## Supplementary material for "Characterization of shared and ancestry-specific signals driving complex traits using multi-ancestry fine-mapping": EUR_schizophrenia_gwas_12_122900869_124194250.tsv

Unnamed: 0	chrom	ID	pos	A1	A2	FCAS	FCON	IMPINFO	BETA	SE	P	NCAS	NCON	NEFF
452386	chr12	rs34220678	122902222	G	A	0.889	0.888	0.819	-0.0180010511095525	0.0151	0.2335	53386	77258	58749.13
463414	chr12	rs4758666	122902840	C	T	0.249	0.254	0.999	-0.0364980230402006	0.0099	0.0002247	53386	77258	58749.13
462412	chr12	rs11058062	122903468	A	C	0.899	0.899	0.998	0.0037031349243813	0.0143	0.7944	53386	77258	58749.13
449443	chr12	rs10846839	122904459	G	T	0.898	0.899	0.997	0.004201162744548	0.0143	0.7711	53386	77258	58749.13
439157	chr12	rs11058064	122905511	T	C	0.898	0.899	0.996	0.0036034995896235	0.0143	0.7999	53386	77258	58749.13
443510	chr12	rs7972135	122908476	T	C	0.924	0.924	0.938	-0.0277001306422786	0.0168	0.09975	53386	77258	58749.13
437975	chr12	rs74472681	122909748	C	A	0.899	0.899	0.996	0.0043007385516922	0.0143	0.7649	53386	77258	58749.13
460271	chr12	rs11058099	122910014	G	C	0.898	0.899	0.995	0.0044998604248922	0.0143	0.7523	53386	77258	58749.13
460718	chr12	rs10773152	122910180	T	C	0.237	0.243	0.998	-0.0428970626523952	0.0101	1.995e-05	53386	77258	58749.13
448957	chr12	rs117438355	122910898	T	G	0.984	0.984	0.758	-0.050903896528528	0.0421	0.2267	48531	69501	53415.15
439467	chr12	rs148207727	122911488	C	T	0.986	0.987	0.761	-0.0655950790984102	0.049	0.1805	41289	60077	45508.86
449189	chr12	rs7135419	122911861	T	A	0.237	0.243	0.998	-0.0428970626523952	0.0101	2.029e-05	53386	77258	58749.13
459273	chr12	rs10846852	122912087	C	T	0.354	0.358	1.0	-0.0316041926269978	0.009	0.0004292	53386	77258	58749.13
441838	chr12	rs10846854	122912186	G	T	0.899	0.899	0.995	0.0046989426564652	0.0143	0.744	53386	77258	58749.13
435902	chr12	rs34129612	122913657	T	C	0.237	0.243	0.997	-0.0428970626523952	0.0101	1.988e-05	53386	77258	58749.13
463152	chr12	rs74570034	122913959	A	C	0.899	0.899	0.995	0.0044998604248922	0.0143	0.751	53386	77258	58749.13
440888	chr12	rs114895036	122913972	A	T	0.955	0.957	0.93	-0.0628972021721127	0.0217	0.003791	53386	77258	58749.13
435394	chr12	rs74943525	122914561	G	A	0.899	0.899	0.995	0.0047984689115734	0.0143	0.7384	53386	77258	58749.13
443675	chr12	rs7959550	122915054	C	T	0.351	0.355	0.999	-0.0328021562323804	0.009	0.0002643	53386	77258	58749.13
443465	chr12	rs149253592	122916073	G	A	0.972	0.973	0.914	-0.050504132173768	0.0274	0.06553	53386	77258	58749.13
460052	chr12	rs11058135	122916433	G	A	0.899	0.899	0.992	0.0044003044444822	0.0144	0.7589	53386	77258	58749.13
457643	chr12	rs11058136	122916434	G	A	0.899	0.899	0.994	0.0045994064948955	0.0143	0.7482	53386	77258	58749.13
445263	chr12	rs12229152	122917036	G	C	0.899	0.899	0.994	0.0045994064948955	0.0143	0.7505	53386	77258	58749.13
460290	chr12	rs113102400	122917213	G	A	0.98	0.981	0.689	-0.0630995569433169	0.0376	0.09385	52710	74936	57732.79
444338	chr12	rs12314643	122917423	C	T	0.249	0.254	0.996	-0.0370997639570267	0.0099	0.0001857	53386	77258	58749.13
439233	chr12	rs10846871	122917435	C	T	0.474	0.476	0.986	-0.0150019689183474	0.0087	0.08285	53386	77258	58749.13
436838	chr12	rs148991367	122917986	C	A	0.986	0.987	0.917	-0.0677008493642598	0.0437	0.1213	42601	60039	46491.31
458002	chr12	rs11058143	122919584	C	A	0.899	0.899	0.994	0.0044998604248922	0.0143	0.7552	53386	77258	58749.13
460841	chr12	rs11058144	122919736	T	G	0.898	0.898	0.993	0.0044998604248922	0.0143	0.7506	53386	77258	58749.13
449315	chr12	rs12427143	122919996	A	G	0.899	0.899	0.994	0.0044998604248922	0.0143	0.7538	53386	77258	58749.13
450538	chr12	rs147912333	122920483	G	A	0.986	0.986	0.727	-0.109402004817546	0.0495	0.02723	40750	61121	45362.33
440662	chr12	rs139346647	122920524	G	A	0.957	0.958	0.941	-0.0527996915922012	0.0219	0.01606	53386	77258	58749.13
450409	chr12	rs10846879	122921235	G	A	0.89	0.89	0.992	-0.002002002670673	0.0138	0.884	53386	77258	58749.13
459673	chr12	rs2341438	122921339	G	A	0.351	0.356	0.997	-0.0328951617042694	0.009	0.0002556	53386	77258	58749.13
464636	chr12	rs10734918	122921512	A	C	0.237	0.243	0.996	-0.0428031223253094	0.0101	2.134e-05	53386	77258	58749.13
443011	chr12	rs74334400	122922156	C	T	0.978	0.978	0.715	0.0606999130996222	0.0355	0.08702	52197	73665	57088.5
462267	chr12	rs4758662	122924778	G	A	0.236	0.242	0.993	-0.043502667649395	0.0101	1.693e-05	53386	77258	58749.13
457923	chr12	rs4758643	122924819	A	T	0.236	0.242	0.993	-0.0433042394092723	0.0101	1.803e-05	53386	77258	58749.13
454707	chr12	rs148538438	122925178	G	A	0.973	0.972	0.71	0.0251022847608284	0.0314	0.4244	53150	77025	58514.64
436651	chr12	rs11830957	122925296	C	A	0.357	0.361	0.996	-0.0320997276601081	0.009	0.0003566	53386	77258	58749.13
458251	chr12	rs11058159	122926219	G	A	0.896	0.896	0.992	0.0059025456526138	0.0141	0.6776	53386	77258	58749.13
459642	chr12	rs7964981	122926979	C	T	0.354	0.358	0.996	-0.0331018715051171	0.009	0.0002284	53386	77258	58749.13
447269	chr12	rs553868009	122927031	C	G	0.986	0.987	0.751	-0.0831968434005588	0.0577	0.1493	30528	39989	32593.78
457933	chr12	rs10773162	122929014	G	A	0.354	0.358	0.996	-0.0331949048576409	0.009	0.0002233	53386	77258	58749.13
435222	chr12	rs143627950	122929436	C	T	0.977	0.976	0.664	0.0461963268897065	0.0359	0.1976	51168	71934	55724.39
452202	chr12	rs148085105	122929802	G	C	0.973	0.972	0.711	0.027196791588428	0.0314	0.3874	53150	77025	58514.64
437990	chr12	rs6489002	122929822	T	C	0.237	0.243	0.996	-0.0423022562339069	0.0101	2.72e-05	53386	77258	58749.13
454635	chr12	rs11058178	122931065	G	A	0.477	0.479	0.986	-0.0163021610829842	0.0087	0.06027	53386	77258	58749.13
444468	chr12	rs7970007	122931150	G	A	0.344	0.349	0.996	-0.0366017456445608	0.0091	5.154e-05	53386	77258	58749.13
456257	chr12	rs10744208	122931559	C	A	0.237	0.242	0.993	-0.0421979407001862	0.0101	2.941e-05	53386	77258	58749.13
437693	chr12	rs10744209	122931568	G	A	0.237	0.242	0.993	-0.0421979407001862	0.0101	2.907e-05	53386	77258	58749.13
444417	chr12	rs61954450	122931754	T	C	0.896	0.896	0.991	0.0062007356416035	0.0141	0.6623	53386	77258	58749.13
457018	chr12	rs10744210	122931793	A	G	0.237	0.243	0.995	-0.0423022562339069	0.0101	2.69e-05	53386	77258	58749.13
436645	chr12	rs10744211	122931820	A	G	0.237	0.243	0.995	-0.0423022562339069	0.0101	2.658e-05	53386	77258	58749.13
434751	chr12	rs11058186	122932418	A	G	0.896	0.896	0.991	0.0058031292269501	0.0141	0.6836	53386	77258	58749.13
449647	chr12	rs10846896	122932472	T	C	0.892	0.893	0.99	0.0038027603329278	0.014	0.7882	53386	77258	58749.13
438711	chr12	rs143246898	122932805	C	T	0.979	0.978	0.86	0.0352030377085245	0.0327	0.2823	52493	75664	57604.43
451467	chr12	rs4758697	122933145	T	C	0.896	0.896	0.989	0.0064988367398296	0.0142	0.6469	53386	77258	58749.13
454135	chr12	rs7978119	122933151	G	A	0.345	0.35	0.995	-0.0361039752308815	0.009	6.635e-05	53386	77258	58749.13
441193	chr12	rs10846899	122933155	T	A	0.477	0.479	0.985	-0.0162005226717083	0.0087	0.06156	53386	77258	58749.13
458359	chr12	rs10773167	122934001	C	T	0.237	0.242	0.996	-0.0423022562339069	0.0101	2.713e-05	53386	77258	58749.13
438518	chr12	rs11058206	122935163	C	T	0.896	0.896	0.991	0.0061013488579762	0.0141	0.6665	53386	77258	58749.13
443835	chr12	rs11058209	122935945	A	G	0.237	0.243	0.996	-0.0423022562339069	0.0101	2.699e-05	53386	77258	58749.13
437734	chr12	rs117849902	122936627	G	A	0.987	0.987	0.691	-0.036798848237098	0.0538	0.4942	40205	58004	44207.81
444528	chr12	rs112392143	122936633	A	G	0.924	0.924	0.944	-0.0232993336544035	0.0168	0.1651	53386	77258	58749.13
463339	chr12	rs2173581	122937725	C	T	0.896	0.896	0.99	0.0065981840282271	0.0141	0.642	53386	77258	58749.13
446103	chr12	rs12824888	122937769	G	C	0.884	0.883	0.833	-0.0116981574124923	0.0147	0.4255	53386	77258	58749.13
457301	chr12	rs1973463	122938003	A	G	0.238	0.243	0.996	-0.0418954871740363	0.0101	3.163e-05	53386	77258	58749.13
460563	chr12	rs12423420	122938466	G	A	0.263	0.267	0.989	-0.0349020520092649	0.0098	0.0003631	53386	77258	58749.13
451883	chr12	rs12812332	122938768	A	G	0.361	0.365	1.0	-0.0316041926269978	0.0089	0.0004144	53386	77258	58749.13
442147	chr12	rs11058226	122938958	T	C	0.253	0.257	0.999	-0.0361039752308815	0.0099	0.0002526	53386	77258	58749.13
452539	chr12	rs10846912	122939450	C	T	0.357	0.362	1.0	-0.0331949048576409	0.009	0.0002127	53386	77258	58749.13
453591	chr12	rs10773172	122939655	G	A	0.252	0.257	0.999	-0.0361972883118878	0.0099	0.0002456	53386	77258	58749.13
451946	chr12	rs11058233	122940075	A	G	0.241	0.246	0.999	-0.0406032684425478	0.01	4.879e-05	53386	77258	58749.13
461182	chr12	rs11058237	122940996	A	G	0.895	0.895	0.992	0.0061013488579762	0.0141	0.6628	53386	77258	58749.13
447124	chr12	rs12314537	122941349	A	G	0.359	0.363	1.0	-0.0313049258284153	0.0089	0.0004725	53386	77258	58749.13
456423	chr12	rs10744217	122942070	A	G	0.25	0.255	1.0	-0.0361039752308815	0.0099	0.0002609	53386	77258	58749.13
446084	chr12	rs10744218	122942185	G	A	0.357	0.362	1.0	-0.0322029950400999	0.0089	0.0003168	53386	77258	58749.13
446115	chr12	rs78695278	122942841	C	T	0.895	0.895	0.991	0.0063994795805678	0.0141	0.6476	53386	77258	58749.13
445807	chr12	rs10846920	122943231	C	T	0.257	0.263	0.99	-0.0380965452668448	0.0098	0.00011	53386	77258	58749.13
453156	chr12	rs10846921	122943376	A	C	0.25	0.255	1.0	-0.0364980230402006	0.0099	0.0002188	53386	77258	58749.13
456154	chr12	rs76506749	122943453	T	G	0.882	0.883	0.97	-0.0329985112635755	0.0136	0.01514	53386	77258	58749.13
437863	chr12	rs11058251	122943545	A	C	0.256	0.26	1.0	-0.0334016766340304	0.0098	0.000668	53386	77258	58749.13
440978	chr12	rs4758644	122943915	A	C	0.256	0.26	1.0	-0.0335050785573982	0.0098	0.0006406	53386	77258	58749.13
441227	chr12	rs7398014	122943980	T	C	0.24	0.245	1.0	-0.0399994162638657	0.01	6.374e-05	53386	77258	58749.13
438367	chr12	rs10773176	122944713	A	G	0.252	0.256	1.0	-0.0358966439977618	0.0099	0.0002792	53386	77258	58749.13
453651	chr12	rs10773178	122944752	T	C	0.252	0.256	1.0	-0.0358033589652777	0.0099	0.0002871	53386	77258	58749.13
435263	chr12	rs61956095	122946075	C	T	0.983	0.983	0.881	0.0223972974420383	0.0377	0.5528	48538	68896	53182.26
438027	chr12	rs4758645	122946487	G	A	0.254	0.258	0.999	-0.0340015566760147	0.0098	0.0005562	53386	77258	58749.13
450998	chr12	rs4758646	122946507	G	A	0.254	0.258	0.999	-0.0338050046123612	0.0098	0.0005937	53386	77258	58749.13
443021	chr12	rs7316114	122947265	A	G	0.252	0.257	0.997	-0.0347985055426955	0.0099	0.0004291	53386	77258	58749.13
448923	chr12	rs117114390	122947525	C	T	0.972	0.973	0.924	-0.0519988063604998	0.0275	0.05822	53386	77258	58749.13
444587	chr12	rs10744220	122947733	T	C	0.255	0.259	0.999	-0.0343016316970211	0.0098	0.0004959	53386	77258	58749.13
437697	chr12	rs10846931	122947871	C	G	0.255	0.259	0.999	-0.0344982814075965	0.0098	0.000458	53386	77258	58749.13
464337	chr12	rs11058272	122948092	G	A	0.361	0.365	0.999	-0.031397792147416	0.0089	0.0004558	53386	77258	58749.13
445450	chr12	rs116896792	122948907	T	C	0.918	0.914	0.967	0.0421011760186353	0.0158	0.007722	53386	77258	58749.13
445653	chr12	rs7301515	122949673	T	C	0.24	0.245	0.997	-0.0383978517965666	0.01	0.0001301	53386	77258	58749.13
440363	chr12	rs551766481	122949939	C	A	0.969	0.967	0.729	0.0454990400712183	0.0287	0.1127	53386	77258	58749.13
438157	chr12	rs7963773	122950035	A	G	0.251	0.255	0.999	-0.0352023974087295	0.0099	0.0003682	53386	77258	58749.13
464524	chr12	rs138555178	122950191	C	T	0.969	0.968	0.809	-0.0144032303107437	0.0273	0.5975	53068	76689	58366.72
438640	chr12	rs7964138	122950375	A	G	0.251	0.255	1.0	-0.0352023974087295	0.0099	0.0003684	53386	77258	58749.13
462658	chr12	rs12425970	122951119	G	T	0.257	0.261	0.999	-0.032502530761974	0.0098	0.0009443	53386	77258	58749.13
456678	chr12	rs11609474	122952923	A	T	0.853	0.854	0.864	-0.0164953025291975	0.0132	0.2117	53386	77258	58749.13
458938	chr12	rs190887011	122954925	C	G	0.976	0.976	0.89	0.0003999200213268	0.0298	0.9906	53200	76329	58439.19
452201	chr12	rs11608711	122956842	A	C	0.43	0.432	0.997	-0.0207028323592018	0.0087	0.01716	53386	77258	58749.13
455683	chr12	rs7132830	122957085	G	A	0.43	0.432	0.997	-0.0207028323592018	0.0087	0.01706	53386	77258	58749.13
452440	chr12	rs10846968	122959902	T	C	0.43	0.432	1.0	-0.0203966036652218	0.0087	0.01891	53386	77258	58749.13
440701	chr12	rs61956097	122960886	G	A	0.824	0.827	0.99	-0.0075987978753305	0.0114	0.503	53386	77258	58749.13
458920	chr12	rs143791784	122961353	T	C	0.969	0.97	0.941	-0.0404991299799539	0.0259	0.1182	53386	77258	58749.13
445989	chr12	rs112206622	122962286	G	A	0.822	0.824	0.991	-0.0088994831870327	0.0113	0.4328	53386	77258	58749.13
450631	chr12	rs6416295	122963011	T	C	0.429	0.431	0.999	-0.021101069908054	0.0087	0.01504	53386	77258	58749.13
437650	chr12	rs6489014	122963180	A	G	0.429	0.431	0.999	-0.0209989425960583	0.0087	0.01524	53386	77258	58749.13
445597	chr12	rs12369179	122963550	C	T	0.918	0.915	0.971	0.0423983514166169	0.0158	0.007352	53386	77258	58749.13
455206	chr12	rs10846978	122964708	T	C	0.246	0.25	1.0	-0.0347985055426955	0.0099	0.0004725	53386	77258	58749.13
449022	chr12	rs118045938	122965622	T	C	0.969	0.97	0.941	-0.0406032684425478	0.0259	0.117	53386	77258	58749.13
453464	chr12	rs73222259	122965724	C	A	0.904	0.905	0.889	0.0128964817350202	0.0155	0.4044	53386	77258	58749.13
460633	chr12	rs4758692	122966373	T	C	0.436	0.437	1.0	-0.0198048272985997	0.0087	0.02187	53386	77258	58749.13
462836	chr12	rs12817342	122968450	T	C	0.553	0.552	0.995	-0.0059979518036359	0.0087	0.4891	53386	77258	58749.13
462277	chr12	rs11058362	122969042	T	C	0.43	0.432	1.0	-0.0202027073175195	0.0087	0.02007	53386	77258	58749.13
439997	chr12	rs10846993	122969716	C	T	0.553	0.552	0.994	-0.0058973552660839	0.0087	0.4954	53386	77258	58749.13
449667	chr12	rs10773208	122970156	T	C	0.246	0.25	1.0	-0.0331018715051171	0.0099	0.0008758	53386	77258	58749.13
457136	chr12	rs117433475	122970947	G	A	0.944	0.945	0.843	-0.0306963490025976	0.0206	0.1358	53386	77258	58749.13
450267	chr12	rs11058375	122971142	A	T	0.968	0.967	0.871	0.0603987139482326	0.0263	0.02157	53386	77258	58749.13
442127	chr12	rs4758657	122972252	G	C	0.43	0.431	1.0	-0.0201006717070029	0.0087	0.02014	53386	77258	58749.13
449042	chr12	rs4758658	122973666	C	T	0.438	0.438	1.0	-0.0176956485356892	0.0087	0.04072	53386	77258	58749.13
451920	chr12	rs78494940	122973701	T	G	0.929	0.929	0.954	-0.0198048272985997	0.0172	0.2499	53386	77258	58749.13
448215	chr12	rs117697674	122973836	A	G	0.983	0.982	0.801	0.0382972099323441	0.0378	0.311	50939	72094	55569.95
434953	chr12	rs7955513	122974253	C	T	0.43	0.432	1.0	-0.0194988734340555	0.0087	0.02456	53386	77258	58749.13
461542	chr12	rs7311573	122974833	G	C	0.43	0.432	1.0	-0.0196008476550609	0.0087	0.02384	53386	77258	58749.13
435558	chr12	rs117426925	122975801	T	A	0.976	0.976	0.891	0.0006997551142732	0.0298	0.9805	53200	76329	58439.19
443583	chr12	rs7303688	122975949	A	G	0.43	0.431	1.0	-0.0203047533403643	0.0087	0.01914	53386	77258	58749.13
461644	chr12	rs35483694	122976353	C	G	0.779	0.779	0.854	-0.0049019951702315	0.0112	0.6616	53386	77258	58749.13
452340	chr12	rs73222264	122976762	C	G	0.966	0.967	0.782	-0.0640053299759124	0.0271	0.01834	53386	77258	58749.13
460228	chr12	rs12828165	122978117	C	T	0.437	0.437	1.0	-0.0181028726978536	0.0087	0.03621	53386	77258	58749.13
460456	chr12	rs7486949	122978407	G	A	0.437	0.437	1.0	-0.0183982139464423	0.0087	0.03354	53386	77258	58749.13
458207	chr12	rs80284715	122979776	C	T	0.884	0.886	0.981	-0.0331018715051171	0.0136	0.01519	53386	77258	58749.13
444127	chr12	rs11058398	122979914	A	T	0.429	0.431	0.999	-0.0208968257129853	0.0087	0.01592	53386	77258	58749.13
437234	chr12	rs12426619	122980162	C	T	0.825	0.827	0.99	-0.0069037763167944	0.0114	0.5449	53386	77258	58749.13
463397	chr12	rs111460882	122980260	T	A	0.966	0.967	0.783	-0.0646985339389367	0.0271	0.01711	53386	77258	58749.13
454475	chr12	rs11058402	122981053	A	G	0.246	0.25	0.999	-0.0344051267241774	0.0099	0.0005468	53386	77258	58749.13
434904	chr12	rs77786029	122981059	C	T	0.956	0.954	0.865	0.0349037160078804	0.0225	0.1209	52493	75664	57604.43
437428	chr12	rs7314638	122983460	A	G	0.245	0.25	0.999	-0.0352023974087295	0.01	0.0004108	53386	77258	58749.13
435821	chr12	rs12825762	122983973	G	A	0.436	0.437	1.0	-0.019294956182969	0.0087	0.02621	53386	77258	58749.13
449305	chr12	rs1473553	122985057	G	T	0.246	0.251	0.999	-0.0352956263947246	0.0099	0.0003882	53386	77258	58749.13
439511	chr12	rs7296680	122985598	T	A	0.429	0.431	0.999	-0.0212951405401588	0.0087	0.01397	53386	77258	58749.13
436758	chr12	rs4356269	122986267	C	T	0.43	0.431	0.999	-0.021101069908054	0.0087	0.01501	53386	77258	58749.13
440643	chr12	rs78111011	122986393	C	A	0.885	0.886	0.982	-0.0318003125497978	0.0136	0.01977	53386	77258	58749.13
435056	chr12	rs11615830	122986534	C	T	0.43	0.431	0.999	-0.021101069908054	0.0087	0.01481	53386	77258	58749.13
463282	chr12	rs1499681	122988779	A	G	0.885	0.887	0.955	-0.0306963490025976	0.0139	0.02698	53386	77258	58749.13
437492	chr12	rs4237789	122988800	C	T	0.805	0.808	0.94	-0.0158042315449673	0.0112	0.16	53386	77258	58749.13
434889	chr12	rs148009304	122988835	G	A	0.983	0.983	0.637	0.0739008078395342	0.0437	0.09106	49787	70191	54195.09
446528	chr12	rs12818552	122988843	C	A	0.541	0.543	0.932	-0.0138048499765589	0.0089	0.1231	53386	77258	58749.13
447568	chr12	rs4758660	122989235	A	C	0.444	0.445	1.0	-0.0185000759845861	0.0086	0.03268	53386	77258	58749.13
446189	chr12	rs10998	122989412	G	A	0.245	0.249	0.999	-0.0375045865412751	0.01	0.0001681	53386	77258	58749.13
458899	chr12	rs1115154	122990042	A	G	0.955	0.955	0.949	-0.0119005312583873	0.0214	0.5792	53386	77258	58749.13
464292	chr12	rs144762317	122990575	C	T	0.979	0.978	0.858	0.0402970567645369	0.0332	0.2252	51040	73936	56160.77
462665	chr12	rs61956119	122990671	G	A	0.445	0.445	1.0	-0.0188974371044634	0.0086	0.02828	53386	77258	58749.13
435292	chr12	rs11058480	122991279	C	T	0.824	0.826	0.995	-0.0076995657264405	0.0113	0.4957	53386	77258	58749.13
456605	chr12	rs9988963	122991478	C	G	0.254	0.258	1.0	-0.0344982814075965	0.0098	0.0004499	53386	77258	58749.13
437847	chr12	rs10734920	122991986	C	T	0.0159	0.0155	0.726	0.0495993604912842	0.0421	0.2386	50094	71706	54832.98
449254	chr12	rs10773230	122993011	C	T	0.445	0.445	1.0	-0.0182963622831166	0.0086	0.03369	53386	77258	58749.13
446480	chr12	rs190385975	122993499	G	A	0.983	0.983	0.714	-0.0247026126403718	0.0402	0.5393	51038	73578	56017.96
437551	chr12	rs7298839	122993879	C	T	0.438	0.44	1.0	-0.0203047533403643	0.0086	0.01876	53386	77258	58749.13
459626	chr12	rs11610303	122993932	G	T	0.446	0.446	1.0	-0.0181028726978536	0.0086	0.03642	53386	77258	58749.13
436662	chr12	rs7967928	122994609	C	T	0.439	0.44	1.0	-0.0203966036652218	0.0086	0.01857	53386	77258	58749.13
453875	chr12	rs7136564	122995047	G	C	0.443	0.444	1.0	-0.019294956182969	0.0086	0.02552	53386	77258	58749.13
442632	chr12	rs6489051	122995372	C	T	0.439	0.44	1.0	-0.0203966036652218	0.0086	0.01813	53386	77258	58749.13
452448	chr12	rs113783639	122995480	C	G	0.908	0.908	0.867	0.0147014028528927	0.016	0.3587	53386	77258	58749.13
434544	chr12	rs1532578	122996221	C	G	0.443	0.444	1.0	-0.0194988734340555	0.0086	0.02369	53386	77258	58749.13
462065	chr12	rs10847090	122996613	G	A	0.439	0.44	1.0	-0.0207028323592018	0.0086	0.01684	53386	77258	58749.13
458007	chr12	rs7297866	122999080	C	T	0.439	0.44	1.0	-0.0208968257129853	0.0086	0.01585	53386	77258	58749.13
464613	chr12	rs6489056	122999535	C	T	0.442	0.443	1.0	-0.0198966317144566	0.0086	0.02151	53386	77258	58749.13
436493	chr12	rs61956121	122999891	T	C	0.617	0.617	0.991	-0.0085968472255182	0.0089	0.3314	53386	77258	58749.13
450815	chr12	rs61453559	123000055	T	C	0.824	0.826	0.993	-0.007095110875924	0.0113	0.5315	53386	77258	58749.13
462890	chr12	rs58600355	123001193	A	T	0.446	0.446	1.0	-0.0185000759845861	0.0086	0.03269	53386	77258	58749.13
460927	chr12	rs78525750	123001692	A	G	0.93	0.932	0.936	-0.0385017716536664	0.0175	0.02735	53386	77258	58749.13
454507	chr12	rs57311174	123001737	G	A	0.445	0.446	1.0	-0.0188974371044634	0.0086	0.0291	53386	77258	58749.13
444722	chr12	rs6416298	123002143	C	T	0.252	0.256	0.997	-0.0341050206499513	0.0099	0.0005665	53386	77258	58749.13
458926	chr12	rs10847103	123003278	C	T	0.824	0.826	0.991	-0.006199175242821	0.0113	0.5824	53386	77258	58749.13
461385	chr12	rs11058562	123003317	T	C	0.507	0.509	0.992	-0.0158042315449673	0.0086	0.06634	53386	77258	58749.13
440830	chr12	rs7134381	123004306	C	T	0.438	0.44	1.0	-0.0221024699079472	0.0086	0.01059	53386	77258	58749.13
451074	chr12	rs10744242	123006263	C	T	0.438	0.44	1.0	-0.0222047099881925	0.0086	0.0103	53386	77258	58749.13
454120	chr12	rs11614176	123006336	G	A	0.942	0.942	0.886	-0.0278029446620889	0.0196	0.1568	53386	77258	58749.13
443400	chr12	rs7307867	123006368	T	C	0.438	0.44	1.0	-0.0222047099881925	0.0086	0.01029	53386	77258	58749.13
453770	chr12	rs11058575	123006408	C	T	0.824	0.826	0.992	-0.0062998021485279	0.0113	0.5805	53386	77258	58749.13
453094	chr12	rs12816396	123009498	A	T	0.826	0.826	0.985	-0.0231048737150968	0.0114	0.04346	53386	77258	58749.13
439662	chr12	rs74979707	123012333	T	C	0.891	0.892	0.984	-0.0285023604727122	0.014	0.04153	53386	77258	58749.13
441525	chr12	rs73222277	123012511	C	T	0.98	0.979	0.828	0.0017983819413794	0.0352	0.9598	47801	71165	53205.64
459297	chr12	rs74976900	123013673	G	T	0.946	0.947	0.887	-0.0293979151845611	0.0204	0.1491	53386	77258	58749.13
440295	chr12	rs35416556	123013680	C	T	0.946	0.947	0.888	-0.02960390325858	0.0204	0.1473	53386	77258	58749.13
460782	chr12	rs148937892	123014784	G	A	0.971	0.969	0.741	0.0379988130912113	0.0294	0.1957	53150	77025	58514.64
452927	chr12	rs142711555	123017211	T	C	0.984	0.985	0.899	-0.107095352951543	0.0424	0.01161	39154	56183	43221.12
439619	chr12	rs11833514	123017859	G	A	0.893	0.894	0.989	-0.0297996312385195	0.014	0.03344	53386	77258	58749.13
435063	chr12	rs11615433	123018475	T	C	0.852	0.853	0.899	-0.0172987645783295	0.0129	0.1794	53386	77258	58749.13
444248	chr12	rs11058607	123018762	A	G	0.757	0.758	0.987	-0.0042992284528324	0.0101	0.6711	53386	77258	58749.13
463894	chr12	rs10734924	123018894	T	G	0.254	0.258	0.997	-0.0338981034057645	0.0099	0.0005762	53386	77258	58749.13
449539	chr12	rs7485035	123019935	C	T	0.76	0.76	0.988	-0.0031950988965408	0.0101	0.7537	53386	77258	58749.13
436306	chr12	rs7977922	123020823	G	A	0.756	0.757	0.988	-0.0038975857287134	0.0101	0.6965	53386	77258	58749.13
445359	chr12	rs113989486	123021016	G	A	0.893	0.894	0.991	-0.0297996312385195	0.014	0.03331	53386	77258	58749.13
461796	chr12	rs12370850	123021021	G	A	0.618	0.619	0.994	-0.0106970095483354	0.0089	0.2271	53386	77258	58749.13
463739	chr12	rs77576117	123023566	G	A	0.942	0.943	0.893	-0.0307994715535284	0.0196	0.1164	53386	77258	58749.13
436418	chr12	rs117441421	123024424	G	A	0.979	0.978	0.856	0.0382972099323441	0.0332	0.2484	51105	74194	56264.61
446901	chr12	rs147730268	123024476	G	T	0.922	0.919	0.906	0.0441030061101949	0.0167	0.008281	53386	77258	58749.13
464763	chr12	rs10847141	123025545	G	A	0.617	0.618	0.996	-0.0105959392134034	0.0089	0.2304	53386	77258	58749.13
456566	chr12	rs6489071	123025576	C	G	0.262	0.266	0.997	-0.0319035490130083	0.0098	0.001078	53386	77258	58749.13
459412	chr12	rs112162374	123025682	C	T	0.962	0.963	0.709	-0.0628972021721127	0.027	0.02003	53386	77258	58749.13
443513	chr12	rs147962382	123027648	C	T	0.969	0.97	0.937	-0.0361972883118878	0.0258	0.1612	53386	77258	58749.13
438603	chr12	rs7976597	123027811	T	C	0.76	0.761	0.992	-0.0034961042567088	0.0101	0.7318	53386	77258	58749.13
448921	chr12	rs61956128	123028096	T	C	0.758	0.759	0.991	-0.0045001103249234	0.0101	0.6559	53386	77258	58749.13
456623	chr12	rs11058649	123029865	C	T	0.754	0.756	0.992	-0.0054045784588597	0.01	0.5874	53386	77258	58749.13
461461	chr12	rs7953379	123030285	A	G	0.646	0.649	0.992	-0.0169020380753563	0.009	0.06085	53386	77258	58749.13
445357	chr12	rs150005849	123030304	G	A	0.975	0.974	0.681	0.0497040321791155	0.0341	0.1448	51404	72167	55958.88
447679	chr12	rs7968222	123030788	G	T	0.889	0.89	0.994	-0.032502530761974	0.0138	0.01846	53386	77258	58749.13
439466	chr12	rs78620163	123031330	A	G	0.892	0.893	0.991	-0.0282040203730758	0.014	0.04335	53386	77258	58749.13
462742	chr12	rs191591509	123032875	G	C	0.976	0.976	0.885	-0.0016012813669738	0.0301	0.9577	53200	76329	58439.19
441520	chr12	rs142998644	123032909	G	A	0.893	0.894	0.995	-0.0290993078252748	0.014	0.03734	53386	77258	58749.13
457040	chr12	rs11833424	123033230	A	G	0.893	0.894	0.995	-0.0290993078252748	0.014	0.03736	53386	77258	58749.13
434575	chr12	rs34864383	123033455	C	T	0.617	0.618	0.997	-0.0105959392134034	0.0089	0.2291	53386	77258	58749.13
461511	chr12	rs117907329	123034013	C	T	0.893	0.894	0.995	-0.0290993078252748	0.014	0.03745	53386	77258	58749.13
458858	chr12	rs35139892	123034022	C	A	0.759	0.76	0.992	-0.0039979812872983	0.0101	0.6896	53386	77258	58749.13
449264	chr12	rs10847169	123034739	A	G	0.615	0.616	0.995	-0.0105959392134034	0.0089	0.2298	53386	77258	58749.13
443969	chr12	rs10847170	123034931	A	G	0.616	0.617	0.997	-0.0099998320783335	0.0088	0.2581	53386	77258	58749.13
455343	chr12	rs12819165	123034976	A	G	0.758	0.759	0.992	-0.0040983869261633	0.0101	0.6845	53386	77258	58749.13
463809	chr12	rs12827322	123037308	T	C	0.759	0.759	0.993	-0.0033957590691798	0.0101	0.7383	53386	77258	58749.13
444121	chr12	rs7297692	123037471	A	G	0.646	0.649	0.993	-0.0164038098256767	0.009	0.06906	53386	77258	58749.13
460448	chr12	rs78113440	123037972	G	A	0.977	0.976	0.766	0.0149969810059077	0.0342	0.6604	50178	72213	55002.43
440367	chr12	rs36008586	123038045	C	T	0.757	0.758	0.993	-0.0036968248442897	0.0101	0.7116	53386	77258	58749.13
457665	chr12	rs74864444	123038547	G	A	0.893	0.894	0.995	-0.0290993078252748	0.014	0.03746	53386	77258	58749.13
437494	chr12	rs61956132	123040382	C	T	0.759	0.759	0.993	-0.003596459514405	0.0101	0.7223	53386	77258	58749.13
438757	chr12	rs117758059	123040773	C	G	0.893	0.894	0.996	-0.029202265808213	0.014	0.03689	53386	77258	58749.13
436010	chr12	rs10847179	123040985	T	C	0.254	0.257	0.997	-0.0329985112635755	0.0099	0.0008247	53386	77258	58749.13
442460	chr12	rs12230600	123041071	T	C	0.759	0.759	0.993	-0.003596459514405	0.0101	0.7174	53386	77258	58749.13
454184	chr12	rs11058710	123041528	C	G	0.615	0.617	0.998	-0.0102018624845967	0.0088	0.251	53386	77258	58749.13
445193	chr12	rs35951057	123041693	A	G	0.971	0.97	0.887	-0.0319964709431669	0.0271	0.2377	53068	76689	58366.72
459504	chr12	rs7955203	123042642	A	T	0.261	0.265	0.997	-0.0306963490025976	0.0098	0.001669	53386	77258	58749.13
436484	chr12	rs10773302	123043145	G	T	0.261	0.265	0.997	-0.0306963490025976	0.0098	0.001686	53386	77258	58749.13
451103	chr12	rs76663592	123043700	T	C	0.891	0.893	0.995	-0.0313049258284153	0.0139	0.0244	53386	77258	58749.13
440823	chr12	rs11058721	123043764	A	G	0.646	0.648	0.995	-0.0164038098256767	0.009	0.06918	53386	77258	58749.13
452486	chr12	rs79897940	123043809	C	T	0.893	0.894	0.996	-0.0290993078252748	0.014	0.03715	53386	77258	58749.13
440457	chr12	rs7954088	123044108	C	A	0.891	0.893	0.995	-0.0312017511432645	0.0139	0.02486	53386	77258	58749.13
454247	chr12	rs7301815	123044950	T	C	0.646	0.648	0.995	-0.0164038098256767	0.009	0.06939	53386	77258	58749.13
440055	chr12	rs7302249	123045870	A	T	0.965	0.965	0.706	0.0024968801985871	0.0282	0.9294	53386	77258	58749.13
448636	chr12	rs112718067	123046111	G	A	0.893	0.894	0.996	-0.029202265808213	0.014	0.03688	53386	77258	58749.13
447434	chr12	rs138483950	123048055	G	A	0.976	0.976	0.671	0.0361969153118182	0.0349	0.3004	51527	73014	56263.27
450062	chr12	rs112484578	123048165	C	T	0.893	0.894	0.996	-0.029202265808213	0.014	0.03685	53386	77258	58749.13
447950	chr12	rs74921432	123048335	A	T	0.893	0.894	0.996	-0.029202265808213	0.014	0.03679	53386	77258	58749.13
438931	chr12	rs112596316	123048603	C	A	0.893	0.894	0.996	-0.029202265808213	0.014	0.03693	53386	77258	58749.13
439259	chr12	rs10744275	123048618	A	G	0.254	0.257	0.997	-0.0325955083699338	0.0099	0.0009408	53386	77258	58749.13
458128	chr12	rs10847189	123049746	G	T	0.616	0.617	0.999	-0.010302892995897	0.0088	0.2427	53386	77258	58749.13
459156	chr12	rs111555507	123049939	T	C	0.893	0.894	0.996	-0.029202265808213	0.014	0.03693	53386	77258	58749.13
454656	chr12	rs6489111	123051018	A	G	0.647	0.649	0.994	-0.0154994990469515	0.009	0.08528	53386	77258	58749.13
441436	chr12	rs11058772	123051021	A	T	0.758	0.759	0.993	-0.0024028846163103	0.0101	0.8081	53386	77258	58749.13
463890	chr12	rs4579965	123051107	A	G	0.615	0.617	1.0	-0.0101008421794295	0.0088	0.2529	53386	77258	58749.13
463162	chr12	rs112895382	123051796	T	C	0.946	0.946	0.727	-0.0408011614039327	0.0224	0.0685	53386	77258	58749.13
446951	chr12	rs113046517	123053377	C	T	0.893	0.894	0.996	-0.0290993078252748	0.014	0.03747	53386	77258	58749.13
452244	chr12	rs7952940	123053427	T	C	0.0489	0.0505	0.838	-0.0383978517965666	0.0216	0.07598	53386	77258	58749.13
442522	chr12	rs12227778	123053488	A	G	0.715	0.718	0.99	-0.0170952954286372	0.0096	0.07411	53386	77258	58749.13
451756	chr12	rs1021705	123054055	A	T	0.609	0.61	0.999	-0.0119005312583873	0.0088	0.1775	53386	77258	58749.13
450660	chr12	rs4411309	123055224	T	A	0.0135	0.0127	0.74	0.0989037153144551	0.0544	0.06888	35114	50250	38669.31
464545	chr12	rs117004589	123056046	C	A	0.979	0.978	0.797	0.0239020562806236	0.0338	0.479	52493	75664	57604.43
448643	chr12	rs75783835	123056593	A	G	0.893	0.894	0.996	-0.0290993078252748	0.014	0.03738	53386	77258	58749.13
460610	chr12	rs7980407	123056667	G	A	0.89	0.891	0.996	-0.0309026047398165	0.0138	0.02566	53386	77258	58749.13
452924	chr12	rs73222285	123057652	G	C	0.977	0.977	0.756	-0.0045001103249234	0.0334	0.8933	53175	76418	58411.85
436244	chr12	rs61751322	123057792	A	G	0.935	0.934	0.847	-0.0098988321792475	0.019	0.6016	53386	77258	58749.13
463992	chr12	rs75269781	123058260	C	T	0.893	0.894	0.996	-0.029202265808213	0.014	0.03656	53386	77258	58749.13
452801	chr12	rs11058796	123062489	A	G	0.76	0.761	0.998	-0.0024028846163103	0.0101	0.8134	53386	77258	58749.13
464924	chr12	rs11058797	123062594	C	T	0.616	0.617	1.0	-0.0105959392134034	0.0088	0.2311	53386	77258	58749.13
448627	chr12	rs7979863	123063467	G	A	0.646	0.649	0.998	-0.015895669405385	0.009	0.07759	53386	77258	58749.13
450324	chr12	rs7316149	123063912	G	A	0.254	0.258	0.998	-0.0328021562323804	0.0098	0.0008698	53386	77258	58749.13
440763	chr12	rs151296925	123065499	C	T	0.893	0.894	0.995	-0.0292949370570243	0.014	0.03633	53386	77258	58749.13
459069	chr12	rs11058812	123065993	A	G	0.76	0.761	0.998	-0.0022024235552	0.0101	0.8233	53386	77258	58749.13
450784	chr12	rs34263900	123066369	T	A	0.938	0.937	0.992	0.0017983819413794	0.0179	0.9183	53386	77258	58749.13
449896	chr12	rs10847227	123066685	C	T	0.757	0.758	0.998	-0.0031950988965408	0.01	0.751	53386	77258	58749.13
458467	chr12	rs7398861	123067587	G	A	0.616	0.617	1.0	-0.0106970095483354	0.0088	0.2263	53386	77258	58749.13
456201	chr12	rs75615229	123067937	C	A	0.898	0.899	0.97	-0.0267958227871631	0.0145	0.0638	53386	77258	58749.13
437261	chr12	rs10847234	123068515	T	C	0.616	0.617	1.0	-0.0105049846451474	0.0088	0.2338	53386	77258	58749.13
459249	chr12	rs7310366	123069722	T	C	0.646	0.648	0.998	-0.0158042315449673	0.009	0.07942	53386	77258	58749.13
435488	chr12	rs10847235	123069759	A	T	0.759	0.76	0.996	-0.0026033858701149	0.0101	0.7958	53386	77258	58749.13
445143	chr12	rs11058839	123069838	C	T	0.616	0.617	1.0	-0.0105049846451474	0.0088	0.2322	53386	77258	58749.13
448651	chr12	rs11058840	123069857	C	T	0.616	0.617	1.0	-0.0105959392134034	0.0088	0.23	53386	77258	58749.13
450603	chr12	rs140721718	123070038	T	C	0.983	0.985	0.91	-0.102099172955455	0.0419	0.01478	39108	56219	43234.11
458928	chr12	rs36117464	123070218	G	A	0.955	0.957	0.956	-0.0519040071504222	0.0214	0.01509	53386	77258	58749.13
451425	chr12	rs7137722	123070616	G	T	0.254	0.257	0.991	-0.0323992324466777	0.0099	0.001042	53386	77258	58749.13
435792	chr12	rs12829891	123071071	T	C	0.76	0.761	0.998	-0.0023026490626755	0.0101	0.8196	53386	77258	58749.13
439674	chr12	rs11612869	123074248	G	A	0.616	0.617	1.0	-0.0106970095483354	0.0088	0.2246	53386	77258	58749.13
442274	chr12	rs146677327	123074487	C	T	0.987	0.987	0.812	0.0606999130996222	0.0552	0.2717	31333	48289	35246.73
442654	chr12	rs1392236	123074890	C	G	0.254	0.258	0.998	-0.0328951617042694	0.0098	0.0008209	53386	77258	58749.13
453248	chr12	rs7314410	123075733	G	A	0.893	0.894	0.995	-0.0289037168568363	0.014	0.0386	53386	77258	58749.13
436247	chr12	rs7972728	123076778	C	A	0.254	0.258	0.998	-0.0328951617042694	0.0098	0.0008334	53386	77258	58749.13
461185	chr12	rs11058862	123077350	C	T	0.614	0.615	1.0	-0.0113036461713921	0.0088	0.199	53386	77258	58749.13
435255	chr12	rs10744287	123077485	T	A	0.373	0.375	0.996	-0.0124977728299804	0.0089	0.1594	53386	77258	58749.13
460499	chr12	rs149387833	123077951	C	T	0.969	0.97	0.946	-0.0346017967900747	0.0257	0.1789	53386	77258	58749.13
446181	chr12	rs190358128	123078286	G	C	0.979	0.978	0.778	0.0092966519050945	0.0356	0.7945	48571	70516	53418.52
438616	chr12	rs75333702	123078717	C	A	0.983	0.983	0.721	-0.013004189135254	0.0402	0.7461	50237	74729	55959.12
460101	chr12	rs10847242	123079020	T	G	0.37	0.372	0.995	-0.0138048499765589	0.0089	0.1222	53386	77258	58749.13
458054	chr12	rs4319547	123079035	A	G	0.254	0.258	0.997	-0.0331018715051171	0.0099	0.0007754	53386	77258	58749.13
451398	chr12	rs148880360	123079670	G	T	0.893	0.894	0.996	-0.0289037168568363	0.014	0.039	53386	77258	58749.13
452112	chr12	rs11058868	123079766	C	A	0.754	0.756	0.998	-0.004198802647333	0.01	0.6762	53386	77258	58749.13
447423	chr12	rs74892415	123080084	G	A	0.893	0.894	0.996	-0.0288007896057264	0.014	0.0391	53386	77258	58749.13
460220	chr12	rs2342083	123083168	G	A	0.049	0.0507	0.838	-0.0391983134041576	0.0216	0.06966	53386	77258	58749.13
452842	chr12	rs11058879	123083462	T	A	0.982	0.981	0.805	0.0154007965760229	0.0381	0.6857	45867	67933	50990.77
440272	chr12	rs9705654	123083508	T	C	0.263	0.266	0.998	-0.0313049258284153	0.0097	0.001303	53386	77258	58749.13
455713	chr12	rs117022682	123083756	G	A	0.968	0.968	0.872	0.0044003044444822	0.0263	0.8684	53200	76329	58439.19
449278	chr12	rs2062505	123084806	C	T	0.617	0.618	1.0	-0.0114958245134845	0.0088	0.1914	53386	77258	58749.13
440713	chr12	rs2062506	123084836	A	G	0.255	0.259	0.998	-0.0335050785573982	0.0098	0.0006458	53386	77258	58749.13
454850	chr12	rs77594340	123085160	T	C	0.986	0.987	0.71	-0.10799732231233	0.0504	0.03229	40899	61046	45438.34
440110	chr12	rs11058904	123085754	C	T	0.761	0.762	0.997	-0.0029042131473898	0.0101	0.7752	53386	77258	58749.13
441385	chr12	rs142232333	123086587	T	C	0.984	0.983	0.71	0.0928981823667306	0.0408	0.02269	52413	74604	57386.36
460807	chr12	rs74879342	123086796	T	C	0.893	0.894	0.996	-0.0285023604727122	0.014	0.04113	53386	77258	58749.13
439153	chr12	rs138364846	123086862	G	T	0.988	0.987	0.765	-0.0156010662286512	0.0541	0.7733	37071	52504	40797.47
457277	chr12	rs7307735	123087442	A	G	0.263	0.266	0.998	-0.031397792147416	0.0097	0.001273	53386	77258	58749.13
446922	chr12	rs143575566	123088193	T	C	0.889	0.89	0.994	-0.0322029950400999	0.0138	0.0194	53386	77258	58749.13
459057	chr12	rs57721222	123088351	A	G	0.76	0.76	0.997	-0.0017014466397575	0.0101	0.8684	53386	77258	58749.13
456508	chr12	rs35825023	123088756	G	A	0.761	0.762	0.998	-0.0031950988965408	0.0101	0.7548	53386	77258	58749.13
456313	chr12	rs7398939	123090237	C	T	0.619	0.62	1.0	-0.0111013930711739	0.0088	0.2084	53386	77258	58749.13
453729	chr12	rs2342082	123090380	T	C	0.252	0.256	0.989	-0.0326988269632397	0.0099	0.0009817	53386	77258	58749.13
436221	chr12	rs137935047	123091756	G	A	0.971	0.972	0.926	-0.0433042394092723	0.0269	0.1081	53386	77258	58749.13
452648	chr12	rs7954964	123091759	C	T	0.761	0.762	0.998	-0.0030045090202987	0.0101	0.7648	53386	77258	58749.13
450273	chr12	rs7979860	123093541	G	T	0.754	0.755	0.977	-0.0067024110596754	0.0101	0.51	53386	77258	58749.13
450444	chr12	rs11611668	123093728	C	T	0.614	0.615	0.995	-0.0115969858456632	0.0088	0.1892	53386	77258	58749.13
448755	chr12	rs2277346	123094720	G	C	0.647	0.65	0.997	-0.0163021610829842	0.009	0.07055	53386	77258	58749.13
459507	chr12	rs1392237	123095041	T	C	0.761	0.762	0.998	-0.0032954239497972	0.0101	0.7442	53386	77258	58749.13
439564	chr12	rs138717843	123096205	A	G	0.981	0.982	0.74	-0.0544984253364989	0.0375	0.1461	53316	77188	58679.13
446660	chr12	rs74459683	123096614	T	G	0.889	0.89	0.989	-0.0309026047398165	0.0138	0.02532	53386	77258	58749.13
450202	chr12	rs2173628	123097023	G	A	0.255	0.259	0.998	-0.0338981034057645	0.0098	0.0005555	53386	77258	58749.13
453179	chr12	rs66893471	123098858	T	C	0.761	0.762	0.996	-0.0023026490626755	0.0101	0.822	53386	77258	58749.13
453441	chr12	rs34023619	123100188	G	A	0.939	0.938	0.986	0.0029955089797983	0.018	0.8674	53386	77258	58749.13
438873	chr12	rs11059000	123100282	C	T	0.616	0.617	1.0	-0.0119005312583873	0.0088	0.1761	53386	77258	58749.13
436488	chr12	rs6489156	123100397	C	T	0.264	0.267	1.0	-0.0322959448008212	0.0097	0.0009019	53386	77258	58749.13
463805	chr12	rs181388770	123100960	C	G	0.972	0.971	0.719	0.0076010387728197	0.0306	0.8028	53386	77258	58749.13
453793	chr12	rs6489157	123101673	G	C	0.263	0.267	1.0	-0.0322959448008212	0.0097	0.0008803	53386	77258	58749.13
443496	chr12	rs11837038	123102921	T	G	0.893	0.894	0.996	-0.0285023604727122	0.014	0.04132	53386	77258	58749.13
461000	chr12	rs11059008	123103893	A	G	0.76	0.761	0.997	-0.0025031302181184	0.0101	0.805	53386	77258	58749.13
446512	chr12	rs10847298	123104687	G	A	0.616	0.618	1.0	-0.0120017335415971	0.0088	0.1724	53386	77258	58749.13
444723	chr12	rs2270775	123105143	C	T	0.762	0.762	0.997	-0.0033957590691798	0.0101	0.7347	53386	77258	58749.13
450411	chr12	rs1014188	123106893	G	A	0.893	0.894	0.995	-0.0285023604727122	0.014	0.04127	53386	77258	58749.13
443126	chr12	rs7974671	123108356	G	A	0.893	0.894	0.995	-0.0288007896057264	0.014	0.03939	53386	77258	58749.13
463621	chr12	rs11059023	123108563	C	T	0.762	0.762	0.995	-0.0031048149534787	0.0101	0.7624	53386	77258	58749.13
455185	chr12	rs11059028	123108990	T	C	0.762	0.762	0.996	-0.0031048149534787	0.0101	0.7599	53386	77258	58749.13
457493	chr12	rs7309140	123109673	T	C	0.89	0.891	0.994	-0.0307994715535284	0.0138	0.02614	53386	77258	58749.13
441335	chr12	rs36103570	123110230	T	C	0.938	0.937	0.989	0.0017983819413794	0.0179	0.921	53386	77258	58749.13
448782	chr12	rs6489158	123110365	T	G	0.372	0.375	0.996	-0.0146974807605841	0.0089	0.09935	53386	77258	58749.13
458468	chr12	rs77842044	123110393	G	A	0.893	0.894	0.995	-0.0289037168568363	0.014	0.03866	53386	77258	58749.13
461934	chr12	rs7309390	123110422	A	G	0.262	0.266	0.998	-0.0310985871020312	0.0098	0.001412	53386	77258	58749.13
452339	chr12	rs35685258	123110453	G	A	0.762	0.762	0.995	-0.0030045090202987	0.0101	0.7674	53386	77258	58749.13
440191	chr12	rs3803004	123110585	G	A	0.616	0.618	1.0	-0.0115969858456632	0.0088	0.1901	53386	77258	58749.13
451880	chr12	rs3803005	123110654	T	C	0.264	0.267	0.998	-0.0322959448008212	0.0097	0.0008846	53386	77258	58749.13
462780	chr12	rs78276281	123110785	C	A	0.969	0.97	0.947	-0.0349020520092649	0.0258	0.1759	53386	77258	58749.13
463839	chr12	rs7296826	123112356	G	A	0.758	0.759	0.994	-0.0030045090202987	0.0101	0.7657	53386	77258	58749.13
451035	chr12	rs6489159	123112806	G	A	0.253	0.257	0.995	-0.0335981494309355	0.0099	0.0006791	53386	77258	58749.13
449550	chr12	rs10773378	123113417	G	C	0.647	0.649	0.993	-0.0156010662286512	0.009	0.08488	53386	77258	58749.13
457146	chr12	rs7960415	123115591	C	G	0.893	0.894	0.992	-0.0292949370570243	0.014	0.0366	53386	77258	58749.13
439209	chr12	rs7966094	123115771	A	G	0.255	0.259	0.995	-0.0338981034057645	0.0098	0.0005698	53386	77258	58749.13
452364	chr12	rs141556355	123116172	A	C	0.955	0.957	0.954	-0.0497050825796673	0.0214	0.02021	53386	77258	58749.13
457784	chr12	rs7295397	123116209	C	T	0.257	0.26	0.995	-0.034198147379977	0.0098	0.0005019	53386	77258	58749.13
444126	chr12	rs73409839	123116355	G	A	0.76	0.761	0.992	-0.0033957590691798	0.0101	0.7358	53386	77258	58749.13
438659	chr12	rs113166793	123116483	G	A	0.893	0.894	0.991	-0.0292949370570243	0.014	0.03635	53386	77258	58749.13
446109	chr12	rs7316493	123116678	T	C	0.888	0.89	0.989	-0.0322959448008212	0.0138	0.01898	53386	77258	58749.13
454407	chr12	rs61954998	123116854	T	C	0.76	0.761	0.992	-0.0032954239497972	0.0101	0.7425	53386	77258	58749.13
448353	chr12	rs7316734	123117425	A	G	0.263	0.267	0.995	-0.0318003125497978	0.0098	0.001133	53386	77258	58749.13
463194	chr12	rs117269855	123118476	C	T	0.968	0.967	0.847	0.0712968818820338	0.0265	0.007234	53386	77258	58749.13
439895	chr12	rs7397990	123119472	T	C	0.264	0.268	0.994	-0.0320997276601081	0.0098	0.001004	53386	77258	58749.13
440460	chr12	rs10847329	123119563	C	T	0.619	0.62	0.996	-0.0112025145079934	0.0089	0.2067	53386	77258	58749.13
462175	chr12	rs7964259	123119599	T	C	0.888	0.89	0.986	-0.0328021562323804	0.0138	0.01756	53386	77258	58749.13
444093	chr12	rs34031587	123119707	C	T	0.76	0.761	0.991	-0.0039979812872983	0.0101	0.6896	53386	77258	58749.13
456863	chr12	rs76869145	123120354	T	C	0.885	0.886	0.986	-0.0303045802648556	0.0136	0.02574	53386	77258	58749.13
449095	chr12	rs78684493	123120600	A	G	0.896	0.897	0.976	-0.0309954337025195	0.0143	0.03049	53386	77258	58749.13
443641	chr12	rs113423479	123120753	A	G	0.854	0.854	0.929	0.0050969882578437	0.0127	0.6858	53386	77258	58749.13
460341	chr12	rs111282334	123120759	T	G	0.974	0.974	0.781	0.0202045073158995	0.0305	0.5068	53386	77258	58749.13
442623	chr12	rs71456751	123121234	C	T	0.896	0.897	0.974	-0.0315009870620622	0.0143	0.02778	53386	77258	58749.13
460977	chr12	rs61955000	123121365	A	G	0.537	0.539	0.995	-0.0201006717070029	0.0087	0.01999	53386	77258	58749.13
457822	chr12	rs11614147	123121706	G	T	0.658	0.659	0.993	-0.007095110875924	0.0091	0.4329	53386	77258	58749.13
463046	chr12	rs11614277	123122358	G	A	0.658	0.659	0.993	-0.007095110875924	0.0091	0.4362	53386	77258	58749.13
449905	chr12	rs10847335	123123258	A	C	0.55	0.551	1.0	-0.0176040459483609	0.0087	0.04238	53386	77258	58749.13
463929	chr12	rs34773022	123123414	G	A	0.752	0.753	0.991	-0.0057967688471774	0.01	0.5617	53386	77258	58749.13
462956	chr12	rs11059097	123123684	T	A	0.658	0.659	0.993	-0.007095110875924	0.0091	0.4386	53386	77258	58749.13
449715	chr12	rs113480808	123124138	T	C	0.886	0.887	0.943	-0.0154994990469515	0.014	0.2658	53386	77258	58749.13
439137	chr12	rs7295105	123124225	G	A	0.295	0.298	0.992	-0.027196494688472	0.0094	0.003999	53386	77258	58749.13
437994	chr12	rs7307233	123124301	C	G	0.295	0.298	0.992	-0.0272992569378225	0.0094	0.00389	53386	77258	58749.13
438663	chr12	rs11059100	123124702	G	A	0.547	0.548	1.0	-0.0169020380753563	0.0087	0.05029	53386	77258	58749.13
445060	chr12	rs10773394	123124778	C	A	0.299	0.302	0.992	-0.0259949602770859	0.0094	0.005652	53386	77258	58749.13
456961	chr12	rs145280896	123125044	C	T	0.973	0.971	0.722	0.0323994240466592	0.0309	0.2931	53386	77258	58749.13
436820	chr12	rs73224112	123125467	A	G	0.969	0.969	0.823	0.0077995046323818	0.0275	0.7778	53386	77258	58749.13
453095	chr12	rs9795701	123125897	T	C	0.545	0.547	0.998	-0.0182963622831166	0.0087	0.03488	53386	77258	58749.13
441988	chr12	rs73224116	123126288	C	G	0.55	0.552	1.0	-0.0170952954286372	0.0087	0.04774	53386	77258	58749.13
453312	chr12	rs61955003	123127276	C	G	0.842	0.843	0.841	-0.0108991808690006	0.0129	0.3975	53386	77258	58749.13
461515	chr12	rs11059120	123129304	C	T	0.823	0.825	0.983	-0.0078003437327339	0.0114	0.4937	53386	77258	58749.13
447789	chr12	rs7134265	123130591	A	G	0.544	0.546	0.996	-0.0188974371044634	0.0087	0.02923	53386	77258	58749.13
458968	chr12	rs55995122	123130764	C	T	0.978	0.976	0.76	-0.009696862978864	0.0336	0.7733	51696	74782	56774.41
453655	chr12	rs7959238	123131498	A	T	0.296	0.298	0.992	-0.026898543868701	0.0094	0.004454	53386	77258	58749.13
448614	chr12	rs35297311	123131578	A	C	0.551	0.552	0.998	-0.0168003386783461	0.0087	0.05213	53386	77258	58749.13
447489	chr12	rs35157148	123131651	C	T	0.551	0.552	0.998	-0.0168003386783461	0.0087	0.05277	53386	77258	58749.13
454553	chr12	rs7954006	123131824	C	A	0.296	0.298	0.992	-0.0267033828345498	0.0094	0.004722	53386	77258	58749.13
457622	chr12	rs7397194	123132255	C	G	0.544	0.546	0.996	-0.0187955345843259	0.0087	0.02958	53386	77258	58749.13
451182	chr12	rs73224181	123134609	A	G	0.969	0.969	0.824	0.0098018049722602	0.0275	0.7229	53386	77258	58749.13
438937	chr12	rs7398147	123134731	C	T	0.546	0.548	0.995	-0.0196008476550609	0.0087	0.02345	53386	77258	58749.13
448466	chr12	rs138608943	123135148	G	A	0.972	0.973	0.903	-0.0350988198393953	0.028	0.2104	53386	77258	58749.13
449704	chr12	rs11059214	123135240	G	T	0.823	0.825	0.981	-0.007004474152883	0.0114	0.5372	53386	77258	58749.13
438397	chr12	rs6489179	123136244	A	C	0.546	0.548	0.994	-0.0194988734340555	0.0087	0.02473	53386	77258	58749.13
450695	chr12	rs7137187	123136493	A	G	0.0128	0.0122	0.765	0.0932990679648179	0.0566	0.09894	33677	46720	36800.91
459390	chr12	rs142664188	123137721	C	G	0.983	0.984	0.913	-0.0972049737931963	0.0471	0.039	29552	45615	33435.7
462163	chr12	rs11059237	123137794	A	G	0.545	0.547	0.993	-0.0193969096107316	0.0087	0.02527	53386	77258	58749.13
452246	chr12	rs34357107	123139084	T	G	0.545	0.547	0.993	-0.0194988734340555	0.0087	0.02483	53386	77258	58749.13
437143	chr12	rs80265946	123139394	C	A	0.956	0.954	0.841	0.0324962313421326	0.023	0.1564	52493	75664	57604.43
453003	chr12	rs76554679	123139553	A	G	0.896	0.898	0.966	-0.0328021562323804	0.0144	0.02256	53386	77258	58749.13
456675	chr12	rs73224188	123140411	G	A	0.544	0.546	0.992	-0.0221024699079472	0.0087	0.01085	53386	77258	58749.13
441641	chr12	rs645348	123140597	A	G	0.544	0.546	0.992	-0.0222967349986103	0.0087	0.0101	53386	77258	58749.13
437718	chr12	rs11059257	123141346	T	A	0.654	0.655	0.983	-0.009797842480111	0.0091	0.2814	53386	77258	58749.13
464340	chr12	rs117762833	123141401	C	T	0.985	0.985	0.688	0.0033045340083004	0.0447	0.9403	49183	71844	54332.16
444611	chr12	rs11059258	123141687	G	A	0.654	0.655	0.983	-0.0095958936734469	0.0091	0.2921	53386	77258	58749.13
457725	chr12	rs7962159	123142266	G	A	0.896	0.898	0.965	-0.0328021562323804	0.0144	0.02285	53386	77258	58749.13
446877	chr12	rs142917618	123142323	G	A	0.958	0.959	0.913	-0.0486966685402845	0.0225	0.03029	53386	77258	58749.13
445345	chr12	rs140998934	123142617	G	A	0.945	0.945	0.902	-0.0555972801024095	0.0198	0.005067	53386	77258	58749.13
457491	chr12	rs77894797	123143965	A	G	0.896	0.898	0.964	-0.0329985112635755	0.0144	0.02187	53386	77258	58749.13
434809	chr12	rs78440611	123144189	A	G	0.896	0.898	0.964	-0.0332982854015147	0.0144	0.02091	53386	77258	58749.13
440088	chr12	rs10847415	123144293	T	C	0.295	0.297	0.984	-0.0255024404124231	0.0095	0.007253	53386	77258	58749.13
446532	chr12	rs35296629	123144307	G	A	0.937	0.936	0.975	0.0025966258472659	0.0179	0.8862	53386	77258	58749.13
440936	chr12	rs612465	123144441	G	C	0.544	0.546	0.991	-0.0218980211012161	0.0087	0.01164	53386	77258	58749.13
463291	chr12	rs2936731	123144580	G	T	0.544	0.546	0.991	-0.0218980211012161	0.0087	0.01168	53386	77258	58749.13
435604	chr12	rs12821949	123145828	C	T	0.658	0.659	0.976	-0.0117993392160431	0.0092	0.1995	53386	77258	58749.13
455808	chr12	rs2245199	123145864	C	T	0.547	0.549	0.991	-0.0218980211012161	0.0087	0.01185	53386	77258	58749.13
448494	chr12	rs56060411	123148060	G	A	0.938	0.937	0.914	-0.0182047046548463	0.0186	0.3283	53386	77258	58749.13
456668	chr12	rs147522256	123148936	G	A	0.984	0.984	0.742	0.0323994240466592	0.0407	0.4253	50729	71928	55384.52
463406	chr12	rs186471389	123149068	A	G	0.984	0.984	0.783	-0.0437951599996715	0.04	0.2742	51668	74137	56612.3
447417	chr12	rs117394831	123149926	T	C	0.976	0.976	0.904	0.0009995003330834	0.0297	0.9725	53200	76329	58439.19
464159	chr12	rs7307887	123151953	T	C	0.721	0.725	0.952	-0.01999864650669	0.0099	0.04198	53386	77258	58749.13
454157	chr12	rs4759370	123152216	G	A	0.926	0.926	0.947	-0.0058973552660839	0.0169	0.7259	53386	77258	58749.13
436558	chr12	rs11059306	123152363	T	G	0.803	0.804	0.981	-0.0040983869261633	0.0109	0.7072	53386	77258	58749.13
458919	chr12	rs117210083	123152855	T	C	0.986	0.986	0.648	0.0063001125484799	0.0491	0.898	47139	68262	51837.92
455756	chr12	rs6489190	123153825	C	T	0.803	0.805	0.983	-0.004701032558649	0.0109	0.6668	53386	77258	58749.13
439043	chr12	rs6489191	123154039	A	G	0.4	0.405	0.959	-0.0259025943231108	0.009	0.003969	53386	77258	58749.13
441177	chr12	rs35576166	123155218	T	A	0.926	0.925	0.941	-0.0031048149534787	0.0169	0.8528	53386	77258	58749.13
464752	chr12	rs9788287	123155263	G	A	0.84	0.842	0.904	-0.0088994831870327	0.0124	0.4698	53386	77258	58749.13
464215	chr12	rs582927	123155443	C	G	0.915	0.914	0.933	-0.0114047880634385	0.016	0.4768	53386	77258	58749.13
459916	chr12	rs34371863	123155683	C	T	0.927	0.927	0.934	-0.0023026490626755	0.0171	0.8924	53386	77258	58749.13
447696	chr12	rs584844	123155899	C	T	0.637	0.639	0.668	-0.0183982139464423	0.011	0.09515	53386	77258	58749.13
458188	chr12	rs598322	123156551	T	C	0.473	0.47	0.917	0.0047984689115734	0.009	0.593	53386	77258	58749.13
442607	chr12	rs7350636	123156676	G	C	0.619	0.616	0.947	0.0143958802837323	0.0091	0.1123	53386	77258	58749.13
440629	chr12	rs117657573	123156717	G	A	0.986	0.985	0.736	-0.05519563546795	0.0461	0.2317	45039	65997	50091.16
449235	chr12	rs117921591	123156900	C	T	0.986	0.985	0.737	-0.0566973436785452	0.0462	0.2191	45039	65997	50091.16
462037	chr12	rs527877	123157029	C	T	0.87	0.87	0.913	-0.0169020380753563	0.0134	0.2063	53386	77258	58749.13
463335	chr12	rs10450705	123157730	G	A	0.986	0.986	0.734	-0.0594952597858765	0.0463	0.199	45039	65997	50091.16
448005	chr12	rs117750369	123158062	G	A	0.986	0.986	0.734	-0.0601959637034527	0.0463	0.1937	45039	65997	50091.16
454430	chr12	rs474564	123158193	G	C	0.436	0.432	0.907	0.0089993837968006	0.0091	0.3228	53386	77258	58749.13
450149	chr12	rs150434500	123158245	T	C	0.977	0.976	0.713	0.0696006867298358	0.0347	0.04493	51763	73247	56497.76
441386	chr12	rs117842906	123158268	G	A	0.985	0.985	0.629	-0.0016012813669738	0.0462	0.9726	50624	73192	55714.84
441233	chr12	rs642895	123158291	C	T	0.869	0.869	0.914	-0.0163021610829842	0.0133	0.2229	53386	77258	58749.13
453702	chr12	rs11059328	123158783	C	T	0.986	0.986	0.734	-0.0593997472816252	0.0464	0.2003	45039	65997	50091.16
451423	chr12	rs838778	123159176	A	G	0.869	0.869	0.915	-0.0138048499765589	0.0133	0.2983	53386	77258	58749.13
448696	chr12	rs2133633	123159400	A	G	0.87	0.87	0.914	-0.0160988945897493	0.0134	0.2287	53386	77258	58749.13
450758	chr12	rs1097964	123159426	T	C	0.87	0.87	0.915	-0.0169020380753563	0.0134	0.2043	53386	77258	58749.13
437680	chr12	rs515431	123159814	G	A	0.869	0.869	0.915	-0.0164953025291975	0.0133	0.2174	53386	77258	58749.13
443535	chr12	rs11059333	123160180	T	C	0.986	0.985	0.733	-0.0750037578653527	0.048	0.118	41694	61917	46415.04
464483	chr12	rs10847446	123160304	G	A	0.621	0.618	0.963	0.014504302202808	0.009	0.1081	53386	77258	58749.13
451516	chr12	rs12231722	123160365	G	C	0.986	0.985	0.735	-0.0591981397259644	0.0463	0.2015	45039	65997	50091.16
452410	chr12	rs11059337	123160494	A	T	0.986	0.985	0.737	-0.0695001429845276	0.0476	0.1445	41694	61917	46415.04
447270	chr12	rs486036	123160730	G	T	0.869	0.869	0.914	-0.0146974807605841	0.0133	0.2684	53386	77258	58749.13
446932	chr12	rs645987	123160886	A	G	0.867	0.867	0.914	-0.0156010662286512	0.0133	0.2393	53386	77258	58749.13
439955	chr12	rs646001	123160901	G	A	0.473	0.469	0.925	0.0049974917102918	0.009	0.5752	53386	77258	58749.13
452272	chr12	rs6489201	123161014	A	G	0.619	0.614	0.957	0.0167981182758809	0.009	0.06267	53386	77258	58749.13
436518	chr12	rs187574536	123161187	T	A	0.977	0.976	0.71	0.0719019692890779	0.0349	0.03923	51763	73247	56497.76
456880	chr12	rs190655907	123161331	C	T	0.988	0.988	0.757	-0.0519040071504222	0.0603	0.3895	31129	44384	34359.59
460362	chr12	rs11610408	123161990	C	T	0.936	0.936	0.862	-0.013004189135254	0.019	0.4951	53386	77258	58749.13
446561	chr12	rs7966605	123162566	T	C	0.403	0.403	0.949	-0.006199175242821	0.009	0.4874	53386	77258	58749.13
442123	chr12	rs4759404	123162656	C	T	0.816	0.818	0.958	-0.0209989425960583	0.0113	0.06449	53386	77258	58749.13
447441	chr12	rs4759364	123162786	C	T	0.816	0.819	0.958	-0.020498669477346	0.0114	0.07077	53386	77258	58749.13
445772	chr12	rs147433011	123162845	T	C	0.987	0.986	0.667	0.027196791588428	0.0533	0.6098	37735	52138	41087.6
448122	chr12	rs2088678	123162954	T	C	0.588	0.586	0.958	0.0063001125484799	0.0089	0.478	53386	77258	58749.13
436723	chr12	rs10773429	123163173	C	T	0.588	0.586	0.958	0.0060019521956343	0.0089	0.499	53386	77258	58749.13
447979	chr12	rs11059356	123163803	G	A	0.588	0.585	0.96	0.0060019521956343	0.0089	0.4968	53386	77258	58749.13
435333	chr12	rs10847452	123163848	G	T	0.589	0.587	0.96	0.0063994795805678	0.0089	0.4685	53386	77258	58749.13
435136	chr12	rs35683065	123164062	G	C	0.814	0.817	0.962	-0.0198048272985997	0.0113	0.08032	53386	77258	58749.13
450676	chr12	rs10847456	123164553	C	T	0.586	0.583	0.962	0.0066975214477213	0.0089	0.4531	53386	77258	58749.13
455178	chr12	rs6489203	123165081	G	A	0.815	0.817	0.964	-0.0197028322758684	0.0113	0.08105	53386	77258	58749.13
450047	chr12	rs7969474	123165562	C	T	0.586	0.583	0.963	0.0062007356416035	0.0089	0.486	53386	77258	58749.13
464496	chr12	rs192203797	123165668	C	T	0.973	0.973	0.851	-0.0423022562339069	0.0287	0.141	52703	76479	58093.79
450667	chr12	rs182085268	123165669	A	G	0.973	0.973	0.851	-0.0423022562339069	0.0287	0.1408	52703	76479	58093.79
458588	chr12	rs36030505	123165673	G	A	0.973	0.973	0.851	-0.0419997711602818	0.0287	0.1431	52703	76479	58093.79
435293	chr12	rs7958805	123165883	G	T	0.585	0.583	0.963	0.0063994795805678	0.0089	0.4703	53386	77258	58749.13
438076	chr12	rs118029747	123165949	A	G	0.988	0.987	0.848	0.0087020272939009	0.0493	0.8594	38887	56637	42659.53
446574	chr12	rs7959072	123166094	G	T	0.585	0.583	0.963	0.0064988367398296	0.0089	0.4672	53386	77258	58749.13
448169	chr12	rs10773433	123166252	A	G	0.585	0.583	0.963	0.0065981840282271	0.0089	0.4599	53386	77258	58749.13
436139	chr12	rs10773434	123166296	A	T	0.585	0.583	0.963	0.0064988367398296	0.0089	0.4618	53386	77258	58749.13
463246	chr12	rs10773435	123166298	G	C	0.585	0.583	0.963	0.0063994795805678	0.0089	0.4683	53386	77258	58749.13
448065	chr12	rs147417993	123166354	G	A	0.983	0.981	0.844	0.0684994164246923	0.0372	0.06601	47020	69398	52121.54
441108	chr12	rs10773436	123166371	A	G	0.585	0.583	0.963	0.0064988367398296	0.0089	0.4615	53386	77258	58749.13
439850	chr12	rs7296217	123166913	T	A	0.815	0.817	0.967	-0.0201006717070029	0.0113	0.07399	53386	77258	58749.13
435661	chr12	rs644626	123167138	T	C	0.4	0.4	0.96	-0.005304041591906	0.0089	0.5556	53386	77258	58749.13
439877	chr12	rs7970419	123167344	G	A	0.586	0.583	0.964	0.0064988367398296	0.0089	0.4628	53386	77258	58749.13
461466	chr12	rs7309056	123167793	G	T	0.586	0.583	0.965	0.0068961666878413	0.0089	0.4374	53386	77258	58749.13
438934	chr12	rs6489204	123168193	G	A	0.586	0.583	0.965	0.0067968490002727	0.0089	0.4443	53386	77258	58749.13
459993	chr12	rs6489205	123168333	T	A	0.597	0.594	0.961	0.0101978249764461	0.0089	0.2557	53386	77258	58749.13
461002	chr12	rs7969523	123168636	T	G	0.815	0.817	0.97	-0.0203047533403643	0.0112	0.07092	53386	77258	58749.13
464240	chr12	rs117229593	123168647	T	A	0.973	0.974	0.9	-0.0519040071504222	0.0284	0.06756	52976	76443	58216.74
456038	chr12	rs71456760	123169235	G	T	0.971	0.971	0.855	-0.0208049294331883	0.0278	0.4556	53386	77258	58749.13
452622	chr12	rs11059384	123170301	C	A	0.814	0.817	0.972	-0.0203047533403643	0.0112	0.07012	53386	77258	58749.13
457049	chr12	rs635400	123171089	A	G	0.811	0.814	0.974	-0.021101069908054	0.0112	0.05875	53386	77258	58749.13
454017	chr12	rs2454722	123171218	A	G	0.811	0.815	0.974	-0.0207028323592018	0.0112	0.06356	53386	77258	58749.13
457729	chr12	rs151082097	123171407	C	G	0.98	0.981	0.8	-0.0132980281439898	0.0354	0.7066	52017	75613	57356.75
462251	chr12	rs149018547	123172280	C	T	0.969	0.969	0.766	-0.0145960053074092	0.0283	0.6056	53386	77258	58749.13
462417	chr12	rs2244689	123172330	A	G	0.814	0.817	0.975	-0.0198048272985997	0.0112	0.07782	53386	77258	58749.13
449371	chr12	rs73224198	123172353	T	A	0.949	0.949	0.907	-0.0031048149534787	0.0205	0.8806	53386	77258	58749.13
448262	chr12	rs531791	123172612	T	C	0.586	0.583	0.969	0.0065981840282271	0.0089	0.4589	53386	77258	58749.13
463922	chr12	rs630408	123172822	C	T	0.814	0.817	0.976	-0.0201006717070029	0.0112	0.07358	53386	77258	58749.13
462976	chr12	rs562042	123173639	A	G	0.814	0.817	0.978	-0.01999864650669	0.0112	0.07342	53386	77258	58749.13
463711	chr12	rs601339	123174743	A	G	0.814	0.817	0.979	-0.0201006717070029	0.0112	0.07213	53386	77258	58749.13
459693	chr12	rs589154	123175129	C	T	0.814	0.817	0.979	-0.0202027073175195	0.0112	0.0716	53386	77258	58749.13
449883	chr12	rs585465	123175965	C	T	0.814	0.817	0.98	-0.0203047533403643	0.0112	0.06934	53386	77258	58749.13
446898	chr12	rs10773445	123177108	A	G	0.586	0.583	0.973	0.0065981840282271	0.0088	0.452	53386	77258	58749.13
447886	chr12	rs568853	123177128	G	A	0.814	0.817	0.981	-0.0202027073175195	0.0112	0.0709	53386	77258	58749.13
460211	chr12	rs4759361	123178280	T	A	0.814	0.817	0.982	-0.0203047533403643	0.0112	0.0689	53386	77258	58749.13
459947	chr12	rs491489	123178410	C	T	0.804	0.807	0.963	-0.0163021610829842	0.0111	0.1403	53386	77258	58749.13
445177	chr12	rs632393	123178817	G	A	0.814	0.817	0.983	-0.0203047533403643	0.0112	0.06889	53386	77258	58749.13
455416	chr12	rs11059418	123179430	C	T	0.586	0.583	0.975	0.0066975214477213	0.0088	0.4444	53386	77258	58749.13
440081	chr12	rs2649991	123179461	A	G	0.814	0.817	0.983	-0.0203047533403643	0.0112	0.06971	53386	77258	58749.13
444460	chr12	rs525215	123179771	G	A	0.814	0.817	0.984	-0.0203047533403643	0.0112	0.06957	53386	77258	58749.13
450081	chr12	rs1696336	123179842	C	G	0.814	0.817	0.983	-0.0198966317144566	0.0112	0.0747	53386	77258	58749.13
441694	chr12	rs1798219	123180061	A	C	0.814	0.817	0.984	-0.0203966036652218	0.0112	0.06763	53386	77258	58749.13
451104	chr12	rs645491	123181661	T	C	0.814	0.817	0.984	-0.020498669477346	0.0112	0.0668	53386	77258	58749.13
444635	chr12	rs509548	123181855	T	A	0.814	0.817	0.984	-0.0203966036652218	0.0112	0.06772	53386	77258	58749.13
463881	chr12	rs643285	123182151	G	A	0.814	0.817	0.984	-0.0203047533403643	0.0112	0.06866	53386	77258	58749.13
441066	chr12	rs535010	123182310	C	G	0.429	0.431	0.981	-0.0033957590691798	0.0088	0.6991	53386	77258	58749.13
438693	chr12	rs7972971	123182332	T	G	0.624	0.622	0.983	0.0109992854583691	0.0089	0.2185	53386	77258	58749.13
456319	chr12	rs7956284	123183017	G	A	0.814	0.817	0.984	-0.0203966036652218	0.0112	0.06792	53386	77258	58749.13
455838	chr12	rs4453272	123184235	T	C	0.814	0.817	0.983	-0.0202027073175195	0.0112	0.0704	53386	77258	58749.13
462320	chr12	rs586573	123185601	G	A	0.431	0.433	0.977	-0.003797200248385	0.0088	0.6685	53386	77258	58749.13
440499	chr12	rs147030932	123186064	C	G	0.984	0.984	0.785	-0.0313049258284153	0.041	0.4462	50677	73204	55636.7
440180	chr12	rs582856	123186458	T	C	0.814	0.817	0.983	-0.0202027073175195	0.0112	0.07087	53386	77258	58749.13
439641	chr12	rs582452	123186539	A	G	0.814	0.817	0.983	-0.0207028323592018	0.0112	0.06427	53386	77258	58749.13
457498	chr12	rs137895931	123187273	G	A	0.988	0.987	0.855	0.0115035793834154	0.0511	0.8226	35632	54127	39650.51
440320	chr12	rs545234	123188076	G	T	0.814	0.817	0.983	-0.020498669477346	0.0112	0.06714	53386	77258	58749.13
449783	chr12	rs145305866	123188531	C	G	0.986	0.986	0.648	0.0531046528867784	0.058	0.3593	34373	50427	37760.76
449376	chr12	rs116950578	123188577	C	T	0.965	0.966	0.912	-0.0413950753663857	0.0248	0.09553	53386	77258	58749.13
456419	chr12	rs7305589	123189208	C	T	0.618	0.616	0.982	0.0096037361426946	0.0089	0.2837	53386	77258	58749.13
460412	chr12	rs112378089	123189285	T	G	0.949	0.95	0.934	-0.0256050287153947	0.0204	0.2094	53386	77258	58749.13
445566	chr12	rs6489222	123189499	A	G	0.433	0.434	0.984	-0.0024028846163103	0.0087	0.7807	53386	77258	58749.13
448135	chr12	rs488391	123189678	C	T	0.433	0.433	0.984	-0.0025031302181184	0.0087	0.7728	53386	77258	58749.13
452267	chr12	rs7133768	123189794	T	C	0.703	0.7	0.958	0.0187039847937718	0.0096	0.05145	53386	77258	58749.13
464828	chr12	rs61955028	123190086	G	A	0.982	0.982	0.827	0.0535028515173065	0.0371	0.1489	51160	73604	56059.48
456667	chr12	rs7974561	123190230	C	A	0.805	0.804	0.829	0.0067968490002727	0.0119	0.5705	53386	77258	58749.13
457030	chr12	rs9668547	123190700	A	T	0.432	0.433	0.985	-0.0021022080918702	0.0087	0.8058	53386	77258	58749.13
435608	chr12	rs9668559	123190945	A	C	0.432	0.433	0.985	-0.0022024235552	0.0087	0.8037	53386	77258	58749.13
462927	chr12	rs2454718	123191375	T	C	0.432	0.433	0.985	-0.0018016219466282	0.0087	0.8348	53386	77258	58749.13
447419	chr12	rs10444445	123191491	T	A	0.618	0.616	0.983	0.0099008246772624	0.0089	0.2671	53386	77258	58749.13
436088	chr12	rs1798184	123191912	C	T	0.432	0.433	0.986	-0.002002002670673	0.0087	0.8223	53386	77258	58749.13
444602	chr12	rs10773474	123192170	T	C	0.618	0.616	0.984	0.0098018049722602	0.0089	0.2702	53386	77258	58749.13
450635	chr12	rs526276	123192454	C	T	0.814	0.817	0.981	-0.01999864650669	0.0112	0.07407	53386	77258	58749.13
434515	chr12	rs2649984	123192508	T	C	0.945	0.943	0.776	0.0372957847436969	0.0214	0.08073	53386	77258	58749.13
452357	chr12	rs11059476	123192599	C	T	0.947	0.944	0.801	0.0606999130996222	0.0214	0.004668	52493	75664	57604.43
463548	chr12	rs117195351	123192738	T	A	0.97	0.972	0.944	-0.0540022233826842	0.0265	0.04149	53386	77258	58749.13
439429	chr12	rs602293	123194636	C	T	0.43	0.43	0.987	-0.0012007205765188	0.0087	0.8947	53386	77258	58749.13
454140	chr12	rs600501	123195014	A	G	0.43	0.431	0.987	-0.0014009809156281	0.0087	0.8702	53386	77258	58749.13
457089	chr12	rs11059504	123195036	G	T	0.616	0.614	0.984	0.0105046326450854	0.0089	0.2394	53386	77258	58749.13
459940	chr12	rs11059507	123195310	T	C	0.616	0.614	0.984	0.0105046326450854	0.0089	0.237	53386	77258	58749.13
442299	chr12	rs588293	123195427	G	A	0.427	0.428	0.988	-0.0018016219466282	0.0087	0.8395	53386	77258	58749.13
461594	chr12	rs61955029	123195800	T	G	0.616	0.614	0.984	0.0105046326450854	0.0089	0.2355	53386	77258	58749.13
460332	chr12	rs73226103	123196078	C	G	0.922	0.924	0.848	-0.0252049938352247	0.0175	0.1499	53386	77258	58749.13
462953	chr12	rs138848243	123196457	G	A	0.976	0.976	0.926	0.0053954185169075	0.0295	0.8548	53200	76329	58439.19
445225	chr12	rs681317	123196474	A	G	0.43	0.431	0.989	-0.001300845733048	0.0087	0.8787	53386	77258	58749.13
446469	chr12	rs680934	123196508	T	C	0.43	0.431	0.989	-0.001300845733048	0.0087	0.879	53386	77258	58749.13
451571	chr12	rs680838	123196572	T	C	0.43	0.431	0.989	-0.001300845733048	0.0087	0.8832	53386	77258	58749.13
449303	chr12	rs55776099	123198832	G	A	0.646	0.643	0.983	0.0166997792224134	0.009	0.06458	53386	77258	58749.13
440534	chr12	rs2262194	123198921	T	G	0.784	0.788	0.978	-0.0253998626327317	0.0106	0.01635	53386	77258	58749.13
450340	chr12	rs2256936	123198936	C	T	0.43	0.431	0.99	-0.0012007205765188	0.0087	0.8933	53386	77258	58749.13
463597	chr12	rs113740515	123199410	G	A	0.784	0.789	0.978	-0.0253998626327317	0.0106	0.01668	53386	77258	58749.13
461818	chr12	rs28675952	123199676	A	C	0.645	0.641	0.979	0.0166997792224134	0.0091	0.0648	53386	77258	58749.13
446027	chr12	rs493623	123199755	A	G	0.437	0.437	0.974	-0.0005001250416822	0.0088	0.9563	53386	77258	58749.13
460739	chr12	rs61955033	123199842	T	C	0.43	0.431	0.99	-0.001100605444033	0.0087	0.8993	53386	77258	58749.13
438429	chr12	rs139948644	123200016	C	T	0.971	0.971	0.742	-0.0066017436345624	0.0298	0.8247	52841	75249	57900.31
462492	chr12	rs56308926	123200247	G	C	0.0631	0.0624	0.949	0.0109003744682883	0.0182	0.5512	53386	77258	58749.13
464427	chr12	rs1798192	123200768	T	G	0.43	0.431	0.991	-0.0012007205765188	0.0087	0.8914	53386	77258	58749.13
435917	chr12	rs1696352	123200937	T	G	0.43	0.43	0.991	-0.0008003201707691	0.0087	0.9271	53386	77258	58749.13
464798	chr12	rs3825156	123201291	A	G	0.645	0.642	0.983	0.0164047040252769	0.009	0.06903	53386	77258	58749.13
450298	chr12	rs2256572	123201508	A	G	0.43	0.43	0.99	-0.0010005003335835	0.0087	0.9052	53386	77258	58749.13
435244	chr12	rs28710048	123201539	C	G	0.43	0.431	0.99	-0.0010005003335835	0.0087	0.9057	53386	77258	58749.13
435849	chr12	rs71456771	123201925	G	T	0.784	0.788	0.978	-0.0253998626327317	0.0106	0.01661	53386	77258	58749.13
441870	chr12	rs488635	123203258	T	G	0.784	0.788	0.977	-0.0252972953741621	0.0106	0.01683	53386	77258	58749.13
435638	chr12	rs3858543	123203360	C	T	0.638	0.636	0.98	0.0055048206344449	0.009	0.54	53386	77258	58749.13
464663	chr12	rs2454703	123203731	T	C	0.43	0.43	0.989	-0.0008003201707691	0.0087	0.9294	53386	77258	58749.13
449859	chr12	rs34699072	123203986	C	T	0.784	0.788	0.977	-0.0255024404124231	0.0106	0.01617	53386	77258	58749.13
449391	chr12	rs3104614	123204297	C	T	0.784	0.788	0.976	-0.0255024404124231	0.0106	0.01637	53386	77258	58749.13
447321	chr12	rs3104613	123204419	G	T	0.784	0.788	0.976	-0.0255024404124231	0.0106	0.01623	53386	77258	58749.13
464512	chr12	rs580063	123206340	T	C	0.784	0.788	0.975	-0.0248051189189711	0.0106	0.01927	53386	77258	58749.13
451611	chr12	rs10847570	123206691	G	A	0.67	0.667	0.986	0.021898468701116	0.0092	0.01713	53386	77258	58749.13
453557	chr12	rs11059583	123206933	T	A	0.669	0.665	0.986	0.0221038989069263	0.0092	0.01595	53386	77258	58749.13
456180	chr12	rs10847574	123207805	A	C	0.669	0.665	0.986	0.022299507494767	0.0092	0.01509	53386	77258	58749.13
442616	chr12	rs6489237	123208929	C	T	0.67	0.667	0.984	0.0232965165504356	0.0092	0.01141	53386	77258	58749.13
452760	chr12	rs2454702	123209159	C	T	0.784	0.788	0.973	-0.0247026126403718	0.0106	0.02023	53386	77258	58749.13
462116	chr12	rs3922628	123209295	T	A	0.782	0.785	0.967	-0.0231969816042026	0.0106	0.02918	53386	77258	58749.13
448972	chr12	rs10773515	123211327	T	C	0.669	0.665	0.983	0.0225048553400694	0.0092	0.01451	53386	77258	58749.13
453595	chr12	rs1696348	123211817	A	G	0.0582	0.0573	0.962	0.0135971385060249	0.0188	0.4684	53386	77258	58749.13
456900	chr12	rs7307192	123212108	C	G	0.669	0.666	0.982	0.021898468701116	0.0092	0.01741	53386	77258	58749.13
437599	chr12	rs7313367	123212236	A	G	0.669	0.665	0.982	0.0221038989069263	0.0092	0.01644	53386	77258	58749.13
442250	chr12	rs7131791	123212740	A	G	0.669	0.666	0.982	0.0222017079836866	0.0092	0.01563	53386	77258	58749.13
441290	chr12	rs513567	123213236	A	G	0.0581	0.0573	0.964	0.0126990249774084	0.0188	0.5009	53386	77258	58749.13
457741	chr12	rs146228231	123213376	T	C	0.979	0.98	0.85	-0.0114958245134845	0.0334	0.7307	51887	75093	57148.75
442384	chr12	rs151008795	123214070	G	A	0.988	0.988	0.639	0.0421970486997883	0.0583	0.4691	39328	52760	42390.03
464466	chr12	rs527902	123215410	T	C	0.0559	0.0555	0.966	0.0072039888485025	0.0191	0.7042	53386	77258	58749.13
443782	chr12	rs525017	123215734	T	C	0.0555	0.0552	0.967	0.0061013488579762	0.0191	0.7512	53386	77258	58749.13
452329	chr12	rs4759383	123215850	T	C	0.564	0.564	0.958	-0.007296555232638	0.0089	0.4091	53386	77258	58749.13
453713	chr12	rs496911	123216469	G	A	0.6	0.598	0.965	0.0134984841513417	0.0089	0.1295	53386	77258	58749.13
449495	chr12	rs147693262	123218732	C	T	0.984	0.983	0.918	-0.0094040800752939	0.0366	0.7976	49417	72379	54594.97
437639	chr12	rs11059650	123219785	C	T	0.568	0.568	0.948	-0.0040983869261633	0.0089	0.6455	53386	77258	58749.13
453147	chr12	rs137929115	123220379	C	T	0.984	0.985	0.774	-0.0369959896867261	0.0423	0.3824	46813	68061	51919.2
447285	chr12	rs34623699	123220416	C	T	0.901	0.902	0.936	-0.0176956485356892	0.015	0.2382	53386	77258	58749.13
450999	chr12	rs4759368	123220549	A	G	0.565	0.565	0.939	-0.0050024916227914	0.009	0.5771	53386	77258	58749.13
460149	chr12	rs2245611	123223330	C	T	0.636	0.636	0.906	0.0100988346774146	0.0094	0.2841	53386	77258	58749.13
449244	chr12	rs7138436	123223920	G	T	0.122	0.122	0.975	0.0139029051689914	0.0133	0.2985	53386	77258	58749.13
463372	chr12	rs192235575	123224144	G	A	0.987	0.987	0.651	0.0298985503458634	0.0585	0.6095	35982	47076	38826.77
437853	chr12	rs548349	123224909	T	C	0.0674	0.0688	0.968	0.0023971245997214	0.0173	0.8911	53386	77258	58749.13
446581	chr12	rs61955056	123225555	G	A	0.964	0.964	0.76	-0.0158042315449673	0.0265	0.5522	53386	77258	58749.13
444065	chr12	rs145759662	123225627	T	G	0.985	0.986	0.632	-0.142797043638721	0.046	0.001891	50958	72599	55850.24
438986	chr12	rs9645762	123225748	C	T	0.122	0.122	0.977	0.0134984841513417	0.0133	0.3105	53386	77258	58749.13
441011	chr12	rs146975724	123227104	G	A	0.971	0.972	0.906	-0.0484972070855493	0.0274	0.07651	53386	77258	58749.13
445593	chr12	rs2253504	123227180	C	T	0.123	0.122	0.979	0.0133011462391285	0.0133	0.3149	53386	77258	58749.13
441058	chr12	rs10466883	123229106	G	T	0.945	0.947	0.98	-0.0282965991551138	0.0193	0.1426	53386	77258	58749.13
447631	chr12	rs652533	123229545	C	T	0.123	0.122	0.981	0.013202462677756	0.0133	0.3182	53386	77258	58749.13
444802	chr12	rs651683	123229693	C	G	0.0681	0.0696	0.972	0.0012991557316201	0.0172	0.9387	53386	77258	58749.13
444595	chr12	rs10466884	123231606	G	A	0.947	0.948	0.985	-0.0260975991218731	0.0195	0.1803	53386	77258	58749.13
457260	chr12	rs11059711	123233892	G	A	0.947	0.948	0.988	-0.0256973671872587	0.0195	0.1861	53386	77258	58749.13
464797	chr12	rs117453081	123234477	G	T	0.969	0.969	0.8	0.0089002747867194	0.028	0.75	52493	75664	57604.43
452530	chr12	rs116862333	123235240	T	C	0.982	0.981	0.747	0.0485996698360624	0.0376	0.1955	52162	74590	57149.48
455880	chr12	rs11059724	123235978	T	G	0.877	0.877	0.986	-0.0122952780941516	0.0132	0.3516	53386	77258	58749.13
453663	chr12	rs117891440	123236244	G	C	0.983	0.983	0.609	-0.0398953406632555	0.0447	0.3724	49083	71668	54171.14
462024	chr12	rs10773547	123236499	G	A	0.487	0.487	0.906	-0.0038975857287134	0.0091	0.6677	53386	77258	58749.13
451394	chr12	rs11059729	123236546	T	C	0.957	0.956	0.972	0.0005998200719675	0.0214	0.9786	53316	77188	58679.13
459686	chr12	rs79350782	123238416	G	T	0.947	0.948	0.99	-0.0255024404124231	0.0195	0.1909	53386	77258	58749.13
448199	chr12	rs2649896	123238797	G	A	0.932	0.93	0.98	-0.0005001250416822	0.0171	0.976	53386	77258	58749.13
455793	chr12	rs117742602	123239059	A	G	0.987	0.987	0.782	-0.0454995840713661	0.0538	0.3975	35665	50210	38674.61
462601	chr12	rs12310386	123239620	A	C	0.947	0.948	0.99	-0.0255024404124231	0.0195	0.1901	53386	77258	58749.13
464593	chr12	rs148874285	123239978	T	G	0.94	0.941	0.824	-0.007296555232638	0.0201	0.7149	53386	77258	58749.13
440947	chr12	rs1260123	123240058	A	G	0.0681	0.0697	0.98	0.0007996801705642	0.0171	0.9629	53386	77258	58749.13
445720	chr12	rs75789455	123240082	C	T	0.947	0.948	0.99	-0.0256050287153947	0.0195	0.1877	53386	77258	58749.13
454393	chr12	rs57366988	123240297	G	A	0.945	0.947	0.989	-0.0278029446620889	0.0193	0.1495	53386	77258	58749.13
454885	chr12	rs75876669	123241608	C	T	0.945	0.947	0.989	-0.0275973271921043	0.0193	0.1514	53386	77258	58749.13
463266	chr12	rs75955869	123241687	A	C	0.947	0.948	0.99	-0.0257999754904126	0.0195	0.1856	53386	77258	58749.13
464557	chr12	rs74970176	123241926	A	T	0.947	0.948	0.99	-0.0253998626327317	0.0195	0.1915	53386	77258	58749.13
441434	chr12	rs112898406	123242443	T	C	0.986	0.987	0.742	-0.0744972786929105	0.0458	0.1036	47881	67284	52266.19
437279	chr12	rs12316263	123242877	A	G	0.947	0.949	0.99	-0.0257999754904126	0.0195	0.185	53386	77258	58749.13
463845	chr12	rs112064785	123243346	C	G	0.947	0.949	0.99	-0.0255024404124231	0.0195	0.1895	53386	77258	58749.13
445869	chr12	rs2649902	123243687	G	A	0.123	0.123	0.99	0.0124027667170427	0.0132	0.3457	53386	77258	58749.13
453927	chr12	rs12321556	123244603	T	G	0.945	0.947	0.989	-0.0274020297483382	0.0193	0.1554	53386	77258	58749.13
442125	chr12	rs2649903	123244859	A	G	0.0681	0.0696	0.982	0.0005998200719675	0.0171	0.972	53386	77258	58749.13
437275	chr12	rs2656812	123244984	C	A	0.0681	0.0696	0.982	0.0006997551142732	0.0171	0.9667	53386	77258	58749.13
459889	chr12	rs113204814	123245227	G	A	0.939	0.937	0.739	0.0258041896815329	0.0209	0.217	53386	77258	58749.13
453181	chr12	rs80140873	123245514	C	G	0.945	0.947	0.989	-0.0272992569378225	0.0193	0.1565	53386	77258	58749.13
451727	chr12	rs1260121	123246355	G	A	0.0684	0.0699	0.982	0.0017983819413794	0.0171	0.9149	53386	77258	58749.13
452258	chr12	rs78591962	123246781	T	A	0.947	0.949	0.99	-0.0248973835545144	0.0195	0.2009	53386	77258	58749.13
442354	chr12	rs75389155	123246797	A	G	0.946	0.948	0.982	-0.0246001168682327	0.0194	0.2061	53386	77258	58749.13
437807	chr12	rs78501176	123246869	A	C	0.947	0.949	0.99	-0.0249999098013234	0.0195	0.1993	53386	77258	58749.13
464837	chr12	rs3817095	123247506	T	C	0.947	0.949	0.99	-0.0248051189189711	0.0195	0.2032	53386	77258	58749.13
442105	chr12	rs111933537	123248255	A	C	0.908	0.909	0.883	-0.0231048737150968	0.0159	0.1459	53386	77258	58749.13
452929	chr12	rs80220833	123248481	T	G	0.945	0.947	0.989	-0.0278954863187535	0.0193	0.1478	53386	77258	58749.13
458435	chr12	rs77347649	123248701	A	T	0.976	0.974	0.979	-0.0012007205765188	0.0284	0.9651	52040	74964	57089.08
446082	chr12	rs1260120	123249072	G	A	0.123	0.123	0.991	0.0119977384336167	0.0132	0.3608	53386	77258	58749.13
459869	chr12	rs113903550	123249102	G	A	0.947	0.949	0.99	-0.0248973835545144	0.0195	0.2005	53386	77258	58749.13
451662	chr12	rs61176973	123250394	G	A	0.947	0.949	0.99	-0.0246001168682327	0.0195	0.2067	53386	77258	58749.13
440813	chr12	rs839357	123251367	A	G	0.0431	0.0435	0.979	-0.0033957590691798	0.0214	0.874	53316	77188	58679.13
440147	chr12	rs839356	123251637	C	A	0.0681	0.0696	0.984	0.0003999200213268	0.0171	0.9809	53386	77258	58749.13
443538	chr12	rs2154	123254538	A	G	0.903	0.905	0.849	-0.0382004338153035	0.0159	0.01626	53386	77258	58749.13
448126	chr12	rs1975761	123254699	C	A	0.0681	0.0697	0.986	9.99950003332973e-05	0.0171	0.9932	53386	77258	58749.13
455254	chr12	rs11059834	123254762	T	C	0.947	0.948	0.988	-0.0240980393840575	0.0195	0.215	53386	77258	58749.13
456090	chr12	rs150447436	123255058	A	G	0.987	0.988	0.787	-0.0553013157850893	0.0507	0.2749	42388	53590	45298.87
452707	chr12	rs1671688	123255733	A	T	0.123	0.122	0.992	0.012096540947233	0.0132	0.3569	53386	77258	58749.13
435381	chr12	rs2649914	123257352	A	G	0.0682	0.0697	0.987	-0.0001000050003333	0.0171	0.9957	53386	77258	58749.13
452274	chr12	rs117245107	123257573	A	G	0.982	0.982	0.772	-0.0023026490626755	0.038	0.951	51059	73757	56107.88
461229	chr12	rs78552965	123257622	G	A	0.947	0.948	0.989	-0.0243951568347216	0.0195	0.2107	53386	77258	58749.13
455797	chr12	rs1671687	123258583	T	C	0.0683	0.07	0.986	-0.0026033858701149	0.0171	0.8803	53386	77258	58749.13
457893	chr12	rs61955059	123258609	A	G	0.961	0.962	0.75	-0.0281011651109099	0.0259	0.2778	53386	77258	58749.13
450314	chr12	rs185886243	123258997	C	T	0.987	0.987	0.803	0.0103957761821204	0.0461	0.8222	44800	63580	48979.37
452466	chr12	rs839355	123260285	A	G	0.0681	0.0697	0.988	0.0003999200213268	0.0171	0.9816	53386	77258	58749.13
445932	chr12	rs34444845	123260840	C	T	0.968	0.968	0.848	-0.0449032281024259	0.0264	0.08911	53386	77258	58749.13
452995	chr12	rs12307038	123261962	T	C	0.947	0.949	0.989	-0.0243951568347216	0.0195	0.2103	53386	77258	58749.13
458595	chr12	rs61956960	123262043	C	T	0.986	0.986	0.753	-0.0122041688389067	0.0483	0.8007	42393	61782	46814.32
446380	chr12	rs117814385	123262476	C	T	0.984	0.985	0.628	-0.140297085538723	0.0451	0.00188	51031	72957	55996.57
448527	chr12	rs701484	123263329	G	A	0.123	0.122	0.994	0.0124027667170427	0.0132	0.3461	53386	77258	58749.13
447046	chr12	rs116988067	123263421	G	A	0.988	0.986	0.673	0.14240193279271	0.0568	0.01215	37998	54739	41721.11
457571	chr12	rs12310901	123264709	A	T	0.945	0.947	0.987	-0.0272992569378225	0.0193	0.1568	53386	77258	58749.13
464412	chr12	rs12303270	123265277	G	A	0.947	0.949	0.989	-0.0243951568347216	0.0195	0.2104	53386	77258	58749.13
457803	chr12	rs839354	123265410	C	T	0.0681	0.0696	0.99	0.0003999200213268	0.0171	0.9792	53386	77258	58749.13
444136	chr12	rs12312837	123265688	A	G	0.947	0.949	0.989	-0.0243951568347216	0.0195	0.2111	53386	77258	58749.13
458174	chr12	rs1798563	123265952	A	G	0.0681	0.0697	0.991	0.0003999200213268	0.017	0.9826	53386	77258	58749.13
456588	chr12	rs839352	123266383	A	G	0.0323	0.0323	0.972	0.0099008246772624	0.0247	0.6903	53316	77188	58679.13
463387	chr12	rs12302287	123267137	C	T	0.947	0.948	0.988	-0.0240980393840575	0.0195	0.2164	53386	77258	58749.13
461067	chr12	rs11059932	123267421	G	A	0.123	0.122	0.995	0.0118001041157506	0.0131	0.3709	53386	77258	58749.13
440221	chr12	rs12303951	123267866	C	A	0.947	0.948	0.988	-0.0240980393840575	0.0195	0.215	53386	77258	58749.13
459576	chr12	rs2936730	123268000	C	G	0.123	0.123	0.995	0.0126990249774084	0.0131	0.3338	53386	77258	58749.13
443676	chr12	rs60469279	123268181	C	T	0.947	0.948	0.988	-0.0259025943231108	0.0194	0.1832	53386	77258	58749.13
435457	chr12	rs4759394	123268348	A	C	0.954	0.954	0.857	-0.0066017436345624	0.0222	0.7673	53386	77258	58749.13
436473	chr12	rs12305822	123268734	C	T	0.945	0.947	0.988	-0.0282965991551138	0.0192	0.1404	53386	77258	58749.13
445063	chr12	rs1696355	123268777	A	T	0.0681	0.0697	0.991	0.0005998200719675	0.017	0.9722	53386	77258	58749.13
446740	chr12	rs75875275	123268884	A	G	0.945	0.947	0.987	-0.0278954863187535	0.0192	0.147	53386	77258	58749.13
462622	chr12	rs192413221	123269423	C	T	0.987	0.986	0.823	0.0078987227933553	0.044	0.8574	46145	65959	50640.69
459398	chr12	rs11059953	123269441	T	C	0.947	0.948	0.988	-0.0253998626327317	0.0194	0.1921	53386	77258	58749.13
463915	chr12	rs11059954	123269591	C	T	0.947	0.948	0.988	-0.0253998626327317	0.0194	0.1919	53386	77258	58749.13
446431	chr12	rs1696320	123269814	A	G	0.123	0.123	0.996	0.0126002819757385	0.0131	0.3371	53386	77258	58749.13
453790	chr12	rs1671679	123270717	C	T	0.947	0.948	0.987	-0.0249999098013234	0.0194	0.1978	53386	77258	58749.13
459384	chr12	rs7967318	123270798	C	T	0.489	0.489	0.893	-0.0046005663955682	0.0091	0.6171	53386	77258	58749.13
443911	chr12	rs7486414	123273206	G	A	0.945	0.947	0.985	-0.0282040203730758	0.0192	0.142	53386	77258	58749.13
461690	chr12	rs76417864	123273573	A	G	0.963	0.967	0.847	-0.0628013642021005	0.0253	0.01303	53386	77258	58749.13
448940	chr12	rs190345452	123274480	A	G	0.924	0.923	0.729	-0.0030045090202987	0.0191	0.8756	53386	77258	58749.13
440450	chr12	rs71456775	123274786	C	A	0.97	0.969	0.847	-0.0413950753663857	0.0271	0.1261	53386	77258	58749.13
434866	chr12	rs6489240	123275030	T	C	0.123	0.123	0.993	0.0127977582298607	0.0132	0.3305	53386	77258	58749.13
459892	chr12	rs142876831	123275222	A	G	0.983	0.981	0.816	0.0366019024445485	0.0383	0.3385	45562	68220	50870.92
459048	chr12	rs7311386	123275609	G	A	0.945	0.947	0.983	-0.0282040203730758	0.0193	0.1426	53386	77258	58749.13
444870	chr12	rs7138313	123275771	C	T	0.945	0.947	0.98	-0.0282040203730758	0.0193	0.1441	53386	77258	58749.13
452366	chr12	rs12319160	123275773	C	T	0.947	0.948	0.981	-0.0257999754904126	0.0195	0.1867	53386	77258	58749.13
439152	chr12	rs75381856	123275952	T	C	0.947	0.948	0.983	-0.0260975991218731	0.0195	0.1803	53386	77258	58749.13
440158	chr12	rs839363	123276924	C	T	0.123	0.123	0.992	0.0126990249774084	0.0132	0.3366	53386	77258	58749.13
455387	chr12	rs74741778	123277131	T	G	0.947	0.948	0.982	-0.0264979913062283	0.0195	0.1751	53386	77258	58749.13
449313	chr12	rs839362	123277170	G	A	0.0681	0.0696	0.988	0.0	0.0171	0.9982	53386	77258	58749.13
454230	chr12	rs839361	123277213	A	G	0.0681	0.0696	0.988	0.0	0.0171	0.999	53386	77258	58749.13
441589	chr12	rs113956084	123277217	T	C	0.947	0.948	0.982	-0.0264979913062283	0.0195	0.1748	53386	77258	58749.13
445146	chr12	rs71456776	123277697	G	T	0.97	0.97	0.816	-0.02960390325858	0.0281	0.2913	53386	77258	58749.13
435892	chr12	rs78935817	123277741	C	T	0.947	0.948	0.981	-0.0260975991218731	0.0195	0.1817	53386	77258	58749.13
445553	chr12	rs80023119	123277965	A	C	0.947	0.948	0.981	-0.0262002485024742	0.0195	0.1797	53386	77258	58749.13
447038	chr12	rs79426485	123278460	A	T	0.947	0.948	0.981	-0.026600681797179	0.0195	0.1724	53386	77258	58749.13
444624	chr12	rs2649895	123279158	A	G	0.068	0.0696	0.989	0.0	0.0171	0.9984	53386	77258	58749.13
456611	chr12	rs75481785	123279564	G	A	0.947	0.948	0.981	-0.0263029084210524	0.0195	0.1779	53386	77258	58749.13
444869	chr12	rs12321100	123279862	T	C	0.947	0.949	0.976	-0.0292949370570243	0.0196	0.1351	53386	77258	58749.13
439241	chr12	rs2649894	123280033	T	C	0.0416	0.0415	0.975	0.0046989426564652	0.0218	0.8297	53316	77188	58679.13
438828	chr12	rs2604850	123280196	T	C	0.0415	0.0415	0.961	-0.0050024916227914	0.022	0.8212	53316	77188	58679.13
456620	chr12	rs12313538	123281167	G	A	0.963	0.965	0.994	-0.0453949344903922	0.0234	0.05206	53386	77258	58749.13
438881	chr12	rs12318871	123281175	C	T	0.963	0.965	0.994	-0.0453949344903922	0.0234	0.05197	53386	77258	58749.13
443471	chr12	rs12313600	123281262	G	A	0.963	0.965	0.994	-0.0467981495486393	0.0234	0.04523	53386	77258	58749.13
455524	chr12	rs10744394	123281967	G	A	0.0488	0.0487	0.99	0.0027960873020011	0.0201	0.888	53316	77188	58679.13
462283	chr12	rs12315520	123282275	G	C	0.963	0.965	0.995	-0.0451961304529691	0.0234	0.05293	53386	77258	58749.13
458428	chr12	rs12298293	123282292	T	C	0.963	0.965	0.994	-0.0453007592301635	0.0234	0.05254	53386	77258	58749.13
463874	chr12	rs4759393	123282532	G	A	0.086	0.0838	0.998	0.0207041815582916	0.0155	0.1808	53386	77258	58749.13
442910	chr12	rs79433554	123282926	G	A	0.963	0.965	0.995	-0.0453007592301635	0.0234	0.05275	53386	77258	58749.13
436093	chr12	rs112365238	123283537	G	A	0.967	0.97	0.829	-0.0743033758591671	0.0268	0.005588	53386	77258	58749.13
441362	chr12	rs839360	123283841	A	G	0.961	0.963	0.992	-0.053200374867981	0.0227	0.01889	53386	77258	58749.13
463826	chr12	rs12297553	123283864	C	T	0.963	0.965	0.993	-0.0458031298018141	0.0234	0.05033	53386	77258	58749.13
442260	chr12	rs77908463	123284395	C	T	0.962	0.964	0.993	-0.050398957583852	0.0231	0.02892	53386	77258	58749.13
445948	chr12	rs75482067	123284472	G	A	0.96	0.962	0.946	-0.0530000131617053	0.0228	0.01995	53386	77258	58749.13
453433	chr12	rs138436155	123285110	G	C	0.966	0.964	0.713	0.0613960888650743	0.0288	0.03328	51011	71477	55458.11
459486	chr12	rs12321131	123285124	G	A	0.962	0.964	0.994	-0.0507039943747058	0.0231	0.02789	53386	77258	58749.13
435399	chr12	rs4759392	123285131	C	T	0.114	0.113	0.999	0.0183015011699126	0.0136	0.1775	53386	77258	58749.13
462151	chr12	rs75175797	123286287	G	A	0.981	0.979	0.976	-0.0065010863423599	0.0323	0.8411	50600	73447	55673.22
445182	chr12	rs11060064	123286478	C	T	0.962	0.964	0.995	-0.050798679887367	0.0231	0.02763	53386	77258	58749.13
438489	chr12	rs11060065	123286491	A	G	0.962	0.964	0.995	-0.0511038386512114	0.0231	0.02669	53386	77258	58749.13
463447	chr12	rs79775390	123286774	C	T	0.962	0.964	0.995	-0.0511038386512114	0.0231	0.02657	53386	77258	58749.13
464404	chr12	rs7294991	123286780	C	T	0.113	0.112	1.0	0.0184978548821194	0.0136	0.1744	53386	77258	58749.13
463765	chr12	rs7305256	123287029	T	C	0.0748	0.076	0.994	0.0011992805754821	0.0163	0.9402	53386	77258	58749.13
441032	chr12	rs75794148	123287329	C	G	0.962	0.964	0.995	-0.0511038386512114	0.0231	0.02678	53386	77258	58749.13
451812	chr12	rs113377308	123287445	C	T	0.967	0.968	0.97	-0.0418954871740363	0.0247	0.08897	53386	77258	58749.13
449884	chr12	rs58182048	123287708	C	T	0.962	0.964	0.995	-0.0523043316292892	0.0231	0.02337	53386	77258	58749.13
445082	chr12	rs77422670	123288313	T	C	0.962	0.964	0.995	-0.0515038428671156	0.023	0.02531	53386	77258	58749.13
458160	chr12	rs7309225	123288439	A	G	0.112	0.111	1.0	0.017496047616751	0.0137	0.199	53386	77258	58749.13
455056	chr12	rs6489241	123288739	C	G	0.075	0.0762	0.995	0.0018981972830802	0.0163	0.9068	53386	77258	58749.13
449358	chr12	rs117953637	123289149	A	C	0.986	0.987	0.682	-0.109904155707699	0.0519	0.03409	41045	61860	45948.59
459780	chr12	rs10847742	123289395	A	G	0.0751	0.0763	0.995	0.0022973590486834	0.0163	0.889	53386	77258	58749.13
446899	chr12	rs9788290	123291085	G	A	0.962	0.964	0.996	-0.0519988063604998	0.0231	0.02419	53386	77258	58749.13
438442	chr12	rs10847749	123291506	C	T	0.0751	0.0764	0.996	0.0009995003330834	0.0163	0.9487	53386	77258	58749.13
443239	chr12	rs10847751	123291742	C	T	0.0751	0.0763	0.996	0.0016985566355815	0.0163	0.9148	53386	77258	58749.13
455190	chr12	rs193140864	123291838	G	A	0.988	0.988	0.762	-0.0032954239497972	0.0539	0.9507	38319	54404	42192.89
447196	chr12	rs967281	123292179	A	G	0.0751	0.0763	0.996	0.0014988761237359	0.0163	0.9247	53386	77258	58749.13
459022	chr12	rs77970074	123292186	T	G	0.962	0.964	0.996	-0.050798679887367	0.023	0.02763	53386	77258	58749.13
445379	chr12	rs11060112	123292503	A	C	0.736	0.732	0.911	0.0226026252094292	0.0102	0.02658	53386	77258	58749.13
450691	chr12	rs4038080	123292915	T	C	0.0751	0.0763	0.996	0.0013990209137074	0.0163	0.9336	53386	77258	58749.13
447784	chr12	rs4038081	123292922	G	A	0.0751	0.0763	0.996	0.001598721363697	0.0163	0.922	53386	77258	58749.13
446871	chr12	rs4307760	123293048	C	G	0.0749	0.0762	0.996	-0.0001000050003333	0.0163	0.9949	53386	77258	58749.13
447518	chr12	rs4424710	123293302	T	G	0.0748	0.0762	0.996	-0.0003000450090019	0.0163	0.9856	53386	77258	58749.13
437199	chr12	rs3844369	123293559	T	C	0.0749	0.0762	0.995	-0.0008003201707691	0.0163	0.9609	53386	77258	58749.13
459219	chr12	rs3852535	123293656	G	A	0.0748	0.0762	0.996	-0.0003000450090019	0.0163	0.9831	53386	77258	58749.13
461567	chr12	rs4426165	123293807	T	C	0.0743	0.0758	0.995	-0.002002002670673	0.0164	0.9012	53386	77258	58749.13
437926	chr12	rs9795629	123294710	G	A	0.0757	0.0772	0.988	-0.0033957590691798	0.0163	0.8366	53386	77258	58749.13
464109	chr12	rs7957643	123296118	G	A	0.0747	0.0761	0.996	-0.0004000800213396	0.0163	0.9786	53386	77258	58749.13
458831	chr12	rs138062324	123296204	G	A	0.837	0.842	0.885	-0.0467038420537432	0.0125	0.000185	53386	77258	58749.13
463060	chr12	rs12817488	123296294	G	A	0.554	0.551	0.906	0.0156961681063242	0.0091	0.0851	53386	77258	58749.13
460524	chr12	rs7960548	123296849	T	C	0.0747	0.0761	0.996	-0.0003000450090019	0.0163	0.9849	53386	77258	58749.13
451907	chr12	rs148544227	123296872	G	A	0.974	0.972	0.99	0.0017983819413794	0.027	0.9457	52142	75295	57245.02
442450	chr12	rs11060142	123297107	G	T	0.0747	0.0761	0.996	-0.0006001800720324	0.0163	0.9696	53386	77258	58749.13
440171	chr12	rs10773599	123297419	A	T	0.0747	0.0761	0.996	-0.0007002451143934	0.0163	0.966	53386	77258	58749.13
457881	chr12	rs4759391	123297718	T	A	0.0747	0.0761	0.996	-0.0006001800720324	0.0163	0.9731	53386	77258	58749.13
441997	chr12	rs55716280	123297902	C	T	0.974	0.972	0.991	0.0006997551142732	0.027	0.9795	52142	75295	57245.02
440641	chr12	rs10847775	123298221	G	A	0.0747	0.0761	0.996	-0.0006001800720324	0.0163	0.9719	53386	77258	58749.13
438574	chr12	rs12811036	123298556	T	C	0.0747	0.0761	0.996	-0.0006001800720324	0.0163	0.9729	53386	77258	58749.13
454940	chr12	rs12367291	123298721	G	A	0.0747	0.0761	0.996	-0.0006001800720324	0.0163	0.9701	53386	77258	58749.13
453533	chr12	rs12369710	123298742	T	C	0.0747	0.0761	0.996	-0.0006001800720324	0.0163	0.9721	53386	77258	58749.13
442712	chr12	rs143849382	123298754	G	A	0.949	0.95	0.834	-0.0005001250416822	0.0215	0.9807	53386	77258	58749.13
434593	chr12	rs11060152	123298932	G	A	0.0747	0.0761	0.996	-0.0006001800720324	0.0163	0.971	53386	77258	58749.13
436187	chr12	rs10744401	123299236	T	G	0.0741	0.0756	0.994	-0.0021022080918702	0.0164	0.8996	53386	77258	58749.13
463156	chr12	rs7303973	123299306	T	C	0.0477	0.0479	0.995	-0.0032954239497972	0.0202	0.8686	53316	77188	58679.13
436212	chr12	rs4038070	123299525	C	T	0.0748	0.0762	0.996	-0.0007002451143934	0.0163	0.9664	53386	77258	58749.13
453390	chr12	rs150319356	123300079	C	T	0.983	0.983	0.72	-0.002002002670673	0.042	0.9628	49907	71667	54815.46
445927	chr12	rs1798560	123300453	C	G	0.972	0.971	0.991	-0.007095110875924	0.0263	0.7871	52358	75533	57471.49
441653	chr12	rs1798561	123300571	C	T	0.972	0.971	0.991	-0.0066017436345624	0.0263	0.8009	52358	75533	57471.49
440757	chr12	rs77319435	123300884	T	C	0.973	0.972	0.99	-0.0031048149534787	0.0269	0.908	52358	75533	57471.49
449726	chr12	rs1696322	123300932	T	G	0.972	0.971	0.991	-0.0054950702819798	0.0263	0.8333	52358	75533	57471.49
458812	chr12	rs1696323	123301093	A	G	0.972	0.971	0.991	-0.006199175242821	0.0263	0.8129	52358	75533	57471.49
435665	chr12	rs1798565	123301094	A	G	0.972	0.971	0.991	-0.006199175242821	0.0263	0.8131	52358	75533	57471.49
444786	chr12	rs1696325	123301341	A	G	0.972	0.971	0.991	-0.006199175242821	0.0263	0.8135	52358	75533	57471.49
461660	chr12	rs116736246	123301358	T	A	0.922	0.922	0.728	-0.0017014466397575	0.0189	0.9262	53386	77258	58749.13
439372	chr12	rs2656814	123301982	T	C	0.972	0.971	0.991	-0.0062998021485279	0.0263	0.8117	52358	75533	57471.49
434573	chr12	rs2649899	123302166	T	C	0.972	0.971	0.991	-0.0062998021485279	0.0263	0.8116	52358	75533	57471.49
464643	chr12	rs2656815	123302180	G	A	0.0368	0.0365	0.982	0.0063001125484799	0.0231	0.786	53386	77258	58749.13
441634	chr12	rs1696316	123302369	G	A	0.972	0.971	0.991	-0.0062998021485279	0.0263	0.8117	52358	75533	57471.49
457831	chr12	rs74575059	123302429	G	A	0.974	0.972	0.991	0.0017983819413794	0.027	0.9456	52040	74964	57089.08
460297	chr12	rs4759390	123302774	C	T	0.117	0.115	1.0	0.0212036062510236	0.0134	0.1143	53386	77258	58749.13
456883	chr12	rs1619142	123302978	T	C	0.972	0.971	0.99	-0.0066017436345624	0.0263	0.8013	52358	75533	57471.49
452979	chr12	rs2456151	123303079	G	A	0.972	0.971	0.99	-0.0062998021485279	0.0263	0.8106	52358	75533	57471.49
440395	chr12	rs1671683	123303141	C	T	0.972	0.971	0.991	-0.0065010863423599	0.0263	0.8045	52358	75533	57471.49
452746	chr12	rs1671682	123303509	T	A	0.972	0.971	0.991	-0.006199175242821	0.0263	0.8133	52358	75533	57471.49
459354	chr12	rs11060180	123303586	A	G	0.553	0.552	0.917	0.0023971245997214	0.0091	0.7931	53386	77258	58749.13
463769	chr12	rs1671681	123303619	A	G	0.972	0.971	0.991	-0.0062998021485279	0.0263	0.8111	52358	75533	57471.49
453381	chr12	rs73415582	123303866	C	A	0.973	0.972	0.989	-0.0068030886197391	0.0267	0.7984	52358	75533	57471.49
453574	chr12	rs1798569	123303945	C	A	0.972	0.971	0.991	-0.006199175242821	0.0263	0.8135	52358	75533	57471.49
446256	chr12	rs79255256	123304922	G	A	0.973	0.974	0.82	-0.0622052453438987	0.0296	0.03586	53386	77258	58749.13
460575	chr12	rs937520	123306035	C	T	0.961	0.964	1.0	-0.0527996915922012	0.0227	0.02011	53386	77258	58749.13
437451	chr12	rs2649908	123306547	A	G	0.961	0.964	1.0	-0.052198967543594	0.0227	0.02144	53386	77258	58749.13
444806	chr12	rs75471208	123306558	G	A	0.962	0.964	0.998	-0.0534007767271153	0.023	0.02005	53386	77258	58749.13
445015	chr12	rs113157877	123306782	C	T	0.974	0.972	0.99	-0.0033957590691798	0.0272	0.8998	52040	74964	57089.08
462730	chr12	rs138114493	123306816	C	T	0.967	0.969	0.715	-0.0984952467490992	0.029	0.0006725	53386	77258	58749.13
453589	chr12	rs180786817	123306926	C	T	0.987	0.986	0.639	0.0389995348490096	0.0492	0.4279	48749	69342	53385.94
434870	chr12	rs77528804	123307311	A	G	0.975	0.974	0.757	0.001598721363697	0.0318	0.9609	52493	75664	57604.43
437008	chr12	rs2649909	123307736	G	T	0.961	0.964	1.0	-0.0519988063604998	0.0227	0.02196	53386	77258	58749.13
444386	chr12	rs7954285	123307754	C	T	0.117	0.115	1.0	0.0234039777790161	0.0134	0.08225	53386	77258	58749.13
450912	chr12	rs2604851	123307755	A	G	0.0513	0.0508	0.997	0.0086028888072678	0.0195	0.6587	53316	77188	58679.13
462205	chr12	rs78108054	123307863	A	C	0.981	0.98	0.974	-0.0045001103249234	0.0327	0.8913	50836	73777	55986.35
459493	chr12	rs4759389	123308615	A	G	0.117	0.115	1.0	0.0235016597850914	0.0134	0.08042	53386	77258	58749.13
460404	chr12	rs111269428	123309160	A	G	0.974	0.972	0.991	-0.0043996643446871	0.0271	0.8696	52142	75295	57245.02
458288	chr12	rs1696327	123309196	T	C	0.0514	0.0508	0.998	0.0087020272939009	0.0195	0.6559	53316	77188	58679.13
456354	chr12	rs59058900	123309398	G	A	0.973	0.972	0.99	-0.0115969858456632	0.0267	0.6639	52358	75533	57471.49
463613	chr12	rs11060208	123309422	G	A	0.962	0.964	1.0	-0.0544033888793865	0.023	0.01782	53386	77258	58749.13
449786	chr12	rs7398546	123309475	T	C	0.117	0.115	1.0	0.0236969951765786	0.0134	0.0774	53386	77258	58749.13
446846	chr12	rs11060209	123309544	A	G	0.962	0.964	1.0	-0.0544033888793865	0.023	0.01786	53386	77258	58749.13
449181	chr12	rs11060211	123309744	T	A	0.0514	0.0508	0.999	0.0087020272939009	0.0195	0.6558	53316	77188	58679.13
441161	chr12	rs7487095	123310199	A	G	0.0781	0.0785	0.999	0.0088011559530687	0.016	0.5831	53386	77258	58749.13
456590	chr12	rs77166802	123311243	G	A	0.949	0.949	0.833	-0.0017014466397575	0.0215	0.9353	53386	77258	58749.13
460698	chr12	rs10773627	123311853	A	G	0.117	0.115	1.01	0.0235993322503244	0.0134	0.07867	53386	77258	58749.13
456369	chr12	rs1696326	123311981	C	T	0.961	0.964	1.0	-0.0523991687992084	0.0227	0.02091	53386	77258	58749.13
442769	chr12	rs897393	123312051	C	T	0.117	0.115	1.01	0.0235993322503244	0.0134	0.07845	53386	77258	58749.13
455028	chr12	rs60308342	123312881	C	T	0.962	0.964	1.0	-0.0538017009683557	0.023	0.01921	53386	77258	58749.13
450963	chr12	rs2936735	123312898	T	C	0.0514	0.0508	0.999	0.0089993837968006	0.0195	0.6455	53316	77188	58679.13
456209	chr12	rs185839396	123312920	C	T	0.974	0.972	0.991	-0.003596459514405	0.0271	0.8932	52142	75295	57245.02
456887	chr12	rs143336111	123312944	C	G	0.973	0.972	0.992	-0.0120017335415971	0.0267	0.6523	52358	75533	57471.49
457430	chr12	rs2649904	123313154	A	G	0.0514	0.0509	0.999	0.0087020272939009	0.0195	0.6542	53316	77188	58679.13
436082	chr12	rs59769449	123313165	T	C	0.973	0.972	0.991	-0.0112025145079934	0.0267	0.6747	52358	75533	57471.49
441958	chr12	rs1799618	123313643	A	C	0.961	0.964	1.0	-0.0523991687992084	0.0227	0.02092	53386	77258	58749.13
442589	chr12	rs1671686	123313697	G	C	0.0514	0.0509	0.999	0.0087020272939009	0.0195	0.6569	53316	77188	58679.13
456467	chr12	rs1671685	123314125	C	T	0.961	0.964	1.0	-0.0523991687992084	0.0227	0.02104	53386	77258	58749.13
450158	chr12	rs1696349	123314139	A	C	0.961	0.964	1.0	-0.0523991687992084	0.0227	0.02111	53386	77258	58749.13
439405	chr12	rs1671684	123314471	G	T	0.0514	0.0508	0.999	0.0088011559530687	0.0195	0.6525	53316	77188	58679.13
440714	chr12	rs80029885	123314853	G	A	0.962	0.964	1.0	-0.0553013157850893	0.023	0.0162	53386	77258	58749.13
443740	chr12	rs10847826	123314899	G	C	0.117	0.115	1.01	0.0235993322503244	0.0134	0.07813	53386	77258	58749.13
443833	chr12	rs146764950	123314915	C	T	0.961	0.964	0.829	-0.0707980713087154	0.0249	0.004416	53386	77258	58749.13
454041	chr12	rs111589530	123314952	C	T	0.962	0.964	1.0	-0.0542978034078492	0.023	0.01804	53386	77258	58749.13
442255	chr12	rs78661168	123315903	G	C	0.962	0.964	1.0	-0.0542027860143161	0.023	0.01827	53386	77258	58749.13
435291	chr12	rs59922385	123316104	A	G	0.961	0.964	1.0	-0.0519988063604998	0.0227	0.022	53386	77258	58749.13
444019	chr12	rs4759355	123316566	A	G	0.117	0.115	1.0	0.0235016597850914	0.0134	0.0803	53386	77258	58749.13
435358	chr12	rs4759354	123316800	A	G	0.0513	0.0508	0.999	0.0088011559530687	0.0195	0.652	53316	77188	58679.13
435683	chr12	rs4759353	123316881	C	A	0.0515	0.0509	0.998	0.0086028888072678	0.0195	0.6581	53386	77258	58749.13
459938	chr12	rs2880678	123317099	C	T	0.117	0.115	1.0	0.0234039777790161	0.0134	0.08067	53386	77258	58749.13
444439	chr12	rs2343685	123317182	C	G	0.117	0.115	1.0	0.0235016597850914	0.0134	0.08	53386	77258	58749.13
459341	chr12	rs111610070	123317577	G	A	0.974	0.972	0.99	-0.0045001103249234	0.0271	0.8677	52142	75295	57245.02
436179	chr12	rs73421642	123317740	G	C	0.935	0.936	1.0	-0.0338050046123612	0.0175	0.05376	53386	77258	58749.13
435896	chr12	rs897388	123318392	C	G	0.0514	0.0509	0.999	0.0088011559530687	0.0195	0.653	53316	77188	58679.13
437538	chr12	rs146459385	123318455	G	A	0.95	0.948	0.802	0.0260965047212743	0.022	0.2359	53386	77258	58749.13
445639	chr12	rs2100500	123318626	G	C	0.936	0.937	0.999	-0.0318003125497978	0.0177	0.07261	53386	77258	58749.13
461353	chr12	rs112066678	123319647	A	C	0.936	0.937	0.997	-0.0334016766340304	0.0177	0.0583	53386	77258	58749.13
456834	chr12	rs12314544	123321497	G	T	0.961	0.963	0.998	-0.0540022233826842	0.0226	0.01691	53386	77258	58749.13
454675	chr12	rs79798267	123321819	A	T	0.961	0.963	0.998	-0.0551005327305046	0.0226	0.01471	53386	77258	58749.13
435209	chr12	rs76630990	123322011	G	A	0.961	0.963	0.998	-0.0551005327305046	0.0226	0.01476	53386	77258	58749.13
449352	chr12	rs117708738	123322203	A	G	0.948	0.949	0.834	0.0008995952428359	0.0213	0.9658	53386	77258	58749.13
442567	chr12	rs73228032	123322415	C	A	0.862	0.855	0.831	0.0531046528867784	0.0136	9.582e-05	53386	77258	58749.13
447850	chr12	rs10847839	123322560	T	C	0.652	0.65	0.832	0.0143958802837323	0.0099	0.1466	53386	77258	58749.13
458916	chr12	rs921808	123323135	C	T	0.118	0.116	1.0	0.0238044133801613	0.0134	0.07557	53386	77258	58749.13
449589	chr12	rs12299742	123323357	T	G	0.96	0.962	0.998	-0.0540022233826842	0.0223	0.01538	53386	77258	58749.13
436743	chr12	rs117703564	123324810	A	G	0.986	0.986	0.71	0.0298985503458634	0.0474	0.5284	45824	69080	51311.57
450161	chr12	rs754080	123325296	G	A	0.96	0.963	0.996	-0.0559039069452338	0.0225	0.01301	53386	77258	58749.13
458252	chr12	rs735378	123325568	G	A	0.959	0.962	0.998	-0.0536961790038609	0.0223	0.01585	53386	77258	58749.13
461652	chr12	rs1979237	123325895	C	T	0.96	0.963	0.996	-0.0562952570552056	0.0225	0.01243	53386	77258	58749.13
463305	chr12	rs1979236	123325993	G	A	0.959	0.962	0.996	-0.0499993949944177	0.0222	0.02418	53386	77258	58749.13
445064	chr12	rs117974318	123326242	G	C	0.982	0.982	0.641	-0.120101972312862	0.041	0.003358	51712	73422	56521.12
443842	chr12	rs897392	123326326	G	A	0.152	0.151	0.91	0.021898468701116	0.0126	0.08273	53386	77258	58749.13
456850	chr12	rs897391	123326374	G	A	0.118	0.116	1.0	0.0239020562806236	0.0134	0.07436	53386	77258	58749.13
439664	chr12	rs78245747	123326499	G	T	0.961	0.963	0.999	-0.0517986852338873	0.0226	0.02209	53386	77258	58749.13
439174	chr12	rs10847864	123326598	G	T	0.662	0.659	0.842	0.0138042809763971	0.0099	0.1645	53386	77258	58749.13
445628	chr12	rs117566398	123326899	T	G	0.986	0.986	0.723	-0.046400022834317	0.0464	0.3174	47468	66635	51545.97
439886	chr12	rs111374106	123327004	T	A	0.974	0.972	0.989	-0.004198802647333	0.0271	0.8781	52040	74964	57089.08
446520	chr12	rs12426809	123327143	C	T	0.118	0.116	1.0	0.0232965165504356	0.0134	0.08116	53386	77258	58749.13
442571	chr12	rs12319654	123327160	C	T	0.961	0.963	0.999	-0.0527048164320283	0.0226	0.01996	53386	77258	58749.13
435738	chr12	rs12314494	123327361	G	A	0.96	0.963	0.996	-0.0553964376203783	0.0225	0.01384	53386	77258	58749.13
445255	chr12	rs12298664	123327445	T	C	0.961	0.963	0.998	-0.0534957179427506	0.0226	0.0181	53386	77258	58749.13
436422	chr12	rs10773657	123327900	C	A	0.118	0.116	1.0	0.0235993322503244	0.0134	0.07795	53386	77258	58749.13
453016	chr12	rs76699894	123328044	G	C	0.974	0.972	0.988	-0.004198802647333	0.0271	0.8762	52142	75295	57245.02
439492	chr12	rs10847869	123328359	C	G	0.118	0.116	1.0	0.0236969951765786	0.0134	0.07572	53386	77258	58749.13
451199	chr12	rs76385829	123328378	C	T	0.935	0.936	1.0	-0.0315009870620622	0.0176	0.07298	53386	77258	58749.13
448821	chr12	rs55650312	123328666	A	G	0.974	0.972	0.989	-0.0051029981759033	0.0271	0.8515	52142	75295	57245.02
459453	chr12	rs11060344	123329101	A	G	0.862	0.855	0.829	0.0537966583556417	0.0136	7.859e-05	53386	77258	58749.13
448519	chr12	rs7303024	123329189	C	T	0.934	0.935	1.0	-0.0323992324466777	0.0174	0.06225	53386	77258	58749.13
435802	chr12	rs4759352	123329431	T	C	0.0515	0.0509	0.999	0.0099998345783334	0.0195	0.6064	53316	77188	58679.13
452968	chr12	rs4759351	123329439	A	G	0.0515	0.0509	0.999	0.0097027754613851	0.0195	0.6186	53316	77188	58679.13
450464	chr12	rs897390	123329690	T	C	0.0868	0.0846	0.993	0.0205964297986501	0.0154	0.181	53386	77258	58749.13
455846	chr12	rs56272219	123329737	A	G	0.934	0.936	0.998	-0.0344982814075965	0.0175	0.0488	53386	77258	58749.13
439446	chr12	rs80105191	123329741	T	C	0.96	0.963	0.995	-0.0544033888793865	0.0225	0.0158	53386	77258	58749.13
464338	chr12	rs1532835	123330665	G	A	0.117	0.115	1.0	0.0239996896478807	0.0134	0.07371	53386	77258	58749.13
448060	chr12	rs76826575	123330898	G	T	0.967	0.968	0.966	-0.0369959896867261	0.0247	0.1345	53386	77258	58749.13
444318	chr12	rs937766	123331094	G	T	0.117	0.115	1.0	0.0238044133801613	0.0134	0.07633	53386	77258	58749.13
449535	chr12	rs2343108	123331301	C	T	0.119	0.118	0.998	0.023003381764963	0.0133	0.08419	53386	77258	58749.13
451778	chr12	rs111617129	123331335	G	A	0.974	0.972	0.99	-0.001100605444033	0.0271	0.9685	52040	74964	57089.08
452937	chr12	rs897384	123331344	T	C	0.0515	0.0509	1.0	0.0106035827841911	0.0195	0.5876	53316	77188	58679.13
444400	chr12	rs75714556	123331663	A	G	0.977	0.975	0.744	0.0051964749068174	0.033	0.8756	52493	75664	57604.43
445123	chr12	rs117853383	123331944	G	A	0.976	0.974	0.749	0.0081963182244858	0.0321	0.7974	52493	75664	57604.43
455272	chr12	rs3817094	123332032	T	C	0.117	0.115	1.0	0.0238044133801613	0.0134	0.07536	53386	77258	58749.13
451974	chr12	rs2292131	123332354	C	T	0.961	0.963	0.998	-0.0511985620326965	0.0226	0.02369	53386	77258	58749.13
452541	chr12	rs2292132	123332834	T	C	0.117	0.115	1.0	0.0238044133801613	0.0134	0.07616	53386	77258	58749.13
457252	chr12	rs2135014	123333065	C	T	0.117	0.115	1.0	0.0236969951765786	0.0134	0.07633	53386	77258	58749.13
437327	chr12	rs3896871	123333610	G	T	0.117	0.115	1.0	0.0236969951765786	0.0134	0.07668	53386	77258	58749.13
446039	chr12	rs3896870	123333611	T	C	0.117	0.115	1.0	0.0238044133801613	0.0134	0.07577	53386	77258	58749.13
438451	chr12	rs4759350	123333689	A	G	0.949	0.949	0.832	0.0003999200213268	0.0214	0.9863	53386	77258	58749.13
447955	chr12	rs3852536	123333824	C	T	0.117	0.115	1.0	0.0236969951765786	0.0134	0.07636	53386	77258	58749.13
444222	chr12	rs2292134	123334033	C	G	0.117	0.115	1.0	0.0236969951765786	0.0134	0.07641	53386	77258	58749.13
459480	chr12	rs2292135	123334075	G	A	0.117	0.115	1.0	0.0238044133801613	0.0134	0.07628	53386	77258	58749.13
446418	chr12	rs35465127	123334442	C	T	0.973	0.972	0.851	-0.0363009797263316	0.0285	0.2027	52842	76541	58138.2
451072	chr12	rs2271048	123335483	A	G	0.0515	0.0509	0.999	0.0105046326450854	0.0195	0.5897	53316	77188	58679.13
441406	chr12	rs2271049	123335488	G	A	0.154	0.153	0.92	0.0154007965760229	0.0124	0.2155	53386	77258	58749.13
449835	chr12	rs2271050	123335527	C	T	0.142	0.139	0.947	0.0288983900426488	0.0127	0.02349	53386	77258	58749.13
447840	chr12	rs10744422	123336789	T	C	0.118	0.116	1.0	0.0234039777790161	0.0134	0.08035	53386	77258	58749.13
458622	chr12	rs12298151	123337761	G	A	0.935	0.936	0.999	-0.0315009870620622	0.0175	0.07194	53386	77258	58749.13
442071	chr12	rs7485652	123338287	A	G	0.0515	0.0509	0.999	0.0093957216403621	0.0195	0.6304	53316	77188	58679.13
452358	chr12	rs936083	123338964	A	G	0.117	0.115	1.0	0.0225048553400694	0.0134	0.09266	53386	77258	58749.13
463660	chr12	rs11060406	123339117	C	T	0.964	0.961	0.902	0.061302039376164	0.0243	0.01163	52257	75431	57369.94
452073	chr12	rs7958723	123339132	C	T	0.986	0.987	0.862	-0.044401309298167	0.053	0.4021	32146	42359	34057.69
462522	chr12	rs78501984	123339135	T	G	0.912	0.915	0.819	-0.047899061319535	0.0169	0.004694	53386	77258	58749.13
443396	chr12	rs2292137	123339358	C	G	0.643	0.636	0.832	0.0311013012983478	0.0099	0.001591	53386	77258	58749.13
443677	chr12	rs2292138	123339712	A	G	0.117	0.115	1.0	0.0223972974420383	0.0134	0.09522	53386	77258	58749.13
437816	chr12	rs61955162	123340411	G	A	0.984	0.983	0.666	0.0329994782631079	0.0421	0.4332	52361	75649	57614.54
453374	chr12	rs897386	123341289	A	C	0.118	0.116	1.0	0.0219962978718961	0.0134	0.09943	53386	77258	58749.13
440671	chr12	rs897385	123341297	A	G	0.117	0.115	1.0	0.0223972974420383	0.0134	0.09418	53386	77258	58749.13
442107	chr12	rs7138398	123341833	G	C	0.117	0.115	1.0	0.0227003855207759	0.0134	0.08999	53386	77258	58749.13
451552	chr12	rs2343109	123341863	G	C	0.118	0.116	1.0	0.0222017079836866	0.0134	0.09577	53386	77258	58749.13
461113	chr12	rs1587856	123342229	A	G	0.117	0.115	1.0	0.0227003855207759	0.0134	0.08985	53386	77258	58749.13
453604	chr12	rs59192320	123342322	A	T	0.934	0.935	0.999	-0.0325955083699338	0.0175	0.06242	53386	77258	58749.13
453265	chr12	rs12313006	123342885	C	T	0.934	0.935	0.999	-0.0320997276601081	0.0174	0.06509	53386	77258	58749.13
434882	chr12	rs2271051	123344021	G	A	0.935	0.936	1.0	-0.02960390325858	0.0175	0.09137	53386	77258	58749.13
440001	chr12	rs937765	123344910	A	C	0.0516	0.0509	0.999	0.0101978249764461	0.0195	0.5996	53386	77258	58749.13
464646	chr12	rs2292139	123345090	G	A	0.961	0.963	0.997	-0.050798679887367	0.0226	0.02455	53386	77258	58749.13
439433	chr12	rs7306948	123345347	G	A	0.0517	0.0511	0.997	0.0101978249764461	0.0195	0.5998	53316	77188	58679.13
444500	chr12	rs7298176	123345360	T	C	0.0515	0.0509	0.999	0.0093957216403621	0.0195	0.6296	53386	77258	58749.13
456189	chr12	rs34149579	123345509	G	T	0.95	0.948	0.796	0.0259990758686168	0.0221	0.2406	53386	77258	58749.13
437787	chr12	rs10847910	123345736	C	G	0.0527	0.0519	0.997	0.0096037361426946	0.0193	0.6205	53386	77258	58749.13
453712	chr12	rs76137672	123345787	G	A	0.961	0.963	0.994	-0.0511038386512114	0.0227	0.02436	53386	77258	58749.13
459953	chr12	rs75217947	123346177	G	C	0.962	0.964	0.99	-0.048896169787829	0.0229	0.03264	53386	77258	58749.13
449874	chr12	rs117614751	123346801	A	C	0.981	0.981	0.691	0.0443995872966845	0.0384	0.2477	52097	74331	57045.56
436267	chr12	rs7958155	123346971	G	A	0.047	0.0471	0.993	-0.0009004052431641	0.0204	0.9656	53386	77258	58749.13
462308	chr12	rs4759382	123347609	A	G	0.118	0.116	1.0	0.0227981362759783	0.0134	0.08834	53386	77258	58749.13
457182	chr12	rs4759438	123347702	C	G	0.0515	0.051	1.0	0.0102968054773682	0.0195	0.5969	53316	77188	58679.13
449000	chr12	rs4759381	123348480	G	A	0.117	0.115	1.0	0.0210959082947329	0.0134	0.1159	53386	77258	58749.13
445761	chr12	rs2061101	123348925	C	A	0.123	0.121	0.986	0.0204004877576787	0.0133	0.124	53386	77258	58749.13
444827	chr12	rs2061099	123349070	T	C	0.0516	0.0509	1.0	0.0109003744682883	0.0195	0.5767	53316	77188	58679.13
454803	chr12	rs2061098	123349410	T	C	0.118	0.116	1.0	0.021497269010823	0.0134	0.1082	53386	77258	58749.13
448418	chr12	rs149654682	123350135	G	A	0.981	0.981	0.692	0.0473987203698754	0.0383	0.216	52097	74331	57045.56
440946	chr12	rs12255	123350204	C	T	0.12	0.118	1.0	0.0219962978718961	0.0133	0.09855	53386	77258	58749.13
447706	chr12	rs147596034	123350610	G	A	0.985	0.984	0.805	-0.0092022107647994	0.04	0.8189	51955	73782	56888.56
440628	chr12	rs141247814	123351448	A	G	0.986	0.987	0.671	-0.110495901430623	0.0614	0.07193	28659	46515	32426.46
460945	chr12	rs3825143	123352179	C	T	0.119	0.117	1.0	0.0215951374365897	0.0133	0.1051	53386	77258	58749.13
444003	chr12	rs7972447	123354545	C	G	0.119	0.117	1.0	0.0218006299588528	0.0133	0.1016	53386	77258	58749.13
446177	chr12	rs117119322	123354633	G	A	0.986	0.986	0.708	-0.0303973537275885	0.0501	0.5438	41867	59975	46179.52
447273	chr12	rs113128920	123354878	C	T	0.974	0.972	0.986	-0.0026033858701149	0.0271	0.9237	52142	75295	57245.02
452848	chr12	rs74985067	123354980	G	A	0.961	0.963	0.994	-0.0476997588774203	0.0227	0.03554	53386	77258	58749.13
456558	chr12	rs118162845	123356476	C	T	0.985	0.985	0.724	-0.0275973271921043	0.0449	0.5387	45331	65512	50127.98
447530	chr12	rs11615202	123356897	C	G	0.984	0.984	0.738	-0.0160988945897493	0.0423	0.7031	49491	69578	54044.15
450878	chr12	rs4759384	123357011	T	C	0.0516	0.051	1.0	0.0101978249764461	0.0195	0.5994	53316	77188	58679.13
458536	chr12	rs117317121	123357194	G	A	0.984	0.984	0.738	-0.0138961051921114	0.0422	0.7428	49491	69578	54044.15
447163	chr12	rs76762027	123358382	G	A	0.987	0.986	0.681	0.114996935860062	0.055	0.0364	37043	54445	40856.91
445694	chr12	rs61273236	123359841	T	G	0.986	0.986	0.858	-0.0425004857321486	0.0512	0.4064	34060	45916	36395.61
438266	chr12	rs6489245	123360151	G	A	0.118	0.116	1.0	0.0212036062510236	0.0134	0.1129	53386	77258	58749.13
453816	chr12	rs3852537	123361501	T	C	0.118	0.116	1.0	0.0213015034199157	0.0134	0.1105	53386	77258	58749.13
448297	chr12	rs56260598	123361993	A	G	0.974	0.972	0.985	0.0002999550089979	0.0272	0.9906	52040	74964	57089.08
462531	chr12	rs77577184	123362483	A	T	0.973	0.972	0.978	0.0005998200719675	0.027	0.9832	52358	75533	57471.49
462934	chr12	rs7138257	123363562	C	T	0.0519	0.0513	0.999	0.0103957761821204	0.0194	0.5938	53316	77188	58679.13
456402	chr12	rs7139055	123364198	C	T	0.118	0.116	1.0	0.0227003855207759	0.0134	0.08915	53386	77258	58749.13
454807	chr12	rs145226114	123365454	C	T	0.981	0.981	0.742	0.0112959597418516	0.0372	0.7618	52073	75839	57446.51
456751	chr12	rs78462864	123365867	C	T	0.961	0.963	0.992	-0.0492952917248775	0.0228	0.03022	53386	77258	58749.13
451854	chr12	rs111668136	123366881	T	G	0.974	0.972	0.98	0.0012991557316201	0.0272	0.9627	52040	74964	57089.08
445776	chr12	rs147113856	123367093	C	G	0.988	0.988	0.731	0.0131037693769772	0.0555	0.8134	37248	50516	40358.32
463478	chr12	rs12303328	123367786	C	A	0.961	0.963	0.99	-0.0499993949944177	0.0228	0.0281	53386	77258	58749.13
439287	chr12	rs10744434	123368419	T	A	0.118	0.116	0.997	0.0213015034199157	0.0134	0.1113	53386	77258	58749.13
464822	chr12	rs1037593	123369129	A	G	0.0519	0.0512	0.995	0.0107025231331357	0.0195	0.5829	53316	77188	58679.13
438223	chr12	rs149539973	123375237	G	A	0.985	0.987	0.669	-0.135395987043614	0.0598	0.02355	30637	39814	32570.39
441729	chr12	rs140689322	123375732	G	A	0.973	0.974	0.804	-0.0580953231907121	0.0303	0.05542	52493	75664	57604.43
437188	chr12	rs185123361	123376074	A	G	0.988	0.988	0.733	0.0043007385516922	0.0563	0.9387	35716	49225	38937.27
439144	chr12	rs2343107	123376419	C	T	0.0518	0.0512	0.99	0.0109992854583691	0.0195	0.5731	53316	77188	58679.13
437322	chr12	rs12811983	123376571	C	T	0.973	0.972	0.891	-0.0350988198393953	0.028	0.2097	52740	76210	57982.25
449463	chr12	rs4759386	123377470	T	C	0.118	0.116	0.987	0.0215951374365897	0.0135	0.108	53386	77258	58749.13
457868	chr12	rs4759387	123377569	C	T	0.118	0.116	0.987	0.0212036062510236	0.0135	0.1148	53386	77258	58749.13
443195	chr12	rs56294931	123377751	T	C	0.974	0.972	0.967	0.0014988761237359	0.0274	0.9572	52040	74964	57089.08
438474	chr12	rs1026395	123377821	T	C	0.0519	0.0513	0.989	0.0112959597418516	0.0195	0.5642	53316	77188	58679.13
447499	chr12	rs11060623	123379193	C	T	0.7	0.694	0.833	0.0371994409891063	0.0103	0.0003068	53386	77258	58749.13
457183	chr12	rs7980541	123379477	C	T	0.118	0.117	0.985	0.0202045073158995	0.0135	0.1329	53386	77258	58749.13
442979	chr12	rs10744439	123379493	G	A	0.0483	0.0484	0.981	0.0	0.0202	0.9982	53316	77188	58679.13
456726	chr12	rs4759388	123379921	T	A	0.0519	0.0513	0.986	0.0114047182634362	0.0196	0.5606	53316	77188	58679.13
463991	chr12	rs1983098	123382641	G	A	0.0722	0.0731	0.911	-0.005304041591906	0.0174	0.7615	53386	77258	58749.13
447231	chr12	rs4759356	123382646	A	G	0.11	0.109	0.906	0.013202462677756	0.0145	0.3633	53386	77258	58749.13
443226	chr12	rs112158505	123382660	T	C	0.92	0.922	0.778	-0.0067024110596754	0.0181	0.7117	53386	77258	58749.13
434632	chr12	rs113929599	123382664	C	A	0.954	0.957	0.853	-0.0534957179427506	0.0226	0.01782	53386	77258	58749.13
437352	chr12	rs2168279	123382719	A	G	0.0446	0.0429	0.93	0.0305001066483263	0.0219	0.1638	53386	77258	58749.13
460594	chr12	rs80024005	123383147	G	T	0.966	0.968	0.962	-0.0618966805401821	0.0245	0.01158	53386	77258	58749.13
443313	chr12	rs76446716	123383148	C	T	0.966	0.968	0.962	-0.0618966805401821	0.0245	0.01162	53386	77258	58749.13
441259	chr12	rs7306047	123383339	A	G	0.0486	0.0482	0.977	0.009197572354042	0.0203	0.6499	53316	77188	58679.13
444508	chr12	rs79454364	123383716	T	C	0.966	0.968	0.964	-0.0626948883400778	0.0245	0.01043	53386	77258	58749.13
438990	chr12	rs6489247	123385443	T	C	0.082	0.0793	0.971	0.0291023874205329	0.016	0.0688	53386	77258	58749.13
437913	chr12	rs76465767	123386495	T	C	0.973	0.972	0.943	0.0020977980821461	0.0276	0.9403	52105	75025	57152.02
451653	chr12	rs147820843	123386557	C	T	0.983	0.982	0.917	-0.0043996643446871	0.0354	0.9011	50836	73777	55986.35
444882	chr12	rs147009864	123386693	G	A	0.986	0.988	0.67	-0.141102840978	0.06	0.01863	31618	49769	35491.07
454572	chr12	rs74615202	123387633	T	G	0.951	0.955	0.973	-0.050798679887367	0.0206	0.01363	53386	77258	58749.13
453457	chr12	rs10847980	123387922	T	G	0.938	0.942	0.98	-0.0499993949944177	0.0183	0.006267	53386	77258	58749.13
443861	chr12	rs78140707	123393058	C	G	0.957	0.96	0.956	-0.0382004338153035	0.0221	0.08326	53386	77258	58749.13
437677	chr12	rs57569021	123394644	A	G	0.985	0.985	0.881	-0.0513038207587421	0.0496	0.3009	31106	42866	33651.95
440124	chr12	rs1471022	123394850	T	C	0.9	0.9	0.954	-0.0046005663955682	0.0147	0.7559	53386	77258	58749.13
464093	chr12	rs75438052	123395555	A	C	0.951	0.955	0.982	-0.0492952917248775	0.0205	0.01596	53386	77258	58749.13
440617	chr12	rs183792516	123395794	G	A	0.962	0.962	0.773	0.0061013488579762	0.0257	0.8109	53386	77258	58749.13
452667	chr12	rs11060703	123396561	A	G	0.964	0.962	0.97	0.0412954824071715	0.0234	0.07789	52493	75664	57604.43
452997	chr12	rs7313915	123396799	C	T	0.904	0.906	0.976	-0.0122041688389067	0.0149	0.411	53386	77258	58749.13
455147	chr12	rs190157588	123396818	A	C	0.987	0.987	0.819	0.0125015292229252	0.0469	0.7899	43573	61941	48283.14
437503	chr12	rs11060708	123397136	G	C	0.942	0.946	0.979	-0.0435966737180782	0.0189	0.02083	53386	77258	58749.13
447869	chr12	rs117942921	123398531	G	C	0.946	0.944	0.675	0.0153023200084426	0.023	0.5061	53386	77258	58749.13
441821	chr12	rs11060725	123399478	G	T	0.917	0.918	0.977	-0.008395140788382	0.0158	0.5936	53386	77258	58749.13
456368	chr12	rs189166143	123400272	C	T	0.984	0.983	0.792	-0.0331949048576409	0.0465	0.4753	34203	52487	38520.05
440268	chr12	rs181920808	123400364	T	C	0.974	0.975	0.684	-0.105204972199782	0.0334	0.001622	53386	77258	58749.13
444916	chr12	rs74418502	123400869	T	A	0.951	0.954	0.984	-0.047899061319535	0.0204	0.01912	53386	77258	58749.13
454688	chr12	rs73230014	123403458	A	G	0.965	0.963	0.975	0.0423024980338776	0.0238	0.0759	52391	75333	57448.48
463702	chr12	rs77329346	123403577	A	G	0.951	0.955	0.981	-0.0480984034910313	0.0205	0.01878	53386	77258	58749.13
444583	chr12	rs11060762	123403710	C	A	0.917	0.918	0.979	-0.0085968472255182	0.0158	0.5864	53386	77258	58749.13
456768	chr12	rs11060765	123403861	C	T	0.965	0.963	0.975	0.041995705452017	0.0238	0.07795	52391	75333	57448.48
451945	chr12	rs11060770	123404432	A	G	0.953	0.952	0.412	0.0121953336998771	0.0314	0.6977	53150	77025	58514.64
446652	chr12	rs7953894	123404966	C	A	0.521	0.518	0.918	0.0141001243787816	0.009	0.1167	53386	77258	58749.13
436700	chr12	rs4759400	123407985	C	T	0.951	0.955	0.98	-0.0495999919914836	0.0205	0.01537	53386	77258	58749.13
439306	chr12	rs11609798	123409694	G	C	0.604	0.598	0.916	0.0227003855207759	0.0092	0.01336	53386	77258	58749.13
450075	chr12	rs4759360	123409705	C	T	0.961	0.965	0.988	-0.0727965247845636	0.0229	0.001458	53321	77000	58645.29
445629	chr12	rs2343106	123411622	G	A	0.966	0.963	0.977	0.0406043708419401	0.0238	0.08766	52391	75333	57448.48
446650	chr12	rs7488814	123411702	T	C	0.965	0.963	0.977	0.0406043708419401	0.0238	0.08795	52391	75333	57448.48
463911	chr12	rs146903396	123411870	C	T	0.972	0.973	0.818	-0.057194885093252	0.0296	0.0535	52493	75664	57604.43
443491	chr12	rs80172058	123411902	A	G	0.961	0.965	0.989	-0.0724954268501865	0.0229	0.001518	53321	77000	58645.29
452584	chr12	rs2270788	123414349	T	C	0.899	0.901	0.959	-0.0221024699079472	0.0147	0.1325	53386	77258	58749.13
436097	chr12	rs10848076	123416348	A	G	0.915	0.917	0.985	-0.0198966317144566	0.0156	0.2025	53386	77258	58749.13
460664	chr12	rs148188282	123418055	C	T	0.977	0.976	0.702	0.0102968054773682	0.0345	0.765	52493	75664	57604.43
435751	chr12	rs73230017	123418231	G	A	0.927	0.929	0.984	-0.0187038311937836	0.0168	0.2659	53386	77258	58749.13
441225	chr12	rs142514180	123418656	G	T	0.981	0.981	0.808	0.0088011559530687	0.0357	0.8046	52148	75449	57339.52
459649	chr12	rs117008981	123421902	T	C	0.856	0.85	0.789	0.0471984218290006	0.0137	0.0005904	53386	77258	58749.13
435208	chr12	rs11060853	123424071	A	G	0.605	0.599	0.92	0.021497269010823	0.0092	0.01891	53386	77258	58749.13
459189	chr12	rs118097728	123425261	C	T	0.983	0.982	0.633	-0.0242004837056584	0.0436	0.5789	48359	70368	53365.62
451821	chr12	rs4148866	123425575	C	T	0.605	0.6	0.921	0.0213993910058902	0.0092	0.01947	53386	77258	58749.13
437865	chr12	rs142928729	123426365	G	A	0.983	0.982	0.895	-0.0069037763167944	0.0369	0.8519	48425	71582	53696.41
446062	chr12	rs7298563	123426873	A	G	0.915	0.917	0.986	-0.020498669477346	0.0157	0.1908	53386	77258	58749.13
435187	chr12	rs79304919	123427951	C	T	0.962	0.965	0.992	-0.0748959748540066	0.0231	0.00118	53321	77000	58645.29
435334	chr12	rs75832329	123429668	C	A	0.907	0.905	0.724	0.0226026252094292	0.0174	0.1941	53386	77258	58749.13
452579	chr12	rs12815479	123430082	C	T	0.914	0.918	0.881	-0.0555972801024095	0.0165	0.0007654	53386	77258	58749.13
442676	chr12	rs117572343	123430152	C	T	0.935	0.939	0.856	-0.0582967085104029	0.0192	0.002365	53386	77258	58749.13
463182	chr12	rs11060942	123434524	G	A	0.965	0.963	0.982	0.0376040223973664	0.0238	0.1139	52243	75100	57267.46
462341	chr12	rs61955191	123437129	C	T	0.97	0.969	0.797	0.0048979852621919	0.0283	0.8624	53386	77258	58749.13
461577	chr12	rs73230019	123437582	C	T	0.966	0.963	0.983	0.039701366851552	0.0238	0.09547	52243	75100	57267.46
439635	chr12	rs111835289	123438917	A	G	0.956	0.955	0.984	0.03029639423135	0.021	0.1498	53386	77258	58749.13
455309	chr12	rs11060993	123441171	A	G	0.915	0.918	0.99	-0.0193969096107316	0.0156	0.215	53386	77258	58749.13
434757	chr12	rs58843120	123444507	G	T	0.985	0.986	0.861	-0.0766974758725041	0.0423	0.06995	45881	62755	49561.04
446905	chr12	rs11061016	123445796	G	A	0.966	0.963	0.986	0.0390957053401303	0.0238	0.1	52243	75100	57267.46
461941	chr12	rs4275659	123447928	T	C	0.309	0.296	0.994	0.054402954379292	0.0094	7.462e-09	53386	77258	58749.13
436266	chr12	rs3782289	123449432	T	C	0.962	0.965	0.997	-0.0763952012537135	0.023	0.0008822	53321	77000	58645.29
461938	chr12	rs4148856	123450765	G	C	0.23	0.219	0.994	0.0592966816705476	0.0103	1.011e-08	53386	77258	58749.13
458884	chr12	rs11061056	123450867	G	A	0.969	0.967	0.978	0.0382972099323441	0.025	0.126	52007	74867	57032.97
448354	chr12	rs61955196	123451018	G	C	0.315	0.301	0.994	0.0553968632202877	0.0094	3.117e-09	53386	77258	58749.13
453673	chr12	rs116887147	123452527	T	C	0.97	0.969	0.801	0.0062007356416035	0.0282	0.8267	53386	77258	58749.13
443757	chr12	rs10734978	123453034	C	T	0.0159	0.0149	0.961	0.0830995691695741	0.047	0.07687	32419	43888	34770.17
444201	chr12	rs111341183	123457143	C	T	0.975	0.975	0.75	0.0092966519050945	0.032	0.7724	53386	77258	58749.13
441664	chr12	rs7296418	123457619	C	T	0.307	0.294	0.993	0.0584952975902863	0.0094	5.245e-10	53386	77258	58749.13
442029	chr12	rs150302366	123459109	G	A	0.974	0.973	0.884	0.0193025022544974	0.0285	0.4993	53316	77188	58679.13
442822	chr12	rs883562	123460719	C	G	0.311	0.297	0.995	0.0587027762537362	0.0094	3.948e-10	53386	77258	58749.13
435775	chr12	rs883563	123460823	A	G	0.236	0.223	0.995	0.0627024616114006	0.0103	9.942e-10	53386	77258	58749.13
445883	chr12	rs884956	123460962	T	C	0.311	0.297	0.995	0.0587970705084571	0.0094	3.695e-10	53386	77258	58749.13
461772	chr12	rs117913606	123461117	G	A	0.905	0.903	0.729	0.0194005857039748	0.0172	0.2588	53386	77258	58749.13
459925	chr12	rs36004829	123461284	G	A	0.966	0.964	0.988	0.0392014821991368	0.0239	0.1003	52243	75100	57267.46
442835	chr12	rs3759115	123464279	T	C	0.311	0.297	0.995	0.0587027762537362	0.0094	3.924e-10	53386	77258	58749.13
447680	chr12	rs55742290	123466111	C	T	0.312	0.298	0.994	0.0587970705084571	0.0094	3.62e-10	53386	77258	58749.13
454655	chr12	rs67306085	123468733	T	C	0.974	0.974	0.848	-0.0754997094016475	0.0299	0.01175	51482	73512	56308.28
457942	chr12	rs1568918	123469141	C	T	0.962	0.966	0.995	-0.0772050709089715	0.0232	0.0008654	53321	77000	58645.29
456896	chr12	rs3741530	123469647	G	T	0.312	0.298	0.995	0.0590044865764036	0.0094	3.201e-10	53386	77258	58749.13
435160	chr12	rs12811109	123471094	G	A	0.787	0.797	0.993	-0.0611947843281922	0.0106	8.724e-09	53386	77258	58749.13
455131	chr12	rs73230029	123472472	G	A	0.978	0.978	0.779	0.0274984287018097	0.0334	0.4102	51740	72419	56476.53
443525	chr12	rs1463877	123473254	T	C	0.228	0.216	0.997	0.0660030731575139	0.0104	2e-10	53386	77258	58749.13
464179	chr12	rs11612594	123474529	G	A	0.951	0.951	0.845	0.0051964749068174	0.0219	0.8108	53386	77258	58749.13
439178	chr12	rs7135296	123476586	G	A	0.314	0.299	0.995	0.0584952975902863	0.0094	4.161e-10	53386	77258	58749.13
452297	chr12	rs937564	123477311	T	C	0.228	0.216	0.997	0.0660030731575139	0.0104	1.901e-10	53386	77258	58749.13
437763	chr12	rs11061244	123478378	A	G	0.964	0.962	0.986	0.0411995232473163	0.0234	0.07739	52345	75431	57423.41
461607	chr12	rs61751326	123480034	G	A	0.966	0.964	0.989	0.0394033887747662	0.0238	0.09824	52243	75100	57267.46
458416	chr12	rs74954864	123480323	C	T	0.962	0.965	0.997	-0.0773022993580922	0.023	0.0007726	53321	77000	58645.29
456463	chr12	rs111787219	123480996	C	T	0.979	0.978	0.633	0.0369007163483657	0.0378	0.329	53386	77258	58749.13
451506	chr12	rs61955214	123482424	T	C	0.337	0.324	0.979	0.0537018913875451	0.0093	6.636e-09	53386	77258	58749.13
436238	chr12	rs1984658	123483426	G	A	0.314	0.299	0.996	0.0587027762537362	0.0094	3.66e-10	53386	77258	58749.13
457520	chr12	rs190750361	123484647	C	T	0.983	0.982	0.628	-0.0176040459483609	0.0441	0.6904	47893	69999	52893.89
449429	chr12	rs883263	123485188	A	G	0.229	0.216	0.998	0.0659000937767033	0.0104	1.973e-10	53386	77258	58749.13
447413	chr12	rs11061275	123485193	G	A	0.966	0.964	0.988	0.0384992991506098	0.0238	0.1056	52243	75100	57267.46
444485	chr12	rs28755851	123486282	A	T	0.311	0.297	0.997	0.0589007839201085	0.0094	3.249e-10	53386	77258	58749.13
442115	chr12	rs77674871	123488393	C	T	0.894	0.891	0.73	0.0250047589895661	0.0164	0.1265	53386	77258	58749.13
450760	chr12	rs112484459	123488399	C	A	0.976	0.976	0.754	0.0141001243787816	0.0326	0.6663	53386	77258	58749.13
448673	chr12	rs147952742	123488908	G	A	0.977	0.977	0.717	-0.0316041926269978	0.0345	0.3592	52841	75249	57900.31
441615	chr12	rs144470805	123489489	G	C	0.988	0.988	0.611	0.0009995003330834	0.0644	0.9873	33836	47883	37034.23
444581	chr12	rs940904	123491572	G	A	0.279	0.267	0.982	0.0548952993715794	0.0097	1.71e-08	53386	77258	58749.13
440424	chr12	rs3897102	123492112	C	T	0.6	0.593	0.914	0.024702368640342	0.0092	0.00699	53386	77258	58749.13
449461	chr12	rs12820906	123493123	A	G	0.742	0.753	0.98	-0.0536012187552047	0.01	8.153e-08	53386	77258	58749.13
435078	chr12	rs117992630	123493772	A	G	0.986	0.986	0.804	-0.0182047046548463	0.0427	0.6698	48306	69584	53132.06
454058	chr12	rs78351440	123495289	C	A	0.962	0.965	0.998	-0.0754026560491867	0.023	0.001061	53321	77000	58645.29
434532	chr12	rs117242663	123495635	G	A	0.985	0.985	0.676	0.0515957486436504	0.0458	0.2596	50436	71788	55291.69
461264	chr12	rs940906	123496927	A	G	0.0157	0.0147	0.925	0.0785985885121491	0.0415	0.05818	43751	58331	47279.76
436084	chr12	rs7305511	123498253	G	T	0.315	0.301	0.993	0.0592024345167419	0.0094	2.542e-10	53386	77258	58749.13
458849	chr12	rs12425850	123501972	T	C	0.312	0.298	0.996	0.0592024345167419	0.0094	2.749e-10	53386	77258	58749.13
450447	chr12	rs12425009	123502044	C	T	0.312	0.298	0.996	0.0589007839201085	0.0094	3.226e-10	53386	77258	58749.13
445621	chr12	rs7398697	123502904	C	T	0.962	0.965	0.998	-0.077097050384967	0.023	0.0007963	53321	77000	58645.29
458247	chr12	rs61955217	123504147	C	T	0.977	0.976	0.85	0.0227981362759783	0.0314	0.4687	52126	75602	57398.71
439697	chr12	rs148959280	123504567	C	T	0.988	0.988	0.604	-0.0153979421800967	0.0647	0.8123	34233	48100	37314.85
459084	chr12	rs112753273	123504842	A	G	0.97	0.968	0.978	0.031799009548949	0.0256	0.2143	52007	74867	57032.97
447684	chr12	rs75338281	123507484	G	A	0.962	0.965	0.998	-0.0754026560491867	0.023	0.00106	53321	77000	58645.29
456743	chr12	rs4759362	123508061	G	C	0.962	0.965	0.998	-0.0769026428413419	0.023	0.0008252	53321	77000	58645.29
442532	chr12	rs147120854	123512691	C	T	0.988	0.988	0.603	-0.0159972768350078	0.0647	0.805	34233	48100	37314.85
462141	chr12	rs140137757	123513326	C	T	0.98	0.979	0.708	0.0139029051689914	0.0362	0.7011	53386	77258	58749.13
455532	chr12	rs186699378	123513941	T	C	0.987	0.987	0.919	-0.0956962543215012	0.0524	0.06802	31051	43813	34038.6
441866	chr12	rs112229542	123514174	G	A	0.981	0.981	0.771	0.0320024161254944	0.037	0.3869	49398	69970	54146.86
447750	chr12	rs77193970	123516317	G	A	0.962	0.965	0.998	-0.0778966787084814	0.023	0.0007026	53321	77000	58645.29
445226	chr12	rs76573394	123516411	C	T	0.971	0.972	0.832	-0.0674975614490263	0.0286	0.0183	53386	77258	58749.13
440266	chr12	rs1630820	123516917	C	G	0.236	0.224	1.0	0.0619038033148151	0.0102	1.422e-09	53386	77258	58749.13
455461	chr12	rs74654764	123517345	C	T	0.962	0.965	0.998	-0.0776048483355155	0.023	0.0007334	53321	77000	58645.29
445282	chr12	rs2844287	123517814	C	T	0.966	0.963	0.992	0.0379988130912113	0.0237	0.1089	52345	75431	57423.41
460214	chr12	rs641760	123518866	T	C	0.228	0.216	1.0	0.0651039862320457	0.0103	3.259e-10	53386	77258	58749.13
460116	chr12	rs17884869	123519112	G	A	0.973	0.972	0.724	-0.0172987645783295	0.0321	0.5891	51910	74785	56914.15
436192	chr12	rs139063938	123519172	G	C	0.971	0.972	0.832	-0.066599309771242	0.0286	0.01997	53386	77258	58749.13
437119	chr12	rs11613937	123520071	C	T	0.318	0.303	0.992	0.0582028682075395	0.0093	4.497e-10	53386	77258	58749.13
457630	chr12	rs74912794	123521867	G	A	0.983	0.981	0.779	0.0585990423029356	0.0399	0.142	44385	66716	49657.69
445627	chr12	rs520088	123522150	C	G	0.229	0.216	1.0	0.0663025892540632	0.0103	1.487e-10	53386	77258	58749.13
453610	chr12	rs523682	123522523	C	T	0.966	0.963	0.992	0.0382009626151637	0.0237	0.1062	52345	75431	57423.41
460259	chr12	rs117559704	123522924	G	A	0.979	0.98	0.652	0.0374980764200844	0.0381	0.3247	52348	75519	57459.43
448931	chr12	rs76678615	123523991	A	G	0.972	0.97	0.688	0.0579952857871378	0.0325	0.07405	50519	70196	54893.98
437372	chr12	rs34580115	123525280	A	G	0.715	0.708	0.92	0.0366983037826737	0.0099	0.0002211	53386	77258	58749.13
461226	chr12	rs655293	123528405	G	A	0.229	0.217	1.0	0.0657971037900478	0.0103	2e-10	53386	77258	58749.13
455916	chr12	rs11608811	123529056	A	G	0.312	0.298	0.998	0.0587027762537362	0.0094	3.583e-10	53386	77258	58749.13
442282	chr12	rs80326885	123532142	T	C	0.971	0.972	0.832	-0.0657979805904322	0.0286	0.02146	53386	77258	58749.13
435015	chr12	rs71444568	123533239	G	A	0.784	0.795	0.999	-0.0620030714417325	0.0106	4.327e-09	53386	77258	58749.13
464060	chr12	rs4148857	123539955	T	C	0.962	0.965	0.998	-0.0754026560491867	0.023	0.001073	53321	77000	58645.29
445581	chr12	rs4148858	123540022	G	A	0.962	0.965	0.998	-0.0751977965659022	0.023	0.001099	53321	77000	58645.29
459118	chr12	rs117711868	123540756	G	A	0.978	0.977	0.69	0.0360040066341877	0.0359	0.3146	52493	75664	57604.43
453419	chr12	rs10773921	123541606	C	T	0.314	0.299	0.997	0.0582972096102774	0.0093	4.435e-10	53386	77258	58749.13
436946	chr12	rs56156212	123541717	T	A	0.975	0.975	0.738	0.0092966519050945	0.0321	0.7723	53386	77258	58749.13
447951	chr12	rs4148859	123542492	T	C	0.962	0.965	0.998	-0.0751007725092503	0.023	0.001114	53321	77000	58645.29
463002	chr12	rs7957096	123544878	A	G	0.311	0.297	0.997	0.0587970705084571	0.0094	3.517e-10	53386	77258	58749.13
441352	chr12	rs75200457	123545834	C	T	0.961	0.961	0.819	0.0074025335167413	0.0248	0.7665	53386	77258	58749.13
461132	chr12	rs117379455	123545899	G	A	0.961	0.961	0.819	0.0068961666878413	0.0248	0.7805	53386	77258	58749.13
437389	chr12	rs118144087	123546675	C	T	0.985	0.985	0.723	-0.0338050046123612	0.0455	0.4574	45331	65512	50127.98
435285	chr12	rs585522	123550813	A	G	0.236	0.224	1.0	0.06259914175652	0.0102	9.439e-10	53386	77258	58749.13
450659	chr12	rs484200	123550962	T	C	0.966	0.963	0.993	0.0379988130912113	0.0237	0.1079	52345	75431	57423.41
457450	chr12	rs141334361	123552878	G	A	0.976	0.976	0.733	0.048904443353603	0.0333	0.1412	53200	76329	58439.19
449312	chr12	rs77064381	123554082	T	C	0.933	0.934	0.733	-0.0123965203365513	0.0202	0.5404	53386	77258	58749.13
463193	chr12	rs77402445	123554186	C	T	0.962	0.965	0.996	-0.0754997094016475	0.023	0.001045	53321	77000	58645.29
438992	chr12	rs118149403	123554695	T	C	0.957	0.957	0.87	0.0101978249764461	0.0227	0.6514	53386	77258	58749.13
447692	chr12	rs35246351	123555116	C	T	0.971	0.972	0.82	-0.0267958227871631	0.0288	0.3528	53386	77258	58749.13
464505	chr12	rs55736565	123556575	T	G	0.983	0.983	0.805	0.0479040574070545	0.0387	0.2162	48724	72417	54268.71
439595	chr12	rs117210587	123556647	C	T	0.974	0.974	0.667	0.0288012338056278	0.0335	0.3901	53386	77258	58749.13
438525	chr12	rs139593774	123557023	G	A	0.989	0.987	0.638	0.120401825852296	0.0607	0.04723	35469	48741	38645.41
459116	chr12	rs7964876	123558705	C	T	0.922	0.926	0.897	-0.0534957179427506	0.0171	0.001757	53386	77258	58749.13
451795	chr12	rs1260294	123560289	T	C	0.786	0.797	0.998	-0.061099109367851	0.0106	8.257e-09	53386	77258	58749.13
436502	chr12	rs596940	123560731	T	C	0.926	0.928	0.994	-0.0181028726978536	0.0166	0.2755	53386	77258	58749.13
439145	chr12	rs61955223	123561248	A	G	0.985	0.984	0.735	-0.0014009809156281	0.0446	0.9744	45386	64379	49475.87
445904	chr12	rs148548146	123561422	C	T	0.989	0.989	0.609	-0.0127003085782322	0.0693	0.8551	30386	43401	33300.85
441173	chr12	rs73230051	123561638	C	T	0.715	0.707	0.925	0.0352995739869328	0.0099	0.0003731	53386	77258	58749.13
463490	chr12	rs12810157	123565652	G	A	0.963	0.965	0.846	-0.0499047851286405	0.0252	0.04746	53386	77258	58749.13
438857	chr12	rs142663714	123565972	C	G	0.98	0.979	0.697	0.0178006246255066	0.0366	0.6271	53386	77258	58749.13
456181	chr12	rs4148862	123568619	A	C	0.308	0.295	0.996	0.0585990423029356	0.0094	4.449e-10	53386	77258	58749.13
461829	chr12	rs4148863	123569375	A	G	0.312	0.297	0.997	0.0597960433459657	0.0094	1.78e-10	53386	77258	58749.13
447731	chr12	rs142068359	123570534	C	T	0.98	0.979	0.695	0.0184978548821194	0.0367	0.6138	53386	77258	58749.13
462959	chr12	rs78299420	123571096	C	T	0.976	0.975	0.736	0.0202045073158995	0.0327	0.5371	53386	77258	58749.13
462576	chr12	rs10848428	123572495	C	T	0.312	0.297	0.997	0.0602010026907569	0.0094	1.324e-10	53386	77258	58749.13
464588	chr12	rs7312673	123572794	A	G	0.939	0.937	0.676	0.0055048206344449	0.0218	0.8006	53386	77258	58749.13
456809	chr12	rs1727307	123575742	A	G	0.308	0.294	0.995	0.0585990423029356	0.0094	4.517e-10	53386	77258	58749.13
443473	chr12	rs61955225	123575884	A	C	0.976	0.975	0.886	0.0239020562806236	0.0301	0.427	52191	75663	57461.64
459351	chr12	rs4148864	123580657	C	T	0.963	0.967	0.988	-0.0811992094973757	0.0236	0.0005716	53321	77000	58645.29
438274	chr12	rs140979865	123581879	C	A	0.976	0.977	0.609	0.0247999239054771	0.0369	0.5004	52493	75664	57604.43
452406	chr12	rs947800	123582855	G	C	0.964	0.962	0.991	0.0407003871263756	0.0232	0.07906	52345	75431	57423.41
461145	chr12	rs947801	123584741	T	C	0.964	0.962	0.991	0.0407003871263756	0.0232	0.07898	52345	75431	57423.41
461245	chr12	rs117689661	123585705	C	T	0.957	0.956	0.861	0.0096037361426946	0.0228	0.6742	53386	77258	58749.13
451119	chr12	rs1790094	123586688	T	C	0.311	0.297	0.993	0.0590987523872065	0.0094	3.214e-10	53386	77258	58749.13
450843	chr12	rs79769662	123586782	G	A	0.974	0.973	0.835	0.0235993322503244	0.0295	0.4241	53386	77258	58749.13
456837	chr12	rs117065261	123587714	A	G	0.983	0.981	0.779	0.0524975689577541	0.0397	0.186	44385	66716	49657.69
439961	chr12	rs12372667	123589293	C	T	0.967	0.965	0.985	0.0430020165445429	0.0242	0.07578	52345	75431	57423.41
435684	chr12	rs191264488	123589580	C	A	0.987	0.988	0.629	-0.15839802035465	0.0576	0.005978	39228	57212	43143.23
455027	chr12	rs1617156	123590165	T	C	0.229	0.217	0.996	0.0663025892540632	0.0104	1.566e-10	53386	77258	58749.13
461762	chr12	rs1790106	123591596	G	T	0.314	0.299	0.994	0.0584952975902863	0.0094	4.251e-10	53386	77258	58749.13
451401	chr12	rs117860345	123591781	C	T	0.978	0.977	0.683	0.0389995348490096	0.0363	0.2833	52307	74735	57294.48
442639	chr12	rs7132277	123593382	C	T	0.797	0.807	0.992	-0.0601959637034527	0.0108	2.727e-08	53386	77258	58749.13
461525	chr12	rs7299943	123593485	T	A	0.781	0.793	0.993	-0.0651040143320462	0.0106	7.08e-10	53386	77258	58749.13
454727	chr12	rs73230058	123593899	C	T	0.882	0.876	0.795	0.0628996789690455	0.0149	2.428e-05	53386	77258	58749.13
451891	chr12	rs140099343	123593976	G	A	0.974	0.974	0.724	-0.0074980401773571	0.0318	0.8138	53130	76259	58369.19
458267	chr12	rs75589918	123594402	G	C	0.962	0.965	0.994	-0.0801043762416702	0.023	0.0005086	53321	77000	58645.29
461815	chr12	rs12423255	123595064	G	A	0.714	0.707	0.932	0.0346043046869299	0.0099	0.000463	53386	77258	58749.13
443371	chr12	rs949143	123595163	G	A	0.314	0.3	0.994	0.0587027762537362	0.0094	3.545e-10	53386	77258	58749.13
442207	chr12	rs4148865	123595749	C	A	0.962	0.966	0.993	-0.0785995828126435	0.0231	0.0006725	53321	77000	58645.29
459861	chr12	rs11061613	123597239	C	T	0.966	0.964	0.985	0.041995705452017	0.024	0.07995	52345	75431	57423.41
441584	chr12	rs1727326	123600086	C	G	0.145	0.139	0.932	0.0603987139482326	0.0127	2.142e-06	53386	77258	58749.13
445034	chr12	rs11061615	123600864	T	G	0.971	0.969	0.975	0.0394033887747662	0.0262	0.1321	51716	74508	56688.14
440376	chr12	rs140550237	123601033	C	T	0.984	0.985	0.981	-0.0620988329318545	0.0482	0.1976	30281	40764	32382.71
464926	chr12	rs7975763	123604053	C	T	0.775	0.786	0.992	-0.0631954234971474	0.0104	1.433e-09	53386	77258	58749.13
461591	chr12	rs1790121	123604492	G	A	0.314	0.299	0.992	0.059701843246044	0.0094	1.838e-10	53386	77258	58749.13
460233	chr12	rs1790122	123606739	G	A	0.314	0.299	0.992	0.0595982128860241	0.0094	2.072e-10	53386	77258	58749.13
444354	chr12	rs116918050	123610753	T	C	0.954	0.955	0.725	-0.0372035489975441	0.0244	0.1269	53386	77258	58749.13
441483	chr12	rs76258382	123610989	C	T	0.977	0.975	0.733	0.001598721363697	0.0335	0.9608	52100	74974	57103.65
445687	chr12	rs78753733	123612436	A	G	0.961	0.965	0.984	-0.0802994072847293	0.0231	0.0004997	53321	77000	58645.29
457233	chr12	rs56347904	123612452	A	G	0.965	0.963	0.976	0.0448012667045393	0.0236	0.05793	52345	75431	57423.41
463424	chr12	rs1790120	123613565	A	C	0.217	0.206	0.998	0.0619038033148151	0.0105	4.387e-09	53386	77258	58749.13
441633	chr12	rs10846468	123614609	C	A	0.96	0.958	0.978	0.0336958638567256	0.0221	0.1276	52493	75664	57604.43
434624	chr12	rs2510885	123614813	G	C	0.235	0.222	0.999	0.0657034673241941	0.0103	1.597e-10	53386	77258	58749.13
455282	chr12	rs79665790	123614832	G	A	0.962	0.966	0.994	-0.085405394542797	0.0231	0.00022	53252	76724	58534.89
458487	chr12	rs1790119	123615098	C	A	0.235	0.222	0.999	0.0656004570839489	0.0103	1.649e-10	53386	77258	58749.13
464050	chr12	rs76205535	123615869	A	C	0.962	0.966	0.994	-0.0847956517047163	0.0232	0.0002529	53252	76724	58534.89
444034	chr12	rs1727294	123616514	A	G	0.235	0.222	1.0	0.0656004570839489	0.0103	1.694e-10	53386	77258	58749.13
455781	chr12	rs1727295	123616861	G	A	0.302	0.288	0.988	0.059701843246044	0.0095	3.25e-10	53386	77258	58749.13
459650	chr12	rs1790116	123618544	G	T	0.234	0.221	1.0	0.0659000937767033	0.0103	1.444e-10	53386	77258	58749.13
444567	chr12	rs1727316	123618603	C	T	0.234	0.221	1.0	0.0660030731575139	0.0103	1.355e-10	53386	77258	58749.13
457186	chr12	rs6488865	123618894	G	A	0.978	0.979	0.773	-0.0769026428413419	0.0339	0.02315	53233	77017	58561.96
451890	chr12	rs1727317	123618942	T	C	0.216	0.206	0.999	0.0613960888650743	0.0105	5.905e-09	53386	77258	58749.13
450045	chr12	rs148023873	123619086	C	G	0.983	0.983	0.635	0.0099998345783334	0.0419	0.8115	51867	74321	57095.21
461905	chr12	rs78856743	123619648	G	A	0.961	0.965	0.995	-0.0816982439845054	0.023	0.0003811	53252	76724	58534.89
455369	chr12	rs1616131	123619838	G	A	0.233	0.22	1.0	0.0660030731575139	0.0103	1.438e-10	53386	77258	58749.13
445492	chr12	rs1616181	123619856	T	A	0.233	0.22	1.0	0.0660030731575139	0.0103	1.437e-10	53386	77258	58749.13
436150	chr12	rs1619483	123620244	C	T	0.0141	0.0134	0.906	0.0574006067311047	0.0428	0.1798	45463	61518	49368.12
459573	chr12	rs117833576	123620893	C	A	0.986	0.985	0.69	-0.0049019951702315	0.0467	0.9159	46127	66295	50757.79
453620	chr12	rs1727318	123621210	T	C	0.233	0.22	1.0	0.0660030731575139	0.0103	1.411e-10	53386	77258	58749.13
463065	chr12	rs141838768	123621448	T	A	0.982	0.981	0.568	0.0116024307308398	0.0424	0.7837	53085	76964	58451.71
463604	chr12	rs2851441	123622209	A	G	0.233	0.22	1.0	0.0659000937767033	0.0103	1.42e-10	53386	77258	58749.13
440580	chr12	rs137989642	123622495	G	C	0.983	0.982	0.708	0.0522033801338585	0.0394	0.1852	52841	75249	57900.31
464601	chr12	rs12371718	123622686	C	T	0.967	0.965	0.978	0.0332993704009261	0.0246	0.1753	51716	74508	56688.14
451227	chr12	rs1611973	123622731	C	G	0.312	0.297	0.994	0.0608975257512388	0.0094	8.528e-11	53386	77258	58749.13
456882	chr12	rs2695482	123623174	C	T	0.233	0.22	1.0	0.0659000937767033	0.0103	1.431e-10	53386	77258	58749.13
435180	chr12	rs113173910	123623763	G	A	0.857	0.853	0.755	0.0291023874205329	0.0141	0.0396	53386	77258	58749.13
446505	chr12	rs71456786	123624009	C	T	0.972	0.973	0.831	-0.0352023974087295	0.029	0.224	53386	77258	58749.13
451402	chr12	rs141086017	123626145	A	C	0.976	0.976	0.61	0.0308977113278438	0.0366	0.3993	52307	74735	57294.48
436141	chr12	rs1106240	123626982	C	T	0.217	0.206	1.0	0.0619977962278187	0.0105	3.601e-09	53386	77258	58749.13
438955	chr12	rs1106241	123627016	T	C	0.233	0.22	1.0	0.0657034673241941	0.0103	1.63e-10	53386	77258	58749.13
458090	chr12	rs11057167	123627491	T	A	0.967	0.965	0.977	0.0335991726304121	0.0246	0.1726	51716	74508	56688.14
464445	chr12	rs77250160	123627905	T	C	0.961	0.965	0.997	-0.0822952427268302	0.023	0.0003379	53252	76724	58534.89
446267	chr12	rs77380554	123627972	G	C	0.973	0.972	0.842	0.0288012338056278	0.0288	0.3163	53386	77258	58749.13
445857	chr12	rs117389598	123630839	C	T	0.952	0.953	0.813	-0.0428970626523952	0.0225	0.05699	53386	77258	58749.13
457246	chr12	rs79375927	123631989	G	A	0.984	0.985	0.987	-0.0835990238763137	0.0458	0.06805	32940	44567	35359.77
457370	chr12	rs78085991	123632264	G	A	0.982	0.983	0.999	-0.0631954234971474	0.0399	0.1128	40336	54181	43533.64
454570	chr12	rs1569068	123632276	G	A	0.233	0.22	1.0	0.0654974362315006	0.0103	1.882e-10	53386	77258	58749.13
464758	chr12	rs58991895	123632367	C	G	0.961	0.965	0.999	-0.0820021260805914	0.0229	0.0003378	53252	76724	58534.89
441788	chr12	rs1727302	123632930	G	A	0.271	0.255	1.0	0.0736035592446318	0.0098	4.923e-14	53386	77258	58749.13
456986	chr12	rs74703625	123633057	C	T	0.961	0.965	1.0	-0.0820021260805914	0.0229	0.0003342	53252	76724	58534.89
447939	chr12	rs1727305	123633382	T	C	0.312	0.297	0.996	0.0610010215573989	0.0094	7.788e-11	53386	77258	58749.13
460826	chr12	rs1790090	123633424	G	A	0.233	0.22	1.0	0.0659000937767033	0.0103	1.43e-10	53386	77258	58749.13
452699	chr12	rs949142	123634043	T	C	0.233	0.22	1.0	0.0659000937767033	0.0103	1.453e-10	53386	77258	58749.13
443863	chr12	rs884548	123634122	A	G	0.233	0.22	1.0	0.0663961696396827	0.0103	1.058e-10	53386	77258	58749.13
461294	chr12	rs112681709	123634891	G	A	0.968	0.965	0.974	0.031498667059371	0.0246	0.2011	52109	75198	57188.92
461066	chr12	rs1716183	123635096	C	T	0.804	0.815	0.933	-0.0707014731729843	0.0114	5.106e-10	53386	77258	58749.13
462641	chr12	rs1790108	123636841	A	G	0.235	0.222	1.0	0.0657971037900478	0.0103	1.368e-10	53386	77258	58749.13
460317	chr12	rs1716184	123637509	G	C	0.312	0.297	0.995	0.0616969878029145	0.0094	4.585e-11	53386	77258	58749.13
436274	chr12	rs55863153	123637698	A	C	0.972	0.973	0.851	-0.0646985339389367	0.0285	0.02324	53150	77025	58514.64
456832	chr12	rs1790109	123637752	C	G	0.234	0.221	1.0	0.0659000937767033	0.0103	1.383e-10	53386	77258	58749.13
456499	chr12	rs1260315	123638052	G	A	0.984	0.985	0.987	-0.0830990401697142	0.0458	0.06952	32940	44567	35359.77
441292	chr12	rs1716185	123638070	A	T	0.234	0.221	1.0	0.0659000937767033	0.0103	1.372e-10	53386	77258	58749.13
445391	chr12	rs148781207	123638457	C	T	0.988	0.987	0.581	0.0044003044444822	0.0588	0.9404	40231	56605	43829.45
439215	chr12	rs1627724	123638580	T	A	0.234	0.221	1.0	0.0659000937767033	0.0103	1.358e-10	53386	77258	58749.13
462312	chr12	rs1727315	123638930	G	A	0.234	0.221	1.0	0.0659000937767033	0.0103	1.375e-10	53386	77258	58749.13
452155	chr12	rs11057171	123639183	C	T	0.968	0.966	0.974	0.0311982343370806	0.0246	0.2054	52109	75198	57188.92
452219	chr12	rs61187102	123639869	G	C	0.961	0.965	1.0	-0.0822952427268302	0.0229	0.0003201	53252	76724	58534.89
453643	chr12	rs1727314	123640664	C	A	0.234	0.221	1.0	0.0663025892540632	0.0103	1.025e-10	53386	77258	58749.13
442856	chr12	rs1727313	123640853	C	G	0.217	0.206	1.0	0.0627024616114006	0.0105	2.374e-09	53386	77258	58749.13
457846	chr12	rs56315722	123640870	T	G	0.983	0.983	0.738	0.0317021347305135	0.0407	0.4362	48756	72678	54354.65
436105	chr12	rs1051434	123641200	C	T	0.312	0.297	0.995	0.061302039376164	0.0094	6.317e-11	53386	77258	58749.13
458728	chr12	rs7311411	123641899	A	G	0.957	0.957	0.644	0.0323994240466592	0.0269	0.2277	52493	75664	57604.43
450948	chr12	rs1716162	123642538	T	A	0.234	0.221	1.0	0.0657034673241941	0.0103	1.556e-10	53386	77258	58749.13
444940	chr12	rs2682429	123642955	C	G	0.234	0.221	1.0	0.0659000937767033	0.0103	1.375e-10	53386	77258	58749.13
464490	chr12	rs2695481	123643420	T	C	0.234	0.221	1.0	0.0659000937767033	0.0103	1.375e-10	53386	77258	58749.13
449332	chr12	rs2851438	123643689	T	C	0.234	0.221	1.0	0.0659000937767033	0.0103	1.361e-10	53386	77258	58749.13
452523	chr12	rs10744147	123643729	A	G	0.219	0.207	1.0	0.0622045495436565	0.0105	3.115e-09	53386	77258	58749.13
446784	chr12	rs11057173	123644001	C	T	0.968	0.966	0.975	0.0311982343370806	0.0247	0.2053	51764	74983	56924.01
449494	chr12	rs61041384	123644043	T	C	0.961	0.965	0.999	-0.0825993063219014	0.0229	0.0003086	53252	76724	58534.89
458839	chr12	rs1047158	123644056	C	A	0.234	0.221	1.0	0.0657971037900478	0.0103	1.455e-10	53386	77258	58749.13
445047	chr12	rs10772993	123644714	A	G	0.218	0.207	1.0	0.0614995330875717	0.0105	4.55e-09	53386	77258	58749.13
441976	chr12	rs1260317	123645323	T	C	0.982	0.983	1.0	-0.0620988329318545	0.0399	0.1192	40336	54181	43533.64
436262	chr12	rs1051431	123645803	G	A	0.234	0.221	1.0	0.0657034673241941	0.0103	1.555e-10	53386	77258	58749.13
461465	chr12	rs1260319	123645988	T	C	0.984	0.985	0.989	-0.0834033483057841	0.0458	0.06852	32940	44567	35359.77
438995	chr12	rs1727296	123647725	G	C	0.234	0.221	1.0	0.0659000937767033	0.0103	1.357e-10	53386	77258	58749.13
461857	chr12	rs1727293	123648032	C	T	0.312	0.297	0.996	0.061302039376164	0.0094	6.306e-11	53386	77258	58749.13
439207	chr12	rs1716165	123648881	C	T	0.234	0.221	1.0	0.0659000937767033	0.0103	1.389e-10	53386	77258	58749.13
458216	chr12	rs1617434	123649486	A	G	0.219	0.207	1.0	0.0622045495436565	0.0105	3.145e-09	53386	77258	58749.13
451806	chr12	rs1615350	123650335	C	T	0.273	0.256	1.0	0.0736035592446318	0.0098	4.918e-14	53386	77258	58749.13
461823	chr12	rs1618679	123650714	A	G	0.234	0.221	1.0	0.0657971037900478	0.0103	1.471e-10	53386	77258	58749.13
445094	chr12	rs1621194	123651018	T	C	0.234	0.221	1.0	0.0657971037900478	0.0103	1.45e-10	53386	77258	58749.13
448026	chr12	rs1716167	123651162	A	G	0.234	0.221	1.0	0.0659000937767033	0.0103	1.329e-10	53386	77258	58749.13
456199	chr12	rs77983490	123651738	G	A	0.978	0.979	0.806	-0.0208049294331883	0.0332	0.5299	52585	75469	57835.07
439383	chr12	rs1716168	123651966	G	C	0.234	0.221	1.0	0.0657971037900478	0.0103	1.451e-10	53386	77258	58749.13
454779	chr12	rs34484751	123652527	A	C	0.969	0.97	0.839	-0.0682038970948312	0.0272	0.012	53386	77258	58749.13
442891	chr12	rs117169430	123652848	G	A	0.982	0.981	0.686	0.0813956382039941	0.0405	0.04452	50511	71590	55110.57
447913	chr12	rs2682426	123653556	C	T	0.23	0.218	0.999	0.0654037717003168	0.0103	2.575e-10	53386	77258	58749.13
437412	chr12	rs2851437	123653592	C	A	0.271	0.264	0.897	0.041995705452017	0.0103	4.423e-05	53386	77258	58749.13
450649	chr12	rs1727291	123654498	G	A	0.982	0.983	0.998	-0.0579045745015309	0.0401	0.1491	40076	53341	43136.55
464676	chr12	rs2950537	123654778	C	T	0.231	0.218	1.0	0.0663025892540632	0.0103	1.309e-10	53386	77258	58749.13
453368	chr12	rs3018098	123654812	T	C	0.231	0.218	1.0	0.0659000937767033	0.0103	1.68e-10	53386	77258	58749.13
457090	chr12	rs1790097	123655049	A	G	0.214	0.203	1.0	0.0624958112255439	0.0106	3.402e-09	53386	77258	58749.13
460176	chr12	rs1716177	123655457	C	T	0.231	0.218	1.0	0.0657971037900478	0.0103	1.762e-10	53386	77258	58749.13
437151	chr12	rs1716176	123655467	T	G	0.231	0.218	1.0	0.0657971037900478	0.0103	1.767e-10	53386	77258	58749.13
459447	chr12	rs1790098	123655481	A	C	0.231	0.218	1.0	0.0657971037900478	0.0103	1.784e-10	53386	77258	58749.13
435509	chr12	rs143412900	123655898	G	A	0.971	0.971	0.747	-0.0023026490626755	0.0299	0.9387	53130	76259	58369.19
445392	chr12	rs1790099	123656533	C	T	0.31	0.298	0.949	0.0522033801338585	0.0096	5.34e-08	53386	77258	58749.13
450887	chr12	rs4759367	123656544	G	A	0.961	0.965	0.999	-0.0812968270859734	0.0229	0.0003873	53252	76724	58534.89
458492	chr12	rs1790100	123656725	G	T	0.231	0.218	1.0	0.0657971037900478	0.0103	1.76e-10	53386	77258	58749.13
453660	chr12	rs2682427	123656809	G	A	0.633	0.625	0.973	0.0278972284172359	0.009	0.00199	53386	77258	58749.13
445055	chr12	rs148129654	123657105	C	G	0.982	0.981	0.775	0.0540998523168248	0.038	0.1539	47349	69953	52562.73
435508	chr12	rs2049114	123657338	T	C	0.226	0.213	0.998	0.0673034452096881	0.0104	1.097e-10	53386	77258	58749.13
446352	chr12	rs12368208	123658014	G	A	0.968	0.966	0.974	0.0320024161254944	0.0247	0.1948	51764	74983	56924.01
435498	chr12	rs1727309	123658258	A	G	0.209	0.198	0.998	0.0633972451297916	0.0107	2.956e-09	53386	77258	58749.13
460832	chr12	rs1716175	123658388	A	T	0.226	0.213	0.998	0.0672005996602386	0.0104	1.107e-10	53386	77258	58749.13
463722	chr12	rs2682428	123659380	G	C	0.984	0.985	0.988	-0.0802994072847293	0.0457	0.07929	32940	44567	35359.77
452868	chr12	rs1790123	123659542	C	T	0.21	0.199	0.998	0.0633033836692384	0.0107	2.903e-09	53386	77258	58749.13
441697	chr12	rs2695474	123660005	C	A	0.982	0.984	0.999	-0.0603977725486758	0.0399	0.1304	40336	54181	43533.64
464263	chr12	rs79652218	123660100	T	C	0.956	0.959	0.97	-0.0765031459861153	0.0217	0.0004297	53252	76724	58534.89
450222	chr12	rs1727310	123660510	A	G	0.209	0.198	0.997	0.0638007490506618	0.0107	2.412e-09	53386	77258	58749.13
437168	chr12	rs1727311	123660716	T	G	0.207	0.197	0.987	0.0633972451297916	0.0108	4.162e-09	53386	77258	58749.13
437016	chr12	rs1716174	123660717	T	C	0.208	0.197	0.987	0.0636975426142417	0.0108	3.422e-09	53386	77258	58749.13
464385	chr12	rs1716173	123660721	A	T	0.225	0.212	0.988	0.0673034452096881	0.0105	1.492e-10	53386	77258	58749.13
457311	chr12	rs78538199	123662674	A	G	0.957	0.96	0.985	-0.0747019947040337	0.0218	0.0005958	53252	76724	58534.89
451840	chr12	rs1790124	123663351	G	A	0.231	0.218	1.0	0.0660030731575139	0.0103	1.561e-10	53386	77258	58749.13
439415	chr12	rs1716164	123663660	G	A	0.231	0.218	1.0	0.0660030731575139	0.0103	1.596e-10	53386	77258	58749.13
450788	chr12	rs11057182	123663844	G	A	0.968	0.966	0.975	0.0323026073786261	0.0246	0.1905	51764	74983	56924.01
449564	chr12	rs1727300	123664205	C	T	0.231	0.218	1.0	0.0660030731575139	0.0103	1.566e-10	53386	77258	58749.13
449353	chr12	rs3759113	123664438	A	C	0.957	0.96	0.984	-0.0747989800754828	0.0218	0.0006125	53252	76724	58534.89
454829	chr12	rs1727301	123664514	G	A	0.633	0.625	0.975	0.0280041964095973	0.009	0.001884	53386	77258	58749.13
452131	chr12	rs2851447	123665113	G	C	0.269	0.253	0.999	0.0736035592446318	0.0098	6.245e-14	53386	77258	58749.13
453908	chr12	rs1790125	123665256	C	T	0.226	0.213	0.998	0.0672005996602386	0.0104	1.149e-10	53386	77258	58749.13
448385	chr12	rs61957464	123665271	T	C	0.963	0.962	0.8	0.0149969810059077	0.0254	0.556	53386	77258	58749.13
442052	chr12	rs149003910	123665289	G	A	0.958	0.958	0.831	0.001998002662673	0.0235	0.9313	53386	77258	58749.13
446549	chr12	rs1727306	123665695	A	G	0.226	0.213	0.998	0.0672005996602386	0.0104	1.131e-10	53386	77258	58749.13
448896	chr12	rs10846476	123666075	G	A	0.958	0.956	0.976	0.029296631955588	0.0215	0.173	53386	77258	58749.13
452362	chr12	rs10846477	123666297	T	G	0.958	0.957	0.976	0.0288983900426488	0.0215	0.1795	53386	77258	58749.13
460321	chr12	rs77512518	123666538	C	T	0.957	0.96	0.985	-0.0747989800754828	0.0218	0.0005887	53252	76724	58534.89
438192	chr12	rs12229700	123666649	G	A	0.311	0.296	0.996	0.0611985747210087	0.0094	6.77e-11	53386	77258	58749.13
464492	chr12	rs10846478	123666948	A	G	0.226	0.213	0.997	0.0673034452096881	0.0104	1.106e-10	53386	77258	58749.13
447809	chr12	rs143553753	123666973	G	A	0.983	0.981	0.769	0.0589007839201085	0.0398	0.1392	45069	67254	50248.45
462381	chr12	rs117316697	123666978	A	C	0.982	0.981	0.77	0.054402954379292	0.0395	0.1687	45069	67254	50248.45
458646	chr12	rs2851436	123667354	G	T	0.226	0.213	0.997	0.0672005996602386	0.0104	1.118e-10	53386	77258	58749.13
461401	chr12	rs1790105	123667950	T	C	0.226	0.213	0.997	0.0673034452096881	0.0104	1.112e-10	53386	77258	58749.13
456691	chr12	rs1616484	123667952	A	G	0.311	0.296	0.995	0.0611985747210087	0.0094	6.751e-11	53386	77258	58749.13
444001	chr12	rs1615694	123668022	A	G	0.226	0.213	0.997	0.0672005996602386	0.0104	1.121e-10	53386	77258	58749.13
461478	chr12	rs4759406	123668043	C	T	0.957	0.96	0.985	-0.0751007725092503	0.0218	0.0005589	53252	76724	58534.89
463649	chr12	rs1790135	123669235	C	T	0.269	0.253	0.999	0.0736964589223369	0.0098	5.711e-14	53386	77258	58749.13
458952	chr12	rs1716159	123669468	T	C	0.226	0.213	0.997	0.0672005996602386	0.0104	1.133e-10	53386	77258	58749.13
450034	chr12	rs1716158	123669508	A	G	0.226	0.213	0.997	0.0672005996602386	0.0104	1.143e-10	53386	77258	58749.13
440566	chr12	rs142793829	123670203	G	C	0.982	0.982	0.699	-0.0171970248285215	0.0387	0.6567	52386	74686	57456.99
451815	chr12	rs1716157	123670473	T	C	0.226	0.213	0.997	0.0672005996602386	0.0104	1.145e-10	53386	77258	58749.13
444625	chr12	rs1716156	123671310	T	C	0.226	0.213	0.997	0.0672005996602386	0.0104	1.147e-10	53386	77258	58749.13
446119	chr12	rs147551790	123671438	G	A	0.927	0.928	0.751	-0.015895669405385	0.0192	0.4068	53386	77258	58749.13
439689	chr12	rs11057186	123671486	C	T	0.968	0.966	0.973	0.0332026408277183	0.0247	0.179	51764	74983	56924.01
454404	chr12	rs76152284	123671665	G	C	0.957	0.96	0.985	-0.0751977965659022	0.0218	0.0005504	53252	76724	58534.89
461882	chr12	rs10772995	123671761	T	C	0.226	0.213	0.997	0.0673034452096881	0.0104	1.104e-10	53386	77258	58749.13
458653	chr12	rs1790087	123672634	T	C	0.226	0.213	0.997	0.0673034452096881	0.0104	1.123e-10	53386	77258	58749.13
456157	chr12	rs1790088	123673258	G	A	0.311	0.296	0.995	0.0608975257512388	0.0094	8.319e-11	53386	77258	58749.13
448501	chr12	rs2947099	123674251	G	A	0.231	0.218	1.0	0.0660030731575139	0.0103	1.628e-10	53386	77258	58749.13
444294	chr12	rs2102949	123676763	G	A	0.269	0.253	0.999	0.0736964589223369	0.0098	5.651e-14	53386	77258	58749.13
441167	chr12	rs10846479	123676841	T	C	0.958	0.957	0.975	0.0298014912367898	0.0216	0.1667	53386	77258	58749.13
464578	chr12	rs4460848	123677810	A	G	0.269	0.253	0.999	0.0736964589223369	0.0098	5.706e-14	53386	77258	58749.13
453405	chr12	rs60296110	123678614	G	A	0.962	0.966	1.0	-0.0827948246089151	0.023	0.0003253	53252	76724	58534.89
455069	chr12	rs1727286	123680563	T	C	0.311	0.296	0.995	0.0611045066532856	0.0094	7.693e-11	53386	77258	58749.13
441679	chr12	rs12827129	123680597	A	T	0.972	0.973	0.83	-0.0358033589652777	0.0289	0.2163	53386	77258	58749.13
458380	chr12	rs148402826	123680765	T	C	0.927	0.928	0.753	-0.0130953713122409	0.0191	0.493	53386	77258	58749.13
441429	chr12	rs75648402	123680819	C	T	0.962	0.966	1.0	-0.0826970606869833	0.023	0.000328	53252	76724	58534.89
455437	chr12	rs79033960	123680935	T	C	0.962	0.966	1.0	-0.0826970606869833	0.023	0.0003281	53252	76724	58534.89
460947	chr12	rs1790095	123681222	G	A	0.231	0.218	1.0	0.0660030731575139	0.0103	1.621e-10	53386	77258	58749.13
441450	chr12	rs77015199	123681637	G	C	0.962	0.966	1.0	-0.0826970606869833	0.023	0.0003262	53252	76724	58534.89
449836	chr12	rs1716180	123682081	G	A	0.269	0.253	0.999	0.0737986386007454	0.0098	5.447e-14	53386	77258	58749.13
437947	chr12	rs150378933	123682316	G	A	0.962	0.966	1.0	-0.0827948246089151	0.023	0.0003244	53252	76724	58534.89
445854	chr12	rs11610710	123682594	G	A	0.311	0.296	0.995	0.0611045066532856	0.0094	7.487e-11	53386	77258	58749.13
448258	chr12	rs1790126	123683563	C	T	0.231	0.218	1.0	0.0659000937767033	0.0103	1.693e-10	53386	77258	58749.13
460009	chr12	rs7312706	123683668	T	C	0.981	0.981	0.609	0.0616029666104685	0.0412	0.1347	52162	74590	57149.48
445919	chr12	rs74240768	123683976	T	C	0.962	0.966	1.0	-0.0829034623997638	0.023	0.0003196	53252	76724	58534.89
439537	chr12	rs61955270	123684003	G	A	0.939	0.939	0.779	0.0045994064948955	0.0204	0.8203	53386	77258	58749.13
462910	chr12	rs79169804	123684208	C	T	0.962	0.966	1.0	-0.0829034623997638	0.023	0.0003183	53252	76724	58534.89
454583	chr12	rs1716182	123686127	A	C	0.231	0.218	1.0	0.0659000937767033	0.0103	1.764e-10	53386	77258	58749.13
457588	chr12	rs12813841	123686150	C	T	0.984	0.984	0.793	-0.013399371963117	0.0394	0.7339	51489	74974	56859.66
450155	chr12	rs1402274	123686224	T	C	0.231	0.218	1.0	0.0657971037900478	0.0103	1.773e-10	53386	77258	58749.13
442448	chr12	rs3759111	123687774	C	T	0.963	0.967	0.996	-0.0847956517047163	0.0236	0.0003254	53252	76724	58534.89
437776	chr12	rs74240769	123688228	C	A	0.962	0.966	1.0	-0.0830990401697142	0.023	0.000309	53252	76724	58534.89
440392	chr12	rs144354883	123688283	T	A	0.974	0.975	0.781	-0.0774967846210443	0.0317	0.0145	50181	72956	55384.63
435820	chr12	rs11057189	123688484	T	G	0.269	0.253	0.998	0.0736964589223369	0.0098	5.667e-14	53386	77258	58749.13
439659	chr12	rs113804400	123688780	C	T	0.968	0.966	0.971	0.0346043046869299	0.0247	0.1615	51912	75216	57105.03
449407	chr12	rs74917517	123688805	C	T	0.962	0.966	1.0	-0.083001246503406	0.023	0.0003131	53252	76724	58534.89
463298	chr12	rs75338498	123689328	G	A	0.962	0.966	1.0	-0.0819044396214851	0.0231	0.0003851	53252	76724	58534.89
455188	chr12	rs2695479	123689386	T	C	0.214	0.203	1.0	0.0618004009054468	0.0106	5.019e-09	53386	77258	58749.13
461665	chr12	rs2695478	123689521	C	T	0.214	0.203	1.0	0.0619038033148151	0.0106	4.78e-09	53386	77258	58749.13
453837	chr12	rs4759407	123689674	C	T	0.962	0.966	1.0	-0.0830990401697142	0.023	0.000308	53252	76724	58534.89
438071	chr12	rs1790129	123689897	G	A	0.311	0.296	0.994	0.0611045066532856	0.0094	7.702e-11	53386	77258	58749.13
456562	chr12	rs74240770	123691742	T	G	0.962	0.966	1.0	-0.0835011813049328	0.023	0.0002863	53252	76724	58534.89
446536	chr12	rs1727290	123692305	T	C	0.231	0.218	1.0	0.0657034673241941	0.0103	1.938e-10	53386	77258	58749.13
451605	chr12	rs138377250	123692378	C	T	0.962	0.966	1.0	-0.083001246503406	0.023	0.0003121	53252	76724	58534.89
449405	chr12	rs76095298	123692812	C	A	0.962	0.966	1.0	-0.083001246503406	0.023	0.0003108	53252	76724	58534.89
457676	chr12	rs1270594	123692965	A	T	0.215	0.204	1.0	0.0616029666104685	0.0106	5.265e-09	53386	77258	58749.13
441331	chr12	rs76872194	123693363	C	A	0.962	0.966	1.0	-0.0830990401697142	0.023	0.0003105	53252	76724	58534.89
435538	chr12	rs11057192	123693420	T	C	0.231	0.218	0.999	0.0656004570839489	0.0103	2.07e-10	53386	77258	58749.13
441083	chr12	rs2695476	123694206	T	C	0.214	0.203	1.0	0.0614995330875717	0.0106	6.063e-09	53386	77258	58749.13
436011	chr12	rs2851443	123694250	C	T	0.269	0.253	0.998	0.0735013596301142	0.0098	6.748e-14	53386	77258	58749.13
454659	chr12	rs2682434	123694724	C	T	0.231	0.218	0.999	0.0656004570839489	0.0103	2.16e-10	53386	77258	58749.13
463104	chr12	rs10744148	123695918	C	T	0.231	0.218	0.999	0.0656004570839489	0.0103	2.159e-10	53386	77258	58749.13
454838	chr12	rs74240771	123696963	G	A	0.962	0.966	1.0	-0.0827948246089151	0.023	0.0003246	53317	76982	58638.73
445938	chr12	rs3018099	123697007	C	T	0.269	0.253	0.998	0.0733991495697677	0.0098	7.427e-14	53386	77258	58749.13
457262	chr12	rs2682433	123697041	G	A	0.786	0.797	0.999	-0.0615988462189574	0.0106	5.905e-09	53386	77258	58749.13
461659	chr12	rs4372492	123697357	T	C	0.231	0.218	0.999	0.0654974362315006	0.0103	2.305e-10	53386	77258	58749.13
440742	chr12	rs10772996	123697531	T	C	0.231	0.218	0.999	0.0654037717003168	0.0103	2.343e-10	53386	77258	58749.13
452451	chr12	rs145337541	123697601	T	C	0.981	0.981	0.606	0.0736035592446318	0.0411	0.07317	52162	74590	57149.48
449648	chr12	rs1790134	123697898	T	C	0.311	0.296	0.994	0.0605022613895267	0.0094	1.19e-10	53386	77258	58749.13
439224	chr12	rs11057195	123697972	G	C	0.968	0.966	0.972	0.0347974835421732	0.0248	0.1594	51912	75216	57105.03
440583	chr12	rs1727325	123698332	G	C	0.231	0.218	0.999	0.0654037717003168	0.0103	2.363e-10	53386	77258	58749.13
436325	chr12	rs1727324	123698603	A	T	0.214	0.203	0.999	0.0614995330875717	0.0106	6.175e-09	53386	77258	58749.13
440766	chr12	rs1727323	123698790	T	C	0.231	0.218	0.999	0.0653007305821358	0.0103	2.469e-10	53386	77258	58749.13
437525	chr12	rs1727322	123699520	A	G	0.214	0.203	0.999	0.061302039376164	0.0106	7.021e-09	53386	77258	58749.13
443767	chr12	rs116912920	123699811	T	C	0.985	0.986	0.706	-0.0523043316292892	0.0474	0.2704	44117	64125	48834.75
438165	chr12	rs1716160	123700225	C	T	0.231	0.218	0.999	0.0651976788453886	0.0103	2.644e-10	53386	77258	58749.13
455493	chr12	rs1727320	123700476	T	A	0.23	0.218	0.998	0.064204090221786	0.0103	5.198e-10	53386	77258	58749.13
445312	chr12	rs1716161	123700867	A	G	0.982	0.983	0.993	-0.0579045745015309	0.0402	0.1489	40076	53341	43136.55
447312	chr12	rs1790131	123701010	G	T	0.231	0.218	0.999	0.0651976788453886	0.0103	2.714e-10	53386	77258	58749.13
460103	chr12	rs1790130	123701270	A	C	0.231	0.218	0.999	0.0651976788453886	0.0103	2.753e-10	53386	77258	58749.13
441749	chr12	rs1727319	123701353	T	C	0.269	0.253	0.997	0.073101751798059	0.0098	9.439e-14	53386	77258	58749.13
455828	chr12	rs2682432	123701869	C	T	0.982	0.983	0.993	-0.0573007769142667	0.0401	0.1538	40076	53341	43136.55
441478	chr12	rs12372699	123702767	G	T	0.968	0.966	0.973	0.0358978909969844	0.0248	0.1482	51912	75216	57105.03
444382	chr12	rs2851451	123703103	T	C	0.231	0.218	0.998	0.0650009142174121	0.0103	3.153e-10	53386	77258	58749.13
451269	chr12	rs2682431	123703226	T	A	0.231	0.218	0.999	0.0650009142174121	0.0103	3.176e-10	53386	77258	58749.13
443472	chr12	rs2851450	123703501	C	T	0.231	0.218	0.999	0.0648978315778429	0.0103	3.218e-10	53386	77258	58749.13
448015	chr12	rs2682430	123703581	A	C	0.231	0.218	0.999	0.0650009142174121	0.0103	3.188e-10	53386	77258	58749.13
444175	chr12	rs149790924	123704017	G	A	0.973	0.972	0.809	0.0255995183002125	0.0294	0.3856	53386	77258	58749.13
442495	chr12	rs2695480	123704569	C	T	0.214	0.203	0.999	0.0608975257512388	0.0106	8.927e-09	53386	77258	58749.13
440240	chr12	rs1716178	123704598	G	A	0.31	0.296	0.994	0.0600032523358097	0.0094	1.685e-10	53386	77258	58749.13
446441	chr12	rs1790101	123704844	T	C	0.231	0.218	0.998	0.0650009142174121	0.0103	3.162e-10	53386	77258	58749.13
439866	chr12	rs1790102	123704890	G	A	0.231	0.218	0.998	0.0648041108654969	0.0103	3.439e-10	53386	77258	58749.13
452370	chr12	rs1630693	123705242	A	G	0.231	0.218	0.998	0.0645978943749456	0.0103	3.91e-10	53386	77258	58749.13
440299	chr12	rs1630905	123705330	A	C	0.231	0.218	0.999	0.0648041108654969	0.0103	3.488e-10	53386	77258	58749.13
463819	chr12	rs1790103	123705559	G	A	0.982	0.983	0.992	-0.0603021738083819	0.0402	0.1343	40076	53341	43136.55
459213	chr12	rs36121382	123705962	C	T	0.962	0.965	1.0	-0.0829034623997638	0.023	0.0003098	53252	76724	58534.89
437649	chr12	rs11057199	123707156	G	A	0.968	0.966	0.974	0.0366983037826737	0.0249	0.1402	51912	75216	57105.03
446355	chr12	rs1626899	123708063	A	G	0.231	0.218	0.999	0.0645978943749456	0.0103	3.87e-10	53386	77258	58749.13
456147	chr12	rs10744149	123708490	T	A	0.231	0.218	0.998	0.0647010079358763	0.0103	3.77e-10	53386	77258	58749.13
453726	chr12	rs113815499	123709181	C	G	0.986	0.987	0.838	-0.0649972930239685	0.0457	0.1549	43637	56052	46510.49
443707	chr12	rs56104963	123709406	A	C	0.971	0.969	0.966	0.0404987422798789	0.0264	0.1247	51519	74526	56604.25
463197	chr12	rs1790104	123709409	C	T	0.31	0.296	0.994	0.0595982128860241	0.0094	2.175e-10	53386	77258	58749.13
453498	chr12	rs145856309	123709612	A	T	0.976	0.975	0.724	-0.0017014466397575	0.0334	0.9588	52100	74974	57103.65
452006	chr12	rs10846486	123709927	G	A	0.231	0.218	0.999	0.0645041455467373	0.0103	4.36e-10	53386	77258	58749.13
441608	chr12	rs1790096	123710364	C	T	0.31	0.296	0.994	0.0595039941477318	0.0094	2.387e-10	53386	77258	58749.13
445512	chr12	rs1626703	123710835	A	C	0.277	0.266	0.989	0.0513962890834148	0.0097	1.236e-07	53386	77258	58749.13
437182	chr12	rs117954491	123711429	C	T	0.973	0.972	0.807	0.0260965047212743	0.0294	0.3755	53386	77258	58749.13
464089	chr12	rs2851435	123712416	G	A	0.215	0.205	0.999	0.0602010026907569	0.0106	1.171e-08	53386	77258	58749.13
436316	chr12	rs1716172	123712712	G	T	0.232	0.22	0.999	0.0647010079358763	0.0103	3.496e-10	53386	77258	58749.13
439990	chr12	rs143652794	123713122	C	A	0.987	0.987	0.579	0.0020977980821461	0.0576	0.971	41700	58762	45510.77
440432	chr12	rs1727334	123714236	A	G	0.231	0.219	1.0	0.0641009254065236	0.0103	5.236e-10	53386	77258	58749.13
439780	chr12	rs60077920	123714689	T	C	0.96	0.964	1.0	-0.0820998220832744	0.0224	0.000254	53252	76724	58534.89
463592	chr12	rs57676984	123714736	T	A	0.96	0.964	1.0	-0.0820998220832744	0.0224	0.0002539	53252	76724	58534.89
460496	chr12	rs941306	123715113	C	T	0.231	0.219	1.0	0.0638007490506618	0.0103	5.965e-10	53386	77258	58749.13
451133	chr12	rs941305	123715266	T	C	0.231	0.219	1.0	0.0639039448366128	0.0103	5.842e-10	53386	77258	58749.13
456471	chr12	rs4759408	123715773	C	A	0.96	0.964	1.0	-0.0811016014370415	0.0225	0.0003111	53252	76724	58534.89
442126	chr12	rs1716171	123716376	C	T	0.231	0.219	1.0	0.0639039448366128	0.0103	5.859e-10	53386	77258	58749.13
453231	chr12	rs75037792	123716466	G	A	0.96	0.964	1.0	-0.0821975276313988	0.0224	0.0002496	53252	76724	58534.89
455271	chr12	rs1716170	123716513	C	T	0.231	0.219	1.0	0.0639039448366128	0.0103	5.704e-10	53386	77258	58749.13
449880	chr12	rs1716169	123716930	A	T	0.215	0.205	1.0	0.0600974240485804	0.0106	1.246e-08	53386	77258	58749.13
459138	chr12	rs191114234	123717070	T	C	0.983	0.982	0.692	0.0548006364661149	0.0401	0.1713	52841	75249	57900.31
439704	chr12	rs28362667	123717216	G	A	0.96	0.964	1.0	-0.0812968270859734	0.0225	0.0003001	53252	76724	58534.89
456821	chr12	rs1619283	123717362	A	G	0.311	0.297	0.995	0.0587027762537362	0.0094	3.787e-10	53386	77258	58749.13
440873	chr12	rs117107860	123717444	C	T	0.956	0.956	0.701	-0.0346017967900747	0.0251	0.1687	53386	77258	58749.13
455668	chr12	rs1727332	123718301	C	T	0.271	0.255	0.999	0.0713993070302905	0.0098	2.918e-13	53386	77258	58749.13
437433	chr12	rs1727331	123718879	C	G	0.272	0.256	0.998	0.0720973808403835	0.0098	1.625e-13	53386	77258	58749.13
447523	chr12	rs7304782	123719444	G	A	0.272	0.256	1.0	0.0712968818820338	0.0098	2.708e-13	53386	77258	58749.13
448869	chr12	rs7139321	123719528	T	G	0.338	0.325	0.991	0.0531994764675775	0.0092	6.979e-09	53386	77258	58749.13
439116	chr12	rs4759409	123719585	G	C	0.232	0.22	1.0	0.0636037093371393	0.0103	6.51e-10	53386	77258	58749.13
454292	chr12	rs61953361	123719836	C	T	0.974	0.973	0.928	0.0116024307308398	0.0285	0.6846	52228	75933	57554.65
440275	chr12	rs10772997	123719880	C	A	0.272	0.256	1.0	0.0715017216887108	0.0098	2.517e-13	53386	77258	58749.13
448700	chr12	rs111818294	123720391	G	A	0.96	0.963	1.0	-0.0810040029031109	0.0224	0.0002971	53252	76724	58534.89
448207	chr12	rs11057202	123720775	G	T	0.272	0.256	1.0	0.0715017216887108	0.0098	2.355e-13	53386	77258	58749.13
441791	chr12	rs12825832	123720810	A	G	0.972	0.973	0.828	-0.0363009797263316	0.0291	0.212	53386	77258	58749.13
437801	chr12	rs112885526	123720970	A	G	0.96	0.964	1.0	-0.0808955712583134	0.0224	0.0003002	53252	76724	58534.89
461679	chr12	rs10772998	123721177	T	G	0.232	0.22	1.0	0.0636037093371393	0.0103	6.488e-10	53386	77258	58749.13
438660	chr12	rs10744150	123721614	A	C	0.272	0.256	1.0	0.0716041258594429	0.0098	2.291e-13	53386	77258	58749.13
450042	chr12	rs78866909	123722833	C	T	0.96	0.964	1.0	-0.0803969370720292	0.0224	0.0003432	53252	76724	58534.89
444457	chr12	rs141296739	123722927	A	G	0.988	0.988	0.601	-0.0490011864330638	0.0622	0.4309	36720	52092	40264.57
449890	chr12	rs10744151	123723735	G	C	0.272	0.256	1.0	0.0712968818820338	0.0098	2.881e-13	53386	77258	58749.13
462594	chr12	rs58809476	123724880	C	T	0.784	0.795	1.0	-0.0591981397259644	0.0105	1.901e-08	53386	77258	58749.13
460350	chr12	rs12829456	123725395	C	T	0.786	0.796	1.0	-0.0591981397259644	0.0106	2.083e-08	53386	77258	58749.13
438081	chr12	rs118093046	123725780	C	T	0.975	0.976	0.728	-0.0694036701388791	0.0329	0.03493	53316	77188	58679.13
444427	chr12	rs11057204	123725827	T	C	0.232	0.22	1.0	0.0633033836692384	0.0103	7.858e-10	53386	77258	58749.13
458243	chr12	rs11057205	123725954	G	A	0.272	0.256	1.0	0.0711013138260554	0.0098	3.392e-13	53386	77258	58749.13
462939	chr12	rs34841857	123725977	C	T	0.338	0.325	0.991	0.0533037720223111	0.0092	6.143e-09	53386	77258	58749.13
438261	chr12	rs10846487	123726134	A	G	0.232	0.22	1.0	0.0633033836692384	0.0103	7.877e-10	53386	77258	58749.13
440666	chr12	rs7313483	123726834	C	T	0.232	0.22	1.0	0.0632001258860912	0.0103	8.282e-10	53386	77258	58749.13
440107	chr12	rs1879379	123727443	G	A	0.338	0.325	0.991	0.0531994764675775	0.0092	6.879e-09	53386	77258	58749.13
443681	chr12	rs10772999	123728230	G	A	0.272	0.256	0.999	0.0712968818820338	0.0098	2.801e-13	53386	77258	58749.13
449945	chr12	rs12817892	123728702	G	A	0.786	0.796	1.0	-0.0589965728077175	0.0106	2.339e-08	53386	77258	58749.13
436919	chr12	rs12818067	123728739	G	A	0.785	0.795	1.0	-0.0589965728077175	0.0105	2.12e-08	53386	77258	58749.13
434589	chr12	rs7137286	123729268	C	T	0.272	0.256	0.999	0.0712968818820338	0.0098	2.99e-13	53386	77258	58749.13
437123	chr12	rs117648098	123729541	G	A	0.981	0.981	0.745	-0.0075987978753305	0.0374	0.8391	50764	75077	56421.71
454051	chr12	rs34341465	123729621	G	A	0.785	0.795	1.0	-0.0593042438991411	0.0105	1.816e-08	53386	77258	58749.13
441755	chr12	rs117259546	123730522	T	C	0.987	0.987	0.686	0.009197572354042	0.0546	0.8665	37623	57672	41813.54
460881	chr12	rs141447754	123730764	C	T	0.927	0.927	0.748	-0.0073972926304747	0.0191	0.6998	53386	77258	58749.13
456073	chr12	rs11057206	123730830	T	C	0.232	0.22	1.0	0.0635004825618992	0.0103	6.964e-10	53386	77258	58749.13
457154	chr12	rs11057207	123730891	T	G	0.272	0.256	0.999	0.0713993070302905	0.0098	2.767e-13	53386	77258	58749.13
461839	chr12	rs185495689	123731342	A	G	0.982	0.981	0.766	0.0428966409523063	0.0391	0.2732	45036	68029	50497.01
457890	chr12	rs11532322	123731423	A	G	0.272	0.256	0.999	0.0712968818820338	0.0098	2.933e-13	53386	77258	58749.13
444011	chr12	rs61953388	123731439	G	A	0.934	0.931	0.977	0.0311013012983478	0.0174	0.07349	53386	77258	58749.13
456246	chr12	rs2337630	123733086	A	T	0.338	0.325	0.991	0.0533985767246953	0.0092	5.807e-09	53386	77258	58749.13
457792	chr12	rs4594040	123733123	T	C	0.96	0.963	1.0	-0.0801043762416702	0.0224	0.0003486	53252	76724	58534.89
459873	chr12	rs2337631	123733324	C	A	0.338	0.325	0.991	0.0535028515173065	0.0092	5.488e-09	53386	77258	58749.13
464755	chr12	rs11057209	123733621	A	G	0.272	0.256	0.999	0.0713993070302905	0.0098	2.707e-13	53386	77258	58749.13
435735	chr12	rs11057210	123733799	A	G	0.232	0.22	1.0	0.0635004825618992	0.0103	6.717e-10	53386	77258	58749.13
439839	chr12	rs116728885	123733818	C	A	0.985	0.986	0.972	-0.0710020313547231	0.0489	0.1467	32407	43829	34750.33
457037	chr12	rs11531106	123734055	G	A	0.934	0.931	0.977	0.0310043588626902	0.0174	0.07479	53386	77258	58749.13
461508	chr12	rs11537458	123734082	G	A	0.966	0.965	0.945	0.0189002595004805	0.0244	0.4372	53386	77258	58749.13
436342	chr12	rs4474479	123734296	C	T	0.96	0.963	1.0	-0.0799960420957247	0.0224	0.0003531	53252	76724	58534.89
447287	chr12	rs4474478	123734368	C	T	0.96	0.963	1.0	-0.0798010702035548	0.0224	0.000365	53321	77000	58645.29
456999	chr12	rs2090764	123734558	A	G	0.96	0.964	1.0	-0.0798010702035548	0.0224	0.0003646	53252	76724	58534.89
435008	chr12	rs4268544	123734774	T	G	0.232	0.22	1.0	0.0633972451297916	0.0103	7.491e-10	53386	77258	58749.13
454873	chr12	rs143934899	123735294	G	A	0.987	0.986	0.677	0.0141987193998129	0.0491	0.772	47299	69018	52067.84
447860	chr12	rs1609520	123735937	G	A	0.272	0.256	0.998	0.0712968818820338	0.0098	3.021e-13	53386	77258	58749.13
462570	chr12	rs10773000	123736084	G	T	0.648	0.659	0.952	-0.047899061319535	0.0092	2.278e-07	53386	77258	58749.13
458228	chr12	rs112690433	123736169	T	G	0.939	0.938	0.651	0.0154007965760229	0.0223	0.4903	53386	77258	58749.13
462745	chr12	rs2337632	123736345	A	G	0.377	0.369	0.719	0.0298985503458634	0.0105	0.004451	53386	77258	58749.13
438946	chr12	rs74651379	123736943	C	A	0.96	0.963	1.0	-0.0786969469491816	0.0223	0.0004259	53252	76724	58534.89
456335	chr12	rs75315573	123737270	G	A	0.96	0.963	1.0	-0.0781020918869996	0.0223	0.0004725	53317	76982	58638.73
448189	chr12	rs144045151	123737690	G	T	0.986	0.987	0.97	-0.0885033985914034	0.0501	0.07718	31765	43146	34088.46
456068	chr12	rs11057213	123737826	C	A	0.97	0.968	0.976	0.0469980831605826	0.0256	0.06608	51519	74526	56604.25
448872	chr12	rs76582395	123737933	G	T	0.891	0.886	0.784	0.0608975257512388	0.0155	8.929e-05	53386	77258	58749.13
445939	chr12	rs78651634	123738265	G	A	0.974	0.974	0.769	-0.013004189135254	0.0308	0.6724	53066	76000	58266.55
442947	chr12	rs2280424	123738494	C	T	0.96	0.963	1.0	-0.0786969469491816	0.0223	0.0004262	53252	76724	58534.89
447003	chr12	rs1568427	123738678	A	G	0.272	0.256	0.999	0.0711013138260554	0.0098	3.255e-13	53386	77258	58749.13
452980	chr12	rs1568428	123738876	C	T	0.33	0.316	0.996	0.0520989697439806	0.0092	1.592e-08	53386	77258	58749.13
457369	chr12	rs1879380	123739111	G	A	0.786	0.796	1.0	-0.0598030843707537	0.0106	1.552e-08	53386	77258	58749.13
443608	chr12	rs185284989	123740129	G	A	0.986	0.986	0.778	0.0416984103556758	0.0445	0.3484	46382	68733	51711.37
449593	chr12	rs60254089	123740328	C	T	0.96	0.963	1.0	-0.0777021156640369	0.0223	0.0005063	53252	76724	58534.89
462863	chr12	rs4759411	123740843	C	G	0.96	0.963	1.0	-0.0781994075954536	0.0223	0.0004619	53252	76724	58534.89
453058	chr12	rs10773001	123741200	A	G	0.232	0.22	1.0	0.0636037093371393	0.0103	6.379e-10	53386	77258	58749.13
461960	chr12	rs11554169	123741706	C	A	0.96	0.963	1.0	-0.0781020918869996	0.0223	0.0004751	53252	76724	58534.89
456205	chr12	rs1969354	123741776	T	C	0.232	0.22	1.0	0.0636037093371393	0.0103	6.652e-10	53386	77258	58749.13
435441	chr12	rs11057214	123741932	G	A	0.942	0.94	0.99	0.0414010268486756	0.0184	0.02471	53386	77258	58749.13
437547	chr12	rs76029248	123742032	A	C	0.96	0.963	1.0	-0.0780047856479711	0.0223	0.0004778	53252	76724	58534.89
440901	chr12	rs1969355	123742061	G	A	0.272	0.256	1.0	0.0709988581496884	0.0098	3.625e-13	53386	77258	58749.13
444443	chr12	rs1533703	123742093	T	G	0.232	0.22	1.0	0.0636037093371393	0.0103	6.583e-10	53386	77258	58749.13
448879	chr12	rs4759371	123742563	T	C	0.232	0.22	1.0	0.0636975426142417	0.0103	6.06e-10	53386	77258	58749.13
462269	chr12	rs4759372	123742665	C	T	0.96	0.963	1.0	-0.0769026428413419	0.0224	0.0005908	53252	76724	58534.89
455958	chr12	rs76327404	123743145	T	C	0.96	0.963	1.0	-0.0778966787084814	0.0223	0.0004889	53252	76724	58534.89
457076	chr12	rs4759413	123743436	T	A	0.96	0.963	1.0	-0.0777993924544118	0.0223	0.0004919	53252	76724	58534.89
464256	chr12	rs10734900	123743445	G	A	0.271	0.256	0.998	0.0709988581496884	0.0098	3.668e-13	53386	77258	58749.13
457866	chr12	rs10734901	123743447	G	A	0.272	0.256	0.998	0.0709988581496884	0.0098	3.786e-13	53386	77258	58749.13
464860	chr12	rs4759414	123743645	C	A	0.96	0.963	1.0	-0.0777021156640369	0.0223	0.0005058	53252	76724	58534.89
449377	chr12	rs4759415	123743674	T	C	0.232	0.22	1.0	0.0636975426142417	0.0103	5.911e-10	53386	77258	58749.13
440733	chr12	rs10732573	123743883	G	C	0.272	0.256	1.0	0.0712037590063322	0.0098	3.136e-13	53386	77258	58749.13
455812	chr12	rs10846489	123743927	G	A	0.33	0.316	0.997	0.0522982892110339	0.0092	1.377e-08	53386	77258	58749.13
444838	chr12	rs112294465	123744082	C	A	0.983	0.982	0.745	0.0297044227063309	0.0394	0.4508	51127	74738	56516.71
449964	chr12	rs7961303	123744746	T	C	0.0175	0.0164	0.991	0.0823999272472146	0.038	0.03018	45234	59171	48584.53
459957	chr12	rs1980251	123744955	G	A	0.272	0.256	0.999	0.0712037590063322	0.0098	3.13e-13	53386	77258	58749.13
450051	chr12	rs78197735	123745149	G	T	0.96	0.963	1.0	-0.0776048483355155	0.0223	0.0005101	53252	76724	58534.89
439722	chr12	rs1980252	123745178	C	G	0.232	0.22	1.0	0.0636037093371393	0.0103	6.334e-10	53386	77258	58749.13
440584	chr12	rs2337934	123745359	A	G	0.232	0.22	1.0	0.0636975426142417	0.0103	6.098e-10	53386	77258	58749.13
453929	chr12	rs6633	123745809	G	T	0.786	0.796	1.0	-0.0591026555948241	0.0106	2.136e-08	53386	77258	58749.13
435223	chr12	rs1801957	123745869	C	T	0.959	0.959	0.797	0.0038027603329278	0.0242	0.8759	53386	77258	58749.13
456481	chr12	rs4759416	123746357	C	G	0.232	0.22	1.0	0.0635004825618992	0.0103	6.76e-10	53386	77258	58749.13
458585	chr12	rs4759417	123746510	C	T	0.232	0.22	1.0	0.0633972451297916	0.0103	7.081e-10	53386	77258	58749.13
448742	chr12	rs4759418	123746531	C	G	0.96	0.963	1.0	-0.077097050384967	0.0223	0.0005594	53252	76724	58534.89
457093	chr12	rs11057215	123746795	G	A	0.97	0.968	0.973	0.0443995872966845	0.0256	0.0823	51519	74526	56604.25
453372	chr12	rs10773002	123746961	A	T	0.272	0.257	0.999	0.0708963919750802	0.0098	3.769e-13	53386	77258	58749.13
440950	chr12	rs61953391	123747258	G	A	0.983	0.982	0.962	0.044600447168905	0.0346	0.1968	51383	74688	56624.31
463847	chr12	rs112257759	123747714	C	T	0.97	0.968	0.973	0.0444952398865513	0.0256	0.0819	51519	74526	56604.25
447401	chr12	rs61231969	123748216	C	A	0.96	0.963	1.0	-0.0769026428413419	0.0224	0.0005795	53252	76724	58534.89
437392	chr12	rs12146722	123749735	G	A	0.97	0.968	0.971	0.0432989243951476	0.0255	0.08988	51755	74759	56838.74
449965	chr12	rs12824957	123750228	T	C	0.786	0.796	1.0	-0.0591981397259644	0.0106	2.086e-08	53386	77258	58749.13
461932	chr12	rs4553407	123750748	G	C	0.329	0.316	0.995	0.0513962890834148	0.0092	2.509e-08	53386	77258	58749.13
458345	chr12	rs1402275	123750895	A	G	0.232	0.22	1.0	0.0633972451297916	0.0103	7.207e-10	53386	77258	58749.13
464318	chr12	rs10846490	123750994	G	A	0.943	0.94	0.993	0.043595744117646	0.0184	0.01796	53386	77258	58749.13
457390	chr12	rs2030401	123751339	G	A	0.628	0.621	0.925	0.0244974716003874	0.0092	0.008087	53386	77258	58749.13
455520	chr12	rs2271976	123751726	A	C	0.903	0.904	0.998	-0.0029042131473898	0.0146	0.8417	53386	77258	58749.13
446566	chr12	rs10083067	123752263	C	T	0.943	0.94	0.991	0.0418998134646779	0.0184	0.02307	53386	77258	58749.13
451285	chr12	rs75529277	123752419	C	T	0.96	0.963	1.0	-0.0773995372615036	0.0224	0.0005447	53252	76724	58534.89
464715	chr12	rs76514049	123752637	G	A	0.96	0.964	0.999	-0.0778966787084814	0.0224	0.0005182	53252	76724	58534.89
463464	chr12	rs11057222	123752905	G	A	0.943	0.94	0.993	0.0432989243951476	0.0184	0.01877	53386	77258	58749.13
456856	chr12	rs73231941	123753294	C	T	0.97	0.968	0.975	0.0465972853767823	0.0256	0.06852	51519	74526	56604.25
452750	chr12	rs61953394	123753372	T	C	0.902	0.903	0.998	-0.0029042131473898	0.0146	0.8427	53386	77258	58749.13
456013	chr12	rs10846491	123753492	C	G	0.232	0.22	1.0	0.0636037093371393	0.0103	6.458e-10	53386	77258	58749.13
460834	chr12	rs117661481	123755033	C	A	0.959	0.959	0.792	0.0043007385516922	0.0243	0.858	53386	77258	58749.13
454684	chr12	rs11057223	123755055	T	C	0.901	0.902	0.989	-0.0032954239497972	0.0145	0.8187	53386	77258	58749.13
461258	chr12	rs11057224	123755179	A	G	0.903	0.904	0.998	-0.0029042131473898	0.0146	0.8435	53386	77258	58749.13
463318	chr12	rs139263519	123755464	G	A	0.985	0.986	0.973	-0.0677008493642598	0.0489	0.166	32407	43829	34750.33
445384	chr12	rs3759114	123757144	T	G	0.96	0.963	1.0	-0.0767946549790727	0.0224	0.0006045	53252	76724	58534.89
453203	chr12	rs75759977	123757504	G	T	0.95	0.949	0.739	0.0111970780932162	0.0229	0.6247	53386	77258	58749.13
437691	chr12	rs1109559	123757861	G	A	0.33	0.317	0.996	0.0509022179271191	0.0092	3.238e-08	53386	77258	58749.13
457993	chr12	rs1109560	123757905	C	A	0.903	0.904	0.998	-0.0024028846163103	0.0146	0.8665	53386	77258	58749.13
460451	chr12	rs114253550	123757975	G	C	0.984	0.985	0.975	-0.0617052054366793	0.0465	0.1844	34140	45563	36421.59
459437	chr12	rs7953929	123758235	C	G	0.784	0.794	1.0	-0.0591026555948241	0.0105	2.035e-08	53386	77258	58749.13
444896	chr12	rs10846492	123758312	C	G	0.943	0.94	0.994	0.0434042576072856	0.0184	0.01857	53386	77258	58749.13
454211	chr12	rs10846493	123758402	G	C	0.943	0.94	0.993	0.0423983514166169	0.0184	0.02125	53386	77258	58749.13
447496	chr12	rs11057226	123758412	G	A	0.975	0.974	0.97	0.042503779526724	0.028	0.1289	52993	76568	58248.36
437329	chr12	rs10846494	123758439	G	A	0.943	0.94	0.994	0.0430020165445429	0.0184	0.0195	53386	77258	58749.13
464449	chr12	rs10846495	123760729	G	T	0.943	0.94	0.993	0.0423024980338776	0.0185	0.022	53386	77258	58749.13
462938	chr12	rs149431137	123761112	C	T	0.971	0.971	0.746	-0.0028039273327342	0.0297	0.9256	53130	76259	58369.19
457026	chr12	rs10846496	123761505	G	A	0.941	0.939	0.992	0.0448968808822823	0.0182	0.01383	53386	77258	58749.13
444271	chr12	rs10846497	123761686	A	G	0.901	0.902	0.999	-0.0019018072895963	0.0145	0.8978	53386	77258	58749.13
445673	chr12	rs7303754	123762004	G	A	0.331	0.319	0.995	0.0497991787524836	0.0092	6.281e-08	53386	77258	58749.13
456892	chr12	rs74843013	123762007	C	T	0.96	0.964	1.0	-0.0777021156640369	0.0224	0.0005281	53252	76724	58534.89
461751	chr12	rs9668616	123762239	A	C	0.0175	0.0164	0.987	0.078903597595466	0.0381	0.03837	45234	59171	48584.53
460278	chr12	rs189091123	123762465	G	C	0.987	0.988	0.889	-0.105504970535374	0.0557	0.05811	28353	42551	31961.42
463450	chr12	rs10846499	123763385	A	G	0.941	0.939	0.993	0.0441030061101949	0.0182	0.01539	53386	77258	58749.13
442620	chr12	rs185677409	123763423	G	A	0.987	0.987	0.765	-0.0292949370570243	0.0514	0.5684	39166	56199	43294.66
435290	chr12	rs10846500	123763499	C	T	0.941	0.939	0.994	0.044600447168905	0.0182	0.01451	53386	77258	58749.13
455535	chr12	rs7488490	123763533	G	A	0.901	0.902	0.999	-0.0016012813669738	0.0145	0.9122	53386	77258	58749.13
450178	chr12	rs7486723	123763573	T	C	0.96	0.964	1.0	-0.0777993924544118	0.0224	0.0005204	53252	76724	58534.89
463417	chr12	rs10444447	123764083	C	T	0.941	0.939	0.993	0.0444952398865513	0.0182	0.01461	53386	77258	58749.13
452228	chr12	rs10444448	123764169	A	G	0.941	0.939	0.994	0.0443995872966845	0.0182	0.01475	53386	77258	58749.13
442963	chr12	rs10444449	123764271	A	G	0.901	0.902	0.999	-0.0017014466397575	0.0145	0.908	53386	77258	58749.13
452436	chr12	rs11057231	123764715	C	G	0.941	0.939	0.994	0.044600447168905	0.0182	0.01432	53386	77258	58749.13
460901	chr12	rs113270742	123765119	G	A	0.941	0.939	0.994	0.044600447168905	0.0182	0.01438	53386	77258	58749.13
459976	chr12	rs181186755	123765453	G	A	0.983	0.982	0.961	0.043595744117646	0.0345	0.2066	51383	74688	56624.31
434652	chr12	rs75033629	123765690	G	C	0.974	0.972	0.674	0.0533985767246953	0.0339	0.1153	50519	70196	54893.98
461220	chr12	rs10444439	123766437	A	G	0.901	0.902	0.999	-0.0017014466397575	0.0145	0.9049	53386	77258	58749.13
456152	chr12	rs61953413	123766786	A	G	0.941	0.939	0.994	0.0444952398865513	0.0182	0.01463	53386	77258	58749.13
455847	chr12	rs73231946	123766921	C	G	0.941	0.939	0.994	0.0444952398865513	0.0182	0.01469	53386	77258	58749.13
435772	chr12	rs7303355	123766974	C	T	0.984	0.985	0.974	-0.0600048139370291	0.0461	0.1932	34527	45844	36747.18
451520	chr12	rs7306755	123767929	G	A	0.784	0.794	1.0	-0.0566973436785452	0.0105	7.219e-08	53386	77258	58749.13
447630	chr12	rs11057238	123767971	C	A	0.332	0.32	0.994	0.048904443353603	0.0092	1.078e-07	53386	77258	58749.13
456156	chr12	rs10846501	123768105	T	G	0.941	0.939	0.994	0.0443039255565243	0.0182	0.01494	53386	77258	58749.13
444048	chr12	rs11057239	123768246	C	T	0.97	0.968	0.973	0.0450976409030327	0.0255	0.07705	51519	74526	56604.25
434816	chr12	rs11057240	123768264	G	C	0.941	0.939	0.994	0.0443039255565243	0.0182	0.01497	53386	77258	58749.13
436585	chr12	rs61953416	123768844	G	A	0.964	0.963	0.758	0.0108014536938559	0.0264	0.683	53386	77258	58749.13
462082	chr12	rs11057241	123768964	G	A	0.975	0.974	0.971	0.0439020462871288	0.028	0.1169	52993	76568	58248.36
437625	chr12	rs150489571	123769703	C	T	0.888	0.882	0.791	0.0592024345167419	0.0153	0.0001042	53386	77258	58749.13
449280	chr12	rs74354194	123770140	T	C	0.932	0.935	0.869	-0.0593997472816252	0.0186	0.001391	53386	77258	58749.13
460367	chr12	rs11057242	123770362	T	C	0.901	0.902	1.0	-0.0019018072895963	0.0145	0.8946	53386	77258	58749.13
462387	chr12	rs77212643	123770887	G	A	0.96	0.964	1.0	-0.0785022281549575	0.0224	0.000468	53252	76724	58534.89
463311	chr12	rs71444571	123771015	G	A	0.785	0.794	0.998	-0.0577032681284449	0.0105	4.568e-08	53386	77258	58749.13
442541	chr12	rs9739070	123771032	A	G	0.218	0.208	0.998	0.0579009158948382	0.0105	3.613e-08	53386	77258	58749.13
447643	chr12	rs11057243	123771070	C	T	0.941	0.939	0.995	0.0441986870716702	0.0182	0.01512	53386	77258	58749.13
447246	chr12	rs61953417	123771381	A	T	0.975	0.974	0.968	0.0439977464776452	0.0281	0.1181	52993	76568	58248.36
459984	chr12	rs7974099	123771475	A	G	0.332	0.32	0.995	0.0487996879336047	0.0092	1.125e-07	53386	77258	58749.13
448474	chr12	rs61953418	123772108	C	G	0.975	0.974	0.971	0.0430020165445429	0.028	0.1246	52993	76568	58248.36
451644	chr12	rs10846503	123772386	G	C	0.941	0.939	0.995	0.0441030061101949	0.0182	0.01534	53386	77258	58749.13
458986	chr12	rs10846504	123772531	G	C	0.941	0.939	0.995	0.0439977464776452	0.0182	0.01562	53386	77258	58749.13
446724	chr12	rs139473395	123772896	G	A	0.986	0.987	0.971	-0.0884050750084128	0.0496	0.07453	32407	43829	34750.33
459212	chr12	rs11057244	123773263	G	C	0.975	0.974	0.971	0.0426954385276174	0.028	0.127	52993	76568	58248.36
449712	chr12	rs10773003	123775127	G	A	0.901	0.902	1.0	-0.0018016219466282	0.0145	0.8982	53386	77258	58749.13
461147	chr12	rs74240779	123775264	T	C	0.96	0.964	1.0	-0.0781994075954536	0.0224	0.0004892	53252	76724	58534.89
456888	chr12	rs10846505	123775385	T	C	0.901	0.902	1.0	-0.0022024235552	0.0145	0.8804	53386	77258	58749.13
463866	chr12	rs80200546	123775802	T	C	0.985	0.985	0.975	-0.0586041643160532	0.0434	0.1776	39590	52751	42590.14
439437	chr12	rs79015132	123776151	A	C	0.96	0.964	1.0	-0.0781020918869996	0.0224	0.0004937	53252	76724	58534.89
437613	chr12	rs10846506	123777815	G	T	0.901	0.902	1.0	-0.002002002670673	0.0145	0.888	53386	77258	58749.13
460917	chr12	rs11057246	123777831	G	A	0.975	0.974	0.971	0.0434042576072856	0.028	0.1206	52993	76568	58248.36
437098	chr12	rs61953419	123778469	G	T	0.975	0.974	0.971	0.0434042576072856	0.028	0.1206	52993	76568	58248.36
460102	chr12	rs3088303	123779489	G	A	0.901	0.902	0.999	-0.0017014466397575	0.0145	0.9052	53386	77258	58749.13
439264	chr12	rs4281511	123781113	T	G	0.941	0.938	0.989	0.043203157300648	0.0182	0.01745	53386	77258	58749.13
450576	chr12	rs11057248	123781206	G	C	0.901	0.902	0.999	-0.002002002670673	0.0145	0.8907	53386	77258	58749.13
446750	chr12	rs4313613	123781283	T	G	0.941	0.939	0.995	0.0437967654983826	0.0182	0.01605	53386	77258	58749.13
456791	chr12	rs113476796	123781386	G	A	0.96	0.964	1.0	-0.0778966787084814	0.0224	0.0005123	53252	76724	58534.89
458990	chr12	rs73231950	123782039	G	A	0.651	0.645	0.902	0.0235993322503244	0.0095	0.0129	53386	77258	58749.13
462850	chr12	rs78314367	123782326	T	A	0.985	0.986	0.968	-0.0608971589513062	0.0488	0.2117	32407	43829	34750.33
439293	chr12	rs3803001	123782445	A	G	0.96	0.964	1.0	-0.0778966787084814	0.0224	0.0005148	53252	76724	58534.89
445127	chr12	rs12582153	123782866	C	T	0.332	0.32	0.995	0.0491044005063081	0.0092	9.467e-08	53386	77258	58749.13
447892	chr12	rs113381333	123783627	A	G	0.96	0.964	1.0	-0.0778966787084814	0.0224	0.0005197	53252	76724	58534.89
441057	chr12	rs12367421	123783691	T	A	0.901	0.902	0.999	-0.0021022080918702	0.0145	0.8841	53386	77258	58749.13
448305	chr12	rs77969964	123783922	A	C	0.96	0.964	1.0	-0.0778966787084814	0.0224	0.00052	53252	76724	58534.89
445377	chr12	rs12821431	123783994	C	T	0.784	0.794	1.0	-0.0568031828243105	0.0105	6.718e-08	53386	77258	58749.13
461386	chr12	rs76763582	123784930	C	T	0.96	0.964	1.0	-0.0778966787084814	0.0224	0.0005221	53252	76724	58534.89
456048	chr12	rs7962049	123785188	G	C	0.985	0.985	0.974	-0.0544033888793865	0.0436	0.2127	39590	52751	42590.14
454540	chr12	rs72487570	123785390	T	C	0.96	0.964	1.0	-0.0789025245960416	0.0224	0.0004384	53252	76724	58534.89
437302	chr12	rs182619561	123785660	T	C	0.985	0.985	0.7	-0.0088994831870327	0.0458	0.8455	45330	64153	49386.11
459588	chr12	rs58537268	123787505	C	G	0.96	0.964	1.0	-0.0788051404425305	0.0224	0.0004444	53252	76724	58534.89
437841	chr12	rs60755632	123787558	A	G	0.96	0.964	1.0	-0.0788051404425305	0.0224	0.0004443	53252	76724	58534.89
449631	chr12	rs11057250	123787811	C	T	0.941	0.939	0.995	0.0437010460710946	0.0182	0.01634	53386	77258	58749.13
456057	chr12	rs12317452	123788246	C	T	0.901	0.902	0.999	-0.0025031302181184	0.0145	0.8641	53386	77258	58749.13
440276	chr12	rs75364398	123788542	C	T	0.96	0.964	1.0	-0.0788051404425305	0.0224	0.0004453	53252	76724	58534.89
449752	chr12	rs61953421	123788634	C	T	0.985	0.985	0.697	-0.0099998320783335	0.0461	0.8291	45330	64153	49386.11
456682	chr12	rs10773004	123788758	G	A	0.901	0.902	0.998	-0.0026033858701149	0.0145	0.858	53386	77258	58749.13
454356	chr12	rs58948739	123788907	A	G	0.96	0.964	1.0	-0.0788051404425305	0.0224	0.0004477	53252	76724	58534.89
458656	chr12	rs76576325	123789056	T	G	0.96	0.964	1.0	-0.0788051404425305	0.0224	0.0004489	53252	76724	58534.89
439667	chr12	rs78862746	123789374	G	A	0.96	0.964	0.998	-0.0814053022506909	0.0226	0.0003116	53252	76724	58534.89
463844	chr12	rs79132992	123789943	A	C	0.985	0.985	0.971	-0.0519040071504222	0.0437	0.235	39590	52751	42590.14
435496	chr12	rs10773005	123790007	T	C	0.902	0.903	0.998	-0.0029042131473898	0.0145	0.8392	53386	77258	58749.13
448099	chr12	rs10773006	123790051	T	C	0.902	0.903	0.998	-0.0031048149534787	0.0145	0.8329	53386	77258	58749.13
455313	chr12	rs78163280	123790514	C	T	0.988	0.988	0.675	-0.0130953713122409	0.0553	0.8133	41582	59044	45523.91
459747	chr12	rs75801600	123790538	T	G	0.985	0.986	0.972	-0.0579045745015309	0.0431	0.1793	40812	54035	43842.37
434736	chr12	rs11608305	123791165	C	G	0.332	0.32	0.995	0.0489996660319079	0.0092	9.806e-08	53386	77258	58749.13
442320	chr12	rs11057251	123791227	C	T	0.332	0.32	0.995	0.0491044005063081	0.0092	9.424e-08	53386	77258	58749.13
453284	chr12	rs11057252	123791454	G	A	0.97	0.968	0.973	0.0441986870716702	0.0255	0.08373	51519	74526	56604.25
440296	chr12	rs73231956	123791649	T	C	0.854	0.86	0.931	-0.0575973336805821	0.0127	6.024e-06	53386	77258	58749.13
461344	chr12	rs80151828	123791858	A	G	0.96	0.964	0.999	-0.0786969469491816	0.0224	0.000456	53252	76724	58534.89
454379	chr12	rs77590936	123791956	C	T	0.985	0.985	0.971	-0.0538966802576654	0.0437	0.2175	39590	52751	42590.14
436217	chr12	rs117741953	123792465	G	A	0.96	0.964	0.999	-0.0785995828126435	0.0224	0.0004596	53252	76724	58534.89
456032	chr12	rs77765598	123792550	C	T	0.96	0.964	0.998	-0.0782967327751765	0.0224	0.0004877	53252	76724	58534.89
460570	chr12	rs80205866	123792685	T	C	0.983	0.982	0.719	0.0126002819757385	0.0396	0.7497	51696	75225	57080.47
452192	chr12	rs74240781	123792701	T	C	0.96	0.964	0.999	-0.0785995828126435	0.0224	0.0004608	53252	76724	58534.89
435321	chr12	rs10846509	123792848	C	A	0.941	0.939	0.995	0.0435000054458512	0.0182	0.0168	53386	77258	58749.13
445352	chr12	rs61058270	123793614	G	A	0.96	0.964	0.999	-0.0785995828126435	0.0225	0.0004653	53252	76724	58534.89
437595	chr12	rs57356592	123793660	A	G	0.96	0.964	0.999	-0.0785995828126435	0.0225	0.0004674	53252	76724	58534.89
463701	chr12	rs3825141	123794104	G	T	0.96	0.964	0.999	-0.0785022281549575	0.0225	0.0004698	53317	76982	58638.73
452081	chr12	rs2277343	123794450	A	T	0.332	0.32	0.995	0.0491044005063081	0.0092	9.221e-08	53386	77258	58749.13
439878	chr12	rs10846510	123794557	C	G	0.941	0.939	0.995	0.0439020462871288	0.0182	0.01598	53386	77258	58749.13
450073	chr12	rs11057254	123794581	A	C	0.332	0.32	0.995	0.048904443353603	0.0092	1.044e-07	53386	77258	58749.13
445461	chr12	rs34165714	123794759	C	G	0.973	0.973	0.832	-0.0657979805904322	0.0296	0.02608	52109	75198	57188.92
445103	chr12	rs4759419	123794869	C	A	0.96	0.964	0.999	-0.0785022281549575	0.0225	0.0004749	53252	76724	58534.89
434684	chr12	rs4759420	123794871	G	C	0.22	0.209	1.0	0.0577970987262168	0.0105	3.281e-08	53386	77258	58749.13
436688	chr12	rs4759421	123794930	G	A	0.96	0.964	0.999	-0.0785022281549575	0.0225	0.0004746	53252	76724	58534.89
458097	chr12	rs76466196	123795580	C	T	0.96	0.964	0.998	-0.0784048829742783	0.0225	0.0004796	53252	76724	58534.89
458657	chr12	rs80336138	123795759	G	C	0.96	0.964	0.998	-0.0784048829742783	0.0225	0.00048	53252	76724	58534.89
463705	chr12	rs79885827	123796091	G	A	0.96	0.964	0.998	-0.0782967327751765	0.0225	0.000493	53252	76724	58534.89
434871	chr12	rs4759375	123796238	C	T	0.909	0.911	0.958	-0.0098988321792475	0.0154	0.5183	53386	77258	58749.13
440954	chr12	rs11057257	123796240	T	A	0.98	0.979	0.804	0.0377003271828256	0.0344	0.2726	50606	73529	55658.73
444237	chr12	rs4759376	123796762	C	T	0.96	0.964	0.998	-0.0785022281549575	0.0225	0.0004742	53317	76982	58638.73
449656	chr12	rs4759377	123796849	C	T	0.901	0.902	0.998	-0.0022024235552	0.0145	0.8805	53386	77258	58749.13
447547	chr12	rs10082867	123796997	A	G	0.901	0.902	0.998	-0.0021022080918702	0.0145	0.8821	53386	77258	58749.13
463032	chr12	rs79872003	123797211	T	A	0.96	0.964	0.998	-0.0784048829742783	0.0225	0.0004811	53252	76724	58534.89
452568	chr12	rs11057261	123797567	T	C	0.332	0.32	0.995	0.0487996879336047	0.0092	1.091e-07	53386	77258	58749.13
462297	chr12	rs10846513	123798074	A	G	0.975	0.974	0.971	0.0437010460710946	0.028	0.1176	52993	76568	58248.36
443086	chr12	rs74690356	123798352	C	T	0.96	0.964	0.998	-0.0785022281549575	0.0225	0.0004793	53252	76724	58534.89
455624	chr12	rs142263676	123799439	G	A	0.987	0.987	0.574	-0.0310985871020312	0.058	0.5917	41296	58387	45077.44
434974	chr12	rs77190493	123799636	A	T	0.983	0.982	0.719	0.0153023200084426	0.0396	0.6991	51696	75225	57080.47
453958	chr12	rs61751327	123799938	C	T	0.96	0.964	0.997	-0.0786969469491816	0.0225	0.0004596	53252	76724	58534.89
451674	chr12	rs6488868	123799974	A	G	0.278	0.271	0.999	0.0360040066341877	0.0096	0.0001864	53386	77258	58749.13
452222	chr12	rs10846514	123800376	A	G	0.941	0.939	0.996	0.0434042576072856	0.0182	0.01723	53386	77258	58749.13
435445	chr12	rs10773007	123800752	G	T	0.941	0.939	0.996	0.043595744117646	0.0182	0.01669	53386	77258	58749.13
457185	chr12	rs10773008	123800820	A	G	0.22	0.209	1.0	0.0577970987262168	0.0105	3.382e-08	53386	77258	58749.13
461534	chr12	rs77284983	123800865	G	A	0.96	0.964	0.996	-0.0788051404425305	0.0225	0.0004511	53252	76724	58534.89
441060	chr12	rs77807587	123801060	T	C	0.96	0.964	0.997	-0.0785022281549575	0.0225	0.0004756	53252	76724	58534.89
452172	chr12	rs117388497	123801305	A	G	0.958	0.959	0.71	-0.044401309298167	0.0258	0.08505	53386	77258	58749.13
460781	chr12	rs113739544	123801311	G	A	0.96	0.964	0.997	-0.0785995828126435	0.0225	0.0004709	53252	76724	58534.89
459900	chr12	rs77106645	123801494	C	G	0.96	0.964	0.997	-0.0785995828126435	0.0225	0.0004754	53252	76724	58534.89
446818	chr12	rs10846515	123801672	T	G	0.22	0.209	1.0	0.0579009158948382	0.0105	3.189e-08	53386	77258	58749.13
441627	chr12	rs61751328	123801856	T	C	0.985	0.985	0.968	-0.0538966802576654	0.0438	0.2184	39590	52751	42590.14
454934	chr12	rs57416942	123801940	A	G	0.96	0.964	0.997	-0.0785022281549575	0.0225	0.0004821	53252	76724	58534.89
448249	chr12	rs181289771	123802001	T	C	0.987	0.987	0.767	-0.0290993078252748	0.0513	0.5699	39166	56199	43294.66
447245	chr12	rs75225286	123802690	A	G	0.96	0.964	0.997	-0.0785995828126435	0.0225	0.0004744	53252	76724	58534.89
448257	chr12	rs12317103	123802814	T	C	0.901	0.902	0.998	-0.0024028846163103	0.0145	0.8691	53386	77258	58749.13
445000	chr12	rs111964104	123803087	C	T	0.96	0.964	0.996	-0.0785995828126435	0.0225	0.0004744	53252	76724	58534.89
451826	chr12	rs112398654	123803173	G	A	0.983	0.982	0.663	0.0228958774769045	0.0428	0.5927	47593	67049	51990.16
458601	chr12	rs10846516	123803469	C	T	0.97	0.968	0.976	0.0459002781827573	0.0255	0.0722	51519	74526	56604.25
445173	chr12	rs59295450	123803880	G	A	0.96	0.964	0.996	-0.0785995828126435	0.0225	0.0004748	53252	76724	58534.89
441769	chr12	rs76230280	123803889	C	T	0.967	0.965	0.698	0.0479040574070545	0.0299	0.1088	50519	70196	54893.98
446985	chr12	rs80058611	123804390	T	C	0.96	0.964	0.996	-0.0785995828126435	0.0225	0.0004728	53252	76724	58534.89
462128	chr12	rs12366872	123804721	G	C	0.901	0.902	0.997	-0.0023026490626755	0.0145	0.8714	53386	77258	58749.13
446234	chr12	rs80299905	123804752	C	T	0.97	0.971	0.797	-0.0631954234971474	0.0287	0.02733	53386	77258	58749.13
450817	chr12	rs12371973	123804771	A	G	0.941	0.939	0.995	0.0435000054458512	0.0182	0.01696	53386	77258	58749.13
456407	chr12	rs61760909	123805261	G	A	0.986	0.985	0.67	0.0540998523168248	0.0466	0.2454	49636	69951	54230.41
441359	chr12	rs11057264	123805629	G	C	0.941	0.939	0.993	0.0434042576072856	0.0183	0.01756	53386	77258	58749.13
459877	chr12	rs11057265	123805950	G	A	0.97	0.968	0.973	0.0441986870716702	0.0255	0.08314	51519	74526	56604.25
446656	chr12	rs1060105	123806219	C	T	0.784	0.794	1.0	-0.0568984476340911	0.0105	6.163e-08	53386	77258	58749.13
454074	chr12	rs139384845	123806389	T	C	0.987	0.987	0.664	-0.0525045539821493	0.0521	0.3144	42158	62722	47030.68
442756	chr12	rs150063528	123806445	A	G	0.981	0.98	0.644	0.0255995183002125	0.0391	0.5127	53324	77004	58649.46
460078	chr12	rs74240784	123806666	T	C	0.96	0.964	0.996	-0.0785995828126435	0.0225	0.0004758	53252	76724	58534.89
448482	chr12	rs112896539	123806908	C	T	0.97	0.968	0.973	0.0437967654983826	0.0255	0.08673	51519	74526	56604.25
437984	chr12	rs77317455	123806965	C	T	0.96	0.964	0.996	-0.0785995828126435	0.0225	0.0004762	53252	76724	58534.89
458028	chr12	rs77916750	123807018	A	T	0.96	0.964	0.995	-0.0785995828126435	0.0225	0.0004764	53252	76724	58534.89
457201	chr12	rs55634633	123807362	G	C	0.97	0.968	0.975	0.0456996792509903	0.0255	0.07376	51519	74526	56604.25
451468	chr12	rs11057266	123807545	A	G	0.941	0.939	0.994	0.0434042576072856	0.0182	0.01718	53386	77258	58749.13
452553	chr12	rs11057270	123808073	T	C	0.78	0.791	1.0	-0.0575973336805821	0.0105	3.663e-08	53386	77258	58749.13
452469	chr12	rs7310756	123808932	C	A	0.0401	0.0363	0.995	0.078903597595466	0.0225	0.0004609	53252	76724	58534.89
461779	chr12	rs76461010	123809502	G	T	0.981	0.98	0.706	-0.0187038311937836	0.0382	0.6246	51691	74603	56744.04
442558	chr12	rs10744152	123809798	G	A	0.0401	0.0363	0.995	0.0789960062264979	0.0225	0.0004524	53252	76724	58534.89
459539	chr12	rs117843331	123809845	T	C	0.987	0.987	0.767	-0.0299026613543135	0.0512	0.5594	39166	56199	43294.66
434530	chr12	rs7304190	123810375	T	G	0.984	0.985	0.958	-0.0517039049923374	0.0469	0.2702	34126	45375	36314.83
438452	chr12	rs12304248	123810425	C	T	0.78	0.79	1.0	-0.0579045745015309	0.0105	3.121e-08	53386	77258	58749.13
453427	chr12	rs12312675	123810462	T	C	0.975	0.974	0.969	0.0435000054458512	0.028	0.1198	52993	76568	58248.36
462366	chr12	rs61388686	123810873	G	A	0.332	0.32	0.993	0.0493995022947674	0.0092	7.857e-08	53386	77258	58749.13
461396	chr12	rs7955457	123811225	C	A	0.78	0.79	1.0	-0.0579999442979887	0.0105	3.008e-08	53386	77258	58749.13
447045	chr12	rs7973131	123811325	T	C	0.0401	0.0363	0.994	0.07909764585865	0.0225	0.0004474	53252	76724	58534.89
440354	chr12	rs7970080	123811361	A	C	0.0401	0.0363	0.994	0.0789960062264979	0.0225	0.0004497	53252	76724	58534.89
460564	chr12	rs7954704	123811371	G	A	0.0987	0.0975	0.996	0.0026963615477425	0.0145	0.8515	53386	77258	58749.13
454376	chr12	rs11057272	123812197	G	T	0.97	0.968	0.974	0.0454990400712183	0.0256	0.07513	51519	74526	56604.25
464910	chr12	rs7959415	123812207	C	T	0.04	0.0363	0.994	0.0789960062264979	0.0225	0.0004518	53252	76724	58534.89
449966	chr12	rs10846517	123812611	A	G	0.04	0.0363	0.994	0.07909764585865	0.0225	0.0004513	53252	76724	58534.89
434771	chr12	rs28419092	123812629	G	C	0.332	0.32	0.993	0.0495041949030891	0.0092	7.513e-08	53386	77258	58749.13
443209	chr12	rs10846518	123812763	C	T	0.941	0.939	0.993	0.0428966409523063	0.0182	0.01877	53386	77258	58749.13
463680	chr12	rs10846519	123812787	A	G	0.04	0.0363	0.994	0.07909764585865	0.0225	0.0004511	53252	76724	58534.89
434749	chr12	rs7297649	123813071	C	T	0.04	0.0363	0.994	0.07909764585865	0.0225	0.0004511	53252	76724	58534.89
459465	chr12	rs7301163	123813493	C	A	0.04	0.0363	0.994	0.07909764585865	0.0225	0.0004504	53252	76724	58534.89
454781	chr12	rs11057273	123814466	T	C	0.0987	0.0975	0.996	0.0028958031120254	0.0145	0.8442	53386	77258	58749.13
444236	chr12	rs10744153	123815654	A	C	0.04	0.0363	0.993	0.07909764585865	0.0225	0.0004486	53252	76724	58534.89
438154	chr12	rs6488869	123815668	A	C	0.04	0.0363	0.993	0.07909764585865	0.0225	0.0004494	53252	76724	58534.89
454312	chr12	rs7486351	123815939	T	A	0.97	0.968	0.974	0.044600447168905	0.0256	0.08157	51519	74526	56604.25
441937	chr12	rs7488340	123816129	C	T	0.0401	0.0364	0.992	0.0787002685436651	0.0225	0.0004816	53321	77000	58645.29
453616	chr12	rs138796819	123816513	T	C	0.986	0.988	0.909	-0.103994782030043	0.0507	0.04005	32318	50842	36544.86
462134	chr12	rs11057274	123816562	C	A	0.976	0.974	0.919	0.0528011569911275	0.0294	0.07189	51371	74293	56423.23
454269	chr12	rs7137243	123817081	C	T	0.04	0.0363	0.992	0.0791992751612369	0.0226	0.0004455	53321	77000	58645.29
456640	chr12	rs7311304	123817262	T	C	0.04	0.0363	0.992	0.0791992751612369	0.0226	0.0004452	53321	77000	58645.29
455212	chr12	rs10846520	123817383	G	A	0.04	0.0363	0.992	0.0791992751612369	0.0226	0.0004462	53321	77000	58645.29
447537	chr12	rs147530811	123817477	C	A	0.964	0.963	0.701	0.0205964297986501	0.0279	0.4616	52493	75664	57604.43
436806	chr12	rs11613711	123817511	A	G	0.04	0.0363	0.992	0.0791992751612369	0.0226	0.0004444	53321	77000	58645.29
444511	chr12	rs112705098	123817532	G	A	0.97	0.968	0.972	0.0443039255565243	0.0256	0.08314	51519	74526	56604.25
441103	chr12	rs11611677	123817563	C	A	0.332	0.319	0.983	0.0493995022947674	0.0093	9.528e-08	53386	77258	58749.13
450358	chr12	rs12824685	123817569	G	T	0.785	0.794	0.989	-0.0575973336805821	0.0106	5.727e-08	53386	77258	58749.13
460819	chr12	rs11611679	123817570	C	T	0.0987	0.0975	0.995	0.0027960873020011	0.0145	0.8456	53386	77258	58749.13
448443	chr12	rs11611680	123817576	C	G	0.332	0.319	0.983	0.0497040321791155	0.0093	8.11e-08	53386	77258	58749.13
451311	chr12	rs11611694	123817649	C	T	0.0987	0.0975	0.995	0.0027960873020011	0.0145	0.8484	53386	77258	58749.13
443588	chr12	rs12316131	123817796	T	C	0.78	0.79	1.0	-0.0584981343943099	0.0105	2.455e-08	53386	77258	58749.13
456058	chr12	rs10773009	123818007	C	T	0.941	0.939	0.992	0.0428966409523063	0.0182	0.01876	53386	77258	58749.13
461014	chr12	rs7485967	123818184	C	T	0.04	0.0363	0.991	0.0789960062264979	0.0226	0.0004637	53321	77000	58645.29
463677	chr12	rs7484644	123818424	T	C	0.04	0.0363	0.992	0.0793008941363585	0.0226	0.0004429	53321	77000	58645.29
438535	chr12	rs11057275	123819125	C	T	0.331	0.319	0.99	0.0495041949030891	0.0092	8.024e-08	53386	77258	58749.13
457151	chr12	rs7980804	123819257	A	T	0.985	0.986	0.957	-0.0529051189949894	0.0436	0.2252	40812	54035	43842.37
437620	chr12	rs77873906	123819553	T	C	0.978	0.977	0.725	-0.0217958123704574	0.035	0.5337	52100	74974	57103.65
446347	chr12	rs11057276	123820397	T	C	0.332	0.32	0.991	0.0495993604912842	0.0092	7.547e-08	53386	77258	58749.13
445188	chr12	rs7972811	123820780	G	T	0.0987	0.0975	0.994	0.0028958031120254	0.0145	0.8425	53386	77258	58749.13
434978	chr12	rs7486223	123821234	T	A	0.0399	0.0363	0.991	0.0794025027861132	0.0226	0.0004392	53321	77000	58645.29
458905	chr12	rs115735522	123821277	G	A	0.988	0.987	0.665	-0.0098988321792475	0.0524	0.8496	44469	65075	49047.58
458707	chr12	rs11057278	123821609	A	C	0.97	0.968	0.973	0.0450976409030327	0.0256	0.07783	51519	74526	56604.25
458966	chr12	rs7977563	123822358	G	A	0.0399	0.0363	0.99	0.0795041011125991	0.0226	0.0004342	53321	77000	58645.29
443661	chr12	rs6488870	123822560	A	G	0.0399	0.0363	0.99	0.0795041011125991	0.0226	0.0004327	53321	77000	58645.29
435400	chr12	rs6488871	123822639	T	C	0.0399	0.0363	0.99	0.0795041011125991	0.0226	0.0004317	53321	77000	58645.29
464176	chr12	rs7980687	123822711	G	A	0.782	0.792	0.999	-0.0575973336805821	0.0105	4.368e-08	53386	77258	58749.13
454927	chr12	rs7952835	123823079	G	A	0.0399	0.0363	0.99	0.0795041011125991	0.0226	0.0004298	53321	77000	58645.29
442878	chr12	rs11830103	123823546	A	G	0.78	0.79	0.999	-0.0580953231907121	0.0105	2.94e-08	53386	77258	58749.13
439731	chr12	rs10773010	123823685	G	A	0.941	0.939	0.99	0.0432989243951476	0.0183	0.01787	53386	77258	58749.13
458361	chr12	rs6488872	123824202	T	C	0.0397	0.0361	0.989	0.0784044433741818	0.0227	0.0005333	53321	77000	58645.29
440231	chr12	rs112160305	123824516	C	T	0.986	0.986	0.849	-0.0460962958929736	0.0431	0.2841	46881	60448	50204.92
464156	chr12	rs67624109	123824635	C	T	0.783	0.792	0.998	-0.0575020022714588	0.0105	4.563e-08	53386	77258	58749.13
442707	chr12	rs6488873	123824887	G	A	0.0987	0.0975	0.992	0.0028958031120254	0.0145	0.8443	53386	77258	58749.13
439427	chr12	rs6416289	123824986	A	G	0.0399	0.0363	0.989	0.0796980328953936	0.0226	0.0004201	53321	77000	58645.29
459656	chr12	rs7312145	123825339	A	G	0.0987	0.0975	0.992	0.0028958031120254	0.0145	0.8412	53386	77258	58749.13
437196	chr12	rs7315453	123825389	T	C	0.0987	0.0975	0.992	0.0028958031120254	0.0145	0.843	53386	77258	58749.13
440787	chr12	rs12322888	123825559	C	T	0.78	0.79	0.999	-0.0580953231907121	0.0105	2.977e-08	53386	77258	58749.13
446892	chr12	rs114474998	123826007	T	C	0.985	0.986	0.953	-0.0530000131617053	0.0437	0.225	40812	54035	43842.37
459731	chr12	rs11612234	123826218	G	A	0.0399	0.0363	0.988	0.0799011591944847	0.0226	0.0004092	53321	77000	58645.29
444377	chr12	rs144127973	123826316	C	A	0.985	0.986	0.95	-0.046201018900714	0.0447	0.3017	39590	52751	42590.14
463861	chr12	rs11608297	123826642	T	C	0.332	0.32	0.988	0.0493043176841434	0.0092	9.497e-08	53386	77258	58749.13
452040	chr12	rs11057281	123826709	A	G	0.97	0.968	0.97	0.0446960805488528	0.0256	0.08146	51519	74526	56604.25
447608	chr12	rs7962723	123826754	A	G	0.04	0.0363	0.987	0.0795964542711428	0.0226	0.0004319	53317	76982	58638.73
454716	chr12	rs56197170	123826774	G	A	0.332	0.32	0.988	0.0493043176841434	0.0092	9.639e-08	53386	77258	58749.13
436788	chr12	rs10773011	123826930	A	G	0.0399	0.0363	0.988	0.0800027068735152	0.0226	0.0004036	53321	77000	58645.29
437580	chr12	rs10773012	123826940	A	C	0.0399	0.0363	0.988	0.0801042442416614	0.0226	0.0004025	53321	77000	58645.29
436087	chr12	rs10773013	123826983	T	G	0.0399	0.0363	0.988	0.0801042442416614	0.0226	0.0004029	53321	77000	58645.29
460740	chr12	rs76725288	123827106	G	A	0.985	0.986	0.951	-0.050798679887367	0.0437	0.2448	40812	54035	43842.37
445637	chr12	rs6416290	123828133	T	A	0.0987	0.0975	0.99	0.0028958031120254	0.0146	0.8395	53386	77258	58749.13
435029	chr12	rs6488874	123828159	G	C	0.0399	0.0363	0.987	0.0801042442416614	0.0226	0.0003992	53321	77000	58645.29
453243	chr12	rs10846522	123828229	T	A	0.941	0.939	0.987	0.043097802902723	0.0183	0.01862	53386	77258	58749.13
457039	chr12	rs11057282	123828556	C	T	0.97	0.968	0.968	0.0456041418050158	0.0256	0.0751	51864	74741	56869.16
454810	chr12	rs7955367	123828792	G	A	0.0399	0.0363	0.987	0.0801965419942766	0.0226	0.0003975	53321	77000	58645.29
452132	chr12	rs12298826	123829028	A	G	0.78	0.79	0.996	-0.0580953231907121	0.0105	3.113e-08	53386	77258	58749.13
455728	chr12	rs34997336	123829116	G	A	0.78	0.79	0.996	-0.0580953231907121	0.0105	3.159e-08	53386	77258	58749.13
441915	chr12	rs11057283	123829120	A	G	0.04	0.0363	0.986	0.0801965419942766	0.0226	0.0003971	53252	76724	58534.89
449013	chr12	rs76328346	123830556	T	C	0.988	0.986	0.658	0.0935996267331501	0.0558	0.09356	39218	56048	43200.25
456075	chr12	rs11057284	123830692	G	C	0.332	0.32	0.985	0.0493995022947674	0.0092	9.132e-08	53386	77258	58749.13
454699	chr12	rs7298909	123830939	C	T	0.0987	0.0975	0.988	0.0029955089797983	0.0146	0.8382	53386	77258	58749.13
440029	chr12	rs11057285	123831142	C	T	0.941	0.939	0.985	0.0432989243951476	0.0183	0.01812	53386	77258	58749.13
458355	chr12	rs116439324	123831777	G	T	0.985	0.986	0.947	-0.0469972723609114	0.044	0.2845	40536	53854	43619.54
451352	chr12	rs11611141	123831976	T	A	0.0987	0.0975	0.988	0.0029955089797983	0.0146	0.8381	53386	77258	58749.13
455735	chr12	rs61955079	123832443	G	A	0.959	0.958	0.74	0.0066975214477213	0.0252	0.791	53386	77258	58749.13
447039	chr12	rs10846523	123832746	G	A	0.04	0.0363	0.984	0.0806025509320504	0.0227	0.000376	53252	76724	58534.89
464195	chr12	rs11057287	123832854	G	T	0.04	0.0363	0.984	0.0806025509320504	0.0227	0.0003758	53252	76724	58534.89
453223	chr12	rs35818434	123832912	T	C	0.332	0.32	0.983	0.0493043176841434	0.0093	1.008e-07	53386	77258	58749.13
449576	chr12	rs7971557	123832937	G	A	0.04	0.0363	0.984	0.0807040274149627	0.0227	0.0003698	53252	76724	58534.89
444750	chr12	rs61955081	123832946	G	A	0.97	0.969	0.729	0.0150954876453349	0.0296	0.6101	53386	77258	58749.13
456112	chr12	rs9284166	123833718	T	C	0.0399	0.0362	0.984	0.0807040274149627	0.0227	0.0003725	53252	76724	58534.89
450239	chr12	rs139727004	123834249	G	A	0.98	0.981	0.814	-0.0680968444676575	0.0353	0.05352	52761	75753	57940.45
437456	chr12	rs56116847	123835233	G	A	0.65	0.644	0.903	0.0223972974420383	0.0095	0.01798	53386	77258	58749.13
445586	chr12	rs192546096	123835424	G	A	0.987	0.985	0.7	0.122403456165969	0.0533	0.02151	37005	55577	41559.48
450731	chr12	rs10846524	123835521	T	A	0.941	0.939	0.983	0.0435000054458512	0.0183	0.01786	53386	77258	58749.13
437304	chr12	rs9669069	123835678	A	G	0.04	0.0363	0.982	0.0813034510640348	0.0227	0.000338	53252	76724	58534.89
460542	chr12	rs139717021	123836087	G	C	0.98	0.98	0.651	0.0263010744193707	0.0382	0.4907	53386	77258	58749.13
436055	chr12	rs116998155	123836339	G	A	0.988	0.987	0.587	0.103602972082549	0.0589	0.07859	39383	53636	42719.34
451731	chr12	rs73231994	123837003	G	A	0.971	0.97	0.96	0.0372957847436969	0.0266	0.1603	51519	74526	56604.25
455866	chr12	rs77866843	123837291	C	A	0.971	0.97	0.962	0.0384030712829451	0.0261	0.1421	53386	77258	58749.13
463728	chr12	rs9300256	123837375	A	C	0.0399	0.0362	0.982	0.0812020353933828	0.0227	0.0003465	53321	77000	58645.29
447065	chr12	rs146633529	123837415	G	A	0.982	0.981	0.768	0.0513962890834148	0.0383	0.1804	47204	69808	52417.73
452933	chr12	rs34896222	123838107	C	A	0.935	0.938	0.833	-0.0669948688242784	0.0193	0.0005205	53386	77258	58749.13
437770	chr12	rs112637057	123838175	A	T	0.986	0.986	0.844	-0.0527048164320283	0.0429	0.2192	47425	61936	51001.65
449619	chr12	rs9795593	123839052	C	T	0.04	0.0364	0.976	0.0805010641506168	0.0227	0.0003958	53321	77000	58645.29
454861	chr12	rs78678718	123839167	G	A	0.986	0.988	0.905	-0.103795074933121	0.0508	0.0412	32253	50580	36440.7
455176	chr12	rs9300257	123839694	G	A	0.04	0.0365	0.975	0.0802980596838212	0.0227	0.00041	53321	77000	58645.29
442857	chr12	rs12315739	123840020	G	C	0.04	0.0366	0.974	0.0801965419942766	0.0227	0.000413	53321	77000	58645.29
457342	chr12	rs76374625	123840590	C	T	0.986	0.985	0.694	0.0052959516591825	0.0452	0.9074	48963	70148	53948.23
463807	chr12	rs9739565	123840866	G	A	0.0401	0.0367	0.973	0.0801042442416614	0.0227	0.000423	53321	77000	58645.29
460771	chr12	rs9739171	123840994	T	G	0.0988	0.0979	0.979	0.0030952049073025	0.0146	0.8306	53386	77258	58749.13
437553	chr12	rs10744154	123841002	C	A	0.0401	0.0367	0.973	0.0801042442416614	0.0227	0.0004242	53321	77000	58645.29
460650	chr12	rs9300258	123841206	T	G	0.0329	0.0301	0.94	0.0799011591944847	0.0254	0.001688	53321	77000	58645.29
444945	chr12	rs9669169	123841717	A	G	0.0401	0.0369	0.972	0.0801042442416614	0.0227	0.000419	53321	77000	58645.29
437425	chr12	rs9669273	123841816	T	C	0.0988	0.0981	0.978	0.0033045340083004	0.0146	0.8206	53386	77258	58749.13
448372	chr12	rs61955082	123841991	G	A	0.983	0.982	0.939	0.0459957873421583	0.0352	0.1916	51322	74445	56526.79
460189	chr12	rs9300259	123842056	G	A	0.0402	0.037	0.972	0.0801042442416614	0.0227	0.0004186	53321	77000	58645.29
461781	chr12	rs9669295	123842670	A	G	0.0989	0.0982	0.977	0.0035038543266769	0.0146	0.8104	53386	77258	58749.13
462285	chr12	rs10773014	123842897	G	A	0.941	0.939	0.978	0.043595744117646	0.0184	0.01769	53386	77258	58749.13
449534	chr12	rs9668827	123843017	C	T	0.985	0.985	0.939	-0.0546040319940407	0.044	0.2138	40812	54035	43842.37
449609	chr12	rs61955083	123843379	C	T	0.975	0.974	0.951	0.0432989243951476	0.0282	0.125	53386	77258	58749.13
453342	chr12	rs75873799	123843454	C	T	0.985	0.986	0.941	-0.050903896528528	0.044	0.2468	40812	54035	43842.37
464016	chr12	rs149348176	123843755	C	A	0.98	0.979	0.611	0.0560967393518702	0.0394	0.1543	52061	72610	56711.9
454747	chr12	rs10773018	123843984	T	C	0.0403	0.0372	0.971	0.0803995670685707	0.0227	0.0004013	53321	77000	58645.29
455352	chr12	rs9705407	123844088	G	T	0.099	0.0984	0.976	0.0037031349243813	0.0146	0.7984	53386	77258	58749.13
462279	chr12	rs11503021	123844558	C	T	0.099	0.0984	0.976	0.0037031349243813	0.0146	0.7997	53386	77258	58749.13
450977	chr12	rs28733606	123845036	A	G	0.0403	0.0373	0.971	0.0805010641506168	0.0227	0.0003913	53321	77000	58645.29
436998	chr12	rs28718696	123845149	G	A	0.0403	0.0373	0.97	0.0805010641506168	0.0227	0.0003932	53321	77000	58645.29
458328	chr12	rs28683528	123845351	C	T	0.78	0.791	0.986	-0.0586996008587778	0.0106	2.877e-08	53386	77258	58749.13
447567	chr12	rs113544203	123845425	C	A	0.97	0.968	0.958	0.0458047599004855	0.0258	0.07515	51864	74741	56869.16
457619	chr12	rs61955085	123845745	C	T	0.975	0.974	0.949	0.0441986870716702	0.0283	0.118	52993	76568	58248.36
441523	chr12	rs181189542	123846045	A	C	0.958	0.957	0.61	0.0202045073158995	0.0278	0.4671	52493	75664	57604.43
442983	chr12	rs28555076	123846618	A	G	0.0347	0.0318	0.943	0.0808977266559906	0.0248	0.001092	53321	77000	58645.29
442227	chr12	rs28631104	123846812	T	C	0.332	0.32	0.974	0.0495993604912842	0.0093	9.429e-08	53386	77258	58749.13
442055	chr12	rs28553365	123847841	C	T	0.97	0.968	0.958	0.0444952398865513	0.0258	0.08436	51519	74526	56604.25
450126	chr12	rs28660661	123848455	C	A	0.941	0.939	0.974	0.0437967654983826	0.0184	0.01739	53386	77258	58749.13
436904	chr12	rs28397122	123848896	G	A	0.942	0.94	0.973	0.0389033551082361	0.0186	0.03635	53386	77258	58749.13
453552	chr12	rs61955086	123848987	G	T	0.963	0.962	0.751	0.0136957831289865	0.0262	0.6022	53386	77258	58749.13
463190	chr12	rs28627651	123849051	A	C	0.0401	0.0369	0.968	0.0802980596838212	0.0228	0.0004182	53321	77000	58645.29
445540	chr12	rs117135286	123849212	G	A	0.912	0.911	0.73	-0.0034961042567088	0.0178	0.8449	53386	77258	58749.13
450581	chr12	rs60754073	123849272	C	G	0.0401	0.0369	0.967	0.0803995670685707	0.0228	0.0004138	53321	77000	58645.29
460887	chr12	rs28646185	123849629	T	C	0.941	0.939	0.974	0.0437967654983826	0.0184	0.01741	53386	77258	58749.13
443504	chr12	rs28759130	123849774	C	A	0.0401	0.0369	0.967	0.0802980596838212	0.0228	0.0004226	53321	77000	58645.29
437859	chr12	rs28376696	123849863	T	C	0.941	0.939	0.975	0.0437967654983826	0.0184	0.01754	53386	77258	58749.13
459163	chr12	rs28594416	123849921	T	C	0.0401	0.0369	0.967	0.0802980596838212	0.0228	0.0004232	53321	77000	58645.29
455506	chr12	rs28418709	123850168	A	G	0.0399	0.0367	0.967	0.0791992751612369	0.0228	0.0005282	53321	77000	58645.29
464378	chr12	rs28517382	123850197	A	C	0.0401	0.0368	0.967	0.0802980596838212	0.0228	0.0004233	53321	77000	58645.29
460315	chr12	rs78092282	123850260	G	A	0.981	0.98	0.747	0.059701843246044	0.0372	0.1089	51089	72258	55707.58
457824	chr12	rs61955088	123850541	A	G	0.941	0.939	0.974	0.0439977464776452	0.0184	0.01703	53386	77258	58749.13
455063	chr12	rs147343115	123850948	C	T	0.985	0.985	0.936	-0.0519040071504222	0.0442	0.2403	40463	53622	43462.14
452765	chr12	rs7297888	123851244	T	C	0.04	0.0368	0.967	0.0803995670685707	0.0228	0.0004227	53321	77000	58645.29
453928	chr12	rs61955089	123851372	T	C	0.971	0.97	0.953	0.0390957053401303	0.0263	0.1365	53386	77258	58749.13
435957	chr12	rs61955114	123851644	G	A	0.971	0.97	0.953	0.0390957053401303	0.0263	0.1365	53386	77258	58749.13
461794	chr12	rs145024122	123851965	C	T	0.981	0.98	0.748	0.0590044865764036	0.0372	0.1128	51089	72258	55707.58
441116	chr12	rs117718416	123852477	C	T	0.98	0.98	0.587	0.0421011760186353	0.0412	0.3064	52162	74590	57149.48
458726	chr12	rs75947414	123852510	G	A	0.888	0.883	0.799	0.0590987523872065	0.0153	0.0001081	53386	77258	58749.13
444158	chr12	rs28631903	123852654	C	G	0.04	0.0366	0.967	0.0805010641506168	0.0228	0.0004159	53321	77000	58645.29
446765	chr12	rs28421567	123853182	C	T	0.941	0.939	0.973	0.043595744117646	0.0184	0.01805	53386	77258	58749.13
442556	chr12	rs28703745	123853183	A	G	0.04	0.0366	0.966	0.0806025509320504	0.0228	0.0004109	53321	77000	58645.29
445920	chr12	rs28675824	123853449	G	C	0.78	0.79	0.982	-0.0584027170759943	0.0106	3.436e-08	53386	77258	58749.13
444580	chr12	rs28898283	123854766	G	C	0.941	0.939	0.973	0.043595744117646	0.0184	0.01807	53386	77258	58749.13
462411	chr12	rs71444573	123854859	G	A	0.964	0.967	0.805	-0.0561048513847726	0.0264	0.03334	53386	77258	58749.13
441850	chr12	rs144116625	123855268	G	A	0.986	0.988	0.903	-0.111400944593681	0.0507	0.02793	32253	50580	36440.7
455429	chr12	rs141159495	123855471	A	G	0.985	0.985	0.926	-0.0438996422900184	0.0475	0.3559	34527	45844	36747.18
446129	chr12	rs61955117	123855799	G	A	0.941	0.939	0.972	0.043595744117646	0.0185	0.01804	53386	77258	58749.13
440316	chr12	rs28604484	123856259	A	G	0.0399	0.0364	0.967	0.0812020353933828	0.0229	0.0003817	53321	77000	58645.29
461680	chr12	rs28633324	123856358	C	G	0.941	0.939	0.972	0.043595744117646	0.0185	0.01825	53386	77258	58749.13
463731	chr12	rs78455769	123856443	G	A	0.332	0.32	0.971	0.0493995022947674	0.0093	1.161e-07	53386	77258	58749.13
439067	chr12	rs182029827	123856467	C	T	0.988	0.987	0.681	-0.0025031302181184	0.0532	0.9633	43560	61636	47609.78
436623	chr12	rs28706693	123856850	A	G	0.0399	0.0363	0.969	0.0815984200022575	0.0229	0.0003591	53321	77000	58645.29
461122	chr12	rs28582096	123856998	G	A	0.78	0.79	0.98	-0.0579999442979887	0.0106	4.528e-08	53386	77258	58749.13
446392	chr12	rs28595660	123857540	A	C	0.0398	0.0363	0.97	0.0819025156196343	0.0229	0.0003446	53321	77000	58645.29
436674	chr12	rs143325922	123857584	A	C	0.987	0.987	0.597	-0.004701032558649	0.0555	0.9327	43719	62650	47968.8
435940	chr12	rs28454135	123857686	C	T	0.941	0.939	0.971	0.0439020462871288	0.0185	0.01745	53386	77258	58749.13
457453	chr12	rs28865692	123858218	T	C	0.0398	0.0363	0.969	0.0818011606883997	0.0229	0.0003468	53321	77000	58645.29
457181	chr12	rs28885203	123858319	C	G	0.0398	0.0363	0.969	0.0818011606883997	0.0229	0.0003471	53321	77000	58645.29
437265	chr12	rs117560412	123858852	G	A	0.965	0.963	0.706	0.0467977043485401	0.0286	0.1018	51063	71684	55690.71
455347	chr12	rs28537583	123859260	C	T	0.0398	0.0363	0.969	0.0818011606883997	0.0229	0.000349	53321	77000	58645.29
464737	chr12	rs28611282	123859566	T	C	0.04	0.0365	0.966	0.0801042442416614	0.0229	0.0004565	53321	77000	58645.29
441205	chr12	rs28414347	123860025	G	T	0.0398	0.0362	0.968	0.0816997954833017	0.0229	0.0003562	53321	77000	58645.29
440891	chr12	rs28875264	123860401	T	G	0.97	0.968	0.952	0.0446960805488528	0.0258	0.08354	51864	74741	56869.16
438524	chr12	rs28786830	123860472	C	G	0.0986	0.0975	0.973	0.0029955089797983	0.0147	0.8383	53386	77258	58749.13
462834	chr12	rs142436864	123860483	G	A	0.963	0.962	0.75	0.0131037693769772	0.0263	0.6184	53386	77258	58749.13
455330	chr12	rs60835840	123860939	T	C	0.332	0.32	0.969	0.0491044005063081	0.0093	1.426e-07	53386	77258	58749.13
461849	chr12	rs28391346	123860959	C	T	0.973	0.974	0.778	-0.0465990663783681	0.0306	0.1275	53386	77258	58749.13
462363	chr12	rs76691543	123861301	C	T	0.684	0.677	0.907	0.0295005481176215	0.0097	0.002452	53386	77258	58749.13
437674	chr12	rs73233508	123861313	C	T	0.97	0.968	0.949	0.0443995872966845	0.0258	0.0854	51864	74741	56869.16
442753	chr12	rs28450974	123861420	G	A	0.332	0.32	0.969	0.0493995022947674	0.0093	1.199e-07	53386	77258	58749.13
463961	chr12	rs28413626	123861452	G	A	0.769	0.78	0.972	-0.0600048139370291	0.0105	9.91e-09	53386	77258	58749.13
460510	chr12	rs28602967	123861488	G	A	0.0398	0.0362	0.966	0.0812020353933828	0.0229	0.0003979	53321	77000	58645.29
435443	chr12	rs114734194	123861813	C	T	0.984	0.985	0.922	-0.0492007484476219	0.0476	0.3013	34527	45844	36747.18
439432	chr12	rs12299125	123862447	C	T	0.78	0.79	0.978	-0.0575973336805821	0.0106	5.728e-08	53386	77258	58749.13
437759	chr12	rs34032470	123862813	T	C	0.319	0.308	0.97	0.0461008368826632	0.0094	9.846e-07	53386	77258	58749.13
449323	chr12	rs28458312	123863265	G	T	0.78	0.79	0.978	-0.0575973336805821	0.0106	5.964e-08	53386	77258	58749.13
443721	chr12	rs28690392	123863576	C	T	0.97	0.968	0.95	0.0446960805488528	0.0258	0.08396	51864	74741	56869.16
440397	chr12	rs28583837	123863620	G	A	0.783	0.793	0.977	-0.0573007769142667	0.0107	7.807e-08	53386	77258	58749.13
457415	chr12	rs28556815	123864695	C	T	0.0986	0.0975	0.971	0.0027960873020011	0.0147	0.8494	53386	77258	58749.13
438761	chr12	rs28809230	123865361	T	C	0.78	0.79	0.977	-0.0575020022714588	0.0106	6.237e-08	53386	77258	58749.13
437218	chr12	rs28592876	123866429	G	A	0.78	0.79	0.976	-0.0575973336805821	0.0106	6.086e-08	53386	77258	58749.13
455197	chr12	rs112572079	123866709	G	A	0.97	0.968	0.949	0.044600447168905	0.0259	0.08447	51864	74741	56869.16
445114	chr12	rs28503862	123867106	C	T	0.0985	0.0975	0.97	0.0024968801985871	0.0147	0.8634	53386	77258	58749.13
458334	chr12	rs116904769	123867183	T	C	0.96	0.96	0.71	0.0112959597418516	0.0261	0.664	53386	77258	58749.13
443748	chr12	rs76790152	123867239	C	G	0.984	0.985	0.919	-0.0480039732984809	0.0476	0.313	34527	45844	36747.18
448721	chr12	rs28613486	123867268	T	C	0.0398	0.0362	0.965	0.0807962698280896	0.0229	0.0004309	53321	77000	58645.29
456903	chr12	rs28435460	123867602	T	C	0.0398	0.0362	0.965	0.0808977266559906	0.0229	0.0004204	53321	77000	58645.29
449205	chr12	rs28516750	123867994	G	A	0.0986	0.0975	0.97	0.0024968801985871	0.0147	0.8666	53386	77258	58749.13
462405	chr12	rs28636834	123871070	A	C	0.78	0.79	0.975	-0.057194885093252	0.0106	7.683e-08	53386	77258	58749.13
448935	chr12	rs28565984	123871632	G	C	0.0985	0.0974	0.969	0.0023971245997214	0.0147	0.8691	53386	77258	58749.13
452140	chr12	rs28581850	123871717	T	C	0.0985	0.0974	0.969	0.0024968801985871	0.0147	0.8644	53386	77258	58749.13
460514	chr12	rs28475177	123872037	A	G	0.941	0.939	0.966	0.0432989243951476	0.0185	0.01923	53386	77258	58749.13
442683	chr12	rs28533432	123873242	C	T	0.319	0.308	0.967	0.0454034834538498	0.0094	1.553e-06	53386	77258	58749.13
456610	chr12	rs76801833	123874937	C	T	0.984	0.985	0.918	-0.0559039069452338	0.0472	0.236	35400	46715	37619.17
464727	chr12	rs28660993	123875394	C	T	0.0985	0.0974	0.968	0.0022973590486834	0.0147	0.8755	53386	77258	58749.13
448281	chr12	rs28681105	123875525	T	C	0.0397	0.0362	0.963	0.0799011591944847	0.023	0.0005017	53321	77000	58645.29
461443	chr12	rs28573826	123875650	C	T	0.971	0.97	0.942	0.0402970567645369	0.0265	0.1283	53386	77258	58749.13
458119	chr12	rs28501453	123877312	A	G	0.0397	0.0362	0.962	0.0800027068735152	0.023	0.0005022	53321	77000	58645.29
460905	chr12	rs148764049	123877833	C	T	0.97	0.97	0.771	-0.0636002947429691	0.0294	0.03066	52493	75664	57604.43
455813	chr12	rs116448007	123878053	G	A	0.985	0.985	0.916	-0.0525045539821493	0.0474	0.268	35400	46715	37619.17
439694	chr12	rs144563725	123878221	G	A	0.983	0.983	0.721	0.0188021269625962	0.0404	0.6411	51112	74834	56535.31
456005	chr12	rs28825193	123878262	T	C	0.332	0.32	0.964	0.0487044462100383	0.0094	1.996e-07	53386	77258	58749.13
445726	chr12	rs28820735	123878507	C	T	0.0985	0.0975	0.966	0.0018981972830802	0.0148	0.8957	53386	77258	58749.13
434639	chr12	rs28592032	123879445	C	T	0.0985	0.0975	0.966	0.0021975835434872	0.0148	0.8791	53386	77258	58749.13
454686	chr12	rs28655516	123879975	T	C	0.941	0.939	0.961	0.044600447168905	0.0186	0.01614	53386	77258	58749.13
437866	chr12	rs28410096	123880862	T	C	0.0985	0.0975	0.965	0.0021975835434872	0.0148	0.8793	53386	77258	58749.13
460241	chr12	rs28372579	123881176	A	G	0.781	0.791	0.971	-0.0573960891413091	0.0107	7.289e-08	53386	77258	58749.13
454703	chr12	rs28698461	123881928	A	G	0.97	0.968	0.943	0.0441030061101949	0.0259	0.08898	51864	74741	56869.16
449509	chr12	rs28547406	123882295	C	T	0.972	0.973	0.8	-0.0440981887217984	0.0298	0.1386	53386	77258	58749.13
445665	chr12	rs145423006	123882322	T	A	0.985	0.985	0.914	-0.0573960891413091	0.0471	0.2229	35660	47555	38016.27
442679	chr12	rs114675077	123882420	A	G	0.985	0.985	0.915	-0.0573960891413091	0.0471	0.2231	35660	47555	38016.27
453492	chr12	rs147935170	123882462	C	T	0.951	0.95	0.744	0.0072039888485025	0.0231	0.7572	53386	77258	58749.13
462376	chr12	rs182811425	123882718	A	C	0.973	0.973	0.83	-0.0529051189949894	0.0294	0.07164	52257	75431	57369.94
443480	chr12	rs28540654	123882944	G	A	0.985	0.985	0.914	-0.056496280157669	0.0471	0.2302	35660	47555	38016.27
461436	chr12	rs28532037	123883406	G	A	0.0996	0.0986	0.963	0.0032048589489113	0.0147	0.8268	53386	77258	58749.13
446324	chr12	rs28587386	123883853	T	C	0.0397	0.0362	0.96	0.0801042442416614	0.023	0.0005053	53321	77000	58645.29
437238	chr12	rs28377694	123884070	A	G	0.708	0.714	0.938	-0.0375980304153185	0.0098	0.0001267	53386	77258	58749.13
439913	chr12	rs55932027	123884441	G	A	0.969	0.967	0.942	0.0387013475370749	0.0254	0.1277	52993	76568	58248.36
457686	chr12	rs28417583	123884536	G	A	0.0396	0.0362	0.958	0.0801965419942766	0.023	0.0005014	53321	77000	58645.29
436999	chr12	rs28828722	123884772	C	T	0.969	0.967	0.939	0.0389995348490096	0.0254	0.125	52993	76568	58248.36
454865	chr12	rs28836481	123884977	G	A	0.969	0.967	0.938	0.0363029992242924	0.0254	0.1536	52993	76568	58248.36
464296	chr12	rs536147804	123885012	A	G	0.984	0.983	0.812	-0.0380030548002074	0.0489	0.4374	29124	46763	33115.58
440517	chr12	rs28866344	123885484	A	G	0.0995	0.0985	0.959	0.0045994064948955	0.0147	0.7563	53386	77258	58749.13
455927	chr12	rs111950701	123885758	C	T	0.94	0.938	0.952	0.039701366851552	0.0185	0.03155	53386	77258	58749.13
460167	chr12	rs28862317	123885968	A	T	0.0397	0.0362	0.956	0.0799011591944847	0.0231	0.0005283	53252	76724	58534.89
450230	chr12	rs28768122	123885974	T	C	0.259	0.245	0.964	0.0651039862320457	0.0101	1.183e-10	53386	77258	58749.13
446474	chr12	rs28861152	123886019	A	C	0.94	0.937	0.95	0.0384030712829451	0.0184	0.03719	53386	77258	58749.13
439605	chr12	rs28574664	123886384	C	T	0.332	0.32	0.959	0.0493043176841434	0.0094	1.49e-07	53386	77258	58749.13
454151	chr12	rs28509440	123886500	A	G	0.038	0.0345	0.949	0.0794025027861132	0.0236	0.000789	53386	77258	58749.13
448019	chr12	rs115823069	123886822	C	T	0.984	0.985	0.908	-0.0525994101433915	0.0471	0.2649	35660	47555	38016.27
452213	chr12	rs28472704	123887369	C	T	0.781	0.791	0.968	-0.0570043080677942	0.0107	9.707e-08	53386	77258	58749.13
462353	chr12	rs146328428	123887525	G	A	0.984	0.984	0.919	-0.0761038086648949	0.0426	0.07428	40431	53104	43138.66
437948	chr12	rs28690326	123887687	C	T	0.318	0.307	0.959	0.0461963268897065	0.0095	1.086e-06	53386	77258	58749.13
453688	chr12	rs73216930	123890221	G	A	0.969	0.968	0.932	0.0395956428583544	0.026	0.1286	51864	74741	56869.16
457757	chr12	rs28576953	123890276	C	T	0.781	0.791	0.967	-0.056496280157669	0.0107	1.286e-07	53386	77258	58749.13
458551	chr12	rs28496545	123890893	C	T	0.318	0.307	0.957	0.0463013553668425	0.0095	1.085e-06	53386	77258	58749.13
444062	chr12	rs143196748	123890969	C	G	0.982	0.98	0.746	0.0728972395126652	0.0379	0.05446	51089	72258	55707.58
453037	chr12	rs61955125	123891107	C	T	0.318	0.307	0.957	0.0463013553668425	0.0095	1.079e-06	53386	77258	58749.13
447564	chr12	rs73216931	123891209	C	T	0.332	0.32	0.956	0.0493995022947674	0.0094	1.514e-07	53386	77258	58749.13
458006	chr12	rs78124268	123891852	C	G	0.961	0.964	0.952	-0.0799960420957247	0.0232	0.0005529	53386	77258	58749.13
456457	chr12	rs28406193	123891865	T	G	0.219	0.209	0.967	0.0565977011143899	0.0107	1.19e-07	53386	77258	58749.13
457321	chr12	rs73216932	123893322	C	T	0.969	0.967	0.924	0.0335991726304121	0.0259	0.1941	52257	75431	57369.94
452037	chr12	rs28508025	123893409	G	A	0.939	0.942	0.921	-0.039104719880761	0.019	0.03928	53386	77258	58749.13
458159	chr12	rs28694725	123893645	C	T	0.985	0.986	0.895	-0.0654989822326957	0.0499	0.1892	33068	45138	35579.76
461284	chr12	rs147353607	123893663	C	G	0.978	0.977	0.686	0.0105046326450854	0.0352	0.7658	53386	77258	58749.13
453624	chr12	rs74968466	123894014	C	T	0.977	0.975	0.599	0.0034041991335623	0.0363	0.9263	53241	77113	58604.13
447629	chr12	rs115523203	123894583	C	T	0.984	0.985	0.906	-0.0527996915922012	0.0474	0.2656	35171	47166	37582.96
438291	chr12	rs61953484	123894641	G	A	0.975	0.974	0.913	0.0423983514166169	0.0289	0.1414	52993	76568	58248.36
436299	chr12	rs56309603	123895053	C	T	0.649	0.643	0.916	0.021497269010823	0.0094	0.02233	53386	77258	58749.13
449569	chr12	rs28664930	123895197	C	T	0.97	0.968	0.929	0.0399031725325864	0.0261	0.1263	51864	74741	56869.16
456866	chr12	rs115460384	123895889	G	T	0.985	0.986	0.908	-0.0492007484476219	0.0506	0.3314	32407	43829	34750.33
461444	chr12	rs28577594	123895906	G	C	0.301	0.287	0.95	0.0579952857871378	0.0097	2.358e-09	53386	77258	58749.13
447370	chr12	rs185889378	123895921	C	A	0.985	0.985	0.9	-0.0438996422900184	0.0486	0.3657	34298	46295	36710.96
453562	chr12	rs28624763	123896851	G	A	0.969	0.968	0.925	0.043203157300648	0.0261	0.09822	51864	74741	56869.16
453783	chr12	rs28569885	123897177	A	G	0.22	0.21	0.96	0.055500929860874	0.0107	2.221e-07	53386	77258	58749.13
449735	chr12	rs148650248	123897775	G	A	0.976	0.975	0.593	0.0060019521956343	0.0365	0.8692	53150	77025	58514.64
459769	chr12	rs28886709	123898188	G	A	0.651	0.645	0.919	0.0209979909956055	0.0094	0.02561	53386	77258	58749.13
460130	chr12	rs28873419	123898367	T	G	0.971	0.973	0.899	-0.0635043893695306	0.0279	0.0227	53386	77258	58749.13
463795	chr12	rs28817269	123898369	G	C	0.651	0.645	0.919	0.0212036062510236	0.0094	0.02429	53386	77258	58749.13
462812	chr12	rs2137558	123899505	A	C	0.651	0.645	0.918	0.0209979909956055	0.0094	0.02598	53386	77258	58749.13
457992	chr12	rs1660	123900107	G	A	0.959	0.962	0.943	-0.0797035985108817	0.0228	0.0004752	53386	77258	58749.13
435350	chr12	rs1662	123900136	G	A	0.612	0.604	0.927	0.0336958638567256	0.0092	0.0002532	53386	77258	58749.13
459605	chr12	rs146898200	123901058	C	T	0.959	0.962	0.941	-0.0794004139882947	0.0229	0.0005099	53386	77258	58749.13
461879	chr12	rs28410896	123901143	T	C	0.207	0.198	0.958	0.0522982892110339	0.011	1.91e-06	53386	77258	58749.13
445093	chr12	rs28713448	123901480	C	T	0.612	0.605	0.925	0.0327962744150825	0.0092	0.000387	53386	77258	58749.13
454394	chr12	rs76355364	123901621	G	A	0.958	0.962	0.932	-0.0862007965078615	0.0228	0.0001585	53386	77258	58749.13
460608	chr12	rs77258915	123902201	G	A	0.959	0.963	0.936	-0.0825015615118015	0.023	0.0003401	53386	77258	58749.13
454828	chr12	rs28481863	123902361	G	A	0.206	0.198	0.956	0.0528960093534967	0.011	1.451e-06	53386	77258	58749.13
454825	chr12	rs58491161	123902801	G	A	0.959	0.963	0.936	-0.0816005872046058	0.023	0.0003946	53386	77258	58749.13
436802	chr12	rs71456795	123902892	T	C	0.972	0.973	0.797	-0.0460020545617973	0.0298	0.1223	53386	77258	58749.13
460019	chr12	rs140481490	123903400	C	T	0.979	0.979	0.762	-0.0108991808690006	0.0348	0.7533	52838	76669	58252.45
454339	chr12	rs145473038	123903401	G	A	0.984	0.983	0.726	0.0208021276292633	0.0408	0.6099	50791	74600	56264.63
444904	chr12	rs28715490	123903626	C	T	0.796	0.804	0.955	-0.0523991687992084	0.011	2.013e-06	53386	77258	58749.13
443048	chr12	rs2048617	123905185	T	C	0.959	0.962	0.931	-0.0789999182341498	0.023	0.0005864	53386	77258	58749.13
447900	chr12	rs28404303	123905628	T	C	0.402	0.408	0.921	-0.0290993078252748	0.0092	0.001517	53386	77258	58749.13
441872	chr12	rs28676499	123906307	C	T	0.795	0.804	0.954	-0.0530000131617053	0.011	1.534e-06	53386	77258	58749.13
459188	chr12	rs28625019	123907563	G	A	0.795	0.803	0.953	-0.0521041493573948	0.011	2.23e-06	53386	77258	58749.13
456772	chr12	rs28706696	123908126	C	T	0.795	0.803	0.952	-0.052198967543594	0.011	2.181e-06	53386	77258	58749.13
446196	chr12	rs71456796	123908570	T	C	0.965	0.966	0.796	-0.050903896528528	0.0265	0.05496	53386	77258	58749.13
462143	chr12	rs4930719	123908948	G	A	0.803	0.811	0.932	-0.0511985620326965	0.0113	6.063e-06	53386	77258	58749.13
443702	chr12	rs73216937	123909289	C	T	0.958	0.962	0.927	-0.0825993063219014	0.0228	0.0002872	53386	77258	58749.13
458232	chr12	rs56042759	123909485	G	A	0.65	0.645	0.916	0.0203025023378308	0.0094	0.0315	53386	77258	58749.13
439099	chr12	rs28520455	123909610	T	C	0.603	0.595	0.909	0.0318958749835631	0.0093	0.0005856	53386	77258	58749.13
451042	chr12	rs28699127	123910292	G	T	0.655	0.65	0.916	0.0183996828453635	0.0095	0.05175	53386	77258	58749.13
437244	chr12	rs144413875	123910479	G	A	0.976	0.976	0.733	-0.0315009870620622	0.0331	0.3419	52771	75179	57830.31
455166	chr12	rs28384208	123910785	T	G	0.655	0.649	0.916	0.0192044091837133	0.0095	0.04193	53386	77258	58749.13
446476	chr12	rs76992239	123911153	T	C	0.685	0.679	0.908	0.0287040681283552	0.0098	0.00329	53386	77258	58749.13
445050	chr12	rs28466887	123911789	A	C	0.655	0.649	0.917	0.0190964956909883	0.0095	0.0432	53386	77258	58749.13
453826	chr12	rs28659953	123912213	T	C	0.61	0.609	0.912	0.0058031292269501	0.0093	0.5295	53386	77258	58749.13
453272	chr12	rs4930718	123913433	A	G	0.78	0.787	0.93	-0.0460962958929736	0.0109	2.169e-05	53386	77258	58749.13
457680	chr12	rs1706477	123913697	T	G	0.569	0.566	0.896	0.0190964956909883	0.0092	0.03879	53386	77258	58749.13
445908	chr12	rs28478828	123913756	T	C	0.65	0.644	0.885	0.0212036062510236	0.0096	0.02749	53386	77258	58749.13
458473	chr12	rs141433349	123913912	G	A	0.962	0.962	0.755	0.0158044491449436	0.0264	0.5488	52493	75664	57604.43
443360	chr12	rs28470730	123913987	C	T	0.985	0.986	0.876	-0.0486966685402845	0.051	0.3389	32426	43568	34761.13
445893	chr12	rs28576315	123914122	G	A	0.658	0.652	0.885	0.021898468701116	0.0097	0.02301	53386	77258	58749.13
440219	chr12	rs28838663	123914162	T	G	0.661	0.656	0.88	0.0213015034199157	0.0097	0.028	53386	77258	58749.13
454798	chr12	rs150108949	123914732	A	G	0.907	0.907	0.692	-0.0182963622831166	0.0179	0.3047	53386	77258	58749.13
443196	chr12	rs138547196	123914738	G	C	0.915	0.915	0.702	-0.0137034650584925	0.0185	0.4607	53386	77258	58749.13
443684	chr12	rs28780730	123915711	A	C	0.983	0.983	0.745	0.0228958774769045	0.0399	0.5652	51835	74672	57060.29
444098	chr12	rs35416759	123916097	A	G	0.704	0.714	0.867	-0.0519988063604998	0.0102	3.596e-07	53386	77258	58749.13
449147	chr12	rs951328	123916989	A	G	0.655	0.65	0.849	0.0228958774769045	0.0099	0.0207	53386	77258	58749.13
436303	chr12	rs186269301	123917276	G	A	0.975	0.975	0.65	0.0105046326450854	0.0343	0.7604	53200	76329	58439.19
447071	chr12	rs28531860	123917593	A	G	0.656	0.651	0.849	0.022299507494767	0.0099	0.02412	53386	77258	58749.13
435881	chr12	rs116523204	123917675	G	A	0.986	0.986	0.842	-0.0606952493104976	0.0419	0.1472	50572	68513	54914.86
439562	chr12	rs28469812	123918076	C	G	0.959	0.957	0.743	-0.006199175242821	0.0249	0.8025	53386	77258	58749.13
451729	chr12	rs113286997	123919180	G	A	0.952	0.955	0.83	-0.0686000914922569	0.0225	0.002353	53386	77258	58749.13
449519	chr12	rs115426700	123919299	C	A	0.974	0.973	0.715	0.0232965165504356	0.0321	0.467	53386	77258	58749.13
445355	chr12	rs1706475	123919687	A	G	0.335	0.341	0.88	-0.0216016445577609	0.0097	0.02649	53386	77258	58749.13
443372	chr12	rs1707730	123919969	T	C	0.323	0.33	0.885	-0.0239034240815591	0.0098	0.01448	53386	77258	58749.13
461077	chr12	rs1707731	123920075	T	C	0.323	0.33	0.885	-0.0238010101859522	0.0098	0.01522	53386	77258	58749.13
443611	chr12	rs28434767	123921264	G	T	0.705	0.715	0.858	-0.0525994101433915	0.0103	2.963e-07	53386	77258	58749.13
453945	chr12	rs1706476	123921349	A	G	0.323	0.33	0.881	-0.0242004837056584	0.0098	0.01375	53386	77258	58749.13
464035	chr12	rs78392487	123921630	T	C	0.982	0.981	0.811	0.0602010026907569	0.0421	0.1523	36956	57461	41485.07
457341	chr12	rs11507738	123923077	C	G	0.323	0.33	0.877	-0.0242004837056584	0.0098	0.01393	53386	77258	58749.13
449669	chr12	rs190292714	123924528	A	T	0.97	0.97	0.821	0.0135971385060249	0.028	0.6261	53386	77258	58749.13
439367	chr12	rs150394413	123924602	A	G	0.986	0.987	0.813	-0.0577986187273719	0.0554	0.297	32866	43487	34742.64
460335	chr12	rs11507736	123924746	G	T	0.323	0.33	0.874	-0.0243029385231735	0.0099	0.01369	53386	77258	58749.13
435687	chr12	rs7961025	123925513	C	G	0.337	0.341	0.869	-0.0193969096107316	0.0098	0.04825	53386	77258	58749.13
445339	chr12	rs7299523	123926515	G	A	0.932	0.935	0.735	-0.0383043331577141	0.0202	0.05867	53386	77258	58749.13
464032	chr12	rs11516173	123927262	A	T	0.689	0.698	0.858	-0.0499047851286405	0.0101	7.965e-07	53386	77258	58749.13
440745	chr12	rs871163	123927513	C	G	0.323	0.33	0.867	-0.0240980393840575	0.0099	0.01476	53386	77258	58749.13
444748	chr12	rs13303004	123927915	G	T	0.651	0.647	0.846	0.027196791588428	0.0099	0.005846	53386	77258	58749.13
442436	chr12	rs13302907	123930646	C	G	0.944	0.945	0.766	-0.0356997191343252	0.0217	0.09934	53386	77258	58749.13
447275	chr12	rs11526042	123932679	C	A	0.712	0.719	0.825	-0.0449032281024259	0.0105	2.075e-05	53386	77258	58749.13
440262	chr12	rs7980406	123932719	A	T	0.0168	0.0161	0.804	0.0435000054458512	0.0497	0.3808	33545	44225	35448.39
444702	chr12	rs35477377	123933110	C	T	0.945	0.943	0.789	0.0180952882690919	0.0213	0.396	53386	77258	58749.13
445432	chr12	rs28499899	123933400	G	A	0.54	0.529	0.713	0.0277027118389473	0.0103	0.007095	53386	77258	58749.13
464188	chr12	rs34047494	123934070	G	A	0.788	0.792	0.932	-0.0108991808690006	0.011	0.3214	53386	77258	58749.13
446114	chr12	rs11516174	123934200	C	T	0.168	0.168	0.908	-0.007095110875924	0.0122	0.5569	53386	77258	58749.13
458587	chr12	rs11516175	123934296	C	T	0.175	0.175	0.919	-0.007004474152883	0.0119	0.5582	53386	77258	58749.13
454544	chr12	rs138591826	123934354	C	T	0.986	0.983	0.884	0.0397974698740661	0.0444	0.3704	36796	55021	41022.13
455794	chr12	rs142696412	123934355	G	T	0.986	0.983	0.885	0.0392014821991368	0.0444	0.3767	36796	55021	41022.13
460222	chr12	rs75878390	123935653	G	C	0.985	0.983	0.894	0.043595744117646	0.044	0.3213	36796	55021	41022.13
444854	chr12	rs79247594	123935689	A	G	0.983	0.982	0.67	0.0689008672546918	0.0421	0.1019	50853	72025	55473.09
443217	chr12	rs28483351	123935887	C	T	0.774	0.777	0.934	-0.008395140788382	0.0107	0.4318	53386	77258	58749.13
458606	chr12	rs11516176	123936016	C	T	0.401	0.398	0.927	0.001598721363697	0.0092	0.863	53386	77258	58749.13
450264	chr12	rs11507739	123936554	C	A	0.774	0.777	0.934	-0.0079011318962572	0.0107	0.4592	53386	77258	58749.13
446837	chr12	rs141646973	123936769	A	T	0.978	0.978	0.587	-0.0366017456445608	0.0386	0.3438	53200	76329	58439.19
460579	chr12	rs112323763	123936890	C	T	0.985	0.983	0.89	0.0366019024445485	0.0427	0.3915	38119	56546	42371.15
434878	chr12	rs28829651	123936900	G	A	0.401	0.398	0.929	0.0012991557316201	0.0092	0.8842	53386	77258	58749.13
459658	chr12	rs35322317	123937147	C	T	0.4	0.397	0.928	0.001598721363697	0.0092	0.865	53386	77258	58749.13
443219	chr12	rs61953496	123937785	G	A	0.171	0.171	0.926	-0.0110002818588653	0.012	0.3583	53386	77258	58749.13
441711	chr12	rs11559494	123938353	T	A	0.399	0.397	0.931	0.0003999200213268	0.0091	0.9676	53386	77258	58749.13
459948	chr12	rs11534428	123938488	A	G	0.399	0.397	0.931	0.0003999200213268	0.0091	0.9648	53386	77258	58749.13
453615	chr12	rs77662636	123938734	T	G	0.788	0.792	0.933	-0.0105959392134034	0.011	0.3345	53386	77258	58749.13
444331	chr12	rs4047517	123938793	T	C	0.774	0.777	0.936	-0.008395140788382	0.0107	0.4341	53386	77258	58749.13
436841	chr12	rs4479070	123938954	T	G	0.399	0.396	0.932	0.0003999200213268	0.0091	0.9687	53386	77258	58749.13
460311	chr12	rs9777715	123939131	G	C	0.171	0.172	0.929	-0.0106970095483354	0.0119	0.3716	53386	77258	58749.13
439021	chr12	rs11507740	123939321	C	T	0.787	0.792	0.934	-0.010302892995897	0.011	0.3476	53386	77258	58749.13
455999	chr12	rs9723244	123939394	T	C	0.171	0.172	0.93	-0.0105959392134034	0.0119	0.3746	53386	77258	58749.13
441594	chr12	rs13303107	123939487	C	T	0.788	0.792	0.934	-0.0101008421794295	0.011	0.3576	53386	77258	58749.13
442782	chr12	rs7960816	123939833	G	A	0.787	0.792	0.934	-0.0102018624845967	0.011	0.3539	53386	77258	58749.13
461621	chr12	rs13303266	123940462	A	G	0.774	0.777	0.937	-0.0076995657264405	0.0107	0.4737	53386	77258	58749.13
436351	chr12	rs139666113	123940755	A	G	0.978	0.978	0.693	-0.0375980304153185	0.0356	0.2914	53176	77092	58563.71
454228	chr12	rs7957839	123941055	T	C	0.171	0.171	0.933	-0.0105049846451474	0.0119	0.3765	53386	77258	58749.13
434797	chr12	rs56860279	123941820	T	C	0.787	0.791	0.935	-0.0099998320783335	0.011	0.3614	53386	77258	58749.13
446197	chr12	rs145473119	123941844	C	T	0.985	0.983	0.903	0.0448968808822823	0.0437	0.3043	36796	55021	41022.13
450776	chr12	rs11507743	123941864	T	C	0.171	0.171	0.934	-0.0107980900995126	0.0119	0.3656	53386	77258	58749.13
445559	chr12	rs71456799	123941932	C	T	0.787	0.791	0.935	-0.0102018624845967	0.011	0.3513	53386	77258	58749.13
464813	chr12	rs75082741	123942803	G	C	0.958	0.956	0.761	-0.0139975096438537	0.0246	0.5676	52493	75664	57604.43
457138	chr12	rs9803125	123942940	G	C	0.171	0.171	0.936	-0.0104039337153929	0.0119	0.381	53386	77258	58749.13
463533	chr12	rs7975122	123943214	T	C	0.771	0.774	0.938	-0.0091012913892029	0.0107	0.3953	53386	77258	58749.13
460119	chr12	rs7975636	123943673	C	T	0.4	0.397	0.938	0.0006997551142732	0.0091	0.9347	53386	77258	58749.13
446727	chr12	rs145332185	123943719	A	G	0.985	0.983	0.908	0.043595744117646	0.0437	0.3178	36796	55021	41022.13
458038	chr12	rs117110887	123945092	A	T	0.989	0.988	0.581	-0.0227979086760041	0.0684	0.7393	32720	44079	35508.8
442182	chr12	rs9330647	123945620	T	C	0.171	0.171	0.94	-0.008395140788382	0.0119	0.4804	53386	77258	58749.13
456066	chr12	rs7315901	123945682	A	G	0.771	0.774	0.94	-0.0083043861636152	0.0107	0.4356	53386	77258	58749.13
463568	chr12	rs75113312	123946208	T	C	0.985	0.983	0.91	0.0437010460710946	0.0436	0.3159	36796	55021	41022.13
440601	chr12	rs7978323	123946406	C	T	0.779	0.782	0.933	-0.0095958936734469	0.0108	0.3748	53386	77258	58749.13
443265	chr12	rs28413969	123946499	C	T	0.786	0.791	0.937	-0.0088994831870327	0.011	0.4162	53386	77258	58749.13
457759	chr12	rs9777830	123946812	C	G	0.171	0.171	0.942	-0.0082035573506883	0.0119	0.4912	53386	77258	58749.13
455378	chr12	rs34436758	123946841	G	A	0.973	0.974	0.855	-0.0570995920405728	0.0293	0.05146	51893	74960	56962.45
455209	chr12	rs148577911	123947123	G	A	0.985	0.983	0.911	0.0437010460710946	0.0436	0.3156	36796	55021	41022.13
454199	chr12	rs7306670	123947750	G	C	0.782	0.786	0.935	-0.0088994831870327	0.0109	0.4159	53386	77258	58749.13
436541	chr12	rs112118241	123947974	G	A	0.959	0.959	0.682	-0.0036968248442897	0.0263	0.8881	53386	77258	58749.13
446014	chr12	rs571973333	123948040	T	G	0.982	0.981	0.875	0.0570984120398765	0.0378	0.1315	43850	66014	49053.98
452952	chr12	rs28781570	123948106	G	A	0.829	0.829	0.944	0.0084045823438103	0.0118	0.4773	53386	77258	58749.13
458141	chr12	rs28769008	123948148	C	T	0.87	0.869	0.897	0.014504302202808	0.0136	0.2853	53386	77258	58749.13
444947	chr12	rs61953524	123948849	C	T	0.979	0.979	0.787	0.0173977771764203	0.0341	0.6102	52841	75249	57900.31
448828	chr12	rs112184752	123948909	C	T	0.784	0.788	0.94	-0.0104039337153929	0.0109	0.3416	53386	77258	58749.13
452537	chr12	rs35090528	123949011	G	C	0.785	0.789	0.94	-0.0088994831870327	0.0109	0.4148	53386	77258	58749.13
436275	chr12	rs6606747	123949588	C	T	0.402	0.399	0.946	0.0016985566355815	0.0091	0.8547	53386	77258	58749.13
453048	chr12	rs79739600	123949627	A	G	0.878	0.878	0.915	0.0114047182634362	0.0138	0.4094	53386	77258	58749.13
462857	chr12	rs112947708	123950471	G	A	0.985	0.983	0.917	0.0439977464776452	0.0434	0.3106	36796	55021	41022.13
463763	chr12	rs28667043	123951316	G	A	0.79	0.793	0.94	-0.0095050300143049	0.011	0.3873	53386	77258	58749.13
450918	chr12	rs148630846	123951387	C	A	0.986	0.983	0.919	0.0501035869662456	0.0436	0.251	36796	55021	41022.13
447721	chr12	rs7300562	123951423	G	T	0.771	0.774	0.945	-0.0074980401773571	0.0106	0.4822	53386	77258	58749.13
463179	chr12	rs9778112	123951474	C	T	0.402	0.399	0.95	0.001598721363697	0.009	0.8603	53386	77258	58749.13
456049	chr12	rs117174895	123951492	T	C	0.96	0.96	0.648	-0.0328951617042694	0.0272	0.2251	53386	77258	58749.13
459150	chr12	rs76420018	123951681	C	G	0.985	0.983	0.919	0.0416024898545136	0.0432	0.3359	37110	55411	41370.03
447540	chr12	rs6606748	123952739	C	T	0.785	0.789	0.942	-0.009000382197299	0.0109	0.4079	53386	77258	58749.13
451775	chr12	rs184793978	123954412	G	T	0.987	0.985	0.671	0.0879009811744627	0.0501	0.07951	44548	65147	49394.56
459035	chr12	rs35970945	123955358	A	G	0.784	0.787	0.942	-0.007004474152883	0.0109	0.5184	53386	77258	58749.13
446170	chr12	rs11507744	123955845	C	T	0.406	0.403	0.956	0.001598721363697	0.009	0.8607	53386	77258	58749.13
435099	chr12	rs3087496	123956749	A	G	0.405	0.402	0.958	0.0011992805754821	0.009	0.8975	53386	77258	58749.13
444757	chr12	rs28613273	123956904	C	G	0.985	0.983	0.925	0.0421970486997883	0.0431	0.3277	37110	55411	41370.03
458099	chr12	rs116576935	123957341	T	C	0.985	0.983	0.925	0.0416984103556758	0.0431	0.3337	37110	55411	41370.03
440964	chr12	rs11535679	123957640	A	G	0.173	0.173	0.962	-0.0051029981759033	0.0117	0.661	53386	77258	58749.13
458638	chr12	rs9803116	123957966	G	A	0.781	0.785	0.943	-0.0078003437327339	0.0108	0.4711	53386	77258	58749.13
461432	chr12	rs190962183	123957976	C	T	0.985	0.983	0.925	0.0423983514166169	0.0431	0.325	37110	55411	41370.03
463966	chr12	rs151232183	123958134	C	T	0.985	0.983	0.926	0.043097802902723	0.0431	0.3179	37110	55411	41370.03
461609	chr12	rs78365400	123958279	A	C	0.966	0.965	0.615	0.0443039255565243	0.0304	0.1457	53150	77025	58514.64
457549	chr12	rs11522340	123958937	C	T	0.405	0.402	0.954	-0.0012007205765188	0.009	0.8901	53386	77258	58749.13
460347	chr12	rs9723046	123959092	G	A	0.404	0.402	0.954	-0.001300845733048	0.009	0.8826	53386	77258	58749.13
450364	chr12	rs9723192	123959649	A	G	0.985	0.983	0.926	0.0446960805488528	0.0431	0.3005	37110	55411	41370.03
463672	chr12	rs36084544	123959681	G	A	0.795	0.798	0.931	-0.0075987978753305	0.0111	0.495	53386	77258	58749.13
439228	chr12	rs144835480	123960036	G	A	0.985	0.986	0.77	-0.0292949370570243	0.0421	0.4871	50391	72135	55447.39
436305	chr12	rs13303167	123961934	G	A	0.79	0.793	0.938	-0.007296555232638	0.011	0.507	53386	77258	58749.13
446428	chr12	rs116001891	123962248	G	T	0.985	0.983	0.925	0.0448012667045393	0.0432	0.2997	37110	55411	41370.03
461388	chr12	rs11497313	123962437	A	G	0.399	0.397	0.951	-0.0024028846163103	0.009	0.7948	53386	77258	58749.13
447485	chr12	rs78774994	123962459	C	G	0.985	0.983	0.925	0.0450020459197846	0.0432	0.2973	37110	55411	41370.03
435188	chr12	rs9777813	123962482	C	T	0.396	0.394	0.949	-0.0009004052431641	0.0091	0.9253	53386	77258	58749.13
441885	chr12	rs11497312	123962721	T	A	0.396	0.394	0.948	-0.001300845733048	0.0091	0.8871	53386	77258	58749.13
451083	chr12	rs35157218	123962785	C	T	0.79	0.794	0.937	-0.0076995657264405	0.011	0.4827	53386	77258	58749.13
446423	chr12	rs75449541	123963976	C	T	0.79	0.794	0.932	-0.0062998021485279	0.011	0.5711	53386	77258	58749.13
457736	chr12	rs137889947	123965881	C	T	0.976	0.978	0.755	-0.0906032746829194	0.0336	0.006946	52102	75457	57342.39
440323	chr12	rs34031619	123965988	C	A	0.4	0.398	0.95	-0.0025031302181184	0.009	0.7855	53386	77258	58749.13
441469	chr12	rs142145265	123966215	T	A	0.985	0.983	0.922	0.0409979790340721	0.0433	0.3435	37110	55411	41370.03
453040	chr12	rs11560820	123966973	A	G	0.4	0.398	0.95	-0.0028039273327342	0.009	0.761	53386	77258	58749.13
457528	chr12	rs115228975	123966982	C	T	0.985	0.983	0.923	0.0425996136188173	0.0428	0.3196	37951	56138	42149.89
461237	chr12	rs9778001	123967172	T	C	0.789	0.793	0.936	-0.0060985584618694	0.011	0.577	53386	77258	58749.13
464319	chr12	rs117324816	123967535	A	T	0.986	0.986	0.798	-0.0688036036849463	0.0455	0.1305	45475	66177	50274.81
435866	chr12	rs142573147	123968838	C	T	0.985	0.983	0.925	0.0406043708419401	0.0428	0.343	37951	56138	42149.89
438935	chr12	rs11497311	123969017	C	T	0.957	0.955	0.793	-0.015702643727291	0.0239	0.512	52493	75664	57604.43
452941	chr12	rs11516178	123969457	C	T	0.818	0.816	0.949	0.0111970780932162	0.0115	0.3285	53386	77258	58749.13
435489	chr12	rs11522343	123969828	A	G	0.83	0.83	0.955	0.0080971295874548	0.0118	0.4927	53386	77258	58749.13
460036	chr12	rs148452129	123971370	C	T	0.985	0.983	0.906	0.0402970567645369	0.0425	0.343	39139	57542	43396.38
445842	chr12	rs191350956	123972915	G	A	0.981	0.981	0.836	0.003902375817241	0.0356	0.9121	49851	71723	54803.38
440227	chr12	rs34529197	123973724	A	G	0.97	0.97	0.837	-0.0538966802576654	0.0279	0.05363	52257	75431	57369.94
443001	chr12	rs28728075	123974521	C	T	0.818	0.816	0.951	0.0107025231331357	0.0115	0.35	53386	77258	58749.13
448952	chr12	rs75508112	123974726	T	G	0.938	0.937	0.649	0.0154992634469238	0.0223	0.4859	53386	77258	58749.13
459545	chr12	rs28703907	123975260	C	T	0.831	0.83	0.955	0.0084045823438103	0.0118	0.4762	53386	77258	58749.13
438511	chr12	rs61953527	123975385	C	T	0.962	0.962	0.78	0.0166014304974254	0.0256	0.5174	53386	77258	58749.13
460273	chr12	rs4078291	123975585	C	T	0.4	0.398	0.944	-0.003596459514405	0.0091	0.6906	53386	77258	58749.13
441966	chr12	rs34762274	123975815	G	A	0.786	0.79	0.934	-0.0060985584618694	0.011	0.5759	53386	77258	58749.13
452179	chr12	rs78286829	123976201	T	G	0.985	0.983	0.925	0.0409979790340721	0.0428	0.3379	37951	56138	42149.89
443032	chr12	rs9697581	123976317	C	T	0.786	0.79	0.935	-0.0062998021485279	0.011	0.5641	53386	77258	58749.13
438211	chr12	rs9697616	123976861	T	C	0.6	0.602	0.944	0.004001981379298	0.0091	0.6597	53386	77258	58749.13
435848	chr12	rs11497310	123976928	G	A	0.831	0.83	0.955	0.0085037404912207	0.0118	0.4729	53386	77258	58749.13
440506	chr12	rs28493578	123978292	C	T	0.831	0.83	0.955	0.0084045823438103	0.0118	0.4777	53386	77258	58749.13
455992	chr12	rs34351395	123979809	C	T	0.789	0.792	0.933	-0.0048015088161939	0.011	0.6637	53386	77258	58749.13
439176	chr12	rs144661724	123980686	A	G	0.987	0.988	0.838	-0.0951022014333257	0.0526	0.07061	37343	49774	40398.88
455644	chr12	rs13303200	123981144	G	A	0.787	0.79	0.933	-0.0054950702819798	0.011	0.6173	53386	77258	58749.13
435901	chr12	rs13303080	123981480	C	T	0.789	0.792	0.932	-0.0046005663955682	0.011	0.6791	53386	77258	58749.13
439337	chr12	rs9697415	123983542	A	G	0.831	0.83	0.953	0.0089002747867194	0.0118	0.449	53386	77258	58749.13
446140	chr12	rs13303358	123983753	C	T	0.817	0.815	0.949	0.0109992854583691	0.0115	0.3387	53386	77258	58749.13
441931	chr12	rs9697264	123983941	G	A	0.597	0.598	0.94	0.0063001125484799	0.0091	0.4869	53386	77258	58749.13
450600	chr12	rs116871149	123984186	G	A	0.956	0.957	0.881	-0.0087985943563496	0.0226	0.6991	53386	77258	58749.13
440960	chr12	rs146889591	123985056	T	C	0.958	0.96	0.757	-0.0154994990469515	0.025	0.5355	53386	77258	58749.13
450452	chr12	rs140796658	123985090	C	T	0.986	0.983	0.931	0.0503983940836932	0.0428	0.2393	37951	56138	42149.89
461274	chr12	rs9330649	123985834	T	A	0.772	0.774	0.936	-0.0007002451143934	0.0107	0.9477	53386	77258	58749.13
449470	chr12	rs144990139	123986722	G	C	0.985	0.983	0.93	0.0355022698424966	0.0419	0.3963	38359	56571	42570.02
442506	chr12	rs78623288	123986771	A	C	0.83	0.83	0.954	0.0097027754613851	0.0118	0.4087	53386	77258	58749.13
447865	chr12	rs35948648	123986872	C	T	0.98	0.98	0.823	-0.0117993392160431	0.0345	0.7318	53085	76766	58410.72
452543	chr12	rs11522342	123987503	C	T	0.829	0.828	0.954	0.0080971295874548	0.0117	0.4902	53386	77258	58749.13
437684	chr12	rs141879547	123987583	C	T	0.981	0.98	0.698	0.0693021569865934	0.0375	0.0646	53136	76694	58412.17
449853	chr12	rs146379934	123987944	C	T	0.931	0.931	0.705	-0.0366017456445608	0.0203	0.07052	53386	77258	58749.13
464731	chr12	rs77723510	123988040	G	A	0.772	0.773	0.937	-0.0009004052431641	0.0107	0.9332	53386	77258	58749.13
457165	chr12	rs9697459	123988435	C	T	0.768	0.769	0.938	0.001598721363697	0.0106	0.8831	53386	77258	58749.13
457448	chr12	rs9697423	123988504	C	A	0.829	0.829	0.954	0.0082954970241069	0.0117	0.4779	53386	77258	58749.13
461673	chr12	rs11522341	123988872	C	T	0.829	0.829	0.954	0.0082954970241069	0.0117	0.4813	53386	77258	58749.13
442723	chr12	rs9697735	123989250	G	A	0.768	0.769	0.938	0.0017983819413794	0.0106	0.8674	53386	77258	58749.13
455723	chr12	rs28722199	123989436	A	G	0.962	0.961	0.848	0.0038027603329278	0.0252	0.8815	50519	70196	54893.98
461193	chr12	rs9697628	123989461	A	G	0.768	0.769	0.938	0.0012991557316201	0.0106	0.9	53386	77258	58749.13
445929	chr12	rs61953531	123989730	G	C	0.962	0.962	0.787	0.0111970780932162	0.0255	0.6607	53386	77258	58749.13
460093	chr12	rs11497308	123990848	T	A	0.404	0.403	0.938	-0.0065010863423599	0.0091	0.4742	53386	77258	58749.13
445795	chr12	rs28497891	123990904	A	G	0.768	0.769	0.936	0.0012991557316201	0.0106	0.9009	53386	77258	58749.13
456063	chr12	rs11523309	123990909	T	A	0.829	0.829	0.952	0.0082954970241069	0.0118	0.4796	53386	77258	58749.13
451590	chr12	rs73216951	123992064	T	C	0.821	0.821	0.685	-0.0009004052431641	0.0137	0.9476	53386	77258	58749.13
436753	chr12	rs9777736	123992279	G	A	0.794	0.798	0.927	-0.0028039273327342	0.0111	0.8024	53386	77258	58749.13
452856	chr12	rs28894691	123993839	G	A	0.842	0.841	0.949	0.0147014028528927	0.0122	0.2277	53386	77258	58749.13
435514	chr12	rs73412280	123994155	G	A	0.982	0.98	0.91	0.0361969153118182	0.0349	0.2989	49781	71693	54785.14
461491	chr12	rs9330650	123994669	A	G	0.776	0.778	0.928	0.0024968801985871	0.0108	0.8161	53386	77258	58749.13
463781	chr12	rs183273798	123996545	G	T	0.984	0.985	0.77	-0.0275973271921043	0.0423	0.5142	49095	70843	54027.45
443975	chr12	rs552520527	123997431	G	C	0.987	0.988	0.834	-0.0964998872256298	0.0529	0.06796	37408	49835	40461.82
437925	chr12	rs78426500	123997770	T	G	0.796	0.8	0.921	-0.001501126126267	0.0112	0.8962	53386	77258	58749.13
453940	chr12	rs73412285	123998323	A	G	0.982	0.98	0.911	0.0330962274891896	0.0348	0.3418	49781	71693	54785.14
463207	chr12	rs28583151	123998702	C	T	0.982	0.98	0.911	0.0344980404075674	0.0349	0.3229	49781	71693	54785.14
451538	chr12	rs141325502	124000361	C	A	0.986	0.987	0.81	-0.0683002542587931	0.0482	0.1568	40436	59775	44747.86
443531	chr12	rs75722792	124000651	G	A	0.794	0.797	0.919	9.99950003332973e-05	0.0112	0.9905	53386	77258	58749.13
460622	chr12	rs138649125	124001419	G	A	0.988	0.987	0.821	0.0263010744193707	0.0511	0.6072	37905	54310	41765.44
464402	chr12	rs13303217	124001751	G	A	0.794	0.797	0.919	-0.0001000050003333	0.0112	0.9934	53386	77258	58749.13
462190	chr12	rs77015956	124001838	C	G	0.986	0.985	0.641	0.0495041949030891	0.0472	0.2941	49871	70843	54624.17
454836	chr12	rs117780561	124002299	G	A	0.976	0.978	0.741	-0.113896846680113	0.0342	0.0008564	52102	75457	57342.39
437449	chr12	rs13303334	124002589	A	G	0.794	0.798	0.918	0.0012991557316201	0.0112	0.9044	53386	77258	58749.13
455274	chr12	rs13303189	124002762	A	T	0.793	0.796	0.914	0.0020977980821461	0.0112	0.8516	53386	77258	58749.13
444473	chr12	rs113971010	124003332	G	A	0.985	0.983	0.925	0.0352030377085245	0.0416	0.3973	39058	58014	43319.84
450703	chr12	rs9803100	124003496	C	T	0.847	0.848	0.885	0.0100988346774146	0.0128	0.4297	53386	77258	58749.13
462064	chr12	rs117158670	124004046	T	C	0.973	0.975	0.596	-0.0874987684728371	0.0349	0.01216	53386	77258	58749.13
440931	chr12	rs61953535	124004572	G	A	0.976	0.976	0.91	-0.0108991808690006	0.0298	0.7151	52777	74990	57797.67
435920	chr12	rs59560692	124004747	T	C	0.961	0.959	0.929	0.0032048589489113	0.023	0.889	53200	76329	58439.19
439940	chr12	rs61953537	124004807	C	T	0.962	0.96	0.927	0.0059025456526138	0.0233	0.8001	53200	76329	58439.19
462211	chr12	rs11522337	124004843	C	T	0.405	0.403	0.91	-0.006199175242821	0.0092	0.5027	53386	77258	58749.13
455688	chr12	rs11522338	124004918	C	A	0.377	0.374	0.948	-0.005304041591906	0.0091	0.5646	53386	77258	58749.13
463791	chr12	rs11522339	124004948	A	C	0.377	0.375	0.948	-0.005304041591906	0.0091	0.5619	53386	77258	58749.13
434548	chr12	rs9697543	124004990	T	C	0.96	0.958	0.931	-0.001300845733048	0.0226	0.954	53200	76329	58439.19
449705	chr12	rs9697379	124005129	A	C	0.134	0.133	0.961	0.0035038543266769	0.013	0.7862	53386	77258	58749.13
444079	chr12	rs9697721	124005312	G	C	0.96	0.958	0.932	-0.0014009809156281	0.0226	0.95	53200	76329	58439.19
435071	chr12	rs13302918	124005475	G	T	0.815	0.818	0.936	0.0009995003330834	0.0115	0.9326	53386	77258	58749.13
448969	chr12	rs61953538	124005708	C	T	0.844	0.845	0.959	-0.0045001103249234	0.0121	0.7126	53386	77258	58749.13
443426	chr12	rs9723048	124006318	G	A	0.159	0.158	0.959	0.0053954185169075	0.012	0.6569	53386	77258	58749.13
464811	chr12	rs111380103	124006379	C	T	0.961	0.96	0.934	0.0025966258472659	0.023	0.9097	53200	76329	58439.19
464823	chr12	rs28496079	124006841	C	T	0.377	0.374	0.952	-0.0051029981759033	0.0091	0.5749	53386	77258	58749.13
441766	chr12	rs2063629	124006842	C	T	0.158	0.157	0.96	0.005703702916678	0.0121	0.6376	53386	77258	58749.13
440077	chr12	rs144185777	124006869	G	A	0.985	0.983	0.942	0.0164047040252769	0.0461	0.7225	31654	49688	35579.12
452407	chr12	rs79370578	124007431	C	T	0.882	0.884	0.969	-0.0080019302190585	0.0136	0.5557	53386	77258	58749.13
451070	chr12	rs28712858	124007762	C	T	0.377	0.375	0.954	-0.0050024916227914	0.0091	0.5808	53386	77258	58749.13
454027	chr12	rs76113463	124007945	C	T	0.967	0.967	0.671	-0.0486966685402845	0.0297	0.101	53386	77258	58749.13
441544	chr12	rs2292500	124008073	A	G	0.158	0.157	0.963	0.0058031292269501	0.012	0.6327	53386	77258	58749.13
446435	chr12	rs28711796	124008074	T	C	0.982	0.981	0.952	0.0590044865764036	0.0342	0.08424	50747	71212	55366.74
454034	chr12	rs28647680	124008459	C	T	0.798	0.801	0.945	0.0034041991335623	0.0111	0.7624	53386	77258	58749.13
444017	chr12	rs883503	124008897	C	G	0.12	0.118	0.967	0.0065981840282271	0.0136	0.6262	53386	77258	58749.13
459017	chr12	rs7313179	124009190	T	G	0.175	0.175	0.965	-0.0046005663955682	0.0115	0.6896	53386	77258	58749.13
460227	chr12	rs28833471	124009898	G	C	0.798	0.801	0.947	0.0033045340083004	0.0111	0.7673	53386	77258	58749.13
456495	chr12	rs28707421	124010185	T	C	0.377	0.374	0.959	-0.0055956263571598	0.0091	0.5382	53386	77258	58749.13
457472	chr12	rs7974138	124011075	G	A	0.982	0.981	0.96	0.0622045495436565	0.0342	0.06876	50747	71212	55366.74
454395	chr12	rs28535724	124011140	A	T	0.961	0.96	0.942	0.0023971245997214	0.0229	0.9149	53200	76329	58439.19
446677	chr12	rs28604461	124011253	G	A	0.798	0.801	0.949	0.0036034995896235	0.0111	0.7443	53386	77258	58749.13
449838	chr12	rs2048615	124011285	C	T	0.371	0.368	0.954	-0.0028039273327342	0.0091	0.7554	53386	77258	58749.13
443075	chr12	rs2048614	124011429	T	C	0.118	0.116	0.973	0.007997931111062	0.0136	0.5548	53386	77258	58749.13
457670	chr12	rs34734800	124011667	T	C	0.798	0.801	0.951	0.0030952049073025	0.011	0.7803	53386	77258	58749.13
440494	chr12	rs28605072	124011804	G	A	0.377	0.375	0.962	-0.0054045784588597	0.0091	0.5489	53386	77258	58749.13
438063	chr12	rs61953539	124011913	T	G	0.961	0.96	0.944	0.004001981379298	0.0229	0.8629	53200	76329	58439.19
464809	chr12	rs28701527	124011923	C	T	0.377	0.375	0.962	-0.0054045784588597	0.0091	0.5501	53386	77258	58749.13
436500	chr12	rs28430750	124012197	G	C	0.377	0.375	0.962	-0.0054045784588597	0.0091	0.5492	53386	77258	58749.13
442681	chr12	rs28497190	124012223	T	C	0.377	0.375	0.962	-0.0054950702819798	0.0091	0.5462	53386	77258	58749.13
457943	chr12	rs61953540	124012247	A	T	0.798	0.801	0.952	0.0030952049073025	0.011	0.7784	53386	77258	58749.13
457931	chr12	rs2333831	124012316	G	A	0.377	0.375	0.963	-0.0054950702819798	0.0091	0.544	53386	77258	58749.13
441190	chr12	rs28371124	124012558	T	C	0.377	0.375	0.963	-0.0054950702819798	0.0091	0.5403	53386	77258	58749.13
450133	chr12	rs28361405	124012714	A	G	0.118	0.116	0.974	0.0076010387728197	0.0136	0.5771	53386	77258	58749.13
435146	chr12	rs28711456	124012763	T	C	0.175	0.175	0.969	-0.0051029981759033	0.0115	0.6566	53386	77258	58749.13
449599	chr12	rs28580741	124013216	C	T	0.377	0.375	0.964	-0.0055956263571598	0.0091	0.5385	53386	77258	58749.13
452393	chr12	rs143928387	124013220	C	T	0.918	0.919	0.953	0.0014988761237359	0.0161	0.9258	53386	77258	58749.13
457064	chr12	rs4930717	124013249	A	G	0.798	0.801	0.954	0.0032048589489113	0.011	0.7745	53386	77258	58749.13
447555	chr12	rs61953543	124013252	C	T	0.962	0.96	0.946	0.0053954185169075	0.0231	0.8139	53200	76329	58439.19
459784	chr12	rs28741988	124013264	C	T	0.377	0.375	0.964	-0.0054950702819798	0.0091	0.5405	53386	77258	58749.13
453671	chr12	rs4930716	124013306	A	G	0.175	0.175	0.97	-0.0052035148315978	0.0115	0.6482	53386	77258	58749.13
447400	chr12	rs1057879	124013406	A	G	0.377	0.375	0.965	-0.0057967688471774	0.009	0.524	53386	77258	58749.13
462519	chr12	rs113246895	124013942	G	A	0.984	0.983	0.966	0.0595039941477318	0.036	0.09804	49628	69920	54180.8
450325	chr12	rs28535055	124014073	C	T	0.377	0.375	0.965	-0.0057967688471774	0.0091	0.5251	53386	77258	58749.13
440206	chr12	rs28478446	124014177	T	C	0.377	0.375	0.965	-0.005696192544881	0.0091	0.5292	53386	77258	58749.13
456767	chr12	rs117209788	124014251	C	T	0.918	0.919	0.954	0.0020977980821461	0.0161	0.8979	53386	77258	58749.13
451136	chr12	rs77785115	124015496	T	C	0.975	0.976	0.748	-0.0398953406632555	0.0322	0.2157	53200	76329	58439.19
449957	chr12	rs7298068	124015832	C	T	0.958	0.957	0.949	-0.0009004052431641	0.022	0.966	53200	76329	58439.19
457916	chr12	rs28403439	124016104	G	A	0.96	0.958	0.95	0.0037031349243813	0.0225	0.8696	53200	76329	58439.19
459009	chr12	rs28673982	124016464	C	T	0.155	0.153	0.969	0.0077002766261879	0.0121	0.5271	53386	77258	58749.13
459089	chr12	rs78878823	124016535	G	A	0.982	0.981	0.962	0.0627024616114006	0.0341	0.06653	50747	71212	55366.74
442807	chr12	rs28421797	124016764	C	T	0.946	0.944	0.838	0.0158044491449436	0.0207	0.443	53386	77258	58749.13
448646	chr12	rs28662057	124017568	A	G	0.376	0.373	0.959	-0.0052035148315978	0.0091	0.5663	53386	77258	58749.13
452184	chr12	rs28478308	124017569	A	C	0.376	0.373	0.959	-0.0052035148315978	0.0091	0.5695	53386	77258	58749.13
437171	chr12	rs28492040	124017850	G	C	0.805	0.807	0.955	0.0059025456526138	0.0112	0.5981	53386	77258	58749.13
464139	chr12	rs184645169	124018144	G	C	0.805	0.808	0.955	0.0064988367398296	0.0112	0.5635	53386	77258	58749.13
457353	chr12	rs1533246	124019055	G	T	0.789	0.79	0.956	0.0147999386115992	0.0108	0.1705	53386	77258	58749.13
439277	chr12	rs78067009	124019231	C	T	0.887	0.89	0.977	-0.0116981574124923	0.0139	0.398	53386	77258	58749.13
434891	chr12	rs7307227	124020098	T	C	0.154	0.153	0.969	0.0065981840282271	0.0121	0.5856	53386	77258	58749.13
461399	chr12	rs55931015	124020579	G	A	0.969	0.971	0.633	-0.101800194463069	0.0316	0.001281	53386	77258	58749.13
464021	chr12	rs55873974	124020673	A	T	0.956	0.958	0.607	-0.0776048483355155	0.0271	0.004205	53386	77258	58749.13
445486	chr12	rs56335045	124020677	A	T	0.662	0.661	0.703	-0.0182963622831166	0.0109	0.09271	53386	77258	58749.13
445105	chr12	rs28752288	124020681	T	A	0.859	0.86	0.882	-0.0099998320783335	0.0132	0.4477	53386	77258	58749.13
450909	chr12	rs137963709	124020685	T	A	0.955	0.955	0.868	-0.0009004052431641	0.0224	0.9665	53386	77258	58749.13
447433	chr12	rs2333832	124020708	C	T	0.788	0.79	0.957	0.0147999386115992	0.0108	0.1706	53386	77258	58749.13
444928	chr12	rs148567786	124021289	G	A	0.969	0.971	0.632	-0.102099172955455	0.0316	0.00123	53386	77258	58749.13
460291	chr12	rs61953552	124021927	C	A	0.961	0.959	0.952	0.0099998345783334	0.0227	0.659	53200	76329	58439.19
452911	chr12	rs35016092	124022243	C	A	0.789	0.79	0.958	0.0148984646619666	0.0108	0.1687	53386	77258	58749.13
462485	chr12	rs117198691	124022249	G	A	0.967	0.965	0.632	0.0483996117232768	0.0304	0.1116	52493	75664	57604.43
457589	chr12	rs111790379	124022967	C	T	0.888	0.89	0.978	-0.0108991808690006	0.0139	0.4308	53386	77258	58749.13
463932	chr12	rs28691687	124023020	C	T	0.888	0.89	0.979	-0.0106970095483354	0.0139	0.439	53386	77258	58749.13
437506	chr12	rs117235278	124023518	C	A	0.979	0.979	0.753	-0.0361972883118878	0.0346	0.2954	53200	76329	58439.19
447961	chr12	rs6488877	124023671	C	G	0.806	0.808	0.958	0.0066975214477213	0.0112	0.5497	53386	77258	58749.13
440796	chr12	rs146415513	124023859	G	A	0.969	0.971	0.918	-0.0428970626523952	0.0265	0.1055	53262	76954	58591.25
462139	chr12	rs6488878	124023932	C	T	0.789	0.79	0.959	0.0147014028528927	0.0108	0.1735	53386	77258	58749.13
459611	chr12	rs7963804	124024061	A	T	0.806	0.808	0.959	0.0066975214477213	0.0112	0.5469	53386	77258	58749.13
445994	chr12	rs145594864	124024519	G	A	0.888	0.89	0.978	-0.0106970095483354	0.0139	0.4428	53386	77258	58749.13
458586	chr12	rs28465339	124025416	G	T	0.961	0.959	0.954	0.0100988346774146	0.0226	0.6561	53200	76329	58439.19
445690	chr12	rs28758342	124026477	G	C	0.961	0.959	0.953	0.0098018049722602	0.0226	0.6632	53200	76329	58439.19
453587	chr12	rs28408980	124026942	G	A	0.788	0.787	0.961	0.0092966519050945	0.0107	0.3854	53386	77258	58749.13
455200	chr12	rs6488879	124027372	G	T	0.888	0.89	0.98	-0.0106970095483354	0.0139	0.4416	53386	77258	58749.13
457155	chr12	rs7962151	124027831	C	T	0.827	0.829	0.961	0.0066975214477213	0.0116	0.5622	53386	77258	58749.13
445886	chr12	rs113129322	124027872	G	A	0.982	0.981	0.969	0.0597960433459657	0.0339	0.07798	50803	71438	55456.5
451009	chr12	rs28743126	124028131	G	A	0.982	0.981	0.968	0.0605022613895267	0.0339	0.07437	50803	71438	55456.5
450747	chr12	rs117354600	124028675	A	C	0.982	0.981	0.904	0.0189983824093147	0.0355	0.592	47839	69183	52681.4
435262	chr12	rs28627432	124029137	A	C	0.982	0.981	0.969	0.0603045706055096	0.0339	0.07478	50803	71438	55456.5
455057	chr12	rs28654896	124029138	C	T	0.961	0.958	0.957	0.0116024307308398	0.0224	0.6064	53200	76329	58439.19
446712	chr12	rs78200944	124029560	G	A	0.827	0.829	0.961	0.0066975214477213	0.0116	0.5677	53386	77258	58749.13
442692	chr12	rs4534668	124029746	A	C	0.982	0.981	0.97	0.0603045706055096	0.0339	0.07484	50803	71438	55456.5
461391	chr12	rs61953555	124029991	T	A	0.978	0.979	0.876	-0.010302892995897	0.0324	0.75	53321	76999	58645.21
458755	chr12	rs7956299	124031210	C	A	0.831	0.832	0.963	0.007997931111062	0.0117	0.4964	53386	77258	58749.13
449334	chr12	rs148169411	124031731	G	A	0.984	0.984	0.779	0.0613960888650743	0.0402	0.1268	51295	73947	56423.5
440850	chr12	rs112499340	124031882	C	T	0.831	0.832	0.963	0.007997931111062	0.0117	0.493	53386	77258	58749.13
441592	chr12	rs77551183	124032673	C	A	0.831	0.832	0.964	0.0080971295874548	0.0117	0.4912	53386	77258	58749.13
462073	chr12	rs5027860	124032819	A	G	0.832	0.832	0.975	0.0064988367398296	0.0117	0.578	53386	77258	58749.13
445431	chr12	rs28498381	124033365	G	A	0.96	0.958	0.957	0.0085037404912207	0.0224	0.7035	53200	76329	58439.19
459987	chr12	rs78406245	124033837	C	T	0.831	0.832	0.964	0.0080971295874548	0.0117	0.4899	53386	77258	58749.13
439611	chr12	rs7315326	124033885	A	G	0.662	0.663	0.968	0.0096037361426946	0.0093	0.2993	53386	77258	58749.13
434786	chr12	rs112286578	124034539	C	A	0.831	0.832	0.964	0.0080971295874548	0.0117	0.4894	53386	77258	58749.13
457978	chr12	rs114489538	124034631	C	T	0.831	0.832	0.964	0.0084045823438103	0.0117	0.4723	53386	77258	58749.13
442808	chr12	rs117679627	124034686	C	T	0.975	0.975	0.764	-0.0473956369746291	0.0318	0.1361	53200	76329	58439.19
449994	chr12	rs73216963	124034690	C	T	0.91	0.912	0.652	-0.0238010101859522	0.0188	0.2059	53386	77258	58749.13
461428	chr12	rs28454032	124034703	A	G	0.832	0.832	0.977	0.0066975214477213	0.0116	0.5646	53386	77258	58749.13
441842	chr12	rs28539789	124035406	T	C	0.961	0.959	0.961	0.0109992854583691	0.0224	0.6241	53200	76329	58439.19
463096	chr12	rs111516966	124035781	G	A	0.888	0.891	0.985	-0.0104039337153929	0.0138	0.4528	53386	77258	58749.13
438024	chr12	rs7965334	124036026	T	C	0.832	0.832	0.978	0.0063001125484799	0.0116	0.5887	53386	77258	58749.13
440020	chr12	rs7965466	124036188	T	C	0.871	0.873	0.985	0.0020977980821461	0.013	0.8728	53386	77258	58749.13
460785	chr12	rs7398935	124036582	G	A	0.831	0.832	0.966	0.0081963182244858	0.0117	0.4828	53386	77258	58749.13
435408	chr12	rs61953556	124036759	G	A	0.98	0.98	0.928	-0.0144032303107437	0.0323	0.6561	52771	75179	57830.31
437294	chr12	rs7314792	124036984	G	A	0.129	0.127	0.985	-0.0027036515743148	0.013	0.8332	53386	77258	58749.13
458605	chr12	rs145787760	124037844	T	C	0.831	0.832	0.966	0.0081963182244858	0.0117	0.4831	53386	77258	58749.13
447011	chr12	rs192155025	124037977	T	C	0.986	0.986	0.836	-0.0534957179427506	0.0497	0.2814	35766	53558	39405.67
460911	chr12	rs189336035	124038407	C	T	0.985	0.983	0.952	0.0259016375226531	0.0464	0.5765	30649	47523	34188.57
443424	chr12	rs147460725	124038535	G	T	0.919	0.92	0.969	0.0003999200213268	0.0161	0.9819	53386	77258	58749.13
455965	chr12	rs28880346	124038995	T	C	0.919	0.92	0.969	0.0004998750416509	0.0161	0.9766	53386	77258	58749.13
463006	chr12	rs28834793	124040064	G	A	0.34	0.338	0.972	-0.0088994831870327	0.0092	0.3358	53386	77258	58749.13
461580	chr12	rs113731400	124040380	T	C	0.831	0.832	0.967	0.0084045823438103	0.0117	0.474	53386	77258	58749.13
450848	chr12	rs141885705	124040561	G	C	0.98	0.981	0.884	-0.0486966685402845	0.0334	0.1451	52616	76265	57958.14
461655	chr12	rs35917561	124041472	G	T	0.983	0.982	0.978	0.0558036076154242	0.0341	0.1024	50677	71142	55296.74
441256	chr12	rs146502362	124041729	G	C	0.888	0.891	0.989	-0.0105959392134034	0.0138	0.4438	53386	77258	58749.13
452174	chr12	rs111963801	124041781	C	A	0.984	0.983	0.984	0.0630029677787336	0.0355	0.07604	50133	70425	54685.8
452042	chr12	rs11610019	124041959	G	C	0.98	0.98	0.93	-0.0207028323592018	0.0325	0.5249	52771	75179	57830.31
456559	chr12	rs112704788	124042091	C	G	0.983	0.982	0.979	0.0570984120398765	0.0342	0.09462	50677	71142	55296.74
452898	chr12	rs7313751	124042136	G	A	0.831	0.832	0.969	0.0084045823438103	0.0117	0.4703	53386	77258	58749.13
439805	chr12	rs61953557	124042211	T	C	0.961	0.958	0.967	0.0116024307308398	0.0223	0.6032	53200	76329	58439.19
449248	chr12	rs4930715	124042949	C	T	0.13	0.128	0.988	-0.0026033858701149	0.0129	0.8382	53386	77258	58749.13
456031	chr12	rs10846526	124043021	G	A	0.961	0.958	0.966	0.0117012723076411	0.0223	0.6006	53200	76329	58439.19
464543	chr12	rs10846527	124043296	C	G	0.082	0.081	0.97	-0.0014009809156281	0.016	0.9291	53386	77258	58749.13
452130	chr12	rs11610664	124043486	G	A	0.972	0.972	0.888	0.0107025231331357	0.0294	0.7148	48631	67869	52894.36
449338	chr12	rs112931584	124044574	G	A	0.982	0.981	0.981	0.061302039376164	0.0338	0.06974	50677	71142	55296.74
454606	chr12	rs7316613	124045580	T	C	0.13	0.128	0.991	-0.0030045090202987	0.0129	0.8178	53386	77258	58749.13
439765	chr12	rs143130669	124046424	C	T	0.888	0.891	0.993	-0.0106970095483354	0.0138	0.4361	53386	77258	58749.13
450880	chr12	rs12817861	124046540	T	C	0.34	0.339	0.977	-0.0095050300143049	0.0092	0.3016	53386	77258	58749.13
441682	chr12	rs11832820	124047285	T	C	0.982	0.981	0.984	0.0622985141942241	0.0337	0.06482	50677	71142	55296.74
448658	chr12	rs144247344	124047413	G	C	0.96	0.962	0.769	-0.0217038334437866	0.0253	0.3903	53386	77258	58749.13
448983	chr12	rs78077879	124047777	C	T	0.831	0.832	0.972	0.0081963182244858	0.0117	0.4813	53386	77258	58749.13
457455	chr12	rs11057295	124047999	G	C	0.961	0.959	0.971	0.0152038337422728	0.0223	0.4974	53200	76329	58439.19
458405	chr12	rs80260318	124048074	T	G	0.982	0.981	0.985	0.0614995330875717	0.0337	0.06814	50746	71418	55407.14
452278	chr12	rs147484909	124048953	G	A	0.831	0.832	0.973	0.0084045823438103	0.0117	0.4737	53386	77258	58749.13
453431	chr12	rs145600453	124049196	A	G	0.982	0.981	0.986	0.0608034293588251	0.0337	0.07089	50677	71142	55296.74
462861	chr12	rs1983274	124049736	G	A	0.982	0.981	0.985	0.0602010026907569	0.0337	0.07414	50677	71142	55296.74
451469	chr12	rs1983275	124049759	T	A	0.982	0.981	0.986	0.0608034293588251	0.0337	0.07113	50677	71142	55296.74
443123	chr12	rs2048616	124049966	G	A	0.34	0.339	0.979	-0.0095050300143049	0.0092	0.2987	53386	77258	58749.13
440958	chr12	rs7953401	124050042	G	A	0.982	0.981	0.986	0.0622985141942241	0.0337	0.06431	50677	71142	55296.74
441275	chr12	rs76529141	124050651	A	T	0.831	0.832	0.974	0.0082954970241069	0.0116	0.4735	53386	77258	58749.13
441531	chr12	rs4310694	124050760	A	G	0.34	0.339	0.98	-0.0095958936734469	0.0092	0.2952	53386	77258	58749.13
449403	chr12	rs117842783	124050835	G	A	0.966	0.966	0.674	-0.0497996735526059	0.0292	0.08824	53386	77258	58749.13
453698	chr12	rs61954862	124050904	G	T	0.961	0.959	0.972	0.0155977206230546	0.0223	0.4843	53200	76329	58439.19
458822	chr12	rs111687827	124051096	G	C	0.982	0.981	0.988	0.0628996789690455	0.0337	0.06177	50677	71142	55296.74
440870	chr12	rs117647122	124051724	C	T	0.984	0.983	0.991	0.0633972451297916	0.0353	0.07289	50133	70425	54685.8
442995	chr12	rs7968699	124052243	G	A	0.982	0.981	0.988	0.0627024616114006	0.0337	0.06256	50677	71142	55296.74
437696	chr12	rs113132248	124052510	T	G	0.984	0.983	0.992	0.0638007490506618	0.0353	0.0711	50133	70425	54685.8
457339	chr12	rs142435441	124052735	T	C	0.983	0.982	0.891	0.0390957053401303	0.0357	0.2733	51657	73656	56462.26
437065	chr12	rs113381757	124052913	T	C	0.982	0.981	0.989	0.0630968574396732	0.0337	0.06104	50677	71142	55296.74
459342	chr12	rs113254073	124052945	G	A	0.982	0.981	0.988	0.0627963794896769	0.0337	0.062	50677	71142	55296.74
445462	chr12	rs151326738	124052970	G	A	0.986	0.987	0.806	-0.0815029399606216	0.0442	0.06518	47294	68659	52285.9
461100	chr12	rs10846528	124052985	A	G	0.339	0.338	0.981	-0.0102018624845967	0.0092	0.2675	53386	77258	58749.13
445801	chr12	rs7309150	124053413	C	T	0.982	0.981	0.989	0.0619038033148151	0.0336	0.06575	50677	71142	55296.74
458508	chr12	rs7294379	124053430	A	G	0.982	0.981	0.989	0.0630968574396732	0.0336	0.06064	50677	71142	55296.74
456022	chr12	rs7308408	124053542	G	A	0.982	0.981	0.989	0.0630029677787336	0.0336	0.06101	50677	71142	55296.74
452170	chr12	rs7297951	124053711	T	C	0.982	0.981	0.987	0.0647010079358763	0.0336	0.05393	50677	71142	55296.74
441646	chr12	rs2458449	124053767	C	T	0.113	0.11	0.998	0.0099998345783334	0.0137	0.4665	53386	77258	58749.13
444596	chr12	rs2458115	124053902	T	A	0.34	0.339	0.981	-0.0099998320783335	0.0092	0.2745	53386	77258	58749.13
452934	chr12	rs78702455	124054015	T	G	0.983	0.981	0.99	0.0670042287804738	0.0338	0.04749	50677	71142	55296.74
435233	chr12	rs138318001	124054104	T	C	0.986	0.985	0.873	0.0808977266559906	0.0409	0.0477	48533	67494	52839.26
464872	chr12	rs75468015	124054109	T	C	0.986	0.985	0.875	0.0778032789468595	0.0406	0.05537	48533	67494	52839.26
450055	chr12	rs786455	124054766	T	C	0.112	0.11	0.998	0.0097027754613851	0.0137	0.4788	53386	77258	58749.13
457278	chr12	rs11057297	124055090	C	T	0.791	0.791	0.978	0.0108014536938559	0.0107	0.311	53386	77258	58749.13
462126	chr12	rs786454	124055358	C	T	0.341	0.339	0.981	-0.009797842480111	0.0092	0.2862	53386	77258	58749.13
450961	chr12	rs112455213	124055507	G	A	0.871	0.873	1.0	0.0043007385516922	0.0129	0.7386	53386	77258	58749.13
450027	chr12	rs116716383	124055605	A	G	0.871	0.873	1.0	0.004101577021075	0.0129	0.7489	53386	77258	58749.13
452092	chr12	rs118170661	124056029	G	A	0.986	0.986	0.547	-0.0260975991218731	0.0509	0.6089	52186	75647	57536.33
445751	chr12	rs6488881	124056441	C	G	0.871	0.873	1.0	0.004101577021075	0.0129	0.7533	53386	77258	58749.13
455760	chr12	rs4930704	124056478	C	T	0.831	0.832	0.973	0.0087020272939009	0.0117	0.4544	53386	77258	58749.13
451509	chr12	rs6488882	124056572	C	T	0.982	0.981	0.993	0.0648041108654969	0.0336	0.05408	50746	71418	55407.14
443256	chr12	rs7136101	124056685	G	A	0.869	0.871	1.0	0.0055048206344449	0.0128	0.6674	53386	77258	58749.13
461374	chr12	rs11615043	124056715	G	C	0.886	0.888	0.999	-0.0084959889212643	0.0136	0.5306	53386	77258	58749.13
435889	chr12	rs11057298	124057112	C	A	0.859	0.861	0.992	0.0064988367398296	0.0125	0.6032	53386	77258	58749.13
451554	chr12	rs786452	124057169	C	T	0.418	0.418	0.95	-0.0168003386783461	0.009	0.06151	53386	77258	58749.13
459710	chr12	rs2669583	124057838	G	A	0.987	0.988	0.831	-0.0707980713087154	0.0471	0.1323	42766	65231	48430.73
455892	chr12	rs111625397	124058009	G	A	0.869	0.871	1.0	0.0064988367398296	0.0128	0.6102	53386	77258	58749.13
438928	chr12	rs138708987	124058169	T	C	0.869	0.871	1.0	0.0063001125484799	0.0128	0.6231	53386	77258	58749.13
459841	chr12	rs11057299	124058287	G	A	0.96	0.958	0.986	0.0280041964095973	0.022	0.203	53386	77258	58749.13
445861	chr12	rs4456350	124058489	A	G	0.429	0.431	0.991	-0.0168003386783461	0.0087	0.05469	53386	77258	58749.13
438854	chr12	rs12309685	124058552	C	T	0.961	0.958	0.986	0.0308007491527123	0.0221	0.1622	53386	77258	58749.13
459615	chr12	rs7964934	124058639	G	A	0.983	0.982	0.996	0.0669013524517588	0.0339	0.0488	50746	71418	55407.14
441014	chr12	rs7968040	124058937	G	A	0.869	0.871	1.0	0.0061013488579762	0.0128	0.632	53386	77258	58749.13
457536	chr12	rs11057300	124059096	G	T	0.705	0.701	0.992	0.01600129372694	0.0094	0.09018	53386	77258	58749.13
438010	chr12	rs11829661	124059488	G	A	0.953	0.954	0.756	-0.0101008421794295	0.0235	0.6668	53386	77258	58749.13
448480	chr12	rs11834369	124059546	C	T	0.869	0.871	1.0	0.0061013488579762	0.0128	0.6349	53386	77258	58749.13
441401	chr12	rs12313119	124059924	C	T	0.96	0.958	0.988	0.0280041964095973	0.022	0.2035	53386	77258	58749.13
450493	chr12	rs78068178	124059962	C	T	0.983	0.982	0.997	0.0673969319860517	0.0339	0.04672	50746	71418	55407.14
464853	chr12	rs141344174	124061093	G	A	0.984	0.983	0.997	0.0638007490506618	0.0351	0.06881	50202	70701	54796.2
440068	chr12	rs34224739	124061330	A	G	0.945	0.942	0.922	0.0102968054773682	0.0195	0.597	53386	77258	58749.13
448361	chr12	rs1877365	124061397	C	T	0.869	0.871	1.0	0.0060019521956343	0.0128	0.6415	53386	77258	58749.13
447368	chr12	rs2340691	124061421	C	T	0.869	0.871	1.0	0.0060019521956343	0.0128	0.6416	53386	77258	58749.13
457424	chr12	rs61154946	124061611	C	T	0.96	0.957	0.989	0.027799974857679	0.0219	0.2047	53386	77258	58749.13
459980	chr12	rs7960812	124062742	C	T	0.869	0.871	1.0	0.0060019521956343	0.0128	0.6405	53386	77258	58749.13
453414	chr12	rs786441	124062743	G	A	0.429	0.431	0.994	-0.0170037478161859	0.0087	0.05166	53386	77258	58749.13
446719	chr12	rs12829920	124063454	G	A	0.795	0.794	0.728	-0.0031048149534787	0.0125	0.8059	53386	77258	58749.13
461648	chr12	rs73414223	124063614	C	A	0.96	0.958	0.99	0.0273038345273452	0.022	0.2138	53386	77258	58749.13
438957	chr12	rs786443	124063891	T	C	0.429	0.431	0.995	-0.0166986496230515	0.0087	0.05594	53386	77258	58749.13
462023	chr12	rs11057301	124063905	G	A	0.703	0.699	0.997	0.0153023200084426	0.0094	0.1027	53386	77258	58749.13
452672	chr12	rs7954782	124064537	A	G	0.869	0.871	1.0	0.0063001125484799	0.0128	0.6233	53386	77258	58749.13
439948	chr12	rs191889988	124064756	C	T	0.988	0.987	0.658	0.0414010268486756	0.0535	0.4389	43847	63968	48575.79
442896	chr12	rs7971779	124064918	C	T	0.869	0.871	1.0	0.0060019521956343	0.0128	0.6387	53386	77258	58749.13
446057	chr12	rs7958153	124064998	A	G	0.869	0.871	1.0	0.0058031292269501	0.0128	0.6496	53386	77258	58749.13
434772	chr12	rs11837236	124065116	A	G	0.869	0.871	1.0	0.0060019521956343	0.0128	0.6383	53386	77258	58749.13
451172	chr12	rs35064645	124065152	C	T	0.745	0.743	0.994	0.0109992854583691	0.0099	0.2648	53386	77258	58749.13
457011	chr12	rs786444	124065416	T	C	0.429	0.431	0.996	-0.0165969709073694	0.0087	0.05649	53386	77258	58749.13
435898	chr12	rs12099981	124065428	T	C	0.869	0.871	1.0	0.005703702916678	0.0128	0.6562	53386	77258	58749.13
443469	chr12	rs7972380	124065474	C	G	0.705	0.701	0.999	0.0158044491449436	0.0094	0.09288	53386	77258	58749.13
460277	chr12	rs12099985	124065667	T	C	0.983	0.982	0.998	0.0677988255644351	0.0339	0.0454	50746	71418	55407.14
441446	chr12	rs12099986	124065978	A	G	0.869	0.871	1.0	0.0060019521956343	0.0128	0.6377	53386	77258	58749.13
450234	chr12	rs4930714	124067197	G	A	0.703	0.699	1.0	0.0154992634469238	0.0094	0.09883	53386	77258	58749.13
456041	chr12	rs76100851	124067280	G	T	0.886	0.888	1.0	-0.0083043861636152	0.0136	0.5419	53386	77258	58749.13
447072	chr12	rs7973187	124068015	T	C	0.983	0.982	0.999	0.0679016096105729	0.0339	0.04528	50746	71418	55407.14
457605	chr12	rs35958962	124068131	C	G	0.755	0.755	0.757	-0.0049019951702315	0.0115	0.6685	53386	77258	58749.13
437296	chr12	rs786445	124068361	C	A	0.429	0.431	0.999	-0.0164953025291975	0.0087	0.05794	53386	77258	58749.13
449062	chr12	rs78955489	124068910	G	A	0.87	0.871	0.996	0.0059025456526138	0.0129	0.6459	53386	77258	58749.13
461167	chr12	rs74844896	124068924	T	C	0.887	0.889	0.994	-0.009000382197299	0.0137	0.5124	53386	77258	58749.13
457239	chr12	rs17840832	124069068	C	A	0.96	0.958	0.993	0.027196791588428	0.0219	0.2138	53386	77258	58749.13
451447	chr12	rs11610013	124069614	T	A	0.869	0.871	1.0	0.0060019521956343	0.0128	0.6366	53386	77258	58749.13
434727	chr12	rs786447	124069667	A	G	0.429	0.431	0.999	-0.0165969709073694	0.0087	0.05586	53386	77258	58749.13
454631	chr12	rs12828367	124069974	G	A	0.97	0.969	0.863	0.0075017910703226	0.0272	0.7816	52493	75664	57604.43
447444	chr12	rs11057302	124070013	G	A	0.869	0.871	1.0	0.0068961666878413	0.0128	0.5923	53386	77258	58749.13
442258	chr12	rs786448	124070214	A	G	0.429	0.431	0.999	-0.0165969709073694	0.0087	0.05579	53386	77258	58749.13
440500	chr12	rs36002329	124070612	A	C	0.744	0.743	0.998	0.0108014536938559	0.0099	0.2734	53386	77258	58749.13
461250	chr12	rs7953876	124070843	T	C	0.745	0.743	0.997	0.0109992854583691	0.0099	0.2635	53386	77258	58749.13
457073	chr12	rs7973766	124070991	G	A	0.703	0.699	1.0	0.0152038337422728	0.0094	0.1042	53386	77258	58749.13
460491	chr12	rs146539578	124071144	G	T	0.869	0.871	1.0	0.0069954745123864	0.0128	0.5839	53386	77258	58749.13
446394	chr12	rs786449	124071728	C	T	0.429	0.431	0.999	-0.0170952954286372	0.0087	0.04949	53386	77258	58749.13
446137	chr12	rs786450	124071765	C	A	0.131	0.13	1.0	-0.0075987978753305	0.0128	0.5512	53386	77258	58749.13
453029	chr12	rs143269373	124071864	G	A	0.869	0.871	1.0	0.0067968490002727	0.0128	0.5932	53386	77258	58749.13
449875	chr12	rs35178369	124072268	G	T	0.757	0.757	0.757	-0.0050024916227914	0.0116	0.6659	53386	77258	58749.13
436288	chr12	rs34369761	124073721	G	C	0.703	0.699	1.0	0.0154992634469238	0.0094	0.09722	53386	77258	58749.13
454010	chr12	rs79933835	124073911	C	T	0.869	0.871	1.0	0.0071047017299317	0.0128	0.5797	53386	77258	58749.13
437554	chr12	rs117887064	124074320	A	T	0.886	0.888	1.0	-0.007004474152883	0.0136	0.6083	53386	77258	58749.13
464880	chr12	rs12231444	124074365	C	T	0.96	0.958	0.995	0.0273038345273452	0.0219	0.2124	53386	77258	58749.13
437141	chr12	rs146936648	124074744	C	G	0.869	0.871	1.0	0.0071047017299317	0.0128	0.5776	53386	77258	58749.13
453812	chr12	rs77895354	124075111	A	G	0.869	0.871	1.0	0.0071047017299317	0.0128	0.5772	53386	77258	58749.13
436692	chr12	rs141542281	124075268	C	A	0.886	0.888	1.0	-0.0073972926304747	0.0136	0.5863	53386	77258	58749.13
463852	chr12	rs74643748	124075915	G	T	0.869	0.871	1.0	0.0069954745123864	0.0128	0.5831	53386	77258	58749.13
459068	chr12	rs66494087	124075921	T	C	0.745	0.743	0.998	0.0109992854583691	0.0099	0.2643	53386	77258	58749.13
445390	chr12	rs7301377	124076254	C	T	0.869	0.871	1.0	0.0069954745123864	0.0128	0.5837	53386	77258	58749.13
460951	chr12	rs55920625	124076622	C	A	0.945	0.942	0.925	0.0106035827841911	0.0194	0.5837	53386	77258	58749.13
435365	chr12	rs952360	124076806	T	C	0.869	0.871	1.0	0.0069954745123864	0.0128	0.587	53386	77258	58749.13
459041	chr12	rs112788090	124077754	C	T	0.984	0.983	0.999	0.0628996789690455	0.035	0.07249	50202	70701	54796.2
435546	chr12	rs146908377	124077861	G	A	0.984	0.983	0.998	0.0624958112255439	0.035	0.07447	50194	70668	54783.32
437495	chr12	rs137861315	124077886	A	C	0.969	0.971	0.943	-0.0431998193062192	0.0261	0.09852	53262	76954	58591.25
460556	chr12	rs112002563	124077902	C	T	0.952	0.953	0.965	0.0068961666878413	0.0207	0.7376	53386	77258	58749.13
451209	chr12	rs111482432	124078585	C	G	0.983	0.982	0.999	0.0661996407142037	0.0339	0.05094	50746	71418	55407.14
462808	chr12	rs137909390	124078791	C	A	0.886	0.888	1.0	-0.0069037763167944	0.0136	0.6109	53386	77258	58749.13
436357	chr12	rs7313207	124079097	G	T	0.745	0.744	0.998	0.0107025231331357	0.0099	0.2773	53386	77258	58749.13
457875	chr12	rs10846530	124079831	G	C	0.96	0.958	0.996	0.0278972284172359	0.0219	0.2021	53386	77258	58749.13
444438	chr12	rs7303554	124079920	A	G	0.869	0.871	1.0	0.0074025335167413	0.0128	0.5657	53386	77258	58749.13
460829	chr12	rs4930713	124080619	G	A	0.703	0.699	1.0	0.0153023200084426	0.0094	0.1023	53386	77258	58749.13
437169	chr12	rs4930712	124080682	A	G	0.745	0.744	0.998	0.0106035827841911	0.0099	0.2807	53386	77258	58749.13
453586	chr12	rs12308953	124080899	G	A	0.96	0.958	0.996	0.0274011363479391	0.0219	0.2105	53386	77258	58749.13
435668	chr12	rs16917551	124081094	C	T	0.745	0.744	0.998	0.0106035827841911	0.0099	0.2823	53386	77258	58749.13
449465	chr12	rs7965292	124081779	G	T	0.983	0.982	0.998	0.0660966815748511	0.0339	0.05099	50746	71418	55407.14
435967	chr12	rs6551	124082240	C	A	0.429	0.431	1.0	-0.0172987645783295	0.0087	0.0468	53386	77258	58749.13
453379	chr12	rs1056132	124082922	A	C	0.745	0.744	0.998	0.0105046326450854	0.0099	0.2882	53386	77258	58749.13
441136	chr12	rs79296492	124083306	A	G	0.984	0.983	0.999	0.063997749947184	0.0351	0.06788	50263	70944	54893.72
447874	chr12	rs786422	124083562	G	A	0.429	0.431	1.0	-0.0171970248285215	0.0087	0.04742	53386	77258	58749.13
451413	chr12	rs118111778	124083600	C	T	0.869	0.871	1.0	0.0082954970241069	0.0128	0.515	53386	77258	58749.13
440362	chr12	rs7309292	124083616	C	G	0.744	0.743	0.998	0.0106035827841911	0.0099	0.2821	53386	77258	58749.13
460272	chr12	rs76145451	124083896	G	C	0.973	0.973	0.619	-0.0196008476550609	0.0343	0.5689	53386	77258	58749.13
458008	chr12	rs786423	124083898	G	A	0.429	0.431	1.0	-0.0172987645783295	0.0087	0.04604	53386	77258	58749.13
451485	chr12	rs77592647	124084160	T	G	0.869	0.871	1.0	0.0077995046323818	0.0128	0.5437	53386	77258	58749.13
437760	chr12	rs138777965	124084399	A	G	0.982	0.981	0.895	0.0227003855207759	0.0357	0.5247	47834	69167	52673.71
464498	chr12	rs75700739	124084424	T	A	0.983	0.982	0.998	0.0669013524517588	0.0339	0.04843	50746	71418	55407.14
462671	chr12	rs7952920	124085011	C	T	0.869	0.871	1.0	0.0077995046323818	0.0128	0.5414	53386	77258	58749.13
440019	chr12	rs34099549	124085062	G	A	0.886	0.888	0.999	-0.0060985584618694	0.0136	0.6526	53386	77258	58749.13
450699	chr12	rs7970545	124085080	T	G	0.869	0.871	1.0	0.0081963182244858	0.0128	0.5246	53386	77258	58749.13
441472	chr12	rs786425	124085502	G	A	0.433	0.435	0.998	-0.0181028726978536	0.0087	0.03708	53386	77258	58749.13
455888	chr12	rs1543075	124086448	G	A	0.43	0.433	0.996	-0.0174005146801673	0.0087	0.04594	53386	77258	58749.13
446050	chr12	rs1543076	124086449	C	T	0.43	0.433	0.996	-0.0174005146801673	0.0087	0.04607	53386	77258	58749.13
437254	chr12	rs74996347	124086528	A	G	0.869	0.871	1.0	0.0078987227933553	0.0128	0.5381	53386	77258	58749.13
454633	chr12	rs113620982	124086656	C	T	0.983	0.982	0.998	0.0661996407142037	0.0339	0.05075	50746	71418	55407.14
463293	chr12	rs148824955	124086664	C	G	0.982	0.981	0.896	0.022299507494767	0.0357	0.5327	47834	69167	52673.71
462784	chr12	rs786428	124086998	C	G	0.131	0.13	1.0	-0.0076995657264405	0.0128	0.5458	53386	77258	58749.13
455845	chr12	rs786429	124087394	T	A	0.131	0.13	1.0	-0.0078003437327339	0.0128	0.5445	53386	77258	58749.13
447490	chr12	rs786430	124087988	G	C	0.131	0.13	1.0	-0.0080019302190585	0.0128	0.5313	53386	77258	58749.13
445044	chr12	rs7979561	124088064	A	C	0.745	0.744	0.998	0.0101978249764461	0.0099	0.299	53386	77258	58749.13
447566	chr12	rs786431	124088366	T	C	0.131	0.13	1.0	-0.0080019302190585	0.0128	0.5302	53386	77258	58749.13
435678	chr12	rs111507681	124088418	C	T	0.869	0.871	1.0	0.0078987227933553	0.0128	0.5392	53386	77258	58749.13
444246	chr12	rs786432	124088532	T	G	0.131	0.13	1.0	-0.0080019302190585	0.0128	0.5328	53386	77258	58749.13
437223	chr12	rs10161548	124088555	G	C	0.96	0.958	0.998	0.0281986543586787	0.0218	0.1966	53386	77258	58749.13
454056	chr12	rs79847496	124089348	C	G	0.983	0.982	0.998	0.0666020156675811	0.0339	0.04939	50746	71418	55407.14
457005	chr12	rs786433	124089582	A	T	0.131	0.13	1.0	-0.0080019302190585	0.0128	0.5296	53386	77258	58749.13
450362	chr12	rs114613914	124089740	A	G	0.983	0.982	0.998	0.0650009142174121	0.034	0.05593	50241	70913	54902.14
459761	chr12	rs786434	124089793	T	C	0.131	0.13	1.0	-0.0080019302190585	0.0128	0.5307	53386	77258	58749.13
464284	chr12	rs786435	124090208	G	C	0.131	0.13	1.0	-0.0080019302190585	0.0128	0.5316	53386	77258	58749.13
445145	chr12	rs7973689	124090655	C	T	0.983	0.982	0.998	0.0666955680382664	0.0339	0.04912	50746	71418	55407.14
457123	chr12	rs3850952	124090802	G	T	0.705	0.701	1.0	0.0154007965760229	0.0094	0.1009	53386	77258	58749.13
445514	chr12	rs786437	124090814	G	A	0.131	0.13	1.0	-0.0080019302190585	0.0128	0.5309	53386	77258	58749.13
455869	chr12	rs786438	124091218	A	G	0.131	0.13	1.0	-0.0081027387031859	0.0128	0.5256	53386	77258	58749.13
454029	chr12	rs3850953	124091412	C	T	0.983	0.982	0.998	0.0664990979502052	0.0339	0.04985	50746	71418	55407.14
442886	chr12	rs786439	124091460	G	A	0.131	0.13	1.0	-0.0081027387031859	0.0128	0.5266	53386	77258	58749.13
443425	chr12	rs17881657	124092033	G	C	0.984	0.983	1.0	0.0579009158948382	0.0351	0.09961	49628	69920	54180.8
434524	chr12	rs77699179	124092437	G	A	0.886	0.888	0.999	-0.0060985584618694	0.0136	0.6533	53386	77258	58749.13
448334	chr12	rs75269728	124093593	C	T	0.973	0.972	0.974	0.027196791588428	0.0266	0.3064	53169	76758	58459.32
452885	chr12	rs10744156	124093602	A	G	0.0416	0.0413	0.75	0.0074025335167413	0.0249	0.7666	53386	77258	58749.13
447021	chr12	rs73414262	124093859	T	G	0.869	0.87	1.0	0.0085037404912207	0.0128	0.5053	53386	77258	58749.13
450277	chr12	rs12809853	124094092	T	A	0.745	0.744	0.998	0.0100988346774146	0.0099	0.3077	53386	77258	58749.13
464713	chr12	rs61678733	124094174	T	C	0.869	0.87	1.0	0.0082954970241069	0.0128	0.5168	53386	77258	58749.13
448681	chr12	rs116907308	124094412	T	C	0.969	0.971	0.95	-0.0411032840784537	0.026	0.1142	53262	76954	58591.25
455421	chr12	rs11057304	124095426	C	T	0.961	0.958	1.0	0.0281986543586787	0.0218	0.1959	53386	77258	58749.13
456522	chr12	rs139817539	124095705	C	G	0.969	0.971	0.95	-0.0416973775562091	0.0261	0.1096	53262	76954	58591.25
462751	chr12	rs117910002	124096213	A	G	0.982	0.981	0.983	0.0533985767246953	0.035	0.1271	44553	66619	49784.8
447202	chr12	rs7358562	124096245	G	A	0.961	0.958	1.0	0.0278972284172359	0.0218	0.2003	53386	77258	58749.13
455323	chr12	rs77114115	124096588	A	G	0.984	0.983	1.0	0.0589007839201085	0.0351	0.09351	49628	69920	54180.8
459991	chr12	rs4040225	124096673	G	A	0.568	0.566	0.997	0.0183015011699126	0.0087	0.03528	53386	77258	58749.13
462271	chr12	rs884892	124097528	A	G	0.829	0.828	1.0	0.0164047040252769	0.0114	0.1498	53386	77258	58749.13
438256	chr12	rs11057306	124097766	A	G	0.868	0.87	1.0	0.0092966519050945	0.0128	0.466	53386	77258	58749.13
444033	chr12	rs3748268	124097824	A	G	0.827	0.826	1.0	0.0164047040252769	0.0114	0.1483	53386	77258	58749.13
453584	chr12	rs56213464	124098162	G	T	0.745	0.744	0.999	0.0093957216403621	0.0099	0.3399	53386	77258	58749.13
442663	chr12	rs11057307	124098213	T	C	0.571	0.569	1.0	0.0172012073197748	0.0087	0.04832	53386	77258	58749.13
459129	chr12	rs34097324	124098269	A	G	0.728	0.725	0.997	0.0170045988158238	0.0097	0.07844	53386	77258	58749.13
443490	chr12	rs10846531	124098612	C	G	0.844	0.844	1.0	0.0050969882578437	0.0119	0.6707	53386	77258	58749.13
435168	chr12	rs2048802	124098780	C	T	0.844	0.844	1.0	0.0051964749068174	0.0119	0.6628	53386	77258	58749.13
451030	chr12	rs4930709	124099093	C	T	0.745	0.744	0.998	0.009504687014246	0.0099	0.3337	53386	77258	58749.13
457009	chr12	rs35708602	124099704	G	C	0.727	0.725	0.997	0.0171029078996623	0.0097	0.07666	53386	77258	58749.13
463673	chr12	rs3748269	124099925	T	C	0.571	0.569	1.0	0.0172012073197748	0.0087	0.04758	53386	77258	58749.13
436867	chr12	rs11615300	124100423	A	G	0.613	0.614	0.997	0.0125015292229252	0.0089	0.1572	53386	77258	58749.13
451968	chr12	rs7306906	124100486	G	A	0.983	0.981	1.0	0.0656004570839489	0.0338	0.05231	50172	70637	54791.74
450434	chr12	rs7308304	124100857	C	T	0.727	0.725	0.997	0.0170045988158238	0.0097	0.07848	53386	77258	58749.13
461942	chr12	rs56675602	124101041	T	G	0.727	0.725	0.997	0.0168964476597299	0.0097	0.07935	53386	77258	58749.13
436373	chr12	rs6488883	124101347	G	C	0.571	0.569	1.0	0.0168964476597299	0.0087	0.0517	53386	77258	58749.13
456448	chr12	rs7134896	124101858	C	A	0.571	0.569	1.0	0.0167981182758809	0.0087	0.05251	53386	77258	58749.13
464149	chr12	rs7137473	124102216	G	A	0.728	0.726	0.997	0.0171029078996623	0.0097	0.07694	53386	77258	58749.13
447404	chr12	rs142573698	124102356	C	T	0.986	0.986	0.633	-0.0440981887217984	0.0516	0.3921	44116	59797	47914.49
439390	chr12	rs59126974	124102656	C	T	0.727	0.725	0.997	0.0171029078996623	0.0097	0.07717	53386	77258	58749.13
454409	chr12	rs113971302	124102801	C	T	0.727	0.725	0.997	0.0170045988158238	0.0097	0.0781	53386	77258	58749.13
442085	chr12	rs68163141	124102871	T	C	0.728	0.726	0.995	0.0167981182758809	0.0097	0.08271	53386	77258	58749.13
452784	chr12	rs79786297	124102894	G	A	0.941	0.942	0.635	-0.0253998626327317	0.023	0.2689	53386	77258	58749.13
439652	chr12	rs34514002	124102920	T	C	0.728	0.726	0.995	0.0166997792224134	0.0097	0.08329	53386	77258	58749.13
445085	chr12	rs12829500	124103060	A	C	0.745	0.744	0.999	0.0097027754613851	0.0099	0.3254	53386	77258	58749.13
456295	chr12	rs35867744	124103808	G	A	0.727	0.725	0.997	0.0170045988158238	0.0097	0.07826	53386	77258	58749.13
463142	chr12	rs11833889	124103869	C	T	0.727	0.725	0.998	0.0170045988158238	0.0097	0.07782	53386	77258	58749.13
444265	chr12	rs15587	124104049	A	G	0.727	0.725	0.998	0.0170045988158238	0.0097	0.07762	53386	77258	58749.13
435586	chr12	rs7302183	124104460	C	G	0.572	0.57	0.999	0.0168964476597299	0.0087	0.05256	53386	77258	58749.13
438544	chr12	rs10773019	124104551	A	G	0.954	0.951	0.997	0.0194005857039748	0.0203	0.3376	53386	77258	58749.13
441073	chr12	rs3204541	124104686	G	A	0.727	0.725	0.998	0.0171029078996623	0.0097	0.07703	53386	77258	58749.13
457624	chr12	rs3190836	124105226	A	T	0.728	0.726	0.997	0.0170045988158238	0.0097	0.07871	53386	77258	58749.13
462691	chr12	rs118095783	124105296	G	A	0.969	0.971	0.948	-0.0431998193062192	0.0262	0.09916	53262	76954	58591.25
439343	chr12	rs3190835	124105328	T	C	0.721	0.719	0.996	0.0180952882690919	0.0096	0.0589	53386	77258	58749.13
441420	chr12	rs10846532	124105572	A	G	0.953	0.951	0.997	0.0189002595004805	0.0203	0.3517	53386	77258	58749.13
439462	chr12	rs2707	124105638	G	A	0.954	0.951	0.997	0.0188021269625962	0.0203	0.3537	53386	77258	58749.13
445643	chr12	rs9919	124105839	T	C	0.673	0.668	0.998	0.0208021276292633	0.0092	0.02337	53386	77258	58749.13
448645	chr12	rs7137332	124105848	A	G	0.0126	0.0122	0.868	0.0619977962278187	0.0478	0.1946	39542	61510	45161.82
458386	chr12	rs1050449	124105908	A	G	0.721	0.719	0.995	0.0176041339483571	0.0096	0.06727	53386	77258	58749.13
439994	chr12	rs1050448	124105925	G	A	0.72	0.718	0.992	0.0167981182758809	0.0096	0.07942	53386	77258	58749.13
455214	chr12	rs1050443	124105948	C	T	0.739	0.737	0.997	0.0105046326450854	0.0098	0.285	53386	77258	58749.13
439766	chr12	rs73216994	124106768	C	T	0.943	0.946	0.822	-0.0451019739124202	0.0208	0.0299	53386	77258	58749.13
462508	chr12	rs7313628	124107015	G	A	0.559	0.557	0.998	0.0166997792224134	0.0087	0.0541	53386	77258	58749.13
455238	chr12	rs7972413	124108296	T	C	0.556	0.554	0.993	0.0148984646619666	0.0087	0.08715	53386	77258	58749.13
447972	chr12	rs6488884	124108620	G	A	0.721	0.719	0.994	0.017496047616751	0.0096	0.06856	53386	77258	58749.13
462568	chr12	rs1515814	124108699	G	A	0.558	0.556	0.998	0.0166997792224134	0.0087	0.05461	53386	77258	58749.13
440955	chr12	rs138432949	124109263	C	T	0.973	0.973	0.718	-0.0591981397259644	0.0318	0.0624	53386	77258	58749.13
445672	chr12	rs113212386	124109615	C	T	0.984	0.983	0.996	0.0575044650684261	0.0352	0.1023	49753	70422	54380.96
456632	chr12	rs1060639	124109988	G	A	0.624	0.625	0.996	0.0082954970241069	0.0089	0.3505	53386	77258	58749.13
437446	chr12	rs1060637	124110122	A	T	0.624	0.625	0.996	0.0080971295874548	0.0089	0.3618	53386	77258	58749.13
449540	chr12	rs11831129	124110675	A	G	0.981	0.981	0.997	0.0579952857871378	0.0331	0.08042	50677	71142	55296.74
457731	chr12	rs3704	124110934	G	T	0.954	0.951	0.998	0.01600129372694	0.0202	0.4296	53386	77258	58749.13
453836	chr12	rs79606093	124111062	C	A	0.983	0.981	0.998	0.0645978943749456	0.0338	0.05594	50677	71142	55296.74
456781	chr12	rs7298287	124111723	T	C	0.936	0.932	0.999	0.0349037160078804	0.0174	0.04526	53386	77258	58749.13
443336	chr12	rs1515815	124111999	T	C	0.624	0.625	0.996	0.0074025335167413	0.0089	0.4057	53386	77258	58749.13
448069	chr12	rs908373	124113319	C	G	0.576	0.575	0.988	0.0152038337422728	0.0088	0.08352	53386	77258	58749.13
446661	chr12	rs76328254	124113460	A	G	0.953	0.951	0.999	0.0158044491449436	0.0202	0.4335	53386	77258	58749.13
458061	chr12	rs78936504	124113965	C	G	0.953	0.951	0.999	0.0158044491449436	0.0202	0.4359	53386	77258	58749.13
449842	chr12	rs36018806	124114552	G	A	0.625	0.625	0.996	0.0084045823438103	0.0089	0.3472	53386	77258	58749.13
458167	chr12	rs3748270	124115200	A	G	0.936	0.932	0.999	0.0344980404075674	0.0174	0.0473	53386	77258	58749.13
439294	chr12	rs11057310	124115811	G	A	0.953	0.951	0.999	0.0159028762794155	0.0202	0.4325	53386	77258	58749.13
463360	chr12	rs111682989	124116125	A	G	0.936	0.932	0.999	0.0338988850054592	0.0174	0.05176	53386	77258	58749.13
441334	chr12	rs111601834	124116169	C	G	0.983	0.981	0.997	0.0650009142174121	0.0337	0.05406	50677	71142	55296.74
457119	chr12	rs7134190	124116483	T	C	0.981	0.981	0.996	0.0602010026907569	0.0332	0.06978	50677	71142	55296.74
462098	chr12	rs7316410	124116585	A	G	0.936	0.932	0.999	0.0338022134084658	0.0174	0.05194	53386	77258	58749.13
458889	chr12	rs7301031	124116808	C	G	0.983	0.981	0.997	0.0653007305821358	0.0337	0.05295	50677	71142	55296.74
461058	chr12	rs7300147	124116833	G	A	0.642	0.64	0.832	0.0156961681063242	0.0098	0.1115	53386	77258	58749.13
455298	chr12	rs10773020	124117089	T	G	0.954	0.951	1.0	0.0147999386115992	0.0202	0.466	53386	77258	58749.13
452322	chr12	rs34827093	124118248	C	G	0.982	0.981	0.997	0.0648041108654969	0.0337	0.05432	50677	71142	55296.74
446770	chr12	rs6488885	124119155	A	G	0.981	0.981	0.996	0.059701843246044	0.0331	0.07132	50677	71142	55296.74
449601	chr12	rs11572920	124119983	G	A	0.624	0.625	0.996	0.0082954970241069	0.0089	0.3544	53386	77258	58749.13
455589	chr12	rs6488886	124120205	C	A	0.983	0.982	0.995	0.0653007305821358	0.034	0.05478	50172	70637	54791.74
458695	chr12	rs12830927	124120991	C	T	0.624	0.625	0.996	0.0082954970241069	0.0089	0.3529	53386	77258	58749.13
440546	chr12	rs11057311	124121429	A	T	0.918	0.918	0.979	0.0063994795805678	0.0159	0.6854	53386	77258	58749.13
458669	chr12	rs11572926	124122111	A	G	0.937	0.934	0.999	0.0315955615897506	0.0176	0.07155	53386	77258	58749.13
441062	chr12	rs11057312	124122408	G	A	0.953	0.951	1.0	0.0143958802837323	0.0202	0.475	53386	77258	58749.13
440975	chr12	rs11572928	124122663	C	G	0.983	0.982	0.996	0.0531994764675775	0.0344	0.1215	50434	70916	55024.13
438791	chr12	rs11572929	124122937	T	C	0.983	0.982	0.996	0.0533985767246953	0.0344	0.1204	50434	70916	55024.13
439602	chr12	rs11572931	124123070	G	A	0.983	0.982	0.995	0.053000336561653	0.0344	0.1229	50434	70916	55024.13
452599	chr12	rs112183155	124123436	G	A	0.983	0.982	0.995	0.0533985767246953	0.0344	0.1204	50434	70916	55024.13
436076	chr12	rs113175793	124123477	G	A	0.983	0.982	0.995	0.0533985767246953	0.0344	0.1204	50434	70916	55024.13
441024	chr12	rs7311689	124124725	G	A	0.953	0.951	0.999	0.0136957831289865	0.0202	0.4993	53386	77258	58749.13
437246	chr12	rs6488887	124125018	G	A	0.952	0.95	0.999	0.016296487966892	0.02	0.4141	53386	77258	58749.13
451374	chr12	rs11572938	124125725	A	C	0.984	0.983	0.996	0.056900047132812	0.0352	0.1059	49864	70153	54415.29
438365	chr12	rs7302177	124125757	A	G	0.952	0.949	0.998	0.01600129372694	0.02	0.4244	53386	77258	58749.13
441411	chr12	rs112358013	124125805	G	A	0.984	0.983	0.996	0.0567961259994112	0.0352	0.1067	49864	70153	54415.29
443541	chr12	rs113386205	124125875	C	T	0.984	0.983	0.996	0.0546018151915836	0.0349	0.1182	50369	70658	54920.29
460746	chr12	rs12816883	124125961	C	T	0.737	0.735	0.989	0.0119977384336167	0.0098	0.2214	53386	77258	58749.13
437400	chr12	rs11057313	124126064	G	A	0.953	0.95	0.988	0.0149969810059077	0.0202	0.4571	53386	77258	58749.13
446430	chr12	rs11572940	124126180	A	G	0.953	0.95	0.985	0.0150954876453349	0.0202	0.4567	53386	77258	58749.13
446547	chr12	rs12817576	124126339	C	T	0.623	0.624	0.994	0.0077995046323818	0.0089	0.3796	53386	77258	58749.13
456054	chr12	rs112368000	124126470	G	A	0.983	0.982	0.995	0.054497654936202	0.0344	0.1126	50369	70658	54920.29
460618	chr12	rs10846534	124126652	C	T	0.952	0.95	0.999	0.0156961681063242	0.02	0.4321	53386	77258	58749.13
440083	chr12	rs7971452	124126821	A	G	0.557	0.555	0.995	0.0161980995687726	0.0087	0.06168	53386	77258	58749.13
440287	chr12	rs139455502	124127650	C	T	0.984	0.984	0.832	0.0213993910058902	0.0413	0.6044	45540	64254	49535.85
435364	chr12	rs59279556	124128077	A	G	0.983	0.982	0.996	0.0535028515173065	0.0344	0.1195	50369	70658	54920.29
458921	chr12	rs10773021	124128424	C	T	0.952	0.949	0.999	0.0154992634469238	0.02	0.4367	53386	77258	58749.13
449089	chr12	rs148281362	124128503	G	A	0.987	0.987	0.834	-0.0095958936734469	0.0529	0.8564	35553	47394	38463.38
452774	chr12	rs7966882	124128965	G	A	0.557	0.556	0.996	0.0160997014894237	0.0087	0.06436	53386	77258	58749.13
456711	chr12	rs7967780	124128989	C	T	0.952	0.95	0.999	0.014504302202808	0.02	0.4688	53386	77258	58749.13
448138	chr12	rs11572949	124129161	C	T	0.953	0.951	1.0	0.012096540947233	0.0202	0.5502	53386	77258	58749.13
452334	chr12	rs11572952	124129809	G	A	0.623	0.624	0.995	0.007997931111062	0.0089	0.3701	53386	77258	58749.13
463220	chr12	rs2292702	124130128	T	C	0.952	0.949	0.999	0.0143958802837323	0.02	0.4699	53386	77258	58749.13
446190	chr12	rs10846535	124130388	A	G	0.557	0.555	0.996	0.01600129372694	0.0087	0.06485	53386	77258	58749.13
457312	chr12	rs10846536	124130480	C	T	0.953	0.951	1.0	0.0126990249774084	0.0202	0.5306	53386	77258	58749.13
458070	chr12	rs11572955	124130631	A	G	0.983	0.982	0.882	0.0202045073158995	0.0377	0.5909	47347	68778	52242.97
448529	chr12	rs11572956	124130802	C	A	0.983	0.983	0.996	0.0509972505709038	0.0351	0.1458	49864	70153	54415.29
457403	chr12	rs113727412	124131642	G	A	0.984	0.983	0.996	0.0570039574677328	0.0352	0.1053	49864	70153	54415.29
445493	chr12	rs34701722	124131765	C	T	0.98	0.981	0.773	-0.0117993392160431	0.036	0.7435	52787	76557	58164.06
448343	chr12	rs11615162	124131929	G	A	0.623	0.624	0.994	0.0080971295874548	0.0089	0.3637	53386	77258	58749.13
463332	chr12	rs78528979	124132332	A	G	0.986	0.986	0.656	-0.0260975991218731	0.0508	0.608	43784	59550	47637.54
464413	chr12	rs11572960	124132797	C	A	0.984	0.985	0.774	-0.124101706477067	0.0415	0.002813	49582	72207	54762.72
441504	chr12	rs11572962	124132856	G	A	0.984	0.983	0.996	0.0513962890834148	0.035	0.1426	49864	70153	54415.29
447933	chr12	rs34996665	124134656	C	T	0.602	0.601	0.976	0.0170045988158238	0.0089	0.05589	53386	77258	58749.13
451146	chr12	rs11572966	124134802	C	T	0.919	0.919	0.977	0.0063994795805678	0.016	0.691	53386	77258	58749.13
454871	chr12	rs2340693	124134988	A	G	0.977	0.979	0.712	-0.0486021818392175	0.0355	0.1714	51479	71097	55924.16
438565	chr12	rs11572968	124135800	C	T	0.976	0.976	0.925	-0.017502275136142	0.0322	0.587	45611	64860	49907.74
460671	chr12	rs1568031	124136607	C	T	0.982	0.982	0.996	0.0556995724703668	0.034	0.1013	50439	70728	54990.29
452445	chr12	rs1962020	124137485	C	T	0.616	0.616	0.995	0.0112959597418516	0.0089	0.2019	53386	77258	58749.13
464358	chr12	rs112237685	124137928	G	T	0.984	0.983	0.996	0.0605963861236938	0.0352	0.08527	49864	70153	54415.29
455747	chr12	rs73416265	124138060	G	A	0.983	0.983	0.996	0.0540998523168248	0.035	0.1226	49864	70153	54415.29
435453	chr12	rs10846537	124138346	C	T	0.597	0.597	0.994	0.0173977771764203	0.0088	0.04866	53386	77258	58749.13
453758	chr12	rs4930737	124139597	A	G	0.696	0.694	0.988	0.0150954876453349	0.0094	0.1081	53386	77258	58749.13
441297	chr12	rs10846538	124141029	C	G	0.953	0.95	0.999	0.0149969810059077	0.0202	0.4574	53386	77258	58749.13
459689	chr12	rs11057320	124141362	A	G	0.55	0.547	0.997	0.0204984635773248	0.0087	0.01789	53386	77258	58749.13
439272	chr12	rs11572992	124141383	C	T	0.982	0.982	0.995	0.0555955265008719	0.0341	0.1025	50434	70916	55024.13
450498	chr12	rs11057322	124141662	C	T	0.953	0.951	0.999	0.014504302202808	0.0202	0.4734	53386	77258	58749.13
447256	chr12	rs7294984	124141749	A	G	0.616	0.615	0.996	0.0123039944561641	0.0089	0.1637	53386	77258	58749.13
449161	chr12	rs6488888	124142591	A	G	0.616	0.615	0.996	0.0121953336998771	0.0089	0.1681	53386	77258	58749.13
444674	chr12	rs73416269	124142705	A	G	0.984	0.983	0.996	0.0533985767246953	0.035	0.1276	49985	70637	54608.89
460883	chr12	rs73216997	124143010	G	A	0.962	0.961	0.732	-0.0220002402796674	0.0262	0.4006	52493	75664	57604.43
445717	chr12	rs7303409	124143546	A	G	0.953	0.951	0.997	0.0156961681063242	0.0202	0.4382	53386	77258	58749.13
449363	chr12	rs11573002	124144150	C	T	0.983	0.982	0.988	0.0539008916487975	0.0342	0.1154	50490	71142	55113.89
449611	chr12	rs11573005	124144279	G	C	0.983	0.982	0.995	0.0533985767246953	0.0342	0.1181	50494	71160	55120.45
444036	chr12	rs11573006	124144359	T	C	0.984	0.983	0.996	0.0524026787930484	0.035	0.1351	49933	70429	54525.69
457475	chr12	rs1051793	124144395	A	G	0.597	0.596	0.995	0.0179970767016546	0.0088	0.04079	53386	77258	58749.13
460160	chr12	rs6488889	124144793	T	C	0.981	0.98	0.996	0.0572967376061087	0.0327	0.07995	50867	71902	55600.74
455350	chr12	rs4930708	124145697	T	C	0.597	0.596	0.995	0.0178988554877579	0.0088	0.04159	53386	77258	58749.13
455412	chr12	rs73416277	124145822	C	G	0.983	0.982	0.995	0.0501986955327459	0.0344	0.1446	50503	71192	55134.53
442458	chr12	rs112019281	124145916	G	C	0.983	0.982	0.995	0.0528960093534967	0.0343	0.1231	50503	71192	55134.53
457708	chr12	rs111421584	124147473	A	G	0.982	0.982	0.996	0.0539956397610122	0.0341	0.1129	50425	70884	55010.05
462324	chr12	rs7135624	124147831	A	G	0.546	0.543	0.997	0.0213015034199157	0.0087	0.01398	53386	77258	58749.13
444582	chr12	rs11611450	124148207	A	G	0.616	0.616	0.998	0.0118989261570991	0.0089	0.1784	53386	77258	58749.13
457753	chr12	rs35900897	124148892	T	G	0.616	0.616	0.997	0.0125015292229252	0.0089	0.1586	53386	77258	58749.13
438843	chr12	rs73416283	124149382	C	A	0.981	0.981	0.995	0.0524975689577541	0.0331	0.1124	50798	71626	55490.34
463753	chr12	rs7305701	124150013	T	C	0.581	0.579	0.997	0.0213015034199157	0.0087	0.01478	53386	77258	58749.13
451470	chr12	rs150792771	124150118	G	A	0.984	0.983	0.81	0.0528960093534967	0.0394	0.1789	49158	70482	53997.38
434802	chr12	rs11834141	124150696	A	C	0.614	0.614	0.994	0.0123039944561641	0.0089	0.165	53386	77258	58749.13
444732	chr12	rs35649708	124151439	A	G	0.598	0.597	0.995	0.0172012073197748	0.0088	0.0503	53386	77258	58749.13
446948	chr12	rs1913847	124151770	C	T	0.982	0.982	0.997	0.0522033801338585	0.0341	0.1252	50425	70884	55010.05
435583	chr12	rs150272003	124151841	T	G	0.984	0.985	0.771	-0.123501856987344	0.0414	0.002829	50163	72655	55262.13
456076	chr12	rs112581027	124151981	A	G	0.982	0.982	0.997	0.0522033801338585	0.0341	0.1255	50425	70884	55010.05
455619	chr12	rs113035936	124153130	C	T	0.982	0.982	0.996	0.0533985767246953	0.0341	0.117	50369	70658	54920.29
437836	chr12	rs11611354	124153639	A	T	0.621	0.622	0.997	0.0115035793834154	0.0089	0.1967	53386	77258	58749.13
442559	chr12	rs7296804	124153863	T	C	0.615	0.615	0.997	0.0121953336998771	0.0089	0.1685	53386	77258	58749.13
462766	chr12	rs73416298	124154446	T	C	0.982	0.982	0.996	0.0531994764675775	0.0341	0.1185	50425	70884	55010.05
455536	chr12	rs7301065	124154838	T	A	0.604	0.603	0.995	0.0168964476597299	0.0088	0.05586	53386	77258	58749.13
460082	chr12	rs11612479	124155526	A	G	0.62	0.62	0.997	0.0114047182634362	0.0089	0.2001	53386	77258	58749.13
447729	chr12	rs78846567	124155733	C	A	0.945	0.948	0.803	-0.0460962958929736	0.0213	0.03072	53386	77258	58749.13
435492	chr12	rs73416299	124156050	C	T	0.982	0.982	0.997	0.0546964969190277	0.0341	0.1087	50425	70884	55010.05
441265	chr12	rs12817757	124156487	C	T	0.62	0.621	0.998	0.0110981866660334	0.0089	0.2113	53386	77258	58749.13
435749	chr12	rs73416301	124156637	C	T	0.982	0.982	0.997	0.0535976373487916	0.0341	0.1159	50551	71385	55211.41
437627	chr12	rs117988962	124156809	T	A	0.98	0.981	0.899	-0.0431998193062192	0.0332	0.1933	53026	76541	58285.99
460399	chr12	rs73418103	124156838	G	A	0.983	0.982	0.997	0.0513962890834148	0.0343	0.1339	50425	70884	55010.05
443460	chr12	rs7306549	124156897	A	G	0.603	0.603	0.996	0.016296487966892	0.0088	0.0637	53386	77258	58749.13
456794	chr12	rs73418104	124156914	G	A	0.982	0.982	0.997	0.0518996105407571	0.0341	0.1281	50425	70884	55010.05
447557	chr12	rs7138209	124157052	G	A	0.62	0.621	0.998	0.0109992854583691	0.0089	0.2143	53386	77258	58749.13
451109	chr12	rs73418107	124157091	T	C	0.984	0.982	0.997	0.0562007331879655	0.035	0.1078	50046	70880	54706.41
449888	chr12	rs146326139	124157175	G	C	0.984	0.985	0.778	-0.123897943656285	0.0411	0.002568	50228	72913	55365.97
437363	chr12	rs7313140	124157188	T	G	0.603	0.602	0.997	0.0165030720990143	0.0088	0.06166	53386	77258	58749.13
451667	chr12	rs12822546	124157247	G	A	0.62	0.621	0.999	0.0109992854583691	0.0089	0.2141	53386	77258	58749.13
446832	chr12	rs12824075	124157335	C	T	0.62	0.621	0.999	0.0109992854583691	0.0089	0.214	53386	77258	58749.13
456462	chr12	rs7975119	124157674	A	T	0.62	0.621	0.999	0.0109003744682883	0.0089	0.2176	53386	77258	58749.13
449826	chr12	rs7975233	124157745	A	G	0.62	0.621	0.999	0.0109003744682883	0.0089	0.2204	53386	77258	58749.13
441974	chr12	rs60577371	124158076	G	A	0.983	0.982	0.997	0.0509022179271191	0.0342	0.1368	50425	70884	55010.05
448502	chr12	rs7978447	124158080	A	G	0.62	0.621	0.999	0.0109003744682883	0.0089	0.2172	53386	77258	58749.13
461377	chr12	rs7953596	124158450	T	C	0.62	0.621	0.999	0.0109003744682883	0.0089	0.2171	53386	77258	58749.13
452320	chr12	rs7953599	124158455	T	C	0.621	0.621	0.997	0.0109003744682883	0.0089	0.2204	53386	77258	58749.13
436228	chr12	rs7963498	124158502	G	A	0.62	0.621	0.999	0.0109003744682883	0.0089	0.2173	53386	77258	58749.13
451612	chr12	rs6488890	124158971	C	T	0.62	0.621	0.999	0.0109992854583691	0.0089	0.2153	53386	77258	58749.13
447264	chr12	rs7133199	124159185	A	C	0.603	0.602	0.997	0.0165030720990143	0.0088	0.06158	53386	77258	58749.13
462923	chr12	rs111739791	124159300	T	C	0.973	0.975	0.624	-0.108799756405339	0.034	0.001354	53386	77258	58749.13
449077	chr12	rs7133543	124159411	A	G	0.62	0.621	0.999	0.0109992854583691	0.0089	0.2137	53386	77258	58749.13
441903	chr12	rs73418114	124159484	G	T	0.983	0.982	0.996	0.0524026787930484	0.0343	0.1265	50551	71385	55211.41
450889	chr12	rs7302649	124159766	G	A	0.62	0.621	0.999	0.0109003744682883	0.0089	0.2206	53386	77258	58749.13
461869	chr12	rs7134074	124159885	A	T	0.603	0.602	0.997	0.0166014304974254	0.0088	0.0595	53386	77258	58749.13
446637	chr12	rs7307008	124160021	C	G	0.62	0.621	0.999	0.0109003744682883	0.0089	0.2174	53386	77258	58749.13
459604	chr12	rs35158437	124160764	C	T	0.603	0.603	0.997	0.0165030720990143	0.0088	0.06122	53386	77258	58749.13
456820	chr12	rs34534928	124160834	G	C	0.62	0.621	0.999	0.0109992854583691	0.0089	0.2147	53386	77258	58749.13
439484	chr12	rs140157105	124161032	G	A	0.982	0.981	0.978	0.0489996660319079	0.035	0.1618	44909	67013	50156.8
436543	chr12	rs7969130	124161056	A	G	0.62	0.621	0.999	0.0109992854583691	0.0089	0.2139	53386	77258	58749.13
439400	chr12	rs113310757	124161494	A	G	0.62	0.621	0.999	0.0109992854583691	0.0089	0.2143	53386	77258	58749.13
453579	chr12	rs12820195	124162047	G	C	0.62	0.621	0.999	0.0109992854583691	0.0089	0.2143	53386	77258	58749.13
462100	chr12	rs35804181	124162344	T	C	0.622	0.622	0.999	0.0108014536938559	0.0089	0.2225	53386	77258	58749.13
454813	chr12	rs7973695	124162477	A	G	0.62	0.621	0.999	0.0109992854583691	0.0089	0.2151	53386	77258	58749.13
451093	chr12	rs7959553	124162705	C	T	0.62	0.621	0.999	0.0109992854583691	0.0089	0.2137	53386	77258	58749.13
459931	chr12	rs7958693	124162750	G	A	0.603	0.603	0.997	0.0164047040252769	0.0088	0.06287	53386	77258	58749.13
452601	chr12	rs73418125	124162960	T	C	0.982	0.982	0.998	0.0531994764675775	0.0341	0.1185	50425	70884	55010.05
459505	chr12	rs113613042	124163027	G	A	0.982	0.982	0.998	0.0531994764675775	0.0341	0.1185	50425	70884	55010.05
444729	chr12	rs111553286	124163200	A	G	0.984	0.983	0.998	0.0579009158948382	0.0352	0.09964	49920	70379	54505.05
460949	chr12	rs6488891	124163512	C	T	0.62	0.621	0.999	0.0109992854583691	0.0089	0.2151	53386	77258	58749.13
444968	chr12	rs111858039	124164575	C	T	0.983	0.982	0.996	0.0551035262260241	0.0343	0.108	50425	70884	55010.05
464551	chr12	rs180797383	124164661	T	A	0.968	0.968	0.604	-0.0383978517965666	0.0319	0.2294	53386	77258	58749.13
447253	chr12	rs113397189	124164691	G	A	0.982	0.981	0.977	0.0487996879336047	0.035	0.1637	44909	67013	50156.8
461642	chr12	rs12823866	124165111	T	C	0.62	0.621	0.999	0.0108014536938559	0.0089	0.2241	53386	77258	58749.13
445120	chr12	rs7969964	124165213	G	A	0.62	0.621	0.999	0.0108014536938559	0.0089	0.225	53386	77258	58749.13
434945	chr12	rs66690784	124165677	C	G	0.62	0.621	0.999	0.0108014536938559	0.0089	0.225	53386	77258	58749.13
455573	chr12	rs7963968	124166041	T	C	0.62	0.621	0.999	0.0107025231331357	0.0089	0.226	53386	77258	58749.13
435332	chr12	rs7974279	124166411	G	T	0.603	0.603	0.997	0.0159028762794155	0.0088	0.07114	53386	77258	58749.13
439438	chr12	rs7964443	124166500	T	C	0.603	0.603	0.997	0.0159028762794155	0.0088	0.0706	53386	77258	58749.13
452126	chr12	rs149364037	124166744	C	T	0.98	0.98	0.778	-0.0093031403261444	0.0352	0.791	53386	77258	58749.13
442864	chr12	rs7313261	124166937	G	A	0.603	0.603	0.997	0.0161980995687726	0.0088	0.06528	53386	77258	58749.13
452212	chr12	rs12829893	124166978	G	T	0.622	0.622	0.999	0.0101978249764461	0.0089	0.2524	53386	77258	58749.13
464054	chr12	rs7302788	124167021	T	C	0.62	0.621	0.998	0.0107025231331357	0.0089	0.229	53386	77258	58749.13
449298	chr12	rs11614155	124167175	C	T	0.622	0.622	0.999	0.0103957761821204	0.0089	0.2389	53386	77258	58749.13
448186	chr12	rs147319710	124167536	C	T	0.953	0.95	0.997	0.0140015196358136	0.0202	0.4882	53386	77258	58749.13
434948	chr12	rs11614659	124167956	C	T	0.603	0.603	0.997	0.0159028762794155	0.0088	0.07122	53386	77258	58749.13
453689	chr12	rs10846539	124168422	G	A	0.953	0.95	0.997	0.0141987193998129	0.0202	0.4811	53386	77258	58749.13
449263	chr12	rs73418139	124168543	A	C	0.983	0.982	0.998	0.0531994764675775	0.0341	0.1188	50425	70884	55010.05
447741	chr12	rs60422010	124169010	C	T	0.983	0.982	0.997	0.0548006364661149	0.0341	0.1082	50425	70884	55010.05
461096	chr12	rs10846540	124169093	A	G	0.556	0.553	0.999	0.0189983824093147	0.0087	0.02844	53386	77258	58749.13
457051	chr12	rs35416308	124169461	T	G	0.621	0.621	0.998	0.0106035827841911	0.0089	0.2329	53386	77258	58749.13
455210	chr12	rs151246619	124169849	G	A	0.989	0.988	0.634	-0.0252972953741621	0.0611	0.6782	36577	52774	40246.76
438008	chr12	rs7308862	124171151	C	T	0.603	0.603	0.997	0.0158044491449436	0.0088	0.07214	53386	77258	58749.13
439909	chr12	rs7139193	124171176	A	G	0.556	0.553	1.0	0.0189983824093147	0.0087	0.02778	53386	77258	58749.13
449136	chr12	rs7297576	124171323	T	C	0.603	0.603	0.997	0.0159028762794155	0.0088	0.07057	53386	77258	58749.13
437490	chr12	rs79251326	124171417	G	A	0.986	0.986	0.68	-0.0383978517965666	0.0474	0.4174	45744	67393	50684.32
460034	chr12	rs3748271	124171640	A	G	0.953	0.951	0.992	0.016296487966892	0.0203	0.4215	53386	77258	58749.13
453742	chr12	rs7309528	124171658	C	T	0.621	0.621	0.999	0.0106035827841911	0.0089	0.232	53386	77258	58749.13
435421	chr12	rs6488892	124171826	T	C	0.621	0.621	0.999	0.0106035827841911	0.0089	0.2322	53386	77258	58749.13
457265	chr12	rs6488893	124171903	A	G	0.621	0.621	0.999	0.0106035827841911	0.0089	0.2325	53386	77258	58749.13
445087	chr12	rs12829984	124172307	C	T	0.621	0.621	0.999	0.0106035827841911	0.0089	0.233	53386	77258	58749.13
440576	chr12	rs7301907	124172342	T	C	0.556	0.553	1.0	0.0189983824093147	0.0087	0.0281	53386	77258	58749.13
437549	chr12	rs111776710	124172499	A	C	0.984	0.983	0.998	0.0590987523872065	0.0352	0.09318	49920	70379	54505.05
453759	chr12	rs7298831	124172555	A	T	0.604	0.603	0.997	0.0158044491449436	0.0088	0.07215	53386	77258	58749.13
458597	chr12	rs73418153	124172706	A	G	0.983	0.982	0.997	0.0558981756288099	0.0341	0.1014	50425	70884	55010.05
462653	chr12	rs7313032	124172731	G	A	0.604	0.603	0.997	0.01600129372694	0.0088	0.06974	53386	77258	58749.13
448586	chr12	rs7302449	124172746	T	C	0.556	0.553	1.0	0.0189983824093147	0.0087	0.02834	53386	77258	58749.13
457152	chr12	rs11829958	124173005	T	G	0.604	0.603	0.998	0.0158044491449436	0.0088	0.07313	53386	77258	58749.13
458134	chr12	rs10773023	124173448	C	T	0.953	0.95	0.996	0.014504302202808	0.0202	0.4725	53386	77258	58749.13
453596	chr12	rs11609591	124174065	T	A	0.604	0.603	0.998	0.0158044491449436	0.0088	0.07194	53386	77258	58749.13
453350	chr12	rs7135660	124174234	G	A	0.62	0.621	0.999	0.0108014536938559	0.0089	0.2245	53386	77258	58749.13
449758	chr12	rs7307343	124174365	A	G	0.621	0.621	0.999	0.0103957761821204	0.0089	0.2394	53386	77258	58749.13
459246	chr12	rs7310918	124174656	T	C	0.621	0.621	0.999	0.0103957761821204	0.0089	0.2396	53386	77258	58749.13
442997	chr12	rs11057329	124174937	A	T	0.953	0.95	0.996	0.0146028573839336	0.0202	0.4707	53386	77258	58749.13
446048	chr12	rs77804131	124175086	C	T	0.984	0.983	0.998	0.0590987523872065	0.0352	0.09303	49920	70379	54505.05
444496	chr12	rs113349008	124175803	C	T	0.984	0.983	0.997	0.0587970705084571	0.0352	0.09495	49920	70379	54505.05
460123	chr12	rs35114195	124176013	T	C	0.604	0.603	0.998	0.0155977206230546	0.0088	0.07569	53386	77258	58749.13
461600	chr12	rs11833604	124176472	G	A	0.621	0.621	0.999	0.0102968054773682	0.0089	0.243	53386	77258	58749.13
439457	chr12	rs112940220	124176510	C	T	0.984	0.983	0.997	0.0515957486436504	0.0351	0.1411	49920	70379	54505.05
454772	chr12	rs11831536	124176748	A	G	0.621	0.621	0.999	0.0102968054773682	0.0089	0.2433	53386	77258	58749.13
448583	chr12	rs10846542	124176848	T	C	0.953	0.95	0.996	0.0141987193998129	0.0202	0.4807	53386	77258	58749.13
453853	chr12	rs35946281	124177016	C	A	0.621	0.621	0.999	0.0102968054773682	0.0089	0.2452	53386	77258	58749.13
446761	chr12	rs7137946	124177289	T	C	0.556	0.553	1.0	0.0192044091837133	0.0087	0.02673	53386	77258	58749.13
438947	chr12	rs74936044	124177506	G	C	0.95	0.951	0.961	0.0074025335167413	0.0202	0.7154	53386	77258	58749.13
453872	chr12	rs7304837	124177538	C	T	0.621	0.621	0.999	0.0102968054773682	0.0089	0.2449	53386	77258	58749.13
462695	chr12	rs7304052	124177643	G	A	0.621	0.621	0.999	0.0102968054773682	0.0089	0.2445	53386	77258	58749.13
439401	chr12	rs11057331	124177863	G	A	0.953	0.95	0.995	0.0142973047008244	0.0202	0.4774	53386	77258	58749.13
436059	chr12	rs12821242	124178329	G	A	0.621	0.621	0.999	0.0102968054773682	0.0089	0.2438	53386	77258	58749.13
446052	chr12	rs11057332	124178381	T	C	0.953	0.95	0.995	0.0141001243787816	0.0202	0.4853	53386	77258	58749.13
461332	chr12	rs11830462	124178665	C	T	0.621	0.621	0.999	0.0102968054773682	0.0089	0.2432	53386	77258	58749.13
442705	chr12	rs113350030	124178820	G	A	0.984	0.983	0.997	0.0584952975902863	0.0352	0.09668	49920	70379	54505.05
439703	chr12	rs7966867	124179417	T	C	0.553	0.551	1.0	0.0198026272961797	0.0087	0.02213	53386	77258	58749.13
457484	chr12	rs12828633	124179620	G	A	0.604	0.603	0.998	0.0155977206230546	0.0088	0.07631	53386	77258	58749.13
458179	chr12	rs10846543	124179639	A	G	0.953	0.95	0.994	0.0141987193998129	0.0202	0.4811	53386	77258	58749.13
456206	chr12	rs12831081	124179739	A	G	0.621	0.621	0.999	0.0103957761821204	0.0089	0.2428	53386	77258	58749.13
454673	chr12	rs73418167	124179928	T	A	0.983	0.982	0.996	0.0533985767246953	0.0344	0.1206	50425	70884	55010.05
438692	chr12	rs11834492	124180011	T	C	0.621	0.621	0.999	0.0103957761821204	0.0089	0.2425	53386	77258	58749.13
435788	chr12	rs12818596	124180474	T	C	0.621	0.621	0.999	0.0102968054773682	0.0089	0.2474	53386	77258	58749.13
445949	chr12	rs111942715	124180507	C	T	0.984	0.983	0.997	0.0584009748744768	0.0352	0.097	49920	70379	54505.05
464232	chr12	rs7298440	124181049	C	T	0.621	0.621	0.999	0.0103957761821204	0.0089	0.2419	53386	77258	58749.13
434868	chr12	rs117054754	124181360	G	A	0.983	0.982	0.652	-0.0566973436785452	0.0522	0.2779	31175	47866	34901.45
448887	chr12	rs7979528	124181820	A	G	0.621	0.621	0.999	0.0103957761821204	0.0089	0.2414	53386	77258	58749.13
438085	chr12	rs7968029	124182120	C	T	0.621	0.621	0.998	0.0106035827841911	0.0089	0.2337	53386	77258	58749.13
445873	chr12	rs7957429	124182143	T	C	0.672	0.671	0.99	0.0088011559530687	0.0092	0.3383	53386	77258	58749.13
457077	chr12	rs7397230	124182659	A	G	0.621	0.621	0.999	0.0103957761821204	0.0089	0.2426	53386	77258	58749.13
437878	chr12	rs7307219	124183053	C	T	0.953	0.95	0.991	0.0149969810059077	0.0202	0.4598	53386	77258	58749.13
435129	chr12	rs56816130	124183058	C	T	0.983	0.982	0.996	0.0555955265008719	0.0342	0.1041	50425	70884	55010.05
434490	chr12	rs117035856	124183249	G	C	0.984	0.983	0.997	0.0587027762537362	0.0352	0.09556	49920	70379	54505.05
446264	chr12	rs7308234	124183804	C	T	0.621	0.621	0.998	0.0103957761821204	0.0089	0.2408	53386	77258	58749.13
445790	chr12	rs7138503	124183827	A	G	0.604	0.603	0.997	0.0155977206230546	0.0088	0.07682	53386	77258	58749.13
446326	chr12	rs11613632	124184065	G	A	0.621	0.621	0.999	0.0103957761821204	0.0089	0.2415	53386	77258	58749.13
444743	chr12	rs117614122	124184369	C	T	0.981	0.981	0.621	-0.028399474521698	0.0399	0.4761	53386	77258	58749.13
438900	chr12	rs73219037	124184482	G	C	0.621	0.621	0.999	0.0103957761821204	0.0089	0.24	53386	77258	58749.13
445019	chr12	rs7398152	124184639	T	G	0.621	0.621	0.999	0.0103957761821204	0.0089	0.2408	53386	77258	58749.13
458135	chr12	rs10846545	124184903	C	T	0.953	0.95	0.989	0.0146028573839336	0.0202	0.4707	53386	77258	58749.13
448679	chr12	rs6488894	124185124	C	T	0.621	0.621	0.998	0.0105046326450854	0.0089	0.237	53386	77258	58749.13
443175	chr12	rs112955959	124185126	C	T	0.983	0.982	0.995	0.0563047162104676	0.0342	0.09979	50425	70884	55010.05
456425	chr12	rs112522115	124185161	A	G	0.983	0.982	0.995	0.0501986955327459	0.0345	0.1453	50425	70884	55010.05
460904	chr12	rs7316011	124185212	C	T	0.556	0.553	0.998	0.0189002595004805	0.0087	0.02936	53386	77258	58749.13
450632	chr12	rs117168088	124185820	C	T	0.983	0.983	0.68	0.0518046636160167	0.0421	0.2188	50787	72511	55493.86
451003	chr12	rs61082817	124185855	G	A	0.983	0.982	0.995	0.0558036076154242	0.0342	0.1028	50425	70884	55010.05
457414	chr12	rs7973155	124185948	T	G	0.621	0.621	0.998	0.0103957761821204	0.0089	0.2395	53386	77258	58749.13
452485	chr12	rs34705855	124186348	T	C	0.937	0.934	0.877	0.0250047589895661	0.0187	0.1814	53386	77258	58749.13
444788	chr12	rs73418174	124186925	A	C	0.968	0.965	0.913	0.0614995330875717	0.0255	0.01576	53200	76329	58439.19
439594	chr12	rs77724571	124187185	G	A	0.953	0.95	0.985	0.0141001243787816	0.0203	0.4876	53386	77258	58749.13
441418	chr12	rs138098518	124187206	C	G	0.987	0.986	0.635	-0.0208968257129853	0.0503	0.6777	46947	68213	51817.1
454473	chr12	rs11611540	124187606	C	T	0.95	0.951	0.96	0.0077002766261879	0.0202	0.7042	53386	77258	58749.13
438278	chr12	rs10846546	124187886	A	G	0.553	0.551	0.996	0.0197045832743354	0.0087	0.02299	53386	77258	58749.13
447149	chr12	rs11614468	124187924	T	C	0.621	0.621	0.998	0.0103957761821204	0.0089	0.2396	53386	77258	58749.13
464906	chr12	rs11612030	124188064	C	T	0.621	0.621	0.998	0.0103957761821204	0.0089	0.2396	53386	77258	58749.13
446593	chr12	rs73418179	124188103	C	T	0.983	0.982	0.994	0.048904443353603	0.0345	0.1565	50425	70884	55010.05
436670	chr12	rs145459206	124188755	T	C	0.982	0.981	0.962	0.0509022179271191	0.0352	0.1483	45436	67564	50617.57
449178	chr12	rs10773024	124188807	C	G	0.953	0.951	0.983	0.0166014304974254	0.0204	0.4164	53386	77258	58749.13
460961	chr12	rs7136939	124189657	T	C	0.622	0.622	0.998	0.0102968054773682	0.0089	0.2444	53386	77258	58749.13
461951	chr12	rs34506612	124189763	G	A	0.946	0.943	0.855	0.0178988554877579	0.0204	0.3804	53386	77258	58749.13
463216	chr12	rs113207719	124189779	G	A	0.984	0.983	0.996	0.0584952975902863	0.0352	0.09642	49864	70153	54415.29
464013	chr12	rs11837256	124190393	A	T	0.621	0.621	0.996	0.0109003744682883	0.0089	0.2213	53386	77258	58749.13
447804	chr12	rs11834808	124190582	C	T	0.62	0.621	0.998	0.0102968054773682	0.0089	0.2443	53386	77258	58749.13
437952	chr12	rs58680194	124190648	G	A	0.983	0.982	0.994	0.0518996105407571	0.0343	0.1299	50425	70884	55010.05
463605	chr12	rs12827074	124190836	T	C	0.62	0.621	0.998	0.0103957761821204	0.0089	0.2399	53386	77258	58749.13
439239	chr12	rs117153389	124191908	C	T	0.988	0.987	0.674	-0.0319964709431669	0.0598	0.5924	34451	46564	37082.07
438203	chr12	rs112158562	124192207	T	C	0.984	0.983	0.997	0.0590044865764036	0.0352	0.09389	49864	70153	54415.29
455702	chr12	rs113292231	124192347	C	T	0.983	0.982	0.994	0.0537966583556417	0.0343	0.1169	50425	70884	55010.05
451914	chr12	rs12811354	124192415	G	A	0.622	0.622	0.998	0.0102968054773682	0.0089	0.2467	53386	77258	58749.13
460586	chr12	rs112525270	124192672	T	C	0.983	0.982	0.994	0.0546964969190277	0.0343	0.1107	50425	70884	55010.05
446605	chr12	rs7398298	124192728	C	T	0.62	0.621	0.998	0.0103957761821204	0.0089	0.2425	53386	77258	58749.13
457001	chr12	rs7397423	124193025	A	G	0.0143	0.0139	0.917	0.0769980774873111	0.0402	0.05509	48573	69853	53413.56
444908	chr12	rs7305838	124193471	G	A	0.619	0.619	0.995	0.0100988346774146	0.0089	0.2542	53386	77258	58749.13
442431	chr12	rs12819746	124193574	C	G	0.604	0.603	0.996	0.0156961681063242	0.0088	0.07533	53386	77258	58749.13
463401	chr12	rs12825800	124193666	T	C	0.604	0.603	0.996	0.0154992634469238	0.0088	0.07925	53386	77258	58749.13
