## Supplementary material for "Characterization of shared and ancestry-specific signals driving complex traits using multi-ancestry fine-mapping": s2_gwas_temp.txt

Unnamed: 0	chrom	ID	pos	A1	A2	FCAS	FCON	IMPINFO	BETA	SE	P	NCAS	NCON	NEFF
401352	chr12	rs34220678	122902222	G	A	0.957	0.957	0.408	-0.0810040029031109	0.0651	0.2135	14004	16757	14424.77
411330	chr12	rs4758666	122902840	C	T	0.148	0.154	0.986	-0.0388967656299467	0.0239	0.1032	14004	16757	14424.77
410409	chr12	rs11058062	122903468	A	C	0.559	0.556	0.949	0.0142973047008244	0.0176	0.4154	14004	16757	14424.77
398704	chr12	rs10846839	122904459	G	T	0.559	0.556	0.948	0.0147014028528927	0.0176	0.4032	14004	16757	14424.77
389462	chr12	rs11058064	122905511	T	C	0.558	0.556	0.947	0.014504302202808	0.0176	0.4112	14004	16757	14424.77
388400	chr12	rs74472681	122909748	C	A	0.559	0.556	0.946	0.0135971385060249	0.0176	0.4385	14004	16757	14424.77
408465	chr12	rs11058099	122910014	G	C	0.558	0.555	0.946	0.0140015196358136	0.0176	0.4253	14004	16757	14424.77
408864	chr12	rs10773152	122910180	T	C	0.146	0.153	0.984	-0.0411032840784537	0.024	0.08757	14004	16757	14424.77
398467	chr12	rs7135419	122911861	T	A	0.146	0.153	0.983	-0.0413950753663857	0.024	0.08532	14004	16757	14424.77
407545	chr12	rs10846852	122912087	C	T	0.593	0.601	0.96	-0.0328951617042694	0.0177	0.06333	14004	16757	14424.77
391875	chr12	rs10846854	122912186	G	T	0.558	0.556	0.945	0.0131037693769772	0.0176	0.4562	14004	16757	14424.77
386475	chr12	rs34129612	122913657	T	C	0.146	0.153	0.982	-0.0416973775562091	0.0241	0.0829	14004	16757	14424.77
411088	chr12	rs74570034	122913959	A	C	0.558	0.556	0.945	0.0129951954948113	0.0176	0.4622	14004	16757	14424.77
386006	chr12	rs74943525	122914561	G	A	0.558	0.556	0.945	0.0126990249774084	0.0176	0.4711	14004	16757	14424.77
393515	chr12	rs7959550	122915054	C	T	0.59	0.599	0.963	-0.0363009797263316	0.0177	0.03991	14004	16757	14424.77
408264	chr12	rs11058135	122916433	G	A	0.559	0.556	0.941	0.0133011462391285	0.0177	0.4509	14004	16757	14424.77
406051	chr12	rs11058136	122916434	G	A	0.559	0.556	0.943	0.0127977582298607	0.0176	0.4678	14004	16757	14424.77
394970	chr12	rs12229152	122917036	G	C	0.558	0.556	0.944	0.0121953336998771	0.0176	0.489	14004	16757	14424.77
394130	chr12	rs12314643	122917423	C	T	0.148	0.155	0.977	-0.0423961495190412	0.024	0.07715	14004	16757	14424.77
389533	chr12	rs10846871	122917435	C	T	0.615	0.622	0.958	-0.0360003042410416	0.0177	0.04234	14004	16757	14424.77
406370	chr12	rs11058143	122919584	C	A	0.558	0.556	0.942	0.012096540947233	0.0176	0.4925	14004	16757	14424.77
408973	chr12	rs11058144	122919736	T	G	0.558	0.555	0.942	0.0124027667170427	0.0176	0.4815	14004	16757	14424.77
398587	chr12	rs12427143	122919996	A	G	0.558	0.556	0.942	0.0119977384336167	0.0176	0.4954	14004	16757	14424.77
399563	chr12	rs10846879	122921235	G	A	0.556	0.554	0.94	0.0109992854583691	0.0176	0.5342	14004	16757	14424.77
407923	chr12	rs2341438	122921339	G	A	0.592	0.601	0.958	-0.0331949048576409	0.0177	0.06083	14004	16757	14424.77
412428	chr12	rs10734918	122921512	A	C	0.146	0.153	0.975	-0.0421979407001862	0.0241	0.08066	14004	16757	14424.77
410271	chr12	rs4758662	122924778	G	A	0.145	0.153	0.973	-0.0419997711602818	0.0242	0.08247	14004	16757	14424.77
406291	chr12	rs4758643	122924819	A	T	0.145	0.153	0.973	-0.0419997711602818	0.0242	0.0826	14004	16757	14424.77
387170	chr12	rs11830957	122925296	C	A	0.595	0.603	0.954	-0.0305004454483837	0.0178	0.08548	14004	16757	14424.77
406609	chr12	rs11058159	122926219	G	A	0.557	0.555	0.941	0.0111970780932162	0.0176	0.5251	14004	16757	14424.77
407898	chr12	rs7964981	122926979	C	T	0.603	0.612	0.956	-0.0355028330426552	0.0178	0.04646	14004	16757	14424.77
406302	chr12	rs10773162	122929014	G	A	0.595	0.603	0.953	-0.0310985871020312	0.0178	0.08046	14004	16757	14424.77
388413	chr12	rs6489002	122929822	T	C	0.146	0.153	0.972	-0.0413950753663857	0.0242	0.0865	14004	16757	14424.77
403368	chr12	rs11058178	122931065	G	A	0.625	0.633	0.957	-0.0374007702544828	0.0178	0.03593	14004	16757	14424.77
394255	chr12	rs7970007	122931150	G	A	0.601	0.611	0.954	-0.0361039752308815	0.0178	0.04293	14004	16757	14424.77
404811	chr12	rs10744208	122931559	C	A	0.145	0.153	0.971	-0.0416973775562091	0.0242	0.08468	14004	16757	14424.77
388127	chr12	rs10744209	122931568	G	A	0.145	0.153	0.971	-0.0416973775562091	0.0242	0.08453	14004	16757	14424.77
394208	chr12	rs61954450	122931754	T	C	0.546	0.543	0.942	0.0123039944561641	0.0176	0.4834	14004	16757	14424.77
405493	chr12	rs10744210	122931793	A	G	0.146	0.153	0.972	-0.0418016408837633	0.0242	0.08353	14004	16757	14424.77
387164	chr12	rs10744211	122931820	A	G	0.146	0.153	0.972	-0.0423022562339069	0.0242	0.07957	14004	16757	14424.77
385407	chr12	rs11058186	122932418	A	G	0.546	0.543	0.942	0.012096540947233	0.0176	0.492	14004	16757	14424.77
398866	chr12	rs10846896	122932472	T	C	0.544	0.541	0.94	0.0117012723076411	0.0176	0.5044	14004	16757	14424.77
400504	chr12	rs4758697	122933145	T	C	0.546	0.543	0.941	0.0112959597418516	0.0176	0.5198	14004	16757	14424.77
402913	chr12	rs7978119	122933151	G	A	0.601	0.611	0.951	-0.0349952529972629	0.0178	0.04992	14004	16757	14424.77
391307	chr12	rs10846899	122933155	T	A	0.625	0.632	0.955	-0.036798848237098	0.0179	0.03905	14004	16757	14424.77
406715	chr12	rs10773167	122934001	C	T	0.146	0.153	0.973	-0.0423961495190412	0.0242	0.07946	14004	16757	14424.77
388877	chr12	rs11058206	122935163	C	T	0.545	0.542	0.944	0.0109992854583691	0.0176	0.5317	14004	16757	14424.77
393653	chr12	rs11058209	122935945	A	G	0.146	0.153	0.973	-0.0423022562339069	0.0242	0.08024	14004	16757	14424.77
411265	chr12	rs2173581	122937725	C	T	0.548	0.546	0.939	0.0072039888485025	0.0176	0.6817	14004	16757	14424.77
395722	chr12	rs12824888	122937769	G	C	0.956	0.955	0.413	-0.073904915847972	0.0639	0.2477	14004	16757	14424.77
405737	chr12	rs1973463	122938003	A	G	0.145	0.152	0.972	-0.0393959285025942	0.0242	0.1033	14004	16757	14424.77
408729	chr12	rs12423420	122938466	G	A	0.149	0.156	0.965	-0.0393959285025942	0.024	0.1018	14004	16757	14424.77
400889	chr12	rs12812332	122938768	A	G	0.609	0.617	0.963	-0.0305004454483837	0.0178	0.08585	14004	16757	14424.77
392149	chr12	rs11058226	122938958	T	C	0.147	0.153	0.976	-0.0388967656299467	0.0241	0.1056	14004	16757	14424.77
401486	chr12	rs10846912	122939450	C	T	0.607	0.616	0.963	-0.0300984478240329	0.0177	0.08977	14004	16757	14424.77
402444	chr12	rs10773172	122939655	G	A	0.147	0.153	0.977	-0.0385953087593848	0.0241	0.1085	14004	16757	14424.77
400947	chr12	rs11058233	122940075	A	G	0.145	0.151	0.978	-0.0396039865931634	0.0242	0.1012	14004	16757	14424.77
409281	chr12	rs11058237	122940996	A	G	0.538	0.536	0.951	0.0097027754613851	0.0175	0.579	14004	16757	14424.77
396638	chr12	rs12314537	122941349	A	G	0.612	0.62	0.961	-0.0303973537275885	0.0178	0.08804	14004	16757	14424.77
404970	chr12	rs10744217	122942070	A	G	0.147	0.153	0.981	-0.0380030548002074	0.024	0.1137	14004	16757	14424.77
395705	chr12	rs10744218	122942185	G	A	0.619	0.627	0.957	-0.0325955083699338	0.0179	0.06835	14004	16757	14424.77
395737	chr12	rs78695278	122942841	C	T	0.539	0.538	0.954	0.0086028888072678	0.0174	0.621	14004	16757	14424.77
395466	chr12	rs10846920	122943231	C	T	0.15	0.157	0.968	-0.0388967656299467	0.0239	0.1041	14004	16757	14424.77
402052	chr12	rs10846921	122943376	A	C	0.147	0.154	0.983	-0.0388032003238938	0.0239	0.1051	14004	16757	14424.77
388299	chr12	rs11058251	122943545	A	C	0.152	0.158	0.976	-0.0391983134041576	0.0238	0.09919	14004	16757	14424.77
391099	chr12	rs4758644	122943915	A	C	0.151	0.158	0.974	-0.0391983134041576	0.0238	0.1001	14004	16757	14424.77
391337	chr12	rs7398014	122943980	T	C	0.146	0.153	0.982	-0.0413012760239546	0.0241	0.08646	14004	16757	14424.77
388744	chr12	rs10773176	122944713	A	G	0.148	0.155	0.979	-0.0396039865931634	0.024	0.0986	14004	16757	14424.77
402492	chr12	rs10773178	122944752	T	C	0.148	0.155	0.979	-0.0396039865931634	0.024	0.09859	14004	16757	14424.77
388446	chr12	rs4758645	122946487	G	A	0.151	0.158	0.972	-0.0401035026973339	0.0239	0.09272	14004	16757	14424.77
400078	chr12	rs4758646	122946507	G	A	0.151	0.158	0.972	-0.0401035026973339	0.0239	0.09282	14004	16757	14424.77
392932	chr12	rs7316114	122947265	A	G	0.148	0.155	0.976	-0.0426987545331152	0.024	0.07503	14004	16757	14424.77
394356	chr12	rs10744220	122947733	T	C	0.151	0.158	0.973	-0.0404991299799539	0.0238	0.0892	14004	16757	14424.77
388130	chr12	rs10846931	122947871	C	G	0.151	0.158	0.973	-0.0403012967735257	0.0238	0.09122	14004	16757	14424.77
412166	chr12	rs11058272	122948092	G	A	0.611	0.619	0.953	-0.0307994715535284	0.0178	0.08409	14004	16757	14424.77
395325	chr12	rs7301515	122949673	T	C	0.0962	0.098	0.903	-0.009797842480111	0.0303	0.7463	14004	16757	14424.77
388556	chr12	rs7963773	122950035	A	G	0.147	0.155	0.979	-0.0454995840713661	0.0239	0.05764	14004	16757	14424.77
388986	chr12	rs7964138	122950375	A	G	0.147	0.155	0.98	-0.0440981887217984	0.024	0.06567	14004	16757	14424.77
410633	chr12	rs12425970	122951119	G	T	0.153	0.16	0.968	-0.0437011352710986	0.0238	0.0661	14004	16757	14424.77
405192	chr12	rs11609474	122952923	A	T	0.969	0.966	0.317	-0.0868986560701441	0.0889	0.3284	13147	15808	13524.11
401177	chr12	rs11608711	122956842	A	C	0.622	0.63	0.975	-0.0326988269632397	0.0177	0.06439	14004	16757	14424.77
404293	chr12	rs7132830	122957085	G	A	0.622	0.63	0.974	-0.032502530761974	0.0177	0.06601	14004	16757	14424.77
401401	chr12	rs10846968	122959902	T	C	0.621	0.628	0.98	-0.0319964709431669	0.0176	0.06934	14004	16757	14424.77
390858	chr12	rs61956097	122960886	G	A	0.528	0.529	0.967	0.005703702916678	0.0172	0.7406	14004	16757	14424.77
395626	chr12	rs112206622	122962286	G	A	0.528	0.528	0.968	0.005703702916678	0.0172	0.7405	14004	16757	14424.77
399754	chr12	rs6416295	122963011	T	C	0.621	0.628	0.982	-0.0318003125497978	0.0176	0.07102	14004	16757	14424.77
388089	chr12	rs6489014	122963180	A	G	0.621	0.628	0.982	-0.0319035490130083	0.0176	0.06965	14004	16757	14424.77
403866	chr12	rs10846978	122964708	T	C	0.148	0.156	0.978	-0.0462952789853036	0.0239	0.0531	14004	16757	14424.77
408787	chr12	rs4758692	122966373	T	C	0.623	0.63	0.983	-0.0316970867432546	0.0176	0.07188	14004	16757	14424.77
410801	chr12	rs12817342	122968450	T	C	0.631	0.637	0.986	-0.0340015566760147	0.0176	0.05392	14004	16757	14424.77
410281	chr12	rs11058362	122969042	T	C	0.62	0.628	0.985	-0.0316041926269978	0.0176	0.07229	14004	16757	14424.77
390221	chr12	rs10846993	122969716	C	T	0.631	0.637	0.985	-0.0350988198393953	0.0177	0.047	14004	16757	14424.77
398886	chr12	rs10773208	122970156	T	C	0.148	0.156	0.98	-0.0467981495486393	0.0239	0.05034	14004	16757	14424.77
392131	chr12	rs4758657	122972252	G	C	0.62	0.628	0.985	-0.0316041926269978	0.0176	0.0721	14004	16757	14424.77
398338	chr12	rs4758658	122973666	C	T	0.623	0.63	0.984	-0.0309954337025195	0.0176	0.07855	14004	16757	14424.77
385598	chr12	rs7955513	122974253	C	T	0.62	0.627	0.985	-0.0319035490130083	0.0176	0.06929	14004	16757	14424.77
409614	chr12	rs7311573	122974833	G	C	0.62	0.627	0.984	-0.0320997276601081	0.0176	0.06802	14004	16757	14424.77
393432	chr12	rs7303688	122975949	A	G	0.62	0.627	0.982	-0.0320997276601081	0.0176	0.06835	14004	16757	14424.77
409711	chr12	rs35483694	122976353	C	G	0.903	0.904	0.486	-0.0309026047398165	0.0406	0.4469	14004	16757	14424.77
408429	chr12	rs12828165	122978117	C	T	0.622	0.629	0.979	-0.0323992324466777	0.0176	0.06649	14004	16757	14424.77
408631	chr12	rs7486949	122978407	G	A	0.622	0.629	0.979	-0.0331018715051171	0.0176	0.06077	14004	16757	14424.77
393922	chr12	rs11058398	122979914	A	T	0.61	0.615	0.977	-0.0300984478240329	0.0176	0.08704	14004	16757	14424.77
387691	chr12	rs12426619	122980162	C	T	0.539	0.541	0.962	0.004101577021075	0.0173	0.8123	14004	16757	14424.77
403223	chr12	rs11058402	122981053	A	G	0.148	0.156	0.981	-0.0465047776557534	0.0239	0.05182	14004	16757	14424.77
387875	chr12	rs7314638	122983460	A	G	0.148	0.156	0.982	-0.0467981495486393	0.0239	0.05032	14004	16757	14424.77
386401	chr12	rs12825762	122983973	G	A	0.612	0.617	0.974	-0.0305004454483837	0.0176	0.08262	14004	16757	14424.77
398577	chr12	rs1473553	122985057	G	T	0.148	0.156	0.983	-0.0475948788076838	0.0239	0.04624	14004	16757	14424.77
389785	chr12	rs7296680	122985598	T	A	0.609	0.615	0.976	-0.0309954337025195	0.0176	0.07721	14004	16757	14424.77
387259	chr12	rs4356269	122986267	C	T	0.609	0.615	0.976	-0.0312017511432645	0.0176	0.07563	14004	16757	14424.77
385689	chr12	rs11615830	122986534	C	T	0.609	0.615	0.976	-0.0312017511432645	0.0176	0.07598	14004	16757	14424.77
387933	chr12	rs4237789	122988800	C	T	0.484	0.481	0.869	0.0155977206230546	0.0182	0.391	14004	16757	14424.77
396107	chr12	rs12818552	122988843	C	A	0.71	0.713	0.873	-0.0375980304153185	0.02	0.05945	14004	16757	14424.77
397019	chr12	rs4758660	122989235	A	C	0.595	0.598	0.981	-0.0226035462098532	0.0174	0.1935	14004	16757	14424.77
395807	chr12	rs10998	122989412	G	A	0.148	0.156	0.984	-0.0476997588774203	0.0239	0.046	14004	16757	14424.77
410638	chr12	rs61956119	122990671	G	A	0.595	0.598	0.986	-0.0231048737150968	0.0174	0.1842	14004	16757	14424.77
385907	chr12	rs11058480	122991279	C	T	0.559	0.563	0.976	-0.0036968248442897	0.0172	0.8284	14004	16757	14424.77
405128	chr12	rs9988963	122991478	C	G	0.15	0.158	0.982	-0.050398957583852	0.0238	0.03443	14004	16757	14424.77
398527	chr12	rs10773230	122993011	C	T	0.594	0.598	0.989	-0.0236986067778773	0.0173	0.1718	14004	16757	14424.77
387988	chr12	rs7298839	122993879	C	T	0.592	0.596	0.991	-0.0239034240815591	0.0173	0.1677	14004	16757	14424.77
407883	chr12	rs11610303	122993932	G	T	0.595	0.598	0.99	-0.0226956079321885	0.0173	0.1898	14004	16757	14424.77
387179	chr12	rs7967928	122994609	C	T	0.592	0.596	0.991	-0.0238010101859522	0.0173	0.1685	14004	16757	14424.77
402696	chr12	rs7136564	122995047	G	C	0.594	0.597	0.99	-0.0239034240815591	0.0173	0.1672	14004	16757	14424.77
392583	chr12	rs6489051	122995372	C	T	0.592	0.596	0.991	-0.0239034240815591	0.0173	0.1678	14004	16757	14424.77
385218	chr12	rs1532578	122996221	C	G	0.594	0.597	0.99	-0.0238010101859522	0.0173	0.1693	14004	16757	14424.77
410098	chr12	rs10847090	122996613	G	A	0.592	0.596	0.991	-0.0238010101859522	0.0173	0.1695	14004	16757	14424.77
406374	chr12	rs7297866	122999080	C	T	0.592	0.596	0.992	-0.0236986067778773	0.0173	0.1697	14004	16757	14424.77
412411	chr12	rs6489056	122999535	C	T	0.595	0.598	0.991	-0.0235962138551867	0.0173	0.1732	14004	16757	14424.77
387029	chr12	rs61956121	122999891	T	C	0.643	0.64	0.972	-0.0088994831870327	0.0179	0.6202	14004	16757	14424.77
399912	chr12	rs61453559	123000055	T	C	0.558	0.563	0.976	-0.0038975857287134	0.0172	0.821	14004	16757	14424.77
410849	chr12	rs58600355	123001193	A	T	0.595	0.598	0.989	-0.0226035462098532	0.0173	0.1926	14004	16757	14424.77
403252	chr12	rs57311174	123001737	G	A	0.595	0.598	0.991	-0.0235962138551867	0.0173	0.1723	14004	16757	14424.77
394466	chr12	rs6416298	123002143	C	T	0.0976	0.0999	0.905	-0.0212951405401588	0.0302	0.4793	14004	16757	14424.77
407228	chr12	rs10847103	123003278	C	T	0.561	0.566	0.972	-0.0021022080918702	0.0173	0.9046	14004	16757	14424.77
409461	chr12	rs11058562	123003317	T	C	0.598	0.601	0.99	-0.0248973835545144	0.0173	0.1501	14004	16757	14424.77
390967	chr12	rs7134381	123004306	C	T	0.592	0.596	0.994	-0.0235040691879941	0.0173	0.1746	14004	16757	14424.77
400149	chr12	rs10744242	123006263	C	T	0.592	0.596	0.994	-0.0231048737150968	0.0173	0.1817	14004	16757	14424.77
393262	chr12	rs7307867	123006368	T	C	0.592	0.596	0.993	-0.0231969816042026	0.0173	0.1793	14004	16757	14424.77
402596	chr12	rs11058575	123006408	C	T	0.561	0.566	0.971	-0.0030045090202987	0.0173	0.8631	14004	16757	14424.77
401989	chr12	rs12816396	123009498	A	T	0.951	0.957	0.855	-0.0997982360788863	0.0434	0.02146	14004	16757	14424.77
394041	chr12	rs11058607	123018762	A	G	0.514	0.525	0.959	-0.0213972981080803	0.0173	0.2154	14004	16757	14424.77
411776	chr12	rs10734924	123018894	T	G	0.15	0.158	0.978	-0.0507039943747058	0.0239	0.03346	14004	16757	14424.77
398770	chr12	rs7485035	123019935	C	T	0.515	0.525	0.96	-0.021101069908054	0.0173	0.223	14004	16757	14424.77
386847	chr12	rs7977922	123020823	G	A	0.514	0.525	0.96	-0.0213972981080803	0.0173	0.2163	14004	16757	14424.77
409852	chr12	rs12370850	123021021	G	A	0.641	0.638	0.971	-0.0081027387031859	0.0179	0.6526	14004	16757	14424.77
412545	chr12	rs10847141	123025545	G	A	0.641	0.638	0.974	-0.008395140788382	0.0179	0.6378	14004	16757	14424.77
405093	chr12	rs6489071	123025576	C	G	0.151	0.159	0.979	-0.050798679887367	0.0238	0.03241	14004	16757	14424.77
388954	chr12	rs7976597	123027811	T	C	0.515	0.526	0.964	-0.0206007457079636	0.0173	0.2317	14004	16757	14424.77
398217	chr12	rs61956128	123028096	T	C	0.515	0.526	0.965	-0.0207028323592018	0.0173	0.231	14004	16757	14424.77
405143	chr12	rs11058649	123029865	C	T	0.514	0.525	0.965	-0.021203207651103	0.0173	0.2194	14004	16757	14424.77
409535	chr12	rs7953379	123030285	A	G	0.51	0.522	0.967	-0.0194988734340555	0.0172	0.2565	14004	16757	14424.77
385243	chr12	rs34864383	123033455	C	T	0.641	0.638	0.978	-0.0082035573506883	0.0178	0.6443	14004	16757	14424.77
407161	chr12	rs35139892	123034022	C	A	0.515	0.526	0.967	-0.021203207651103	0.0172	0.2193	14004	16757	14424.77
398535	chr12	rs10847169	123034739	A	G	0.64	0.637	0.976	-0.0082035573506883	0.0178	0.6441	14004	16757	14424.77
393776	chr12	rs10847170	123034931	A	G	0.641	0.638	0.978	-0.0083043861636152	0.0178	0.6416	14004	16757	14424.77
403985	chr12	rs12819165	123034976	A	G	0.515	0.526	0.967	-0.0209989425960583	0.0172	0.2238	14004	16757	14424.77
411706	chr12	rs12827322	123037308	T	C	0.515	0.526	0.968	-0.0212951405401588	0.0172	0.2159	14004	16757	14424.77
393916	chr12	rs7297692	123037471	A	G	0.501	0.511	0.966	-0.0162005226717083	0.0172	0.3482	14004	16757	14424.77
390550	chr12	rs36008586	123038045	C	T	0.515	0.526	0.969	-0.021203207651103	0.0172	0.2194	14004	16757	14424.77
387936	chr12	rs61956132	123040382	C	T	0.515	0.526	0.969	-0.0214994661132367	0.0172	0.2124	14004	16757	14424.77
386568	chr12	rs10847179	123040985	T	C	0.15	0.158	0.978	-0.0511985620326965	0.0238	0.03191	14004	16757	14424.77
392424	chr12	rs12230600	123041071	T	C	0.515	0.526	0.97	-0.0214994661132367	0.0172	0.2116	14004	16757	14424.77
402958	chr12	rs11058710	123041528	C	G	0.641	0.638	0.981	-0.0079011318962572	0.0178	0.6554	14004	16757	14424.77
407769	chr12	rs7955203	123042642	A	T	0.151	0.16	0.98	-0.0515986041477272	0.0237	0.0298	14004	16757	14424.77
387023	chr12	rs10773302	123043145	G	T	0.151	0.16	0.981	-0.0515986041477272	0.0237	0.02973	14004	16757	14424.77
390961	chr12	rs11058721	123043764	A	G	0.511	0.522	0.974	-0.0203966036652218	0.0172	0.2351	14004	16757	14424.77
403008	chr12	rs7301815	123044950	T	C	0.511	0.522	0.974	-0.0202027073175195	0.0172	0.2398	14004	16757	14424.77
390276	chr12	rs7302249	123045870	A	T	0.975	0.975	0.35	0.0001999800026662	0.0932	0.998	12895	15648	13315.77
389557	chr12	rs10744275	123048618	A	G	0.15	0.158	0.981	-0.0513985630860003	0.0238	0.03098	14004	16757	14424.77
406487	chr12	rs10847189	123049746	G	T	0.641	0.637	0.985	-0.007296555232638	0.0178	0.6813	14004	16757	14424.77
403390	chr12	rs6489111	123051018	A	G	0.512	0.524	0.973	-0.0208968257129853	0.0172	0.2229	14004	16757	14424.77
391524	chr12	rs11058772	123051021	A	T	0.516	0.527	0.971	-0.0221024699079472	0.0172	0.1995	14004	16757	14424.77
411773	chr12	rs4579965	123051107	A	G	0.64	0.637	0.984	-0.0069037763167944	0.0178	0.6965	14004	16757	14424.77
392475	chr12	rs12227778	123053488	A	G	0.544	0.547	0.966	-0.0008003201707691	0.0173	0.964	14004	16757	14424.77
400770	chr12	rs1021705	123054055	A	T	0.641	0.637	0.986	-0.0065010863423599	0.0178	0.7147	14004	16757	14424.77
401739	chr12	rs11058796	123062489	A	G	0.515	0.526	0.981	-0.0213972981080803	0.0171	0.2112	14004	16757	14424.77
412692	chr12	rs11058797	123062594	C	T	0.641	0.637	0.993	-0.0066017436345624	0.0177	0.7113	14004	16757	14424.77
397964	chr12	rs7979863	123063467	G	A	0.51	0.522	0.986	-0.0206007457079636	0.0171	0.2275	14004	16757	14424.77
399496	chr12	rs7316149	123063912	G	A	0.15	0.158	0.984	-0.0499993949944177	0.0238	0.03525	14004	16757	14424.77
407358	chr12	rs11058812	123065993	A	G	0.515	0.526	0.982	-0.021203207651103	0.0171	0.2156	14004	16757	14424.77
399090	chr12	rs10847227	123066685	C	T	0.514	0.526	0.983	-0.0212951405401588	0.0171	0.2133	14004	16757	14424.77
406815	chr12	rs7398861	123067587	G	A	0.641	0.637	0.993	-0.0069037763167944	0.0177	0.6963	14004	16757	14424.77
387717	chr12	rs10847234	123068515	T	C	0.641	0.637	0.993	-0.007095110875924	0.0177	0.6877	14004	16757	14424.77
407523	chr12	rs7310366	123069722	T	C	0.51	0.522	0.985	-0.020498669477346	0.0171	0.2298	14004	16757	14424.77
386095	chr12	rs10847235	123069759	A	T	0.515	0.526	0.981	-0.0213972981080803	0.0171	0.2121	14004	16757	14424.77
394865	chr12	rs11058839	123069838	C	T	0.641	0.637	0.993	-0.0069037763167944	0.0177	0.6956	14004	16757	14424.77
397983	chr12	rs11058840	123069857	C	T	0.641	0.637	0.993	-0.007004474152883	0.0177	0.693	14004	16757	14424.77
400467	chr12	rs7137722	123070616	G	T	0.0971	0.0997	0.906	-0.0165969709073694	0.0302	0.5811	14004	16757	14424.77
386370	chr12	rs12829891	123071071	T	C	0.515	0.526	0.981	-0.0209989425960583	0.0171	0.2198	14004	16757	14424.77
389924	chr12	rs11612869	123074248	G	A	0.641	0.638	0.993	-0.007095110875924	0.0177	0.69	14004	16757	14424.77
392607	chr12	rs1392236	123074890	C	G	0.15	0.159	0.984	-0.0501991563328521	0.0238	0.03457	14004	16757	14424.77
386795	chr12	rs7972728	123076778	C	A	0.15	0.159	0.983	-0.0503043099097479	0.0238	0.03442	14004	16757	14424.77
409284	chr12	rs11058862	123077350	C	T	0.64	0.637	0.992	-0.007095110875924	0.0177	0.6901	14004	16757	14424.77
385874	chr12	rs10744287	123077485	T	A	0.155	0.163	0.983	-0.0511985620326965	0.0235	0.02929	14004	16757	14424.77
408319	chr12	rs10847242	123079020	T	G	0.154	0.162	0.982	-0.0515986041477272	0.0236	0.02865	14004	16757	14424.77
406418	chr12	rs4319547	123079035	A	G	0.15	0.158	0.984	-0.050798679887367	0.0238	0.03261	14004	16757	14424.77
401095	chr12	rs11058868	123079766	C	A	0.514	0.525	0.982	-0.0214994661132367	0.0171	0.208	14004	16757	14424.77
390471	chr12	rs9705654	123083508	T	C	0.151	0.16	0.987	-0.0494949124461712	0.0237	0.03629	14004	16757	14424.77
398548	chr12	rs2062505	123084806	C	T	0.641	0.638	0.993	-0.0066017436345624	0.0177	0.7093	14004	16757	14424.77
390870	chr12	rs2062506	123084836	A	G	0.15	0.159	0.985	-0.0492007484476219	0.0238	0.03834	14004	16757	14424.77
390331	chr12	rs11058904	123085754	C	T	0.519	0.53	0.976	-0.0218980211012161	0.0172	0.2033	14004	16757	14424.77
405714	chr12	rs7307735	123087442	A	G	0.151	0.159	0.988	-0.0501991563328521	0.0237	0.03398	14004	16757	14424.77
407345	chr12	rs57721222	123088351	A	G	0.515	0.526	0.98	-0.0214994661132367	0.0171	0.2088	14004	16757	14424.77
405045	chr12	rs35825023	123088756	G	A	0.519	0.53	0.976	-0.0221024699079472	0.0172	0.1994	14004	16757	14424.77
404870	chr12	rs7398939	123090237	C	T	0.643	0.64	0.987	-0.0068030886197391	0.0178	0.7026	14004	16757	14424.77
402566	chr12	rs2342082	123090380	T	C	0.096	0.0987	0.896	-0.0178992398878318	0.0305	0.5562	14004	16757	14424.77
401589	chr12	rs7954964	123091759	C	T	0.519	0.53	0.976	-0.0222047099881925	0.0172	0.1962	14004	16757	14424.77
399452	chr12	rs7979860	123093541	G	T	0.526	0.537	0.957	-0.0227979086760041	0.0174	0.1894	14004	16757	14424.77
399598	chr12	rs11611668	123093728	C	T	0.641	0.638	0.989	-0.0082035573506883	0.0177	0.6456	14004	16757	14424.77
398072	chr12	rs2277346	123094720	G	C	0.514	0.526	0.98	-0.021203207651103	0.0172	0.2166	14004	16757	14424.77
407771	chr12	rs1392237	123095041	T	C	0.519	0.529	0.977	-0.0220002402796674	0.0172	0.2011	14004	16757	14424.77
399377	chr12	rs2173628	123097023	G	A	0.15	0.159	0.986	-0.0490957108440633	0.0237	0.03856	14004	16757	14424.77
402075	chr12	rs66893471	123098858	T	C	0.516	0.527	0.978	-0.0218980211012161	0.0171	0.2012	14004	16757	14424.77
389204	chr12	rs11059000	123100282	C	T	0.641	0.637	0.994	-0.006199175242821	0.0177	0.7263	14004	16757	14424.77
387026	chr12	rs6489156	123100397	C	T	0.156	0.164	0.98	-0.049400350295127	0.0235	0.03524	14004	16757	14424.77
402624	chr12	rs6489157	123101673	G	C	0.155	0.163	0.981	-0.0490957108440633	0.0235	0.03683	14004	16757	14424.77
409122	chr12	rs11059008	123103893	A	G	0.515	0.526	0.981	-0.020498669477346	0.0171	0.231	14004	16757	14424.77
396094	chr12	rs10847298	123104687	G	A	0.641	0.637	0.995	-0.0059979518036359	0.0177	0.7328	14004	16757	14424.77
394467	chr12	rs2270775	123105143	C	T	0.519	0.53	0.976	-0.0213972981080803	0.0172	0.2134	14004	16757	14424.77
411529	chr12	rs11059023	123108563	C	T	0.52	0.531	0.97	-0.0217958123704574	0.0172	0.2067	14004	16757	14424.77
403851	chr12	rs11059028	123108990	T	C	0.52	0.531	0.97	-0.0214994661132367	0.0172	0.2127	14004	16757	14424.77
398093	chr12	rs6489158	123110365	T	G	0.16	0.166	0.97	-0.0480039732984809	0.0234	0.04075	14004	16757	14424.77
409982	chr12	rs7309390	123110422	A	G	0.152	0.16	0.982	-0.048203336386541	0.0237	0.04226	14004	16757	14424.77
401315	chr12	rs35685258	123110453	G	A	0.52	0.531	0.968	-0.0212951405401588	0.0173	0.218	14004	16757	14424.77
390399	chr12	rs3803004	123110585	G	A	0.64	0.636	0.991	-0.0054950702819798	0.0177	0.7545	14004	16757	14424.77
400887	chr12	rs3803005	123110654	T	C	0.156	0.163	0.974	-0.047899061319535	0.0236	0.04252	14004	16757	14424.77
411731	chr12	rs7296826	123112356	G	A	0.517	0.528	0.968	-0.0201006717070029	0.0172	0.243	14004	16757	14424.77
400113	chr12	rs6489159	123112806	G	A	0.0956	0.098	0.913	-0.0146974807605841	0.0303	0.6265	14004	16757	14424.77
398779	chr12	rs10773378	123113417	G	C	0.513	0.525	0.966	-0.0198048272985997	0.0172	0.2501	14004	16757	14424.77
389511	chr12	rs7966094	123115771	A	G	0.153	0.161	0.966	-0.0473012731180131	0.0238	0.04722	14004	16757	14424.77
406169	chr12	rs7295397	123116209	C	T	0.155	0.162	0.964	-0.0465047776557534	0.0238	0.05061	14004	16757	14424.77
393921	chr12	rs73409839	123116355	G	A	0.524	0.534	0.948	-0.0203966036652218	0.0174	0.2431	14004	16757	14424.77
403160	chr12	rs61954998	123116854	T	C	0.524	0.535	0.946	-0.0203047533403643	0.0175	0.2437	14004	16757	14424.77
397731	chr12	rs7316734	123117425	A	G	0.156	0.163	0.964	-0.0473012731180131	0.0237	0.04603	14004	16757	14424.77
390120	chr12	rs7397990	123119472	T	C	0.156	0.164	0.96	-0.046201018900714	0.0237	0.05177	14004	16757	14424.77
390638	chr12	rs10847329	123119563	C	T	0.636	0.632	0.962	-0.003797200248385	0.0179	0.832	14004	16757	14424.77
393885	chr12	rs34031587	123119707	C	T	0.526	0.536	0.94	-0.0214994661132367	0.0175	0.2198	14004	16757	14424.77
393479	chr12	rs113423479	123120753	A	G	0.666	0.677	0.798	-0.0232993336544035	0.0201	0.2465	14004	16757	14424.77
409098	chr12	rs61955000	123121365	A	G	0.57	0.567	0.96	-0.0144032303107437	0.0176	0.4133	14004	16757	14424.77
406206	chr12	rs11614147	123121706	G	T	0.57	0.566	0.972	-0.0120017335415971	0.0175	0.4907	14004	16757	14424.77
410995	chr12	rs11614277	123122358	G	A	0.569	0.565	0.976	-0.0127003085782322	0.0174	0.4676	14004	16757	14424.77
399099	chr12	rs10847335	123123258	A	C	0.564	0.561	0.979	-0.0136020904182857	0.0174	0.4331	14004	16757	14424.77
411807	chr12	rs34773022	123123414	G	A	0.597	0.606	0.959	-0.0106970095483354	0.0178	0.5463	14004	16757	14424.77
410910	chr12	rs11059097	123123684	T	A	0.568	0.564	0.978	-0.0125990355765152	0.0174	0.4704	14004	16757	14424.77
398926	chr12	rs113480808	123124138	T	C	0.896	0.896	0.712	0.0172012073197748	0.0328	0.5999	14004	16757	14424.77
389442	chr12	rs7295105	123124225	G	A	0.159	0.165	0.953	-0.0421979407001862	0.0237	0.07485	14004	16757	14424.77
388417	chr12	rs7307233	123124301	C	G	0.159	0.165	0.954	-0.0418954871740363	0.0237	0.07643	14004	16757	14424.77
389006	chr12	rs11059100	123124702	G	A	0.464	0.464	0.964	-0.0270012755029434	0.0174	0.1208	14004	16757	14424.77
394781	chr12	rs10773394	123124778	C	A	0.16	0.166	0.953	-0.0416035498550752	0.0236	0.0777	14004	16757	14424.77
401990	chr12	rs9795701	123125897	T	C	0.562	0.56	0.98	-0.0135007260538548	0.0173	0.4348	14004	16757	14424.77
391999	chr12	rs73224116	123126288	C	G	0.563	0.561	0.983	-0.0138961051921114	0.0173	0.4236	14004	16757	14424.77
402199	chr12	rs61955003	123127276	C	G	0.907	0.905	0.46	0.0197045832743354	0.0421	0.6395	14004	16757	14424.77
409588	chr12	rs11059120	123129304	C	T	0.64	0.643	0.931	0.0063994795805678	0.0184	0.7269	14004	16757	14424.77
397215	chr12	rs7134265	123130591	A	G	0.561	0.559	0.98	-0.0144032303107437	0.0173	0.4054	14004	16757	14424.77
407266	chr12	rs55995122	123130764	C	T	0.858	0.857	0.785	-0.0087985943563496	0.0274	0.7485	14004	16757	14424.77
402497	chr12	rs7959238	123131498	A	T	0.159	0.165	0.951	-0.0416973775562091	0.0237	0.0781	14004	16757	14424.77
397952	chr12	rs35297311	123131578	A	C	0.563	0.561	0.982	-0.0145960053074092	0.0173	0.3979	14004	16757	14424.77
396946	chr12	rs35157148	123131651	C	T	0.563	0.561	0.982	-0.0146974807605841	0.0173	0.395	14004	16757	14424.77
403295	chr12	rs7954006	123131824	C	A	0.159	0.165	0.951	-0.0418016408837633	0.0237	0.07767	14004	16757	14424.77
406032	chr12	rs7397194	123132255	C	G	0.561	0.558	0.98	-0.0145960053074092	0.0173	0.4003	14004	16757	14424.77
389267	chr12	rs7398147	123134731	C	T	0.561	0.559	0.98	-0.0139975096438537	0.0173	0.4194	14004	16757	14424.77
398916	chr12	rs11059214	123135240	G	T	0.641	0.643	0.928	0.0075017910703226	0.0184	0.684	14004	16757	14424.77
388768	chr12	rs6489179	123136244	A	C	0.561	0.558	0.981	-0.0140989243795016	0.0173	0.4147	14004	16757	14424.77
410181	chr12	rs11059237	123137794	A	G	0.56	0.558	0.98	-0.0142003494011414	0.0173	0.4128	14004	16757	14424.77
401225	chr12	rs34357107	123139084	T	G	0.56	0.558	0.981	-0.0140989243795016	0.0173	0.4152	14004	16757	14424.77
405189	chr12	rs73224188	123140411	G	A	0.561	0.558	0.983	-0.0131966945943914	0.0173	0.4442	14004	16757	14424.77
391721	chr12	rs645348	123140597	A	G	0.561	0.558	0.983	-0.013004189135254	0.0173	0.4519	14004	16757	14424.77
388152	chr12	rs11059257	123141346	T	A	0.568	0.564	0.982	-0.0127003085782322	0.0174	0.466	14004	16757	14424.77
394377	chr12	rs11059258	123141687	G	A	0.567	0.563	0.982	-0.0128015918372089	0.0174	0.4618	14004	16757	14424.77
390308	chr12	rs10847415	123144293	T	C	0.108	0.108	0.86	-0.0069037763167944	0.0298	0.8164	14004	16757	14424.77
391061	chr12	rs612465	123144441	G	C	0.56	0.557	0.985	-0.013004189135254	0.0173	0.4522	14004	16757	14424.77
411221	chr12	rs2936731	123144580	G	T	0.56	0.557	0.985	-0.013004189135254	0.0173	0.4532	14004	16757	14424.77
386204	chr12	rs12821949	123145828	C	T	0.567	0.564	0.978	-0.0119005312583873	0.0174	0.4939	14004	16757	14424.77
404402	chr12	rs2245199	123145864	C	T	0.56	0.557	0.988	-0.0124977728299804	0.0173	0.4687	14004	16757	14424.77
412018	chr12	rs7307887	123151953	T	C	0.728	0.727	0.911	0.0049974917102918	0.0198	0.7993	14004	16757	14424.77
387089	chr12	rs11059306	123152363	T	G	0.72	0.717	0.955	0.0098018049722602	0.0191	0.6067	14004	16757	14424.77
404353	chr12	rs6489190	123153825	C	T	0.721	0.717	0.967	0.0125015292229252	0.019	0.5127	14004	16757	14424.77
389356	chr12	rs6489191	123154039	A	G	0.282	0.278	0.881	-0.0031048149534787	0.02	0.8781	14004	16757	14424.77
412538	chr12	rs9788287	123155263	G	A	0.743	0.744	0.85	-0.000200020002667	0.0209	0.9935	14004	16757	14424.77
397131	chr12	rs584844	123155899	C	T	0.636	0.64	0.583	-0.0146974807605841	0.0226	0.5153	14004	16757	14424.77
406545	chr12	rs598322	123156551	T	C	0.461	0.474	0.784	-0.0408011614039327	0.0194	0.03549	14004	16757	14424.77
392559	chr12	rs7350636	123156676	G	C	0.501	0.518	0.799	-0.0593997472816252	0.0192	0.001991	14004	16757	14424.77
390789	chr12	rs117657573	123156717	G	A	0.978	0.974	0.614	0.240299542100847	0.0694	0.0005317	14004	16757	14424.77
398509	chr12	rs117921591	123156900	C	T	0.976	0.973	0.611	0.211896540134358	0.0678	0.001778	14004	16757	14424.77
410080	chr12	rs527877	123157029	C	T	0.987	0.986	0.31	0.139701070957314	0.1756	0.4261	7826	8470	8077.71
411261	chr12	rs10450705	123157730	G	A	0.978	0.974	0.615	0.241800424445481	0.0692	0.0004791	14004	16757	14424.77
397411	chr12	rs117750369	123158062	G	A	0.978	0.974	0.616	0.242499019826271	0.0692	0.0004573	14004	16757	14424.77
403181	chr12	rs474564	123158193	G	C	0.351	0.361	0.696	-0.0274020297483382	0.0213	0.1999	14004	16757	14424.77
391345	chr12	rs642895	123158291	C	T	0.987	0.987	0.312	0.148799243543118	0.1763	0.3985	7826	8470	8077.71
402541	chr12	rs11059328	123158783	C	T	0.978	0.974	0.603	0.244998972148047	0.0711	0.000572	14004	16757	14424.77
393384	chr12	rs11059333	123160180	T	C	0.977	0.973	0.633	0.243001079064116	0.0676	0.0003218	14004	16757	14424.77
412301	chr12	rs10847446	123160304	G	A	0.5	0.518	0.823	-0.0660970683749259	0.0189	0.0004803	14004	16757	14424.77
400547	chr12	rs12231722	123160365	G	C	0.976	0.972	0.615	0.216803495568011	0.0671	0.001232	14004	16757	14424.77
401371	chr12	rs11059337	123160494	A	T	0.977	0.974	0.623	0.240102924705865	0.0687	0.0004786	14004	16757	14424.77
390180	chr12	rs646001	123160901	G	A	0.465	0.479	0.8	-0.0447986409079867	0.0192	0.01974	14004	16757	14424.77
401258	chr12	rs6489201	123161014	A	G	0.497	0.515	0.825	-0.0641012834065877	0.0189	0.0007011	14004	16757	14424.77
408543	chr12	rs11610408	123161990	C	T	0.489	0.51	0.741	-0.04470452178448	0.0199	0.02483	14004	16757	14424.77
396136	chr12	rs7966605	123162566	T	C	0.421	0.437	0.884	-0.0530949163341788	0.0185	0.004032	14004	16757	14424.77
392128	chr12	rs4759404	123162656	C	T	0.48	0.495	0.882	-0.073904915847972	0.0184	5.7e-05	14004	16757	14424.77
396905	chr12	rs4759364	123162786	C	T	0.493	0.51	0.865	-0.0826970606869833	0.0185	7.678e-06	14004	16757	14424.77
397520	chr12	rs2088678	123162954	T	C	0.943	0.943	0.839	0.105296513609739	0.0414	0.01093	14004	16757	14424.77
387237	chr12	rs10773429	123163173	C	T	0.943	0.943	0.843	0.103395586448221	0.0414	0.0124	14004	16757	14424.77
397386	chr12	rs11059356	123163803	G	A	0.93	0.93	0.782	0.117996346237397	0.0384	0.002128	14004	16757	14424.77
385949	chr12	rs10847452	123163848	G	T	0.943	0.944	0.854	0.103197177327965	0.0413	0.01243	14004	16757	14424.77
385760	chr12	rs35683065	123164062	G	C	0.478	0.493	0.887	-0.0740018239414889	0.0183	5.249e-05	14004	16757	14424.77
399790	chr12	rs10847456	123164553	C	T	0.941	0.942	0.852	0.10509848132983	0.0408	0.009915	14004	16757	14424.77
403846	chr12	rs6489203	123165081	G	A	0.477	0.493	0.89	-0.0740987414270944	0.0183	4.962e-05	14004	16757	14424.77
399232	chr12	rs7969474	123165562	C	T	0.941	0.941	0.852	0.103395586448221	0.0407	0.01106	14004	16757	14424.77
385908	chr12	rs7958805	123165883	G	T	0.941	0.942	0.852	0.103395586448221	0.0407	0.011	14004	16757	14424.77
396146	chr12	rs7959072	123166094	G	T	0.941	0.942	0.852	0.103296386808865	0.0407	0.01114	14004	16757	14424.77
397571	chr12	rs10773433	123166252	A	G	0.941	0.941	0.852	0.10499945048164	0.0406	0.009804	14004	16757	14424.77
386700	chr12	rs10773434	123166296	A	T	0.941	0.942	0.852	0.104396050710996	0.0407	0.01022	14004	16757	14424.77
411182	chr12	rs10773435	123166298	G	C	0.941	0.942	0.853	0.104396050710996	0.0407	0.01026	14004	16757	14424.77
391224	chr12	rs10773436	123166371	A	G	0.941	0.942	0.853	0.104197840012376	0.0407	0.01034	14004	16757	14424.77
390083	chr12	rs7296217	123166913	T	A	0.476	0.492	0.899	-0.0747989800754828	0.0182	3.86e-05	14004	16757	14424.77
386255	chr12	rs644626	123167138	T	C	0.416	0.432	0.91	-0.0529051189949894	0.0182	0.003699	14004	16757	14424.77
390102	chr12	rs7970419	123167344	G	A	0.941	0.942	0.854	0.103702141314926	0.0406	0.01073	14004	16757	14424.77
409542	chr12	rs7309056	123167793	G	T	0.941	0.942	0.855	0.103296386808865	0.0406	0.01101	14004	16757	14424.77
389264	chr12	rs6489204	123168193	G	A	0.941	0.942	0.857	0.102601713660719	0.0406	0.01154	14004	16757	14424.77
408213	chr12	rs6489205	123168333	T	A	0.942	0.943	0.846	0.0936997929180405	0.041	0.02209	14004	16757	14424.77
409123	chr12	rs7969523	123168636	T	G	0.474	0.49	0.906	-0.0740018239414889	0.0181	4.386e-05	14004	16757	14424.77
401561	chr12	rs11059384	123170301	C	A	0.473	0.489	0.911	-0.0740018239414889	0.0181	4.305e-05	14004	16757	14424.77
405518	chr12	rs635400	123171089	A	G	0.472	0.487	0.911	-0.0750037578653527	0.0181	3.32e-05	14004	16757	14424.77
402824	chr12	rs2454722	123171218	A	G	0.472	0.487	0.912	-0.0751007725092503	0.0181	3.27e-05	14004	16757	14424.77
410415	chr12	rs2244689	123172330	A	G	0.472	0.488	0.917	-0.0736034840446347	0.018	4.383e-05	14004	16757	14424.77
398637	chr12	rs73224198	123172353	T	A	0.878	0.875	0.782	0.0584952975902863	0.0288	0.04219	14004	16757	14424.77
397654	chr12	rs531791	123172612	T	C	0.942	0.942	0.864	0.10080415117661	0.0404	0.01264	14004	16757	14424.77
411800	chr12	rs630408	123172822	C	T	0.472	0.487	0.919	-0.0736034840446347	0.018	4.316e-05	14004	16757	14424.77
410925	chr12	rs562042	123173639	A	G	0.471	0.487	0.922	-0.0737003629299574	0.018	4.144e-05	14004	16757	14424.77
411623	chr12	rs601339	123174743	A	G	0.471	0.486	0.924	-0.0736034840446347	0.0179	4.067e-05	14004	16757	14424.77
407943	chr12	rs589154	123175129	C	T	0.471	0.486	0.925	-0.0737003629299574	0.0179	4.008e-05	14004	16757	14424.77
399078	chr12	rs585465	123175965	C	T	0.47	0.486	0.926	-0.0737972512017079	0.0179	3.856e-05	14004	16757	14424.77
396436	chr12	rs10773445	123177108	A	G	0.942	0.943	0.877	0.0987044128723404	0.0402	0.01415	14004	16757	14424.77
397303	chr12	rs568853	123177128	G	A	0.47	0.486	0.929	-0.0740018239414889	0.0179	3.665e-05	14004	16757	14424.77
408413	chr12	rs4759361	123178280	T	A	0.47	0.486	0.93	-0.0741956683066094	0.0179	3.373e-05	14004	16757	14424.77
408169	chr12	rs491489	123178410	C	T	0.468	0.485	0.929	-0.0750037578653527	0.0179	2.797e-05	14004	16757	14424.77
394896	chr12	rs632393	123178817	G	A	0.47	0.486	0.932	-0.0740987414270944	0.0179	3.394e-05	14004	16757	14424.77
404050	chr12	rs11059418	123179430	C	T	0.943	0.943	0.883	0.0973989059871328	0.0401	0.01516	14004	16757	14424.77
390300	chr12	rs2649991	123179461	A	G	0.47	0.486	0.933	-0.0741956683066094	0.0179	3.272e-05	14004	16757	14424.77
394246	chr12	rs525215	123179771	G	A	0.469	0.486	0.934	-0.0743033758591671	0.0179	3.187e-05	14004	16757	14424.77
399264	chr12	rs1696336	123179842	C	G	0.467	0.483	0.931	-0.0743033758591671	0.0179	3.34e-05	14004	16757	14424.77
391759	chr12	rs1798219	123180061	A	C	0.469	0.485	0.936	-0.0747019947040337	0.0178	2.859e-05	14004	16757	14424.77
400172	chr12	rs645491	123181661	T	C	0.469	0.485	0.936	-0.0747019947040337	0.0178	2.858e-05	14004	16757	14424.77
394398	chr12	rs509548	123181855	T	A	0.469	0.485	0.936	-0.0746050187378346	0.0178	2.871e-05	14004	16757	14424.77
411761	chr12	rs643285	123182151	G	A	0.471	0.487	0.933	-0.0734958518452821	0.0179	3.93e-05	14004	16757	14424.77
391188	chr12	rs535010	123182310	C	G	0.413	0.429	0.95	-0.0557030028762507	0.0178	0.001793	14004	16757	14424.77
389034	chr12	rs7972971	123182332	T	G	0.945	0.944	0.916	0.100397218852882	0.0401	0.01227	14004	16757	14424.77
404876	chr12	rs7956284	123183017	G	A	0.469	0.486	0.936	-0.0748959748540066	0.0179	2.709e-05	14004	16757	14424.77
404429	chr12	rs4453272	123184235	T	C	0.469	0.485	0.937	-0.0747989800754828	0.0178	2.765e-05	14004	16757	14424.77
410328	chr12	rs586573	123185601	G	A	0.414	0.43	0.948	-0.0577032681284449	0.0179	0.001245	14004	16757	14424.77
390389	chr12	rs582856	123186458	T	C	0.469	0.485	0.937	-0.0747019947040337	0.0178	2.781e-05	14004	16757	14424.77
389895	chr12	rs582452	123186539	A	G	0.469	0.485	0.937	-0.0748959748540066	0.0178	2.693e-05	14004	16757	14424.77
390510	chr12	rs545234	123188076	G	T	0.469	0.485	0.938	-0.0754026560491867	0.0178	2.375e-05	14004	16757	14424.77
404968	chr12	rs7305589	123189208	C	T	0.944	0.944	0.91	0.0977979917233007	0.04	0.01443	14004	16757	14424.77
395246	chr12	rs6489222	123189499	A	G	0.413	0.429	0.958	-0.0549948736289312	0.0178	0.001985	14004	16757	14424.77
397533	chr12	rs488391	123189678	C	T	0.413	0.429	0.958	-0.0549948736289312	0.0178	0.001978	14004	16757	14424.77
401251	chr12	rs7133768	123189794	T	C	0.959	0.963	0.745	0.0198026272961797	0.057	0.7279	11689	14399	12113.05
405181	chr12	rs7974561	123190230	C	A	0.767	0.758	0.733	0.0317021347305135	0.0234	0.1763	14004	16757	14424.77
405503	chr12	rs9668547	123190700	A	T	0.413	0.429	0.96	-0.05519563546795	0.0178	0.001895	14004	16757	14424.77
386207	chr12	rs9668559	123190945	A	C	0.413	0.429	0.96	-0.05519563546795	0.0178	0.001894	14004	16757	14424.77
410883	chr12	rs2454718	123191375	T	C	0.413	0.428	0.961	-0.05519563546795	0.0178	0.001878	14004	16757	14424.77
396888	chr12	rs10444445	123191491	T	A	0.944	0.944	0.907	0.0967999785937107	0.0399	0.01531	14004	16757	14424.77
386655	chr12	rs1798184	123191912	C	T	0.412	0.428	0.962	-0.0553964376203783	0.0178	0.001811	14004	16757	14424.77
394371	chr12	rs10773474	123192170	T	C	0.944	0.943	0.907	0.0961007762914555	0.0399	0.01592	14004	16757	14424.77
399757	chr12	rs526276	123192454	C	T	0.469	0.485	0.94	-0.0774967846210443	0.0178	1.379e-05	14004	16757	14424.77
389715	chr12	rs602293	123194636	C	T	0.411	0.427	0.967	-0.0566020980240563	0.0177	0.001404	14004	16757	14424.77
402919	chr12	rs600501	123195014	A	G	0.411	0.427	0.967	-0.0568984476340911	0.0177	0.001323	14004	16757	14424.77
405555	chr12	rs11059504	123195036	G	T	0.943	0.943	0.897	0.0941003573550956	0.0398	0.01798	14004	16757	14424.77
408158	chr12	rs11059507	123195310	T	C	0.943	0.943	0.897	0.0940002312871902	0.0398	0.01809	14004	16757	14424.77
392288	chr12	rs588293	123195427	G	A	0.41	0.426	0.966	-0.0577032681284449	0.0177	0.001143	14004	16757	14424.77
409665	chr12	rs61955029	123195800	T	G	0.943	0.943	0.897	0.0936997929180405	0.0398	0.01843	14004	16757	14424.77
394941	chr12	rs681317	123196474	A	G	0.411	0.427	0.97	-0.0568984476340911	0.0177	0.001297	14004	16757	14424.77
396058	chr12	rs680934	123196508	T	C	0.411	0.427	0.97	-0.0570043080677942	0.0177	0.001267	14004	16757	14424.77
400595	chr12	rs680838	123196572	T	C	0.411	0.427	0.971	-0.0570043080677942	0.0177	0.001261	14004	16757	14424.77
398574	chr12	rs55776099	123198832	G	A	0.943	0.943	0.904	0.096200692271283	0.0399	0.01578	14004	16757	14424.77
390704	chr12	rs2262194	123198921	T	G	0.468	0.484	0.947	-0.0772050709089715	0.0178	1.399e-05	14004	16757	14424.77
399510	chr12	rs2256936	123198936	C	T	0.411	0.427	0.973	-0.0570043080677942	0.0177	0.001258	14004	16757	14424.77
411503	chr12	rs113740515	123199410	G	A	0.468	0.484	0.947	-0.0773995372615036	0.0178	1.341e-05	14004	16757	14424.77
409872	chr12	rs28675952	123199676	A	C	0.93	0.93	0.799	0.0985956857049385	0.0377	0.008901	14004	16757	14424.77
395661	chr12	rs493623	123199755	A	G	0.449	0.465	0.907	-0.061003443560332	0.0181	0.0007411	14004	16757	14424.77
408881	chr12	rs61955033	123199842	T	C	0.411	0.427	0.974	-0.0570995920405728	0.0177	0.001228	14004	16757	14424.77
410478	chr12	rs56308926	123200247	G	C	0.114	0.117	0.817	-0.0638027918527484	0.0289	0.02719	14004	16757	14424.77
412241	chr12	rs1798192	123200768	T	G	0.411	0.427	0.975	-0.0573007769142667	0.0177	0.001179	14004	16757	14424.77
386486	chr12	rs1696352	123200937	T	G	0.411	0.427	0.975	-0.0573007769142667	0.0177	0.001173	14004	16757	14424.77
412578	chr12	rs3825156	123201291	A	G	0.942	0.942	0.892	0.0969996609179504	0.0397	0.01455	14004	16757	14424.77
399475	chr12	rs2256572	123201508	A	G	0.411	0.427	0.973	-0.0570043080677942	0.0177	0.001266	14004	16757	14424.77
385863	chr12	rs28710048	123201539	C	G	0.411	0.427	0.973	-0.0570043080677942	0.0177	0.001276	14004	16757	14424.77
386427	chr12	rs71456771	123201925	G	T	0.468	0.484	0.946	-0.0773022993580922	0.0178	1.354e-05	14004	16757	14424.77
391906	chr12	rs488635	123203258	T	G	0.468	0.484	0.945	-0.0773022993580922	0.0178	1.387e-05	14004	16757	14424.77
386232	chr12	rs3858543	123203360	C	T	0.699	0.684	0.919	0.0481995135792341	0.0194	0.01301	14004	16757	14424.77
412452	chr12	rs2454703	123203731	T	C	0.41	0.427	0.968	-0.0570995920405728	0.0177	0.001284	14004	16757	14424.77
399055	chr12	rs34699072	123203986	C	T	0.467	0.483	0.941	-0.0772050709089715	0.0178	1.498e-05	14004	16757	14424.77
398657	chr12	rs3104614	123204297	C	T	0.466	0.482	0.94	-0.0773995372615036	0.0178	1.427e-05	14004	16757	14424.77
396807	chr12	rs3104613	123204419	G	T	0.466	0.482	0.939	-0.0774967846210443	0.0178	1.408e-05	14004	16757	14424.77
412325	chr12	rs580063	123206340	T	C	0.466	0.482	0.936	-0.077097050384967	0.0179	1.565e-05	14004	16757	14424.77
400635	chr12	rs10847570	123206691	G	A	0.944	0.944	0.92	0.0927979358513521	0.0399	0.02014	14004	16757	14424.77
402414	chr12	rs11059583	123206933	T	A	0.943	0.943	0.915	0.0868013549365424	0.0398	0.02902	14004	16757	14424.77
404737	chr12	rs10847574	123207805	A	C	0.943	0.943	0.914	0.0868013549365424	0.0398	0.02896	14004	16757	14424.77
392568	chr12	rs6489237	123208929	C	T	0.943	0.943	0.911	0.088203166526267	0.0397	0.02655	14004	16757	14424.77
401700	chr12	rs2454702	123209159	C	T	0.466	0.482	0.934	-0.0777021156640369	0.0179	1.387e-05	14004	16757	14424.77
410135	chr12	rs3922628	123209295	T	A	0.465	0.481	0.93	-0.0773995372615036	0.0179	1.541e-05	14004	16757	14424.77
398269	chr12	rs10773515	123211327	T	C	0.942	0.943	0.897	0.0899960849805562	0.0398	0.02382	14004	16757	14424.77
402451	chr12	rs1696348	123211817	A	G	0.107	0.108	0.853	-0.052198967543594	0.029	0.0717	14004	16757	14424.77
405384	chr12	rs7307192	123212108	C	G	0.942	0.942	0.894	0.091302158406786	0.0399	0.02209	14004	16757	14424.77
388041	chr12	rs7313367	123212236	A	G	0.942	0.942	0.894	0.0895024383849204	0.0399	0.02473	14004	16757	14424.77
392253	chr12	rs7131791	123212740	A	G	0.942	0.942	0.89	0.0915029414613708	0.0399	0.02182	14004	16757	14424.77
391404	chr12	rs513567	123213236	A	G	0.106	0.107	0.854	-0.0484972070855493	0.029	0.09472	14004	16757	14424.77
412280	chr12	rs527902	123215410	T	C	0.105	0.105	0.855	-0.0399994162638657	0.0292	0.1699	14004	16757	14424.77
393613	chr12	rs525017	123215734	T	C	0.103	0.103	0.859	-0.0451019739124202	0.0294	0.1249	14004	16757	14424.77
401308	chr12	rs4759383	123215850	T	C	0.691	0.671	0.884	0.0495993604912842	0.0195	0.01103	14004	16757	14424.77
402553	chr12	rs496911	123216469	G	A	0.436	0.458	0.896	-0.0513985630860003	0.0181	0.004584	14004	16757	14424.77
388080	chr12	rs11059650	123219785	C	T	0.676	0.655	0.846	0.0580990823836463	0.0196	0.003093	14004	16757	14424.77
400079	chr12	rs4759368	123220549	A	G	0.586	0.567	0.808	0.0616969878029145	0.0191	0.001251	14004	16757	14424.77
408359	chr12	rs2245611	123223330	C	T	0.835	0.831	0.715	0.0467977043485401	0.0265	0.07747	14004	16757	14424.77
398519	chr12	rs7138436	123223920	G	T	0.348	0.329	0.92	0.0813034510640348	0.0188	1.531e-05	14004	16757	14424.77
388290	chr12	rs548349	123224909	T	C	0.0205	0.0212	0.772	-0.135304392030898	0.0676	0.0453	14004	16757	14424.77
389306	chr12	rs9645762	123225748	C	T	0.347	0.328	0.925	0.0807962698280896	0.0188	1.651e-05	14004	16757	14424.77
395267	chr12	rs2253504	123227180	C	T	0.347	0.327	0.93	0.0805010641506168	0.0187	1.695e-05	14004	16757	14424.77
391181	chr12	rs10466883	123229106	G	T	0.674	0.694	0.942	-0.0946953688393245	0.019	6.053e-07	14004	16757	14424.77
397072	chr12	rs652533	123229545	C	T	0.346	0.327	0.936	0.0803995670685707	0.0187	1.629e-05	14004	16757	14424.77
394545	chr12	rs651683	123229693	C	G	0.0207	0.0214	0.802	-0.137000259334702	0.0675	0.04238	13457	16217	13881.29
394363	chr12	rs10466884	123231606	G	A	0.676	0.696	0.952	-0.0956962543215012	0.0189	4.222e-07	14004	16757	14424.77
405701	chr12	rs11059711	123233892	G	A	0.676	0.697	0.958	-0.0954981974785401	0.0189	4.144e-07	14004	16757	14424.77
404467	chr12	rs11059724	123235978	T	G	0.656	0.675	0.955	-0.0795953077717999	0.0185	1.689e-05	14004	16757	14424.77
410068	chr12	rs10773547	123236499	G	A	0.512	0.496	0.835	0.0575988723793984	0.0186	0.00189	14004	16757	14424.77
400440	chr12	rs11059729	123236546	T	C	0.982	0.981	0.828	0.134897958447958	0.0697	0.05284	13457	16217	13881.29
407935	chr12	rs79350782	123238416	G	T	0.678	0.698	0.969	-0.0950032269191822	0.0188	4.213e-07	14004	16757	14424.77
397599	chr12	rs2649896	123238797	G	A	0.98	0.979	0.837	0.135002809559476	0.0667	0.04298	13457	16217	13881.29
410579	chr12	rs12310386	123239620	A	C	0.678	0.698	0.971	-0.0948053072739119	0.0188	4.322e-07	14004	16757	14424.77
412394	chr12	rs148874285	123239978	T	G	0.974	0.972	0.257	-0.0117993392160431	0.1398	0.9327	7414	10936	8367.12
391071	chr12	rs1260123	123240058	A	G	0.0203	0.0211	0.838	-0.13330284731442	0.0666	0.04548	13457	16217	13881.29
395391	chr12	rs75789455	123240082	C	T	0.678	0.698	0.971	-0.0949042622000238	0.0188	4.226e-07	14004	16757	14424.77
403149	chr12	rs57366988	123240297	G	A	0.677	0.697	0.97	-0.0934978231153142	0.0187	6.042e-07	14004	16757	14424.77
403587	chr12	rs75876669	123241608	C	T	0.677	0.697	0.97	-0.0934978231153142	0.0187	5.926e-07	14004	16757	14424.77
411198	chr12	rs75955869	123241687	A	C	0.678	0.698	0.972	-0.0949042622000238	0.0187	4.148e-07	14004	16757	14424.77
412364	chr12	rs74970176	123241926	A	T	0.678	0.699	0.971	-0.0946953688393245	0.0188	4.396e-07	14004	16757	14424.77
387738	chr12	rs12316263	123242877	A	G	0.678	0.699	0.972	-0.0950032269191822	0.0187	4.023e-07	14004	16757	14424.77
411737	chr12	rs112064785	123243346	C	G	0.678	0.699	0.972	-0.0950032269191822	0.0187	4.052e-07	14004	16757	14424.77
395522	chr12	rs2649902	123243687	G	A	0.343	0.324	0.966	0.0794025027861132	0.0184	1.584e-05	14004	16757	14424.77
402744	chr12	rs12321556	123244603	T	G	0.677	0.697	0.971	-0.0935966487375843	0.0187	5.801e-07	14004	16757	14424.77
392129	chr12	rs2649903	123244859	A	G	0.0203	0.021	0.841	-0.13070111592465	0.0666	0.0495	13457	16217	13881.29
387733	chr12	rs2656812	123244984	C	A	0.0203	0.021	0.84	-0.130894871303393	0.0665	0.04906	13457	16217	13881.29
402077	chr12	rs80140873	123245514	C	G	0.677	0.697	0.972	-0.0935966487375843	0.0187	5.738e-07	14004	16757	14424.77
400746	chr12	rs1260121	123246355	G	A	0.0205	0.0212	0.838	-0.133497107497979	0.0664	0.04429	13457	16217	13881.29
401241	chr12	rs78591962	123246781	T	A	0.679	0.699	0.974	-0.0952011857443932	0.0187	3.753e-07	14004	16757	14424.77
392339	chr12	rs75389155	123246797	A	G	0.679	0.699	0.974	-0.0950032269191822	0.0187	3.886e-07	14004	16757	14424.77
388236	chr12	rs78501176	123246869	A	C	0.679	0.699	0.973	-0.0946953688393245	0.0187	4.383e-07	14004	16757	14424.77
412610	chr12	rs3817095	123247506	T	C	0.679	0.699	0.974	-0.0952011857443932	0.0187	3.679e-07	14004	16757	14424.77
401847	chr12	rs80220833	123248481	T	G	0.678	0.698	0.972	-0.0942996905206311	0.0187	4.783e-07	14004	16757	14424.77
395703	chr12	rs1260120	123249072	G	A	0.342	0.323	0.969	0.0795964542711428	0.0184	1.47e-05	14004	16757	14424.77
408090	chr12	rs113903550	123249102	G	A	0.679	0.699	0.974	-0.0952011857443932	0.0187	3.725e-07	14004	16757	14424.77
400686	chr12	rs61176973	123250394	G	A	0.679	0.699	0.974	-0.0953001798543245	0.0187	3.628e-07	14004	16757	14424.77
390955	chr12	rs839357	123251367	A	G	0.0184	0.019	0.845	-0.123603692861948	0.0691	0.07361	13457	16217	13881.29
390364	chr12	rs839356	123251637	C	A	0.0206	0.0211	0.844	-0.119504516554724	0.0661	0.07059	13457	16217	13881.29
393389	chr12	rs2154	123254538	A	G	0.983	0.982	0.215	-0.281700000774234	0.173	0.1034	9464	11535	9613.94
397523	chr12	rs1975761	123254699	C	A	0.0203	0.0209	0.849	-0.122902367101334	0.0662	0.06346	13457	16217	13881.29
403907	chr12	rs11059834	123254762	T	C	0.679	0.699	0.973	-0.0949042622000238	0.0187	4.079e-07	14004	16757	14424.77
401650	chr12	rs1671688	123255733	A	T	0.342	0.323	0.969	0.0794025027861132	0.0184	1.551e-05	14004	16757	14424.77
385993	chr12	rs2649914	123257352	A	G	0.0206	0.021	0.849	-0.114603097024759	0.0659	0.08197	13457	16217	13881.29
409330	chr12	rs78552965	123257622	G	A	0.68	0.7	0.973	-0.0955972209967065	0.0187	3.429e-07	14004	16757	14424.77
404390	chr12	rs1671687	123258583	T	C	0.0207	0.0213	0.842	-0.116702369786142	0.0658	0.07618	13457	16217	13881.29
401420	chr12	rs839355	123260285	A	G	0.0206	0.021	0.853	-0.113504700796821	0.0657	0.08434	13457	16217	13881.29
401903	chr12	rs12307038	123261962	T	C	0.681	0.701	0.975	-0.0953991837650599	0.0187	3.546e-07	14004	16757	14424.77
397885	chr12	rs701484	123263329	G	A	0.34	0.32	0.973	0.0807040274149627	0.0183	1.085e-05	14004	16757	14424.77
405985	chr12	rs12310901	123264709	A	T	0.68	0.7	0.975	-0.0938053126850552	0.0187	5.242e-07	14004	16757	14424.77
412228	chr12	rs12303270	123265277	G	A	0.681	0.701	0.976	-0.0956962543215012	0.0187	3.204e-07	14004	16757	14424.77
406188	chr12	rs839354	123265410	C	T	0.0204	0.0208	0.861	-0.110898041715977	0.0655	0.09061	13457	16217	13881.29
393932	chr12	rs12312837	123265688	A	G	0.681	0.701	0.976	-0.0956962543215012	0.0187	3.197e-07	14004	16757	14424.77
406530	chr12	rs1798563	123265952	A	G	0.0205	0.0209	0.861	-0.109301604891089	0.0655	0.09486	13457	16217	13881.29
411307	chr12	rs12302287	123267137	C	T	0.681	0.701	0.977	-0.0957952974548668	0.0187	3.116e-07	14004	16757	14424.77
409181	chr12	rs11059932	123267421	G	A	0.34	0.32	0.977	0.0807040274149627	0.0183	1.023e-05	14004	16757	14424.77
390419	chr12	rs12303951	123267866	C	A	0.681	0.701	0.977	-0.0957952974548668	0.0187	3.094e-07	14004	16757	14424.77
407835	chr12	rs2936730	123268000	C	G	0.341	0.321	0.976	0.0802980596838212	0.0183	1.148e-05	14004	16757	14424.77
393516	chr12	rs60469279	123268181	C	T	0.681	0.701	0.977	-0.0957952974548668	0.0187	3.051e-07	14004	16757	14424.77
387011	chr12	rs12305822	123268734	C	T	0.68	0.7	0.977	-0.0938053126850552	0.0187	5.069e-07	14004	16757	14424.77
394782	chr12	rs1696355	123268777	A	T	0.0205	0.0208	0.864	-0.105005023297168	0.0654	0.1082	13457	16217	13881.29
396286	chr12	rs75875275	123268884	A	G	0.68	0.7	0.977	-0.0938053126850552	0.0187	5.045e-07	14004	16757	14424.77
407662	chr12	rs11059953	123269441	T	C	0.682	0.702	0.978	-0.0955972209967065	0.0187	3.221e-07	14004	16757	14424.77
411794	chr12	rs11059954	123269591	C	T	0.682	0.702	0.978	-0.0955972209967065	0.0187	3.212e-07	14004	16757	14424.77
396021	chr12	rs1696320	123269814	A	G	0.34	0.32	0.979	0.0806025509320504	0.0183	1.038e-05	14004	16757	14424.77
402619	chr12	rs1671679	123270717	C	T	0.682	0.702	0.977	-0.0955972209967065	0.0187	3.235e-07	14004	16757	14424.77
407651	chr12	rs7967318	123270798	C	T	0.514	0.5	0.846	0.0517002115855168	0.0184	0.004975	14004	16757	14424.77
393720	chr12	rs7486414	123273206	G	A	0.681	0.701	0.974	-0.0942996905206311	0.0187	4.696e-07	14004	16757	14424.77
385513	chr12	rs6489240	123275030	T	C	0.339	0.319	0.973	0.0806025509320504	0.0184	1.135e-05	14004	16757	14424.77
407337	chr12	rs7311386	123275609	G	A	0.681	0.701	0.971	-0.0935966487375843	0.0188	6.034e-07	14004	16757	14424.77
394610	chr12	rs7138313	123275771	C	T	0.682	0.701	0.969	-0.0936954841273232	0.0188	6.066e-07	14004	16757	14424.77
401336	chr12	rs12319160	123275773	C	T	0.684	0.703	0.968	-0.0952011857443932	0.0188	4.215e-07	14004	16757	14424.77
389458	chr12	rs75381856	123275952	T	C	0.683	0.703	0.97	-0.0953991837650599	0.0188	3.829e-07	14004	16757	14424.77
390369	chr12	rs839363	123276924	C	T	0.338	0.319	0.971	0.0805010641506168	0.0184	1.18e-05	14004	16757	14424.77
404026	chr12	rs74741778	123277131	T	G	0.683	0.703	0.969	-0.0953001798543245	0.0188	4.007e-07	14004	16757	14424.77
398585	chr12	rs839362	123277170	G	A	0.0204	0.0207	0.861	-0.105504970535374	0.0655	0.1075	13457	16217	13881.29
402993	chr12	rs839361	123277213	A	G	0.0205	0.0207	0.861	-0.105404961089954	0.0655	0.1076	13457	16217	13881.29
391677	chr12	rs113956084	123277217	T	C	0.683	0.703	0.969	-0.0952011857443932	0.0188	4.09e-07	14004	16757	14424.77
386464	chr12	rs78935817	123277741	C	T	0.683	0.703	0.968	-0.0951022014333257	0.0188	4.325e-07	14004	16757	14424.77
395236	chr12	rs80023119	123277965	A	C	0.683	0.703	0.968	-0.0951022014333257	0.0188	4.357e-07	14004	16757	14424.77
396570	chr12	rs79426485	123278460	A	T	0.683	0.703	0.968	-0.0950032269191822	0.0188	4.42e-07	14004	16757	14424.77
394388	chr12	rs2649895	123279158	A	G	0.0205	0.0207	0.862	-0.104405416354854	0.0655	0.1108	13457	16217	13881.29
405133	chr12	rs75481785	123279564	G	A	0.683	0.703	0.967	-0.0949042622000238	0.0188	4.629e-07	14004	16757	14424.77
394609	chr12	rs12321100	123279862	T	C	0.683	0.703	0.964	-0.0953001798543245	0.0189	4.381e-07	14004	16757	14424.77
389540	chr12	rs2649894	123280033	T	C	0.0182	0.0187	0.85	-0.127697017170197	0.0691	0.06465	13457	16217	13881.29
389156	chr12	rs2604850	123280196	T	C	0.0189	0.0199	0.707	-0.150799634191042	0.0751	0.04477	12686	15300	13043.6
405140	chr12	rs12313538	123281167	G	A	0.712	0.734	0.972	-0.109602834915959	0.0194	1.486e-08	14004	16757	14424.77
389211	chr12	rs12318871	123281175	C	T	0.712	0.734	0.972	-0.109602834915959	0.0194	1.499e-08	14004	16757	14424.77
393326	chr12	rs12313600	123281262	G	A	0.715	0.737	0.968	-0.11109917251872	0.0195	1.176e-08	14004	16757	14424.77
404157	chr12	rs10744394	123281967	G	A	0.0192	0.0197	0.858	-0.12340003148223	0.0669	0.06511	13457	16217	13881.29
410287	chr12	rs12315520	123282275	G	C	0.712	0.734	0.974	-0.109000465578422	0.0194	1.793e-08	14004	16757	14424.77
406781	chr12	rs12298293	123282292	T	C	0.712	0.734	0.974	-0.109000465578422	0.0194	1.794e-08	14004	16757	14424.77
411756	chr12	rs4759393	123282532	G	A	0.307	0.286	0.977	0.0916033178729985	0.0189	1.197e-06	14004	16757	14424.77
392838	chr12	rs79433554	123282926	G	A	0.713	0.735	0.973	-0.109602834915959	0.0194	1.558e-08	14004	16757	14424.77
391458	chr12	rs839360	123283841	A	G	0.706	0.728	0.964	-0.10640550591445	0.0193	3.373e-08	14004	16757	14424.77
411720	chr12	rs12297553	123283864	C	T	0.711	0.733	0.969	-0.111400944593681	0.0194	8.704e-09	14004	16757	14424.77
392262	chr12	rs77908463	123284395	C	T	0.714	0.736	0.974	-0.112597752503482	0.0194	6.204e-09	14004	16757	14424.77
395587	chr12	rs75482067	123284472	G	A	0.713	0.735	0.97	-0.112597752503482	0.0194	6.483e-09	14004	16757	14424.77
407748	chr12	rs12321131	123285124	G	A	0.714	0.736	0.975	-0.112396320094564	0.0194	6.664e-09	14004	16757	14424.77
386012	chr12	rs4759392	123285131	C	T	0.306	0.285	0.978	0.0924971359949265	0.0189	9.389e-07	14004	16757	14424.77
394901	chr12	rs11060064	123286478	C	T	0.714	0.736	0.976	-0.112105433784308	0.0194	7.198e-09	14004	16757	14424.77
388851	chr12	rs11060065	123286491	A	G	0.714	0.736	0.976	-0.112004762080243	0.0194	7.292e-09	14004	16757	14424.77
411357	chr12	rs79775390	123286774	C	T	0.714	0.737	0.977	-0.112004762080243	0.0194	7.342e-09	14004	16757	14424.77
412221	chr12	rs7294991	123286780	C	T	0.305	0.284	0.981	0.0925974126674659	0.0189	9.195e-07	14004	16757	14424.77
411672	chr12	rs7305256	123287029	T	C	0.0197	0.0204	0.866	-0.146900360363477	0.0666	0.02739	13457	16217	13881.29
391158	chr12	rs75794148	123287329	C	G	0.715	0.737	0.977	-0.111602176581302	0.0194	8.221e-09	14004	16757	14424.77
399079	chr12	rs58182048	123287708	C	T	0.715	0.737	0.977	-0.111300343783201	0.0194	9.083e-09	14004	16757	14424.77
394797	chr12	rs77422670	123288313	T	C	0.717	0.738	0.978	-0.109502414825161	0.0194	1.649e-08	14004	16757	14424.77
406517	chr12	rs7309225	123288439	A	G	0.303	0.282	0.98	0.0910009082162264	0.0189	1.464e-06	14004	16757	14424.77
403739	chr12	rs6489241	123288739	C	G	0.0203	0.0211	0.877	-0.149904706742468	0.065	0.02106	13457	16217	13881.29
408016	chr12	rs10847742	123289395	A	G	0.0204	0.0212	0.878	-0.148894517681555	0.0648	0.02154	13457	16217	13881.29
396437	chr12	rs9788290	123291085	G	A	0.717	0.738	0.978	-0.109000465578422	0.0194	1.912e-08	14004	16757	14424.77
388810	chr12	rs10847749	123291506	C	T	0.0206	0.0214	0.883	-0.14980015709	0.0644	0.01995	13457	16217	13881.29
393114	chr12	rs10847751	123291742	C	T	0.0205	0.0214	0.883	-0.149498186146602	0.0644	0.02015	13457	16217	13881.29
396707	chr12	rs967281	123292179	A	G	0.0206	0.0214	0.883	-0.147502825855794	0.0644	0.02191	13457	16217	13881.29
407315	chr12	rs77970074	123292186	T	G	0.717	0.738	0.978	-0.109000465578422	0.0194	1.924e-08	14004	16757	14424.77
395076	chr12	rs11060112	123292503	A	C	0.843	0.838	0.829	0.0450976409030327	0.0251	0.0725	14004	16757	14424.77
399805	chr12	rs4038080	123292915	T	C	0.0206	0.0214	0.883	-0.146599263674424	0.0643	0.02272	13457	16217	13881.29
397210	chr12	rs4038081	123292922	G	A	0.0206	0.0213	0.883	-0.144205299481394	0.0645	0.02538	13457	16217	13881.29
396416	chr12	rs4307760	123293048	C	G	0.0206	0.0213	0.884	-0.144205299481394	0.0644	0.02501	13457	16217	13881.29
396972	chr12	rs4424710	123293302	T	G	0.0206	0.0213	0.884	-0.145499872857593	0.0643	0.02367	13457	16217	13881.29
387658	chr12	rs3844369	123293559	T	C	0.0206	0.0213	0.884	-0.144505676109729	0.0643	0.02458	13457	16217	13881.29
407494	chr12	rs3852535	123293656	G	A	0.0206	0.0213	0.884	-0.144205299481394	0.0643	0.02485	13457	16217	13881.29
409639	chr12	rs4426165	123293807	T	C	0.02	0.0205	0.88	-0.134194469554306	0.0657	0.04123	13457	16217	13881.29
388355	chr12	rs9795629	123294710	G	A	0.0208	0.0215	0.879	-0.142497179728556	0.0642	0.02655	13457	16217	13881.29
411975	chr12	rs7957643	123296118	G	A	0.0206	0.0213	0.885	-0.141194968667042	0.0643	0.02802	13457	16217	13881.29
407135	chr12	rs138062324	123296204	G	A	0.974	0.974	0.347	-0.271598771583613	0.1215	0.02534	9963	11799	10004.05
411007	chr12	rs12817488	123296294	G	A	0.492	0.477	0.85	0.0624958112255439	0.0184	0.0006581	14004	16757	14424.77
408694	chr12	rs7960548	123296849	T	C	0.0206	0.0213	0.884	-0.138205154798019	0.0644	0.03178	13457	16217	13881.29
392416	chr12	rs11060142	123297107	G	T	0.0207	0.0213	0.885	-0.141102840978	0.0642	0.02795	13457	16217	13881.29
390381	chr12	rs10773599	123297419	A	T	0.0207	0.0213	0.885	-0.140101500018331	0.0642	0.02901	13457	16217	13881.29
406258	chr12	rs4759391	123297718	T	A	0.0207	0.0214	0.885	-0.140297085538723	0.0642	0.02877	13457	16217	13881.29
390800	chr12	rs10847775	123298221	G	A	0.0207	0.0214	0.884	-0.140400646303094	0.0641	0.02862	13457	16217	13881.29
388926	chr12	rs12811036	123298556	T	C	0.0213	0.0221	0.876	-0.139997970227541	0.0633	0.02705	13457	16217	13881.29
403638	chr12	rs12367291	123298721	G	A	0.0207	0.0214	0.884	-0.140400646303094	0.0641	0.02858	13457	16217	13881.29
402393	chr12	rs12369710	123298742	T	C	0.0207	0.0214	0.884	-0.140400646303094	0.0641	0.02856	13457	16217	13881.29
385261	chr12	rs11060152	123298932	G	A	0.0207	0.0214	0.884	-0.140400646303094	0.0641	0.02854	13457	16217	13881.29
386745	chr12	rs10744401	123299236	T	G	0.02	0.0204	0.878	-0.130598554743967	0.0658	0.04712	13457	16217	13881.29
411091	chr12	rs7303973	123299306	T	C	0.0179	0.0197	0.889	-0.160297868469195	0.0705	0.02307	12981	14199	13110.99
386766	chr12	rs4038070	123299525	C	T	0.0285	0.0278	0.878	-0.0582967085104029	0.0554	0.2926	13457	16217	13881.29
409722	chr12	rs116736246	123301358	T	A	0.957	0.952	0.258	0.159300255118431	0.0937	0.08903	10077	12897	10749.19
408488	chr12	rs4759390	123302774	C	T	0.311	0.288	0.983	0.0972991096622764	0.0187	2.042e-07	14004	16757	14424.77
407618	chr12	rs11060180	123303586	A	G	0.804	0.798	0.793	0.0407963941925694	0.0238	0.08666	14004	16757	14424.77
408739	chr12	rs937520	123306035	C	T	0.719	0.74	0.985	-0.107897063309823	0.0193	2.475e-08	14004	16757	14424.77
387898	chr12	rs2649908	123306547	A	G	0.719	0.74	0.986	-0.10799732231233	0.0194	2.381e-08	14004	16757	14424.77
394549	chr12	rs75471208	123306558	G	A	0.72	0.741	0.987	-0.109201215043764	0.0194	1.683e-08	14004	16757	14424.77
387487	chr12	rs2649909	123307736	G	T	0.72	0.741	0.988	-0.108799756405339	0.0193	1.83e-08	14004	16757	14424.77
394174	chr12	rs7954285	123307754	C	T	0.308	0.286	0.993	0.0969996609179504	0.0187	2.096e-07	14004	16757	14424.77
400002	chr12	rs2604851	123307755	A	G	0.0247	0.0238	0.925	-0.0095958936734469	0.0565	0.8647	14004	16757	14424.77
407756	chr12	rs4759389	123308615	A	G	0.308	0.286	0.994	0.0968998247399593	0.0187	2.079e-07	14004	16757	14424.77
406651	chr12	rs1696327	123309196	T	C	0.0248	0.0238	0.931	-0.0081027387031859	0.0562	0.8849	14004	16757	14424.77
411520	chr12	rs11060208	123309422	G	A	0.72	0.741	0.991	-0.108900105956359	0.0193	1.729e-08	14004	16757	14424.77
398989	chr12	rs7398546	123309475	T	C	0.308	0.286	0.997	0.0968998247399593	0.0187	2.081e-07	14004	16757	14424.77
396394	chr12	rs11060209	123309544	A	G	0.72	0.741	0.991	-0.108900105956359	0.0193	1.723e-08	14004	16757	14424.77
398460	chr12	rs11060211	123309744	T	A	0.0249	0.0239	0.933	-0.0076995657264405	0.0561	0.8914	14004	16757	14424.77
391273	chr12	rs7487095	123310199	A	G	0.0281	0.0274	0.94	-0.0299953975354009	0.0526	0.5685	14004	16757	14424.77
408843	chr12	rs10773627	123311853	A	G	0.308	0.286	0.999	0.0968998247399593	0.0186	1.967e-07	14004	16757	14424.77
404920	chr12	rs1696326	123311981	C	T	0.72	0.741	0.993	-0.108097591367713	0.0193	2.13e-08	14004	16757	14424.77
392718	chr12	rs897393	123312051	C	T	0.308	0.286	0.999	0.0968998247399593	0.0186	1.956e-07	14004	16757	14424.77
403713	chr12	rs60308342	123312881	C	T	0.72	0.742	0.993	-0.108599087508344	0.0193	1.881e-08	14004	16757	14424.77
400048	chr12	rs2936735	123312898	T	C	0.025	0.0239	0.938	-0.0054950702819798	0.0559	0.9221	14004	16757	14424.77
405854	chr12	rs2649904	123313154	A	G	0.0249	0.0239	0.938	-0.0054045784588597	0.0559	0.9237	14004	16757	14424.77
391977	chr12	rs1799618	123313643	A	C	0.72	0.741	0.993	-0.108298159645169	0.0193	2.026e-08	14004	16757	14424.77
392541	chr12	rs1671686	123313697	G	C	0.0249	0.0239	0.938	-0.0051029981759033	0.0559	0.9267	14004	16757	14424.77
405008	chr12	rs1671685	123314125	C	T	0.72	0.741	0.993	-0.108298159645169	0.0193	2.032e-08	14004	16757	14424.77
399336	chr12	rs1696349	123314139	A	C	0.72	0.741	0.993	-0.108298159645169	0.0193	2.031e-08	14004	16757	14424.77
389695	chr12	rs1671684	123314471	G	T	0.0249	0.0239	0.938	-0.0051029981759033	0.0559	0.9279	14004	16757	14424.77
390871	chr12	rs80029885	123314853	G	A	0.72	0.742	0.993	-0.108599087508344	0.0193	1.87e-08	14004	16757	14424.77
393578	chr12	rs10847826	123314899	G	C	0.308	0.286	0.999	0.0968998247399593	0.0186	1.973e-07	14004	16757	14424.77
402841	chr12	rs111589530	123314952	C	T	0.72	0.742	0.993	-0.108699416923341	0.0193	1.819e-08	14004	16757	14424.77
392258	chr12	rs78661168	123315903	G	C	0.72	0.742	0.993	-0.108699416923341	0.0193	1.817e-08	14004	16757	14424.77
385906	chr12	rs59922385	123316104	A	G	0.72	0.741	0.992	-0.108197870477987	0.0193	2.129e-08	14004	16757	14424.77
393819	chr12	rs4759355	123316566	A	G	0.299	0.279	0.995	0.0917036842102131	0.0188	1.107e-06	14004	16757	14424.77
385972	chr12	rs4759354	123316800	A	G	0.0172	0.0186	0.924	-0.118198121792715	0.0717	0.0991	12294	13707	12537.61
386275	chr12	rs4759353	123316881	C	A	0.0257	0.0249	0.912	-0.0178992398878318	0.0557	0.7476	14004	16757	14424.77
408157	chr12	rs2880678	123317099	C	T	0.308	0.286	0.998	0.0965003803255082	0.0186	2.253e-07	14004	16757	14424.77
394224	chr12	rs2343685	123317182	C	G	0.308	0.286	0.998	0.0966002563884769	0.0186	2.207e-07	14004	16757	14424.77
386736	chr12	rs73421642	123317740	G	C	0.717	0.738	0.994	-0.10450532588131	0.0192	5.3e-08	14004	16757	14424.77
386469	chr12	rs897388	123318392	C	G	0.0249	0.0239	0.938	-0.0043996643446871	0.056	0.9379	14004	16757	14424.77
395309	chr12	rs2100500	123318626	G	C	0.718	0.739	0.993	-0.106305406370931	0.0193	3.392e-08	14004	16757	14424.77
409437	chr12	rs112066678	123319647	A	C	0.717	0.738	0.994	-0.104705174884951	0.0192	5.176e-08	14004	16757	14424.77
405329	chr12	rs12314544	123321497	G	T	0.719	0.741	0.992	-0.106895025749778	0.0193	3.017e-08	14004	16757	14424.77
403403	chr12	rs79798267	123321819	A	T	0.719	0.741	0.991	-0.106995184334287	0.0193	2.952e-08	14004	16757	14424.77
385832	chr12	rs76630990	123322011	G	A	0.719	0.741	0.991	-0.106995184334287	0.0193	2.965e-08	14004	16757	14424.77
397274	chr12	rs10847839	123322560	T	C	0.466	0.462	0.691	0.0481042146741464	0.0203	0.01791	14004	16757	14424.77
407216	chr12	rs921808	123323135	C	T	0.308	0.286	0.999	0.0968998247399593	0.0186	1.948e-07	14004	16757	14424.77
398813	chr12	rs12299742	123323357	T	G	0.719	0.74	0.992	-0.107095352951543	0.0193	2.84e-08	14004	16757	14424.77
399338	chr12	rs754080	123325296	G	A	0.719	0.741	0.992	-0.107696575455374	0.0193	2.398e-08	14004	16757	14424.77
406610	chr12	rs735378	123325568	G	A	0.719	0.74	0.992	-0.107095352951543	0.0193	2.85e-08	14004	16757	14424.77
409716	chr12	rs1979237	123325895	C	T	0.719	0.741	0.992	-0.107696575455374	0.0193	2.354e-08	14004	16757	14424.77
411233	chr12	rs1979236	123325993	G	A	0.719	0.74	0.991	-0.107095352951543	0.0193	2.808e-08	14004	16757	14424.77
393659	chr12	rs897392	123326326	G	A	0.324	0.305	0.932	0.0980972015396148	0.0189	2.124e-07	14004	16757	14424.77
405342	chr12	rs897391	123326374	G	A	0.308	0.286	0.998	0.0969996609179504	0.0186	1.931e-07	14004	16757	14424.77
389914	chr12	rs78245747	123326499	G	T	0.72	0.742	0.992	-0.108900105956359	0.0193	1.724e-08	14004	16757	14424.77
389481	chr12	rs10847864	123326598	G	T	0.537	0.528	0.777	0.0693954571051522	0.0191	0.0002866	14004	16757	14424.77
396101	chr12	rs12426809	123327143	C	T	0.308	0.286	0.998	0.0968998247399593	0.0186	2.011e-07	14004	16757	14424.77
392527	chr12	rs12319654	123327160	C	T	0.72	0.742	0.992	-0.108799756405339	0.0193	1.77e-08	14004	16757	14424.77
386322	chr12	rs12314494	123327361	G	A	0.719	0.741	0.992	-0.107796814358176	0.0193	2.303e-08	14004	16757	14424.77
394965	chr12	rs12298664	123327445	T	C	0.72	0.742	0.992	-0.108900105956359	0.0193	1.764e-08	14004	16757	14424.77
386965	chr12	rs10773657	123327900	C	A	0.308	0.286	0.998	0.0975984687638946	0.0187	1.661e-07	14004	16757	14424.77
389772	chr12	rs10847869	123328359	C	G	0.308	0.286	0.998	0.0972991096622764	0.0186	1.797e-07	14004	16757	14424.77
400260	chr12	rs76385829	123328378	C	T	0.718	0.739	0.993	-0.10640550591445	0.0192	3.162e-08	14004	16757	14424.77
397879	chr12	rs7303024	123329189	C	T	0.717	0.738	0.994	-0.104605245390678	0.0192	5.183e-08	14004	16757	14424.77
386383	chr12	rs4759352	123329431	T	C	0.0257	0.0243	0.921	0.0052959516591825	0.0556	0.9234	14004	16757	14424.77
401881	chr12	rs4759351	123329439	A	G	0.0257	0.0243	0.921	0.0053954185169075	0.0557	0.9225	14004	16757	14424.77
399616	chr12	rs897390	123329690	T	C	0.0714	0.0699	0.698	0.0579009158948382	0.0394	0.1415	14004	16757	14424.77
404437	chr12	rs56272219	123329737	A	G	0.717	0.738	0.994	-0.104805114366126	0.0192	4.994e-08	14004	16757	14424.77
389733	chr12	rs80105191	123329741	T	C	0.719	0.741	0.991	-0.108097591367713	0.0193	2.171e-08	14004	16757	14424.77
412167	chr12	rs1532835	123330665	G	A	0.309	0.286	0.996	0.0993022010738624	0.0186	1.014e-07	14004	16757	14424.77
394111	chr12	rs937766	123331094	G	T	0.309	0.286	0.996	0.0993022010738624	0.0187	1.021e-07	14004	16757	14424.77
398768	chr12	rs2343108	123331301	C	T	0.309	0.287	0.995	0.0989037153144551	0.0187	1.149e-07	14004	16757	14424.77
401851	chr12	rs897384	123331344	T	C	0.026	0.0245	0.923	0.0093957216403621	0.0553	0.8648	14004	16757	14424.77
403922	chr12	rs3817094	123332032	T	C	0.309	0.286	0.996	0.0997005281056178	0.0187	9.004e-08	14004	16757	14424.77
400970	chr12	rs2292131	123332354	C	T	0.721	0.742	0.991	-0.108900105956359	0.0193	1.787e-08	14004	16757	14424.77
401489	chr12	rs2292132	123332834	T	C	0.309	0.286	0.996	0.0993022010738624	0.0187	1.017e-07	14004	16757	14424.77
405692	chr12	rs2135014	123333065	C	T	0.309	0.286	0.996	0.0993022010738624	0.0187	1.013e-07	14004	16757	14424.77
387778	chr12	rs3896871	123333610	G	T	0.309	0.286	0.996	0.099800085077177	0.0187	8.862e-08	14004	16757	14424.77
395669	chr12	rs3896870	123333611	T	C	0.309	0.286	0.996	0.099800085077177	0.0187	8.906e-08	14004	16757	14424.77
397363	chr12	rs3852536	123333824	C	T	0.309	0.286	0.995	0.0994017977075785	0.0187	1.004e-07	14004	16757	14424.77
394019	chr12	rs2292134	123334033	C	G	0.309	0.286	0.995	0.0994017977075785	0.0187	9.793e-08	14004	16757	14424.77
407744	chr12	rs2292135	123334075	G	A	0.309	0.286	0.995	0.0995013844227929	0.0187	9.791e-08	14004	16757	14424.77
400147	chr12	rs2271048	123335483	A	G	0.0265	0.0253	0.893	-0.0081027387031859	0.0555	0.8838	14004	16757	14424.77
391499	chr12	rs2271049	123335488	G	A	0.315	0.293	0.965	0.0990033516419425	0.0188	1.432e-07	14004	16757	14424.77
399032	chr12	rs2271050	123335527	C	T	0.324	0.301	0.946	0.099102978043021	0.0189	1.575e-07	14004	16757	14424.77
397265	chr12	rs10744422	123336789	T	C	0.31	0.287	0.993	0.101003035616366	0.0187	6.286e-08	14004	16757	14424.77
406954	chr12	rs12298151	123337761	G	A	0.717	0.739	0.995	-0.105304961645423	0.0192	4.225e-08	14004	16757	14424.77
392078	chr12	rs7485652	123338287	A	G	0.0166	0.0179	0.929	-0.119594675685651	0.0727	0.09999	12294	13707	12537.61
401329	chr12	rs936083	123338964	A	G	0.298	0.278	0.994	0.0930986452544318	0.0188	7.859e-07	14004	16757	14424.77
393258	chr12	rs2292137	123339358	C	G	0.806	0.794	0.682	0.0600974240485804	0.0255	0.01858	14004	16757	14424.77
393517	chr12	rs2292138	123339712	A	G	0.298	0.277	0.994	0.0931988616307827	0.0188	7.662e-07	14004	16757	14424.77
402252	chr12	rs897386	123341289	A	C	0.298	0.278	0.995	0.0926976792856023	0.0188	8.476e-07	14004	16757	14424.77
390829	chr12	rs897385	123341297	A	G	0.298	0.277	0.995	0.0932990679648179	0.0188	7.333e-07	14004	16757	14424.77
392113	chr12	rs7138398	123341833	G	C	0.298	0.277	0.996	0.0932990679648179	0.0188	7.176e-07	14004	16757	14424.77
400580	chr12	rs2343109	123341863	G	C	0.298	0.278	0.996	0.0923968492659676	0.0188	9.112e-07	14004	16757	14424.77
409222	chr12	rs1587856	123342229	A	G	0.298	0.277	0.996	0.0933992642585498	0.0188	7.109e-07	14004	16757	14424.77
402457	chr12	rs59192320	123342322	A	T	0.717	0.739	0.997	-0.105404961089954	0.0192	4.017e-08	14004	16757	14424.77
402151	chr12	rs12313006	123342885	C	T	0.715	0.737	0.992	-0.105604989983684	0.0192	3.726e-08	14004	16757	14424.77
385530	chr12	rs2271051	123344021	G	A	0.718	0.739	0.999	-0.104805114366126	0.0192	4.59e-08	14004	16757	14424.77
390223	chr12	rs937765	123344910	A	C	0.0162	0.0178	0.934	-0.134400341479821	0.0733	0.06671	12294	13707	12537.61
412436	chr12	rs2292139	123345090	G	A	0.722	0.744	0.991	-0.110205567321026	0.0194	1.262e-08	14004	16757	14424.77
389719	chr12	rs7306948	123345347	G	A	0.0173	0.0174	0.9	-0.0830990401697142	0.0707	0.2393	12770	15725	13307.91
394286	chr12	rs7298176	123345360	T	C	0.0161	0.0175	0.932	-0.12659550162341	0.0738	0.08634	12294	13707	12537.61
388215	chr12	rs10847910	123345736	C	G	0.0167	0.0183	0.923	-0.13889431886931	0.0728	0.05648	12294	13707	12537.61
402551	chr12	rs76137672	123345787	G	A	0.721	0.743	0.988	-0.109502414825161	0.0194	1.65e-08	14004	16757	14424.77
408175	chr12	rs75217947	123346177	G	C	0.723	0.745	0.984	-0.11109917251872	0.0195	1.127e-08	14004	16757	14424.77
410317	chr12	rs4759382	123347609	A	G	0.298	0.277	0.996	0.0925974126674659	0.0188	8.952e-07	14004	16757	14424.77
405627	chr12	rs4759438	123347702	C	G	0.0161	0.0175	0.938	-0.127799281181876	0.0736	0.08229	12294	13707	12537.61
398299	chr12	rs4759381	123348480	G	A	0.297	0.276	0.993	0.09349945051399	0.0189	7.329e-07	14004	16757	14424.77
395427	chr12	rs2061101	123348925	C	A	0.242	0.229	0.978	0.0674997573466154	0.0202	0.0008389	14004	16757	14424.77
394571	chr12	rs2061099	123349070	T	C	0.016	0.0174	0.938	-0.130404856764087	0.0737	0.07697	12294	13707	12537.61
403519	chr12	rs2061098	123349410	T	C	0.238	0.225	0.992	0.0721997240344179	0.0202	0.0003514	14004	16757	14424.77
391070	chr12	rs12255	123350204	C	T	0.297	0.276	0.992	0.0927979358513521	0.0189	9.117e-07	14004	16757	14424.77
409068	chr12	rs3825143	123352179	C	T	0.297	0.276	0.991	0.0921962456307218	0.0189	1.066e-06	14004	16757	14424.77
393808	chr12	rs7972447	123354545	C	G	0.237	0.224	0.995	0.0708032317954	0.0202	0.0004446	14004	16757	14424.77
401779	chr12	rs74985067	123354980	G	A	0.784	0.797	0.987	-0.0872041228366444	0.021	3.371e-05	14004	16757	14424.77
399972	chr12	rs4759384	123357011	T	C	0.0157	0.0171	0.938	-0.129994796616187	0.0742	0.07983	12294	13707	12537.61
388647	chr12	rs6489245	123360151	G	A	0.233	0.221	0.998	0.0666955680382664	0.0202	0.0009904	14004	16757	14424.77
402644	chr12	rs3852537	123361501	T	C	0.292	0.273	0.989	0.0891000275729308	0.019	2.792e-06	14004	16757	14424.77
410888	chr12	rs7138257	123363562	C	T	0.0156	0.0171	0.935	-0.133200018963411	0.0745	0.0737	12294	13707	12537.61
404951	chr12	rs7139055	123364198	C	T	0.233	0.221	1.0	0.0676025721352111	0.0202	0.0008433	14004	16757	14424.77
405264	chr12	rs78462864	123365867	C	T	0.786	0.799	0.982	-0.0868004901369162	0.0211	3.941e-05	14004	16757	14424.77
411392	chr12	rs12303328	123367786	C	A	0.786	0.799	0.977	-0.0866041871753829	0.0212	4.356e-05	14004	16757	14424.77
389582	chr12	rs10744434	123368419	T	A	0.291	0.271	0.973	0.0905991000742056	0.0192	2.341e-06	14004	16757	14424.77
412597	chr12	rs1037593	123369129	A	G	0.0156	0.016	0.911	-0.0995993652227547	0.0735	0.1752	12770	15725	13307.91
389452	chr12	rs2343107	123376419	C	T	0.0156	0.016	0.883	-0.101202505509163	0.0745	0.1744	12770	15725	13307.91
398721	chr12	rs4759386	123377470	T	C	0.233	0.22	0.957	0.0707007455727197	0.0207	0.0006177	14004	16757	14424.77
406247	chr12	rs4759387	123377569	C	T	0.233	0.22	0.957	0.0704957416116978	0.0207	0.0006517	14004	16757	14424.77
388839	chr12	rs1026395	123377821	T	C	0.0156	0.0161	0.879	-0.103096414004759	0.0745	0.1663	12770	15725	13307.91
396953	chr12	rs11060623	123379193	C	T	0.83	0.823	0.693	0.0619977962278187	0.0266	0.01962	14004	16757	14424.77
405628	chr12	rs7980541	123379477	C	T	0.29	0.271	0.951	0.0923968492659676	0.0194	1.893e-06	14004	16757	14424.77
392887	chr12	rs10744439	123379493	G	A	0.0153	0.0159	0.858	-0.107796814358176	0.076	0.1557	12770	15725	13307.91
405237	chr12	rs4759388	123379921	T	A	0.0155	0.016	0.862	-0.100395086055156	0.0755	0.1833	12770	15725	13307.91
411861	chr12	rs1983098	123382641	G	A	0.0627	0.0634	0.608	-0.0252049938352247	0.0445	0.5711	14004	16757	14424.77
396740	chr12	rs4759356	123382646	A	G	0.324	0.307	0.778	0.0951010670326822	0.0206	3.918e-06	14004	16757	14424.77
393107	chr12	rs112158505	123382660	T	C	0.737	0.757	0.841	-0.113303085634678	0.0213	1.034e-07	14004	16757	14424.77
385299	chr12	rs113929599	123382664	C	A	0.742	0.762	0.865	-0.113504700796821	0.0212	8.224e-08	14004	16757	14424.77
387801	chr12	rs2168279	123382719	A	G	0.0174	0.0183	0.658	-0.111904100509949	0.0793	0.1582	13317	16265	13851.39
408755	chr12	rs80024005	123383147	G	T	0.743	0.765	0.911	-0.117399359269583	0.0207	1.419e-08	14004	16757	14424.77
393180	chr12	rs76446716	123383148	C	T	0.743	0.765	0.911	-0.117399359269583	0.0207	1.402e-08	14004	16757	14424.77
391372	chr12	rs7306047	123383339	A	G	0.0156	0.0166	0.831	-0.139503475780527	0.0765	0.06819	12770	15725	13307.91
394292	chr12	rs79454364	123383716	T	C	0.802	0.816	0.91	-0.0955972209967065	0.0226	2.356e-05	14004	16757	14424.77
389309	chr12	rs6489247	123385443	T	C	0.213	0.201	0.903	0.0770999203808484	0.022	0.0004485	14004	16757	14424.77
403313	chr12	rs74615202	123387633	T	G	0.798	0.81	0.93	-0.0901982679181488	0.0222	4.642e-05	14004	16757	14424.77
402329	chr12	rs10847980	123387922	T	G	0.778	0.793	0.944	-0.0972049737931963	0.0213	5.173e-06	14004	16757	14424.77
393680	chr12	rs78140707	123393058	C	G	0.952	0.951	0.606	-0.0747989800754828	0.0512	0.1438	14004	16757	14424.77
390342	chr12	rs1471022	123394850	T	C	0.711	0.733	0.926	-0.113000739087244	0.0198	1.115e-08	14004	16757	14424.77
411956	chr12	rs75438052	123395555	A	C	0.737	0.76	0.947	-0.120496714354067	0.0202	2.308e-09	14004	16757	14424.77
401906	chr12	rs7313915	123396799	C	T	0.716	0.74	0.943	-0.118997522847486	0.0197	1.439e-09	14004	16757	14424.77
387946	chr12	rs11060708	123397136	G	C	0.781	0.797	0.944	-0.103994782030043	0.0214	1.173e-06	14004	16757	14424.77
391862	chr12	rs11060725	123399478	G	T	0.736	0.76	0.95	-0.12459996823333	0.0201	5.884e-10	14004	16757	14424.77
394647	chr12	rs74418502	123400869	T	A	0.738	0.763	0.949	-0.127503880343516	0.0202	2.756e-10	14004	16757	14424.77
411613	chr12	rs77329346	123403577	A	G	0.8	0.817	0.952	-0.11109917251872	0.0221	5.043e-07	14004	16757	14424.77
394352	chr12	rs11060762	123403710	C	A	0.797	0.814	0.954	-0.108298159645169	0.022	8.17e-07	14004	16757	14424.77
400946	chr12	rs11060770	123404432	A	G	0.97	0.97	0.41	0.074002966640836	0.0747	0.3214	14004	16757	14424.77
396211	chr12	rs7953894	123404966	C	A	0.296	0.295	0.803	0.0081963182244858	0.0208	0.6946	14004	16757	14424.77
387212	chr12	rs4759400	123407985	C	T	0.802	0.818	0.947	-0.112295619103693	0.0222	4.471e-07	14004	16757	14424.77
389599	chr12	rs11609798	123409694	G	C	0.415	0.394	0.855	0.106196166404463	0.0187	1.356e-08	14004	16757	14424.77
399254	chr12	rs4759360	123409705	C	T	0.81	0.825	0.958	-0.110105086688583	0.0224	9.228e-07	14004	16757	14424.77
393345	chr12	rs80172058	123411902	A	G	0.809	0.824	0.961	-0.108197870477987	0.0224	1.339e-06	14004	16757	14424.77
401526	chr12	rs2270788	123414349	T	C	0.767	0.784	0.959	-0.104805114366126	0.0207	4.059e-07	14004	16757	14424.77
386659	chr12	rs10848076	123416348	A	G	0.778	0.794	0.962	-0.106794877196006	0.0211	3.929e-07	14004	16757	14424.77
386332	chr12	rs73230017	123418231	G	A	0.799	0.814	0.965	-0.110205567321026	0.0218	4.588e-07	14004	16757	14424.77
385831	chr12	rs11060853	123424071	A	G	0.412	0.391	0.868	0.106501864071853	0.0186	9.625e-09	14004	16757	14424.77
400827	chr12	rs4148866	123425575	C	T	0.412	0.391	0.87	0.107202817577013	0.0185	7.473e-09	14004	16757	14424.77
395688	chr12	rs7298563	123426873	A	G	0.778	0.795	0.963	-0.110596421342027	0.0211	1.515e-07	14004	16757	14424.77
385812	chr12	rs79304919	123427951	C	T	0.802	0.818	0.965	-0.117500575551995	0.022	9.307e-08	14004	16757	14424.77
389890	chr12	rs111835289	123438917	A	G	0.98	0.981	0.904	-0.0312017511432645	0.0656	0.6341	13317	16265	13851.39
403957	chr12	rs11060993	123441171	A	G	0.783	0.801	0.975	-0.116601234258831	0.0211	3.404e-08	14004	16757	14424.77
409990	chr12	rs4275659	123447928	T	C	0.356	0.33	0.996	0.116003675756306	0.0179	8.573e-11	14004	16757	14424.77
386816	chr12	rs3782289	123449432	T	C	0.805	0.821	0.979	-0.122303236388138	0.022	2.616e-08	14004	16757	14424.77
409987	chr12	rs4148856	123450765	G	C	0.145	0.136	0.961	0.063997749947184	0.0249	0.01015	14004	16757	14424.77
397732	chr12	rs61955196	123451018	G	C	0.361	0.334	0.993	0.115495977887975	0.0178	9.575e-11	14004	16757	14424.77
391737	chr12	rs7296418	123457619	C	T	0.368	0.341	0.996	0.117196196833492	0.0177	4.026e-11	14004	16757	14424.77
392758	chr12	rs883562	123460719	C	G	0.37	0.342	0.994	0.117498550749945	0.0177	3.474e-11	14004	16757	14424.77
386354	chr12	rs883563	123460823	A	G	0.171	0.16	0.967	0.0647010079358763	0.0231	0.00517	14004	16757	14424.77
395532	chr12	rs884956	123460962	T	C	0.37	0.342	0.995	0.117196196833492	0.0177	3.919e-11	14004	16757	14424.77
392767	chr12	rs3759115	123464279	T	C	0.37	0.342	0.995	0.117302920419506	0.0177	3.712e-11	14004	16757	14424.77
397115	chr12	rs55742290	123466111	C	T	0.383	0.355	0.976	0.118102984467303	0.0178	2.98e-11	14004	16757	14424.77
406310	chr12	rs1568918	123469141	C	T	0.805	0.822	0.976	-0.122800602618182	0.022	2.492e-08	14004	16757	14424.77
405380	chr12	rs3741530	123469647	G	T	0.371	0.343	0.992	0.118600479236102	0.0177	2.293e-11	14004	16757	14424.77
385788	chr12	rs12811109	123471094	G	A	0.983	0.983	0.599	-0.0802018870085612	0.0918	0.3823	12376	14891	12686.42
393377	chr12	rs1463877	123473254	T	C	0.155	0.145	0.967	0.0651039862320457	0.0241	0.007046	14004	16757	14424.77
389484	chr12	rs7135296	123476586	G	A	0.372	0.344	0.992	0.117996346237397	0.0177	2.855e-11	14004	16757	14424.77
401280	chr12	rs937564	123477311	T	C	0.159	0.149	0.963	0.0686954939412985	0.0239	0.004098	14004	16757	14424.77
406770	chr12	rs74954864	123480323	C	T	0.804	0.821	0.981	-0.123004141941551	0.0219	2.025e-08	14004	16757	14424.77
400538	chr12	rs61955214	123482424	T	C	0.373	0.346	0.971	0.117703032456213	0.0179	4.699e-11	14004	16757	14424.77
386787	chr12	rs1984658	123483426	G	A	0.372	0.344	0.995	0.117996346237397	0.0177	2.643e-11	14004	16757	14424.77
398692	chr12	rs883263	123485188	A	G	0.155	0.145	0.972	0.0647010079358763	0.0241	0.007184	14004	16757	14424.77
394272	chr12	rs28755851	123486282	A	T	0.371	0.344	0.996	0.11789858453591	0.0177	2.78e-11	14004	16757	14424.77
394350	chr12	rs940904	123491572	G	A	0.187	0.177	0.927	0.0636037093371393	0.0228	0.005242	14004	16757	14424.77
390609	chr12	rs3897102	123492112	C	T	0.41	0.386	0.89	0.114800815477177	0.0183	3.62e-10	14004	16757	14424.77
398720	chr12	rs12820906	123493123	A	G	0.836	0.843	0.914	-0.0570043080677942	0.0242	0.01853	14004	16757	14424.77
402855	chr12	rs78351440	123495289	C	A	0.804	0.821	0.981	-0.122902367101334	0.0219	2.036e-08	14004	16757	14424.77
386650	chr12	rs7305511	123498253	G	T	0.372	0.344	0.995	0.117302920419506	0.0177	3.407e-11	14004	16757	14424.77
407153	chr12	rs12425850	123501972	T	C	0.372	0.344	0.996	0.117996346237397	0.0177	2.578e-11	14004	16757	14424.77
399600	chr12	rs12425009	123502044	C	T	0.372	0.344	0.996	0.117996346237397	0.0177	2.626e-11	14004	16757	14424.77
395292	chr12	rs7398697	123502904	C	T	0.803	0.82	0.982	-0.122902367101334	0.0219	1.864e-08	14004	16757	14424.77
397119	chr12	rs75338281	123507484	G	A	0.804	0.82	0.981	-0.123705539108153	0.0219	1.617e-08	14004	16757	14424.77
405256	chr12	rs4759362	123508061	G	C	0.803	0.82	0.984	-0.123705539108153	0.0219	1.505e-08	14004	16757	14424.77
397174	chr12	rs77193970	123516317	G	A	0.803	0.82	0.985	-0.123796077813511	0.0218	1.402e-08	14004	16757	14424.77
390467	chr12	rs1630820	123516917	C	G	0.172	0.161	0.983	0.06259914175652	0.0229	0.00622	14004	16757	14424.77
404094	chr12	rs74654764	123517345	C	T	0.803	0.82	0.985	-0.123897943656285	0.0218	1.377e-08	14004	16757	14424.77
408415	chr12	rs641760	123518866	T	C	0.156	0.146	0.979	0.0628996789690455	0.0239	0.008483	14004	16757	14424.77
387595	chr12	rs11613937	123520071	C	T	0.373	0.345	0.996	0.117996346237397	0.0177	2.649e-11	14004	16757	14424.77
395297	chr12	rs520088	123522150	C	G	0.155	0.146	0.983	0.0619977962278187	0.0239	0.009599	14004	16757	14424.77
409327	chr12	rs655293	123528405	G	A	0.155	0.145	0.981	0.0624018651129649	0.024	0.009242	14004	16757	14424.77
404501	chr12	rs11608811	123529056	A	G	0.372	0.344	1.0	0.1183961809777	0.0177	2.12e-11	14004	16757	14424.77
385650	chr12	rs71444568	123533239	G	A	0.846	0.856	0.975	-0.0608015124606624	0.0241	0.01156	14004	16757	14424.77
411928	chr12	rs4148857	123539955	T	C	0.803	0.82	0.979	-0.123999819876765	0.0219	1.469e-08	14004	16757	14424.77
395254	chr12	rs4148858	123540022	G	A	0.803	0.82	0.979	-0.124101706477067	0.0219	1.457e-08	14004	16757	14424.77
402291	chr12	rs10773921	123541606	C	T	0.372	0.344	0.995	0.118698172346595	0.0177	2.053e-11	14004	16757	14424.77
397359	chr12	rs4148859	123542492	T	C	0.803	0.82	0.978	-0.124203603459306	0.0219	1.426e-08	14004	16757	14424.77
410949	chr12	rs7957096	123544878	A	G	0.371	0.343	0.995	0.118795855914076	0.0177	2.023e-11	14004	16757	14424.77
385898	chr12	rs585522	123550813	A	G	0.172	0.161	0.975	0.0648978315778429	0.023	0.004804	14004	16757	14424.77
411129	chr12	rs77402445	123554186	C	T	0.805	0.821	0.973	-0.120496714354067	0.022	4.42e-08	14004	16757	14424.77
400801	chr12	rs1260294	123560289	T	C	0.985	0.986	0.599	-0.0893996812646141	0.0977	0.3603	12376	14891	12686.42
387038	chr12	rs596940	123560731	T	C	0.803	0.819	0.977	-0.117703038856213	0.0219	7.458e-08	14004	16757	14424.77
404738	chr12	rs4148862	123568619	A	C	0.368	0.341	0.989	0.117400740368629	0.0178	4.2e-11	14004	16757	14424.77
409881	chr12	rs4148863	123569375	A	G	0.369	0.342	0.988	0.117302920419506	0.0178	4.242e-11	14004	16757	14424.77
410555	chr12	rs10848428	123572495	C	T	0.369	0.342	0.988	0.117196196833492	0.0178	4.296e-11	14004	16757	14424.77
405310	chr12	rs1727307	123575742	A	G	0.368	0.34	0.987	0.118298458358834	0.0178	3.133e-11	14004	16757	14424.77
407617	chr12	rs4148864	123580657	C	T	0.806	0.822	0.958	-0.122495371290034	0.0222	3.531e-08	14004	16757	14424.77
400185	chr12	rs1790094	123586688	T	C	0.367	0.34	0.976	0.11789858453591	0.0179	4.608e-11	14004	16757	14424.77
403711	chr12	rs1617156	123590165	T	C	0.154	0.144	0.959	0.0683033004541534	0.0243	0.004838	14004	16757	14424.77
409822	chr12	rs1790106	123591596	G	T	0.368	0.341	0.976	0.117498550749945	0.0179	5.334e-11	14004	16757	14424.77
392592	chr12	rs7132277	123593382	C	T	0.987	0.987	0.596	-0.0844038704007324	0.104	0.4168	12376	14891	12686.42
409598	chr12	rs7299943	123593485	T	A	0.846	0.856	0.958	-0.0683002542587931	0.0243	0.004932	14004	16757	14424.77
406627	chr12	rs75589918	123594402	G	C	0.805	0.821	0.949	-0.121602821759249	0.0223	4.787e-08	14004	16757	14424.77
393237	chr12	rs949143	123595163	G	A	0.369	0.343	0.971	0.115495977887975	0.0179	1.197e-10	14004	16757	14424.77
392211	chr12	rs4148865	123595749	C	A	0.805	0.821	0.946	-0.120101972312862	0.0223	7.311e-08	14004	16757	14424.77
412696	chr12	rs7975763	123604053	C	T	0.83	0.841	0.953	-0.0677008493642598	0.0233	0.003687	14004	16757	14424.77
409662	chr12	rs1790121	123604492	G	A	0.368	0.342	0.966	0.116003675756306	0.018	1.155e-10	14004	16757	14424.77
408433	chr12	rs1790122	123606739	G	A	0.368	0.341	0.965	0.116003675756306	0.018	1.175e-10	14004	16757	14424.77
395357	chr12	rs78753733	123612436	A	G	0.787	0.803	0.898	-0.118198121792715	0.0221	8.698e-08	14004	16757	14424.77
411337	chr12	rs1790120	123613565	A	C	0.154	0.143	0.949	0.0677988255644351	0.0244	0.005519	14004	16757	14424.77
391713	chr12	rs10846468	123614609	C	A	0.983	0.984	0.914	-0.044599955369026	0.0708	0.5285	13317	16265	13851.39
385291	chr12	rs2510885	123614813	G	C	0.155	0.145	0.948	0.0676960309526514	0.0243	0.005357	14004	16757	14424.77
403931	chr12	rs79665790	123614832	G	A	0.828	0.84	0.943	-0.116601234258831	0.0234	6.416e-07	14004	16757	14424.77
406835	chr12	rs1790119	123615098	C	A	0.155	0.144	0.948	0.0674997573466154	0.0243	0.005515	14004	16757	14424.77
411917	chr12	rs76205535	123615869	A	C	0.828	0.84	0.94	-0.117995558237707	0.0235	4.889e-07	14004	16757	14424.77
393832	chr12	rs1727294	123616514	A	G	0.154	0.144	0.947	0.0663025892540632	0.0244	0.006613	14004	16757	14424.77
404373	chr12	rs1727295	123616861	G	A	0.337	0.313	0.951	0.111603984579668	0.0185	1.618e-09	14004	16757	14424.77
407905	chr12	rs1790116	123618544	G	T	0.0327	0.0331	0.944	-0.070401005299324	0.0492	0.1523	14004	16757	14424.77
394334	chr12	rs1727316	123618603	C	T	0.0325	0.0328	0.949	-0.0680005069007488	0.0493	0.1671	14004	16757	14424.77
400898	chr12	rs1727317	123618942	T	C	0.0278	0.0289	0.917	-0.101999503525648	0.0539	0.05837	14004	16757	14424.77
409955	chr12	rs78856743	123619648	G	A	0.706	0.728	0.968	-0.12859502513074	0.0191	1.71e-11	14004	16757	14424.77
404005	chr12	rs1616131	123619838	G	A	0.0314	0.0319	0.956	-0.0722051682492376	0.0498	0.1474	14004	16757	14424.77
395186	chr12	rs1616181	123619856	T	A	0.0314	0.0319	0.956	-0.0723019117554052	0.0498	0.1468	14004	16757	14424.77
402466	chr12	rs1727318	123621210	T	C	0.0313	0.0319	0.958	-0.0723019117554052	0.0498	0.1467	14004	16757	14424.77
411011	chr12	rs141838768	123621448	T	A	0.984	0.983	0.201	0.0872963363848446	0.1685	0.6045	11449	14214	11875.87
411510	chr12	rs2851441	123622209	A	G	0.0313	0.0319	0.96	-0.0729040817360731	0.0498	0.1431	14004	16757	14424.77
400288	chr12	rs1611973	123622731	C	G	0.343	0.319	0.977	0.110700233953311	0.0182	1.106e-09	14004	16757	14424.77
405366	chr12	rs2695482	123623174	C	T	0.0312	0.0318	0.962	-0.0730008928844903	0.0498	0.1425	14004	16757	14424.77
385804	chr12	rs113173910	123623763	G	A	0.901	0.893	0.279	0.148100988720712	0.0521	0.004468	14004	16757	14424.77
386704	chr12	rs1106240	123626982	C	T	0.0305	0.031	0.972	-0.0802994072847293	0.0503	0.1102	14004	16757	14424.77
389281	chr12	rs1106241	123627016	T	C	0.0311	0.0318	0.967	-0.0732053027592748	0.0497	0.1409	14004	16757	14424.77
412257	chr12	rs77250160	123627905	T	C	0.707	0.73	0.972	-0.129300356096707	0.0191	1.297e-11	14004	16757	14424.77
403309	chr12	rs1569068	123632276	G	A	0.0311	0.0317	0.969	-0.0698968513822572	0.0497	0.1598	14004	16757	14424.77
412543	chr12	rs58991895	123632367	C	G	0.707	0.73	0.982	-0.128401714804524	0.019	1.369e-11	14004	16757	14424.77
391836	chr12	rs1727302	123632930	G	A	0.324	0.302	0.991	0.110897160115588	0.0183	1.484e-09	14004	16757	14424.77
405464	chr12	rs74703625	123633057	C	T	0.707	0.73	0.983	-0.128697381022264	0.019	1.213e-11	14004	16757	14424.77
397349	chr12	rs1727305	123633382	T	C	0.341	0.318	0.987	0.110700233953311	0.0181	9.652e-10	14004	16757	14424.77
408962	chr12	rs1790090	123633424	G	A	0.0311	0.0317	0.968	-0.0692964890026564	0.0497	0.1637	14004	16757	14424.77
401642	chr12	rs949142	123634043	T	C	0.0311	0.0317	0.967	-0.0692964890026564	0.0498	0.1639	14004	16757	14424.77
393682	chr12	rs884548	123634122	A	G	0.0311	0.0317	0.967	-0.0692964890026564	0.0498	0.1636	14004	16757	14424.77
409180	chr12	rs1716183	123635096	C	T	0.97	0.969	0.916	0.0851955627296417	0.0518	0.09988	14004	16757	14424.77
410616	chr12	rs1790108	123636841	A	G	0.0314	0.0321	0.95	-0.0691035919019447	0.0498	0.1657	14004	16757	14424.77
408503	chr12	rs1716184	123637509	G	C	0.341	0.318	0.985	0.111201424290829	0.0181	8.515e-10	14004	16757	14424.77
405328	chr12	rs1790109	123637752	C	G	0.0312	0.0318	0.958	-0.0685037054338901	0.0498	0.1695	14004	16757	14424.77
391406	chr12	rs1716185	123638070	A	T	0.0312	0.0318	0.957	-0.0683002542587931	0.0499	0.1707	14004	16757	14424.77
389519	chr12	rs1627724	123638580	T	A	0.0312	0.0317	0.956	-0.0682038970948312	0.0499	0.1714	14004	16757	14424.77
410321	chr12	rs1727315	123638930	G	A	0.0312	0.0317	0.956	-0.0682038970948312	0.0499	0.1717	14004	16757	14424.77
401201	chr12	rs61187102	123639869	G	C	0.707	0.729	0.982	-0.128401714804524	0.019	1.364e-11	14004	16757	14424.77
402487	chr12	rs1727314	123640664	C	A	0.0312	0.0317	0.954	-0.0686964868417913	0.0499	0.1684	14004	16757	14424.77
392786	chr12	rs1727313	123640853	C	G	0.0305	0.031	0.962	-0.0754026560491867	0.0505	0.135	14004	16757	14424.77
386668	chr12	rs1051434	123641200	C	T	0.343	0.32	0.979	0.108997892375111	0.0181	1.877e-09	14004	16757	14424.77
400037	chr12	rs1716162	123642538	T	A	0.0311	0.0317	0.953	-0.0692964890026564	0.05	0.1657	14004	16757	14424.77
394672	chr12	rs2682429	123642955	C	G	0.0311	0.0317	0.952	-0.0689964429219005	0.05	0.1676	14004	16757	14424.77
412309	chr12	rs2695481	123643420	T	C	0.0312	0.0317	0.95	-0.0686000914922569	0.05	0.1698	14004	16757	14424.77
398600	chr12	rs2851438	123643689	T	C	0.0312	0.0317	0.95	-0.0677971580658255	0.05	0.1751	14004	16757	14424.77
401471	chr12	rs10744147	123643729	A	G	0.0306	0.031	0.954	-0.0743033758591671	0.0505	0.1413	14004	16757	14424.77
398741	chr12	rs61041384	123644043	T	C	0.707	0.729	0.98	-0.129004511572224	0.019	1.123e-11	14004	16757	14424.77
407142	chr12	rs1047158	123644056	C	A	0.0312	0.0317	0.949	-0.0682038970948312	0.05	0.1727	14004	16757	14424.77
394772	chr12	rs10772993	123644714	A	G	0.0305	0.0309	0.954	-0.0734958518452821	0.0505	0.1456	14004	16757	14424.77
386814	chr12	rs1051431	123645803	G	A	0.0311	0.0316	0.949	-0.0677971580658255	0.0501	0.1757	14004	16757	14424.77
389314	chr12	rs1727296	123647725	G	C	0.0312	0.0316	0.948	-0.0654989822326957	0.0501	0.1909	14004	16757	14424.77
409907	chr12	rs1727293	123648032	C	T	0.343	0.32	0.977	0.10949993642209	0.0182	1.633e-09	14004	16757	14424.77
389510	chr12	rs1716165	123648881	C	T	0.0312	0.0316	0.947	-0.0643038820008199	0.0501	0.1991	14004	16757	14424.77
406574	chr12	rs1617434	123649486	A	G	0.0307	0.031	0.951	-0.0701006276794891	0.0506	0.1657	14004	16757	14424.77
400814	chr12	rs1615350	123650335	C	T	0.325	0.302	0.983	0.112596274302389	0.0184	9.098e-10	14004	16757	14424.77
409877	chr12	rs1618679	123650714	A	G	0.0313	0.0316	0.946	-0.061099109367851	0.0501	0.223	14004	16757	14424.77
394812	chr12	rs1621194	123651018	T	C	0.0313	0.0316	0.945	-0.0608971589513062	0.0501	0.224	14004	16757	14424.77
397428	chr12	rs1716167	123651162	A	G	0.0313	0.0316	0.945	-0.0608971589513062	0.0501	0.2242	14004	16757	14424.77
389671	chr12	rs1716168	123651966	G	C	0.0313	0.0316	0.945	-0.0608015124606624	0.0501	0.225	14004	16757	14424.77
387858	chr12	rs2851437	123653592	C	A	0.0214	0.0209	0.347	0.056900047132812	0.1076	0.5965	10879	13563	11267.67
395089	chr12	rs1790099	123656533	C	T	0.0411	0.0448	0.321	-0.0442027026797326	0.0879	0.6154	10879	13563	11267.67
399981	chr12	rs4759367	123656544	G	A	0.697	0.72	0.982	-0.126799814904484	0.0188	1.536e-11	14004	16757	14424.77
402502	chr12	rs2682427	123656809	G	A	0.374	0.348	0.955	0.107795548557375	0.0181	2.689e-09	14004	16757	14424.77
412110	chr12	rs79652218	123660100	T	C	0.698	0.721	0.98	-0.127697017170197	0.0188	1.191e-11	14004	16757	14424.77
405747	chr12	rs78538199	123662674	A	G	0.696	0.72	0.988	-0.12659550162341	0.0187	1.376e-11	14004	16757	14424.77
398621	chr12	rs3759113	123664438	A	C	0.697	0.72	0.988	-0.126005497635114	0.0187	1.767e-11	14004	16757	14424.77
403544	chr12	rs1727301	123664514	G	A	0.375	0.348	0.967	0.107903280090499	0.018	2.174e-09	14004	16757	14424.77
401113	chr12	rs2851447	123665113	G	C	0.313	0.288	0.993	0.129404137211261	0.0185	2.819e-12	14004	16757	14424.77
398197	chr12	rs10846476	123666075	G	A	0.964	0.964	0.947	0.0548006364661149	0.0465	0.2385	14004	16757	14424.77
401333	chr12	rs10846477	123666297	T	G	0.964	0.964	0.947	0.0565977011143899	0.0465	0.2227	14004	16757	14424.77
408507	chr12	rs77512518	123666538	C	T	0.696	0.719	0.991	-0.126198345257731	0.0187	1.503e-11	14004	16757	14424.77
388581	chr12	rs12229700	123666649	G	A	0.348	0.324	0.991	0.113400111327533	0.018	2.852e-10	14004	16757	14424.77
405201	chr12	rs1616484	123667952	A	G	0.349	0.324	0.991	0.113301899233974	0.018	2.975e-10	14004	16757	14424.77
409551	chr12	rs4759406	123668043	C	T	0.696	0.719	0.991	-0.12609624482485	0.0187	1.557e-11	14004	16757	14424.77
411558	chr12	rs1790135	123669235	C	T	0.313	0.288	0.995	0.129799437534844	0.0185	2.413e-12	14004	16757	14424.77
403158	chr12	rs76152284	123671665	G	C	0.696	0.719	0.992	-0.126005497635114	0.0187	1.55e-11	14004	16757	14424.77
404720	chr12	rs1790088	123673258	G	A	0.349	0.324	0.991	0.113203677493852	0.018	3.17e-10	14004	16757	14424.77
394088	chr12	rs2102949	123676763	G	A	0.313	0.288	0.997	0.129799437534844	0.0185	2.265e-12	14004	16757	14424.77
391281	chr12	rs10846479	123676841	T	C	0.964	0.964	0.949	0.0590987523872065	0.0463	0.2014	14004	16757	14424.77
412381	chr12	rs4460848	123677810	A	G	0.313	0.288	0.998	0.129896042740184	0.0185	2.255e-12	14004	16757	14424.77
402275	chr12	rs60296110	123678614	G	A	0.696	0.719	0.994	-0.12609624482485	0.0187	1.491e-11	14004	16757	14424.77
403750	chr12	rs1727286	123680563	T	C	0.349	0.325	0.991	0.112998273584204	0.018	3.373e-10	14004	16757	14424.77
391519	chr12	rs75648402	123680819	C	T	0.696	0.719	0.994	-0.12609624482485	0.0187	1.466e-11	14004	16757	14424.77
404070	chr12	rs79033960	123680935	T	C	0.696	0.719	0.994	-0.12609624482485	0.0187	1.473e-11	14004	16757	14424.77
391538	chr12	rs77015199	123681637	G	C	0.696	0.719	0.994	-0.125903416889156	0.0187	1.533e-11	14004	16757	14424.77
399033	chr12	rs1716180	123682081	G	A	0.313	0.288	0.998	0.129500780610372	0.0185	2.539e-12	14004	16757	14424.77
388374	chr12	rs150378933	123682316	G	A	0.696	0.719	0.994	-0.126005497635114	0.0187	1.507e-11	14004	16757	14424.77
395506	chr12	rs11610710	123682594	G	A	0.349	0.325	0.99	0.112596274302389	0.018	3.795e-10	14004	16757	14424.77
395567	chr12	rs74240768	123683976	T	C	0.696	0.719	0.994	-0.125903416889156	0.0187	1.538e-11	14004	16757	14424.77
410866	chr12	rs79169804	123684208	C	T	0.696	0.719	0.994	-0.125903416889156	0.0187	1.564e-11	14004	16757	14424.77
392415	chr12	rs3759111	123687774	C	T	0.697	0.72	0.992	-0.124996490174685	0.0187	2.378e-11	14004	16757	14424.77
388205	chr12	rs74240769	123688228	C	A	0.696	0.719	0.995	-0.125699286653357	0.0187	1.64e-11	14004	16757	14424.77
386400	chr12	rs11057189	123688484	T	G	0.313	0.288	0.998	0.12909657333441	0.0185	2.877e-12	14004	16757	14424.77
398671	chr12	rs74917517	123688805	C	T	0.696	0.719	0.994	-0.125699286653357	0.0187	1.61e-11	14004	16757	14424.77
411226	chr12	rs75338498	123689328	G	A	0.696	0.72	0.992	-0.125597237159264	0.0187	1.855e-11	14004	16757	14424.77
402663	chr12	rs4759407	123689674	C	T	0.696	0.719	0.994	-0.125801346562612	0.0187	1.59e-11	14004	16757	14424.77
388481	chr12	rs1790129	123689897	G	A	0.329	0.306	0.967	0.117596351565326	0.0185	1.978e-10	14004	16757	14424.77
405088	chr12	rs74240770	123691742	T	G	0.696	0.72	0.993	-0.125903416889156	0.0187	1.584e-11	14004	16757	14424.77
400629	chr12	rs138377250	123692378	C	T	0.696	0.72	0.993	-0.125801346562612	0.0187	1.692e-11	14004	16757	14424.77
398669	chr12	rs76095298	123692812	C	A	0.696	0.72	0.992	-0.126005497635114	0.0187	1.58e-11	14004	16757	14424.77
391436	chr12	rs76872194	123693363	C	A	0.696	0.72	0.992	-0.126005497635114	0.0187	1.584e-11	14004	16757	14424.77
386569	chr12	rs2851443	123694250	C	T	0.312	0.287	0.996	0.130001419594255	0.0185	2.206e-12	14004	16757	14424.77
403554	chr12	rs74240771	123696963	G	A	0.697	0.721	0.99	-0.125200476984246	0.0187	2.284e-11	14004	16757	14424.77
395580	chr12	rs3018099	123697007	C	T	0.312	0.286	0.994	0.129298697395331	0.0185	3.026e-12	14004	16757	14424.77
398867	chr12	rs1790134	123697898	T	C	0.348	0.323	0.985	0.11290002201545	0.018	3.755e-10	14004	16757	14424.77
391799	chr12	rs1727319	123701353	T	C	0.312	0.286	0.994	0.130001419594255	0.0185	2.286e-12	14004	16757	14424.77
390438	chr12	rs1716178	123704598	G	A	0.348	0.324	0.982	0.111702363562419	0.0181	6.127e-10	14004	16757	14424.77
407489	chr12	rs36121382	123705962	C	T	0.697	0.721	0.991	-0.125801346562612	0.0187	1.818e-11	14004	16757	14424.77
411131	chr12	rs1790104	123709409	C	T	0.347	0.322	0.982	0.112399682488911	0.0181	4.978e-10	14004	16757	14424.77
391694	chr12	rs1790096	123710364	C	T	0.347	0.322	0.982	0.112497983226693	0.0181	4.867e-10	14004	16757	14424.77
395203	chr12	rs1626703	123710835	A	C	0.308	0.282	0.888	0.115602883072087	0.0196	3.571e-09	14004	16757	14424.77
390022	chr12	rs60077920	123714689	T	C	0.699	0.723	0.987	-0.127197210267001	0.0188	1.293e-11	14004	16757	14424.77
411496	chr12	rs57676984	123714736	T	A	0.699	0.723	0.987	-0.127197210267001	0.0188	1.296e-11	14004	16757	14424.77
405013	chr12	rs4759408	123715773	C	A	0.699	0.723	0.985	-0.127095007803832	0.0188	1.428e-11	14004	16757	14424.77
402116	chr12	rs75037792	123716466	G	A	0.699	0.723	0.988	-0.127197210267001	0.0188	1.292e-11	14004	16757	14424.77
389951	chr12	rs28362667	123717216	G	A	0.699	0.724	0.986	-0.127095007803832	0.0188	1.436e-11	14004	16757	14424.77
405321	chr12	rs1619283	123717362	A	G	0.347	0.322	0.983	0.112301372087145	0.0181	5.082e-10	14004	16757	14424.77
404282	chr12	rs1727332	123718301	C	T	0.31	0.284	0.995	0.129500780610372	0.0186	3.085e-12	14004	16757	14424.77
387880	chr12	rs1727331	123718879	C	G	0.297	0.272	1.01	0.121801616998166	0.0187	7.046e-11	14004	16757	14424.77
396976	chr12	rs7304782	123719444	G	A	0.296	0.272	1.01	0.122297275570373	0.0187	5.63e-11	14004	16757	14424.77
398173	chr12	rs7139321	123719528	T	G	0.335	0.312	0.999	0.103097958003567	0.0181	1.149e-08	14004	16757	14424.77
390473	chr12	rs10772997	123719880	C	A	0.297	0.272	1.01	0.122403456165969	0.0187	5.419e-11	14004	16757	14424.77
398028	chr12	rs111818294	123720391	G	A	0.713	0.735	1.0	-0.119301688225672	0.0189	2.871e-10	14004	16757	14424.77
397606	chr12	rs11057202	123720775	G	T	0.297	0.272	1.01	0.122403456165969	0.0187	5.499e-11	14004	16757	14424.77
388228	chr12	rs112885526	123720970	A	G	0.713	0.735	1.0	-0.119301688225672	0.0189	2.823e-10	14004	16757	14424.77
389003	chr12	rs10744150	123721614	A	C	0.297	0.272	1.01	0.122403456165969	0.0187	5.498e-11	14004	16757	14424.77
399227	chr12	rs78866909	123722833	C	T	0.714	0.736	1.0	-0.119200289486309	0.019	3.216e-10	14004	16757	14424.77
399084	chr12	rs10744151	123723735	G	C	0.297	0.272	1.01	0.122403456165969	0.0187	5.488e-11	14004	16757	14424.77
406603	chr12	rs11057205	123725954	G	A	0.297	0.272	1.01	0.122403456165969	0.0187	5.517e-11	14004	16757	14424.77
410891	chr12	rs34841857	123725977	C	T	0.336	0.313	0.999	0.102998728833718	0.0181	1.193e-08	14004	16757	14424.77
390328	chr12	rs1879379	123727443	G	A	0.336	0.313	0.999	0.102899489816464	0.0181	1.207e-08	14004	16757	14424.77
393522	chr12	rs10772999	123728230	G	A	0.297	0.272	1.01	0.122500778475415	0.0187	5.271e-11	14004	16757	14424.77
385255	chr12	rs7137286	123729268	C	T	0.297	0.272	1.01	0.122500778475415	0.0187	5.334e-11	14004	16757	14424.77
405603	chr12	rs11057207	123730891	T	G	0.297	0.272	1.01	0.122199933452574	0.0187	5.906e-11	14004	16757	14424.77
406267	chr12	rs11532322	123731423	A	G	0.297	0.272	1.01	0.122199933452574	0.0187	5.939e-11	14004	16757	14424.77
393814	chr12	rs61953388	123731439	G	A	0.961	0.959	0.979	0.0667984655384157	0.0436	0.1252	14004	16757	14424.77
404797	chr12	rs2337630	123733086	A	T	0.336	0.313	0.998	0.102601713660719	0.0181	1.352e-08	14004	16757	14424.77
406178	chr12	rs4594040	123733123	T	C	0.713	0.735	1.0	-0.118794797314637	0.0189	3.453e-10	14004	16757	14424.77
408092	chr12	rs2337631	123733324	C	A	0.336	0.313	0.998	0.102403146950678	0.0181	1.472e-08	14004	16757	14424.77
412541	chr12	rs11057209	123733621	A	G	0.297	0.272	1.01	0.121898997894767	0.0187	6.718e-11	14004	16757	14424.77
405510	chr12	rs11531106	123734055	G	A	0.961	0.959	0.981	0.0654037717003168	0.0436	0.1333	14004	16757	14424.77
409580	chr12	rs11537458	123734082	G	A	0.98	0.981	0.83	0.001598721363697	0.0787	0.984	9350	12321	9895.95
386885	chr12	rs4474479	123734296	C	T	0.713	0.735	1.0	-0.118794797314637	0.0189	3.425e-10	14004	16757	14424.77
396781	chr12	rs4474478	123734368	C	T	0.712	0.734	1.0	-0.117995558237707	0.0189	4.374e-10	14004	16757	14424.77
405479	chr12	rs2090764	123734558	A	G	0.709	0.732	1.0	-0.120902897367662	0.0189	1.416e-10	14004	16757	14424.77
397284	chr12	rs1609520	123735937	G	A	0.298	0.274	1.0	0.124100814176669	0.0187	3.375e-11	14004	16757	14424.77
410550	chr12	rs10773000	123736084	G	T	0.653	0.672	0.94	-0.102198852320248	0.0184	2.684e-08	14004	16757	14424.77
410715	chr12	rs2337632	123736345	A	G	0.198	0.198	0.461	0.043595744117646	0.0311	0.1611	14004	16757	14424.77
389273	chr12	rs74651379	123736943	C	A	0.709	0.731	0.999	-0.121297955756786	0.0189	1.263e-10	14004	16757	14424.77
404890	chr12	rs75315573	123737270	G	A	0.709	0.731	0.999	-0.121297955756786	0.0189	1.25e-10	14004	16757	14424.77
392861	chr12	rs2280424	123738494	C	T	0.712	0.735	1.0	-0.118794797314637	0.0189	3.267e-10	14004	16757	14424.77
396540	chr12	rs1568427	123738678	A	G	0.298	0.273	1.0	0.122704239975452	0.0187	5.136e-11	14004	16757	14424.77
401892	chr12	rs1568428	123738876	C	T	0.337	0.314	0.998	0.102303848807923	0.0181	1.449e-08	14004	16757	14424.77
398817	chr12	rs60254089	123740328	C	T	0.708	0.731	0.999	-0.121896484297926	0.0189	1.034e-10	14004	16757	14424.77
410827	chr12	rs4759411	123740843	C	G	0.708	0.731	0.999	-0.121896484297926	0.0189	1.028e-10	14004	16757	14424.77
410010	chr12	rs11554169	123741706	C	A	0.708	0.731	0.999	-0.12199815681085	0.0189	9.947e-11	14004	16757	14424.77
386048	chr12	rs11057214	123741932	G	A	0.961	0.96	0.997	0.0696006867298358	0.0435	0.1098	14004	16757	14424.77
387985	chr12	rs76029248	123742032	A	C	0.708	0.731	1.0	-0.121501189431047	0.0189	1.139e-10	14004	16757	14424.77
391025	chr12	rs1969355	123742061	G	A	0.301	0.276	1.01	0.125301368694506	0.0186	1.687e-11	14004	16757	14424.77
410273	chr12	rs4759372	123742665	C	T	0.709	0.732	0.998	-0.121399567430926	0.0189	1.255e-10	14004	16757	14424.77
404544	chr12	rs76327404	123743145	T	C	0.708	0.731	1.0	-0.121794822121251	0.0188	1.043e-10	14004	16757	14424.77
405542	chr12	rs4759413	123743436	T	A	0.708	0.731	1.0	-0.121794822121251	0.0188	1.037e-10	14004	16757	14424.77
412102	chr12	rs10734900	123743445	G	A	0.301	0.276	1.01	0.124798370550288	0.0186	1.989e-11	14004	16757	14424.77
406244	chr12	rs10734901	123743447	G	A	0.301	0.276	1.01	0.124798370550288	0.0186	1.959e-11	14004	16757	14424.77
412627	chr12	rs4759414	123743645	C	A	0.708	0.731	1.0	-0.121794822121251	0.0188	1.036e-10	14004	16757	14424.77
390886	chr12	rs10732573	123743883	G	C	0.301	0.276	1.01	0.124904285924004	0.0186	1.898e-11	14004	16757	14424.77
404404	chr12	rs10846489	123743927	G	A	0.34	0.317	1.0	0.104396050710996	0.018	6.38e-09	14004	16757	14424.77
408177	chr12	rs1980251	123744955	G	A	0.301	0.276	1.01	0.125204318576867	0.0186	1.756e-11	14004	16757	14424.77
399236	chr12	rs78197735	123745149	G	T	0.708	0.732	0.999	-0.122800602618182	0.0189	7.488e-11	14004	16757	14424.77
398061	chr12	rs4759418	123746531	C	G	0.712	0.734	0.998	-0.120699785237785	0.0189	1.828e-10	14004	16757	14424.77
402251	chr12	rs10773002	123746961	A	T	0.298	0.273	1.0	0.124100814176669	0.0187	3.145e-11	14004	16757	14424.77
396871	chr12	rs61231969	123748216	C	A	0.713	0.736	0.994	-0.120598244641203	0.019	2.185e-10	14004	16757	14424.77
409980	chr12	rs4553407	123750748	G	C	0.34	0.317	1.0	0.10490040982537	0.018	5.664e-09	14004	16757	14424.77
412151	chr12	rs10846490	123750994	G	A	0.961	0.959	1.0	0.0728042655546038	0.0432	0.09232	14004	16757	14424.77
405817	chr12	rs2030401	123751339	G	A	0.377	0.352	0.913	0.0998996321381321	0.0184	6.163e-08	14004	16757	14424.77
404153	chr12	rs2271976	123751726	A	C	0.669	0.691	0.994	-0.101102925405185	0.0182	2.758e-08	14004	16757	14424.77
396140	chr12	rs10083067	123752263	C	T	0.961	0.959	0.999	0.0724043790054573	0.0433	0.09504	14004	16757	14424.77
400336	chr12	rs75529277	123752419	C	T	0.708	0.731	0.999	-0.122495371290034	0.0189	8.326e-11	14004	16757	14424.77
412497	chr12	rs76514049	123752637	G	A	0.709	0.732	0.997	-0.122303236388138	0.0189	9.426e-11	14004	16757	14424.77
411379	chr12	rs11057222	123752905	G	A	0.961	0.959	1.0	0.0733991495697677	0.0432	0.08942	14004	16757	14424.77
401689	chr12	rs61953394	123753372	T	C	0.669	0.691	0.995	-0.100605173573966	0.0182	3.106e-08	14004	16757	14424.77
403411	chr12	rs11057223	123755055	T	C	0.669	0.69	0.994	-0.0999971464925023	0.0182	3.766e-08	14004	16757	14424.77
409359	chr12	rs11057224	123755179	A	G	0.669	0.691	0.996	-0.100295586317643	0.0182	3.441e-08	14004	16757	14424.77
395081	chr12	rs3759114	123757144	T	G	0.708	0.731	1.0	-0.121704464417631	0.0188	1.051e-10	14004	16757	14424.77
388125	chr12	rs1109559	123757861	G	A	0.341	0.317	1.0	0.10380130071374	0.018	7.694e-09	14004	16757	14424.77
406357	chr12	rs1109560	123757905	C	A	0.669	0.691	0.996	-0.100196096479342	0.0182	3.535e-08	14004	16757	14424.77
394631	chr12	rs10846492	123758312	C	G	0.961	0.959	1.0	0.0739008078395342	0.0433	0.0875	14004	16757	14424.77
402979	chr12	rs10846493	123758402	G	C	0.961	0.959	1.0	0.0739008078395342	0.0433	0.0875	14004	16757	14424.77
396952	chr12	rs11057226	123758412	G	A	0.98	0.981	0.857	0.017496047616751	0.079	0.8244	9350	12321	9895.95
387780	chr12	rs10846494	123758439	G	A	0.961	0.96	0.999	0.0727019842157449	0.0434	0.09417	14004	16757	14424.77
412263	chr12	rs10846495	123760729	G	T	0.961	0.959	1.0	0.074095829222854	0.0434	0.08738	14004	16757	14424.77
405499	chr12	rs10846496	123761505	G	A	0.961	0.959	1.0	0.0748013031727843	0.0434	0.08451	14004	16757	14424.77
394063	chr12	rs10846497	123761686	A	G	0.677	0.698	0.992	-0.106105237338636	0.0183	6.993e-09	14004	16757	14424.77
395342	chr12	rs7303754	123762004	G	A	0.333	0.309	0.997	0.109096528064274	0.0181	1.758e-09	14004	16757	14424.77
405377	chr12	rs74843013	123762007	C	T	0.716	0.739	0.996	-0.129300356096707	0.0191	1.138e-11	14004	16757	14424.77
411361	chr12	rs10846499	123763385	A	G	0.961	0.959	1.0	0.0749961490364056	0.0434	0.08405	14004	16757	14424.77
385905	chr12	rs10846500	123763499	C	T	0.961	0.959	1.0	0.0749033700266622	0.0434	0.08432	14004	16757	14424.77
404166	chr12	rs7488490	123763533	G	A	0.677	0.699	0.991	-0.10640550591445	0.0183	6.625e-09	14004	16757	14424.77
399355	chr12	rs7486723	123763573	T	C	0.716	0.739	0.995	-0.129596288171074	0.0191	1.074e-11	14004	16757	14424.77
411333	chr12	rs10444447	123764083	C	T	0.961	0.96	0.997	0.074197968103965	0.0435	0.08845	14004	16757	14424.77
401210	chr12	rs10444448	123764169	A	G	0.961	0.959	1.0	0.0749961490364056	0.0434	0.08398	14004	16757	14424.77
392875	chr12	rs10444449	123764271	A	G	0.677	0.699	0.991	-0.10640550591445	0.0184	6.715e-09	14004	16757	14424.77
401397	chr12	rs11057231	123764715	C	G	0.961	0.959	0.999	0.0765998648086992	0.0434	0.07738	14004	16757	14424.77
409031	chr12	rs113270742	123765119	G	A	0.961	0.959	0.999	0.0767017482633775	0.0434	0.07736	14004	16757	14424.77
409320	chr12	rs10444439	123766437	A	G	0.684	0.704	0.992	-0.104605245390678	0.0184	1.419e-08	14004	16757	14424.77
404713	chr12	rs61953413	123766786	A	G	0.961	0.959	1.0	0.0765998648086992	0.0434	0.07739	14004	16757	14424.77
404438	chr12	rs73231946	123766921	C	G	0.961	0.959	1.0	0.0767017482633775	0.0434	0.07733	14004	16757	14424.77
397069	chr12	rs11057238	123767971	C	A	0.326	0.304	0.996	0.106699618659056	0.0182	4.866e-09	14004	16757	14424.77
404719	chr12	rs10846501	123768105	T	G	0.961	0.959	1.0	0.0767017482633775	0.0434	0.07735	14004	16757	14424.77
385466	chr12	rs11057240	123768264	G	C	0.961	0.959	1.0	0.0765998648086992	0.0434	0.07741	14004	16757	14424.77
410109	chr12	rs11057241	123768964	G	A	0.981	0.982	0.851	0.0168964476597299	0.0802	0.8327	9350	12321	9895.95
408547	chr12	rs11057242	123770362	T	C	0.684	0.704	0.994	-0.104605245390678	0.0184	1.358e-08	14004	16757	14424.77
410390	chr12	rs77212643	123770887	G	A	0.723	0.745	0.997	-0.128799747391589	0.0192	1.928e-11	14004	16757	14424.77
397085	chr12	rs11057243	123771070	C	T	0.961	0.959	1.0	0.076396066753339	0.0434	0.07832	14004	16757	14424.77
408203	chr12	rs7974099	123771475	A	G	0.325	0.303	0.999	0.106699618659056	0.0182	4.741e-09	14004	16757	14424.77
397838	chr12	rs61953418	123772108	C	G	0.981	0.982	0.852	0.0159028762794155	0.0802	0.8432	9350	12321	9895.95
400670	chr12	rs10846503	123772386	G	C	0.961	0.959	1.0	0.076396066753339	0.0434	0.07829	14004	16757	14424.77
407280	chr12	rs10846504	123772531	G	C	0.961	0.959	1.0	0.076396066753339	0.0434	0.07823	14004	16757	14424.77
407488	chr12	rs11057244	123773263	G	C	0.981	0.982	0.853	0.0166014304974254	0.0802	0.8361	9350	12321	9895.95
398923	chr12	rs10773003	123775127	G	A	0.684	0.705	0.997	-0.104605245390678	0.0184	1.305e-08	14004	16757	14424.77
409248	chr12	rs74240779	123775264	T	C	0.723	0.745	1.0	-0.128799747391589	0.0192	1.82e-11	14004	16757	14424.77
405372	chr12	rs10846505	123775385	T	C	0.684	0.705	0.997	-0.104605245390678	0.0184	1.301e-08	14004	16757	14424.77
389723	chr12	rs79015132	123776151	A	C	0.723	0.745	1.0	-0.128799747391589	0.0192	1.839e-11	14004	16757	14424.77
388055	chr12	rs10846506	123777815	G	T	0.685	0.705	0.997	-0.10450532588131	0.0184	1.34e-08	14004	16757	14424.77
409042	chr12	rs11057246	123777831	G	A	0.981	0.982	0.853	0.0184978548821194	0.0803	0.8178	9350	12321	9895.95
387571	chr12	rs61953419	123778469	G	T	0.981	0.982	0.853	0.0187039847937718	0.0803	0.8161	9350	12321	9895.95
408320	chr12	rs3088303	123779489	G	A	0.685	0.705	0.996	-0.10450532588131	0.0184	1.37e-08	14004	16757	14424.77
389561	chr12	rs4281511	123781113	T	G	0.961	0.959	0.996	0.0773961316557046	0.0434	0.07452	14004	16757	14424.77
399705	chr12	rs11057248	123781206	G	C	0.685	0.705	0.996	-0.104405416354854	0.0184	1.404e-08	14004	16757	14424.77
396295	chr12	rs4313613	123781283	T	G	0.962	0.96	1.0	0.077701507663852	0.0434	0.07338	14004	16757	14424.77
405292	chr12	rs113476796	123781386	G	A	0.723	0.746	0.999	-0.128697381022264	0.0192	1.892e-11	14004	16757	14424.77
407284	chr12	rs73231950	123782039	G	A	0.38	0.357	0.86	0.101996864922166	0.019	7.67e-08	14004	16757	14424.77
389588	chr12	rs3803001	123782445	A	G	0.723	0.746	0.999	-0.128697381022264	0.0192	1.918e-11	14004	16757	14424.77
394849	chr12	rs12582153	123782866	C	T	0.325	0.303	0.999	0.107103994914201	0.0182	4.048e-09	14004	16757	14424.77
397309	chr12	rs113381333	123783627	A	G	0.723	0.746	0.999	-0.12859502513074	0.0192	1.997e-11	14004	16757	14424.77
391180	chr12	rs12367421	123783691	T	A	0.685	0.705	0.996	-0.104194529017857	0.0184	1.499e-08	14004	16757	14424.77
397694	chr12	rs77969964	123783922	A	C	0.723	0.746	0.999	-0.128504050910497	0.0192	2.037e-11	14004	16757	14424.77
409462	chr12	rs76763582	123784930	C	T	0.723	0.746	0.999	-0.128401714804524	0.0192	2.089e-11	14004	16757	14424.77
403281	chr12	rs72487570	123785390	T	C	0.723	0.746	0.999	-0.128299389170158	0.0192	2.169e-11	14004	16757	14424.77
407845	chr12	rs58537268	123787505	C	G	0.723	0.746	0.999	-0.128094769307676	0.0192	2.334e-11	14004	16757	14424.77
388277	chr12	rs60755632	123787558	A	G	0.723	0.746	0.999	-0.128197074005256	0.0192	2.267e-11	14004	16757	14424.77
398851	chr12	rs11057250	123787811	C	T	0.962	0.96	1.01	0.0783027332571736	0.0434	0.07117	14004	16757	14424.77
404627	chr12	rs12317452	123788246	C	T	0.685	0.705	0.996	-0.103795074933121	0.0184	1.671e-08	14004	16757	14424.77
390474	chr12	rs75364398	123788542	C	T	0.723	0.746	0.999	-0.128094769307676	0.0192	2.349e-11	14004	16757	14424.77
405195	chr12	rs10773004	123788758	G	A	0.685	0.705	0.996	-0.103795074933121	0.0184	1.695e-08	14004	16757	14424.77
403121	chr12	rs58948739	123788907	A	G	0.723	0.746	0.999	-0.128003840584367	0.0192	2.361e-11	14004	16757	14424.77
406982	chr12	rs76576325	123789056	T	G	0.723	0.746	0.999	-0.128003840584367	0.0192	2.382e-11	14004	16757	14424.77
389916	chr12	rs78862746	123789374	G	A	0.723	0.746	0.997	-0.127799281181876	0.0192	2.751e-11	14004	16757	14424.77
386101	chr12	rs10773005	123790007	T	C	0.685	0.705	0.995	-0.103395780348239	0.0184	1.95e-08	14004	16757	14424.77
397497	chr12	rs10773006	123790051	T	C	0.685	0.706	0.995	-0.103395780348239	0.0184	1.919e-08	14004	16757	14424.77
385388	chr12	rs11608305	123791165	C	G	0.325	0.302	0.999	0.10640297211124	0.0182	5.138e-09	14004	16757	14424.77
392307	chr12	rs11057251	123791227	C	T	0.325	0.302	0.999	0.10640297211124	0.0182	5.125e-09	14004	16757	14424.77
409429	chr12	rs80151828	123791858	A	G	0.723	0.746	0.998	-0.127697017170197	0.0192	2.651e-11	14004	16757	14424.77
386768	chr12	rs117741953	123792465	G	A	0.723	0.746	0.998	-0.127697017170197	0.0192	2.689e-11	14004	16757	14424.77
404605	chr12	rs77765598	123792550	C	T	0.723	0.746	0.998	-0.127697017170197	0.0192	2.71e-11	14004	16757	14424.77
401169	chr12	rs74240781	123792701	T	C	0.723	0.746	0.998	-0.127697017170197	0.0192	2.721e-11	14004	16757	14424.77
385938	chr12	rs10846509	123792848	C	A	0.962	0.96	1.01	0.078903597595466	0.0434	0.06919	14004	16757	14424.77
395055	chr12	rs61058270	123793614	G	A	0.723	0.746	0.998	-0.127594763615376	0.0192	2.782e-11	14004	16757	14424.77
388036	chr12	rs57356592	123793660	A	G	0.723	0.746	0.998	-0.127594763615376	0.0192	2.776e-11	14004	16757	14424.77
411612	chr12	rs3825141	123794104	G	T	0.723	0.746	0.998	-0.127697017170197	0.0192	2.733e-11	14004	16757	14424.77
401068	chr12	rs2277343	123794450	A	T	0.325	0.302	0.998	0.106196166404463	0.0182	5.513e-09	14004	16757	14424.77
390103	chr12	rs10846510	123794557	C	G	0.962	0.96	1.0	0.0784044433741818	0.0437	0.07301	14004	16757	14424.77
399252	chr12	rs11057254	123794581	A	C	0.324	0.301	0.995	0.10640297211124	0.0183	5.557e-09	14004	16757	14424.77
394824	chr12	rs4759419	123794869	C	A	0.723	0.746	0.997	-0.127503880343516	0.0192	2.862e-11	14004	16757	14424.77
387202	chr12	rs4759421	123794930	G	A	0.723	0.746	0.997	-0.127503880343516	0.0192	2.874e-11	14004	16757	14424.77
406461	chr12	rs76466196	123795580	C	T	0.723	0.746	0.997	-0.127503880343516	0.0192	2.897e-11	14004	16757	14424.77
406983	chr12	rs80336138	123795759	G	C	0.723	0.746	0.997	-0.127503880343516	0.0192	2.893e-11	14004	16757	14424.77
411617	chr12	rs79885827	123796091	G	A	0.723	0.746	0.997	-0.127503880343516	0.0192	2.908e-11	14004	16757	14424.77
385519	chr12	rs4759375	123796238	C	T	0.686	0.706	0.992	-0.10319619282845	0.0184	2.217e-08	14004	16757	14424.77
394032	chr12	rs4759376	123796762	C	T	0.723	0.746	0.996	-0.127503880343516	0.0192	2.961e-11	14004	16757	14424.77
398874	chr12	rs4759377	123796849	C	T	0.685	0.705	0.994	-0.102996645135889	0.0184	2.239e-08	14004	16757	14424.77
396995	chr12	rs10082867	123796997	A	G	0.685	0.705	0.994	-0.102896886219853	0.0184	2.308e-08	14004	16757	14424.77
410981	chr12	rs79872003	123797211	T	A	0.723	0.746	0.996	-0.127401646534707	0.0192	3.12e-11	14004	16757	14424.77
401512	chr12	rs11057261	123797567	T	C	0.325	0.302	0.996	0.10599831222235	0.0182	6.011e-09	14004	16757	14424.77
410304	chr12	rs10846513	123798074	A	G	0.981	0.982	0.858	0.0189983824093147	0.0803	0.8133	9350	12321	9895.95
392996	chr12	rs74690356	123798352	C	T	0.724	0.746	0.994	-0.125597237159264	0.0192	6.332e-11	14004	16757	14424.77
402771	chr12	rs61751327	123799938	C	T	0.724	0.747	0.993	-0.125495198078207	0.0192	6.537e-11	14004	16757	14424.77
400698	chr12	rs6488868	123799974	A	G	0.0472	0.0469	0.986	-0.0473956369746291	0.0404	0.2403	14004	16757	14424.77
401204	chr12	rs10846514	123800376	A	G	0.962	0.96	1.01	0.0800027068735152	0.0434	0.06505	14004	16757	14424.77
386051	chr12	rs10773007	123800752	G	T	0.962	0.96	1.01	0.0800027068735152	0.0434	0.06516	14004	16757	14424.77
409606	chr12	rs77284983	123800865	G	A	0.724	0.747	0.993	-0.125495198078207	0.0192	6.658e-11	14004	16757	14424.77
391182	chr12	rs77807587	123801060	T	C	0.724	0.747	0.993	-0.125404505412914	0.0192	6.966e-11	14004	16757	14424.77
408920	chr12	rs113739544	123801311	G	A	0.724	0.747	0.993	-0.125404505412914	0.0192	6.966e-11	14004	16757	14424.77
408117	chr12	rs77106645	123801494	C	G	0.724	0.747	0.992	-0.125404505412914	0.0192	7.052e-11	14004	16757	14424.77
403632	chr12	rs57416942	123801940	A	G	0.725	0.747	0.992	-0.125404505412914	0.0192	7.121e-11	14004	16757	14424.77
396748	chr12	rs75225286	123802690	A	G	0.725	0.747	0.992	-0.12530248599513	0.0192	7.272e-11	14004	16757	14424.77
397650	chr12	rs12317103	123802814	T	C	0.686	0.706	0.989	-0.100704704121632	0.0185	4.93e-08	14004	16757	14424.77
394726	chr12	rs111964104	123803087	C	T	0.725	0.747	0.991	-0.12530248599513	0.0192	7.585e-11	14004	16757	14424.77
394889	chr12	rs59295450	123803880	G	A	0.725	0.747	0.991	-0.125200476984246	0.0192	7.742e-11	14004	16757	14424.77
396522	chr12	rs80058611	123804390	T	C	0.725	0.747	0.991	-0.125200476984246	0.0192	7.918e-11	14004	16757	14424.77
410151	chr12	rs12366872	123804721	G	C	0.686	0.706	0.989	-0.100605173573966	0.0185	5.21e-08	14004	16757	14424.77
399915	chr12	rs12371973	123804771	A	G	0.962	0.96	1.01	0.0799011591944847	0.0434	0.06556	14004	16757	14424.77
391454	chr12	rs11057264	123805629	G	C	0.962	0.96	1.0	0.0812020353933828	0.0436	0.06231	14004	16757	14424.77
408292	chr12	rs74240784	123806666	T	C	0.724	0.746	0.991	-0.126901987201122	0.0192	4.191e-11	14004	16757	14424.77
388408	chr12	rs77317455	123806965	C	T	0.724	0.746	0.991	-0.126901987201122	0.0192	4.222e-11	14004	16757	14424.77
406393	chr12	rs77916750	123807018	A	T	0.724	0.746	0.991	-0.126799814904484	0.0192	4.247e-11	14004	16757	14424.77
400505	chr12	rs11057266	123807545	A	G	0.962	0.96	1.0	0.0800027068735152	0.0434	0.06561	14004	16757	14424.77
401422	chr12	rs7310756	123808932	C	A	0.276	0.254	0.99	0.126800037804459	0.0192	4.436e-11	14004	16757	14424.77
392514	chr12	rs10744152	123809798	G	A	0.276	0.254	0.989	0.126500483609342	0.0193	5.017e-11	14004	16757	14424.77
402303	chr12	rs12312675	123810462	T	C	0.983	0.982	0.863	0.0651039862320457	0.0701	0.3527	13317	16265	13851.39
410373	chr12	rs61388686	123810873	G	A	0.324	0.302	0.988	0.104296950272621	0.0183	1.188e-08	14004	16757	14424.77
396577	chr12	rs7973131	123811325	T	C	0.276	0.253	0.989	0.126403549801838	0.0193	5.211e-11	14004	16757	14424.77
390540	chr12	rs7970080	123811361	A	C	0.276	0.253	0.989	0.126403549801838	0.0193	5.194e-11	14004	16757	14424.77
408730	chr12	rs7954704	123811371	G	A	0.314	0.294	0.986	0.101698819824834	0.0185	3.697e-08	14004	16757	14424.77
412676	chr12	rs7959415	123812207	C	T	0.276	0.253	0.988	0.126403549801838	0.0193	5.27e-11	14004	16757	14424.77
399158	chr12	rs10846517	123812611	A	G	0.276	0.253	0.988	0.126403549801838	0.0193	5.359e-11	14004	16757	14424.77
385429	chr12	rs28419092	123812629	G	C	0.324	0.302	0.987	0.104504149080618	0.0183	1.111e-08	14004	16757	14424.77
393089	chr12	rs10846518	123812763	C	T	0.962	0.96	1.0	0.0807040274149627	0.0435	0.06356	14004	16757	14424.77
411590	chr12	rs10846519	123812787	A	G	0.276	0.253	0.988	0.126403549801838	0.0193	5.411e-11	14004	16757	14424.77
385405	chr12	rs7297649	123813071	C	T	0.275	0.253	0.988	0.126297793112629	0.0193	5.491e-11	14004	16757	14424.77
407725	chr12	rs7301163	123813493	C	A	0.275	0.253	0.988	0.126297793112629	0.0193	5.479e-11	14004	16757	14424.77
403501	chr12	rs11057273	123814466	T	C	0.314	0.294	0.985	0.101599451715592	0.0185	3.939e-08	14004	16757	14424.77
394031	chr12	rs10744153	123815654	A	C	0.275	0.253	0.987	0.12620083965462	0.0193	5.96e-11	14004	16757	14424.77
388552	chr12	rs6488869	123815668	A	C	0.275	0.253	0.987	0.12620083965462	0.0193	5.932e-11	14004	16757	14424.77
391960	chr12	rs7488340	123816129	C	T	0.276	0.254	0.985	0.126703133030942	0.0193	5.077e-11	14004	16757	14424.77
403028	chr12	rs7137243	123817081	C	T	0.275	0.253	0.986	0.125998088407666	0.0193	6.305e-11	14004	16757	14424.77
405156	chr12	rs7311304	123817262	T	C	0.275	0.253	0.986	0.125998088407666	0.0193	6.443e-11	14004	16757	14424.77
403869	chr12	rs10846520	123817383	G	A	0.275	0.253	0.986	0.125998088407666	0.0193	6.437e-11	14004	16757	14424.77
387296	chr12	rs11613711	123817511	A	G	0.275	0.253	0.986	0.125998088407666	0.0193	6.459e-11	14004	16757	14424.77
391217	chr12	rs11611677	123817563	C	A	0.325	0.303	0.981	0.103900450280944	0.0183	1.453e-08	14004	16757	14424.77
408958	chr12	rs11611679	123817570	C	T	0.313	0.293	0.984	0.101301288129999	0.0185	4.391e-08	14004	16757	14424.77
397811	chr12	rs11611680	123817576	C	G	0.325	0.303	0.981	0.103900450280944	0.0183	1.463e-08	14004	16757	14424.77
400365	chr12	rs11611694	123817649	C	T	0.313	0.293	0.984	0.101301288129999	0.0185	4.421e-08	14004	16757	14424.77
404628	chr12	rs10773009	123818007	C	T	0.962	0.96	0.998	0.0808977266559906	0.0435	0.06325	14004	16757	14424.77
409135	chr12	rs7485967	123818184	C	T	0.275	0.253	0.986	0.125901105886485	0.0193	6.653e-11	14004	16757	14424.77
411585	chr12	rs7484644	123818424	T	C	0.275	0.253	0.986	0.125901105886485	0.0193	6.729e-11	14004	16757	14424.77
388891	chr12	rs11057275	123819125	C	T	0.324	0.302	0.983	0.104197840012376	0.0183	1.285e-08	14004	16757	14424.77
395948	chr12	rs11057276	123820397	T	C	0.324	0.302	0.983	0.103999590018485	0.0183	1.396e-08	14004	16757	14424.77
394905	chr12	rs7972811	123820780	G	T	0.313	0.293	0.983	0.101102463005078	0.0185	4.697e-08	14004	16757	14424.77
385618	chr12	rs7486223	123821234	T	A	0.275	0.253	0.984	0.125698293852864	0.0193	7.314e-11	14004	16757	14424.77
407264	chr12	rs7977563	123822358	G	A	0.275	0.253	0.983	0.125698293852864	0.0193	7.431e-11	14004	16757	14424.77
393502	chr12	rs6488870	123822560	A	G	0.275	0.253	0.983	0.125698293852864	0.0193	7.573e-11	14004	16757	14424.77
386013	chr12	rs6488871	123822639	T	C	0.275	0.253	0.983	0.125698293852864	0.0193	7.575e-11	14004	16757	14424.77
403625	chr12	rs7952835	123823079	G	A	0.275	0.253	0.983	0.125698293852864	0.0193	7.705e-11	14004	16757	14424.77
389979	chr12	rs10773010	123823685	G	A	0.962	0.96	0.991	0.0808977266559906	0.0437	0.06396	14004	16757	14424.77
406716	chr12	rs6488872	123824202	T	C	0.274	0.252	0.98	0.125504261237137	0.0194	8.977e-11	14004	16757	14424.77
392663	chr12	rs6488873	123824887	G	A	0.313	0.293	0.979	0.101201880508967	0.0185	4.824e-08	14004	16757	14424.77
389713	chr12	rs6416289	123824986	A	G	0.275	0.253	0.981	0.125698293852864	0.0193	7.914e-11	14004	16757	14424.77
407911	chr12	rs7312145	123825339	A	G	0.313	0.293	0.978	0.101102463005078	0.0185	4.994e-08	14004	16757	14424.77
387655	chr12	rs7315453	123825389	T	C	0.313	0.293	0.978	0.101102463005078	0.0185	5.011e-08	14004	16757	14424.77
407975	chr12	rs11612234	123826218	G	A	0.275	0.252	0.98	0.125601282251082	0.0193	8.295e-11	14004	16757	14424.77
411748	chr12	rs11608297	123826642	T	C	0.324	0.302	0.976	0.103296386808865	0.0184	1.887e-08	14004	16757	14424.77
397052	chr12	rs7962723	123826754	A	G	0.274	0.252	0.979	0.125601282251082	0.0193	8.534e-11	14004	16757	14424.77
403441	chr12	rs56197170	123826774	G	A	0.324	0.302	0.975	0.103296386808865	0.0184	1.903e-08	14004	16757	14424.77
387284	chr12	rs10773011	123826930	A	G	0.274	0.252	0.979	0.125601282251082	0.0194	8.634e-11	14004	16757	14424.77
388023	chr12	rs10773012	123826940	A	C	0.274	0.252	0.979	0.125601282251082	0.0194	8.622e-11	14004	16757	14424.77
386654	chr12	rs10773013	123826983	T	G	0.274	0.252	0.979	0.125601282251082	0.0194	8.682e-11	14004	16757	14424.77
395308	chr12	rs6416290	123828133	T	A	0.313	0.293	0.975	0.101003035616366	0.0186	5.367e-08	14004	16757	14424.77
385660	chr12	rs6488874	123828159	G	C	0.274	0.252	0.978	0.125601282251082	0.0194	8.837e-11	14004	16757	14424.77
402128	chr12	rs10846522	123828229	T	A	0.962	0.96	0.983	0.0811006094365496	0.0438	0.06407	14004	16757	14424.77
403525	chr12	rs7955367	123828792	G	A	0.274	0.252	0.978	0.125504261237137	0.0194	9.006e-11	14004	16757	14424.77
391944	chr12	rs11057283	123829120	A	G	0.274	0.252	0.977	0.125504261237137	0.0194	9.27e-11	14004	16757	14424.77
404640	chr12	rs11057284	123830692	G	C	0.324	0.302	0.971	0.103296386808865	0.0184	2.008e-08	14004	16757	14424.77
403427	chr12	rs7298909	123830939	C	T	0.313	0.293	0.972	0.100903598340866	0.0186	5.782e-08	14004	16757	14424.77
390249	chr12	rs11057285	123831142	C	T	0.962	0.96	0.979	0.0815984200022575	0.0439	0.06318	14004	16757	14424.77
400405	chr12	rs11611141	123831976	T	A	0.312	0.292	0.971	0.100695652080663	0.0186	6.261e-08	14004	16757	14424.77
396571	chr12	rs10846523	123832746	G	A	0.274	0.252	0.974	0.125301368694506	0.0194	1.045e-10	14004	16757	14424.77
412048	chr12	rs11057287	123832854	G	T	0.274	0.252	0.974	0.125301368694506	0.0194	1.055e-10	14004	16757	14424.77
402109	chr12	rs35818434	123832912	T	C	0.324	0.302	0.968	0.103197177327965	0.0184	2.172e-08	14004	16757	14424.77
398797	chr12	rs7971557	123832937	G	A	0.274	0.252	0.974	0.125301368694506	0.0194	1.076e-10	14004	16757	14424.77
404676	chr12	rs9284166	123833718	T	C	0.274	0.252	0.973	0.125204318576867	0.0194	1.103e-10	14004	16757	14424.77
387902	chr12	rs56116847	123835233	G	A	0.383	0.361	0.838	0.0970994871296738	0.0191	3.818e-07	14004	16757	14424.77
399838	chr12	rs10846524	123835521	T	A	0.962	0.96	0.972	0.0813034510640348	0.044	0.06485	14004	16757	14424.77
387759	chr12	rs9669069	123835678	A	G	0.274	0.252	0.971	0.125001365162803	0.0194	1.223e-10	14004	16757	14424.77
404454	chr12	rs77866843	123837291	C	A	0.965	0.963	0.928	0.0889993995625818	0.0466	0.0561	14004	16757	14424.77
411639	chr12	rs9300256	123837375	A	C	0.274	0.252	0.97	0.125001365162803	0.0194	1.258e-10	14004	16757	14424.77
398841	chr12	rs9795593	123839052	C	T	0.274	0.252	0.97	0.125204318576867	0.0194	1.177e-10	14004	16757	14424.77
403845	chr12	rs9300257	123839694	G	A	0.274	0.252	0.969	0.125204318576867	0.0194	1.198e-10	14004	16757	14424.77
392787	chr12	rs12315739	123840020	G	C	0.274	0.252	0.969	0.125204318576867	0.0194	1.188e-10	14004	16757	14424.77
411705	chr12	rs9739565	123840866	G	A	0.274	0.252	0.968	0.125204318576867	0.0195	1.228e-10	14004	16757	14424.77
408911	chr12	rs9739171	123840994	T	G	0.312	0.292	0.964	0.100496706491625	0.0187	7.331e-08	14004	16757	14424.77
387992	chr12	rs10744154	123841002	C	A	0.274	0.252	0.968	0.125204318576867	0.0195	1.227e-10	14004	16757	14424.77
394677	chr12	rs9669169	123841717	A	G	0.274	0.252	0.967	0.125204318576867	0.0195	1.249e-10	14004	16757	14424.77
387870	chr12	rs9669273	123841816	T	C	0.312	0.292	0.962	0.100496706491625	0.0187	7.404e-08	14004	16757	14424.77
408389	chr12	rs9300259	123842056	G	A	0.274	0.252	0.966	0.125204318576867	0.0195	1.263e-10	14004	16757	14424.77
409838	chr12	rs9669295	123842670	A	G	0.312	0.292	0.962	0.100496706491625	0.0187	7.577e-08	14004	16757	14424.77
410290	chr12	rs10773014	123842897	G	A	0.962	0.96	0.963	0.0816997954833017	0.0442	0.06447	14004	16757	14424.77
398834	chr12	rs61955083	123843379	C	T	0.983	0.983	0.796	0.0641009254065236	0.0735	0.383	13317	16265	13851.39
403472	chr12	rs10773018	123843984	T	C	0.273	0.251	0.965	0.125204318576867	0.0195	1.288e-10	14004	16757	14424.77
403991	chr12	rs9705407	123844088	G	T	0.312	0.292	0.96	0.100496706491625	0.0187	7.673e-08	14004	16757	14424.77
410284	chr12	rs11503021	123844558	C	T	0.312	0.292	0.96	0.100496706491625	0.0187	7.739e-08	14004	16757	14424.77
400062	chr12	rs28733606	123845036	A	G	0.273	0.251	0.964	0.125204318576867	0.0195	1.311e-10	14004	16757	14424.77
387478	chr12	rs28718696	123845149	G	A	0.273	0.251	0.964	0.125204318576867	0.0195	1.305e-10	14004	16757	14424.77
406028	chr12	rs61955085	123845745	C	T	0.983	0.983	0.793	0.0650009142174121	0.0736	0.3771	13317	16265	13851.39
392229	chr12	rs28631104	123846812	T	C	0.324	0.303	0.954	0.103395586448221	0.0185	2.42e-08	14004	16757	14424.77
399308	chr12	rs28660661	123848455	C	A	0.962	0.96	0.955	0.0816997954833017	0.0443	0.06534	14004	16757	14424.77
387384	chr12	rs28397122	123848896	G	A	0.963	0.961	0.944	0.0715017216887108	0.0452	0.1137	14004	16757	14424.77
411127	chr12	rs28627651	123849051	A	C	0.273	0.251	0.96	0.125204318576867	0.0195	1.412e-10	14004	16757	14424.77
399711	chr12	rs60754073	123849272	C	G	0.274	0.252	0.957	0.125998088407666	0.0195	1.098e-10	14004	16757	14424.77
409012	chr12	rs28646185	123849629	T	C	0.962	0.96	0.954	0.0827037792644135	0.0444	0.06245	14004	16757	14424.77
393356	chr12	rs28759130	123849774	C	A	0.273	0.251	0.959	0.125204318576867	0.0195	1.42e-10	14004	16757	14424.77
388296	chr12	rs28376696	123849863	T	C	0.962	0.96	0.954	0.0827037792644135	0.0444	0.06224	14004	16757	14424.77
407441	chr12	rs28594416	123849921	T	C	0.273	0.251	0.959	0.125204318576867	0.0195	1.429e-10	14004	16757	14424.77
404142	chr12	rs28418709	123850168	A	G	0.273	0.251	0.957	0.125098434978137	0.0196	1.59e-10	14004	16757	14424.77
412201	chr12	rs28517382	123850197	A	C	0.273	0.251	0.959	0.125301368694506	0.0195	1.433e-10	14004	16757	14424.77
406208	chr12	rs61955088	123850541	A	G	0.962	0.96	0.953	0.0827958374084022	0.0444	0.06197	14004	16757	14424.77
401706	chr12	rs7297888	123851244	T	C	0.273	0.251	0.958	0.125204318576867	0.0195	1.473e-10	14004	16757	14424.77
402745	chr12	rs61955089	123851372	T	C	0.965	0.963	0.912	0.0908000243264389	0.047	0.05331	14004	16757	14424.77
386523	chr12	rs61955114	123851644	G	A	0.965	0.963	0.912	0.0910009082162264	0.047	0.05288	14004	16757	14424.77
393952	chr12	rs28631903	123852654	C	G	0.273	0.251	0.957	0.125204318576867	0.0195	1.494e-10	14004	16757	14424.77
396310	chr12	rs28421567	123853182	C	T	0.962	0.96	0.95	0.0837987219353288	0.0445	0.05981	14004	16757	14424.77
392513	chr12	rs28703745	123853183	A	G	0.273	0.251	0.955	0.124904285924004	0.0196	1.724e-10	14004	16757	14424.77
394348	chr12	rs28898283	123854766	G	C	0.962	0.96	0.949	0.0832007925927607	0.0445	0.06156	14004	16757	14424.77
395747	chr12	rs61955117	123855799	G	A	0.962	0.96	0.948	0.0833020057708029	0.0445	0.06125	14004	16757	14424.77
390508	chr12	rs28604484	123856259	A	G	0.276	0.254	0.949	0.123102197133983	0.0196	3.044e-10	14004	16757	14424.77
409742	chr12	rs28633324	123856358	C	G	0.962	0.96	0.946	0.0844973862279911	0.0446	0.05834	14004	16757	14424.77
411642	chr12	rs78455769	123856443	G	A	0.323	0.303	0.944	0.103602972082549	0.0186	2.53e-08	14004	16757	14424.77
387145	chr12	rs28706693	123856850	A	G	0.273	0.251	0.953	0.125204318576867	0.0196	1.63e-10	14004	16757	14424.77
395988	chr12	rs28595660	123857540	A	C	0.273	0.251	0.953	0.125204318576867	0.0196	1.626e-10	14004	16757	14424.77
386509	chr12	rs28454135	123857686	C	T	0.962	0.96	0.945	0.0835963858728342	0.0446	0.06073	14004	16757	14424.77
405873	chr12	rs28865692	123858218	T	C	0.273	0.251	0.952	0.125204318576867	0.0196	1.64e-10	14004	16757	14424.77
405626	chr12	rs28885203	123858319	C	G	0.273	0.251	0.952	0.125204318576867	0.0196	1.637e-10	14004	16757	14424.77
403987	chr12	rs28537583	123859260	C	T	0.273	0.251	0.952	0.125301368694506	0.0196	1.614e-10	14004	16757	14424.77
412524	chr12	rs28611282	123859566	T	C	0.273	0.251	0.951	0.125301368694506	0.0196	1.62e-10	14004	16757	14424.77
391318	chr12	rs28414347	123860025	G	T	0.273	0.251	0.951	0.125301368694506	0.0196	1.618e-10	14004	16757	14424.77
388883	chr12	rs28786830	123860472	C	G	0.311	0.291	0.945	0.100496706491625	0.0188	9.363e-08	14004	16757	14424.77
403974	chr12	rs60835840	123860939	T	C	0.323	0.303	0.94	0.103602972082549	0.0186	2.691e-08	14004	16757	14424.77
392700	chr12	rs28450974	123861420	G	A	0.324	0.303	0.938	0.103503793014661	0.0186	2.827e-08	14004	16757	14424.77
408682	chr12	rs28602967	123861488	G	A	0.272	0.25	0.949	0.125398409394334	0.0196	1.621e-10	14004	16757	14424.77
388189	chr12	rs34032470	123862813	T	C	0.322	0.301	0.942	0.10280024094985	0.0186	3.456e-08	14004	16757	14424.77
405840	chr12	rs28556815	123864695	C	T	0.31	0.291	0.942	0.100903598340866	0.0189	8.742e-08	14004	16757	14424.77
394836	chr12	rs28503862	123867106	C	T	0.31	0.29	0.94	0.101003035616366	0.0189	8.669e-08	14004	16757	14424.77
398044	chr12	rs28613486	123867268	T	C	0.272	0.25	0.945	0.125901105886485	0.0197	1.497e-10	14004	16757	14424.77
405390	chr12	rs28435460	123867602	T	C	0.273	0.251	0.944	0.124904285924004	0.0197	2.107e-10	14004	16757	14424.77
398480	chr12	rs28516750	123867994	G	A	0.31	0.29	0.94	0.101003035616366	0.0189	8.787e-08	14004	16757	14424.77
398228	chr12	rs28565984	123871632	G	C	0.31	0.29	0.938	0.10080415117661	0.0189	9.644e-08	14004	16757	14424.77
401122	chr12	rs28581850	123871717	T	C	0.31	0.29	0.938	0.100695652080663	0.0189	9.707e-08	14004	16757	14424.77
408685	chr12	rs28475177	123872037	A	G	0.962	0.96	0.93	0.0809991731914479	0.0448	0.07056	14004	16757	14424.77
392635	chr12	rs28533432	123873242	C	T	0.322	0.301	0.936	0.102502435234291	0.0187	4.063e-08	14004	16757	14424.77
412513	chr12	rs28660993	123875394	C	T	0.31	0.29	0.936	0.100596184233562	0.0189	1.044e-07	14004	16757	14424.77
397673	chr12	rs28681105	123875525	T	C	0.272	0.25	0.942	0.125601282251082	0.0197	1.752e-10	14004	16757	14424.77
409517	chr12	rs28573826	123875650	C	T	0.965	0.963	0.89	0.0884045727082867	0.0475	0.06279	14004	16757	14424.77
406480	chr12	rs28501453	123877312	A	G	0.272	0.25	0.94	0.125998088407666	0.0197	1.599e-10	14004	16757	14424.77
404583	chr12	rs28825193	123878262	T	C	0.324	0.303	0.925	0.103999590018485	0.0187	2.882e-08	14004	16757	14424.77
395396	chr12	rs28820735	123878507	C	T	0.31	0.29	0.932	0.100903598340866	0.0189	9.928e-08	14004	16757	14424.77
385306	chr12	rs28592032	123879445	C	T	0.31	0.29	0.932	0.101003035616366	0.019	9.927e-08	14004	16757	14424.77
403413	chr12	rs28655516	123879975	T	C	0.962	0.96	0.918	0.0837987219353288	0.0451	0.0632	14004	16757	14424.77
388301	chr12	rs28410096	123880862	T	C	0.31	0.29	0.93	0.101102463005078	0.019	9.689e-08	14004	16757	14424.77
409509	chr12	rs28532037	123883406	G	A	0.31	0.29	0.927	0.101400685870137	0.019	9.246e-08	14004	16757	14424.77
395930	chr12	rs28587386	123883853	T	C	0.272	0.249	0.935	0.126800037804459	0.0197	1.34e-10	14004	16757	14424.77
387697	chr12	rs28377694	123884070	A	G	0.943	0.94	0.724	0.0589007839201085	0.042	0.1606	14004	16757	14424.77
406090	chr12	rs28417583	123884536	G	A	0.272	0.249	0.933	0.127002626536815	0.0198	1.353e-10	14004	16757	14424.77
390689	chr12	rs28866344	123885484	A	G	0.31	0.29	0.921	0.100397218852882	0.0191	1.385e-07	14004	16757	14424.77
404515	chr12	rs111950701	123885758	C	T	0.962	0.96	0.903	0.0848006016924651	0.0456	0.06291	14004	16757	14424.77
408370	chr12	rs28862317	123885968	A	T	0.278	0.255	0.923	0.124904285924004	0.0197	2.374e-10	14004	16757	14424.77
399407	chr12	rs28768122	123885974	T	C	0.291	0.268	0.917	0.125204318576867	0.0194	1.17e-10	14004	16757	14424.77
396063	chr12	rs28861152	123886019	A	C	0.962	0.96	0.901	0.0842032712820744	0.0456	0.06503	14004	16757	14424.77
389861	chr12	rs28574664	123886384	C	T	0.326	0.306	0.909	0.10380130071374	0.0189	3.63e-08	14004	16757	14424.77
402929	chr12	rs28509440	123886500	A	G	0.272	0.251	0.923	0.125504261237137	0.0198	2.52e-10	14004	16757	14424.77
388375	chr12	rs28690326	123887687	C	T	0.325	0.304	0.908	0.10280024094985	0.0189	5.192e-08	14004	16757	14424.77
406897	chr12	rs28496545	123890893	C	T	0.324	0.304	0.902	0.102998728833718	0.019	5.651e-08	14004	16757	14424.77
401940	chr12	rs61955125	123891107	C	T	0.324	0.304	0.901	0.102998728833718	0.019	5.609e-08	14004	16757	14424.77
397015	chr12	rs73216931	123891209	C	T	0.326	0.305	0.897	0.103900450280944	0.019	4.43e-08	14004	16757	14424.77
406373	chr12	rs78124268	123891852	C	G	0.728	0.75	0.915	-0.126402577402311	0.0199	2.336e-10	14004	16757	14424.77
401025	chr12	rs28508025	123893409	G	A	0.812	0.823	0.801	-0.102597669168898	0.0242	2.303e-05	14004	16757	14424.77
388672	chr12	rs61953484	123894641	G	A	0.983	0.983	0.716	0.0499989570943217	0.0776	0.519	13317	16265	13851.39
386841	chr12	rs56309603	123895053	C	T	0.386	0.366	0.805	0.0946008373713661	0.0194	1.08e-06	14004	16757	14424.77
409518	chr12	rs28577594	123895906	G	C	0.325	0.304	0.881	0.10930273489045	0.0192	1.161e-08	14004	16757	14424.77
402614	chr12	rs28569885	123897177	A	G	0.0216	0.0184	0.444	0.126597408021593	0.1025	0.2167	8678	9834	8810.62
408006	chr12	rs28886709	123898188	G	A	0.391	0.371	0.799	0.0863978554904648	0.0194	8.671e-06	14004	16757	14424.77
408343	chr12	rs28873419	123898367	T	G	0.978	0.977	0.764	0.0896030157907481	0.0659	0.1739	13014	15757	13429.79
411695	chr12	rs28817269	123898369	G	C	0.391	0.371	0.799	0.0863978554904648	0.0194	8.496e-06	14004	16757	14424.77
410777	chr12	rs2137558	123899505	A	C	0.391	0.371	0.799	0.0857005181895291	0.0194	1.012e-05	14004	16757	14424.77
406356	chr12	rs1660	123900107	G	A	0.733	0.753	0.898	-0.124803874165433	0.0202	6.312e-10	14004	16757	14424.77
385964	chr12	rs1662	123900136	G	A	0.896	0.895	0.719	0.115700869452059	0.0345	0.0008091	14004	16757	14424.77
407863	chr12	rs146898200	123901058	C	T	0.732	0.753	0.894	-0.126198345257731	0.0202	4.475e-10	14004	16757	14424.77
394811	chr12	rs28713448	123901480	C	T	0.895	0.894	0.708	0.114096247798388	0.0345	0.00095	14004	16757	14424.77
403150	chr12	rs76355364	123901621	G	A	0.735	0.755	0.88	-0.12659550162341	0.0205	6.085e-10	14004	16757	14424.77
408766	chr12	rs77258915	123902201	G	A	0.735	0.755	0.886	-0.124996490174685	0.0204	8.642e-10	14004	16757	14424.77
403540	chr12	rs58491161	123902801	G	A	0.735	0.755	0.885	-0.125495198078207	0.0204	7.569e-10	14004	16757	14424.77
408232	chr12	rs140481490	123903400	C	T	0.979	0.979	0.624	0.0485044090596151	0.0745	0.5146	13014	15757	13429.79
392957	chr12	rs2048617	123905185	T	C	0.735	0.754	0.879	-0.125903416889156	0.0205	7.412e-10	14004	16757	14424.77
397316	chr12	rs28404303	123905628	T	C	0.107	0.109	0.674	-0.109904155707699	0.0345	0.001419	14004	16757	14424.77
407465	chr12	rs28625019	123907563	G	A	0.979	0.982	0.435	-0.0766974758725041	0.1063	0.4705	8678	9834	8810.62
405279	chr12	rs28706696	123908126	C	T	0.979	0.982	0.434	-0.0755967721743758	0.1062	0.4769	8678	9834	8810.62
393545	chr12	rs73216937	123909289	C	T	0.733	0.753	0.877	-0.128401714804524	0.0204	3.29e-10	14004	16757	14424.77
406589	chr12	rs56042759	123909485	G	A	0.393	0.374	0.78	0.0812020353933828	0.0196	3.32e-05	14004	16757	14424.77
389409	chr12	rs28520455	123909610	T	C	0.892	0.891	0.669	0.112203052019493	0.0346	0.001181	14004	16757	14424.77
400118	chr12	rs28699127	123910292	G	T	0.63	0.611	0.772	0.0657034673241941	0.0194	0.0006862	14004	16757	14424.77
403834	chr12	rs28384208	123910785	T	G	0.629	0.61	0.773	0.0654974362315006	0.0193	0.000704	14004	16757	14424.77
394774	chr12	rs28466887	123911789	A	C	0.63	0.611	0.778	0.0647010079358763	0.0193	0.0007912	14004	16757	14424.77
402654	chr12	rs28659953	123912213	T	C	0.265	0.264	0.668	-0.0490011864330638	0.0228	0.03181	14004	16757	14424.77
402157	chr12	rs4930718	123913433	A	G	0.971	0.969	0.402	0.0204004877576787	0.097	0.8335	8797	10072	8723.67
406084	chr12	rs1706477	123913697	T	G	0.394	0.412	0.738	-0.0577986187273719	0.0196	0.003197	14004	16757	14424.77
395556	chr12	rs28478828	123913756	T	C	0.625	0.609	0.733	0.0592966816705476	0.0198	0.002731	14004	16757	14424.77
395545	chr12	rs28576315	123914122	G	A	0.628	0.611	0.729	0.0603987139482326	0.0199	0.002333	14004	16757	14424.77
390417	chr12	rs28838663	123914162	T	G	0.628	0.611	0.73	0.0600032523358097	0.0199	0.002509	14004	16757	14424.77
393527	chr12	rs28780730	123915711	A	C	0.692	0.7	0.692	-0.0277001306422786	0.0216	0.1999	14004	16757	14424.77
393892	chr12	rs35416759	123916097	A	G	0.713	0.718	0.661	-0.0490011864330638	0.0224	0.02862	14004	16757	14424.77
400748	chr12	rs113286997	123919180	G	A	0.775	0.78	0.651	-0.0553964376203783	0.0246	0.02396	14004	16757	14424.77
395056	chr12	rs1706475	123919687	A	G	0.352	0.362	0.74	-0.0385953087593848	0.0198	0.0514	14004	16757	14424.77
393238	chr12	rs1707730	123919969	T	C	0.35	0.36	0.746	-0.0377018671840115	0.0197	0.05604	14004	16757	14424.77
409190	chr12	rs1707731	123920075	T	C	0.352	0.361	0.743	-0.0374007702544828	0.0198	0.0585	14004	16757	14424.77
393450	chr12	rs28434767	123921264	G	T	0.709	0.713	0.702	-0.0375980304153185	0.0215	0.08018	14004	16757	14424.77
402761	chr12	rs1706476	123921349	A	G	0.353	0.363	0.737	-0.0388032003238938	0.0198	0.05012	14004	16757	14424.77
405776	chr12	rs11507738	123923077	C	G	0.353	0.363	0.732	-0.039104719880761	0.0199	0.04942	14004	16757	14424.77
408519	chr12	rs11507736	123924746	G	T	0.353	0.363	0.729	-0.0393959285025942	0.0199	0.04807	14004	16757	14424.77
386279	chr12	rs7961025	123925513	C	G	0.356	0.366	0.722	-0.0403012967735257	0.02	0.04407	14004	16757	14424.77
411903	chr12	rs11516173	123927262	A	T	0.707	0.711	0.685	-0.0369026020501437	0.0217	0.08958	14004	16757	14424.77
390894	chr12	rs871163	123927513	C	G	0.354	0.363	0.719	-0.0403950023610502	0.0201	0.04435	14004	16757	14424.77
394495	chr12	rs13303004	123927915	G	T	0.653	0.659	0.681	-0.0095958936734469	0.0209	0.6458	14004	16757	14424.77
396769	chr12	rs11526042	123932679	C	A	0.761	0.764	0.599	-0.0451019739124202	0.0249	0.06987	14004	16757	14424.77
395131	chr12	rs28499899	123933400	G	A	0.262	0.265	0.37	-0.0231969816042026	0.0311	0.4558	14004	16757	14424.77
393098	chr12	rs28483351	123935887	C	T	0.974	0.969	0.578	0.0167981182758809	0.0826	0.8384	11922	13266	11880.77
406941	chr12	rs11516176	123936016	C	T	0.0392	0.0409	0.503	0.0489996660319079	0.0682	0.472	14004	16757	14424.77
399442	chr12	rs11507739	123936554	C	A	0.974	0.969	0.579	0.016296487966892	0.0824	0.8431	11922	13266	11880.77
385527	chr12	rs28829651	123936900	G	A	0.039	0.0407	0.511	0.0509972505709038	0.0681	0.4539	14004	16757	14424.77
407913	chr12	rs35322317	123937147	C	T	0.039	0.0406	0.513	0.0517002115855168	0.0681	0.4472	14004	16757	14424.77
391769	chr12	rs11559494	123938353	T	A	0.0385	0.04	0.522	0.056900047132812	0.0682	0.4035	14004	16757	14424.77
408170	chr12	rs11534428	123938488	A	G	0.0384	0.0399	0.525	0.0572967376061087	0.0681	0.4006	14004	16757	14424.77
394123	chr12	rs4047517	123938793	T	C	0.974	0.969	0.595	0.0105046326450854	0.0821	0.8978	11922	13266	11880.77
387330	chr12	rs4479070	123938954	T	G	0.0383	0.0398	0.527	0.0556995724703668	0.0682	0.4136	14004	16757	14424.77
409688	chr12	rs13303266	123940462	A	G	0.974	0.97	0.604	0.0074025335167413	0.0818	0.9275	11922	13266	11880.77
411440	chr12	rs7975122	123943214	T	C	0.973	0.969	0.62	-0.0033957590691798	0.0803	0.9662	11922	13266	11880.77
408331	chr12	rs7975636	123943673	C	T	0.0376	0.0389	0.573	0.0673969319860517	0.0676	0.3192	14004	16757	14424.77
404634	chr12	rs7315901	123945682	A	G	0.973	0.969	0.636	-0.0055956263571598	0.0799	0.944	11922	13266	11880.77
390763	chr12	rs7978323	123946406	C	T	0.972	0.968	0.634	0.003902375817241	0.0818	0.962	10904	12263	10870.33
386821	chr12	rs6606747	123949588	C	T	0.041	0.0457	0.639	0.0324962313421326	0.0677	0.6312	12469	13806	12424.25
397149	chr12	rs7300562	123951423	G	T	0.97	0.967	0.655	-0.009000382197299	0.0797	0.9097	11451	12803	11413.81
411117	chr12	rs9778112	123951474	C	T	0.0405	0.0452	0.669	0.0361004656247227	0.0675	0.5928	12469	13806	12424.25
395791	chr12	rs11507744	123955845	C	T	0.0412	0.0462	0.73	0.0301993737308422	0.0657	0.6455	12469	13806	12424.25
385727	chr12	rs3087496	123956749	A	G	0.0404	0.0454	0.741	0.0397974698740661	0.0663	0.548	12469	13806	12424.25
405964	chr12	rs11522340	123958937	C	T	0.0432	0.0484	0.679	0.0198026272961797	0.0684	0.7726	11451	12803	11413.81
408530	chr12	rs9723046	123959092	G	A	0.0431	0.0483	0.679	0.0231011029079872	0.0685	0.7353	11451	12803	11413.81
409464	chr12	rs11497313	123962437	A	G	0.0421	0.0468	0.643	0.0278972284172359	0.0698	0.689	11451	12803	11413.81
385813	chr12	rs9777813	123962482	C	T	0.0418	0.0463	0.639	0.0323994240466592	0.0698	0.643	11451	12803	11413.81
391922	chr12	rs11497312	123962721	T	A	0.0423	0.0465	0.625	0.0467977043485401	0.0699	0.5029	11451	12803	11413.81
390512	chr12	rs34031619	123965988	C	A	0.0425	0.0469	0.631	0.0509022179271191	0.0696	0.465	11451	12803	11413.81
401942	chr12	rs11560820	123966973	A	G	0.0424	0.0467	0.629	0.0563992368491194	0.0697	0.4181	11451	12803	11413.81
408249	chr12	rs148452129	123971370	C	T	0.965	0.968	0.504	-0.164296979881136	0.0654	0.01199	14004	16757	14424.77
388870	chr12	rs61953527	123975385	C	T	0.952	0.951	0.499	0.0481042146741464	0.0551	0.3826	14004	16757	14424.77
408466	chr12	rs4078291	123975585	C	T	0.0438	0.0478	0.588	0.0584009748744768	0.0693	0.399	11451	12803	11413.81
388597	chr12	rs9697616	123976861	T	C	0.959	0.955	0.61	-0.0596969272581274	0.0679	0.3795	12469	13806	12424.25
395764	chr12	rs13303358	123983753	C	T	0.973	0.973	0.507	-0.084904507090444	0.1022	0.4061	8295	9860	8575.91
391955	chr12	rs9697264	123983941	G	A	0.957	0.954	0.59	-0.0713026798988422	0.0669	0.2869	12469	13806	12424.25
409372	chr12	rs9330649	123985834	T	A	0.971	0.967	0.618	-0.0358033589652777	0.0817	0.6617	11451	12803	11413.81
399049	chr12	rs146379934	123987944	C	T	0.974	0.975	0.15	0.0707007455727197	0.188	0.7067	8113	7887	7788.31
412516	chr12	rs77723510	123988040	G	A	0.971	0.967	0.619	-0.0369959896867261	0.0815	0.6502	11451	12803	11413.81
405613	chr12	rs9697459	123988435	C	T	0.969	0.965	0.623	-0.0151034855773182	0.0786	0.8473	11451	12803	11413.81
392677	chr12	rs9697735	123989250	G	A	0.969	0.965	0.624	-0.0128015918372089	0.0785	0.8703	11451	12803	11413.81
409293	chr12	rs9697628	123989461	A	G	0.969	0.965	0.623	-0.0136020904182857	0.0782	0.8615	11451	12803	11413.81
395571	chr12	rs61953531	123989730	G	C	0.95	0.949	0.52	0.0446960805488528	0.0531	0.4	14004	16757	14424.77
408311	chr12	rs11497308	123990848	T	A	0.0491	0.0479	0.566	0.120800700145704	0.0569	0.03382	14004	16757	14424.77
395456	chr12	rs28497891	123990904	A	G	0.963	0.963	0.579	-0.0851984758338849	0.063	0.176	14004	16757	14424.77
409562	chr12	rs9330650	123994669	A	G	0.97	0.967	0.592	-0.0198966317144566	0.0795	0.8026	11451	12803	11413.81
386488	chr12	rs59560692	124004747	T	C	0.917	0.916	0.898	0.0021975835434872	0.0321	0.9464	14004	16757	14424.77
390165	chr12	rs61953537	124004807	C	T	0.919	0.919	0.904	-0.0039979812872983	0.0323	0.9018	14004	16757	14424.77
410220	chr12	rs11522337	124004843	C	T	0.131	0.132	0.764	0.0116024307308398	0.0285	0.6841	14004	16757	14424.77
404297	chr12	rs11522338	124004918	C	A	0.114	0.113	0.888	0.0198026272961797	0.0283	0.4834	14004	16757	14424.77
411690	chr12	rs11522339	124004948	A	C	0.114	0.113	0.888	0.0198026272961797	0.0283	0.4834	14004	16757	14424.77
385221	chr12	rs9697543	124004990	T	C	0.918	0.918	0.908	-0.0078003437327339	0.0321	0.8091	14004	16757	14424.77
393873	chr12	rs9697721	124005312	G	C	0.918	0.918	0.911	-0.0074980401773571	0.032	0.8136	14004	16757	14424.77
385701	chr12	rs13302918	124005475	G	T	0.98	0.98	0.666	-0.0469972723609114	0.0811	0.5622	12376	14891	12686.42
398266	chr12	rs61953538	124005708	C	T	0.911	0.912	0.917	-0.0168003386783461	0.031	0.5877	14004	16757	14424.77
393285	chr12	rs9723048	124006318	G	A	0.0895	0.0884	0.916	0.0209979909956055	0.0309	0.4971	14004	16757	14424.77
412587	chr12	rs111380103	124006379	C	T	0.918	0.918	0.918	-0.0038975857287134	0.0319	0.9016	14004	16757	14424.77
412598	chr12	rs28496079	124006841	C	T	0.114	0.113	0.899	0.0204004877576787	0.0281	0.4679	14004	16757	14424.77
391814	chr12	rs2063629	124006842	C	T	0.0892	0.0881	0.917	0.021898468701116	0.0309	0.4785	14004	16757	14424.77
400145	chr12	rs28712858	124007762	C	T	0.114	0.113	0.905	0.0194005857039748	0.0281	0.4887	14004	16757	14424.77
391630	chr12	rs2292500	124008073	A	G	0.0894	0.0883	0.924	0.0219962978718961	0.0307	0.4732	14004	16757	14424.77
402834	chr12	rs28647680	124008459	C	T	0.979	0.979	0.708	-0.0364046818937998	0.0774	0.6381	12376	14891	12686.42
407310	chr12	rs7313179	124009190	T	G	0.095	0.0938	0.926	0.0188021269625962	0.0299	0.5286	14004	16757	14424.77
408428	chr12	rs28833471	124009898	G	C	0.979	0.979	0.719	-0.0340015566760147	0.0769	0.6579	12376	14891	12686.42
405035	chr12	rs28707421	124010185	T	C	0.114	0.113	0.915	0.0202045073158995	0.0278	0.4683	14004	16757	14424.77
403151	chr12	rs28535724	124011140	A	T	0.918	0.917	0.929	-0.004198802647333	0.0317	0.8946	14004	16757	14424.77
396233	chr12	rs28604461	124011253	G	A	0.979	0.979	0.727	-0.0360003042410416	0.0765	0.6378	12376	14891	12686.42
399034	chr12	rs2048615	124011285	C	T	0.113	0.112	0.909	0.0197045832743354	0.0281	0.4829	14004	16757	14424.77
406075	chr12	rs34734800	124011667	T	C	0.979	0.979	0.734	-0.0363009797263316	0.0761	0.6336	12376	14891	12686.42
390672	chr12	rs28605072	124011804	G	A	0.114	0.113	0.921	0.0204004877576787	0.0277	0.4613	14004	16757	14424.77
388473	chr12	rs61953539	124011913	T	G	0.918	0.917	0.93	-0.004198802647333	0.0317	0.8954	14004	16757	14424.77
412585	chr12	rs28701527	124011923	C	T	0.114	0.113	0.921	0.0204984635773248	0.0277	0.4606	14004	16757	14424.77
387036	chr12	rs28430750	124012197	G	C	0.114	0.113	0.922	0.0209000641077417	0.0277	0.4505	14004	16757	14424.77
392633	chr12	rs28497190	124012223	T	C	0.114	0.113	0.923	0.0205964297986501	0.0277	0.4571	14004	16757	14424.77
406311	chr12	rs61953540	124012247	A	T	0.979	0.979	0.739	-0.0364046818937998	0.0758	0.6315	12376	14891	12686.42
406299	chr12	rs2333831	124012316	G	A	0.114	0.113	0.924	0.0203025023378308	0.0277	0.4625	14004	16757	14424.77
391303	chr12	rs28371124	124012558	T	C	0.114	0.113	0.924	0.0209000641077417	0.0277	0.451	14004	16757	14424.77
385771	chr12	rs28711456	124012763	T	C	0.0953	0.0941	0.933	0.0193025022544974	0.0297	0.5153	14004	16757	14424.77
398824	chr12	rs28580741	124013216	C	T	0.114	0.113	0.926	0.0205964297986501	0.0277	0.4562	14004	16757	14424.77
405533	chr12	rs4930717	124013249	A	G	0.979	0.979	0.745	-0.0360003042410416	0.0755	0.6332	12376	14891	12686.42
397004	chr12	rs61953543	124013252	C	T	0.918	0.918	0.931	-0.004198802647333	0.0317	0.8938	14004	16757	14424.77
408022	chr12	rs28741988	124013264	C	T	0.115	0.113	0.926	0.0205964297986501	0.0276	0.4562	14004	16757	14424.77
402512	chr12	rs4930716	124013306	A	G	0.0953	0.0941	0.934	0.0190964956909883	0.0297	0.5199	14004	16757	14424.77
396870	chr12	rs1057879	124013406	A	G	0.115	0.113	0.926	0.0204984635773248	0.0276	0.4584	14004	16757	14424.77
399498	chr12	rs28535055	124014073	C	T	0.115	0.113	0.925	0.0207041815582916	0.0276	0.455	14004	16757	14424.77
390410	chr12	rs28478446	124014177	T	C	0.115	0.113	0.925	0.0207041815582916	0.0276	0.4538	14004	16757	14424.77
399150	chr12	rs7298068	124015832	C	T	0.915	0.915	0.943	-0.0081027387031859	0.0311	0.7936	14004	16757	14424.77
406284	chr12	rs28403439	124016104	G	A	0.916	0.916	0.945	-0.0042992284528324	0.0312	0.8911	14004	16757	14424.77
407303	chr12	rs28673982	124016464	C	T	0.0896	0.0884	0.936	0.0222017079836866	0.0305	0.4677	14004	16757	14424.77
397978	chr12	rs28662057	124017568	A	G	0.122	0.121	0.9	0.0139029051689914	0.0272	0.6093	14004	16757	14424.77
401162	chr12	rs28478308	124017569	A	C	0.122	0.121	0.9	0.0141001243787816	0.0272	0.6047	14004	16757	14424.77
387635	chr12	rs28492040	124017850	G	C	0.98	0.98	0.749	-0.0438996422900184	0.0761	0.564	12376	14891	12686.42
412002	chr12	rs184645169	124018144	G	C	0.98	0.98	0.751	-0.0447986409079867	0.0762	0.556	12376	14891	12686.42
405786	chr12	rs1533246	124019055	G	T	0.976	0.976	0.813	-0.0290993078252748	0.0622	0.6403	14004	16757	14424.77
385538	chr12	rs7307227	124020098	T	C	0.0892	0.0879	0.94	0.024702368640342	0.0306	0.4194	14004	16757	14424.77
411892	chr12	rs55873974	124020673	A	T	0.975	0.975	0.162	-0.0182047046548463	0.1319	0.8901	14004	16757	14424.77
395181	chr12	rs56335045	124020677	A	T	0.562	0.56	0.432	0.0136957831289865	0.0257	0.5926	14004	16757	14424.77
394826	chr12	rs28752288	124020681	T	A	0.904	0.905	0.851	-0.0282965991551138	0.0309	0.3606	14004	16757	14424.77
396901	chr12	rs2333832	124020708	C	T	0.976	0.976	0.816	-0.0253998626327317	0.0618	0.6806	14004	16757	14424.77
408482	chr12	rs61953552	124021927	C	A	0.917	0.917	0.947	-0.0054045784588597	0.0313	0.8629	14004	16757	14424.77
401832	chr12	rs35016092	124022243	C	A	0.975	0.976	0.818	-0.0285949668801128	0.0616	0.6418	14004	16757	14424.77
397367	chr12	rs6488877	124023671	C	G	0.98	0.98	0.759	-0.0403950023610502	0.0755	0.5928	12376	14891	12686.42
410159	chr12	rs6488878	124023932	C	T	0.975	0.976	0.818	-0.0303045802648556	0.0612	0.62	14004	16757	14424.77
407868	chr12	rs7963804	124024061	A	T	0.98	0.98	0.759	-0.0401035026973339	0.0755	0.5956	12376	14891	12686.42
406927	chr12	rs28465339	124025416	G	T	0.917	0.917	0.95	-0.007004474152883	0.0313	0.8242	14004	16757	14424.77
395361	chr12	rs28758342	124026477	G	C	0.917	0.917	0.951	-0.0065010863423599	0.0313	0.8356	14004	16757	14424.77
402442	chr12	rs28408980	124026942	G	A	0.901	0.901	0.952	-0.0111013930711739	0.0289	0.7005	14004	16757	14424.77
405604	chr12	rs7962151	124027831	C	T	0.982	0.983	0.798	-0.0680968444676575	0.0787	0.3874	11885	14212	12116.53
403740	chr12	rs28654896	124029138	C	T	0.917	0.916	0.956	-0.005304041591906	0.0311	0.8645	14004	16757	14424.77
396260	chr12	rs78200944	124029560	G	A	0.983	0.983	0.799	-0.0671018035407359	0.0788	0.3946	11885	14212	12116.53
407066	chr12	rs7956299	124031210	C	A	0.983	0.984	0.811	-0.0513985630860003	0.0794	0.5173	11885	14212	12116.53
390984	chr12	rs112499340	124031882	C	T	0.983	0.984	0.811	-0.050504132173768	0.0794	0.5251	11885	14212	12116.53
391680	chr12	rs77551183	124032673	C	A	0.983	0.984	0.812	-0.050398957583852	0.0794	0.5257	11885	14212	12116.53
410101	chr12	rs5027860	124032819	A	G	0.905	0.906	0.945	-0.0187038311937836	0.0297	0.5283	14004	16757	14424.77
395130	chr12	rs28498381	124033365	G	A	0.926	0.926	0.91	-0.005696192544881	0.0338	0.8668	14004	16757	14424.77
408206	chr12	rs78406245	124033837	C	T	0.983	0.984	0.814	-0.0497050825796673	0.0794	0.531	11885	14212	12116.53
389869	chr12	rs7315326	124033885	A	G	0.89	0.892	0.952	-0.01999864650669	0.0277	0.4714	14004	16757	14424.77
385443	chr12	rs112286578	124034539	C	A	0.983	0.984	0.814	-0.0494949124461712	0.0794	0.5329	11885	14212	12116.53
406345	chr12	rs114489538	124034631	C	T	0.983	0.984	0.814	-0.0486966685402845	0.0794	0.5396	11885	14212	12116.53
409501	chr12	rs28454032	124034703	A	G	0.905	0.906	0.947	-0.0182963622831166	0.0297	0.5364	14004	16757	14424.77
391879	chr12	rs28539789	124035406	T	C	0.916	0.916	0.961	-0.003797200248385	0.031	0.9028	14004	16757	14424.77
388443	chr12	rs7965334	124036026	T	C	0.905	0.906	0.948	-0.0183982139464423	0.0296	0.5347	14004	16757	14424.77
408924	chr12	rs7398935	124036582	G	A	0.983	0.984	0.817	-0.0490011864330638	0.0794	0.5374	11885	14212	12116.53
406940	chr12	rs145787760	124037844	T	C	0.983	0.984	0.82	-0.0478046499481398	0.0793	0.5468	11885	14212	12116.53
410953	chr12	rs28834793	124040064	G	A	0.111	0.11	0.952	0.0199986865066891	0.0277	0.4706	14004	16757	14424.77
409651	chr12	rs113731400	124040380	T	C	0.983	0.984	0.808	-0.0350988198393953	0.0762	0.6452	12656	15129	12954.21
401821	chr12	rs7313751	124042136	G	A	0.983	0.984	0.827	-0.0462952789853036	0.0792	0.5591	11885	14212	12116.53
390042	chr12	rs61953557	124042211	T	C	0.916	0.916	0.968	-0.0024028846163103	0.0309	0.9388	14004	16757	14424.77
404604	chr12	rs10846526	124043021	G	A	0.916	0.916	0.966	-0.0016012813669738	0.031	0.9582	14004	16757	14424.77
399974	chr12	rs12817861	124046540	T	C	0.111	0.109	0.967	0.0243998868235351	0.0276	0.3767	14004	16757	14424.77
398282	chr12	rs78077879	124047777	C	T	0.983	0.985	0.84	-0.0458031298018141	0.0791	0.5625	11885	14212	12116.53
405875	chr12	rs11057295	124047999	G	C	0.916	0.916	0.972	-0.0029042131473898	0.0309	0.9255	14004	16757	14424.77
401264	chr12	rs147484909	124048953	G	A	0.983	0.985	0.843	-0.0447986409079867	0.079	0.571	11885	14212	12116.53
393025	chr12	rs2048616	124049966	G	A	0.111	0.109	0.974	0.0226026252094292	0.0275	0.4102	14004	16757	14424.77
391390	chr12	rs76529141	124050651	A	T	0.984	0.985	0.839	-0.0580953231907121	0.0795	0.4643	11885	14212	12116.53
391616	chr12	rs4310694	124050760	A	G	0.111	0.109	0.975	0.0225048553400694	0.0274	0.4123	14004	16757	14424.77
402537	chr12	rs61954862	124050904	G	T	0.916	0.916	0.969	-0.002002002670673	0.0309	0.9473	14004	16757	14424.77
409209	chr12	rs10846528	124052985	A	G	0.111	0.109	0.972	0.0219962978718961	0.0275	0.4228	14004	16757	14424.77
394364	chr12	rs2458115	124053902	T	A	0.111	0.109	0.97	0.023003381764963	0.0275	0.4022	14004	16757	14424.77
405715	chr12	rs11057297	124055090	C	T	0.901	0.901	0.98	-0.008395140788382	0.0286	0.7693	14004	16757	14424.77
410149	chr12	rs786454	124055358	C	T	0.112	0.109	0.969	0.0209000641077417	0.0274	0.4456	14004	16757	14424.77
404357	chr12	rs4930704	124056478	C	T	0.984	0.985	0.836	-0.0306035477981776	0.0866	0.7237	10841	11940	10685.91
386463	chr12	rs11057298	124057112	C	A	0.971	0.972	0.952	-0.0369026020501437	0.0524	0.4816	14004	16757	14424.77
400583	chr12	rs786452	124057169	C	T	0.159	0.158	0.877	0.0147014028528927	0.025	0.5571	14004	16757	14424.77
404479	chr12	rs111625397	124058009	G	A	0.973	0.974	0.995	-0.0374007702544828	0.0533	0.482	14004	16757	14424.77
389258	chr12	rs138708987	124058169	T	C	0.973	0.974	0.996	-0.0375980304153185	0.0532	0.4805	14004	16757	14424.77
408071	chr12	rs11057299	124058287	G	A	0.914	0.914	0.985	-0.0102018624845967	0.0304	0.7386	14004	16757	14424.77
395514	chr12	rs4456350	124058489	A	G	0.14	0.138	0.964	0.0182033098538737	0.0252	0.4695	14004	16757	14424.77
389182	chr12	rs12309685	124058552	C	T	0.915	0.914	0.985	-0.0095958936734469	0.0305	0.7537	14004	16757	14424.77
391138	chr12	rs7968040	124058937	G	A	0.973	0.974	1.0	-0.0375980304153185	0.0531	0.4782	14004	16757	14424.77
405954	chr12	rs11057300	124059096	G	T	0.887	0.889	0.962	-0.0091012913892029	0.0277	0.7436	14004	16757	14424.77
397844	chr12	rs11834369	124059546	C	T	0.973	0.974	1.0	-0.0388032003238938	0.053	0.4641	14004	16757	14424.77
391493	chr12	rs12313119	124059924	C	T	0.914	0.914	0.988	-0.0091012913892029	0.0304	0.7642	14004	16757	14424.77
397736	chr12	rs1877365	124061397	C	T	0.973	0.974	1.01	-0.0390007373497326	0.0527	0.4596	14004	16757	14424.77
396845	chr12	rs2340691	124061421	C	T	0.973	0.974	1.01	-0.0390007373497326	0.0527	0.4594	14004	16757	14424.77
405849	chr12	rs61154946	124061611	C	T	0.914	0.913	0.988	-0.0088994831870327	0.0304	0.7699	14004	16757	14424.77
408198	chr12	rs7960812	124062742	C	T	0.973	0.974	1.01	-0.0391983134041576	0.0527	0.4572	14004	16757	14424.77
402286	chr12	rs786441	124062743	G	A	0.14	0.138	0.971	0.0188021269625962	0.0251	0.4529	14004	16757	14424.77
409714	chr12	rs73414223	124063614	C	A	0.914	0.913	0.991	-0.009000382197299	0.0303	0.7679	14004	16757	14424.77
389283	chr12	rs786443	124063891	T	C	0.14	0.138	0.973	0.0185960172820726	0.0251	0.4578	14004	16757	14424.77
410067	chr12	rs11057301	124063905	G	A	0.887	0.889	0.969	-0.0119005312583873	0.0276	0.6659	14004	16757	14424.77
401615	chr12	rs7954782	124064537	A	G	0.973	0.974	1.01	-0.0393023164827424	0.0527	0.4557	14004	16757	14424.77
392827	chr12	rs7971779	124064918	C	T	0.973	0.974	1.01	-0.0393959285025942	0.0527	0.4543	14004	16757	14424.77
395683	chr12	rs7958153	124064998	A	G	0.973	0.974	1.01	-0.0393023164827424	0.0527	0.4552	14004	16757	14424.77
385430	chr12	rs11837236	124065116	A	G	0.973	0.974	1.01	-0.0394999521368577	0.0527	0.4539	14004	16757	14424.77
400238	chr12	rs35064645	124065152	C	T	0.976	0.977	0.875	-0.0206007457079636	0.0735	0.7789	11409	12194	11346.22
405488	chr12	rs786444	124065416	T	C	0.14	0.138	0.972	0.0171029078996623	0.0251	0.4954	14004	16757	14424.77
386471	chr12	rs12099981	124065428	T	C	0.973	0.974	1.01	-0.0393959285025942	0.0527	0.4548	14004	16757	14424.77
393324	chr12	rs7972380	124065474	C	G	0.888	0.889	0.974	-0.0091012913892029	0.0276	0.7406	14004	16757	14424.77
391533	chr12	rs12099986	124065978	A	G	0.973	0.974	1.01	-0.0396976268585458	0.0527	0.4514	14004	16757	14424.77
399411	chr12	rs4930714	124067197	G	A	0.887	0.889	0.975	-0.0116981574124923	0.0275	0.6701	14004	16757	14424.77
404612	chr12	rs76100851	124067280	G	T	0.972	0.974	1.01	-0.0618966805401821	0.054	0.2517	13014	15757	13429.79
387752	chr12	rs786445	124068361	C	A	0.14	0.137	0.979	0.0185960172820726	0.025	0.4562	14004	16757	14424.77
398354	chr12	rs78955489	124068910	G	A	0.973	0.974	1.01	-0.0383978517965666	0.0527	0.4663	14004	16757	14424.77
409267	chr12	rs74844896	124068924	T	C	0.972	0.974	1.01	-0.0618009384055913	0.054	0.2528	13014	15757	13429.79
405680	chr12	rs17840832	124069068	C	A	0.914	0.913	0.996	-0.0088994831870327	0.0302	0.7686	14004	16757	14424.77
400487	chr12	rs11610013	124069614	T	A	0.973	0.974	1.01	-0.0386992491392765	0.0527	0.4626	14004	16757	14424.77
385381	chr12	rs786447	124069667	A	G	0.14	0.137	0.979	0.0184978548821194	0.025	0.4585	14004	16757	14424.77
396907	chr12	rs11057302	124070013	G	A	0.973	0.974	1.01	-0.0398016818829366	0.0526	0.4493	14004	16757	14424.77
392261	chr12	rs786448	124070214	A	G	0.14	0.137	0.979	0.0185960172820726	0.025	0.457	14004	16757	14424.77
390677	chr12	rs36002329	124070612	A	C	0.974	0.976	0.919	-0.0085968472255182	0.0605	0.8866	14004	16757	14424.77
409351	chr12	rs7953876	124070843	T	C	0.976	0.977	0.885	-0.0208968257129853	0.0734	0.7762	11409	12194	11346.22
405540	chr12	rs7973766	124070991	G	A	0.887	0.889	0.977	-0.0115969858456632	0.0275	0.674	14004	16757	14424.77
408668	chr12	rs146539578	124071144	G	T	0.973	0.974	1.01	-0.040197189751413	0.0526	0.4454	14004	16757	14424.77
395990	chr12	rs786449	124071728	C	T	0.14	0.137	0.979	0.0184978548821194	0.025	0.4591	14004	16757	14424.77
395759	chr12	rs786450	124071765	C	A	0.027	0.0263	1.01	0.0347008987793103	0.0528	0.5116	14004	16757	14424.77
401933	chr12	rs143269373	124071864	G	A	0.972	0.973	1.0	-0.0310985871020312	0.0523	0.5513	14004	16757	14424.77
386832	chr12	rs34369761	124073721	G	C	0.887	0.889	0.976	-0.0112025145079934	0.0275	0.6847	14004	16757	14424.77
402818	chr12	rs79933835	124073911	C	T	0.973	0.974	1.01	-0.0403950023610502	0.0526	0.4422	14004	16757	14424.77
387993	chr12	rs117887064	124074320	A	T	0.972	0.974	1.01	-0.0626948883400778	0.0539	0.2446	13014	15757	13429.79
412646	chr12	rs12231444	124074365	C	T	0.914	0.913	0.996	-0.0082035573506883	0.0302	0.7856	14004	16757	14424.77
387611	chr12	rs146936648	124074744	C	G	0.973	0.974	1.01	-0.0404991299799539	0.0526	0.4416	14004	16757	14424.77
402640	chr12	rs77895354	124075111	A	G	0.973	0.974	1.01	-0.0404991299799539	0.0526	0.4414	14004	16757	14424.77
387207	chr12	rs141542281	124075268	C	A	0.972	0.974	1.01	-0.0630036995790015	0.0539	0.2429	13014	15757	13429.79
411744	chr12	rs74643748	124075915	G	T	0.973	0.974	1.01	-0.0404991299799539	0.0526	0.4407	14004	16757	14424.77
407357	chr12	rs66494087	124075921	T	C	0.976	0.977	0.886	-0.0213972981080803	0.0735	0.7711	11409	12194	11346.22
395087	chr12	rs7301377	124076254	C	T	0.973	0.974	1.01	-0.0406032684425478	0.0526	0.4404	14004	16757	14424.77
385978	chr12	rs952360	124076806	T	C	0.973	0.974	1.01	-0.0406970023321042	0.0526	0.4393	14004	16757	14424.77
387937	chr12	rs137861315	124077886	A	C	0.976	0.976	0.95	-0.027196494688472	0.0593	0.6462	13014	15757	13429.79
408721	chr12	rs112002563	124077902	C	T	0.977	0.977	0.952	-0.005304041591906	0.0578	0.9271	14004	16757	14424.77
410770	chr12	rs137909390	124078791	C	A	0.972	0.974	1.01	-0.0628972021721127	0.0539	0.2428	13014	15757	13429.79
386898	chr12	rs7313207	124079097	G	T	0.976	0.977	0.887	-0.0226035462098532	0.0735	0.759	11409	12194	11346.22
406252	chr12	rs10846530	124079831	G	C	0.914	0.913	0.997	-0.0080019302190585	0.0302	0.7901	14004	16757	14424.77
394223	chr12	rs7303554	124079920	A	G	0.973	0.974	1.01	-0.0406970023321042	0.0526	0.439	14004	16757	14424.77
408964	chr12	rs4930713	124080619	G	A	0.887	0.889	0.976	-0.0113036461713921	0.0275	0.6806	14004	16757	14424.77
387632	chr12	rs4930712	124080682	A	G	0.976	0.977	0.888	-0.0231048737150968	0.0735	0.7535	11409	12194	11346.22
402441	chr12	rs12308953	124080899	G	A	0.914	0.913	0.998	-0.0079011318962572	0.0302	0.7927	14004	16757	14424.77
386260	chr12	rs16917551	124081094	C	T	0.976	0.977	0.888	-0.023401696181619	0.0735	0.7505	11409	12194	11346.22
386529	chr12	rs6551	124082240	C	A	0.14	0.137	0.978	0.0184978548821194	0.025	0.4605	14004	16757	14424.77
402255	chr12	rs1056132	124082922	A	C	0.976	0.977	0.889	-0.0239956055562207	0.0735	0.7436	11409	12194	11346.22
397294	chr12	rs786422	124083562	G	A	0.14	0.137	0.979	0.0184978548821194	0.025	0.4597	14004	16757	14424.77
400455	chr12	rs118111778	124083600	C	T	0.973	0.974	1.01	-0.0406970023321042	0.0526	0.4395	14004	16757	14424.77
390547	chr12	rs7309292	124083616	C	G	0.976	0.977	0.889	-0.0242004837056584	0.0735	0.7421	11409	12194	11346.22
406375	chr12	rs786423	124083898	G	A	0.14	0.137	0.978	0.0187039847937718	0.025	0.4554	14004	16757	14424.77
400517	chr12	rs77592647	124084160	T	G	0.973	0.974	1.01	-0.0403950023610502	0.0526	0.4422	14004	16757	14424.77
410642	chr12	rs7952920	124085011	C	T	0.973	0.974	1.01	-0.0403950023610502	0.0526	0.4421	14004	16757	14424.77
390242	chr12	rs34099549	124085062	G	A	0.972	0.974	1.01	-0.0626948883400778	0.0539	0.2448	13014	15757	13429.79
399814	chr12	rs7970545	124085080	T	G	0.973	0.974	1.01	-0.0404991299799539	0.0526	0.4409	14004	16757	14424.77
391556	chr12	rs786425	124085502	G	A	0.142	0.139	0.973	0.0194986595340326	0.025	0.4358	14004	16757	14424.77
404476	chr12	rs1543075	124086448	G	A	0.141	0.138	0.972	0.0172012073197748	0.025	0.4908	14004	16757	14424.77
395677	chr12	rs1543076	124086449	C	T	0.141	0.138	0.972	0.0172994970780611	0.025	0.4891	14004	16757	14424.77
387709	chr12	rs74996347	124086528	A	G	0.973	0.974	1.01	-0.0406970023321042	0.0526	0.4384	14004	16757	14424.77
410750	chr12	rs786428	124086998	C	G	0.0271	0.0263	1.01	0.0404987422798789	0.0526	0.441	14004	16757	14424.77
404435	chr12	rs786429	124087394	T	A	0.0272	0.0263	1.01	0.0402010017441475	0.0526	0.4442	14004	16757	14424.77
396945	chr12	rs786430	124087988	G	C	0.0271	0.0263	1.01	0.0404027066313724	0.0526	0.4422	14004	16757	14424.77
394769	chr12	rs7979561	124088064	A	C	0.976	0.977	0.891	-0.0248973835545144	0.0735	0.7351	11409	12194	11346.22
397016	chr12	rs786431	124088366	T	C	0.0271	0.0263	1.01	0.0402970567645369	0.0526	0.443	14004	16757	14424.77
386269	chr12	rs111507681	124088418	C	T	0.973	0.974	1.01	-0.0404991299799539	0.0526	0.4413	14004	16757	14424.77
394037	chr12	rs786432	124088532	T	G	0.0272	0.0263	1.01	0.0404027066313724	0.0526	0.4426	14004	16757	14424.77
387677	chr12	rs10161548	124088555	G	C	0.914	0.913	0.999	-0.0073972926304747	0.0301	0.8052	14004	16757	14424.77
405484	chr12	rs786433	124089582	A	T	0.0271	0.0263	1.01	0.0402970567645369	0.0526	0.4432	14004	16757	14424.77
407999	chr12	rs786434	124089793	T	C	0.0271	0.0263	1.01	0.0400953305639422	0.0526	0.4456	14004	16757	14424.77
412126	chr12	rs786435	124090208	G	C	0.0272	0.0263	1.01	0.0404027066313724	0.0526	0.4427	14004	16757	14424.77
405580	chr12	rs3850952	124090802	G	T	0.888	0.889	0.977	-0.0080019302190585	0.0275	0.7725	14004	16757	14424.77
395205	chr12	rs786437	124090814	G	A	0.0271	0.0263	1.01	0.0402010017441475	0.0526	0.4446	14004	16757	14424.77
404458	chr12	rs786438	124091218	A	G	0.0272	0.0263	1.01	0.0402970567645369	0.0526	0.4435	14004	16757	14424.77
392817	chr12	rs786439	124091460	G	A	0.0271	0.0263	1.01	0.0402970567645369	0.0526	0.4439	14004	16757	14424.77
385200	chr12	rs77699179	124092437	G	A	0.972	0.973	1.01	-0.0620988329318545	0.0539	0.249	13014	15757	13429.79
397716	chr12	rs75269728	124093593	C	T	0.922	0.921	0.923	-0.0102018624845967	0.0328	0.7562	14004	16757	14424.77
396553	chr12	rs73414262	124093859	T	G	0.973	0.974	1.01	-0.0401035026973339	0.0526	0.4457	14004	16757	14424.77
399456	chr12	rs12809853	124094092	T	A	0.976	0.977	0.894	-0.0299953975354009	0.0736	0.6835	11409	12194	11346.22
412496	chr12	rs61678733	124094174	T	C	0.973	0.974	1.01	-0.0399994162638657	0.0526	0.4462	14004	16757	14424.77
398010	chr12	rs116907308	124094412	T	C	0.976	0.976	0.95	-0.0271040176920589	0.0593	0.6474	13014	15757	13429.79
404055	chr12	rs11057304	124095426	C	T	0.913	0.912	1.0	-0.0067024110596754	0.03	0.8229	14004	16757	14424.77
396712	chr12	rs7358562	124096245	G	A	0.914	0.912	1.0	-0.0066017436345624	0.03	0.8273	14004	16757	14424.77
408210	chr12	rs4040225	124096673	G	A	0.858	0.861	0.973	-0.0185000759845861	0.0249	0.4574	14004	16757	14424.77
410276	chr12	rs884892	124097528	A	G	0.885	0.884	0.997	-0.0152050125429676	0.0266	0.5687	14004	16757	14424.77
388637	chr12	rs11057306	124097766	A	G	0.973	0.974	1.01	-0.0396976268585458	0.0526	0.4498	14004	16757	14424.77
393831	chr12	rs3748268	124097824	A	G	0.885	0.885	1.0	-0.0185000759845861	0.0266	0.4864	14004	16757	14424.77
402439	chr12	rs56213464	124098162	G	T	0.976	0.977	0.901	-0.0281011651109099	0.0736	0.7029	11409	12194	11346.22
392615	chr12	rs11057307	124098213	T	C	0.859	0.862	0.98	-0.0181028726978536	0.0249	0.4678	14004	16757	14424.77
407412	chr12	rs34097324	124098269	A	G	0.973	0.976	0.945	-0.0033957590691798	0.0596	0.9546	14004	16757	14424.77
393344	chr12	rs10846531	124098612	C	G	0.886	0.886	1.0	-0.0198966317144566	0.0266	0.4556	14004	16757	14424.77
385795	chr12	rs2048802	124098780	C	T	0.886	0.886	1.0	-0.0198048272985997	0.0266	0.4565	14004	16757	14424.77
400106	chr12	rs4930709	124099093	C	T	0.976	0.977	0.901	-0.0285949668801128	0.0736	0.6972	11409	12194	11346.22
405486	chr12	rs35708602	124099704	G	C	0.973	0.976	0.944	-0.0048015088161939	0.0596	0.9358	14004	16757	14424.77
411581	chr12	rs3748269	124099925	T	C	0.859	0.862	0.98	-0.0180010511095525	0.0249	0.47	14004	16757	14424.77
387352	chr12	rs11615300	124100423	A	G	0.947	0.95	0.96	-0.0290993078252748	0.0403	0.4705	14004	16757	14424.77
399588	chr12	rs7308304	124100857	C	T	0.973	0.976	0.944	-0.0040983869261633	0.0596	0.9449	14004	16757	14424.77
409991	chr12	rs56675602	124101041	T	G	0.973	0.976	0.943	-0.004198802647333	0.0596	0.9432	14004	16757	14424.77
386914	chr12	rs6488883	124101347	G	C	0.859	0.862	0.98	-0.0178992398878318	0.0249	0.4727	14004	16757	14424.77
404989	chr12	rs7134896	124101858	C	A	0.859	0.862	0.979	-0.017502275136142	0.0249	0.4821	14004	16757	14424.77
412010	chr12	rs7137473	124102216	G	A	0.973	0.976	0.941	-0.004701032558649	0.0596	0.9366	14004	16757	14424.77
389677	chr12	rs59126974	124102656	C	T	0.973	0.976	0.94	-0.0048015088161939	0.0596	0.9354	14004	16757	14424.77
403162	chr12	rs113971302	124102801	C	T	0.973	0.976	0.94	-0.0049019951702315	0.0596	0.9343	14004	16757	14424.77
392091	chr12	rs68163141	124102871	T	C	0.973	0.976	0.939	-0.0051029981759033	0.0597	0.9321	14004	16757	14424.77
389907	chr12	rs34514002	124102920	T	C	0.973	0.976	0.938	-0.0054045784588597	0.0597	0.9278	14004	16757	14424.77
394800	chr12	rs12829500	124103060	A	C	0.975	0.977	0.899	-0.0335981494309355	0.0747	0.653	10862	11654	10802.75
404853	chr12	rs35867744	124103808	G	A	0.973	0.976	0.937	-0.0057967688471774	0.0597	0.9224	14004	16757	14424.77
411078	chr12	rs11833889	124103869	C	T	0.973	0.976	0.937	-0.0055956263571598	0.0597	0.925	14004	16757	14424.77
394056	chr12	rs15587	124104049	A	G	0.973	0.976	0.937	-0.005696192544881	0.0597	0.9238	14004	16757	14424.77
386186	chr12	rs7302183	124104460	C	G	0.859	0.861	0.977	-0.017502275136142	0.0249	0.4833	14004	16757	14424.77
388900	chr12	rs10773019	124104551	A	G	0.913	0.911	1.0	-0.0043996643446871	0.0299	0.8831	14004	16757	14424.77
391192	chr12	rs3204541	124104686	G	A	0.973	0.976	0.936	-0.0058973552660839	0.0597	0.9217	14004	16757	14424.77
406034	chr12	rs3190836	124105226	A	T	0.973	0.976	0.933	-0.007095110875924	0.0597	0.9051	14004	16757	14424.77
389633	chr12	rs3190835	124105328	T	C	0.973	0.975	0.927	-0.0036968248442897	0.0595	0.9509	14004	16757	14424.77
391511	chr12	rs10846532	124105572	A	G	0.913	0.911	1.0	-0.004198802647333	0.0299	0.8878	14004	16757	14424.77
389748	chr12	rs2707	124105638	G	A	0.913	0.911	1.0	-0.0040983869261633	0.0299	0.8908	14004	16757	14424.77
395313	chr12	rs9919	124105839	T	C	0.885	0.886	0.973	-0.0066017436345624	0.0273	0.8103	14004	16757	14424.77
406740	chr12	rs1050449	124105908	A	G	0.973	0.975	0.914	0.0007996801705642	0.0599	0.9887	14004	16757	14424.77
390218	chr12	rs1050448	124105925	G	A	0.972	0.975	0.896	-0.0010005003335835	0.0599	0.9869	14004	16757	14424.77
403871	chr12	rs1050443	124105948	C	T	0.974	0.976	0.915	-0.0114958245134845	0.061	0.8504	14004	16757	14424.77
410493	chr12	rs7313628	124107015	G	A	0.857	0.86	0.968	-0.0160988945897493	0.0249	0.5181	14004	16757	14424.77
403896	chr12	rs7972413	124108296	T	C	0.855	0.857	0.952	-0.0164953025291975	0.025	0.5087	14004	16757	14424.77
397379	chr12	rs6488884	124108620	G	A	0.972	0.974	0.876	-0.007296555232638	0.0594	0.9016	14004	16757	14424.77
410548	chr12	rs1515814	124108699	G	A	0.856	0.859	0.963	-0.0152963956259917	0.0249	0.5395	14004	16757	14424.77
405151	chr12	rs1060639	124109988	G	A	0.932	0.935	0.916	-0.0158042315449673	0.0362	0.6621	14004	16757	14424.77
387895	chr12	rs1060637	124110122	A	T	0.932	0.935	0.919	-0.0154994990469515	0.0361	0.6675	14004	16757	14424.77
406127	chr12	rs3704	124110934	G	T	0.913	0.911	1.0	-0.0048015088161939	0.0299	0.8734	14004	16757	14424.77
405283	chr12	rs7298287	124111723	T	C	0.906	0.905	0.999	-0.005696192544881	0.0291	0.8453	14004	16757	14424.77
393203	chr12	rs1515815	124111999	T	C	0.931	0.934	0.92	-0.0150019689183474	0.0359	0.6767	14004	16757	14424.77
397466	chr12	rs908373	124113319	C	G	0.839	0.841	0.958	-0.0106970095483354	0.0238	0.654	14004	16757	14424.77
396218	chr12	rs76328254	124113460	A	G	0.912	0.911	1.0	-0.0057967688471774	0.0299	0.8463	14004	16757	14424.77
406426	chr12	rs78936504	124113965	C	G	0.912	0.911	1.0	-0.0059979518036359	0.0299	0.8418	14004	16757	14424.77
399039	chr12	rs36018806	124114552	G	A	0.931	0.934	0.923	-0.0145046862028817	0.0359	0.6865	14004	16757	14424.77
406522	chr12	rs3748270	124115200	A	G	0.906	0.905	1.0	-0.007296555232638	0.029	0.802	14004	16757	14424.77
389589	chr12	rs11057310	124115811	G	A	0.912	0.911	1.0	-0.0067024110596754	0.0299	0.822	14004	16757	14424.77
411282	chr12	rs111682989	124116125	A	G	0.906	0.905	1.0	-0.0074980401773571	0.029	0.7965	14004	16757	14424.77
410121	chr12	rs7316410	124116585	A	G	0.906	0.905	1.0	-0.0073972926304747	0.029	0.7985	14004	16757	14424.77
409174	chr12	rs7300147	124116833	G	A	0.856	0.858	0.899	-0.0149004625639624	0.0257	0.5616	14004	16757	14424.77
403948	chr12	rs10773020	124117089	T	G	0.912	0.911	1.0	-0.0065010863423599	0.0299	0.8266	14004	16757	14424.77
398826	chr12	rs11572920	124119983	G	A	0.931	0.934	0.922	-0.0146974807605841	0.0358	0.6811	14004	16757	14424.77
407018	chr12	rs12830927	124120991	C	T	0.931	0.934	0.918	-0.0160988945897493	0.0358	0.6534	14004	16757	14424.77
406991	chr12	rs11572926	124122111	A	G	0.906	0.905	1.0	-0.0080019302190585	0.029	0.7816	14004	16757	14424.77
391185	chr12	rs11057312	124122408	G	A	0.912	0.911	1.0	-0.0080019302190585	0.0298	0.7889	14004	16757	14424.77
391153	chr12	rs7311689	124124725	G	A	0.912	0.911	1.0	-0.0082035573506883	0.0298	0.7843	14004	16757	14424.77
387702	chr12	rs6488887	124125018	G	A	0.912	0.911	1.0	-0.0088994831870327	0.0298	0.7646	14004	16757	14424.77
388742	chr12	rs7302177	124125757	A	G	0.912	0.911	1.0	-0.009000382197299	0.0298	0.7637	14004	16757	14424.77
408887	chr12	rs12816883	124125961	C	T	0.968	0.97	0.769	0.0225048553400694	0.0579	0.6974	14004	16757	14424.77
387847	chr12	rs11057313	124126064	G	A	0.912	0.911	1.0	-0.0092022107647994	0.0299	0.7592	14004	16757	14424.77
396020	chr12	rs11572940	124126180	A	G	0.912	0.911	1.0	-0.0091012913892029	0.0298	0.7595	14004	16757	14424.77
396123	chr12	rs12817576	124126339	C	T	0.93	0.933	0.92	-0.0135007260538548	0.0357	0.7049	14004	16757	14424.77
408777	chr12	rs10846534	124126652	C	T	0.912	0.911	1.0	-0.009000382197299	0.0298	0.7638	14004	16757	14424.77
390303	chr12	rs7971452	124126821	A	G	0.835	0.838	0.962	-0.0112025145079934	0.0236	0.6337	14004	16757	14424.77
407223	chr12	rs10773021	124128424	C	T	0.912	0.911	1.0	-0.0088994831870327	0.0298	0.7647	14004	16757	14424.77
401715	chr12	rs7966882	124128965	G	A	0.836	0.838	0.964	-0.0111013930711739	0.0236	0.636	14004	16757	14424.77
405223	chr12	rs7967780	124128989	C	T	0.912	0.911	1.0	-0.0088994831870327	0.0298	0.7652	14004	16757	14424.77
397535	chr12	rs11572949	124129161	C	T	0.912	0.911	1.0	-0.0084959889212643	0.0298	0.7756	14004	16757	14424.77
401310	chr12	rs11572952	124129809	G	A	0.93	0.933	0.921	-0.0138048499765589	0.0356	0.6989	14004	16757	14424.77
411152	chr12	rs2292702	124130128	T	C	0.912	0.911	1.0	-0.009000382197299	0.0298	0.7621	14004	16757	14424.77
395808	chr12	rs10846535	124130388	A	G	0.835	0.837	0.964	-0.0106970095483354	0.0235	0.6491	14004	16757	14424.77
405748	chr12	rs10846536	124130480	C	T	0.912	0.911	1.0	-0.0084959889212643	0.0298	0.7744	14004	16757	14424.77
397722	chr12	rs11615162	124131929	G	A	0.93	0.933	0.92	-0.0132980281439898	0.0356	0.7082	14004	16757	14424.77
397344	chr12	rs34996665	124134656	C	T	0.922	0.925	0.905	-0.0087985943563496	0.0342	0.7964	14004	16757	14424.77
401404	chr12	rs1962020	124137485	C	T	0.948	0.951	0.883	-0.0182963622831166	0.0429	0.6694	14004	16757	14424.77
386059	chr12	rs10846537	124138346	C	T	0.921	0.924	0.93	-0.013004189135254	0.0337	0.6992	14004	16757	14424.77
402587	chr12	rs4930737	124139597	A	G	0.953	0.955	0.871	-0.0026033858701149	0.0454	0.9543	14004	16757	14424.77
391411	chr12	rs10846538	124141029	C	G	0.914	0.913	1.0	-0.006199175242821	0.0301	0.8371	14004	16757	14424.77
407939	chr12	rs11057320	124141362	A	G	0.834	0.836	0.964	-0.0105049846451474	0.0235	0.655	14004	16757	14424.77
399645	chr12	rs11057322	124141662	C	T	0.914	0.913	1.0	-0.006199175242821	0.0301	0.8369	14004	16757	14424.77
396753	chr12	rs7294984	124141749	A	G	0.927	0.93	0.927	-0.0164038098256767	0.035	0.6402	14004	16757	14424.77
398441	chr12	rs6488888	124142591	A	G	0.927	0.93	0.928	-0.0171970248285215	0.035	0.6244	14004	16757	14424.77
395386	chr12	rs7303409	124143546	A	G	0.914	0.914	0.997	-0.0094040800752939	0.0303	0.7555	14004	16757	14424.77
405897	chr12	rs1051793	124144395	A	G	0.919	0.922	0.925	-0.0149004625639624	0.0333	0.6554	14004	16757	14424.77
403989	chr12	rs4930708	124145697	T	C	0.921	0.924	0.936	-0.0135007260538548	0.0335	0.6868	14004	16757	14424.77
410333	chr12	rs7135624	124147831	A	G	0.833	0.835	0.965	-0.0114958245134845	0.0234	0.6224	14004	16757	14424.77
394351	chr12	rs11611450	124148207	A	G	0.928	0.931	0.934	-0.0170037478161859	0.035	0.6272	14004	16757	14424.77
406144	chr12	rs35900897	124148892	T	G	0.927	0.93	0.927	-0.0158042315449673	0.035	0.6518	14004	16757	14424.77
411661	chr12	rs7305701	124150013	T	C	0.915	0.918	0.913	-0.0150019689183474	0.0328	0.6467	14004	16757	14424.77
385456	chr12	rs11834141	124150696	A	C	0.923	0.927	0.901	-0.0253998626327317	0.0347	0.4634	14004	16757	14424.77
394477	chr12	rs35649708	124151439	A	G	0.921	0.924	0.94	-0.0145046862028817	0.0334	0.664	14004	16757	14424.77
388273	chr12	rs11611354	124153639	A	T	0.928	0.931	0.939	-0.0198966317144566	0.0349	0.5689	14004	16757	14424.77
392515	chr12	rs7296804	124153863	T	C	0.928	0.93	0.938	-0.0180010511095525	0.0349	0.607	14004	16757	14424.77
404167	chr12	rs7301065	124154838	T	A	0.921	0.924	0.943	-0.0156010662286512	0.0334	0.6412	14004	16757	14424.77
408298	chr12	rs11612479	124155526	A	G	0.928	0.931	0.94	-0.0203047533403643	0.0349	0.5603	14004	16757	14424.77
391378	chr12	rs12817757	124156487	C	T	0.928	0.931	0.941	-0.0208968257129853	0.0349	0.5484	14004	16757	14424.77
393317	chr12	rs7306549	124156897	A	G	0.921	0.924	0.945	-0.0170037478161859	0.0334	0.6096	14004	16757	14424.77
397006	chr12	rs7138209	124157052	G	A	0.928	0.931	0.942	-0.021203207651103	0.0349	0.5431	14004	16757	14424.77
387815	chr12	rs7313140	124157188	T	G	0.921	0.924	0.946	-0.0176040459483609	0.0333	0.5982	14004	16757	14424.77
400691	chr12	rs12822546	124157247	G	A	0.928	0.931	0.943	-0.0212951405401588	0.0349	0.5407	14004	16757	14424.77
396381	chr12	rs12824075	124157335	C	T	0.928	0.931	0.943	-0.0213972981080803	0.0349	0.5396	14004	16757	14424.77
405002	chr12	rs7975119	124157674	A	T	0.928	0.931	0.943	-0.0213972981080803	0.0349	0.5388	14004	16757	14424.77
399023	chr12	rs7975233	124157745	A	G	0.928	0.931	0.944	-0.0213972981080803	0.0348	0.5385	14004	16757	14424.77
397863	chr12	rs7978447	124158080	A	G	0.928	0.931	0.944	-0.0214994661132367	0.0348	0.5378	14004	16757	14424.77
409456	chr12	rs7953596	124158450	T	C	0.928	0.931	0.944	-0.0214994661132367	0.0348	0.5376	14004	16757	14424.77
401300	chr12	rs7953599	124158455	T	C	0.928	0.931	0.944	-0.022398994943479	0.0349	0.5202	14004	16757	14424.77
386776	chr12	rs7963498	124158502	G	A	0.928	0.931	0.945	-0.0214994661132367	0.0348	0.5372	14004	16757	14424.77
400637	chr12	rs6488890	124158971	C	T	0.928	0.931	0.945	-0.0214994661132367	0.0348	0.5368	14004	16757	14424.77
396761	chr12	rs7133199	124159185	A	C	0.921	0.924	0.948	-0.0180010511095525	0.0333	0.5885	14004	16757	14424.77
398369	chr12	rs7133543	124159411	A	G	0.928	0.931	0.946	-0.0213972981080803	0.0348	0.5379	14004	16757	14424.77
399984	chr12	rs7302649	124159766	G	A	0.928	0.931	0.946	-0.0213972981080803	0.0348	0.5391	14004	16757	14424.77
409918	chr12	rs7134074	124159885	A	T	0.921	0.924	0.949	-0.017502275136142	0.0333	0.598	14004	16757	14424.77
396201	chr12	rs7307008	124160021	C	G	0.928	0.931	0.946	-0.0212951405401588	0.0348	0.5409	14004	16757	14424.77
407862	chr12	rs35158437	124160764	C	T	0.921	0.924	0.95	-0.0176956485356892	0.0333	0.595	14004	16757	14424.77
405320	chr12	rs34534928	124160834	G	C	0.928	0.931	0.947	-0.0212951405401588	0.0348	0.5407	14004	16757	14424.77
387076	chr12	rs7969130	124161056	A	G	0.928	0.931	0.947	-0.021203207651103	0.0348	0.5425	14004	16757	14424.77
389690	chr12	rs113310757	124161494	A	G	0.928	0.931	0.947	-0.021203207651103	0.0348	0.5428	14004	16757	14424.77
402433	chr12	rs12820195	124162047	G	C	0.928	0.931	0.948	-0.021101069908054	0.0348	0.5443	14004	16757	14424.77
410123	chr12	rs35804181	124162344	T	C	0.928	0.931	0.947	-0.0182047046548463	0.0349	0.6021	14004	16757	14424.77
403529	chr12	rs7973695	124162477	A	G	0.928	0.931	0.948	-0.0209989425960583	0.0347	0.5451	14004	16757	14424.77
400164	chr12	rs7959553	124162705	C	T	0.928	0.931	0.949	-0.0209989425960583	0.0347	0.5457	14004	16757	14424.77
408150	chr12	rs7958693	124162750	G	A	0.921	0.924	0.952	-0.0170037478161859	0.0332	0.6089	14004	16757	14424.77
409074	chr12	rs6488891	124163512	C	T	0.928	0.931	0.95	-0.0212951405401588	0.0347	0.54	14004	16757	14424.77
409709	chr12	rs12823866	124165111	T	C	0.928	0.931	0.951	-0.0217038334437866	0.0347	0.532	14004	16757	14424.77
394842	chr12	rs7969964	124165213	G	A	0.928	0.931	0.951	-0.0216016445577609	0.0347	0.5333	14004	16757	14424.77
385592	chr12	rs66690784	124165677	C	G	0.928	0.931	0.952	-0.0217958123704574	0.0347	0.5286	14004	16757	14424.77
404201	chr12	rs7963968	124166041	T	C	0.928	0.931	0.952	-0.0218980211012161	0.0347	0.5273	14004	16757	14424.77
385947	chr12	rs7974279	124166411	G	T	0.921	0.924	0.955	-0.0180010511095525	0.0332	0.5863	14004	16757	14424.77
389725	chr12	rs7964443	124166500	T	C	0.921	0.924	0.955	-0.0182047046548463	0.0332	0.5834	14004	16757	14424.77
392797	chr12	rs7313261	124166937	G	A	0.921	0.924	0.955	-0.0183982139464423	0.0332	0.5794	14004	16757	14424.77
401192	chr12	rs12829893	124166978	G	T	0.928	0.931	0.951	-0.0188974371044634	0.0348	0.5858	14004	16757	14424.77
411921	chr12	rs7302788	124167021	T	C	0.928	0.931	0.952	-0.0222047099881925	0.0347	0.5224	14004	16757	14424.77
398570	chr12	rs11614155	124167175	C	T	0.928	0.931	0.951	-0.0187038311937836	0.0348	0.59	14004	16757	14424.77
397588	chr12	rs147319710	124167536	C	T	0.914	0.913	1.0	-0.0033957590691798	0.0302	0.9113	14004	16757	14424.77
385594	chr12	rs11614659	124167956	C	T	0.921	0.924	0.955	-0.0183982139464423	0.0331	0.5785	14004	16757	14424.77
402528	chr12	rs10846539	124168422	G	A	0.914	0.913	1.0	-0.0032954239497972	0.0302	0.9121	14004	16757	14424.77
409205	chr12	rs10846540	124169093	A	G	0.832	0.835	0.965	-0.0140989243795016	0.0234	0.5459	14004	16757	14424.77
405519	chr12	rs35416308	124169461	T	G	0.928	0.931	0.953	-0.0226035462098532	0.0346	0.5144	14004	16757	14424.77
388430	chr12	rs7308862	124171151	C	T	0.921	0.924	0.956	-0.0182963622831166	0.0331	0.581	14004	16757	14424.77
390136	chr12	rs7139193	124171176	A	G	0.835	0.837	0.976	-0.0113036461713921	0.0234	0.63	14004	16757	14424.77
398421	chr12	rs7297576	124171323	T	C	0.921	0.924	0.956	-0.0180010511095525	0.0331	0.5865	14004	16757	14424.77
408247	chr12	rs3748271	124171640	A	G	0.915	0.914	0.995	-0.0067024110596754	0.0304	0.8249	14004	16757	14424.77
402576	chr12	rs7309528	124171658	C	T	0.928	0.931	0.954	-0.0227979086760041	0.0346	0.5103	14004	16757	14424.77
386032	chr12	rs6488892	124171826	T	C	0.928	0.931	0.954	-0.0227979086760041	0.0346	0.51	14004	16757	14424.77
405704	chr12	rs6488893	124171903	A	G	0.928	0.931	0.954	-0.0227979086760041	0.0346	0.5099	14004	16757	14424.77
394802	chr12	rs12829984	124172307	C	T	0.928	0.931	0.954	-0.0227979086760041	0.0346	0.5098	14004	16757	14424.77
390744	chr12	rs7301907	124172342	T	C	0.835	0.837	0.977	-0.0106970095483354	0.0234	0.6467	14004	16757	14424.77
402588	chr12	rs7298831	124172555	A	T	0.921	0.924	0.956	-0.0177974390305806	0.0331	0.5903	14004	16757	14424.77
410628	chr12	rs7313032	124172731	G	A	0.921	0.924	0.956	-0.0178992398878318	0.0331	0.5894	14004	16757	14424.77
397933	chr12	rs7302449	124172746	T	C	0.835	0.837	0.977	-0.0106970095483354	0.0234	0.6487	14004	16757	14424.77
405600	chr12	rs11829958	124173005	T	G	0.921	0.924	0.956	-0.0177974390305806	0.0331	0.5905	14004	16757	14424.77
406493	chr12	rs10773023	124173448	C	T	0.914	0.913	1.0	-0.0029042131473898	0.0302	0.9224	14004	16757	14424.77
402452	chr12	rs11609591	124174065	T	A	0.921	0.924	0.956	-0.0178992398878318	0.0331	0.5893	14004	16757	14424.77
402230	chr12	rs7135660	124174234	G	A	0.927	0.931	0.953	-0.023002541565316	0.0346	0.5059	14004	16757	14424.77
398964	chr12	rs7307343	124174365	A	G	0.926	0.929	0.944	-0.0243951568347216	0.0345	0.4787	14004	16757	14424.77
407520	chr12	rs7310918	124174656	T	C	0.928	0.931	0.954	-0.0231048737150968	0.0346	0.5056	14004	16757	14424.77
392904	chr12	rs11057329	124174937	A	T	0.914	0.913	1.0	-0.0028039273327342	0.0302	0.9271	14004	16757	14424.77
408334	chr12	rs35114195	124176013	T	C	0.921	0.924	0.956	-0.0180010511095525	0.0331	0.5866	14004	16757	14424.77
409671	chr12	rs11833604	124176472	G	A	0.928	0.931	0.954	-0.0231969816042026	0.0346	0.5036	14004	16757	14424.77
403494	chr12	rs11831536	124176748	A	G	0.928	0.931	0.954	-0.0231969816042026	0.0346	0.5032	14004	16757	14424.77
397930	chr12	rs10846542	124176848	T	C	0.914	0.913	1.0	-0.0026033858701149	0.0302	0.9309	14004	16757	14424.77
402676	chr12	rs35946281	124177016	C	A	0.928	0.931	0.954	-0.0225012653465135	0.0346	0.5154	14004	16757	14424.77
396305	chr12	rs7137946	124177289	T	C	0.834	0.837	0.974	-0.0114958245134845	0.0234	0.6225	14004	16757	14424.77
402693	chr12	rs7304837	124177538	C	T	0.928	0.931	0.954	-0.0231969816042026	0.0346	0.5025	14004	16757	14424.77
410663	chr12	rs7304052	124177643	G	A	0.928	0.931	0.954	-0.0231969816042026	0.0346	0.5028	14004	16757	14424.77
389691	chr12	rs11057331	124177863	G	A	0.914	0.913	1.0	-0.0025031302181184	0.0302	0.9349	14004	16757	14424.77
386622	chr12	rs12821242	124178329	G	A	0.928	0.931	0.954	-0.0231048737150968	0.0346	0.5046	14004	16757	14424.77
395679	chr12	rs11057332	124178381	T	C	0.914	0.913	1.0	-0.0025031302181184	0.0302	0.9351	14004	16757	14424.77
409420	chr12	rs11830462	124178665	C	T	0.928	0.931	0.954	-0.0231048737150968	0.0346	0.5052	14004	16757	14424.77
389950	chr12	rs7966867	124179417	T	C	0.833	0.836	0.974	-0.0105049846451474	0.0233	0.6527	14004	16757	14424.77
405904	chr12	rs12828633	124179620	G	A	0.921	0.924	0.955	-0.0172987645783295	0.0332	0.6017	14004	16757	14424.77
406534	chr12	rs10846543	124179639	A	G	0.914	0.913	0.998	-0.0026033858701149	0.0303	0.9307	14004	16757	14424.77
404757	chr12	rs12831081	124179739	A	G	0.928	0.931	0.954	-0.0229002198863326	0.0346	0.5079	14004	16757	14424.77
389033	chr12	rs11834492	124180011	T	C	0.928	0.931	0.954	-0.0229002198863326	0.0346	0.508	14004	16757	14424.77
386367	chr12	rs12818596	124180474	T	C	0.928	0.931	0.954	-0.0229002198863326	0.0346	0.509	14004	16757	14424.77
412084	chr12	rs7298440	124181049	C	T	0.928	0.931	0.954	-0.0227979086760041	0.0347	0.5098	14004	16757	14424.77
398187	chr12	rs7979528	124181820	A	G	0.928	0.931	0.954	-0.0226956079321885	0.0347	0.5115	14004	16757	14424.77
388490	chr12	rs7968029	124182120	C	T	0.927	0.93	0.95	-0.0225012653465135	0.0347	0.5158	14004	16757	14424.77
395524	chr12	rs7957429	124182143	T	C	0.931	0.934	0.923	-0.0116981574124923	0.036	0.7454	14004	16757	14424.77
405543	chr12	rs7397230	124182659	A	G	0.928	0.931	0.954	-0.0226035462098532	0.0347	0.5147	14004	16757	14424.77
388312	chr12	rs7307219	124183053	C	T	0.914	0.913	0.992	-0.0031048149534787	0.0303	0.9177	14004	16757	14424.77
395879	chr12	rs7308234	124183804	C	T	0.928	0.931	0.952	-0.022398994943479	0.0347	0.5185	14004	16757	14424.77
395452	chr12	rs7138503	124183827	A	G	0.921	0.924	0.953	-0.0168003386783461	0.0332	0.6126	14004	16757	14424.77
395932	chr12	rs11613632	124184065	G	A	0.928	0.931	0.953	-0.0222967349986103	0.0347	0.5198	14004	16757	14424.77
389230	chr12	rs73219037	124184482	G	C	0.928	0.931	0.953	-0.0222047099881925	0.0347	0.5224	14004	16757	14424.77
394745	chr12	rs7398152	124184639	T	G	0.928	0.931	0.953	-0.0221024699079472	0.0347	0.5237	14004	16757	14424.77
406495	chr12	rs10846545	124184903	C	T	0.914	0.913	0.985	-0.0034961042567088	0.0304	0.9077	14004	16757	14424.77
398008	chr12	rs6488894	124185124	C	T	0.928	0.931	0.953	-0.0220002402796674	0.0347	0.5264	14004	16757	14424.77
409034	chr12	rs7316011	124185212	C	T	0.835	0.837	0.964	-0.0104039337153929	0.0235	0.6586	14004	16757	14424.77
405839	chr12	rs7973155	124185948	T	G	0.928	0.931	0.953	-0.0217038334437866	0.0347	0.5308	14004	16757	14424.77
394535	chr12	rs73418174	124186925	A	C	0.985	0.985	0.595	-0.008395140788382	0.1025	0.9343	11502	13076	11583.09
389854	chr12	rs77724571	124187185	G	A	0.914	0.913	0.978	-0.0038975857287134	0.0305	0.8977	14004	16757	14424.77
388658	chr12	rs10846546	124187886	A	G	0.833	0.835	0.958	-0.0110002818588653	0.0235	0.641	14004	16757	14424.77
396665	chr12	rs11614468	124187924	T	C	0.928	0.931	0.953	-0.021203207651103	0.0347	0.542	14004	16757	14424.77
412671	chr12	rs11612030	124188064	C	T	0.928	0.931	0.954	-0.021101069908054	0.0347	0.5432	14004	16757	14424.77
398457	chr12	rs10773024	124188807	C	G	0.914	0.913	0.97	-0.0060985584618694	0.0307	0.8434	14004	16757	14424.77
409084	chr12	rs7136939	124189657	T	C	0.928	0.931	0.952	-0.0170037478161859	0.0348	0.6255	14004	16757	14424.77
411886	chr12	rs11837256	124190393	A	T	0.928	0.931	0.951	-0.0207028323592018	0.0347	0.5503	14004	16757	14424.77
397231	chr12	rs11834808	124190582	C	T	0.928	0.931	0.954	-0.0208049294331883	0.0347	0.5491	14004	16757	14424.77
411511	chr12	rs12827074	124190836	T	C	0.928	0.931	0.954	-0.0206007457079636	0.0347	0.5527	14004	16757	14424.77
400919	chr12	rs12811354	124192415	G	A	0.928	0.931	0.953	-0.0165969709073694	0.0348	0.6343	14004	16757	14424.77
396168	chr12	rs7398298	124192728	C	T	0.928	0.931	0.954	-0.020498669477346	0.0347	0.5541	14004	16757	14424.77
394640	chr12	rs7305838	124193471	G	A	0.927	0.93	0.944	-0.0201006717070029	0.0347	0.5624	14004	16757	14424.77
392399	chr12	rs12819746	124193574	C	G	0.921	0.924	0.952	-0.015895669405385	0.0333	0.6335	14004	16757	14424.77
411319	chr12	rs12825800	124193666	T	C	0.921	0.924	0.952	-0.0160988945897493	0.0333	0.629	14004	16757	14424.77
