## Supplementary material for "Characterization of shared and ancestry-specific signals driving complex traits using multi-ancestry fine-mapping": EAS_schizophrenia_gwas_13_32263111_33263111.tsv

Unnamed: 0	chrom	ID	pos	A1	A2	FCAS	FCON	IMPINFO	BETA	SE	P	NCAS	NCON	NEFF
3325074	chr13	rs9576764	32263977	G	C	0.637	0.624	0.879	0.0013990209137074	0.019	0.9427	14004	16757	14424.77
3338675	chr13	rs9548710	32266119	C	T	0.432	0.437	0.886	0.0077995046323818	0.0182	0.6683	14004	16757	14424.77
3319700	chr13	rs149676087	32266590	C	A	0.938	0.937	0.786	-0.0122041688389067	0.0393	0.7557	14004	16757	14424.77
3324571	chr13	rs34831379	32266840	G	A	0.945	0.95	0.709	-0.0505987987633697	0.0479	0.2906	14004	16757	14424.77
3322779	chr13	rs7982851	32268963	G	C	0.431	0.437	0.889	0.00730326611012	0.0182	0.6869	14004	16757	14424.77
3322746	chr13	rs9576773	32270018	G	A	0.941	0.937	0.707	0.0238044133801613	0.0419	0.5702	14004	16757	14424.77
3323616	chr13	rs12872806	32271102	A	G	0.944	0.949	0.728	-0.0582967085104029	0.0467	0.212	14004	16757	14424.77
3330238	chr13	rs182848040	32271329	G	A	0.984	0.984	0.706	-0.0473012731180131	0.0955	0.6205	9490	12273	9925.85
3332351	chr13	rs78128329	32271426	T	C	0.975	0.974	0.726	-0.0191012733024012	0.0657	0.7708	13014	15757	13429.79
3329154	chr13	rs12866901	32273655	T	G	0.943	0.949	0.733	-0.0564010536507698	0.0464	0.2243	14004	16757	14424.77
3323524	chr13	rs117732288	32274934	C	T	0.986	0.986	0.685	0.0213993910058902	0.1141	0.8514	8633	11324	9025.19
3339869	chr13	rs76498524	32275036	A	G	0.938	0.937	0.797	-0.0140989243795016	0.0389	0.7179	14004	16757	14424.77
3321686	chr13	rs148480372	32275237	C	T	0.983	0.984	0.697	-0.135201357668848	0.0845	0.1096	12424	15167	12839.79
3342517	chr13	rs9603526	32275990	T	C	0.429	0.435	0.898	0.0063001125484799	0.0181	0.7283	14004	16757	14424.77
3328944	chr13	rs11840366	32277492	C	T	0.574	0.567	0.886	-0.0040983869261633	0.0182	0.8204	14004	16757	14424.77
3323670	chr13	rs148217324	32277627	C	A	0.977	0.978	0.732	-0.0289037168568363	0.0772	0.7087	10277	12839	10617.42
3343489	chr13	rs143367246	32278551	T	C	0.989	0.987	0.691	0.194003061567792	0.1255	0.1221	7643	10324	8030.22
3319466	chr13	rs17610977	32279238	T	G	0.941	0.947	0.729	-0.0490011864330638	0.0458	0.2854	14004	16757	14424.77
3319828	chr13	rs9548753	32279504	C	G	0.43	0.437	0.872	0.0011992805754821	0.0184	0.9486	14004	16757	14424.77
3337299	chr13	rs77871123	32279792	T	C	0.938	0.937	0.795	-0.0083043861636152	0.039	0.8306	14004	16757	14424.77
3343551	chr13	rs943685	32280119	A	G	0.94	0.946	0.716	-0.0465047776557534	0.0457	0.309	14004	16757	14424.77
3331444	chr13	rs67225991	32280660	G	T	0.94	0.947	0.726	-0.0519040071504222	0.0459	0.2584	14004	16757	14424.77
3338970	chr13	rs4344603	32281730	A	T	0.43	0.437	0.867	0.0002999550089979	0.0184	0.9875	14004	16757	14424.77
3332267	chr13	rs9576799	32282919	T	C	0.639	0.624	0.863	0.0131037693769772	0.0192	0.4933	14004	16757	14424.77
3328051	chr13	rs147757150	32283495	C	A	0.984	0.983	0.675	0.0471984218290006	0.0896	0.5988	11315	14058	11730.79
3341415	chr13	rs17611047	32283662	G	A	0.941	0.947	0.75	-0.043502667649395	0.0464	0.3486	14004	16757	14424.77
3338797	chr13	rs11841006	32284171	C	G	0.96	0.962	0.727	0.0226026252094292	0.0546	0.6795	14004	16757	14424.77
3343414	chr13	rs4142296	32284393	T	C	0.632	0.617	0.861	0.0141987193998129	0.0192	0.4593	14004	16757	14424.77
3342645	chr13	rs9548772	32284493	A	G	0.632	0.617	0.861	0.0141001243787816	0.0192	0.4624	14004	16757	14424.77
3321087	chr13	rs9603540	32284500	C	T	0.43	0.439	0.857	-0.007296555232638	0.0186	0.6943	14004	16757	14424.77
3338076	chr13	rs1410294	32286202	T	G	0.941	0.94	0.853	-0.006199175242821	0.0386	0.8724	14004	16757	14424.77
3340459	chr13	rs1571309	32286296	G	A	0.462	0.469	0.895	-0.0071958279818024	0.0181	0.6883	14004	16757	14424.77
3338791	chr13	rs1571310	32286427	C	G	0.132	0.128	0.893	-0.0005001250416822	0.0273	0.9859	14004	16757	14424.77
3326886	chr13	rs9548776	32286665	C	A	0.929	0.934	0.867	-0.0016012813669738	0.0383	0.9671	14004	16757	14424.77
3337372	chr13	rs7492152	32286747	C	T	0.466	0.473	0.886	-0.0068030886197391	0.0182	0.7085	14004	16757	14424.77
3340722	chr13	rs4300507	32286997	A	T	0.873	0.878	0.88	-0.0045001103249234	0.028	0.872	14004	16757	14424.77
3329699	chr13	rs2314254	32287487	C	G	0.126	0.121	0.884	0.0024968801985871	0.0281	0.9285	14004	16757	14424.77
3340982	chr13	rs4941927	32287962	G	A	0.872	0.877	0.881	-0.0019018072895963	0.0279	0.9465	14004	16757	14424.77
3327880	chr13	rs60474663	32289008	C	T	0.946	0.945	0.836	-0.0031950988965408	0.0404	0.9372	14004	16757	14424.77
3338084	chr13	rs9576821	32289151	C	G	0.677	0.666	0.843	0.0087020272939009	0.0199	0.66	14004	16757	14424.77
3339048	chr13	rs2149079	32289705	C	A	0.941	0.94	0.857	-0.0075987978753305	0.0385	0.8433	14004	16757	14424.77
3320319	chr13	rs2149080	32289797	G	A	0.943	0.943	0.86	-0.0099998320783335	0.0391	0.7978	14004	16757	14424.77
3330566	chr13	rs2149081	32289878	A	T	0.94	0.939	0.852	-0.0058973552660839	0.0383	0.8787	14004	16757	14424.77
3323067	chr13	rs1887570	32290047	G	A	0.456	0.461	0.881	-0.004701032558649	0.0183	0.7977	14004	16757	14424.77
3320417	chr13	rs74044205	32290220	C	T	0.942	0.941	0.868	-0.0065010863423599	0.0385	0.867	14004	16757	14424.77
3335475	chr13	rs74044206	32290229	A	G	0.942	0.941	0.868	-0.0065010863423599	0.0385	0.8667	14004	16757	14424.77
3341218	chr13	rs56667761	32290606	G	T	0.942	0.941	0.869	-0.0066017436345624	0.0385	0.865	14004	16757	14424.77
3334136	chr13	rs56919696	32290913	C	T	0.942	0.941	0.869	-0.0067024110596754	0.0385	0.8628	14004	16757	14424.77
3329381	chr13	rs3904063	32291079	C	A	0.0721	0.0663	0.881	0.0062007356416035	0.0382	0.8717	14004	16757	14424.77
3323810	chr13	rs56228178	32291192	C	G	0.942	0.942	0.87	-0.0069037763167944	0.0385	0.8575	14004	16757	14424.77
3320735	chr13	rs9548788	32292098	G	A	0.928	0.934	0.87	-0.0079011318962572	0.0383	0.8375	14004	16757	14424.77
3340949	chr13	rs1923618	32292149	C	A	0.456	0.461	0.874	-0.0031950988965408	0.0184	0.8627	14004	16757	14424.77
3338777	chr13	rs17076532	32292353	A	C	0.943	0.942	0.871	-0.0071958279818024	0.0385	0.8508	14004	16757	14424.77
3334751	chr13	rs9548797	32292512	C	T	0.87	0.875	0.892	-0.0062998021485279	0.0276	0.8193	14004	16757	14424.77
3329015	chr13	rs74044207	32292780	C	T	0.943	0.942	0.871	-0.007296555232638	0.0385	0.8489	14004	16757	14424.77
3324521	chr13	rs7324124	32293064	T	C	0.927	0.933	0.857	-0.0065010863423599	0.0383	0.865	14004	16757	14424.77
3332027	chr13	rs151016958	32294380	C	T	0.979	0.976	0.738	0.117596351565326	0.0684	0.0855	12770	15725	13307.91
3323671	chr13	rs55873793	32295425	C	G	0.954	0.958	0.761	-0.0131966945943914	0.0496	0.7899	14004	16757	14424.77
3328097	chr13	rs55960865	32295969	A	G	0.943	0.942	0.87	-0.0083043861636152	0.0386	0.8296	14004	16757	14424.77
3328281	chr13	rs9315141	32296051	G	C	0.941	0.94	0.854	-0.0068030886197391	0.0384	0.8585	14004	16757	14424.77
3339118	chr13	rs4943675	32296307	T	C	0.942	0.942	0.868	-0.0083043861636152	0.0386	0.8305	14004	16757	14424.77
3323514	chr13	rs4943676	32296652	A	G	0.943	0.942	0.869	-0.009000382197299	0.0387	0.8166	14004	16757	14424.77
3339952	chr13	rs17076537	32297296	A	G	0.943	0.943	0.852	-0.0106970095483354	0.0394	0.7862	14004	16757	14424.77
3326732	chr13	rs2025909	32298685	A	G	0.324	0.334	0.823	-0.007004474152883	0.0201	0.7283	14004	16757	14424.77
3332707	chr13	rs55642529	32298725	G	A	0.946	0.944	0.817	-0.0156010662286512	0.0411	0.704	14004	16757	14424.77
3332648	chr13	rs58730965	32298733	C	A	0.946	0.945	0.816	-0.015702643727291	0.0411	0.7036	14004	16757	14424.77
3336146	chr13	rs9566461	32298752	C	T	0.676	0.667	0.824	0.0069954745123864	0.0201	0.7277	14004	16757	14424.77
3341988	chr13	rs56932738	32298895	G	A	0.946	0.945	0.813	-0.0163021610829842	0.0413	0.6929	14004	16757	14424.77
3328808	chr13	rs17076542	32299683	A	G	0.947	0.946	0.809	-0.0172987645783295	0.0417	0.6793	14004	16757	14424.77
3339179	chr13	rs7984927	32300345	C	T	0.916	0.923	0.741	-0.0236986067778773	0.0374	0.5266	14004	16757	14424.77
3342617	chr13	rs7326062	32300448	G	A	0.464	0.468	0.863	0.0020977980821461	0.0185	0.9097	14004	16757	14424.77
3330635	chr13	rs74044210	32300505	A	G	0.947	0.946	0.803	-0.0227979086760041	0.042	0.5877	14004	16757	14424.77
3320151	chr13	rs9548841	32300551	A	G	0.411	0.413	0.837	-0.0019018072895963	0.0191	0.9204	14004	16757	14424.77
3340545	chr13	rs74044211	32300561	C	T	0.947	0.946	0.803	-0.0231048737150968	0.0421	0.5823	14004	16757	14424.77
3339663	chr13	rs12868737	32300836	C	T	0.837	0.846	0.655	-0.0511038386512114	0.0293	0.08113	14004	16757	14424.77
3321682	chr13	rs9594346	32300975	A	T	0.343	0.349	0.806	0.0047984689115734	0.02	0.8123	14004	16757	14424.77
3323337	chr13	rs9548844	32301126	T	G	0.643	0.638	0.772	0.0037031349243813	0.0203	0.8537	14004	16757	14424.77
3342576	chr13	rs9566463	32301388	G	C	0.71	0.705	0.763	-0.0121029460677457	0.0215	0.573	14004	16757	14424.77
3339041	chr13	rs55876723	32302001	T	C	0.948	0.951	0.804	-0.0713993361302911	0.0435	0.1004	14004	16757	14424.77
3340050	chr13	rs9576871	32302028	C	T	0.615	0.611	0.913	-0.0194988734340555	0.0182	0.2846	14004	16757	14424.77
3322357	chr13	rs6563731	32302207	A	C	0.95	0.952	0.401	-0.0692000358011391	0.0721	0.3372	10077	12897	10749.19
3334748	chr13	rs9532405	32302247	A	G	0.563	0.561	0.828	0.0414010268486756	0.0188	0.0277	14004	16757	14424.77
3324461	chr13	rs7321373	32302841	G	A	0.948	0.951	0.813	-0.0698003402592755	0.0432	0.1063	14004	16757	14424.77
3341295	chr13	rs75712667	32303695	C	T	0.97	0.97	0.693	-0.0992017421200319	0.0597	0.0964	14004	16757	14424.77
3328127	chr13	rs7332848	32304155	A	T	0.948	0.951	0.818	-0.0680005069007488	0.043	0.1137	14004	16757	14424.77
3336593	chr13	rs78091138	32304260	G	T	0.935	0.938	0.845	-0.0217958123704574	0.0376	0.5608	14004	16757	14424.77
3342131	chr13	rs56259817	32304521	G	A	0.957	0.958	0.886	-0.0492952917248775	0.0446	0.2685	14004	16757	14424.77
3334845	chr13	rs9594355	32304533	G	A	0.765	0.771	0.853	0.0003999200213268	0.0219	0.9868	14004	16757	14424.77
3329712	chr13	rs74732506	32304910	T	C	0.935	0.938	0.847	-0.0225012653465135	0.0375	0.5488	14004	16757	14424.77
3329987	chr13	rs9576872	32305059	G	C	0.597	0.595	0.934	-0.0249999098013234	0.0179	0.1621	14004	16757	14424.77
3320007	chr13	rs9594358	32305310	G	A	0.956	0.958	0.89	-0.0517986852338873	0.0442	0.241	14004	16757	14424.77
3323617	chr13	rs4605019	32305368	C	T	0.448	0.448	0.934	0.0347008987793103	0.0177	0.0491	14004	16757	14424.77
3331348	chr13	rs4359320	32305370	G	A	0.448	0.448	0.935	0.0347008987793103	0.0177	0.04912	14004	16757	14424.77
3332417	chr13	rs73161384	32305445	T	C	0.956	0.958	0.892	-0.0517986852338873	0.0442	0.2411	14004	16757	14424.77
3328344	chr13	rs182193516	32306235	C	G	0.988	0.986	0.662	0.154196393068106	0.0978	0.1146	12770	15725	13307.91
3326761	chr13	rs60299766	32306248	A	G	0.956	0.958	0.893	-0.0523043316292892	0.0441	0.2355	14004	16757	14424.77
3341216	chr13	rs9315142	32306437	C	A	0.598	0.596	0.943	-0.0267958227871631	0.0178	0.1334	14004	16757	14424.77
3324816	chr13	rs139413487	32306867	G	C	0.969	0.969	0.69	-0.101302095530325	0.059	0.08598	14004	16757	14424.77
3334100	chr13	rs76326693	32307819	G	A	0.969	0.969	0.697	-0.0949042622000238	0.0584	0.1038	14004	16757	14424.77
3333644	chr13	rs12869488	32307881	T	C	0.768	0.774	0.898	0.0043007385516922	0.0215	0.8425	14004	16757	14424.77
3335828	chr13	rs12869489	32307883	T	A	0.768	0.774	0.899	0.004101577021075	0.0215	0.8477	14004	16757	14424.77
3335462	chr13	rs73161388	32307898	C	T	0.957	0.958	0.901	-0.0492952917248775	0.0441	0.2637	14004	16757	14424.77
3319730	chr13	rs12584338	32308259	C	T	0.536	0.534	0.92	0.0430020165445429	0.0178	0.01605	14004	16757	14424.77
3342277	chr13	rs55657365	32308363	G	A	0.957	0.958	0.905	-0.0473956369746291	0.0443	0.2847	14004	16757	14424.77
3328605	chr13	rs140087501	32308496	C	T	0.911	0.913	0.884	-0.0267033828345498	0.032	0.4037	14004	16757	14424.77
3333005	chr13	rs9532419	32309258	C	T	0.774	0.768	0.932	0.0461963268897065	0.0209	0.02727	14004	16757	14424.77
3330083	chr13	rs76087882	32309917	G	A	0.91	0.913	0.886	-0.0305004454483837	0.0319	0.3378	14004	16757	14424.77
3330764	chr13	rs73161390	32310010	G	A	0.957	0.959	0.904	-0.0421040660228114	0.0444	0.3427	14004	16757	14424.77
3327843	chr13	rs9646105	32310075	C	T	0.775	0.768	0.937	0.0456996792509903	0.0209	0.02868	14004	16757	14424.77
3329801	chr13	rs11839461	32310550	G	A	0.958	0.959	0.904	-0.0403950023610502	0.0444	0.3625	14004	16757	14424.77
3324735	chr13	rs9548888	32310636	T	C	0.598	0.596	0.939	-0.023401696181619	0.0179	0.1905	14004	16757	14424.77
3340460	chr13	rs9566470	32310769	G	A	0.599	0.597	0.943	-0.0251024465608414	0.0179	0.1593	14004	16757	14424.77
3332165	chr13	rs61954086	32311334	C	T	0.787	0.779	0.916	0.0491996041469672	0.0215	0.022	14004	16757	14424.77
3335426	chr13	rs58668491	32311464	A	G	0.958	0.959	0.906	-0.0399994162638657	0.0444	0.3673	14004	16757	14424.77
3337157	chr13	rs7981437	32311696	C	T	0.299	0.303	0.984	-0.0246001168682327	0.0186	0.1859	14004	16757	14424.77
3325839	chr13	rs7990135	32311794	A	G	0.561	0.558	0.95	-0.0252972953741621	0.0176	0.151	14004	16757	14424.77
3333462	chr13	rs7995837	32311814	T	C	0.604	0.6	0.948	-0.01999864650669	0.0178	0.2629	14004	16757	14424.77
3339351	chr13	rs9603599	32312161	G	A	0.739	0.745	0.963	0.0030952049073025	0.02	0.8763	14004	16757	14424.77
3331641	chr13	rs9594365	32312179	T	C	0.739	0.745	0.963	0.0026963615477425	0.02	0.8944	14004	16757	14424.77
3328722	chr13	rs141099867	32312265	T	C	0.984	0.984	0.661	-0.0469029460862576	0.0924	0.6122	11315	14058	11730.79
3335379	chr13	rs7988433	32313195	C	T	0.702	0.699	0.979	0.0251022847608284	0.0187	0.179	14004	16757	14424.77
3326506	chr13	rs9603607	32314212	C	T	0.739	0.744	0.954	0.0044998604248922	0.0201	0.8225	14004	16757	14424.77
3343148	chr13	rs12877171	32314890	G	A	0.738	0.743	0.953	0.0047984689115734	0.0201	0.8116	14004	16757	14424.77
3339148	chr13	rs6563749	32315316	A	G	0.561	0.559	0.943	-0.0251024465608414	0.0176	0.1547	14004	16757	14424.77
3341467	chr13	rs12861275	32315350	A	G	0.738	0.743	0.952	0.0049974917102918	0.0201	0.8016	14004	16757	14424.77
3321834	chr13	rs73161396	32315801	G	A	0.957	0.959	0.897	-0.0372035489975441	0.0445	0.4039	14004	16757	14424.77
3338860	chr13	rs1322569	32316879	G	A	0.275	0.278	0.98	-0.0255024404124231	0.0192	0.1844	14004	16757	14424.77
3336457	chr13	rs1322571	32316977	A	C	0.276	0.278	0.98	-0.0247026126403718	0.0192	0.1981	14004	16757	14424.77
3338137	chr13	rs8002703	32317249	C	A	0.562	0.56	0.943	-0.0252972953741621	0.0177	0.1522	14004	16757	14424.77
3335411	chr13	rs9603613	32317383	A	G	0.763	0.763	0.952	0.0068961666878413	0.0205	0.7356	14004	16757	14424.77
3328957	chr13	rs9566475	32317489	C	T	0.972	0.972	0.675	-0.0425004857321486	0.0654	0.5162	13014	15757	13429.79
3324185	chr13	rs146284655	32317584	G	A	0.979	0.978	0.901	0.0102968054773682	0.0623	0.8683	14004	16757	14424.77
3335060	chr13	rs17076567	32317636	G	C	0.953	0.955	0.892	-0.0688036036849463	0.0427	0.1069	14004	16757	14424.77
3333907	chr13	rs9548931	32317943	T	G	0.618	0.616	0.957	0.009197572354042	0.0178	0.6058	14004	16757	14424.77
3343240	chr13	rs7331833	32318101	A	C	0.418	0.416	0.959	0.023003381764963	0.0175	0.1902	14004	16757	14424.77
3328602	chr13	rs61954088	32318373	T	C	0.636	0.635	0.963	0.0105046326450854	0.0179	0.557	14004	16757	14424.77
3341485	chr13	rs61954089	32318417	C	G	0.636	0.635	0.963	0.0102968054773682	0.0179	0.5647	14004	16757	14424.77
3332691	chr13	rs9548933	32318952	G	T	0.927	0.929	0.857	-0.0278029446620889	0.0356	0.4342	14004	16757	14424.77
3330733	chr13	rs960712	32319503	A	T	0.613	0.611	0.962	0.0099008246772624	0.0177	0.5775	14004	16757	14424.77
3321556	chr13	rs9548935	32319880	G	A	0.425	0.423	0.964	0.0183996828453635	0.0174	0.292	14004	16757	14424.77
3322301	chr13	rs9548936	32319994	T	C	0.607	0.605	0.968	0.007997931111062	0.0176	0.6511	14004	16757	14424.77
3326757	chr13	rs77991225	32320051	C	T	0.826	0.819	0.84	0.0548952993715794	0.0242	0.02338	14004	16757	14424.77
3342615	chr13	rs9548937	32320052	A	G	0.607	0.605	0.967	0.0077002766261879	0.0176	0.6606	14004	16757	14424.77
3319686	chr13	rs9532440	32320076	G	A	0.606	0.605	0.967	0.0075017910703226	0.0176	0.6699	14004	16757	14424.77
3321748	chr13	rs117791444	32320294	A	G	0.975	0.976	0.841	0.0255995183002125	0.0637	0.6875	12523	15078	12859.9
3319740	chr13	rs7327612	32320716	A	G	0.811	0.811	0.949	0.0176041339483571	0.0222	0.4286	14004	16757	14424.77
3334162	chr13	rs17076571	32321109	T	A	0.979	0.978	0.927	0.0063001125484799	0.0621	0.9192	14004	16757	14424.77
3323188	chr13	rs9594369	32321924	T	A	0.812	0.812	0.955	0.0152038337422728	0.0222	0.4947	14004	16757	14424.77
3321281	chr13	rs56382042	32323279	G	A	0.63	0.63	0.968	0.0028958031120254	0.0179	0.8715	14004	16757	14424.77
3331439	chr13	rs145356530	32323554	G	A	0.98	0.979	0.928	0.0133011462391285	0.0634	0.8336	14004	16757	14424.77
3329595	chr13	rs78666006	32323652	T	A	0.925	0.927	0.866	-0.0343016316970211	0.0349	0.3253	14004	16757	14424.77
3332779	chr13	rs9603629	32323684	T	C	0.812	0.812	0.957	0.01600129372694	0.0222	0.4714	14004	16757	14424.77
3325115	chr13	rs9603630	32323704	T	G	0.441	0.442	0.977	0.012096540947233	0.0172	0.4816	14004	16757	14424.77
3341325	chr13	rs142401455	32323751	T	C	0.984	0.983	0.675	-0.0332982854015147	0.1154	0.7728	6881	9870	7631.43
3337092	chr13	rs9603631	32323826	T	C	0.441	0.442	0.977	0.0121953336998771	0.0172	0.4768	14004	16757	14424.77
3321475	chr13	rs55770536	32323996	C	T	0.629	0.63	0.969	0.0024968801985871	0.0178	0.8899	14004	16757	14424.77
3333649	chr13	rs60248911	32324062	A	T	0.629	0.63	0.969	0.0023971245997214	0.0178	0.8922	14004	16757	14424.77
3333639	chr13	rs9315143	32324793	T	C	0.441	0.442	0.982	0.0121953336998771	0.0172	0.4761	14004	16757	14424.77
3341174	chr13	rs7994300	32324827	A	T	0.98	0.978	0.94	0.0108014536938559	0.0619	0.862	14004	16757	14424.77
3328611	chr13	rs7985751	32324924	C	A	0.98	0.979	0.94	0.007997931111062	0.062	0.8974	14004	16757	14424.77
3341148	chr13	rs7327232	32325151	G	A	0.812	0.812	0.96	0.0171029078996623	0.0221	0.4403	14004	16757	14424.77
3323149	chr13	rs61954093	32325207	A	T	0.586	0.588	0.975	-0.0181028726978536	0.0174	0.2991	14004	16757	14424.77
3343214	chr13	rs7322563	32325297	C	T	0.812	0.812	0.96	0.0172012073197748	0.0221	0.4358	14004	16757	14424.77
3341069	chr13	rs185718095	32325964	C	A	0.982	0.981	0.656	-0.0425004857321486	0.1008	0.6734	8733	10830	8895.96
3329306	chr13	rs73459186	32326414	G	C	0.695	0.695	0.927	0.00730326611012	0.0191	0.7044	14004	16757	14424.77
3333396	chr13	rs17076574	32326602	A	G	0.98	0.979	0.944	0.0063001125484799	0.0626	0.9201	14004	16757	14424.77
3331602	chr13	rs9548955	32326851	C	T	0.752	0.749	0.988	0.0178006246255066	0.0197	0.367	14004	16757	14424.77
3321398	chr13	rs9548956	32326917	G	C	0.91	0.912	0.922	-0.0187038311937836	0.0311	0.5467	14004	16757	14424.77
3324921	chr13	rs9532445	32326922	A	G	0.661	0.66	0.976	0.0089993837968006	0.0181	0.6205	14004	16757	14424.77
3321359	chr13	rs9548957	32327091	A	G	0.666	0.667	0.978	0.0034041991335623	0.0182	0.8523	14004	16757	14424.77
3328237	chr13	rs1885637	32327217	C	T	0.817	0.816	0.977	0.026398473854531	0.0222	0.234	14004	16757	14424.77
3329376	chr13	rs144022320	32328214	T	G	0.98	0.979	0.671	0.0884961075648239	0.0748	0.2368	12895	15648	13315.77
3334866	chr13	rs10492610	32328328	G	A	0.758	0.756	0.982	0.0166014304974254	0.0199	0.4057	14004	16757	14424.77
3331257	chr13	rs9603639	32328688	C	T	0.822	0.821	0.958	0.029296631955588	0.0226	0.1949	14004	16757	14424.77
3336798	chr13	rs7991127	32329039	C	T	0.597	0.598	0.983	-0.0227979086760041	0.0174	0.1912	14004	16757	14424.77
3319669	chr13	rs9576911	32329118	C	T	0.643	0.637	0.939	-0.0182047046548463	0.0184	0.3216	14004	16757	14424.77
3343298	chr13	rs9548963	32329155	C	T	0.744	0.74	0.99	0.0235993322503244	0.0195	0.2264	14004	16757	14424.77
3325891	chr13	rs12864143	32329243	A	T	0.818	0.817	0.982	0.027799974857679	0.0222	0.2098	14004	16757	14424.77
3330125	chr13	rs12854014	32330034	G	A	0.818	0.817	0.983	0.0280041964095973	0.0222	0.206	14004	16757	14424.77
3319922	chr13	rs10492609	32330179	G	A	0.744	0.74	0.99	0.023198814502523	0.0195	0.2333	14004	16757	14424.77
3323691	chr13	rs12854222	32330271	C	T	0.562	0.557	0.972	0.0355022698424966	0.0173	0.04057	14004	16757	14424.77
3320720	chr13	rs17076581	32330421	C	T	0.744	0.74	0.989	0.0228958774769045	0.0195	0.2405	14004	16757	14424.77
3323799	chr13	rs17076583	32330546	C	T	0.744	0.74	0.989	0.0228958774769045	0.0195	0.2407	14004	16757	14424.77
3337237	chr13	rs17076586	32330596	C	T	0.744	0.74	0.989	0.0227981362759783	0.0195	0.2421	14004	16757	14424.77
3326224	chr13	rs7995324	32330799	T	C	0.452	0.449	0.973	0.0270994698817177	0.0173	0.1173	14004	16757	14424.77
3323968	chr13	rs9603647	32331781	C	T	0.819	0.817	0.983	0.0297044227063309	0.0222	0.1808	14004	16757	14424.77
3329384	chr13	rs9548976	32332013	A	G	0.744	0.74	0.988	0.0223972974420383	0.0195	0.2501	14004	16757	14424.77
3329222	chr13	rs113342684	32332026	T	G	0.98	0.979	0.93	0.0133011462391285	0.0627	0.8319	14004	16757	14424.77
3330149	chr13	rs9532455	32332044	C	G	0.917	0.921	0.947	-0.0473956369746291	0.0319	0.1375	14004	16757	14424.77
3338885	chr13	rs9594382	32332217	G	A	0.819	0.817	0.984	0.0301993737308422	0.0222	0.1729	14004	16757	14424.77
3322958	chr13	rs9548977	32332292	C	G	0.911	0.914	0.946	-0.0306035477981776	0.0308	0.3213	14004	16757	14424.77
3326741	chr13	rs61946567	32332556	C	T	0.755	0.751	0.987	0.0204984635773248	0.0198	0.3014	14004	16757	14424.77
3331801	chr13	rs1571311	32332661	T	C	0.464	0.461	0.973	0.0251998010217421	0.0172	0.1432	14004	16757	14424.77
3335374	chr13	rs1571312	32332680	T	C	0.819	0.818	0.985	0.0305001066483263	0.0222	0.1685	14004	16757	14424.77
3327455	chr13	rs61946568	32333162	T	C	0.755	0.751	0.988	0.0200967016991224	0.0198	0.3095	14004	16757	14424.77
3321843	chr13	rs61946569	32333262	T	C	0.755	0.751	0.988	0.0199986865066891	0.0198	0.3122	14004	16757	14424.77
3331966	chr13	rs73443768	32333422	C	T	0.755	0.752	0.987	0.0202045073158995	0.0198	0.3086	14004	16757	14424.77
3324037	chr13	rs73443769	32333431	G	A	0.755	0.752	0.987	0.0202045073158995	0.0198	0.309	14004	16757	14424.77
3330725	chr13	rs11619671	32334093	G	T	0.82	0.818	0.986	0.0311982343370806	0.0222	0.1593	14004	16757	14424.77
3333286	chr13	rs9549005	32334205	T	C	0.916	0.921	0.95	-0.0473956369746291	0.0318	0.1366	14004	16757	14424.77
3332760	chr13	rs9549007	32334522	T	C	0.574	0.569	0.973	0.0346043046869299	0.0174	0.04638	14004	16757	14424.77
3331829	chr13	rs9549008	32334587	C	T	0.917	0.921	0.95	-0.0475004961488543	0.0318	0.1353	14004	16757	14424.77
3337055	chr13	rs9603650	32334801	G	A	0.82	0.818	0.987	0.0320024161254944	0.0222	0.1493	14004	16757	14424.77
3325365	chr13	rs7325059	32334869	G	T	0.574	0.569	0.973	0.0343048036919902	0.0174	0.04844	14004	16757	14424.77
3334271	chr13	rs9549009	32334871	T	C	0.575	0.569	0.973	0.0344980404075674	0.0174	0.04726	14004	16757	14424.77
3341719	chr13	rs9532472	32335146	T	C	0.464	0.46	0.973	0.024702368640342	0.0172	0.1518	14004	16757	14424.77
3327431	chr13	rs9576929	32335526	A	T	0.585	0.587	0.976	-0.0208968257129853	0.0174	0.23	14004	16757	14424.77
3341429	chr13	rs9532478	32335840	A	T	0.755	0.751	0.989	0.0190964956909883	0.0198	0.3349	14004	16757	14424.77
3336167	chr13	rs9532479	32335880	G	A	0.926	0.929	0.914	-0.046400022834317	0.0343	0.1751	14004	16757	14424.77
3326367	chr13	rs1536635	32336040	C	T	0.82	0.818	0.987	0.0318958749835631	0.0222	0.1509	14004	16757	14424.77
3342992	chr13	rs9532480	32336386	G	A	0.755	0.752	0.988	0.0188021269625962	0.0198	0.3436	14004	16757	14424.77
3338131	chr13	rs9603657	32336534	G	A	0.82	0.818	0.986	0.0323026073786261	0.0222	0.1456	14004	16757	14424.77
3327194	chr13	rs1324011	32336737	G	A	0.756	0.753	0.987	0.0198026272961797	0.0199	0.3195	14004	16757	14424.77
3331973	chr13	rs7327825	32337461	G	A	0.0324	0.0331	0.945	-0.0206007457079636	0.0494	0.6761	14004	16757	14424.77
3335916	chr13	rs9576936	32338885	C	T	0.962	0.962	0.686	-0.057194885093252	0.0535	0.285	14004	16757	14424.77
3338894	chr13	rs9532486	32339012	G	A	0.786	0.782	0.991	0.0218006299588528	0.0207	0.2929	14004	16757	14424.77
3341537	chr13	rs12870532	32339382	C	T	0.599	0.592	0.972	0.0399031725325864	0.0175	0.02266	14004	16757	14424.77
3326651	chr13	rs7991339	32339465	T	G	0.924	0.933	0.886	-0.0267033828345498	0.0375	0.477	14004	16757	14424.77
3330001	chr13	rs4943721	32339561	T	C	0.0324	0.0332	0.947	-0.0222967349986103	0.0493	0.6505	14004	16757	14424.77
3340393	chr13	rs17076633	32339625	G	A	0.83	0.823	0.868	0.0425996136188173	0.0241	0.07697	14004	16757	14424.77
3334376	chr13	rs7334526	32340482	T	G	0.786	0.782	0.993	0.021497269010823	0.0207	0.2996	14004	16757	14424.77
3331504	chr13	rs17076642	32342611	G	A	0.968	0.967	0.945	0.0259016375226531	0.0496	0.6013	14004	16757	14424.77
3330390	chr13	rs138864532	32343519	C	T	0.982	0.98	0.682	0.169599304380125	0.0931	0.06834	8131	11112	8877.43
3327540	chr13	rs9566491	32343997	G	T	0.903	0.904	0.682	-0.0414993071780289	0.0348	0.233	14004	16757	14424.77
3340046	chr13	rs118130871	32344623	C	T	0.943	0.94	0.717	0.0236969951765786	0.0427	0.579	14004	16757	14424.77
3341499	chr13	rs7996328	32344989	G	A	0.818	0.816	0.985	0.0299956000353805	0.0221	0.175	14004	16757	14424.77
3334159	chr13	rs1324012	32345208	G	A	0.789	0.786	1.01	0.0199006617063362	0.0206	0.3342	14004	16757	14424.77
3331816	chr13	rs9549045	32345752	T	C	0.214	0.217	0.983	-0.031397792147416	0.0208	0.1316	14004	16757	14424.77
3339151	chr13	rs9646107	32346060	A	G	0.789	0.786	1.01	0.0199986865066891	0.0206	0.3335	14004	16757	14424.77
3337709	chr13	rs9646108	32346241	G	A	0.789	0.786	1.01	0.0199986865066891	0.0206	0.3331	14004	16757	14424.77
3339853	chr13	rs7333829	32348573	T	C	0.818	0.816	0.985	0.0284999894699013	0.0221	0.1971	14004	16757	14424.77
3331663	chr13	rs9549049	32348859	T	C	0.705	0.706	0.996	-0.0012007205765188	0.0186	0.948	14004	16757	14424.77
3327985	chr13	rs17076647	32348987	C	T	0.789	0.786	1.01	0.0199006617063362	0.0206	0.3357	14004	16757	14424.77
3331814	chr13	rs3848100	32349017	A	G	0.566	0.567	0.98	-0.022398994943479	0.0173	0.1939	14004	16757	14424.77
3325889	chr13	rs7318791	32350325	T	C	0.516	0.519	0.985	-0.0243951568347216	0.0171	0.1531	14004	16757	14424.77
3329246	chr13	rs9549057	32350582	T	C	0.789	0.786	1.01	0.0198026272961797	0.0206	0.3367	14004	16757	14424.77
3320089	chr13	rs9549059	32351162	A	C	0.705	0.706	0.997	-0.0012007205765188	0.0186	0.9489	14004	16757	14424.77
3325051	chr13	rs4943729	32353100	C	A	0.299	0.297	0.986	-0.0069037763167944	0.0187	0.7108	14004	16757	14424.77
3342504	chr13	rs1322576	32353639	A	T	0.789	0.785	1.01	0.0194986595340326	0.0206	0.3441	14004	16757	14424.77
3330734	chr13	rs6563792	32353791	T	C	0.215	0.218	0.988	-0.02960390325858	0.0207	0.1536	14004	16757	14424.77
3333678	chr13	rs17076649	32354009	G	A	0.788	0.785	1.0	0.0195967237465575	0.0206	0.3432	14004	16757	14424.77
3332706	chr13	rs9549074	32354131	A	G	0.926	0.929	0.924	-0.0476997588774203	0.034	0.1606	14004	16757	14424.77
3326747	chr13	rs9549075	32354309	G	A	0.916	0.921	0.964	-0.0484972070855493	0.0315	0.1237	14004	16757	14424.77
3319319	chr13	rs7335707	32354883	C	T	0.918	0.922	0.958	-0.050798679887367	0.0319	0.1105	14004	16757	14424.77
3339251	chr13	rs1555633	32355432	T	G	0.221	0.225	0.992	-0.0344982814075965	0.0205	0.09163	14004	16757	14424.77
3323817	chr13	rs7994829	32356288	C	T	0.305	0.304	0.99	-0.0111013930711739	0.0185	0.5485	14004	16757	14424.77
3324322	chr13	rs117471947	32356777	G	A	0.977	0.978	0.863	-0.0111013930711739	0.0637	0.8612	13014	15757	13429.79
3319382	chr13	rs4941960	32357083	A	G	0.221	0.225	0.992	-0.0343016316970211	0.0205	0.09376	14004	16757	14424.77
3330914	chr13	rs9549082	32357343	C	G	0.221	0.225	0.992	-0.034198147379977	0.0205	0.09472	14004	16757	14424.77
3322081	chr13	rs9549083	32357358	A	G	0.221	0.225	0.991	-0.034198147379977	0.0205	0.0948	14004	16757	14424.77
3338911	chr13	rs9549084	32357535	T	A	0.221	0.225	0.992	-0.034198147379977	0.0205	0.09455	14004	16757	14424.77
3319876	chr13	rs6563802	32358227	A	G	0.221	0.225	0.992	-0.034198147379977	0.0205	0.09451	14004	16757	14424.77
3330666	chr13	rs6563803	32358260	A	G	0.221	0.225	0.992	-0.0341050206499513	0.0205	0.09531	14004	16757	14424.77
3323079	chr13	rs6563804	32358528	G	A	0.221	0.225	0.992	-0.0341050206499513	0.0205	0.09588	14004	16757	14424.77
3339971	chr13	rs7995496	32358946	G	A	0.221	0.225	0.992	-0.0341050206499513	0.0205	0.09589	14004	16757	14424.77
3322347	chr13	rs9549097	32359192	G	A	0.916	0.921	0.964	-0.050104527566688	0.0315	0.1114	14004	16757	14424.77
3322534	chr13	rs6563805	32359225	G	A	0.789	0.785	1.0	0.0192044091837133	0.0206	0.352	14004	16757	14424.77
3330367	chr13	rs6563806	32359404	C	T	0.221	0.225	0.992	-0.0338981034057645	0.0205	0.09752	14004	16757	14424.77
3324668	chr13	rs1322572	32359456	G	C	0.0388	0.0405	0.962	-0.0497050825796673	0.0445	0.2637	14004	16757	14424.77
3338227	chr13	rs2146285	32359778	A	G	0.517	0.519	0.987	-0.0226035462098532	0.0171	0.1851	14004	16757	14424.77
3326616	chr13	rs2146286	32359886	A	T	0.517	0.519	0.987	-0.0226035462098532	0.0171	0.1854	14004	16757	14424.77
3331139	chr13	rs2181255	32359960	T	C	0.0389	0.0406	0.961	-0.0515038428671156	0.0444	0.2468	14004	16757	14424.77
3328729	chr13	rs1322573	32360108	C	T	0.221	0.225	0.992	-0.0338050046123612	0.0205	0.09878	14004	16757	14424.77
3319894	chr13	rs117083699	32360165	C	T	0.95	0.951	0.931	-0.0110002818588653	0.0408	0.7867	14004	16757	14424.77
3324543	chr13	rs1322574	32360279	T	G	0.221	0.225	0.992	-0.0338981034057645	0.0205	0.09785	14004	16757	14424.77
3337402	chr13	rs1322575	32360349	C	T	0.221	0.225	0.992	-0.0338981034057645	0.0205	0.09749	14004	16757	14424.77
3329037	chr13	rs7325513	32360547	A	G	0.221	0.225	0.992	-0.0338981034057645	0.0205	0.09802	14004	16757	14424.77
3322438	chr13	rs9549106	32360583	A	G	0.789	0.786	1.0	0.0193025022544974	0.0207	0.3488	14004	16757	14424.77
3331068	chr13	rs2181256	32361132	C	G	0.221	0.225	0.991	-0.033701571673015	0.0205	0.1001	14004	16757	14424.77
3337236	chr13	rs7338204	32361659	T	C	0.221	0.225	0.991	-0.033701571673015	0.0205	0.0997	14004	16757	14424.77
3343424	chr13	rs7332735	32361825	A	G	0.221	0.225	0.991	-0.033701571673015	0.0205	0.1	14004	16757	14424.77
3342874	chr13	rs4943742	32362209	G	T	0.221	0.225	0.991	-0.0335050785573982	0.0205	0.1016	14004	16757	14424.77
3331263	chr13	rs9549118	32362554	A	G	0.221	0.225	0.991	-0.0334016766340304	0.0205	0.1021	14004	16757	14424.77
3338877	chr13	rs45505793	32363217	T	C	0.95	0.951	0.929	-0.0107980900995126	0.0408	0.7912	14004	16757	14424.77
3342750	chr13	rs7322815	32363958	A	G	0.0389	0.0405	0.962	-0.0486966685402845	0.0445	0.2739	14004	16757	14424.77
3327642	chr13	rs9603707	32364831	C	T	0.817	0.816	0.987	0.0260965047212743	0.022	0.2364	14004	16757	14424.77
3332693	chr13	rs9594399	32365271	A	G	0.817	0.816	0.987	0.0260965047212743	0.022	0.2357	14004	16757	14424.77
3319716	chr13	rs11616527	32368419	G	C	0.817	0.815	0.986	0.0255020410123433	0.022	0.2464	14004	16757	14424.77
3333074	chr13	rs79208772	32368973	G	A	0.95	0.951	0.927	-0.009797842480111	0.0408	0.8101	14004	16757	14424.77
3332577	chr13	rs113664467	32369347	C	T	0.789	0.786	1.0	0.0203025023378308	0.0207	0.3266	14004	16757	14424.77
3325778	chr13	rs118176159	32369399	G	A	0.95	0.951	0.927	-0.009797842480111	0.0408	0.8099	14004	16757	14424.77
3335808	chr13	rs61946590	32370040	C	A	0.789	0.786	1.0	0.0200967016991224	0.0206	0.3304	14004	16757	14424.77
3328039	chr13	rs7987979	32370660	C	T	0.222	0.226	0.99	-0.0326988269632397	0.0204	0.1099	14004	16757	14424.77
3322868	chr13	rs17076657	32371361	A	G	0.789	0.785	1.01	0.0204984635773248	0.0206	0.3204	14004	16757	14424.77
3330664	chr13	rs7322562	32371651	T	C	0.0392	0.0408	0.961	-0.0484972070855493	0.0443	0.2739	14004	16757	14424.77
3338389	chr13	rs56166500	32372014	C	T	0.916	0.921	0.961	-0.0484972070855493	0.0316	0.1249	14004	16757	14424.77
3327447	chr13	rs73163342	32373089	A	G	0.916	0.921	0.961	-0.0473012731180131	0.0316	0.134	14004	16757	14424.77
3324576	chr13	rs10492607	32373115	T	C	0.916	0.92	0.959	-0.0473012731180131	0.0315	0.1342	14004	16757	14424.77
3334940	chr13	rs7984268	32373300	G	A	0.517	0.52	0.991	-0.0226956079321885	0.017	0.1817	14004	16757	14424.77
3337305	chr13	rs9576992	32373942	C	T	0.517	0.52	0.99	-0.0225012653465135	0.017	0.1875	14004	16757	14424.77
3338591	chr13	rs2038729	32374281	G	A	0.817	0.815	0.984	0.0251022847608284	0.022	0.255	14004	16757	14424.77
3323891	chr13	rs9549181	32374321	G	A	0.789	0.786	1.0	0.0195967237465575	0.0207	0.3446	14004	16757	14424.77
3336088	chr13	rs147543072	32374554	A	G	0.976	0.973	0.74	0.112203052019493	0.0634	0.0769	13317	16265	13851.39
3329546	chr13	rs9566513	32374695	T	C	0.223	0.226	0.989	-0.0316970867432546	0.0204	0.1214	14004	16757	14424.77
3321642	chr13	rs7332460	32374788	G	A	0.223	0.226	0.989	-0.0318003125497978	0.0204	0.1193	14004	16757	14424.77
3326306	chr13	rs1322579	32375154	G	C	0.517	0.519	0.99	-0.0217958123704574	0.017	0.2019	14004	16757	14424.77
3337296	chr13	rs9576999	32375453	C	T	0.517	0.52	0.99	-0.0220002402796674	0.017	0.197	14004	16757	14424.77
3332265	chr13	rs9549183	32375481	C	T	0.916	0.921	0.959	-0.0471020897690825	0.0316	0.1359	14004	16757	14424.77
3322233	chr13	rs9549184	32375587	G	A	0.916	0.921	0.96	-0.0469029460862576	0.0316	0.1382	14004	16757	14424.77
3332345	chr13	rs117598191	32375914	G	A	0.981	0.98	0.673	0.140700632102854	0.0778	0.0706	12305	15058	12725.77
3328532	chr13	rs7338341	32376718	A	G	0.226	0.23	0.979	-0.0319964709431669	0.0204	0.1171	14004	16757	14424.77
3332043	chr13	rs9549192	32377128	G	C	0.789	0.786	1.0	0.0195967237465575	0.0207	0.3434	14004	16757	14424.77
3319590	chr13	rs118124144	32377390	T	C	0.985	0.985	0.897	0.0661996407142037	0.0924	0.4738	8556	11134	8904.45
3325250	chr13	rs9549193	32377638	C	G	0.917	0.921	0.959	-0.0490957108440633	0.0317	0.122	14004	16757	14424.77
3326460	chr13	rs9532536	32378214	C	T	0.789	0.786	1.0	0.0202045073158995	0.0207	0.3283	14004	16757	14424.77
3338703	chr13	rs7992238	32378506	T	C	0.223	0.226	0.988	-0.031397792147416	0.0205	0.1253	14004	16757	14424.77
3341258	chr13	rs1322578	32379077	C	T	0.517	0.519	0.989	-0.0217038334437866	0.017	0.2021	14004	16757	14424.77
3343170	chr13	rs4943776	32380134	G	C	0.517	0.519	0.988	-0.0216016445577609	0.0171	0.2052	14004	16757	14424.77
3323637	chr13	rs4943777	32380317	G	A	0.579	0.581	0.972	-0.0238010101859522	0.0174	0.1707	14004	16757	14424.77
3336314	chr13	rs17076673	32381039	G	A	0.79	0.787	0.999	0.0194005857039748	0.0207	0.3485	14004	16757	14424.77
3340691	chr13	rs7333582	32381455	C	T	0.916	0.921	0.956	-0.0478046499481398	0.0317	0.1317	14004	16757	14424.77
3332656	chr13	rs9603747	32382043	C	T	0.817	0.815	0.979	0.0250047589895661	0.0221	0.2584	14004	16757	14424.77
3328417	chr13	rs9549204	32382683	T	C	0.916	0.921	0.954	-0.0480039732984809	0.0317	0.1309	14004	16757	14424.77
3339517	chr13	rs10492606	32383225	T	C	0.789	0.787	0.997	0.0192044091837133	0.0208	0.3556	14004	16757	14424.77
3322190	chr13	rs9549207	32384284	G	A	0.916	0.921	0.953	-0.0482977854077521	0.0317	0.1279	14004	16757	14424.77
3324485	chr13	rs9549209	32384535	A	C	0.306	0.305	0.989	-0.0092022107647994	0.0185	0.6199	14004	16757	14424.77
3324112	chr13	rs9549210	32384552	C	T	0.306	0.305	0.989	-0.0092022107647994	0.0185	0.6187	14004	16757	14424.77
3331571	chr13	rs9577032	32385025	A	T	0.307	0.305	0.988	-0.0094040800752939	0.0185	0.6118	14004	16757	14424.77
3319393	chr13	rs73163352	32385250	G	A	0.916	0.921	0.952	-0.0484027392281675	0.0318	0.1276	14004	16757	14424.77
3325495	chr13	rs7999518	32385323	C	A	0.305	0.304	0.98	-0.0101008421794295	0.0186	0.5875	14004	16757	14424.77
3339235	chr13	rs7982163	32385327	G	T	0.305	0.304	0.98	-0.0101008421794295	0.0186	0.5884	14004	16757	14424.77
3327587	chr13	rs9603755	32385331	G	T	0.819	0.817	0.966	0.0266029817945341	0.0223	0.234	14004	16757	14424.77
3343674	chr13	rs9549213	32385799	A	C	0.223	0.226	0.982	-0.0315009870620622	0.0205	0.1246	14004	16757	14424.77
3323920	chr13	rs6563833	32385874	C	A	0.817	0.815	0.976	0.0247999239054771	0.0221	0.2623	14004	16757	14424.77
3320487	chr13	rs9577037	32385943	C	A	0.517	0.519	0.982	-0.0214994661132367	0.0171	0.2091	14004	16757	14424.77
3335423	chr13	rs4941978	32386199	T	C	0.223	0.226	0.982	-0.0319035490130083	0.0205	0.1202	14004	16757	14424.77
3333552	chr13	rs2872643	32386994	G	T	0.306	0.305	0.987	-0.0093031403261444	0.0186	0.6151	14004	16757	14424.77
3330827	chr13	rs73163357	32387045	G	C	0.916	0.921	0.95	-0.0484027392281675	0.0318	0.1286	14004	16757	14424.77
3334584	chr13	rs7319765	32387516	C	T	0.916	0.921	0.95	-0.0482977854077521	0.0318	0.1289	14004	16757	14424.77
3340427	chr13	rs151062198	32387782	T	C	0.966	0.964	0.682	-0.007004474152883	0.0562	0.9003	14004	16757	14424.77
3321081	chr13	rs9577041	32388101	A	C	0.306	0.305	0.987	-0.0095050300143049	0.0186	0.6091	14004	16757	14424.77
3323074	chr13	rs7990046	32388666	C	A	0.817	0.815	0.974	0.025297307774162	0.0222	0.2539	14004	16757	14424.77
3342394	chr13	rs9577042	32388811	T	A	0.963	0.963	0.682	-0.0517986852338873	0.0545	0.3426	14004	16757	14424.77
3335931	chr13	rs9577043	32388866	C	T	0.306	0.305	0.986	-0.0099998320783335	0.0186	0.592	14004	16757	14424.77
3322783	chr13	rs2147173	32389144	C	T	0.517	0.518	0.978	-0.0217038334437866	0.0172	0.2053	14004	16757	14424.77
3326243	chr13	rs2146284	32389332	C	A	0.0391	0.0407	0.95	-0.0484972070855493	0.0446	0.2769	14004	16757	14424.77
3334049	chr13	rs73163362	32389975	C	T	0.916	0.921	0.947	-0.0486966685402845	0.0319	0.127	14004	16757	14424.77
3323400	chr13	rs9577044	32389976	G	A	0.306	0.305	0.985	-0.009696862978864	0.0186	0.6013	14004	16757	14424.77
3333047	chr13	rs7139573	32390588	C	T	0.306	0.305	0.985	-0.0094040800752939	0.0186	0.6124	14004	16757	14424.77
3340038	chr13	rs4943787	32391299	C	T	0.517	0.518	0.976	-0.0217958123704574	0.0172	0.2053	14004	16757	14424.77
3323230	chr13	rs4941983	32391327	A	G	0.517	0.518	0.975	-0.0217038334437866	0.0172	0.2058	14004	16757	14424.77
3342520	chr13	rs111706557	32391561	A	C	0.978	0.978	0.402	0.0020977980821461	0.0918	0.982	14004	16757	14424.77
3343471	chr13	rs4635207	32392752	C	T	0.0391	0.0407	0.948	-0.0492007484476219	0.0447	0.2704	14004	16757	14424.77
3327802	chr13	rs61946606	32392865	G	C	0.917	0.923	0.787	-0.0242004837056584	0.0364	0.5057	14004	16757	14424.77
3328492	chr13	rs7337431	32394301	C	T	0.79	0.787	0.975	0.0199006617063362	0.021	0.3436	14004	16757	14424.77
3342672	chr13	rs9532560	32397113	A	G	0.307	0.306	0.97	-0.0087985943563496	0.0187	0.6376	14004	16757	14424.77
3334166	chr13	rs75946756	32397184	T	C	0.938	0.937	0.894	0.0115035793834154	0.0371	0.7564	14004	16757	14424.77
3340040	chr13	rs9532561	32397359	A	G	0.307	0.306	0.969	-0.0081027387031859	0.0187	0.6665	14004	16757	14424.77
3333773	chr13	rs6563839	32397444	G	C	0.307	0.306	0.969	-0.0087985943563496	0.0187	0.639	14004	16757	14424.77
3337240	chr13	rs7991675	32397987	C	G	0.58	0.581	0.947	-0.0252972953741621	0.0176	0.1511	14004	16757	14424.77
3320937	chr13	rs2314454	32398259	A	G	0.307	0.306	0.968	-0.0086977157031958	0.0187	0.6435	14004	16757	14424.77
3323186	chr13	rs9532567	32399810	T	C	0.917	0.921	0.931	-0.046400022834317	0.0322	0.1494	14004	16757	14424.77
3334938	chr13	rs58560389	32399888	A	G	0.79	0.787	0.966	0.0207041815582916	0.0211	0.3266	14004	16757	14424.77
3333675	chr13	rs10467356	32399975	C	T	0.812	0.811	0.944	0.0232965165504356	0.0223	0.2968	14004	16757	14424.77
3332396	chr13	rs61946609	32400254	C	T	0.79	0.787	0.965	0.0205964297986501	0.0211	0.329	14004	16757	14424.77
3335964	chr13	rs9532569	32400608	C	A	0.0388	0.0405	0.937	-0.0536961790038609	0.045	0.2324	14004	16757	14424.77
3335987	chr13	rs145779669	32401060	G	A	0.986	0.985	0.913	0.091995601745583	0.0998	0.3567	8080	9116	8134.15
3327658	chr13	rs76088934	32401070	G	T	0.937	0.937	0.885	0.0103957761821204	0.0372	0.7805	14004	16757	14424.77
3319753	chr13	rs7323777	32402392	T	C	0.79	0.788	0.962	0.0209979909956055	0.0212	0.3209	14004	16757	14424.77
3328069	chr13	rs8000347	32402700	C	T	0.917	0.921	0.928	-0.0451961304529691	0.0323	0.161	14004	16757	14424.77
3325942	chr13	rs12877554	32402996	G	A	0.976	0.974	0.728	0.114399540308496	0.0644	0.07562	13317	16265	13851.39
3334308	chr13	rs9315145	32403684	T	C	0.919	0.923	0.934	-0.0358033589652777	0.0326	0.2716	14004	16757	14424.77
3334149	chr13	rs9532570	32403817	G	A	0.919	0.923	0.933	-0.0361039752308815	0.0326	0.2688	14004	16757	14424.77
3322266	chr13	rs9603774	32404671	C	T	0.81	0.809	0.934	0.0170045988158238	0.0224	0.4465	14004	16757	14424.77
3337148	chr13	rs9603775	32404722	G	A	0.81	0.809	0.934	0.0170045988158238	0.0224	0.4474	14004	16757	14424.77
3326238	chr13	rs1575345	32407576	A	G	0.81	0.809	0.934	0.016296487966892	0.0224	0.4653	14004	16757	14424.77
3343232	chr13	rs139759327	32408548	G	A	0.965	0.964	0.678	-0.015895669405385	0.0559	0.7761	14004	16757	14424.77
3342395	chr13	rs182667676	32410007	C	G	0.986	0.986	0.599	-0.0057967688471774	0.1006	0.9542	12305	15058	12725.77
3331731	chr13	rs73163367	32411501	A	C	0.922	0.925	0.936	-0.035596090043474	0.033	0.2802	14004	16757	14424.77
3339792	chr13	rs117602606	32411645	G	A	0.965	0.963	0.682	-0.0073972926304747	0.0553	0.8928	14004	16757	14424.77
3343642	chr13	rs7994415	32412709	A	G	0.232	0.234	0.943	-0.0222967349986103	0.0207	0.2822	14004	16757	14424.77
3335097	chr13	rs61946611	32413119	T	C	0.792	0.79	0.951	0.0231011029079872	0.0214	0.2798	14004	16757	14424.77
3319488	chr13	rs61946612	32413137	G	A	0.935	0.948	0.501	-0.073904915847972	0.057	0.1949	9390	12405	10175.81
3333816	chr13	rs61226263	32413219	T	C	0.792	0.79	0.951	0.0231011029079872	0.0214	0.2794	14004	16757	14424.77
3339536	chr13	rs55672274	32413265	C	T	0.922	0.925	0.937	-0.0352956263947246	0.033	0.2846	14004	16757	14424.77
3324656	chr13	rs1407521	32413678	G	A	0.518	0.519	0.956	-0.0217038334437866	0.0174	0.2113	14004	16757	14424.77
3331447	chr13	rs591159	32416442	T	C	0.0408	0.0421	0.927	-0.0490011864330638	0.0443	0.2686	14004	16757	14424.77
3339018	chr13	rs591656	32416573	T	C	0.0408	0.0421	0.926	-0.0492007484476219	0.0443	0.2666	14004	16757	14424.77
3333600	chr13	rs78987300	32416588	C	T	0.934	0.933	0.862	0.0269047980491434	0.0368	0.4649	14004	16757	14424.77
3338558	chr13	rs9549284	32416711	G	A	0.923	0.926	0.941	-0.0318003125497978	0.0331	0.3366	14004	16757	14424.77
3323445	chr13	rs142386496	32419710	G	C	0.935	0.934	0.859	0.0274984287018097	0.0369	0.4564	14004	16757	14424.77
3325239	chr13	rs587151	32419886	C	G	0.816	0.816	0.911	0.0107025231331357	0.0229	0.6403	14004	16757	14424.77
3323157	chr13	rs623578	32421130	G	T	0.809	0.809	0.918	0.0128964817350202	0.0225	0.5677	14004	16757	14424.77
3338949	chr13	rs4943816	32421423	C	T	0.793	0.791	0.949	0.0199986865066891	0.0214	0.3511	14004	16757	14424.77
3320135	chr13	rs635865	32421604	A	T	0.81	0.809	0.923	0.0123039944561641	0.0225	0.5854	14004	16757	14424.77
3337320	chr13	rs4941994	32421657	A	C	0.516	0.517	0.95	-0.0217958123704574	0.0174	0.2116	14004	16757	14424.77
3324632	chr13	rs4943817	32421701	A	T	0.516	0.517	0.95	-0.0220002402796674	0.0174	0.2064	14004	16757	14424.77
3341074	chr13	rs56361059	32422160	C	T	0.923	0.926	0.947	-0.026600681797179	0.0331	0.4211	14004	16757	14424.77
3331438	chr13	rs3848101	32422241	G	A	0.516	0.517	0.95	-0.0218980211012161	0.0174	0.2091	14004	16757	14424.77
3339454	chr13	rs3848102	32422459	G	A	0.516	0.517	0.95	-0.0221024699079472	0.0174	0.2048	14004	16757	14424.77
3337575	chr13	rs667139	32422611	G	C	0.809	0.808	0.923	0.0152038337422728	0.0224	0.4971	14004	16757	14424.77
3325993	chr13	rs9549299	32423045	G	T	0.923	0.926	0.95	-0.0259949602770859	0.0331	0.4327	14004	16757	14424.77
3325335	chr13	rs117947329	32423606	A	G	0.987	0.988	0.643	0.0522033801338585	0.1197	0.663	8500	11273	8930.87
3343671	chr13	rs684352	32424102	C	T	0.484	0.482	0.944	0.0234039777790161	0.0175	0.1804	14004	16757	14424.77
3328550	chr13	rs617247	32426318	T	C	0.804	0.804	0.888	0.0092966519050945	0.0226	0.6797	14004	16757	14424.77
3322290	chr13	rs544930	32426395	C	A	0.48	0.479	0.927	0.023198814502523	0.0176	0.1877	14004	16757	14424.77
3319560	chr13	rs3848079	32426730	T	C	0.749	0.746	0.943	0.0273038345273452	0.0201	0.1738	14004	16757	14424.77
3340379	chr13	rs3848080	32426943	G	A	0.749	0.746	0.945	0.0284027945161868	0.02	0.1561	14004	16757	14424.77
3336469	chr13	rs77791975	32427989	A	G	0.942	0.94	0.845	0.0423024980338776	0.039	0.2779	14004	16757	14424.77
3321892	chr13	rs144562484	32428531	G	A	0.983	0.984	0.786	-0.119504516554724	0.0791	0.131	12299	15262	12840.95
3343649	chr13	rs73163376	32428601	T	G	0.923	0.926	0.928	-0.0289037168568363	0.0333	0.385	14004	16757	14424.77
3334599	chr13	rs73163377	32428754	A	G	0.923	0.926	0.93	-0.0300984478240329	0.0333	0.3669	14004	16757	14424.77
3337065	chr13	rs524566	32429355	A	G	0.497	0.496	0.821	0.0173977771764203	0.0188	0.3558	14004	16757	14424.77
3331536	chr13	rs184163367	32430253	G	A	0.979	0.977	0.713	0.113998104053412	0.0725	0.1161	12013	14282	12278.02
3326565	chr13	rs12877069	32430415	C	T	0.917	0.92	0.949	-0.0350988198393953	0.0319	0.271	14004	16757	14424.77
3342483	chr13	rs9566603	32430939	T	G	0.751	0.753	0.986	-0.0142003494011414	0.0197	0.4723	14004	16757	14424.77
3328679	chr13	rs9566604	32430965	T	C	0.751	0.753	0.986	-0.0149004625639624	0.0197	0.4503	14004	16757	14424.77
3341454	chr13	rs473641	32431244	A	G	0.63	0.634	0.988	-0.0138048499765589	0.0177	0.435	14004	16757	14424.77
3320134	chr13	rs671746	32431263	C	T	0.63	0.634	0.989	-0.0140989243795016	0.0177	0.426	14004	16757	14424.77
3326442	chr13	rs9315146	32432193	A	G	0.67	0.675	0.99	-0.0247026126403718	0.0182	0.1734	14004	16757	14424.77
3323484	chr13	rs657190	32432232	T	C	0.63	0.634	0.991	-0.0138961051921114	0.0177	0.4307	14004	16757	14424.77
3335417	chr13	rs641470	32433415	A	T	0.63	0.634	0.991	-0.0139975096438537	0.0177	0.4282	14004	16757	14424.77
3322231	chr13	rs594468	32433799	C	T	0.63	0.634	0.991	-0.0137034650584925	0.0177	0.4399	14004	16757	14424.77
3324727	chr13	rs9566625	32433803	C	T	0.657	0.658	0.923	-0.0146974807605841	0.0186	0.4282	14004	16757	14424.77
3334590	chr13	rs542746	32434192	G	A	0.96	0.959	0.997	0.053000336561653	0.0431	0.2183	14004	16757	14424.77
3325685	chr13	rs9532677	32434303	C	G	0.67	0.675	0.991	-0.0243029385231735	0.0182	0.1802	14004	16757	14424.77
3326759	chr13	rs75417528	32435132	G	A	0.966	0.964	0.719	0.0473033451158665	0.0541	0.3821	14004	16757	14424.77
3319235	chr13	rs548632	32436303	A	G	0.63	0.634	0.992	-0.0137034650584925	0.0177	0.4385	14004	16757	14424.77
3334207	chr13	rs12872563	32436732	G	A	0.751	0.753	0.993	-0.0147989665120717	0.0197	0.4532	14004	16757	14424.77
3341685	chr13	rs556780	32437160	G	A	0.96	0.959	0.998	0.0531046528867784	0.043	0.2166	14004	16757	14424.77
3336946	chr13	rs660670	32438024	A	G	0.96	0.959	1.0	0.0539956397610122	0.043	0.209	14004	16757	14424.77
3333410	chr13	rs643595	32439508	T	C	0.63	0.634	0.994	-0.0135007260538548	0.0177	0.4448	14004	16757	14424.77
3323531	chr13	rs12430665	32440065	C	T	0.751	0.753	0.994	-0.0146974807605841	0.0197	0.4554	14004	16757	14424.77
3331821	chr13	rs537258	32440146	T	G	0.63	0.634	0.995	-0.0135007260538548	0.0176	0.4439	14004	16757	14424.77
3320229	chr13	rs17076723	32440672	A	G	0.92	0.923	0.987	-0.0375045865412751	0.0318	0.2379	14004	16757	14424.77
3330612	chr13	rs9532698	32441332	G	A	0.671	0.675	0.994	-0.0243029385231735	0.0181	0.1804	14004	16757	14424.77
3322847	chr13	rs35019373	32441628	A	G	0.92	0.923	0.987	-0.0380030548002074	0.0318	0.2324	14004	16757	14424.77
3340721	chr13	rs623009	32441905	G	A	0.96	0.959	1.0	0.0549994182186046	0.0429	0.2001	14004	16757	14424.77
3342730	chr13	rs610103	32441906	G	C	0.63	0.634	0.995	-0.013399371963117	0.0176	0.4467	14004	16757	14424.77
3340551	chr13	rs623441	32442015	G	A	0.96	0.959	1.0	0.0548006364661149	0.0429	0.2016	14004	16757	14424.77
3335191	chr13	rs9566663	32442311	A	G	0.751	0.753	0.995	-0.0145046862028817	0.0196	0.4619	14004	16757	14424.77
3328418	chr13	rs622702	32442347	A	G	0.96	0.959	1.0	0.0551035262260241	0.0429	0.1992	14004	16757	14424.77
3320693	chr13	rs77606290	32442397	A	G	0.956	0.956	0.835	-0.0274020297483382	0.0457	0.5485	14004	16757	14424.77
3343324	chr13	rs635759	32442510	T	C	0.96	0.959	1.0	0.0551035262260241	0.0429	0.1987	14004	16757	14424.77
3335395	chr13	rs635879	32443042	C	T	0.63	0.634	0.996	-0.013399371963117	0.0176	0.4472	14004	16757	14424.77
3330739	chr13	rs12858463	32443378	A	G	0.671	0.676	0.995	-0.0243029385231735	0.0181	0.1791	14004	16757	14424.77
3332863	chr13	rs77447425	32443406	A	G	0.969	0.967	0.662	0.0208021276292633	0.0591	0.725	14004	16757	14424.77
3330441	chr13	rs639064	32443752	C	T	0.96	0.959	1.0	0.0553968632202877	0.0429	0.1961	14004	16757	14424.77
3328782	chr13	rs17690112	32443902	A	G	0.671	0.676	0.995	-0.0243951568347216	0.0181	0.1784	14004	16757	14424.77
3324722	chr13	rs12867836	32444426	G	A	0.671	0.676	0.995	-0.0243951568347216	0.0181	0.1773	14004	16757	14424.77
3334039	chr13	rs12868611	32444439	T	C	0.671	0.676	0.995	-0.0243951568347216	0.0181	0.1778	14004	16757	14424.77
3327750	chr13	rs17076740	32444479	T	C	0.92	0.923	0.99	-0.0380030548002074	0.0318	0.2309	14004	16757	14424.77
3319747	chr13	rs495325	32444533	G	A	0.96	0.959	1.0	0.0556995724703668	0.0429	0.1942	14004	16757	14424.77
3341510	chr13	rs496202	32444611	G	C	0.96	0.959	1.01	0.0556995724703668	0.0429	0.1941	14004	16757	14424.77
3320548	chr13	rs12871982	32445065	A	G	0.671	0.676	0.995	-0.0243951568347216	0.0181	0.1785	14004	16757	14424.77
3329916	chr13	rs34357381	32445115	C	A	0.92	0.923	0.988	-0.0388032003238938	0.0318	0.2232	14004	16757	14424.77
3330668	chr13	rs7997102	32445660	T	C	0.671	0.676	0.995	-0.0244976316004002	0.0181	0.1766	14004	16757	14424.77
3319522	chr13	rs668574	32445743	A	T	0.631	0.635	0.996	-0.0135007260538548	0.0176	0.4434	14004	16757	14424.77
3321615	chr13	rs3	32446842	C	T	0.96	0.959	1.0	0.0560967393518702	0.0429	0.1906	14004	16757	14424.77
3326100	chr13	rs4	32447222	A	G	0.96	0.959	1.0	0.0558981756288099	0.0429	0.192	14004	16757	14424.77
3340541	chr13	rs12584027	32447714	G	A	0.697	0.699	0.913	-0.0231969816042026	0.0193	0.2299	14004	16757	14424.77
3322935	chr13	rs344	32448027	T	C	0.329	0.324	0.994	0.0248974696545107	0.0181	0.169	14004	16757	14424.77
3320097	chr13	rs345	32448431	T	C	0.0797	0.0772	0.989	0.0387013475370749	0.0318	0.2244	14004	16757	14424.77
3328031	chr13	rs633180	32448488	G	T	0.369	0.365	0.996	0.0136957831289865	0.0176	0.4365	14004	16757	14424.77
3332088	chr13	rs346	32448574	G	T	0.96	0.959	1.0	0.0560967393518702	0.0429	0.1907	14004	16757	14424.77
3324589	chr13	rs634884	32448874	A	G	0.369	0.365	0.996	0.0138042809763971	0.0176	0.434	14004	16757	14424.77
3321163	chr13	rs347	32449476	G	A	0.0798	0.0774	0.988	0.0377003271828256	0.0318	0.2354	14004	16757	14424.77
3330970	chr13	rs348	32449504	G	C	0.329	0.324	0.995	0.0250047589895661	0.0181	0.1674	14004	16757	14424.77
3341306	chr13	rs349	32450852	G	C	0.96	0.959	1.0	0.0563047162104676	0.0429	0.1889	14004	16757	14424.77
3335630	chr13	rs350	32450891	G	A	0.329	0.324	0.995	0.0251998010217421	0.0181	0.1646	14004	16757	14424.77
3323170	chr13	rs640772	32451065	A	C	0.369	0.365	0.996	0.0140015196358136	0.0176	0.427	14004	16757	14424.77
3327947	chr13	rs679704	32451940	G	A	0.369	0.365	0.996	0.0141001243787816	0.0176	0.425	14004	16757	14424.77
3322362	chr13	rs9532728	32453125	G	T	0.92	0.923	0.989	-0.0383978517965666	0.0318	0.2273	14004	16757	14424.77
3335779	chr13	rs351	32453155	T	C	0.92	0.923	0.989	-0.0383043331577141	0.0318	0.2279	14004	16757	14424.77
3334182	chr13	rs672839	32453583	A	G	0.369	0.365	0.996	0.0141987193998129	0.0176	0.4198	14004	16757	14424.77
3326212	chr13	rs12428921	32453963	G	A	0.751	0.754	0.998	-0.015895669405385	0.0196	0.4181	14004	16757	14424.77
3342993	chr13	rs12429141	32454222	G	A	0.751	0.754	0.998	-0.0153979421800967	0.0196	0.4316	14004	16757	14424.77
3327420	chr13	rs7335517	32454234	C	T	0.96	0.959	1.0	0.0565031992337321	0.0429	0.1875	14004	16757	14424.77
3339751	chr13	rs352	32454282	T	C	0.711	0.712	0.998	-0.0030045090202987	0.0187	0.8736	14004	16757	14424.77
3330482	chr13	rs353	32454349	A	G	0.96	0.959	1.0	0.0563992368491194	0.0429	0.1882	14004	16757	14424.77
3336281	chr13	rs61531788	32454522	T	C	0.754	0.751	0.968	0.0222017079836866	0.02	0.2656	14004	16757	14424.77
3343793	chr13	rs354	32454539	A	C	0.96	0.959	1.0	0.0560021901152849	0.0429	0.191	14004	16757	14424.77
3324280	chr13	rs689186	32454957	G	C	0.616	0.614	0.97	-0.0030045090202987	0.0177	0.8656	14004	16757	14424.77
3323668	chr13	rs9594490	32454979	A	C	0.96	0.959	1.0	0.0560967393518702	0.0429	0.1907	14004	16757	14424.77
3338538	chr13	rs148876133	32455059	T	C	0.98	0.979	0.722	0.0400953305639422	0.0739	0.5873	12895	15648	13315.77
3320667	chr13	rs143022500	32455549	A	G	0.985	0.985	0.657	0.0955010706744124	0.1006	0.3423	9614	12782	10470.02
3327020	chr13	rs594422	32455797	A	G	0.369	0.365	0.995	0.0148984646619666	0.0177	0.3989	14004	16757	14424.77
3340992	chr13	rs117893434	32455884	G	C	0.976	0.974	0.888	0.0605022613895267	0.0581	0.2978	14004	16757	14424.77
3324492	chr13	rs606589	32456150	T	C	0.37	0.365	0.995	0.0152038337422728	0.0176	0.389	14004	16757	14424.77
3335570	chr13	rs595971	32457157	C	T	0.37	0.365	0.995	0.0153023200084426	0.0177	0.3853	14004	16757	14424.77
3341506	chr13	rs596375	32457197	A	G	0.37	0.365	0.994	0.0154007965760229	0.0177	0.3831	14004	16757	14424.77
3340352	chr13	rs9532734	32457253	C	T	0.754	0.751	0.962	0.022299507494767	0.02	0.2651	14004	16757	14424.77
3339324	chr13	rs596474	32457262	G	A	0.37	0.365	0.995	0.0152038337422728	0.0177	0.3883	14004	16757	14424.77
3343233	chr13	rs622444	32457425	T	C	0.37	0.365	0.994	0.0154992634469238	0.0177	0.381	14004	16757	14424.77
3341737	chr13	rs598637	32457690	A	G	0.37	0.365	0.994	0.0154992634469238	0.0177	0.3788	14004	16757	14424.77
3335951	chr13	rs355	32457979	A	G	0.96	0.959	1.0	0.0546964969190277	0.0429	0.2026	14004	16757	14424.77
3329948	chr13	rs4941394	32458097	A	G	0.757	0.754	0.963	0.0251998010217421	0.0201	0.2106	14004	16757	14424.77
3338229	chr13	rs612045	32458430	A	G	0.37	0.365	0.994	0.0154992634469238	0.0177	0.3798	14004	16757	14424.77
3325506	chr13	rs356	32458800	T	A	0.96	0.959	1.0	0.0546018151915836	0.0429	0.2036	14004	16757	14424.77
3330183	chr13	rs357	32458802	A	G	0.661	0.662	0.949	-0.013004189135254	0.0184	0.4796	14004	16757	14424.77
3329913	chr13	rs654927	32460071	C	T	0.37	0.365	0.994	0.0156961681063242	0.0177	0.3754	14004	16757	14424.77
3337897	chr13	rs640190	32460106	T	C	0.37	0.365	0.993	0.0155977206230546	0.0177	0.3775	14004	16757	14424.77
3329607	chr13	rs358	32460251	G	T	0.96	0.959	1.0	0.0546964969190277	0.0429	0.2028	14004	16757	14424.77
3331137	chr13	rs670502	32462277	G	C	0.37	0.365	0.993	0.0158044491449436	0.0177	0.3707	14004	16757	14424.77
3335053	chr13	rs138451957	32463936	G	A	0.956	0.953	0.855	0.0577027101282892	0.0439	0.1887	14004	16757	14424.77
3323283	chr13	rs633854	32464396	A	T	0.617	0.615	0.981	-0.0022024235552	0.0176	0.9027	14004	16757	14424.77
3335563	chr13	rs147212613	32464767	C	A	0.955	0.953	0.856	0.0572023017657484	0.0439	0.1921	14004	16757	14424.77
3322473	chr13	rs77378140	32465196	C	A	0.955	0.953	0.856	0.0567961259994112	0.0439	0.1949	14004	16757	14424.77
3336740	chr13	rs359	32465781	C	T	0.0801	0.0776	0.989	0.0385955177593629	0.0317	0.224	14004	16757	14424.77
3326184	chr13	rs2314396	32466686	C	A	0.96	0.959	1.0	0.0542040540135122	0.043	0.2074	14004	16757	14424.77
3343277	chr13	rs9532760	32466908	C	T	0.753	0.75	0.988	0.0221038989069263	0.0197	0.2628	14004	16757	14424.77
3320728	chr13	rs203424	32467899	C	A	0.37	0.365	0.992	0.0156961681063242	0.0177	0.3739	14004	16757	14424.77
3336391	chr13	rs3848081	32468891	A	G	0.751	0.754	0.992	-0.0170037478161859	0.0197	0.3867	14004	16757	14424.77
3323470	chr13	rs23506	32468990	A	T	0.37	0.365	0.992	0.01600129372694	0.0177	0.3649	14004	16757	14424.77
3320501	chr13	rs76079706	32470757	C	T	0.964	0.962	0.917	0.0392976332717761	0.0475	0.4083	14004	16757	14424.77
3330117	chr13	rs617974	32471105	G	A	0.0803	0.0779	0.988	0.0379988130912113	0.0317	0.2307	14004	16757	14424.77
3339249	chr13	rs619396	32472273	T	C	0.37	0.365	0.992	0.0158044491449436	0.0177	0.3709	14004	16757	14424.77
3337513	chr13	rs360	32473013	A	G	0.0799	0.0776	0.986	0.0382972099323441	0.0318	0.2276	14004	16757	14424.77
3343819	chr13	rs9562288	32473036	C	T	0.751	0.754	0.992	-0.0168003386783461	0.0197	0.3942	14004	16757	14424.77
3324013	chr13	rs142937572	32474039	T	A	0.969	0.969	0.913	0.0503033045092425	0.0559	0.3686	11315	14058	11730.79
3336135	chr13	rs574382912	32474178	T	C	0.966	0.965	0.693	-0.0803969370720292	0.0562	0.1526	14004	16757	14424.77
3334946	chr13	rs4942034	32475091	C	T	0.755	0.752	1.0	0.0226026252094292	0.0197	0.2507	14004	16757	14424.77
3325594	chr13	rs203401	32475150	C	T	0.615	0.613	0.998	-0.0031048149534787	0.0174	0.8598	14004	16757	14424.77
3322934	chr13	rs9525476	32475273	A	G	0.755	0.752	1.0	0.0225048553400694	0.0197	0.2526	14004	16757	14424.77
3329490	chr13	rs142019576	32475304	C	G	0.953	0.951	0.862	0.0517002115855168	0.0426	0.2244	14004	16757	14424.77
3328177	chr13	rs3848083	32476358	G	T	0.755	0.752	1.0	0.0218006299588528	0.0197	0.268	14004	16757	14424.77
3325363	chr13	rs203402	32476831	T	C	0.615	0.613	0.999	-0.0023026490626755	0.0174	0.897	14004	16757	14424.77
3326187	chr13	rs361	32477028	T	C	0.96	0.959	1.0	0.053000336561653	0.043	0.2186	14004	16757	14424.77
3322970	chr13	rs362	32477206	T	G	0.329	0.324	0.993	0.026398473854531	0.0181	0.1449	14004	16757	14424.77
3336107	chr13	rs363	32477741	A	T	0.329	0.324	0.993	0.0264958638039652	0.0181	0.1447	14004	16757	14424.77
3341079	chr13	rs3848084	32478291	A	G	0.751	0.754	0.994	-0.0164038098256767	0.0197	0.4047	14004	16757	14424.77
3330698	chr13	rs641696	32478444	A	G	0.615	0.613	1.0	-0.0022024235552	0.0174	0.8986	14004	16757	14424.77
3325208	chr13	rs619040	32478828	C	T	0.615	0.613	1.0	-0.0022024235552	0.0174	0.9007	14004	16757	14424.77
3334546	chr13	rs364	32479297	T	G	0.0802	0.0778	0.988	0.0395956428583544	0.0317	0.2117	14004	16757	14424.77
3331758	chr13	rs365	32479310	A	C	0.754	0.752	1.01	0.0204984635773248	0.0196	0.2974	14004	16757	14424.77
3336387	chr13	rs366	32479357	C	T	0.615	0.613	1.0	-0.001100605444033	0.0174	0.9502	14004	16757	14424.77
3329592	chr13	rs17633750	32479424	C	T	0.983	0.982	0.872	0.0338022134084658	0.0707	0.6328	14004	16757	14424.77
3330522	chr13	rs367	32479540	G	A	0.754	0.752	1.0	0.0202045073158995	0.0196	0.3041	14004	16757	14424.77
3338321	chr13	rs9532800	32479703	C	T	0.754	0.752	1.01	0.0203025023378308	0.0196	0.3008	14004	16757	14424.77
3323478	chr13	rs17690317	32479962	T	G	0.754	0.752	1.01	0.0203025023378308	0.0196	0.3015	14004	16757	14424.77
3332067	chr13	rs203408	32481574	T	C	0.0438	0.0454	0.963	-0.0655950790984102	0.0419	0.1173	14004	16757	14424.77
3326501	chr13	rs4942044	32481813	T	C	0.754	0.752	1.01	0.0199006617063362	0.0196	0.3099	14004	16757	14424.77
3327866	chr13	rs9315148	32481926	C	T	0.751	0.754	0.993	-0.0163021610829842	0.0197	0.409	14004	16757	14424.77
3328752	chr13	rs370	32482344	T	C	0.0803	0.0779	0.987	0.0404987422798789	0.0317	0.2009	14004	16757	14424.77
3324157	chr13	rs9532810	32482442	G	A	0.754	0.752	1.01	0.0198026272961797	0.0196	0.3138	14004	16757	14424.77
3336632	chr13	rs371	32482491	T	C	0.0803	0.0779	0.986	0.0406043708419401	0.0317	0.2006	14004	16757	14424.77
3337558	chr13	rs203411	32482539	G	A	0.616	0.613	1.0	-0.0004000800213396	0.0174	0.9822	14004	16757	14424.77
3342743	chr13	rs172151	32482569	G	A	0.616	0.613	1.0	-0.0004000800213396	0.0174	0.9833	14004	16757	14424.77
3324815	chr13	rs582274	32483206	T	C	0.616	0.613	0.999	-0.000200020002667	0.0174	0.9911	14004	16757	14424.77
3339735	chr13	rs1208447	32483832	C	A	0.616	0.613	0.999	9.99950003332973e-05	0.0174	0.9975	14004	16757	14424.77
3330302	chr13	rs657697	32484559	T	C	0.615	0.613	0.998	0.0004998750416509	0.0174	0.9761	14004	16757	14424.77
3326638	chr13	rs9566776	32485044	A	G	0.7	0.701	0.953	-0.0163021610829842	0.019	0.3901	14004	16757	14424.77
3327469	chr13	rs372	32485542	A	G	0.96	0.959	1.0	0.0501035869662456	0.0431	0.2449	14004	16757	14424.77
3329292	chr13	rs75467111	32486215	A	G	0.953	0.95	0.869	0.053000336561653	0.0423	0.2096	14004	16757	14424.77
3322209	chr13	rs9315149	32486846	A	C	0.931	0.935	0.864	-0.0323992324466777	0.0372	0.3843	14004	16757	14424.77
3324825	chr13	rs17633839	32487145	G	A	0.755	0.752	1.0	0.0199006617063362	0.0197	0.3113	14004	16757	14424.77
3339284	chr13	rs185764	32489511	G	A	0.616	0.613	0.997	0.0008995952428359	0.0174	0.9592	14004	16757	14424.77
3322260	chr13	rs203415	32489796	C	G	0.616	0.613	0.997	0.0009995003330834	0.0174	0.9558	14004	16757	14424.77
3327444	chr13	rs594523	32490262	T	C	0.616	0.613	0.997	0.001099395443301	0.0174	0.9503	14004	16757	14424.77
3326174	chr13	rs11147475	32490659	T	C	0.755	0.752	1.0	0.0194986595340326	0.0196	0.3217	14004	16757	14424.77
3339881	chr13	rs799523	32490760	C	T	0.616	0.613	0.997	0.0009995003330834	0.0174	0.9537	14004	16757	14424.77
3323003	chr13	rs374	32491387	G	C	0.33	0.325	0.989	0.0277027118389473	0.0182	0.1276	14004	16757	14424.77
3333586	chr13	rs375	32491396	C	T	0.96	0.959	1.0	0.0497991787524836	0.0431	0.248	14004	16757	14424.77
3322931	chr13	rs203427	32491625	A	T	0.616	0.613	0.996	0.001099395443301	0.0175	0.9507	14004	16757	14424.77
3337868	chr13	rs203428	32492023	A	G	0.616	0.613	0.995	0.0012991557316201	0.0175	0.9391	14004	16757	14424.77
3330861	chr13	rs117979892	32492184	A	G	0.984	0.983	0.865	0.0194005857039748	0.0724	0.7888	14004	16757	14424.77
3337159	chr13	rs17690413	32493245	G	T	0.935	0.934	0.743	0.0204004877576787	0.0396	0.6067	14004	16757	14424.77
3332444	chr13	rs203429	32493501	C	T	0.617	0.614	0.994	0.0023971245997214	0.0175	0.8911	14004	16757	14424.77
3323610	chr13	rs376	32494579	T	C	0.0796	0.0773	0.983	0.0376040223973664	0.0319	0.2381	14004	16757	14424.77
3334434	chr13	rs203432	32495061	C	T	0.371	0.366	0.99	0.0178988554877579	0.0177	0.3109	14004	16757	14424.77
3328984	chr13	rs670488	32495696	G	A	0.618	0.615	0.993	0.0030952049073025	0.0175	0.8614	14004	16757	14424.77
3343772	chr13	rs116799125	32495913	A	G	0.96	0.959	1.0	0.0489996660319079	0.0431	0.2557	14004	16757	14424.77
3324269	chr13	rs56083508	32496059	C	T	0.753	0.751	1.0	0.017496047616751	0.0197	0.3722	14004	16757	14424.77
3328151	chr13	rs433284	32496754	C	G	0.617	0.614	0.989	0.0048979852621919	0.0175	0.7814	14004	16757	14424.77
3329248	chr13	rs451187	32496778	G	T	0.619	0.615	0.991	0.004101577021075	0.0175	0.8162	14004	16757	14424.77
3343179	chr13	rs17076918	32498143	T	G	0.96	0.959	0.997	0.0487996879336047	0.0432	0.2588	14004	16757	14424.77
3339727	chr13	rs614318	32498220	G	A	0.658	0.657	0.988	-0.0059979518036359	0.018	0.7402	14004	16757	14424.77
3323381	chr13	rs377	32498356	C	T	0.96	0.959	0.996	0.0505029821731068	0.0432	0.2416	14004	16757	14424.77
3322277	chr13	rs703214	32498918	C	T	0.413	0.41	0.983	0.0086028888072678	0.0174	0.6198	14004	16757	14424.77
3343452	chr13	rs1544351	32500336	T	C	0.668	0.669	0.991	0.0022973590486834	0.0181	0.897	14004	16757	14424.77
3321058	chr13	rs7993585	32500361	T	G	0.412	0.409	0.989	0.0088011559530687	0.0173	0.6132	14004	16757	14424.77
3321641	chr13	rs57476063	32500592	C	T	0.96	0.959	0.998	0.0479993753879105	0.0432	0.2664	14004	16757	14424.77
3323713	chr13	rs380	32501156	G	A	0.96	0.959	0.998	0.0479993753879105	0.0432	0.2665	14004	16757	14424.77
3323209	chr13	rs75743048	32501179	T	G	0.954	0.952	0.884	0.0542987734073789	0.0425	0.2017	14004	16757	14424.77
3340502	chr13	rs381	32501506	C	T	0.668	0.668	0.993	0.0026963615477425	0.0181	0.8799	14004	16757	14424.77
3334328	chr13	rs2106583	32501710	A	G	0.708	0.709	0.99	-0.0068030886197391	0.0187	0.7184	14004	16757	14424.77
3332882	chr13	rs9562328	32502058	G	A	0.708	0.709	0.991	-0.0066017436345624	0.0187	0.7228	14004	16757	14424.77
3326572	chr13	rs2012782	32502471	C	G	0.658	0.657	0.991	-0.005696192544881	0.0179	0.7503	14004	16757	14424.77
3331631	chr13	rs2773966	32502594	G	A	0.704	0.706	0.966	-0.0176956485356892	0.0189	0.3492	14004	16757	14424.77
3336177	chr13	rs799527	32502729	T	C	0.332	0.332	0.992	-0.0029042131473898	0.0181	0.8735	14004	16757	14424.77
3334423	chr13	rs382	32502991	C	T	0.668	0.668	0.992	0.0028958031120254	0.0181	0.8719	14004	16757	14424.77
3319417	chr13	rs4141377	32504374	A	G	0.754	0.753	1.0	0.0171029078996623	0.0196	0.3836	14004	16757	14424.77
3329013	chr13	rs150279575	32504677	G	T	0.985	0.983	0.903	0.142800798631671	0.0879	0.1043	9590	12347	10044.04
3342421	chr13	rs383	32504939	A	C	0.945	0.947	0.976	0.0374980764200844	0.0392	0.3383	14004	16757	14424.77
3343827	chr13	rs384	32505201	A	G	0.92	0.922	0.978	-0.0411970648503382	0.0318	0.1947	14004	16757	14424.77
3335197	chr13	rs9590624	32505476	A	T	0.708	0.709	0.989	-0.0062998021485279	0.0187	0.7382	14004	16757	14424.77
3331870	chr13	rs72623499	32505503	G	A	0.769	0.765	0.977	0.0189002595004805	0.0204	0.3523	14004	16757	14424.77
3321737	chr13	rs384975	32505533	C	T	0.658	0.657	0.991	-0.0054045784588597	0.018	0.7617	14004	16757	14424.77
3320225	chr13	rs812865	32505941	G	A	0.0799	0.0775	0.979	0.0389995348490096	0.0318	0.2202	14004	16757	14424.77
3331518	chr13	rs435480	32506546	C	T	0.08	0.0775	0.977	0.0392014821991368	0.0319	0.219	14004	16757	14424.77
3324620	chr13	rs400416	32506578	T	C	0.0796	0.0771	0.975	0.0400953305639422	0.032	0.2093	14004	16757	14424.77
3340082	chr13	rs715332	32507426	T	C	0.747	0.75	0.982	-0.0164038098256767	0.0197	0.4061	14004	16757	14424.77
3333846	chr13	rs384838	32507665	G	A	0.0798	0.0773	0.975	0.0389995348490096	0.0319	0.2219	14004	16757	14424.77
3339819	chr13	rs415618	32507825	C	T	0.0798	0.0774	0.975	0.0377966226945664	0.0319	0.2367	14004	16757	14424.77
3325465	chr13	rs9532911	32507986	C	G	0.769	0.765	0.972	0.0194005857039748	0.0204	0.3416	14004	16757	14424.77
3333788	chr13	rs2521194	32508274	A	G	0.0796	0.0772	0.974	0.0377966226945664	0.032	0.2371	14004	16757	14424.77
3320114	chr13	rs2074010	32508307	A	G	0.311	0.312	0.973	-0.0031048149534787	0.0186	0.8675	14004	16757	14424.77
3323480	chr13	rs11147476	32509048	A	T	0.945	0.946	0.95	0.0358978909969844	0.0395	0.3635	14004	16757	14424.77
3325118	chr13	rs11147477	32509120	C	T	0.945	0.946	0.949	0.0360040066341877	0.0395	0.3621	14004	16757	14424.77
3321150	chr13	rs78150276	32509816	A	G	0.954	0.952	0.881	0.0522033801338585	0.0426	0.2198	14004	16757	14424.77
3331261	chr13	rs9525537	32510284	T	G	0.769	0.765	0.969	0.0194005857039748	0.0204	0.3418	14004	16757	14424.77
3333629	chr13	rs203413	32510673	G	T	0.311	0.312	0.969	-0.0029042131473898	0.0187	0.8751	14004	16757	14424.77
3331655	chr13	rs203414	32510827	T	G	0.658	0.657	0.981	-0.0060985584618694	0.0181	0.7373	14004	16757	14424.77
3337961	chr13	rs55991533	32511828	G	C	0.945	0.946	0.934	0.0350968370374295	0.0397	0.3766	14004	16757	14424.77
3327043	chr13	rs76949257	32512341	T	C	0.961	0.959	0.96	0.0507976715868588	0.0447	0.2555	14004	16757	14424.77
3319738	chr13	rs9532913	32512504	A	T	0.769	0.765	0.967	0.0194986595340326	0.0205	0.3408	14004	16757	14424.77
3339321	chr13	rs1576524	32512579	T	C	0.961	0.959	0.96	0.0509022179271191	0.0447	0.2545	14004	16757	14424.77
3339105	chr13	rs75644028	32512623	G	C	0.954	0.951	0.878	0.0549994182186046	0.0425	0.1954	14004	16757	14424.77
3320675	chr13	rs9532914	32513073	G	A	0.768	0.765	0.965	0.0189983824093147	0.0205	0.3545	14004	16757	14424.77
3331553	chr13	rs140234786	32513158	G	A	0.951	0.951	0.838	-0.0203047533403643	0.0429	0.637	14004	16757	14424.77
3319295	chr13	rs9566834	32513449	A	G	0.748	0.75	0.967	-0.0149004625639624	0.0198	0.4523	14004	16757	14424.77
3322673	chr13	rs72623500	32513539	G	T	0.768	0.765	0.964	0.0189983824093147	0.0205	0.3529	14004	16757	14424.77
3323183	chr13	rs9566835	32513599	G	A	0.748	0.75	0.966	-0.0151034855773182	0.0198	0.4473	14004	16757	14424.77
3334904	chr13	rs12868766	32513984	A	G	0.748	0.75	0.966	-0.0149004625639624	0.0198	0.4533	14004	16757	14424.77
3326096	chr13	rs799521	32514004	C	T	0.658	0.657	0.973	-0.0062998021485279	0.0181	0.7291	14004	16757	14424.77
3334138	chr13	rs799522	32514028	T	C	0.311	0.312	0.965	-0.0029042131473898	0.0187	0.8768	14004	16757	14424.77
3341312	chr13	rs6561012	32514031	G	A	0.966	0.964	0.934	0.0518046636160167	0.0482	0.2827	14004	16757	14424.77
3325741	chr13	rs6561013	32514050	G	T	0.961	0.959	0.963	0.0533985767246953	0.0447	0.2328	14004	16757	14424.77
3334955	chr13	rs2521196	32514328	G	C	0.0795	0.077	0.964	0.0390957053401303	0.0321	0.2241	14004	16757	14424.77
3334107	chr13	rs962306	32514868	C	T	0.749	0.751	0.961	-0.0140989243795016	0.0199	0.4794	14004	16757	14424.77
3342382	chr13	rs8002819	32515032	G	A	0.961	0.959	0.956	0.0535976373487916	0.0447	0.2304	14004	16757	14424.77
3329722	chr13	rs11147478	32515939	T	C	0.749	0.751	0.96	-0.0138961051921114	0.0199	0.4855	14004	16757	14424.77
3332794	chr13	rs367507	32516037	C	A	0.0795	0.077	0.962	0.0390957053401303	0.0322	0.2245	14004	16757	14424.77
3324017	chr13	rs17076954	32516174	C	T	0.96	0.959	0.952	0.0542987734073789	0.0447	0.2248	14004	16757	14424.77
3338666	chr13	rs430834	32516471	T	C	0.658	0.657	0.966	-0.0060985584618694	0.0182	0.736	14004	16757	14424.77
3339546	chr13	rs9532922	32518146	T	G	0.768	0.765	0.957	0.0166997792224134	0.0206	0.4169	14004	16757	14424.77
3332885	chr13	rs387182	32519688	T	G	0.0795	0.0763	0.949	0.0481042146741464	0.0324	0.1382	14004	16757	14424.77
3343247	chr13	rs402540	32519715	C	T	0.701	0.695	0.945	0.00730326611012	0.0191	0.7014	14004	16757	14424.77
3334479	chr13	rs17076955	32520787	G	A	0.966	0.964	0.889	0.0528960093534967	0.0493	0.2831	14004	16757	14424.77
3329211	chr13	rs7986448	32521086	C	A	0.766	0.764	0.955	0.0129951954948113	0.0205	0.5272	14004	16757	14424.77
3334289	chr13	rs418478	32521461	G	A	0.774	0.771	0.957	-0.0114047880634385	0.0208	0.5819	14004	16757	14424.77
3323431	chr13	rs72623501	32521477	C	A	0.766	0.764	0.955	0.0134984841513417	0.0205	0.5111	14004	16757	14424.77
3336609	chr13	rs9532930	32522947	C	T	0.766	0.765	0.955	0.0126990249774084	0.0206	0.5357	14004	16757	14424.77
3320163	chr13	rs76774567	32523201	A	C	0.928	0.926	0.905	0.0546018151915836	0.034	0.108	14004	16757	14424.77
3332024	chr13	rs799524	32523928	T	C	0.774	0.771	0.965	-0.0122041688389067	0.0206	0.5554	14004	16757	14424.77
3339880	chr13	rs60214943	32524019	T	C	0.958	0.956	0.909	0.0635004825618992	0.0444	0.1521	14004	16757	14424.77
3324090	chr13	rs1023112	32524443	G	T	0.654	0.661	0.949	-0.0139975096438537	0.0186	0.4492	14004	16757	14424.77
3327920	chr13	rs756910	32524656	A	G	0.307	0.307	0.956	0.0259990758686168	0.0189	0.1678	14004	16757	14424.77
3324562	chr13	rs756911	32525073	G	C	0.307	0.307	0.955	0.0263010744193707	0.0189	0.1631	14004	16757	14424.77
3323698	chr13	rs737139	32525161	G	A	0.766	0.765	0.955	0.013202462677756	0.0206	0.5215	14004	16757	14424.77
3340474	chr13	rs11618331	32525244	G	T	0.966	0.968	0.721	0.0289955368412525	0.0557	0.6023	14004	16757	14424.77
3330524	chr13	rs59155429	32525386	G	C	0.958	0.956	0.906	0.0630968574396732	0.0444	0.1552	14004	16757	14424.77
3335232	chr13	rs203416	32525400	C	T	0.774	0.77	0.963	-0.0114047880634385	0.0207	0.5805	14004	16757	14424.77
3338693	chr13	rs203417	32525482	T	C	0.0805	0.0771	0.943	0.048904443353603	0.0323	0.1299	14004	16757	14424.77
3329825	chr13	rs203418	32525538	C	T	0.774	0.77	0.963	-0.0114958245134845	0.0207	0.5782	14004	16757	14424.77
3340066	chr13	rs9562358	32525678	A	G	0.654	0.661	0.951	-0.0147989665120717	0.0185	0.4255	14004	16757	14424.77
3339364	chr13	rs76798609	32526373	G	A	0.958	0.956	0.9	0.0632001258860912	0.0445	0.1553	14004	16757	14424.77
3321134	chr13	rs41292157	32526778	C	T	0.958	0.956	0.897	0.0635004825618992	0.0445	0.1538	14004	16757	14424.77
3322883	chr13	rs190572056	32526945	G	C	0.981	0.981	0.732	0.0598996532078335	0.0817	0.4632	10768	13518	11187.31
3332272	chr13	rs916756	32527529	A	G	0.498	0.49	0.939	0.0141001243787816	0.0177	0.4246	14004	16757	14424.77
3343657	chr13	rs203419	32527540	A	C	0.0798	0.0765	0.926	0.0497040321791155	0.0327	0.1288	14004	16757	14424.77
3329563	chr13	rs813345	32528358	T	G	0.0799	0.0766	0.921	0.0487044462100383	0.0328	0.1376	14004	16757	14424.77
3334739	chr13	rs811642	32528457	T	C	0.0799	0.0766	0.92	0.0487996879336047	0.0328	0.1369	14004	16757	14424.77
3319795	chr13	rs11619279	32528524	G	A	0.582	0.586	0.932	-0.0003000450090019	0.018	0.9854	14004	16757	14424.77
3326312	chr13	rs426307	32528958	C	T	0.541	0.535	0.946	0.0035038543266769	0.0177	0.8419	14004	16757	14424.77
3337977	chr13	rs8000017	32529104	T	A	0.958	0.956	0.877	0.0696006867298358	0.045	0.1217	14004	16757	14424.77
3329900	chr13	rs8000151	32529111	T	A	0.958	0.956	0.876	0.0697032857496389	0.0449	0.1206	14004	16757	14424.77
3343715	chr13	rs77469358	32529176	C	T	0.958	0.956	0.877	0.0661996407142037	0.0451	0.142	14004	16757	14424.77
3329394	chr13	rs59730949	32530166	G	A	0.957	0.955	0.849	0.0638007490506618	0.0453	0.1589	14004	16757	14424.77
3320736	chr13	rs57264894	32530211	A	G	0.957	0.955	0.846	0.064204090221786	0.0453	0.1562	14004	16757	14424.77
3323850	chr13	rs148417417	32530634	T	C	0.929	0.927	0.878	0.0507026199737612	0.0348	0.1451	14004	16757	14424.77
3327320	chr13	rs9594648	32531108	T	C	0.659	0.665	0.897	-0.0209989425960583	0.0191	0.2724	14004	16757	14424.77
3333412	chr13	rs78344387	32531145	C	T	0.983	0.984	0.382	-0.119899022778949	0.1083	0.2683	14004	16757	14424.77
3338597	chr13	rs9594650	32531624	G	A	0.658	0.664	0.886	-0.0187038311937836	0.0192	0.331	14004	16757	14424.77
3333536	chr13	rs17076958	32532108	G	A	0.931	0.928	0.863	0.0499989570943217	0.0354	0.1573	14004	16757	14424.77
3338953	chr13	rs117714346	32532749	G	A	0.982	0.983	0.794	-0.0433982268254708	0.0947	0.647	8720	9495	8652.25
3320406	chr13	rs7995594	32532761	G	C	0.428	0.428	0.586	-0.0185000759845861	0.0223	0.4078	14004	16757	14424.77
3325975	chr13	rs8002033	32533830	G	A	0.498	0.504	0.786	-0.0075987978753305	0.0191	0.6899	14004	16757	14424.77
3321452	chr13	rs3742314	32535288	G	T	0.501	0.507	0.789	-0.0094040800752939	0.0191	0.6209	14004	16757	14424.77
3325772	chr13	rs7983709	32535965	A	G	0.933	0.936	0.627	-0.0249999098013234	0.0435	0.5659	14004	16757	14424.77
3329083	chr13	rs449421	32535996	C	T	0.501	0.495	0.795	0.0082954970241069	0.019	0.6605	14004	16757	14424.77
3333022	chr13	rs7988499	32536064	T	C	0.933	0.936	0.629	-0.0253998626327317	0.0435	0.5584	14004	16757	14424.77
3340182	chr13	rs9566890	32536653	C	G	0.586	0.585	0.777	0.0036034995896235	0.0195	0.8517	14004	16757	14424.77
3335588	chr13	rs35235037	32537404	A	G	0.931	0.935	0.643	-0.0390007373497326	0.0426	0.3596	14004	16757	14424.77
3320275	chr13	rs9532961	32537768	C	T	0.585	0.584	0.792	0.0064988367398296	0.0193	0.7357	14004	16757	14424.77
3322448	chr13	rs12858144	32538368	A	G	0.933	0.938	0.671	-0.0414993071780289	0.0426	0.3305	14004	16757	14424.77
3340260	chr13	rs72623502	32538419	G	T	0.897	0.897	0.741	-0.0034961042567088	0.0323	0.9131	14004	16757	14424.77
3319952	chr13	rs461189	32539019	G	T	0.618	0.615	0.955	0.0068961666878413	0.0178	0.6999	14004	16757	14424.77
3333012	chr13	rs2773968	32539234	A	T	0.393	0.393	0.946	-0.0028039273327342	0.0179	0.8736	14004	16757	14424.77
3334475	chr13	rs169410	32540047	T	C	0.392	0.393	0.955	-0.0019018072895963	0.0178	0.913	14004	16757	14424.77
3334890	chr13	rs660772	32540075	A	C	0.392	0.393	0.955	-0.0019018072895963	0.0178	0.9149	14004	16757	14424.77
3333013	chr13	rs7322910	32540077	A	G	0.948	0.953	0.816	-0.0625032603532887	0.0446	0.1613	14004	16757	14424.77
3332813	chr13	rs203422	32541521	C	T	0.617	0.614	0.97	0.0075017910703226	0.0177	0.6736	14004	16757	14424.77
3333645	chr13	rs147685272	32541828	C	T	0.972	0.972	0.846	0.0835044013997482	0.0598	0.1629	11905	14648	12320.79
3325066	chr13	rs203423	32542703	C	T	0.617	0.614	0.977	0.0065981840282271	0.0176	0.7089	14004	16757	14424.77
3319445	chr13	rs9562370	32542817	T	C	0.672	0.672	0.891	0.0149969810059077	0.0191	0.4311	14004	16757	14424.77
3341957	chr13	rs725995	32543539	T	G	0.443	0.439	0.947	0.0077002766261879	0.0176	0.6621	14004	16757	14424.77
3340503	chr13	rs465056	32543737	A	T	0.617	0.614	0.98	0.0065981840282271	0.0176	0.708	14004	16757	14424.77
3328759	chr13	rs6561028	32543762	T	G	0.912	0.913	0.784	-0.0091012913892029	0.0336	0.7873	14004	16757	14424.77
3331215	chr13	rs7326568	32544331	A	G	0.672	0.671	0.892	0.0158044491449436	0.019	0.4058	14004	16757	14424.77
3334971	chr13	rs406051	32544447	A	T	0.771	0.767	0.901	-0.0080019302190585	0.0212	0.7077	14004	16757	14424.77
3330419	chr13	rs7324680	32544491	G	A	0.95	0.955	0.879	-0.0625032603532887	0.044	0.1554	14004	16757	14424.77
3335746	chr13	rs7330763	32544521	C	T	0.95	0.955	0.88	-0.0625032603532887	0.044	0.1553	14004	16757	14424.77
3332250	chr13	rs421369	32544803	A	G	0.617	0.614	0.984	0.0060019521956343	0.0176	0.733	14004	16757	14424.77
3339290	chr13	rs382580	32544867	T	C	0.617	0.614	0.984	0.0060019521956343	0.0176	0.7338	14004	16757	14424.77
3325580	chr13	rs368881	32544869	C	T	0.617	0.614	0.984	0.0059025456526138	0.0176	0.736	14004	16757	14424.77
3342347	chr13	rs404234	32545129	G	A	0.617	0.614	0.985	0.0060019521956343	0.0176	0.7334	14004	16757	14424.77
3330940	chr13	rs57683861	32545164	G	A	0.772	0.768	0.898	-0.009000382197299	0.0213	0.6719	14004	16757	14424.77
3336601	chr13	rs465620	32545772	C	T	0.617	0.614	0.986	0.0061013488579762	0.0175	0.7272	14004	16757	14424.77
3327503	chr13	rs11616892	32545856	G	A	0.95	0.955	0.9	-0.0646025231856585	0.0438	0.1397	14004	16757	14424.77
3327551	chr13	rs457707	32546041	A	G	0.617	0.614	0.987	0.0063001125484799	0.0175	0.7193	14004	16757	14424.77
3330954	chr13	rs465821	32546255	C	T	0.617	0.614	0.988	0.0063001125484799	0.0175	0.7211	14004	16757	14424.77
3330128	chr13	rs365873	32547131	T	C	0.617	0.614	0.987	0.0059025456526138	0.0175	0.7342	14004	16757	14424.77
3330458	chr13	rs7334588	32547251	A	G	0.443	0.438	0.952	0.0086028888072678	0.0176	0.6266	14004	16757	14424.77
3331614	chr13	rs457753	32547981	T	C	0.596	0.593	0.917	0.0108014536938559	0.018	0.549	14004	16757	14424.77
3334369	chr13	rs461808	32548065	C	T	0.315	0.314	0.833	-0.0095958936734469	0.0199	0.6289	14004	16757	14424.77
3331363	chr13	rs182470043	32548931	C	G	0.988	0.987	0.733	0.113400111327533	0.1081	0.2945	9420	11890	9716.76
3337903	chr13	rs463132	32549853	C	G	0.0593	0.0521	0.868	0.0745971382067833	0.0421	0.0764	14004	16757	14424.77
3342835	chr13	rs7334117	32550540	G	A	0.0597	0.0527	0.861	0.0676025721352111	0.0421	0.1081	14004	16757	14424.77
3326235	chr13	rs2773969	32550633	T	C	0.058	0.0505	0.885	0.0834032087057745	0.0424	0.04913	14004	16757	14424.77
3324343	chr13	rs7337205	32551403	C	T	0.951	0.957	0.883	-0.0719042482916749	0.0448	0.1089	14004	16757	14424.77
3322751	chr13	rs9566926	32553168	A	G	0.845	0.847	0.754	-0.046201018900714	0.027	0.08731	14004	16757	14424.77
3335643	chr13	rs370445	32553677	G	A	0.0594	0.0519	0.88	0.0753022587095424	0.0422	0.07416	14004	16757	14424.77
3335539	chr13	rs9525577	32554286	T	G	0.705	0.705	0.82	0.0248974696545107	0.0203	0.2211	14004	16757	14424.77
3336702	chr13	rs427671	32554532	A	G	0.0586	0.0508	0.89	0.081497034243183	0.0424	0.05448	14004	16757	14424.77
3324641	chr13	rs391678	32555287	G	A	0.0597	0.0519	0.852	0.0828970915794702	0.0428	0.05292	14004	16757	14424.77
3335911	chr13	rs9533021	32557370	T	C	0.619	0.617	0.71	0.0234039777790161	0.0206	0.256	14004	16757	14424.77
3343591	chr13	rs203404	32557963	T	C	0.337	0.34	0.661	-0.0075987978753305	0.022	0.7285	14004	16757	14424.77
3325700	chr13	rs203405	32559164	G	A	0.381	0.379	0.669	0.0118001041157506	0.0214	0.5824	14004	16757	14424.77
3328048	chr13	rs419937	32559976	A	G	0.676	0.677	0.653	0.0330962274891896	0.0225	0.142	14004	16757	14424.77
3334604	chr13	rs378167	32560173	G	A	0.0419	0.0422	0.685	-0.0263029084210524	0.0511	0.6075	14004	16757	14424.77
3326628	chr13	rs203406	32560332	G	A	0.175	0.173	0.866	0.0308977113278438	0.0239	0.1958	14004	16757	14424.77
3340411	chr13	rs9562384	32560494	C	T	0.973	0.973	0.658	0.0103957761821204	0.0633	0.8691	14004	16757	14424.77
3336035	chr13	rs457936	32560677	C	T	0.677	0.676	0.863	0.0159028762794155	0.0197	0.4211	14004	16757	14424.77
3332839	chr13	rs1001852	32560995	G	C	0.496	0.496	0.896	-0.001300845733048	0.018	0.9409	14004	16757	14424.77
3329247	chr13	rs1001853	32561254	C	T	0.5	0.5	0.904	0.0	0.0179	0.9999	14004	16757	14424.77
3327081	chr13	rs1001854	32561356	A	G	0.473	0.476	0.886	-0.0031048149534787	0.0182	0.8644	14004	16757	14424.77
3338189	chr13	rs461765	32563113	C	T	0.164	0.164	0.934	0.0254045542217263	0.0237	0.2837	14004	16757	14424.77
3339403	chr13	rs2188631	32563266	T	G	0.915	0.917	0.807	-0.0083043861636152	0.0344	0.809	14004	16757	14424.77
3336754	chr13	rs118117686	32563383	A	G	0.984	0.984	0.741	0.0326027085440124	0.0935	0.7271	9146	11724	9494.45
3341078	chr13	rs116864613	32563801	A	G	0.963	0.963	0.634	-0.0025031302181184	0.0559	0.9642	14004	16757	14424.77
3328807	chr13	rs9566944	32564226	G	T	0.498	0.499	0.93	-0.0018016219466282	0.0177	0.9176	14004	16757	14424.77
3319371	chr13	rs436271	32564442	G	T	0.67	0.67	0.903	0.0177023841130051	0.0192	0.3547	14004	16757	14424.77
3320117	chr13	rs9566947	32565152	C	G	0.496	0.497	0.939	-0.0021022080918702	0.0176	0.9027	14004	16757	14424.77
3336074	chr13	rs9562389	32565369	G	A	0.496	0.497	0.945	-0.0029042131473898	0.0175	0.868	14004	16757	14424.77
3341987	chr13	rs9566949	32565539	T	C	0.488	0.489	0.955	-0.0033957590691798	0.0175	0.8471	14004	16757	14424.77
3331123	chr13	rs35640732	32566897	G	A	0.496	0.497	0.948	-0.0032954239497972	0.0175	0.8497	14004	16757	14424.77
3334104	chr13	rs405750	32566930	T	C	0.165	0.165	0.96	0.0273038345273452	0.0233	0.2408	14004	16757	14424.77
3339059	chr13	rs463550	32567494	T	C	0.161	0.16	0.969	0.0301993737308422	0.0235	0.1979	14004	16757	14424.77
3325085	chr13	rs4483729	32567495	G	A	0.496	0.497	0.947	-0.0028039273327342	0.0175	0.8749	14004	16757	14424.77
3322278	chr13	rs35908390	32568452	T	C	0.918	0.921	0.855	-0.0050024916227914	0.034	0.8829	14004	16757	14424.77
3341709	chr13	rs461091	32568851	A	G	0.666	0.665	0.94	0.0208021276292633	0.0187	0.2669	14004	16757	14424.77
3319973	chr13	rs466317	32569352	A	G	0.159	0.159	0.985	0.0262036654966364	0.0234	0.263	14004	16757	14424.77
3325924	chr13	rs407181	32569556	C	T	0.666	0.665	0.943	0.0215951374365897	0.0187	0.2479	14004	16757	14424.77
3341413	chr13	rs121046	32569815	G	A	0.666	0.665	0.944	0.0213993910058902	0.0187	0.2523	14004	16757	14424.77
3331611	chr13	rs466183	32570713	T	C	0.158	0.158	0.989	0.0277027118389473	0.0234	0.2357	14004	16757	14424.77
3342029	chr13	rs464007	32570844	C	T	0.665	0.664	0.945	0.022299507494767	0.0187	0.2319	14004	16757	14424.77
3321441	chr13	rs458331	32570845	G	A	0.576	0.575	0.932	-0.0012007205765188	0.0178	0.948	14004	16757	14424.77
3329902	chr13	rs439716	32571088	A	C	0.157	0.157	0.99	0.0267977123853779	0.0234	0.2518	14004	16757	14424.77
3320805	chr13	rs463806	32571473	C	T	0.577	0.575	0.935	-0.0024028846163103	0.0178	0.8911	14004	16757	14424.77
3342598	chr13	rs9562395	32572001	A	G	0.577	0.575	0.937	-0.0034961042567088	0.0178	0.8459	14004	16757	14424.77
3329806	chr13	rs1615345	32572551	G	A	0.576	0.574	0.938	-0.0031950988965408	0.0178	0.8562	14004	16757	14424.77
3321804	chr13	rs75505556	32572558	C	T	0.836	0.833	0.821	0.0141001243787816	0.0252	0.5761	14004	16757	14424.77
3332349	chr13	rs377880	32573119	T	G	0.666	0.664	0.947	0.0228958774769045	0.0187	0.2201	14004	16757	14424.77
3338036	chr13	rs442697	32576092	A	G	0.68	0.678	0.955	0.0235993322503244	0.0188	0.2096	14004	16757	14424.77
3331330	chr13	rs10459357	32578108	C	T	0.969	0.969	0.671	0.0077002766261879	0.0595	0.8968	14004	16757	14424.77
3330378	chr13	rs9315152	32578153	G	A	0.562	0.561	0.948	-0.0039979812872983	0.0176	0.8184	14004	16757	14424.77
3325646	chr13	rs429330	32578256	G	A	0.681	0.678	0.956	0.0234039777790161	0.0188	0.2127	14004	16757	14424.77
3329357	chr13	rs61946667	32578284	G	A	0.946	0.946	0.883	-0.0247026126403718	0.04	0.5374	14004	16757	14424.77
3338533	chr13	rs430556	32578853	G	A	0.681	0.678	0.956	0.0235993322503244	0.0188	0.2103	14004	16757	14424.77
3334505	chr13	rs447522	32579100	T	C	0.681	0.678	0.956	0.0235993322503244	0.0188	0.2098	14004	16757	14424.77
3329031	chr13	rs76394389	32579238	G	A	0.985	0.983	0.808	0.114203302717664	0.0896	0.2025	10348	11361	10390.59
3329812	chr13	rs9315153	32579308	C	T	0.561	0.561	0.95	-0.0045001103249234	0.0176	0.7973	14004	16757	14424.77
3336936	chr13	rs9315154	32579317	A	T	0.561	0.561	0.95	-0.0045001103249234	0.0176	0.7982	14004	16757	14424.77
3337365	chr13	rs466282	32579513	G	A	0.681	0.678	0.956	0.0236969951765786	0.0188	0.2084	14004	16757	14424.77
3326426	chr13	rs7992130	32579551	C	G	0.922	0.925	0.92	-0.0009004052431641	0.0339	0.9786	14004	16757	14424.77
3322581	chr13	rs147205162	32579781	C	T	0.969	0.969	0.743	-0.0716034188596929	0.0564	0.2044	14004	16757	14424.77
3336414	chr13	rs1148313	32580097	A	C	0.56	0.559	0.952	-0.0049019951702315	0.0176	0.7804	14004	16757	14424.77
3326417	chr13	rs11617881	32580110	T	C	0.922	0.925	0.923	-0.001100605444033	0.0338	0.973	14004	16757	14424.77
3328582	chr13	rs457696	32581314	T	C	0.559	0.559	0.954	-0.0054045784588597	0.0176	0.7585	14004	16757	14424.77
3321708	chr13	rs456319	32581617	A	T	0.603	0.603	0.962	0.0219962978718961	0.0178	0.2171	14004	16757	14424.77
3320576	chr13	rs448909	32582138	G	A	0.603	0.603	0.962	0.0219962978718961	0.0178	0.2174	14004	16757	14424.77
3328419	chr13	rs12585416	32582430	A	G	0.922	0.926	0.929	-0.001501126126267	0.0338	0.9637	14004	16757	14424.77
3331099	chr13	rs34609713	32582476	G	T	0.922	0.926	0.929	-0.0016012813669738	0.0338	0.9615	14004	16757	14424.77
3337188	chr13	rs12584065	32583204	C	A	0.56	0.559	0.956	-0.0055956263571598	0.0175	0.7484	14004	16757	14424.77
3323384	chr13	rs449722	32583353	C	T	0.161	0.161	0.995	0.0282958691548473	0.0232	0.2213	14004	16757	14424.77
3327965	chr13	rs79183170	32583567	T	C	0.946	0.946	0.885	-0.0263029084210524	0.0399	0.5099	14004	16757	14424.77
3335814	chr13	rs175920	32585023	A	T	0.603	0.604	0.963	0.0222017079836866	0.0178	0.2128	14004	16757	14424.77
3326009	chr13	rs79200675	32585607	G	C	0.896	0.896	0.924	-0.0347985055426955	0.0289	0.2291	14004	16757	14424.77
3338636	chr13	rs12161844	32585861	G	T	0.559	0.559	0.954	-0.006199175242821	0.0176	0.7233	14004	16757	14424.77
3323537	chr13	rs388445	32585906	C	T	0.681	0.678	0.957	0.0251022847608284	0.0188	0.1822	14004	16757	14424.77
3324217	chr13	rs79332190	32586078	G	A	0.984	0.983	0.603	0.107696784455352	0.0982	0.2729	10053	12462	10323.21
3335770	chr13	rs450341	32586131	A	T	0.603	0.604	0.963	0.022299507494767	0.0178	0.2118	14004	16757	14424.77
3336052	chr13	rs1148314	32586187	G	A	0.559	0.559	0.954	-0.0060985584618694	0.0176	0.7267	14004	16757	14424.77
3334398	chr13	rs1411481	32586408	A	T	0.922	0.926	0.935	-0.0023026490626755	0.0338	0.9462	14004	16757	14424.77
3334481	chr13	rs9562405	32586549	G	T	0.56	0.56	0.953	-0.0065010863423599	0.0176	0.7134	14004	16757	14424.77
3326375	chr13	rs459747	32586749	C	T	0.681	0.678	0.958	0.0255020410123433	0.0188	0.1754	14004	16757	14424.77
3331284	chr13	rs467636	32586856	G	A	0.681	0.678	0.957	0.0255995183002125	0.0188	0.1742	14004	16757	14424.77
3337011	chr13	rs459596	32587044	C	G	0.604	0.604	0.962	0.0223972974420383	0.0179	0.2097	14004	16757	14424.77
3338638	chr13	rs17591215	32587062	C	T	0.922	0.926	0.935	-0.0024028846163103	0.0338	0.9424	14004	16757	14424.77
3334031	chr13	rs455805	32588825	G	A	0.161	0.161	0.99	0.0273038345273452	0.0232	0.2402	14004	16757	14424.77
3325349	chr13	rs204125	32588848	G	A	0.682	0.678	0.951	0.0259990758686168	0.0189	0.1688	14004	16757	14424.77
3341872	chr13	rs66609886	32589357	A	T	0.922	0.926	0.925	-0.0031950988965408	0.0339	0.9246	14004	16757	14424.77
3328652	chr13	rs67989666	32589361	G	T	0.922	0.926	0.925	-0.0031950988965408	0.0339	0.9245	14004	16757	14424.77
3330557	chr13	rs12856583	32589490	G	A	0.922	0.925	0.924	-0.0032954239497972	0.0339	0.9221	14004	16757	14424.77
3336547	chr13	rs204124	32589674	T	C	0.559	0.559	0.945	-0.0069037763167944	0.0177	0.6969	14004	16757	14424.77
3327833	chr13	rs68119519	32589677	C	A	0.922	0.925	0.922	-0.0031048149534787	0.034	0.9284	14004	16757	14424.77
3343770	chr13	rs204123	32589781	C	A	0.603	0.603	0.953	0.023198814502523	0.0179	0.195	14004	16757	14424.77
3340270	chr13	rs34858589	32589954	G	A	0.922	0.925	0.92	-0.0027036515743148	0.034	0.9378	14004	16757	14424.77
3323702	chr13	rs204122	32590000	G	A	0.682	0.679	0.945	0.026398473854531	0.019	0.1639	14004	16757	14424.77
3330852	chr13	rs460366	32590165	A	G	0.161	0.161	0.984	0.0277027118389473	0.0233	0.2348	14004	16757	14424.77
3321597	chr13	rs204121	32590604	T	G	0.682	0.679	0.942	0.0266029817945341	0.019	0.1612	14004	16757	14424.77
3329206	chr13	rs461782	32590761	A	G	0.161	0.161	0.982	0.0274011363479391	0.0233	0.2408	14004	16757	14424.77
3326531	chr13	rs117065773	32591493	G	A	0.96	0.958	0.682	0.0123039944561641	0.0523	0.8143	14004	16757	14424.77
3321664	chr13	rs204120	32592052	C	T	0.683	0.679	0.932	0.0282958691548473	0.0191	0.1378	14004	16757	14424.77
3322037	chr13	rs79572725	32592518	A	G	0.986	0.987	0.526	-0.0573960891413091	0.1348	0.6704	7986	10916	8731.68
3340614	chr13	rs204118	32592791	G	A	0.695	0.692	0.913	0.0307037775750057	0.0195	0.1156	14004	16757	14424.77
3341994	chr13	rs77270397	32594211	G	A	0.565	0.565	0.932	-0.0059979518036359	0.0178	0.7367	14004	16757	14424.77
3328586	chr13	rs12877736	32594429	G	A	0.959	0.96	0.84	-0.0398016818829366	0.0472	0.3988	14004	16757	14424.77
3322849	chr13	rs9566985	32594476	C	T	0.565	0.564	0.933	-0.0065010863423599	0.0178	0.7167	14004	16757	14424.77
3335380	chr13	rs389216	32594970	C	A	0.0271	0.0246	0.578	-0.0164953025291975	0.0785	0.8338	11885	14212	12116.53
3326880	chr13	rs9566986	32595027	C	T	0.565	0.564	0.933	-0.0062998021485279	0.0178	0.7224	14004	16757	14424.77
3332665	chr13	rs9562411	32595109	T	G	0.565	0.564	0.934	-0.0067024110596754	0.0178	0.7078	14004	16757	14424.77
3341675	chr13	rs12050053	32595740	G	T	0.738	0.742	0.877	-0.0246001168682327	0.0206	0.232	14004	16757	14424.77
3338111	chr13	rs455923	32596313	C	T	0.641	0.639	0.899	0.0150954876453349	0.0188	0.4199	14004	16757	14424.77
3324835	chr13	rs2038697	32596877	A	G	0.987	0.987	0.546	-0.0701006276794891	0.1384	0.6128	7396	10326	8141.68
3332728	chr13	rs17634316	32598856	C	T	0.907	0.908	0.92	-0.0316041926269978	0.0303	0.2974	14004	16757	14424.77
3343056	chr13	rs418374	32599266	A	G	0.68	0.679	0.931	0.0086028888072678	0.019	0.6524	14004	16757	14424.77
3324032	chr13	rs416443	32601801	T	C	0.618	0.618	0.937	-0.0030045090202987	0.0181	0.8698	14004	16757	14424.77
3337026	chr13	rs431506	32602069	G	T	0.618	0.619	0.937	-0.0031048149534787	0.0181	0.8647	14004	16757	14424.77
3323745	chr13	rs424118	32606069	A	G	0.682	0.682	0.955	0.0058031292269501	0.0188	0.7578	14004	16757	14424.77
3328220	chr13	rs147785987	32606077	A	G	0.973	0.975	0.673	-0.0815029399606216	0.0652	0.2116	13317	16265	13851.39
3328267	chr13	rs433551	32606087	T	C	0.682	0.682	0.955	0.0055048206344449	0.0188	0.7706	14004	16757	14424.77
3325190	chr13	rs204126	32608479	G	A	0.699	0.699	0.958	0.0007996801705642	0.0191	0.9682	14004	16757	14424.77
3330194	chr13	rs117206142	32608715	C	G	0.983	0.984	0.832	-0.0165969709073694	0.0774	0.8301	11752	14161	12022.21
3325146	chr13	rs204127	32608748	G	A	0.699	0.7	0.956	0.0003999200213268	0.0192	0.9828	14004	16757	14424.77
3329301	chr13	rs9567021	32610494	G	A	0.967	0.966	0.647	-0.0042992284528324	0.0586	0.9419	14004	16757	14424.77
3335142	chr13	rs457267	32611739	A	G	0.59	0.594	0.941	-0.0114047880634385	0.0179	0.5235	14004	16757	14424.77
3328888	chr13	rs144077755	32611789	A	C	0.97	0.97	0.867	-0.0486021818392175	0.0538	0.3666	14004	16757	14424.77
3328202	chr13	rs455893	32611971	G	A	0.0362	0.0319	0.465	-0.0555972801024095	0.0817	0.4956	9220	11948	9848.53
3330276	chr13	rs74672012	32614028	C	T	0.987	0.988	0.768	-0.0247026126403718	0.1043	0.8126	10216	10222	9967.4
3320299	chr13	rs149494513	32614234	C	G	0.984	0.985	0.649	-0.0060985584618694	0.107	0.9548	9047	11813	9474.35
3334460	chr13	rs369666	32614966	A	G	0.649	0.652	0.951	-0.0033957590691798	0.0184	0.8544	14004	16757	14424.77
3340257	chr13	rs413833	32616386	C	T	0.587	0.592	0.955	-0.0138048499765589	0.0177	0.437	14004	16757	14424.77
3326250	chr13	rs467241	32616969	A	G	0.571	0.575	0.962	-0.0094040800752939	0.0175	0.5917	14004	16757	14424.77
3342057	chr13	rs465023	32617091	T	A	0.571	0.575	0.962	-0.0093031403261444	0.0175	0.598	14004	16757	14424.77
3327789	chr13	rs462762	32617802	A	G	0.57	0.574	0.96	-0.010302892995897	0.0176	0.5561	14004	16757	14424.77
3332039	chr13	rs456705	32618005	T	G	0.57	0.574	0.96	-0.0101008421794295	0.0176	0.5643	14004	16757	14424.77
3321490	chr13	rs412226	32621178	G	T	0.589	0.593	0.954	-0.0145960053074092	0.0177	0.4107	14004	16757	14424.77
3324911	chr13	rs384765	32621245	T	C	0.666	0.669	0.951	-0.0099998320783335	0.0186	0.5908	14004	16757	14424.77
3329865	chr13	rs378850	32621857	A	G	0.588	0.593	0.954	-0.0140989243795016	0.0177	0.4252	14004	16757	14424.77
3320600	chr13	rs463450	32623719	T	C	0.572	0.576	0.958	-0.0064004391810282	0.0176	0.7175	14004	16757	14424.77
3340821	chr13	rs462803	32624636	T	G	0.573	0.577	0.957	-0.007004474152883	0.0176	0.6913	14004	16757	14424.77
3331686	chr13	rs35997760	32625538	C	T	0.932	0.933	0.9	-0.0149004625639624	0.0356	0.676	14004	16757	14424.77
3320130	chr13	rs458324	32626578	T	C	0.573	0.576	0.957	-0.0059979518036359	0.0176	0.7338	14004	16757	14424.77
3335899	chr13	rs379693	32626858	T	A	0.818	0.823	0.73	-0.0057967688471774	0.0259	0.8222	14004	16757	14424.77
3331685	chr13	rs71436461	32627188	C	T	0.932	0.933	0.901	-0.0146974807605841	0.0356	0.6799	14004	16757	14424.77
3322531	chr13	rs11838934	32627358	A	G	0.932	0.933	0.901	-0.0147989665120717	0.0356	0.6769	14004	16757	14424.77
3330958	chr13	rs392455	32627847	T	G	0.651	0.653	0.959	-0.0021022080918702	0.0183	0.9097	14004	16757	14424.77
3320522	chr13	rs73444552	32628278	G	A	0.953	0.959	0.342	-0.127004169938006	0.0816	0.1199	9220	11948	9848.53
3332315	chr13	rs402881	32629555	T	A	0.528	0.529	0.952	0.0004998750416509	0.0174	0.976	14004	16757	14424.77
3328450	chr13	rs411126	32629771	T	G	0.528	0.529	0.953	0.0004998750416509	0.0174	0.9758	14004	16757	14424.77
3336212	chr13	rs117152316	32629775	G	A	0.954	0.952	0.924	0.0384992991506098	0.0418	0.357	14004	16757	14424.77
3334053	chr13	rs398251	32629803	A	G	0.651	0.653	0.961	-0.002002002670673	0.0183	0.9118	14004	16757	14424.77
3335992	chr13	rs140890393	32629881	G	A	0.987	0.986	0.63	0.10509848132983	0.1039	0.3121	11315	14058	11730.79
3332308	chr13	rs388086	32630195	G	T	0.651	0.654	0.96	-0.002002002670673	0.0183	0.9142	14004	16757	14424.77
3333374	chr13	rs453109	32630252	C	T	0.528	0.53	0.952	-0.000200020002667	0.0175	0.9924	14004	16757	14424.77
3331773	chr13	rs144257529	32631543	A	G	0.945	0.943	0.884	0.0267003518299564	0.0395	0.5	14004	16757	14424.77
3328734	chr13	rs148713991	32631562	G	A	0.946	0.944	0.883	0.0280041964095973	0.0396	0.4804	14004	16757	14424.77
3320344	chr13	rs416377	32631835	A	G	0.528	0.529	0.951	0.0001999800026662	0.0175	0.9892	14004	16757	14424.77
3335734	chr13	rs407522	32632052	G	A	0.651	0.654	0.96	-0.0026033858701149	0.0183	0.8878	14004	16757	14424.77
3322991	chr13	rs78726755	32633519	A	C	0.951	0.952	0.86	-0.0214994661132367	0.0424	0.6116	14004	16757	14424.77
3322898	chr13	rs7338754	32633694	A	G	0.932	0.933	0.897	-0.0108991808690006	0.0356	0.7582	14004	16757	14424.77
3335615	chr13	rs436227	32634424	T	C	0.527	0.529	0.949	0.0006997551142732	0.0175	0.9686	14004	16757	14424.77
3322139	chr13	rs425029	32635690	A	G	0.651	0.654	0.96	-0.003797200248385	0.0183	0.8352	14004	16757	14424.77
3339094	chr13	rs456053	32635763	G	A	0.651	0.654	0.96	-0.0039979812872983	0.0183	0.8261	14004	16757	14424.77
3321527	chr13	rs9533319	32636083	C	T	0.945	0.943	0.884	0.0280041964095973	0.0395	0.4786	14004	16757	14424.77
3326305	chr13	rs78405651	32637115	A	G	0.944	0.942	0.878	0.0333960906184285	0.0394	0.3964	14004	16757	14424.77
3342405	chr13	rs28580332	32637139	G	A	0.954	0.959	0.344	-0.13330284731442	0.0819	0.1035	9220	11948	9848.53
3342584	chr13	rs146939666	32637700	C	G	0.953	0.952	0.924	0.0402010017441475	0.0416	0.3346	14004	16757	14424.77
3324402	chr13	rs120650	32637825	A	G	0.582	0.586	0.949	-0.0069037763167944	0.0177	0.6977	14004	16757	14424.77
3330915	chr13	rs392655	32638174	C	A	0.668	0.672	0.956	-0.0101008421794295	0.0186	0.5876	14004	16757	14424.77
3330643	chr13	rs74539297	32638459	G	A	0.951	0.952	0.859	-0.0220002402796674	0.0424	0.6043	14004	16757	14424.77
3321099	chr13	rs390704	32638866	A	G	0.65	0.653	0.962	-0.0045001103249234	0.0183	0.8054	14004	16757	14424.77
3324750	chr13	rs117490837	32639761	A	G	0.953	0.95	0.915	0.0491044005063081	0.0415	0.2364	14004	16757	14424.77
3332629	chr13	rs114413131	32640290	G	A	0.953	0.952	0.923	0.0416984103556758	0.0417	0.3166	14004	16757	14424.77
3321702	chr13	rs9567094	32640572	C	G	0.603	0.599	0.917	0.0061013488579762	0.0181	0.7353	14004	16757	14424.77
3335497	chr13	rs9533342	32640734	T	C	0.945	0.943	0.883	0.0291995144044279	0.0396	0.4613	14004	16757	14424.77
3339934	chr13	rs463365	32641155	G	A	0.651	0.654	0.956	-0.0036968248442897	0.0183	0.8402	14004	16757	14424.77
3339573	chr13	rs7327274	32641328	C	T	0.931	0.932	0.894	-0.0106970095483354	0.0355	0.7623	14004	16757	14424.77
3319766	chr13	rs368140	32641421	G	C	0.544	0.547	0.94	-0.005304041591906	0.0176	0.7631	14004	16757	14424.77
3337713	chr13	rs368392	32641978	T	C	0.0321	0.0284	0.467	-0.0919946821460059	0.09	0.3067	8202	10945	8838.09
3338228	chr13	rs148436517	32642586	G	T	0.973	0.972	0.692	0.0044003044444822	0.0633	0.944	14004	16757	14424.77
3330582	chr13	rs378205	32642782	T	A	0.523	0.525	0.941	0.001998002662673	0.0176	0.911	14004	16757	14424.77
3333182	chr13	rs150358217	32644025	G	A	0.945	0.943	0.882	0.0278972284172359	0.0396	0.4808	14004	16757	14424.77
3331945	chr13	rs138034597	32644211	T	C	0.897	0.898	0.888	-0.0319964709431669	0.0297	0.2811	14004	16757	14424.77
3342080	chr13	rs117719571	32644626	G	A	0.931	0.932	0.89	-0.0098988321792475	0.0356	0.78	14004	16757	14424.77
3335945	chr13	rs148806058	32644870	A	G	0.944	0.942	0.875	0.0335991726304121	0.0395	0.3953	14004	16757	14424.77
3337835	chr13	rs141564295	32645001	A	C	0.982	0.981	0.801	0.0992025945196687	0.0749	0.1852	12305	15058	12725.77
3325640	chr13	rs446676	32646097	A	C	0.522	0.524	0.937	0.0022973590486834	0.0176	0.8943	14004	16757	14424.77
3341631	chr13	rs421456	32646183	C	T	0.647	0.65	0.944	-0.0021022080918702	0.0184	0.9086	14004	16757	14424.77
3338368	chr13	rs461603	32646210	A	G	0.647	0.65	0.944	-0.0021022080918702	0.0184	0.9096	14004	16757	14424.77
3320389	chr13	rs9315155	32648311	C	T	0.603	0.599	0.914	0.0046989426564652	0.0182	0.7954	14004	16757	14424.77
3325576	chr13	rs378693	32649176	T	G	0.523	0.525	0.935	0.0014988761237359	0.0177	0.9303	14004	16757	14424.77
3328320	chr13	rs17691010	32649313	C	G	0.953	0.951	0.923	0.0411995232473163	0.0417	0.3222	14004	16757	14424.77
3339234	chr13	rs17691016	32649608	C	A	0.953	0.951	0.923	0.0418039122811836	0.0417	0.316	14004	16757	14424.77
3320274	chr13	rs389831	32650143	T	A	0.523	0.525	0.934	0.0014988761237359	0.0177	0.9301	14004	16757	14424.77
3339423	chr13	rs76615559	32653242	A	G	0.949	0.95	0.688	-0.0208968257129853	0.0462	0.6516	14004	16757	14424.77
3343599	chr13	rs12864812	32653377	A	G	0.877	0.876	0.918	0.0072039888485025	0.0269	0.7882	14004	16757	14424.77
3319354	chr13	rs204568	32654194	G	T	0.646	0.65	0.934	-0.001100605444033	0.0186	0.9509	14004	16757	14424.77
3341915	chr13	rs17691046	32654379	G	T	0.603	0.6	0.909	0.0035038543266769	0.0182	0.8493	14004	16757	14424.77
3325380	chr13	rs17634507	32654918	G	A	0.953	0.952	0.924	0.0407963941925694	0.0418	0.3291	14004	16757	14424.77
3342379	chr13	rs9989127	32655157	A	C	0.931	0.932	0.879	-0.0076995657264405	0.0358	0.8296	14004	16757	14424.77
3336542	chr13	rs185810	32655399	T	C	0.523	0.525	0.929	0.0016985566355815	0.0177	0.9216	14004	16757	14424.77
3338023	chr13	rs76757310	32656058	A	C	0.953	0.952	0.924	0.0406043708419401	0.0418	0.3311	14004	16757	14424.77
3337687	chr13	rs733258	32656200	T	C	0.949	0.955	0.336	-0.0794004139882947	0.0779	0.3079	9220	11948	9848.53
3324786	chr13	rs139261184	32656968	T	C	0.953	0.952	0.923	0.0406043708419401	0.0418	0.3313	14004	16757	14424.77
3321906	chr13	rs369389	32657242	A	G	0.577	0.581	0.925	-0.0030045090202987	0.018	0.8688	14004	16757	14424.77
3319339	chr13	rs407004	32657434	G	C	0.646	0.65	0.927	-0.0017014466397575	0.0186	0.9291	14004	16757	14424.77
3335526	chr13	rs379261	32657742	A	G	0.577	0.581	0.925	-0.0029042131473898	0.018	0.8716	14004	16757	14424.77
3341692	chr13	rs1344098	32657756	G	A	0.953	0.952	0.923	0.0400953305639422	0.0419	0.3378	14004	16757	14424.77
3327582	chr13	rs407389	32658041	T	G	0.523	0.525	0.926	0.0025966258472659	0.0177	0.8843	14004	16757	14424.77
3329501	chr13	rs79814202	32658250	G	A	0.978	0.98	0.819	-0.116601234258831	0.0665	0.07953	13014	15757	13429.79
3325153	chr13	rs407961	32658292	T	A	0.577	0.581	0.923	-0.0025031302181184	0.018	0.8874	14004	16757	14424.77
3320791	chr13	rs407412	32658323	C	G	0.523	0.525	0.925	0.0025966258472659	0.0177	0.8849	14004	16757	14424.77
3330900	chr13	rs415482	32659105	C	T	0.523	0.525	0.925	0.0024968801985871	0.0177	0.8869	14004	16757	14424.77
3327157	chr13	rs446909	32659371	G	A	0.523	0.525	0.925	0.0024968801985871	0.0178	0.8867	14004	16757	14424.77
3321885	chr13	rs17691082	32659535	A	G	0.953	0.952	0.915	0.0381047060335456	0.042	0.3644	14004	16757	14424.77
3343748	chr13	rs423932	32660137	T	G	0.523	0.525	0.921	0.0024968801985871	0.0178	0.8863	14004	16757	14424.77
3341008	chr13	rs409496	32660702	A	G	0.647	0.651	0.916	-0.0016012813669738	0.0188	0.9301	14004	16757	14424.77
3319211	chr13	rs17634577	32661706	A	G	0.953	0.952	0.903	0.0374980764200844	0.0423	0.3747	14004	16757	14424.77
3319938	chr13	rs204566	32661712	A	G	0.646	0.649	0.908	0.0013990209137074	0.0188	0.94	14004	16757	14424.77
3329826	chr13	rs17077047	32661926	G	A	0.895	0.896	0.875	-0.027196494688472	0.0296	0.3592	14004	16757	14424.77
3331180	chr13	rs9567133	32662022	G	A	0.499	0.496	0.901	-0.0064004391810282	0.018	0.7229	14004	16757	14424.77
3338800	chr13	rs73167112	32662954	G	A	0.933	0.933	0.852	-0.0038975857287134	0.0365	0.9143	14004	16757	14424.77
3343415	chr13	rs204567	32663172	A	G	0.746	0.75	0.866	0.0035038543266769	0.0214	0.8704	14004	16757	14424.77
3341691	chr13	rs73167113	32663268	C	T	0.935	0.936	0.832	-0.0116981574124923	0.0376	0.7562	14004	16757	14424.77
3338166	chr13	rs9567134	32664214	T	C	0.376	0.375	0.841	0.0037031349243813	0.0191	0.8448	14004	16757	14424.77
3329415	chr13	rs9315156	32664934	G	T	0.776	0.776	0.936	-0.0048015088161939	0.021	0.8176	14004	16757	14424.77
3322998	chr13	rs17591593	32665969	G	C	0.959	0.962	0.454	0.0210959082947329	0.0592	0.7214	14004	16757	14424.77
3320285	chr13	rs9567137	32665975	G	T	0.966	0.965	0.64	0.0497991787524836	0.0574	0.3854	14004	16757	14424.77
3330180	chr13	rs7988248	32667281	A	C	0.957	0.961	0.465	0.0285971749776749	0.0592	0.6289	13147	15808	13524.11
3337094	chr13	rs7992602	32667636	C	T	0.318	0.317	0.855	-0.0034961042567088	0.0197	0.8606	14004	16757	14424.77
3343734	chr13	rs73167118	32667905	T	C	0.78	0.78	0.948	-0.0012007205765188	0.021	0.9538	14004	16757	14424.77
3326660	chr13	rs80156437	32668379	G	T	0.756	0.757	0.87	-0.0087985943563496	0.0212	0.6781	14004	16757	14424.77
3334684	chr13	rs61946693	32668812	C	G	0.957	0.961	0.471	0.0213015034199157	0.0587	0.7169	13147	15808	13524.11
3324688	chr13	rs9562470	32669461	T	G	0.774	0.774	0.951	-0.0016012813669738	0.0208	0.9384	14004	16757	14424.77
3343425	chr13	rs389740	32670713	C	A	0.599	0.601	0.934	-0.0105959392134034	0.0179	0.5526	14004	16757	14424.77
3331957	chr13	rs448682	32670725	T	C	0.366	0.369	0.967	-0.0107980900995126	0.0178	0.5468	14004	16757	14424.77
3325311	chr13	rs78513105	32671414	A	G	0.928	0.929	0.807	-0.0601959637034527	0.0367	0.1009	14004	16757	14424.77
3338543	chr13	rs389914	32671718	G	A	0.611	0.613	0.943	-0.0105049846451474	0.0179	0.5555	14004	16757	14424.77
3323838	chr13	rs426510	32671721	T	C	0.377	0.38	0.97	-0.0113036461713921	0.0177	0.5237	14004	16757	14424.77
3335597	chr13	rs391180	32672074	G	A	0.369	0.372	0.988	-0.009797842480111	0.0176	0.5774	14004	16757	14424.77
3333119	chr13	rs442689	32672084	A	T	0.377	0.38	0.976	-0.0115969858456632	0.0177	0.5104	14004	16757	14424.77
3333109	chr13	rs451758	32672159	C	T	0.609	0.611	0.952	-0.0121029460677457	0.0178	0.4962	14004	16757	14424.77
3323020	chr13	rs465051	32672463	A	G	0.367	0.371	0.994	-0.0088994831870327	0.0176	0.6117	14004	16757	14424.77
3329829	chr13	rs433669	32673042	T	C	0.601	0.604	0.966	-0.0112025145079934	0.0176	0.5261	14004	16757	14424.77
3342866	chr13	rs150949255	32673110	A	G	0.972	0.975	0.718	-0.113605523623194	0.0627	0.06996	13317	16265	13851.39
3326523	chr13	rs17507008	32673125	G	A	0.769	0.77	0.989	0.0006997551142732	0.0203	0.9728	14004	16757	14424.77
3343558	chr13	rs453774	32673350	C	A	0.379	0.381	0.989	-0.0119005312583873	0.0175	0.4974	14004	16757	14424.77
3339260	chr13	rs434414	32673410	T	C	0.603	0.607	0.967	-0.0124977728299804	0.0176	0.4793	14004	16757	14424.77
3331561	chr13	rs438998	32673837	T	C	0.601	0.604	0.969	-0.0120017335415971	0.0176	0.4959	14004	16757	14424.77
3327228	chr13	rs465549	32674508	A	G	0.601	0.604	0.969	-0.0120017335415971	0.0176	0.4948	14004	16757	14424.77
3326973	chr13	rs12583398	32675408	G	A	0.769	0.769	0.988	0.0009995003330834	0.0202	0.9625	14004	16757	14424.77
3333355	chr13	rs464935	32675472	A	C	0.601	0.604	0.972	-0.0125990355765152	0.0176	0.4748	14004	16757	14424.77
3336623	chr13	rs12428144	32676096	C	T	0.773	0.773	0.995	-0.004701032558649	0.0203	0.8169	14004	16757	14424.77
3336266	chr13	rs364995	32676114	A	G	0.603	0.607	0.973	-0.0135007260538548	0.0176	0.441	14004	16757	14424.77
3328224	chr13	rs455676	32676504	T	G	0.611	0.614	0.977	-0.013399371963117	0.0176	0.4456	14004	16757	14424.77
3341823	chr13	rs9567163	32676605	C	T	0.773	0.773	0.995	-0.004701032558649	0.0203	0.8153	14004	16757	14424.77
3328156	chr13	rs457793	32677274	C	G	0.603	0.606	0.971	-0.0121029460677457	0.0176	0.4922	14004	16757	14424.77
3332289	chr13	rs379096	32677372	G	A	0.336	0.343	0.951	-0.0140989243795016	0.0184	0.4436	14004	16757	14424.77
3338055	chr13	rs448792	32677424	T	C	0.0905	0.0974	0.838	-0.0515986041477272	0.0319	0.1059	14004	16757	14424.77
3331412	chr13	rs118141153	32677452	C	T	0.977	0.978	0.753	-0.04470452178448	0.0692	0.5184	13014	15757	13429.79
3325706	chr13	rs150045560	32677585	T	C	0.985	0.983	0.688	0.116003675756306	0.1008	0.2501	9047	11813	9474.35
3333925	chr13	rs399197	32678038	G	A	0.606	0.609	0.969	-0.0122041688389067	0.0176	0.4896	14004	16757	14424.77
3326068	chr13	rs461373	32678754	G	C	0.374	0.378	0.987	-0.0152050125429676	0.0176	0.3875	14004	16757	14424.77
3333196	chr13	rs76845607	32679294	G	C	0.929	0.924	0.82	0.0452027848308288	0.0362	0.2117	14004	16757	14424.77
3337111	chr13	rs150678103	32679626	C	A	0.981	0.983	0.779	-0.127697017170197	0.0791	0.1066	11315	14058	11730.79
3343598	chr13	rs76711238	32679854	A	G	0.755	0.756	0.899	-0.0048015088161939	0.0208	0.8163	14004	16757	14424.77
3327512	chr13	rs434856	32681518	A	T	0.603	0.606	0.964	-0.0119005312583873	0.0177	0.4995	14004	16757	14424.77
3319491	chr13	rs73167129	32681882	G	A	0.775	0.775	0.984	-0.0023026490626755	0.0205	0.912	14004	16757	14424.77
3323521	chr13	rs9567188	32682735	A	T	0.774	0.774	0.98	-0.0009004052431641	0.0205	0.9659	14004	16757	14424.77
3320032	chr13	rs387139	32683100	G	A	0.648	0.656	0.946	-0.0251024465608414	0.0184	0.1707	14004	16757	14424.77
3324148	chr13	rs396150	32683609	G	A	0.651	0.658	0.95	-0.0249999098013234	0.0183	0.1727	14004	16757	14424.77
3336605	chr13	rs78359091	32683691	G	A	0.976	0.977	0.753	-0.0679041786138728	0.0674	0.3141	13014	15757	13429.79
3337117	chr13	rs437321	32683876	G	C	0.415	0.422	0.964	-0.0259949602770859	0.0176	0.1387	14004	16757	14424.77
3324884	chr13	rs79276203	32684267	T	C	0.92	0.919	0.825	-0.0375045865412751	0.0344	0.276	14004	16757	14424.77
3328195	chr13	rs75224142	32684556	A	G	0.97	0.97	0.834	0.0007996801705642	0.0561	0.9891	13014	15757	13429.79
3341272	chr13	rs11617920	32684758	C	T	0.952	0.954	0.569	0.0384030712829451	0.0598	0.5204	10538	11993	10539.57
3342049	chr13	rs407912	32685088	T	C	0.413	0.421	0.966	-0.0264979913062283	0.0175	0.1315	14004	16757	14424.77
3332846	chr13	rs78236166	32685948	T	C	0.921	0.92	0.836	-0.0430014511447026	0.0345	0.212	14004	16757	14424.77
3331687	chr13	rs2021946	32686759	T	C	0.762	0.765	0.977	-0.0054950702819798	0.0202	0.7874	14004	16757	14424.77
3330215	chr13	rs2021947	32686956	C	T	0.771	0.772	0.981	-0.0042992284528324	0.0204	0.8341	14004	16757	14424.77
3321268	chr13	rs61946709	32687613	A	C	0.76	0.762	0.968	-0.0027036515743148	0.0202	0.8928	14004	16757	14424.77
3338922	chr13	rs4529997	32689584	T	C	0.76	0.759	0.96	0.0034041991335623	0.0203	0.8673	14004	16757	14424.77
3341241	chr13	rs455428	32689602	A	G	0.611	0.614	0.966	-0.0150019689183474	0.0177	0.3941	14004	16757	14424.77
3324951	chr13	rs78363510	32690749	T	A	0.753	0.754	0.887	-0.0049019951702315	0.0209	0.8134	14004	16757	14424.77
3332812	chr13	rs176059	32690975	G	A	0.611	0.614	0.964	-0.0152963956259917	0.0177	0.3852	14004	16757	14424.77
3326475	chr13	rs12427736	32692310	A	G	0.753	0.753	0.942	0.0051964749068174	0.0203	0.7967	14004	16757	14424.77
3335616	chr13	rs144316598	32692346	A	G	0.985	0.984	0.665	0.0732969290614569	0.0849	0.3882	13414	16167	13834.77
3332048	chr13	rs11147482	32695929	A	G	0.754	0.754	0.922	0.0072039888485025	0.0205	0.7273	14004	16757	14424.77
3339712	chr13	rs430317	32696485	C	T	0.607	0.61	0.92	-0.0170037478161859	0.0181	0.3456	14004	16757	14424.77
3319243	chr13	rs799052	32697374	T	C	0.596	0.601	0.901	-0.0189993500097828	0.0182	0.2966	14004	16757	14424.77
3320385	chr13	rs799054	32697787	G	A	0.604	0.607	0.908	-0.017502275136142	0.0182	0.3346	14004	16757	14424.77
3331152	chr13	rs185567105	32698266	C	T	0.985	0.984	0.63	0.159999257789463	0.1032	0.121	10037	12813	10469.32
3331301	chr13	rs629265	32698544	T	C	0.605	0.609	0.896	-0.0178992398878318	0.0183	0.3275	14004	16757	14424.77
3323404	chr13	rs79455481	32699528	C	A	0.967	0.967	0.751	0.0038027603329278	0.0541	0.9443	14004	16757	14424.77
3336111	chr13	rs138522246	32701660	A	T	0.984	0.982	0.744	0.0783027332571736	0.0822	0.3408	11758	14518	12182.29
3331017	chr13	rs545262	32701796	A	G	0.0798	0.0864	0.817	-0.0648052233661156	0.0342	0.05831	14004	16757	14424.77
3320327	chr13	rs143908951	32702156	T	G	0.983	0.982	0.705	0.0406043708419401	0.0802	0.6122	12770	15725	13307.91
3331110	chr13	rs78861205	32702359	C	T	0.939	0.937	0.897	-0.0231969816042026	0.0373	0.5346	14004	16757	14424.77
3323556	chr13	rs9567240	32704253	T	A	0.144	0.142	0.776	0.0087020272939009	0.0276	0.7537	14004	16757	14424.77
3330309	chr13	rs146605188	32704424	C	A	0.958	0.96	0.738	-0.0517986852338873	0.0494	0.2945	14004	16757	14424.77
3338579	chr13	rs9567242	32704470	A	G	0.102	0.102	0.795	-0.0076995657264405	0.0319	0.81	14004	16757	14424.77
3325752	chr13	rs7335729	32705344	T	A	0.101	0.101	0.804	-0.0106970095483354	0.0319	0.7372	14004	16757	14424.77
3324188	chr13	rs7330619	32705349	A	G	0.101	0.101	0.805	-0.0102018624845967	0.0318	0.7477	14004	16757	14424.77
3323789	chr13	rs41308556	32706028	T	C	0.92	0.914	0.854	0.0630029677787336	0.0335	0.06015	14004	16757	14424.77
3324095	chr13	rs9652161	32706640	A	G	0.928	0.928	0.91	-0.0408949138454712	0.0348	0.2399	14004	16757	14424.77
3323502	chr13	rs9594990	32707371	A	G	0.915	0.915	0.944	-0.0282965991551138	0.0318	0.3737	14004	16757	14424.77
3320753	chr13	rs9594994	32707596	T	G	0.915	0.915	0.949	-0.0281011651109099	0.0317	0.375	14004	16757	14424.77
3336012	chr13	rs9594995	32707663	A	G	0.915	0.915	0.951	-0.0282965991551138	0.0317	0.3721	14004	16757	14424.77
3322351	chr13	rs9594996	32707691	A	G	0.915	0.915	0.951	-0.0278029446620889	0.0317	0.3807	14004	16757	14424.77
3323834	chr13	rs188243015	32708376	T	A	0.983	0.982	0.64	0.0232965165504356	0.088	0.7908	12305	15058	12725.77
3320533	chr13	rs10219883	32708478	T	C	0.915	0.916	0.945	-0.0290993078252748	0.0318	0.3601	14004	16757	14424.77
3336949	chr13	rs10220102	32708644	C	T	0.936	0.934	0.924	-0.027196494688472	0.036	0.4502	14004	16757	14424.77
3322203	chr13	rs9590780	32708993	T	C	0.915	0.916	0.933	-0.0299953975354009	0.032	0.3479	14004	16757	14424.77
3343023	chr13	rs4365176	32709589	G	C	0.618	0.616	0.804	0.0058031292269501	0.0194	0.7657	14004	16757	14424.77
3319849	chr13	rs17077115	32709913	T	C	0.91	0.909	0.857	-0.0262002485024742	0.0326	0.421	14004	16757	14424.77
3334440	chr13	rs7331540	32710520	G	C	0.211	0.209	0.862	0.0227981362759783	0.0229	0.3188	14004	16757	14424.77
3331503	chr13	rs9567251	32710545	T	C	0.64	0.631	0.805	0.0426954385276174	0.0196	0.02987	14004	16757	14424.77
3321419	chr13	rs2106134	32710638	C	T	0.135	0.132	0.849	0.0021975835434872	0.0279	0.9361	14004	16757	14424.77
3322026	chr13	rs1024375	32710920	G	A	0.924	0.923	0.891	-0.046201018900714	0.0341	0.1763	14004	16757	14424.77
3323129	chr13	rs756645	32711373	T	C	0.112	0.113	0.852	-0.0081027387031859	0.0295	0.7843	14004	16757	14424.77
3332871	chr13	rs7317385	32711493	T	C	0.924	0.923	0.891	-0.0458031298018141	0.0341	0.1797	14004	16757	14424.77
3336880	chr13	rs7334889	32711505	C	G	0.924	0.923	0.892	-0.0458973523870375	0.0341	0.1786	14004	16757	14424.77
3322670	chr13	rs12873155	32711703	C	T	0.211	0.209	0.868	0.0213015034199157	0.0228	0.3498	14004	16757	14424.77
3324850	chr13	rs7981972	32711949	A	G	0.924	0.923	0.891	-0.0456984484517478	0.0342	0.1812	14004	16757	14424.77
3325478	chr13	rs66505312	32712333	T	C	0.627	0.633	0.808	-0.0257999754904126	0.0195	0.1861	14004	16757	14424.77
3342807	chr13	rs10492390	32712949	C	T	0.928	0.921	0.91	0.0755990028718877	0.0338	0.02548	14004	16757	14424.77
3321085	chr13	rs9595005	32713206	G	A	0.925	0.925	0.885	-0.0419997711602818	0.0345	0.2241	14004	16757	14424.77
3333096	chr13	rs150361757	32713250	C	T	0.988	0.988	0.829	-0.020498669477346	0.1208	0.8651	7322	10102	7787.6
3328274	chr13	rs7993765	32713470	T	C	0.112	0.113	0.857	-0.0105959392134034	0.0294	0.7189	14004	16757	14424.77
3323619	chr13	rs192489377	32713634	C	T	0.982	0.982	0.643	-0.0347985055426955	0.0797	0.6623	14004	16757	14424.77
3343635	chr13	rs74044405	32714164	A	C	0.924	0.923	0.877	-0.0423961495190412	0.0343	0.2168	14004	16757	14424.77
3337554	chr13	rs17077119	32714388	A	T	0.955	0.954	0.653	0.0129951954948113	0.0508	0.7985	14004	16757	14424.77
3342295	chr13	rs9590784	32714459	A	C	0.924	0.923	0.868	-0.0418016408837633	0.0347	0.2279	14004	16757	14424.77
3320330	chr13	rs74957411	32714727	T	C	0.926	0.925	0.871	-0.0425004857321486	0.0349	0.2233	14004	16757	14424.77
3327103	chr13	rs17507316	32715273	G	C	0.114	0.114	0.864	-0.008395140788382	0.0293	0.7729	14004	16757	14424.77
3335857	chr13	rs7320363	32715498	T	G	0.112	0.113	0.863	-0.0098988321792475	0.0295	0.7364	14004	16757	14424.77
3327684	chr13	rs7330056	32715802	G	A	0.196	0.203	0.917	-0.0356997191343252	0.0224	0.1102	14004	16757	14424.77
3338011	chr13	rs7330812	32716156	G	T	0.876	0.876	0.833	-0.0413950753663857	0.0283	0.1424	14004	16757	14424.77
3321567	chr13	rs17077125	32716488	A	G	0.927	0.92	0.932	0.0762014934935767	0.0333	0.02222	14004	16757	14424.77
3327862	chr13	rs916593	32717159	A	G	0.114	0.114	0.869	-0.0107980900995126	0.0292	0.7113	14004	16757	14424.77
3330510	chr13	rs74945198	32717447	A	G	0.83	0.834	0.79	-0.0322959448008212	0.0254	0.2035	14004	16757	14424.77
3339902	chr13	rs7985410	32717827	C	T	0.124	0.124	0.868	-0.0054045784588597	0.0281	0.8488	14004	16757	14424.77
3341398	chr13	rs7990912	32717920	T	C	0.534	0.529	0.822	0.0254045542217263	0.0188	0.1753	14004	16757	14424.77
3326045	chr13	rs11842137	32718336	G	A	0.968	0.969	0.777	-0.0087985943563496	0.0546	0.8718	14004	16757	14424.77
3337970	chr13	rs9567260	32718346	A	C	0.319	0.326	0.858	-0.0092022107647994	0.0197	0.6384	14004	16757	14424.77
3327095	chr13	rs2518794	32718459	C	T	0.815	0.806	0.889	0.0459002781827573	0.0232	0.04763	14004	16757	14424.77
3343603	chr13	rs17077128	32718472	T	C	0.929	0.922	0.907	0.0773961316557046	0.0342	0.02373	14004	16757	14424.77
3321829	chr13	rs13313317	32718750	C	T	0.919	0.917	0.922	0.0020977980821461	0.0322	0.9469	14004	16757	14424.77
3339598	chr13	rs17077130	32718885	G	A	0.929	0.922	0.902	0.0666020156675811	0.0343	0.05196	14004	16757	14424.77
3321866	chr13	rs58214747	32718995	G	T	0.978	0.979	0.731	-0.0795953077717999	0.0693	0.2504	13513	16078	13854.87
3324557	chr13	rs117392003	32719071	G	A	0.972	0.971	0.844	-0.0170952954286372	0.056	0.7606	14004	16757	14424.77
3322796	chr13	rs2762041	32719131	A	C	0.552	0.552	0.837	0.0242046886968174	0.0188	0.1973	14004	16757	14424.77
3322227	chr13	rs75588063	32719405	C	T	0.922	0.919	0.935	0.0159028762794155	0.0326	0.6249	14004	16757	14424.77
3337826	chr13	rs35876342	32719976	C	T	0.549	0.562	0.916	-0.0628972021721127	0.0179	0.0004316	14004	16757	14424.77
3322674	chr13	rs9562512	32720481	C	A	0.738	0.726	0.937	0.0676960309526514	0.0198	0.0006111	14004	16757	14424.77
3339636	chr13	rs9533620	32720735	T	G	0.729	0.718	0.937	0.0633972451297916	0.0196	0.001179	14004	16757	14424.77
3340906	chr13	rs9567264	32720756	T	C	0.525	0.54	0.917	-0.0680005069007488	0.0178	0.0001366	14004	16757	14424.77
3342230	chr13	rs2285330	32721615	C	G	0.526	0.541	0.922	-0.068396620708353	0.0178	0.0001177	14004	16757	14424.77
3340955	chr13	rs204571	32721730	A	G	0.497	0.478	0.938	0.0716972114610293	0.0175	4.19e-05	14004	16757	14424.77
3337390	chr13	rs204572	32721743	G	T	0.497	0.478	0.939	0.0720973808403835	0.0175	3.765e-05	14004	16757	14424.77
3323415	chr13	rs2285331	32722329	C	T	0.549	0.563	0.93	-0.0638027918527484	0.0177	0.0003248	14004	16757	14424.77
3322505	chr13	rs61946719	32722659	C	T	0.976	0.978	0.872	-0.0692000358011391	0.061	0.2565	13513	16078	13854.87
3333104	chr13	rs78734869	32722735	G	A	0.929	0.925	0.937	0.0260965047212743	0.034	0.4421	14004	16757	14424.77
3339561	chr13	rs561937	32722802	A	G	0.0478	0.0418	0.836	0.0815984200022575	0.0479	0.08827	13513	16078	13854.87
3338865	chr13	rs191468536	32723473	G	C	0.99	0.988	0.889	0.144697568197265	0.1079	0.18	8360	11321	8900.98
3320646	chr13	rs204558	32723799	C	T	0.0475	0.0414	0.842	0.0835963858728342	0.0478	0.08048	13513	16078	13854.87
3334941	chr13	rs61946721	32723800	G	A	0.976	0.978	0.876	-0.0706048843675517	0.0609	0.2461	13513	16078	13854.87
3338805	chr13	rs204559	32724207	A	T	0.0474	0.0414	0.845	0.0835963858728342	0.0478	0.08044	13513	16078	13854.87
3319415	chr13	rs204560	32724687	G	C	0.0457	0.04	0.844	0.081497034243183	0.0486	0.09357	13513	16078	13854.87
3330951	chr13	rs204561	32724844	T	C	0.84	0.836	0.915	0.0223972974420383	0.0241	0.3515	14004	16757	14424.77
3323068	chr13	rs204562	32724865	A	G	0.0474	0.0412	0.848	0.0854985666021457	0.0478	0.07364	13513	16078	13854.87
3333841	chr13	rs61946722	32725351	G	A	0.976	0.978	0.881	-0.0713026798988422	0.0608	0.2408	13513	16078	13854.87
3323672	chr13	rs9567282	32725762	C	A	0.477	0.487	0.944	-0.0562000496881991	0.0175	0.001342	14004	16757	14424.77
3338147	chr13	rs61946723	32726248	C	T	0.976	0.978	0.885	-0.0727965247845636	0.0607	0.2299	13513	16078	13854.87
3333945	chr13	rs204564	32726828	G	T	0.047	0.0408	0.861	0.0865996255649787	0.0476	0.06903	13513	16078	13854.87
3322769	chr13	rs79194437	32726878	A	G	0.929	0.925	0.948	0.0246048038572487	0.0338	0.4669	14004	16757	14424.77
3334647	chr13	rs204565	32728135	G	C	0.0465	0.0404	0.875	0.0859024290007033	0.0475	0.0708	13513	16078	13854.87
3339840	chr13	rs9567296	32728483	A	T	0.476	0.486	0.958	-0.0586041643160532	0.0174	0.0007484	14004	16757	14424.77
3341857	chr13	rs9567297	32728573	A	G	0.547	0.561	0.953	-0.066300071757232	0.0175	0.0001552	14004	16757	14424.77
3319596	chr13	rs61946724	32728601	G	A	0.976	0.978	0.899	-0.0707014731729843	0.0605	0.2424	13513	16078	13854.87
3336328	chr13	rs9567301	32728842	G	A	0.552	0.566	0.948	-0.0659047873877183	0.0176	0.0001777	14004	16757	14424.77
3333878	chr13	rs141874726	32729991	T	A	0.988	0.987	0.794	0.173701174500343	0.1067	0.1036	8185	11853	9204.8
3338897	chr13	rs395341	32730228	A	T	0.0462	0.0401	0.91	0.0843043830520302	0.0468	0.07171	13513	16078	13854.87
3326592	chr13	rs558585	32730429	T	G	0.0461	0.04	0.912	0.0852965742220806	0.0468	0.0683	13513	16078	13854.87
3337495	chr13	rs2476719	32730587	A	G	0.579	0.561	0.988	0.0717995956157747	0.0172	2.985e-05	14004	16757	14424.77
3339389	chr13	rs2427867	32730643	C	T	0.046	0.0399	0.918	0.0852965742220806	0.0467	0.06807	13513	16078	13854.87
3320634	chr13	rs2476720	32730695	A	G	0.046	0.0399	0.92	0.0851955627296417	0.0467	0.06804	13513	16078	13854.87
3339115	chr13	rs2476721	32730722	C	G	0.0458	0.0397	0.921	0.0845984682653396	0.0468	0.0703	13513	16078	13854.87
3333023	chr13	rs537967	32731896	G	A	0.0459	0.0398	0.927	0.088203166526267	0.0466	0.05851	13513	16078	13854.87
3339278	chr13	rs689401	32731915	A	T	0.046	0.0398	0.926	0.0889993995625818	0.0466	0.05602	13513	16078	13854.87
3333814	chr13	rs689338	32731948	C	T	0.579	0.561	0.994	0.0724043790054573	0.0171	2.388e-05	14004	16757	14424.77
3343532	chr13	rs539834	32732115	G	A	0.046	0.0398	0.925	0.087003043621574	0.0466	0.06192	13513	16078	13854.87
3319390	chr13	rs205003	32732537	A	G	0.0462	0.0399	0.923	0.089200645458302	0.0466	0.05551	13513	16078	13854.87
3338620	chr13	rs9533698	32732547	C	T	0.741	0.728	0.988	0.073203992258416	0.0193	0.0001493	14004	16757	14424.77
3327446	chr13	rs147965551	32732795	C	G	0.894	0.898	0.723	-0.0530000131617053	0.0324	0.1018	14004	16757	14424.77
3332438	chr13	rs61946725	32732826	G	A	0.976	0.978	0.909	-0.0766974758725041	0.06	0.201	13513	16078	13854.87
3340536	chr13	rs17634824	32733138	G	A	0.546	0.561	0.972	-0.0663962456396854	0.0173	0.0001285	14004	16757	14424.77
3325916	chr13	rs205004	32733179	T	A	0.0461	0.0398	0.922	0.0875987044790681	0.0467	0.06055	13513	16078	13854.87
3333762	chr13	rs205005	32733260	A	G	0.0464	0.04	0.921	0.091302158406786	0.0466	0.04994	13513	16078	13854.87
3323947	chr13	rs11841900	32733327	G	A	0.976	0.978	0.915	-0.07339899276978	0.0601	0.222	13513	16078	13854.87
3321177	chr13	rs205006	32733886	A	G	0.046	0.0397	0.922	0.0871038727117686	0.0468	0.06279	13513	16078	13854.87
3326221	chr13	rs205008	32734832	A	G	0.046	0.0396	0.923	0.0871955266996978	0.0468	0.06244	13513	16078	13854.87
3342822	chr13	rs11842391	32734933	G	A	0.976	0.979	0.918	-0.0707980713087154	0.0605	0.2415	13513	16078	13854.87
3329931	chr13	rs205009	32735089	T	C	0.0462	0.0397	0.923	0.0881024482215457	0.0467	0.05961	13513	16078	13854.87
3326055	chr13	rs205010	32735718	G	A	0.834	0.828	0.964	0.0270994698817177	0.023	0.2396	14004	16757	14424.77
3326765	chr13	rs9567325	32735960	C	T	0.468	0.48	0.974	-0.0649972930239685	0.0172	0.000165	14004	16757	14424.77
3323788	chr13	rs9567327	32736085	C	T	0.549	0.564	0.968	-0.0697038384497916	0.0174	5.987e-05	14004	16757	14424.77
3342019	chr13	rs205011	32736150	G	T	0.834	0.828	0.964	0.0275957115907991	0.023	0.2317	14004	16757	14424.77
3334020	chr13	rs205012	32736438	A	G	0.834	0.828	0.964	0.0274984287018097	0.023	0.2323	14004	16757	14424.77
3324541	chr13	rs189967	32736618	C	A	0.838	0.833	0.984	0.0266029817945341	0.0231	0.2498	14004	16757	14424.77
3327027	chr13	rs1004075	32737061	G	C	0.464	0.475	0.986	-0.0641972460452074	0.0172	0.0001857	14004	16757	14424.77
3323048	chr13	rs2011150	32737129	T	C	0.744	0.73	1.0	0.0768036213388749	0.0192	6.634e-05	14004	16757	14424.77
3340183	chr13	rs1984843	32737267	C	T	0.744	0.73	1.0	0.0768036213388749	0.0192	6.548e-05	14004	16757	14424.77
3334558	chr13	rs798972	32737558	A	T	0.302	0.309	0.982	-0.0587950465105055	0.0187	0.001677	14004	16757	14424.77
3340366	chr13	rs798973	32738025	C	G	0.834	0.828	0.961	0.0287040681283552	0.0231	0.214	14004	16757	14424.77
3319420	chr13	rs115708445	32738989	T	A	0.919	0.917	0.978	0.0098018049722602	0.0315	0.756	14004	16757	14424.77
3342846	chr13	rs798974	32739065	C	A	0.838	0.833	0.983	0.0262036654966364	0.0231	0.2577	14004	16757	14424.77
3341945	chr13	rs9533736	32739145	C	T	0.718	0.708	0.994	0.0663025892540632	0.0188	0.0004309	14004	16757	14424.77
3341730	chr13	rs798975	32739164	G	A	0.838	0.833	0.983	0.0255020410123433	0.0231	0.2703	14004	16757	14424.77
3343017	chr13	rs703215	32739411	C	T	0.556	0.541	0.998	0.0684994164246923	0.017	5.858e-05	14004	16757	14424.77
3330319	chr13	rs798976	32739586	T	C	0.838	0.833	0.984	0.0258041896815329	0.0231	0.2639	14004	16757	14424.77
3319469	chr13	rs703216	32739984	A	C	0.838	0.833	0.982	0.025696986087186	0.0231	0.266	14004	16757	14424.77
3327106	chr13	rs703217	32740042	T	C	0.838	0.833	0.982	0.0255020410123433	0.0231	0.2707	14004	16757	14424.77
3330758	chr13	rs798977	32740514	C	T	0.556	0.54	0.997	0.0689008672546918	0.0171	5.4e-05	14004	16757	14424.77
3337104	chr13	rs798978	32740925	A	G	0.546	0.532	0.995	0.0673034452096881	0.0171	7.998e-05	14004	16757	14424.77
3336541	chr13	rs703218	32741660	G	A	0.838	0.833	0.977	0.0243998868235351	0.0232	0.2925	14004	16757	14424.77
3338501	chr13	rs67925251	32744134	C	T	0.917	0.914	0.965	0.0069954745123864	0.0313	0.8229	14004	16757	14424.77
3335087	chr13	rs9315157	32744352	C	T	0.742	0.729	0.995	0.0775997260223964	0.0193	5.97e-05	14004	16757	14424.77
3342967	chr13	rs9533748	32744594	C	A	0.657	0.641	0.985	0.0683966938083502	0.0179	0.0001386	14004	16757	14424.77
3341381	chr13	rs57935435	32744690	C	T	0.917	0.914	0.965	0.0065981840282271	0.0313	0.8327	14004	16757	14424.77
3325320	chr13	rs61040704	32745077	A	G	0.917	0.914	0.965	0.0068961666878413	0.0313	0.8263	14004	16757	14424.77
3334843	chr13	rs143113325	32745649	G	A	0.982	0.984	0.721	-0.174496254492688	0.0871	0.04527	10768	13518	11187.31
3335273	chr13	rs112618939	32746221	A	G	0.531	0.549	0.938	-0.0758988055082073	0.0176	1.633e-05	14004	16757	14424.77
3325676	chr13	rs916732	32747122	C	T	0.489	0.472	0.982	0.0651039862320457	0.0171	0.0001438	14004	16757	14424.77
3337974	chr13	rs2073998	32747468	C	T	0.756	0.744	0.981	0.0745971382067833	0.0198	0.0001674	14004	16757	14424.77
3333227	chr13	rs798980	32750571	C	A	0.919	0.921	0.944	-0.026898543868701	0.0323	0.4046	14004	16757	14424.77
3322735	chr13	rs703219	32750753	C	T	0.836	0.836	0.952	-0.0079011318962572	0.0236	0.7389	14004	16757	14424.77
3343051	chr13	rs703220	32750910	A	G	0.827	0.827	0.96	-0.0123965203365513	0.0231	0.5924	14004	16757	14424.77
3327725	chr13	rs9567370	32752799	G	A	0.737	0.716	0.944	0.113400111327533	0.0197	8.393e-09	14004	16757	14424.77
3324681	chr13	rs117810708	32752836	C	A	0.984	0.983	0.757	0.0308007491527123	0.0794	0.6984	13014	15757	13429.79
3329537	chr13	rs2520688	32754278	C	T	0.908	0.91	0.932	-0.0217038334437866	0.0309	0.4829	14004	16757	14424.77
3325150	chr13	rs73167186	32754618	C	T	0.736	0.715	0.946	0.113400111327533	0.0197	7.952e-09	14004	16757	14424.77
3320140	chr13	rs2520689	32754710	G	A	0.828	0.828	0.963	-0.013004189135254	0.0231	0.5741	14004	16757	14424.77
3342955	chr13	rs9567378	32755071	A	C	0.736	0.715	0.947	0.114203302717664	0.0196	6.209e-09	14004	16757	14424.77
3325572	chr13	rs2762029	32755083	A	G	0.908	0.91	0.932	-0.0218980211012161	0.0309	0.4792	14004	16757	14424.77
3342179	chr13	rs2520690	32755130	C	T	0.828	0.828	0.963	-0.0138048499765589	0.0231	0.5496	14004	16757	14424.77
3325307	chr13	rs9567380	32755257	G	A	0.736	0.715	0.948	0.113400111327533	0.0196	7.829e-09	14004	16757	14424.77
3326385	chr13	rs2476722	32755834	C	T	0.561	0.541	0.968	0.0807040274149627	0.0173	3.038e-06	14004	16757	14424.77
3319206	chr13	rs11147483	32756053	A	C	0.726	0.706	0.948	0.106798481289511	0.0194	3.573e-08	14004	16757	14424.77
3340225	chr13	rs17635028	32756143	A	T	0.932	0.934	0.832	-0.0435966737180782	0.0371	0.2397	14004	16757	14424.77
3332225	chr13	rs2762030	32757699	A	G	0.56	0.54	0.967	0.0809991731914479	0.0173	2.831e-06	14004	16757	14424.77
3337282	chr13	rs7318406	32757784	G	A	0.932	0.934	0.829	-0.0442967745820927	0.0371	0.2327	14004	16757	14424.77
3340514	chr13	rs798970	32758248	C	T	0.828	0.828	0.964	-0.0129028853555234	0.0231	0.5755	14004	16757	14424.77
3319361	chr13	rs184216575	32758423	C	A	0.986	0.985	0.692	0.0425996136188173	0.1134	0.7071	7552	9507	8028.96
3328992	chr13	rs41300588	32758722	C	T	0.932	0.934	0.828	-0.044495399886564	0.0372	0.2315	14004	16757	14424.77
3329525	chr13	rs798971	32758834	A	G	0.0316	0.0317	0.864	-0.0388032003238938	0.0571	0.4972	14004	16757	14424.77
3323812	chr13	rs2073999	32760225	C	T	0.736	0.715	0.956	0.11290002201545	0.0196	7.826e-09	14004	16757	14424.77
3335171	chr13	rs34413414	32760476	C	A	0.92	0.918	0.971	-0.0038975857287134	0.0318	0.9019	14004	16757	14424.77
3324451	chr13	rs810134	32760874	G	A	0.0326	0.033	0.824	-0.0353992243518656	0.0569	0.5334	14004	16757	14424.77
3331042	chr13	rs55907050	32761969	A	G	0.747	0.758	0.762	-0.0769998418888678	0.0224	0.0005979	14004	16757	14424.77
3325744	chr13	rs1575522	32762565	C	T	0.828	0.829	0.971	-0.0137034650584925	0.023	0.5531	14004	16757	14424.77
3320686	chr13	rs7992065	32763111	G	A	0.735	0.714	0.959	0.113596506582541	0.0195	5.683e-09	14004	16757	14424.77
3329664	chr13	rs9567393	32763757	A	G	0.727	0.706	0.959	0.107795548557375	0.0193	2.231e-08	14004	16757	14424.77
3319317	chr13	rs77348680	32764083	T	A	0.92	0.918	0.971	-0.0050024916227914	0.0318	0.8761	14004	16757	14424.77
3333790	chr13	rs142640006	32764195	A	G	0.979	0.976	0.917	0.208297897897705	0.0659	0.00157	11877	14627	12296.31
3343571	chr13	rs798956	32764250	C	G	0.828	0.829	0.972	-0.0138048499765589	0.023	0.5482	14004	16757	14424.77
3325158	chr13	rs798957	32764327	G	A	0.838	0.838	0.967	-0.0098988321792475	0.0235	0.6748	14004	16757	14424.77
3328879	chr13	rs798958	32764697	T	C	0.908	0.911	0.942	-0.0202027073175195	0.0309	0.5131	14004	16757	14424.77
3328112	chr13	rs9567394	32765241	C	A	0.736	0.715	0.962	0.112497983226693	0.0195	7.716e-09	14004	16757	14424.77
3323578	chr13	rs809559	32765784	T	G	0.561	0.541	0.98	0.0812020353933828	0.0172	2.36e-06	14004	16757	14424.77
3330644	chr13	rs73169104	32766176	C	T	0.736	0.715	0.963	0.112497983226693	0.0195	7.575e-09	14004	16757	14424.77
3340983	chr13	rs117202592	32766273	T	C	0.952	0.955	0.717	-0.143604816767645	0.0469	0.002202	14004	16757	14424.77
3322985	chr13	rs798959	32766304	A	G	0.828	0.829	0.973	-0.0139975096438537	0.023	0.5437	14004	16757	14424.77
3325795	chr13	rs798960	32766610	T	C	0.56	0.54	0.979	0.0816997954833017	0.0172	2.076e-06	14004	16757	14424.77
3331181	chr13	rs798961	32766817	C	T	0.909	0.911	0.948	-0.0198966317144566	0.0308	0.5191	14004	16757	14424.77
3327823	chr13	rs798962	32767490	A	G	0.909	0.911	0.948	-0.0201006717070029	0.0308	0.5154	14004	16757	14424.77
3330560	chr13	rs2073993	32768797	G	A	0.562	0.542	0.984	0.0806025509320504	0.0172	2.709e-06	14004	16757	14424.77
3322892	chr13	rs798963	32768843	C	T	0.562	0.542	0.984	0.0805010641506168	0.0172	2.815e-06	14004	16757	14424.77
3337034	chr13	rs78361250	32769216	T	G	0.92	0.918	0.968	-0.0064004391810282	0.0319	0.8404	14004	16757	14424.77
3324984	chr13	rs77104176	32769274	A	G	0.92	0.918	0.968	-0.0064004391810282	0.0319	0.8401	14004	16757	14424.77
3325832	chr13	rs7322062	32770597	G	A	0.957	0.956	0.823	-0.0458031298018141	0.0459	0.318	14004	16757	14424.77
3339670	chr13	rs205015	32770598	C	T	0.92	0.922	0.964	-0.0252972953741621	0.0323	0.4328	14004	16757	14424.77
3327532	chr13	rs2214122	32771573	G	C	0.562	0.542	0.987	0.0801965419942766	0.0172	2.976e-06	14004	16757	14424.77
3319394	chr13	rs2188584	32771704	T	A	0.561	0.542	0.987	0.0797996012024758	0.0172	3.33e-06	14004	16757	14424.77
3338784	chr13	rs2252552	32771828	T	C	0.828	0.829	0.975	-0.013004189135254	0.023	0.5734	14004	16757	14424.77
3324176	chr13	rs942343	32772454	A	G	0.0355	0.0366	0.681	-0.0442027026797326	0.0576	0.4432	14004	16757	14424.77
3321048	chr13	rs75705423	32772645	T	C	0.92	0.919	0.965	-0.0064004391810282	0.032	0.8425	14004	16757	14424.77
3343536	chr13	rs9567413	32772671	A	T	0.736	0.715	0.97	0.110995608656168	0.0194	1.08e-08	14004	16757	14424.77
3324007	chr13	rs73169113	32773204	C	T	0.75	0.76	0.761	-0.0746050187378346	0.0225	0.0009137	14004	16757	14424.77
3335935	chr13	rs881917	32773359	G	A	0.828	0.829	0.976	-0.0129028853555234	0.023	0.5752	14004	16757	14424.77
3328542	chr13	rs2520696	32773559	G	A	0.562	0.542	0.991	0.0797996012024758	0.0171	3.194e-06	14004	16757	14424.77
3335235	chr13	rs2520697	32773612	A	T	0.828	0.829	0.976	-0.013004189135254	0.023	0.5734	14004	16757	14424.77
3325188	chr13	rs1858938	32774024	G	A	0.826	0.827	0.977	-0.0124977728299804	0.0229	0.5861	14004	16757	14424.77
3327319	chr13	rs1858939	32774158	C	T	0.828	0.829	0.976	-0.0129028853555234	0.023	0.5741	14004	16757	14424.77
3340303	chr13	rs2762033	32774333	G	C	0.828	0.829	0.976	-0.0129028853555234	0.023	0.5748	14004	16757	14424.77
3320765	chr13	rs2520698	32774533	C	T	0.565	0.545	0.983	0.0803995670685707	0.0172	2.993e-06	14004	16757	14424.77
3319269	chr13	rs2520699	32774625	C	A	0.828	0.829	0.976	-0.0129028853555234	0.023	0.575	14004	16757	14424.77
3332889	chr13	rs2520700	32774777	C	T	0.828	0.829	0.976	-0.0129028853555234	0.023	0.5752	14004	16757	14424.77
3326106	chr13	rs2520701	32775094	C	G	0.829	0.83	0.976	-0.0130953713122409	0.023	0.5701	14004	16757	14424.77
3332328	chr13	rs2520702	32775150	C	T	0.563	0.543	0.981	0.0803995670685707	0.0172	3.103e-06	14004	16757	14424.77
3341317	chr13	rs113989552	32775232	A	G	0.921	0.919	0.962	-0.0055956263571598	0.0321	0.8608	14004	16757	14424.77
3326929	chr13	rs2520703	32775401	A	T	0.829	0.83	0.976	-0.0128015918372089	0.023	0.5766	14004	16757	14424.77
3337883	chr13	rs2762034	32775551	G	T	0.829	0.829	0.976	-0.0124977728299804	0.023	0.5857	14004	16757	14424.77
3341670	chr13	rs73169119	32775650	T	A	0.737	0.716	0.96	0.111997442453454	0.0196	1.01e-08	14004	16757	14424.77
3330663	chr13	rs73169120	32776028	C	A	0.737	0.716	0.958	0.112095782737737	0.0196	1.025e-08	14004	16757	14424.77
3324036	chr13	rs9567419	32776060	G	T	0.737	0.716	0.958	0.112095782737737	0.0196	1.023e-08	14004	16757	14424.77
3335925	chr13	rs9567420	32776153	T	C	0.737	0.716	0.958	0.112095782737737	0.0196	1.03e-08	14004	16757	14424.77
3332254	chr13	rs2520704	32776253	A	T	0.829	0.829	0.977	-0.0125990355765152	0.023	0.5835	14004	16757	14424.77
3335929	chr13	rs2762035	32776306	A	C	0.828	0.829	0.976	-0.0124977728299804	0.023	0.5875	14004	16757	14424.77
3323331	chr13	rs2762036	32776318	T	C	0.828	0.829	0.976	-0.0124977728299804	0.023	0.5872	14004	16757	14424.77
3336483	chr13	rs2428249	32776603	T	C	0.828	0.829	0.976	-0.0124977728299804	0.023	0.5876	14004	16757	14424.77
3329999	chr13	rs61750791	32776616	T	A	0.737	0.716	0.955	0.112301372087145	0.0196	1.027e-08	14004	16757	14424.77
3334309	chr13	rs73169124	32776694	G	A	0.737	0.716	0.954	0.112301372087145	0.0196	1.03e-08	14004	16757	14424.77
3336264	chr13	rs9567421	32776877	A	G	0.546	0.565	0.881	-0.0825015615118015	0.0182	5.694e-06	14004	16757	14424.77
3332807	chr13	rs141476052	32777206	C	A	0.965	0.964	0.84	0.0458047599004855	0.0497	0.356	14004	16757	14424.77
3328727	chr13	rs2520705	32777290	A	G	0.828	0.829	0.976	-0.0124977728299804	0.023	0.5884	14004	16757	14424.77
3331996	chr13	rs2520706	32777534	A	G	0.828	0.829	0.973	-0.0105959392134034	0.023	0.6435	14004	16757	14424.77
3325204	chr13	rs61946735	32777604	C	T	0.933	0.934	0.786	-0.047899061319535	0.0383	0.2109	14004	16757	14424.77
3322394	chr13	rs2520707	32777731	A	G	0.0334	0.0345	0.473	-0.0948053072739119	0.0667	0.1551	14004	16757	14424.77
3333446	chr13	rs715129	32778223	A	T	0.828	0.829	0.976	-0.0124977728299804	0.023	0.5885	14004	16757	14424.77
3329941	chr13	rs715128	32778305	C	T	0.828	0.829	0.976	-0.0124977728299804	0.023	0.5884	14004	16757	14424.77
3333715	chr13	rs113935848	32778425	A	G	0.921	0.919	0.959	-0.0052035148315978	0.0322	0.8718	14004	16757	14424.77
3322264	chr13	rs2249149	32778502	G	A	0.824	0.824	0.972	-0.0055956263571598	0.0228	0.8067	14004	16757	14424.77
3332530	chr13	rs2762038	32778949	T	G	0.828	0.829	0.976	-0.0123965203365513	0.023	0.5894	14004	16757	14424.77
3329992	chr13	rs9562552	32779120	A	G	0.737	0.717	0.946	0.113596506582541	0.0197	8.496e-09	14004	16757	14424.77
3321863	chr13	rs2428250	32779272	A	G	0.563	0.544	0.965	0.081497034243183	0.0174	2.711e-06	14004	16757	14424.77
3336585	chr13	rs9567426	32779326	C	T	0.738	0.717	0.945	0.113801787662147	0.0197	8.058e-09	14004	16757	14424.77
3321506	chr13	rs812840	32779977	A	G	0.825	0.827	0.977	-0.0123965203365513	0.0229	0.5875	14004	16757	14424.77
3327846	chr13	rs2520709	32780048	G	A	0.828	0.829	0.976	-0.0122952780941516	0.023	0.5917	14004	16757	14424.77
3325963	chr13	rs74451838	32780363	A	G	0.933	0.935	0.781	-0.0501991563328521	0.0384	0.1913	14004	16757	14424.77
3328569	chr13	rs144032136	32780608	C	A	0.978	0.977	0.819	0.026398473854531	0.0663	0.6909	12467	15217	12886.31
3338514	chr13	rs77514442	32780801	C	T	0.945	0.947	0.631	-0.0530949163341788	0.0474	0.263	14004	16757	14424.77
3336295	chr13	rs76035998	32781014	G	A	0.921	0.92	0.957	-0.005304041591906	0.0323	0.8691	14004	16757	14424.77
3341519	chr13	rs9562553	32781223	C	T	0.548	0.567	0.867	-0.0839034842227057	0.0183	4.79e-06	14004	16757	14424.77
3326322	chr13	rs798989	32781305	G	A	0.829	0.829	0.977	-0.0122952780941516	0.023	0.5931	14004	16757	14424.77
3339434	chr13	rs798990	32781313	C	T	0.828	0.829	0.976	-0.0122041688389067	0.023	0.5965	14004	16757	14424.77
3330657	chr13	rs798991	32782299	C	T	0.828	0.829	0.977	-0.0121029460677457	0.023	0.598	14004	16757	14424.77
3340900	chr13	rs798992	32782447	C	A	0.828	0.829	0.977	-0.0121029460677457	0.023	0.5977	14004	16757	14424.77
3328170	chr13	rs61946736	32783388	T	C	0.933	0.935	0.773	-0.0542978034078492	0.0388	0.161	14004	16757	14424.77
3339177	chr13	rs3803280	32784009	A	G	0.989	0.989	0.778	-0.0454995840713661	0.1204	0.7052	7574	10280	8004.95
3323392	chr13	rs798993	32784082	A	G	0.826	0.827	0.977	-0.0114047880634385	0.0229	0.618	14004	16757	14424.77
3325089	chr13	rs798994	32784594	A	G	0.828	0.829	0.977	-0.0120017335415971	0.023	0.6034	14004	16757	14424.77
3338611	chr13	rs798981	32785086	G	A	0.829	0.83	0.978	-0.0121029460677457	0.023	0.5994	14004	16757	14424.77
3333417	chr13	rs2073994	32785340	C	T	0.487	0.506	0.88	-0.0909974928220588	0.0181	5.171e-07	14004	16757	14424.77
3324140	chr13	rs798982	32785591	A	G	0.828	0.829	0.971	-0.0125990355765152	0.0231	0.5856	14004	16757	14424.77
3320294	chr13	rs77505308	32785672	G	A	0.922	0.92	0.953	-0.0045001103249234	0.0325	0.8887	14004	16757	14424.77
3322105	chr13	rs9562556	32785818	T	C	0.739	0.718	0.926	0.114399540308496	0.02	1.002e-08	14004	16757	14424.77
3333532	chr13	rs798983	32786416	T	A	0.825	0.827	0.966	-0.0135007260538548	0.023	0.5579	14004	16757	14424.77
3330821	chr13	rs798984	32786614	A	G	0.827	0.829	0.963	-0.0132980281439898	0.0231	0.5648	14004	16757	14424.77
3335627	chr13	rs798985	32786946	G	C	0.827	0.829	0.961	-0.0135007260538548	0.0232	0.5592	14004	16757	14424.77
3335277	chr13	rs9567439	32787180	G	A	0.74	0.72	0.916	0.114497644664854	0.0201	1.241e-08	14004	16757	14424.77
3329157	chr13	rs798986	32787276	T	C	0.827	0.829	0.958	-0.0138961051921114	0.0232	0.5477	14004	16757	14424.77
3324876	chr13	rs798987	32787876	A	G	0.827	0.829	0.957	-0.0129028853555234	0.0232	0.5787	14004	16757	14424.77
3321179	chr13	rs74642778	32788084	A	G	0.988	0.987	0.713	0.125901105886485	0.1209	0.2975	8033	9003	8078.88
3329425	chr13	rs76148070	32788214	T	C	0.922	0.92	0.947	-0.0050024916227914	0.0327	0.8772	14004	16757	14424.77
3343054	chr13	rs798988	32788225	G	A	0.827	0.828	0.948	-0.0144032303107437	0.0233	0.5378	14004	16757	14424.77
3339668	chr13	rs56079676	32788480	T	C	0.908	0.907	0.941	0.0030952049073025	0.0307	0.9188	14004	16757	14424.77
3339889	chr13	rs56289612	32788551	T	C	0.905	0.905	0.938	0.001998002662673	0.0304	0.9473	14004	16757	14424.77
3320370	chr13	rs56186906	32788633	C	G	0.908	0.907	0.938	0.0020977980821461	0.0307	0.9459	14004	16757	14424.77
3325413	chr13	rs55830745	32788682	C	T	0.908	0.907	0.937	0.001998002662673	0.0307	0.9479	14004	16757	14424.77
3327068	chr13	rs9315161	32789242	T	C	0.908	0.908	0.92	0.0050969882578437	0.031	0.8706	14004	16757	14424.77
3333065	chr13	rs8002690	32790641	A	G	0.357	0.359	0.914	0.007997931111062	0.0185	0.6659	14004	16757	14424.77
3332895	chr13	rs7985446	32790747	T	C	0.706	0.718	0.9	-0.0608015124606624	0.0197	0.002015	14004	16757	14424.77
3335513	chr13	rs7338289	32790998	G	A	0.911	0.91	0.783	0.0170045988158238	0.0343	0.6205	14004	16757	14424.77
3325206	chr13	rs9567440	32791053	G	T	0.763	0.752	0.89	0.0708032317954	0.0211	0.0007758	14004	16757	14424.77
3320437	chr13	rs6561179	32791504	G	A	0.707	0.719	0.905	-0.0603021738083819	0.0196	0.00214	14004	16757	14424.77
3340357	chr13	rs9525969	32791621	C	A	0.895	0.895	0.796	0.0141987193998129	0.032	0.6569	14004	16757	14424.77
3337551	chr13	rs7323213	32791791	A	G	0.707	0.719	0.906	-0.0605040040910452	0.0196	0.00207	14004	16757	14424.77
3330059	chr13	rs9533886	32792138	T	G	0.662	0.651	0.904	0.0624018651129649	0.0188	0.000896	14004	16757	14424.77
3342555	chr13	rs9525970	32792252	G	C	0.899	0.899	0.791	0.0150954876453349	0.0325	0.6428	14004	16757	14424.77
3322884	chr13	rs9567441	32792550	G	A	0.763	0.752	0.894	0.0712968818820338	0.021	0.0006832	14004	16757	14424.77
3342973	chr13	rs139207141	32792589	G	A	0.957	0.958	0.704	-0.0176040459483609	0.0491	0.7202	14004	16757	14424.77
3319481	chr13	rs1807283	32793377	C	T	0.891	0.894	0.746	-0.0503043099097479	0.0314	0.1099	14004	16757	14424.77
3326715	chr13	rs79278399	32794568	T	A	0.817	0.826	0.808	-0.0633019526702622	0.0244	0.009333	14004	16757	14424.77
3328669	chr13	rs7324424	32794613	T	C	0.891	0.894	0.749	-0.0515038428671156	0.0314	0.1006	14004	16757	14424.77
3329282	chr13	rs77544611	32795380	G	A	0.821	0.829	0.821	-0.0618009384055913	0.0244	0.01123	14004	16757	14424.77
3333018	chr13	rs9533903	32795449	T	A	0.895	0.895	0.788	0.0152038337422728	0.0319	0.6335	14004	16757	14424.77
3335816	chr13	rs74677233	32797101	T	C	0.822	0.83	0.823	-0.0596969272581274	0.0244	0.01435	14004	16757	14424.77
3341859	chr13	rs1974490	32797198	A	C	0.366	0.367	0.946	0.0080971295874548	0.0181	0.6541	14004	16757	14424.77
3342915	chr13	rs7321831	32797384	C	T	0.723	0.735	0.918	-0.0582967085104029	0.0198	0.00332	14004	16757	14424.77
3321345	chr13	rs9595159	32798953	G	A	0.713	0.725	0.937	-0.0577986187273719	0.0194	0.002935	14004	16757	14424.77
3325875	chr13	rs12429612	32799236	A	G	0.912	0.91	0.787	0.0090984829852593	0.0341	0.7901	14004	16757	14424.77
3343248	chr13	rs1029398	32799288	A	G	0.676	0.663	0.916	0.0610010215573989	0.0189	0.00122	14004	16757	14424.77
3324357	chr13	rs117415157	32799402	T	G	0.985	0.986	0.668	-0.0580953231907121	0.097	0.5491	10824	13379	11160.9
3338977	chr13	rs9567445	32799593	A	T	0.367	0.368	0.953	0.0097027754613851	0.018	0.5905	14004	16757	14424.77
3343454	chr13	rs9567446	32800426	G	A	0.77	0.759	0.916	0.0711013138260554	0.0209	0.0006898	14004	16757	14424.77
3326581	chr13	rs34197581	32800729	G	A	0.711	0.723	0.924	-0.0557030028762507	0.0195	0.004313	14004	16757	14424.77
3334848	chr13	rs7992848	32800816	T	C	0.35	0.351	0.983	0.0133011462391285	0.0179	0.455	14004	16757	14424.77
3340744	chr13	rs76298865	32801365	G	A	0.823	0.831	0.813	-0.0549948736289312	0.0246	0.02535	14004	16757	14424.77
3321223	chr13	rs186673989	32801941	C	T	0.978	0.978	0.669	-0.0878044186367746	0.0711	0.2168	14004	16757	14424.77
3343171	chr13	rs12869814	32802014	G	A	0.923	0.925	0.623	-0.0220002402796674	0.04	0.5829	14004	16757	14424.77
3324097	chr13	rs798965	32802037	G	C	0.393	0.392	0.688	0.0274984287018097	0.0209	0.1878	14004	16757	14424.77
3319767	chr13	rs77241512	32803597	A	G	0.769	0.772	0.847	-0.0408949138454712	0.022	0.06278	14004	16757	14424.77
3337638	chr13	rs798966	32804129	C	G	0.0475	0.0446	0.497	-0.0060985584618694	0.0682	0.9282	9823	10937	9675.46
3320739	chr13	rs12583096	32804241	G	A	0.77	0.774	0.856	-0.0418954871740363	0.0219	0.05592	14004	16757	14424.77
3321873	chr13	rs798967	32804513	A	G	0.236	0.237	0.757	-0.0059979518036359	0.0231	0.7938	14004	16757	14424.77
3333740	chr13	rs798968	32804711	C	T	0.0465	0.0436	0.516	-0.0032954239497972	0.0682	0.9616	9823	10937	9675.46
3326941	chr13	rs798969	32804852	A	G	0.0463	0.0435	0.522	-0.009696862978864	0.0682	0.8869	9823	10937	9675.46
3337996	chr13	rs145010877	32804944	C	A	0.975	0.976	0.69	-0.106794877196006	0.0662	0.1067	14004	16757	14424.77
3333910	chr13	rs7333337	32805218	T	A	0.806	0.802	0.766	0.0046989426564652	0.0244	0.8475	14004	16757	14424.77
3321485	chr13	rs12583521	32806246	G	C	0.766	0.769	0.885	-0.0406032684425478	0.0214	0.05787	14004	16757	14424.77
3330170	chr13	rs205013	32807586	T	A	0.776	0.771	0.659	0.0540998523168248	0.0247	0.02853	14004	16757	14424.77
3337291	chr13	rs205014	32809607	G	A	0.446	0.447	0.813	-0.0231048737150968	0.0189	0.221	14004	16757	14424.77
3324289	chr13	rs34925559	32809938	C	T	0.767	0.77	0.937	-0.0401035026973339	0.0208	0.05415	14004	16757	14424.77
3331226	chr13	rs12583237	32810018	G	A	0.766	0.77	0.94	-0.0414993071780289	0.0208	0.04602	14004	16757	14424.77
3340076	chr13	rs111245823	32812712	C	T	0.917	0.914	0.669	0.0511017760490843	0.0374	0.1712	14004	16757	14424.77
3331419	chr13	rs2762039	32812866	T	C	0.446	0.446	0.832	-0.0212951405401588	0.0187	0.2561	14004	16757	14424.77
3325989	chr13	rs2073995	32813256	A	C	0.763	0.765	0.959	-0.036798848237098	0.0205	0.07307	14004	16757	14424.77
3338625	chr13	rs45467296	32813818	T	C	0.918	0.915	0.686	0.0513012943555507	0.0373	0.1691	14004	16757	14424.77
3321709	chr13	rs9567469	32814563	A	G	0.803	0.801	0.838	-0.0110002818588653	0.0233	0.637	14004	16757	14424.77
3335647	chr13	rs17077321	32814974	T	C	0.763	0.766	0.958	-0.0404991299799539	0.0205	0.04891	14004	16757	14424.77
3324259	chr13	rs7318708	32816893	T	A	0.804	0.802	0.853	-0.0130953713122409	0.0231	0.5701	14004	16757	14424.77
3334585	chr13	rs2806623	32817525	G	A	0.529	0.533	0.906	-0.0358966439977618	0.018	0.0461	14004	16757	14424.77
3325994	chr13	rs80144442	32817669	G	A	0.949	0.951	0.7	-0.0940030344911192	0.0466	0.04381	14004	16757	14424.77
3323338	chr13	rs2073996	32817819	A	T	0.449	0.449	0.859	-0.0209989425960583	0.0184	0.2543	14004	16757	14424.77
3328725	chr13	rs2073997	32817850	A	G	0.528	0.532	0.909	-0.0346949697968869	0.018	0.0536	14004	16757	14424.77
3328137	chr13	rs77216304	32817926	C	T	0.985	0.986	0.621	-0.116297889032788	0.1052	0.2692	9967	12430	10260.24
3325971	chr13	rs2806624	32818070	A	G	0.957	0.959	0.69	0.0310043588626902	0.0667	0.6425	9823	10937	9675.46
3321456	chr13	rs138165196	32818080	A	G	0.984	0.986	0.74	-0.193002394402223	0.0904	0.03282	10628	13566	11157.42
3321368	chr13	rs17068199	32818984	A	C	0.804	0.801	0.874	-0.0151034855773182	0.0228	0.5097	14004	16757	14424.77
3329871	chr13	rs113993495	32819162	C	T	0.959	0.962	0.712	0.0394995204367644	0.0553	0.4755	14004	16757	14424.77
3327314	chr13	rs80201685	32820039	G	A	0.923	0.92	0.706	0.0575988723793984	0.0378	0.1274	14004	16757	14424.77
3339525	chr13	rs2806628	32820297	G	A	0.48	0.474	0.928	0.0394033887747662	0.0178	0.02689	14004	16757	14424.77
3343523	chr13	rs80344295	32820363	G	A	0.985	0.988	0.624	-0.243805547762306	0.1256	0.05219	7430	9104	7953.25
3338316	chr13	rs200560222	32821097	G	A	0.965	0.962	0.709	0.089200645458302	0.0542	0.09997	14004	16757	14424.77
3322938	chr13	rs2254299	32822076	C	G	0.469	0.465	0.946	0.0239996896478807	0.0176	0.1722	14004	16757	14424.77
3336717	chr13	rs2025415	32822104	C	G	0.437	0.436	0.919	0.0298014912367898	0.018	0.09837	14004	16757	14424.77
3322824	chr13	rs7322328	32822470	G	A	0.81	0.805	0.896	0.0072039888485025	0.0228	0.7523	14004	16757	14424.77
3340629	chr13	rs2806629	32822617	G	A	0.438	0.437	0.923	0.0274011363479391	0.018	0.1274	14004	16757	14424.77
3335071	chr13	rs983130	32822975	G	A	0.926	0.923	0.794	0.0491996041469672	0.0361	0.1736	14004	16757	14424.77
3330219	chr13	rs9567484	32824153	C	A	0.812	0.806	0.915	0.0111970780932162	0.0227	0.6219	14004	16757	14424.77
3342274	chr13	rs2520711	32824467	T	C	0.468	0.465	0.967	0.0217027816432335	0.0174	0.2134	14004	16757	14424.77
3327999	chr13	rs2806631	32824723	T	A	0.436	0.435	0.938	0.0270021387025708	0.0179	0.13	14004	16757	14424.77
3329696	chr13	rs2520712	32825086	T	C	0.468	0.465	0.969	0.0215951374365897	0.0174	0.2137	14004	16757	14424.77
3326930	chr13	rs77500862	32825510	C	G	0.957	0.959	0.728	-0.0934978231153142	0.0499	0.06093	14004	16757	14424.77
3326497	chr13	rs2806632	32825913	A	G	0.468	0.465	0.97	0.0213993910058902	0.0174	0.2173	14004	16757	14424.77
3323037	chr13	rs2806633	32825941	C	A	0.468	0.465	0.971	0.0212036062510236	0.0174	0.2223	14004	16757	14424.77
3333573	chr13	rs2806634	32826186	G	A	0.544	0.544	0.944	0.0080971295874548	0.0176	0.6445	14004	16757	14424.77
3324838	chr13	rs2157961	32828553	A	G	0.466	0.463	0.962	0.021898468701116	0.0174	0.2096	14004	16757	14424.77
3343620	chr13	rs10492392	32828907	T	C	0.955	0.961	0.647	0.021497269010823	0.0714	0.7631	7971	9977	8410.94
3322644	chr13	rs9595223	32828933	A	G	0.958	0.961	0.685	0.0203025023378308	0.066	0.7589	9823	10937	9675.46
3332467	chr13	rs76076299	32829865	A	C	0.955	0.961	0.639	0.0235016597850914	0.0715	0.7426	7971	9977	8410.94
3338886	chr13	rs60951040	32831393	T	C	0.753	0.759	0.904	-0.0458973523870375	0.0209	0.02825	14004	16757	14424.77
3339965	chr13	rs2806635	32831643	T	A	0.544	0.544	0.916	0.0117012723076411	0.0178	0.5122	14004	16757	14424.77
3321621	chr13	rs2520686	32832149	T	C	0.47	0.467	0.95	0.0225048553400694	0.0175	0.2	14004	16757	14424.77
3330291	chr13	rs2806636	32832350	A	G	0.47	0.467	0.95	0.0225048553400694	0.0175	0.1995	14004	16757	14424.77
3334697	chr13	rs143240039	32832623	G	A	0.977	0.974	0.751	0.0964004942863152	0.0642	0.1332	14004	16757	14424.77
3325630	chr13	rs2520687	32832854	T	C	0.469	0.467	0.948	0.0231011029079872	0.0175	0.1877	14004	16757	14424.77
3332915	chr13	rs73169145	32833333	G	T	0.927	0.924	0.791	0.047799197133273	0.0365	0.1896	14004	16757	14424.77
3326218	chr13	rs147812583	32833596	G	A	0.975	0.974	0.727	0.0871955266996978	0.0618	0.1581	14004	16757	14424.77
3335969	chr13	rs2806637	32833702	A	T	0.542	0.542	0.908	0.0124027667170427	0.0179	0.4869	14004	16757	14424.77
3330943	chr13	rs2806638	32833878	A	G	0.467	0.464	0.945	0.0258041896815329	0.0175	0.1416	14004	16757	14424.77
3328755	chr13	rs4331229	32834116	G	A	0.96	0.963	0.619	0.0018981972830802	0.0692	0.9782	9823	10937	9675.46
3322106	chr13	rs4941521	32834617	T	C	0.959	0.962	0.607	-0.0034961042567088	0.0686	0.9598	9823	10937	9675.46
3326561	chr13	rs9534010	32834911	C	G	0.544	0.544	0.899	0.0136957831289865	0.018	0.4442	14004	16757	14424.77
3331538	chr13	rs56221249	32836223	A	G	0.924	0.921	0.778	0.0572023017657484	0.0361	0.1134	14004	16757	14424.77
3328601	chr13	rs148427969	32836311	C	A	0.978	0.977	0.743	0.0785985885121491	0.0678	0.2461	12895	15648	13315.77
3326042	chr13	rs9526028	32839079	G	C	0.54	0.54	0.877	0.0110981866660334	0.0182	0.5418	14004	16757	14424.77
3325359	chr13	rs9534017	32839224	C	T	0.723	0.72	0.79	0.0288983900426488	0.0214	0.1768	14004	16757	14424.77
3337130	chr13	rs137988491	32840274	A	T	0.987	0.989	0.695	-0.181401979734571	0.1113	0.1032	10053	12462	10323.21
3328205	chr13	rs1380945	32841619	C	T	0.478	0.476	0.893	0.0234039777790161	0.018	0.1949	14004	16757	14424.77
3328914	chr13	rs206084	32842173	A	G	0.442	0.443	0.855	0.0239020562806236	0.0186	0.1996	14004	16757	14424.77
3338736	chr13	rs206085	32842335	C	T	0.961	0.963	0.547	0.0278972284172359	0.0688	0.6847	10594	11854	10513.15
3322488	chr13	rs7999304	32842960	A	G	0.477	0.474	0.882	0.023003381764963	0.0181	0.2037	14004	16757	14424.77
3332214	chr13	rs17514595	32843272	G	A	0.929	0.927	0.769	0.0439977464776452	0.0372	0.2378	14004	16757	14424.77
3331767	chr13	rs12874378	32843599	G	A	0.48	0.477	0.887	0.0204984635773248	0.018	0.2556	14004	16757	14424.77
3322572	chr13	rs206087	32843784	G	A	0.962	0.964	0.53	0.0080971295874548	0.0677	0.905	11451	12803	11413.81
3339431	chr13	rs148133404	32844460	G	A	0.973	0.974	0.69	-0.110596421342027	0.0642	0.08506	14004	16757	14424.77
3319657	chr13	rs441838	32844831	T	C	0.962	0.965	0.532	0.0085037404912207	0.0681	0.9012	11451	12803	11413.81
3326133	chr13	rs1984386	32844834	G	A	0.929	0.927	0.764	0.0448012667045393	0.0373	0.2295	14004	16757	14424.77
3330389	chr13	rs76594135	32845048	A	G	0.982	0.981	0.646	0.0329994782631079	0.084	0.6945	12439	15214	12870.84
3338181	chr13	rs2126043	32845230	C	T	0.483	0.48	0.877	0.0210959082947329	0.0181	0.2457	14004	16757	14424.77
3319806	chr13	rs7331819	32845339	T	G	0.797	0.792	0.813	0.0080971295874548	0.0232	0.7262	14004	16757	14424.77
3331628	chr13	rs9526033	32846031	G	A	0.549	0.548	0.848	0.0099998345783334	0.0185	0.5894	14004	16757	14424.77
3338110	chr13	rs206083	32847017	T	C	0.441	0.442	0.839	0.0239020562806236	0.0187	0.203	14004	16757	14424.77
3331338	chr13	rs12877839	32847833	T	A	0.542	0.541	0.828	0.0110981866660334	0.0187	0.5513	14004	16757	14424.77
3331947	chr13	rs73169150	32848335	C	T	0.805	0.803	0.792	-0.0112025145079934	0.0239	0.6385	14004	16757	14424.77
3329051	chr13	rs61948361	32848582	C	T	0.856	0.853	0.658	0.0097027754613851	0.0295	0.742	14004	16757	14424.77
3321813	chr13	rs61948362	32848583	A	G	0.786	0.785	0.685	-0.0257999754904126	0.0248	0.2986	14004	16757	14424.77
3329063	chr13	rs190129848	32848701	C	T	0.96	0.959	0.654	0.0533037720223111	0.0531	0.3154	14004	16757	14424.77
3323219	chr13	rs148517047	32848820	G	A	0.982	0.979	0.697	0.168197277123436	0.0762	0.02733	13457	16217	13881.29
3335575	chr13	rs117846345	32849177	A	T	0.948	0.949	0.65	-0.0769026428413419	0.0475	0.1054	14004	16757	14424.77
3327273	chr13	rs17692058	32849557	T	A	0.831	0.833	0.915	-0.0101008421794295	0.0237	0.671	14004	16757	14424.77
3328606	chr13	rs17635503	32849959	G	C	0.838	0.84	0.904	-0.0125990355765152	0.0243	0.6049	14004	16757	14424.77
3329896	chr13	rs17592921	32851814	T	G	0.878	0.878	0.822	0.0154992634469238	0.0286	0.5892	14004	16757	14424.77
3341760	chr13	rs176177	32852184	C	T	0.947	0.947	0.853	0.0904986228071027	0.0426	0.03345	14004	16757	14424.77
3324908	chr13	rs206088	32853216	C	A	0.721	0.728	0.884	0.029296631955588	0.0207	0.1562	14004	16757	14424.77
3321868	chr13	rs76324799	32854400	G	A	0.985	0.983	0.835	0.212398024376424	0.0979	0.02995	7785	10778	8342.03
3329257	chr13	rs17692070	32854998	A	G	0.81	0.811	0.968	0.0013990209137074	0.022	0.9495	14004	16757	14424.77
3334130	chr13	rs145599131	32856163	T	A	0.983	0.985	0.718	-0.13920459772055	0.0922	0.1308	10277	12839	10617.42
3340543	chr13	rs10492393	32856197	G	A	0.771	0.773	0.821	-0.0278954863187535	0.0221	0.2073	14004	16757	14424.77
3334980	chr13	rs17077381	32856389	A	G	0.809	0.81	0.984	0.0022973590486834	0.0218	0.9153	14004	16757	14424.77
3322406	chr13	rs78173385	32856775	A	G	0.983	0.984	0.612	-0.129197938471682	0.0897	0.1496	12523	15078	12859.9
3340813	chr13	rs7981590	32857681	C	T	0.284	0.276	0.932	-0.026898543868701	0.0201	0.1807	14004	16757	14424.77
3321115	chr13	rs1460819	32857769	A	C	0.809	0.81	0.994	0.0022973590486834	0.0217	0.9158	14004	16757	14424.77
3324723	chr13	rs206089	32857818	A	T	0.948	0.949	0.936	0.0885967862306421	0.0416	0.03334	14004	16757	14424.77
3335392	chr13	rs206090	32858144	G	A	0.949	0.95	0.929	0.0878002324280124	0.0422	0.0373	14004	16757	14424.77
3320862	chr13	rs206091	32858671	G	A	0.948	0.949	0.935	0.0921962456307218	0.0417	0.02701	14004	16757	14424.77
3332670	chr13	rs17077384	32859048	T	C	0.809	0.809	0.984	0.0023971245997214	0.0218	0.9114	14004	16757	14424.77
3323922	chr13	rs1460818	32859154	C	A	0.468	0.461	0.842	-0.0140989243795016	0.0186	0.4478	14004	16757	14424.77
3329386	chr13	rs206092	32859159	G	T	0.948	0.949	0.936	0.091904386669492	0.0417	0.02736	14004	16757	14424.77
3339015	chr13	rs114827	32859423	C	G	0.949	0.95	0.932	0.088203166526267	0.0421	0.03616	14004	16757	14424.77
3331933	chr13	rs2078326	32859674	A	C	0.948	0.949	0.941	0.088203166526267	0.0415	0.03363	14004	16757	14424.77
3340143	chr13	rs206093	32860273	A	G	0.946	0.947	0.892	0.0918040404750372	0.0418	0.02823	14004	16757	14424.77
3331836	chr13	rs206094	32860625	A	G	0.711	0.719	0.875	0.0270994698817177	0.0205	0.1871	14004	16757	14424.77
3321703	chr13	rs183270	32860731	G	A	0.71	0.717	0.87	0.0284999894699013	0.0206	0.1656	14004	16757	14424.77
3342760	chr13	rs9534076	32864488	G	C	0.853	0.859	0.722	-0.0383978517965666	0.029	0.1849	14004	16757	14424.77
3343283	chr13	rs9595279	32865177	C	T	0.712	0.714	0.749	0.004201162744548	0.022	0.8483	14004	16757	14424.77
3335490	chr13	rs2858211	32865784	C	T	0.769	0.766	0.743	0.0109003744682883	0.0233	0.6388	14004	16757	14424.77
3325754	chr13	rs6561216	32866221	A	G	0.0275	0.0276	0.727	-0.0750037578653527	0.0601	0.2125	14004	16757	14424.77
3343437	chr13	rs2301386	32868498	T	A	0.888	0.887	0.876	-0.0001000050003333	0.0288	0.9965	14004	16757	14424.77
3340861	chr13	rs206125	32870882	G	A	0.242	0.241	0.898	-0.0163021610829842	0.0208	0.4353	14004	16757	14424.77
3337174	chr13	rs9534093	32870906	G	T	0.886	0.885	0.904	0.0023971245997214	0.0282	0.9307	14004	16757	14424.77
3321864	chr13	rs206126	32871089	G	A	0.242	0.241	0.9	-0.0160988945897493	0.0208	0.438	14004	16757	14424.77
3341221	chr13	rs206127	32872177	C	T	0.671	0.671	0.934	-0.0014009809156281	0.0187	0.9409	14004	16757	14424.77
3339127	chr13	rs117380185	32872838	G	A	0.975	0.974	0.824	0.120898178556529	0.0607	0.04638	13014	15757	13429.79
3329331	chr13	rs1126250	32872987	C	G	0.76	0.762	0.92	0.0167981182758809	0.0207	0.4164	14004	16757	14424.77
3341135	chr13	rs2022	32873110	C	T	0.833	0.834	0.933	-0.0202027073175195	0.0236	0.3928	14004	16757	14424.77
3343672	chr13	rs2021	32873175	T	C	0.685	0.685	0.955	-0.0142003494011414	0.0187	0.4482	14004	16757	14424.77
3325230	chr13	rs9534105	32873265	A	C	0.832	0.834	0.936	-0.0206007457079636	0.0236	0.3817	14004	16757	14424.77
3324494	chr13	rs78378344	32873824	C	T	0.886	0.885	0.93	0.0021975835434872	0.0277	0.9369	14004	16757	14424.77
3323895	chr13	rs78993753	32873832	G	C	0.886	0.885	0.932	0.0022973590486834	0.0277	0.9351	14004	16757	14424.77
3322543	chr13	rs206128	32873844	G	T	0.24	0.239	0.941	-0.017502275136142	0.0204	0.3933	14004	16757	14424.77
3338484	chr13	rs206129	32873902	C	G	0.863	0.862	0.912	0.004001981379298	0.0258	0.8782	14004	16757	14424.77
3335406	chr13	rs762891	32873953	G	T	0.686	0.686	0.976	-0.013399371963117	0.0185	0.4677	14004	16757	14424.77
3325463	chr13	rs2013080	32874234	G	A	0.694	0.694	0.972	-0.0114958245134845	0.0187	0.5389	14004	16757	14424.77
3340247	chr13	rs206130	32874643	G	C	0.835	0.833	0.967	0.0154007965760229	0.0232	0.5073	14004	16757	14424.77
3335915	chr13	rs77409330	32874970	C	T	0.886	0.884	0.943	0.0020977980821461	0.0275	0.9388	14004	16757	14424.77
3341827	chr13	rs9567542	32874975	C	T	0.686	0.686	0.982	-0.0138961051921114	0.0185	0.4521	14004	16757	14424.77
3322829	chr13	rs78841918	32875014	C	T	0.886	0.884	0.944	0.0020977980821461	0.0275	0.9404	14004	16757	14424.77
3324772	chr13	rs11838831	32875503	C	G	0.886	0.884	0.946	0.0020977980821461	0.0274	0.9388	14004	16757	14424.77
3342571	chr13	rs206131	32875763	C	T	0.835	0.833	0.978	0.0160997014894237	0.0231	0.4864	14004	16757	14424.77
3321922	chr13	rs372670	32876094	A	G	0.835	0.833	0.98	0.0164047040252769	0.0231	0.4783	14004	16757	14424.77
3336320	chr13	rs407191	32876097	T	C	0.835	0.833	0.98	0.0164047040252769	0.0231	0.4776	14004	16757	14424.77
3325220	chr13	rs192838070	32876124	C	T	0.983	0.982	0.852	0.0227003855207759	0.0743	0.7604	12327	15265	12856.42
3343451	chr13	rs206132	32876296	A	G	0.237	0.236	0.972	-0.019203206984436	0.0202	0.3423	14004	16757	14424.77
3338078	chr13	rs206133	32876413	T	C	0.835	0.833	0.985	0.0167981182758809	0.023	0.4642	14004	16757	14424.77
3325387	chr13	rs206134	32876504	A	C	0.835	0.833	0.985	0.0170045988158238	0.023	0.4606	14004	16757	14424.77
3325663	chr13	rs206135	32876514	T	C	0.835	0.833	0.985	0.0170045988158238	0.023	0.4591	14004	16757	14424.77
3320050	chr13	rs206136	32877321	G	A	0.237	0.236	0.982	-0.0194988734340555	0.0201	0.3325	14004	16757	14424.77
3335289	chr13	rs9590896	32877696	G	A	0.835	0.833	0.989	0.0161980995687726	0.023	0.4803	14004	16757	14424.77
3329542	chr13	rs9526061	32877888	A	C	0.832	0.834	0.978	-0.0217958123704574	0.0231	0.3449	14004	16757	14424.77
3337245	chr13	rs74694485	32878769	G	A	0.886	0.884	0.961	-0.0023026490626755	0.0272	0.9317	14004	16757	14424.77
3331128	chr13	rs206138	32879195	G	A	0.521	0.519	0.995	-0.0012007205765188	0.017	0.9461	14004	16757	14424.77
3336795	chr13	rs206139	32879261	C	T	0.521	0.519	0.995	-0.0010005003335835	0.017	0.9521	14004	16757	14424.77
3334757	chr13	rs206140	32879312	T	G	0.52	0.518	0.995	-0.0017014466397575	0.017	0.9209	14004	16757	14424.77
3333001	chr13	rs206141	32879582	A	C	0.52	0.518	0.996	-0.0014009809156281	0.017	0.9351	14004	16757	14424.77
3342257	chr13	rs206142	32880046	A	G	0.238	0.237	0.977	-0.0191012733024012	0.0202	0.3445	14004	16757	14424.77
3341843	chr13	rs206143	32880626	G	A	0.521	0.519	0.997	-0.0004000800213396	0.017	0.9814	14004	16757	14424.77
3326482	chr13	rs206144	32881185	G	A	0.521	0.519	0.996	-0.001300845733048	0.017	0.9378	14004	16757	14424.77
3339064	chr13	rs172241	32881431	T	C	0.521	0.519	0.996	-0.001501126126267	0.017	0.9312	14004	16757	14424.77
3341521	chr13	rs371901	32881502	A	G	0.521	0.519	0.996	-0.0014009809156281	0.017	0.9339	14004	16757	14424.77
3331405	chr13	rs2858213	32881543	A	G	0.521	0.519	0.996	-0.0014009809156281	0.017	0.9345	14004	16757	14424.77
3332375	chr13	rs408394	32881587	G	T	0.521	0.519	0.996	-0.0014009809156281	0.017	0.9347	14004	16757	14424.77
3333962	chr13	rs2032471	32881775	A	T	0.521	0.519	0.994	-0.0010005003335835	0.017	0.9551	14004	16757	14424.77
3341992	chr13	rs176178	32882128	C	T	0.521	0.519	0.996	-0.0014009809156281	0.017	0.9345	14004	16757	14424.77
3328249	chr13	rs206100	32882238	T	C	0.521	0.519	0.996	-0.001300845733048	0.017	0.9391	14004	16757	14424.77
3323815	chr13	rs206101	32882504	C	T	0.521	0.519	0.995	-0.001300845733048	0.017	0.9383	14004	16757	14424.77
3320200	chr13	rs206102	32882646	C	G	0.521	0.519	0.995	-0.001300845733048	0.017	0.9391	14004	16757	14424.77
3340362	chr13	rs206103	32883052	G	A	0.521	0.519	0.995	-0.0014009809156281	0.017	0.9364	14004	16757	14424.77
3337743	chr13	rs206105	32883161	C	T	0.521	0.519	0.995	-0.0014009809156281	0.017	0.9349	14004	16757	14424.77
3333916	chr13	rs74762519	32883245	A	G	0.886	0.885	0.96	-0.0042992284528324	0.0272	0.8759	14004	16757	14424.77
3328965	chr13	rs206106	32883345	T	C	0.521	0.519	0.995	-0.0014009809156281	0.017	0.9325	14004	16757	14424.77
3328013	chr13	rs206107	32883422	T	C	0.521	0.519	0.995	-0.0014009809156281	0.017	0.9324	14004	16757	14424.77
3335835	chr13	rs9526072	32883583	G	A	0.886	0.885	0.96	-0.0043996643446871	0.0272	0.8722	14004	16757	14424.77
3339352	chr13	rs12858289	32883779	A	C	0.685	0.686	0.975	-0.0132980281439898	0.0185	0.473	14004	16757	14424.77
3334868	chr13	rs206108	32884048	T	C	0.521	0.519	0.995	-0.0016012813669738	0.017	0.9248	14004	16757	14424.77
3327116	chr13	rs206109	32884504	G	C	0.354	0.353	0.989	-0.013399371963117	0.0178	0.4512	14004	16757	14424.77
3323152	chr13	rs142690293	32884647	T	C	0.967	0.969	0.832	-0.0617052054366793	0.0522	0.2372	14004	16757	14424.77
3340765	chr13	rs206110	32884653	G	T	0.24	0.238	0.964	-0.0196008476550609	0.0202	0.332	14004	16757	14424.77
3337474	chr13	rs206111	32884771	T	C	0.521	0.519	0.994	-0.0016012813669738	0.017	0.9269	14004	16757	14424.77
3336629	chr13	rs445909	32885654	T	C	0.521	0.519	0.991	-0.0022024235552	0.017	0.896	14004	16757	14424.77
3322557	chr13	rs371193	32885658	G	A	0.836	0.834	0.951	0.0160997014894237	0.0235	0.4921	14004	16757	14424.77
3334495	chr13	rs9534154	32886213	G	A	0.833	0.834	0.99	-0.0206007457079636	0.0229	0.3691	14004	16757	14424.77
3332455	chr13	rs9534156	32886574	C	G	0.833	0.835	0.984	-0.0207028323592018	0.0231	0.3695	14004	16757	14424.77
3336318	chr13	rs176179	32886741	G	A	0.522	0.52	0.99	-0.002002002670673	0.0171	0.9075	14004	16757	14424.77
3327801	chr13	rs74406670	32886940	G	T	0.886	0.885	0.95	-0.0049019951702315	0.0274	0.859	14004	16757	14424.77
3330218	chr13	rs73169172	32887150	G	T	0.833	0.835	0.984	-0.0206007457079636	0.0231	0.3725	14004	16757	14424.77
3339160	chr13	rs206112	32887307	A	T	0.522	0.52	0.989	-0.0021022080918702	0.0171	0.9003	14004	16757	14424.77
3340149	chr13	rs4942417	32887389	A	C	0.833	0.834	0.989	-0.0203966036652218	0.023	0.3743	14004	16757	14424.77
3335994	chr13	rs367234	32887530	T	C	0.354	0.354	0.986	-0.0147989665120717	0.0178	0.4068	14004	16757	14424.77
3328906	chr13	rs438903	32887534	T	C	0.24	0.239	0.959	-0.0222967349986103	0.0203	0.2716	14004	16757	14424.77
3325474	chr13	rs206113	32887565	A	G	0.354	0.354	0.986	-0.0146974807605841	0.0178	0.4084	14004	16757	14424.77
3338029	chr13	rs188208	32887616	A	G	0.521	0.52	0.987	-0.0023026490626755	0.0171	0.8951	14004	16757	14424.77
3338169	chr13	rs9534160	32888021	G	A	0.886	0.885	0.946	-0.005304041591906	0.0275	0.8464	14004	16757	14424.77
3333377	chr13	rs206114	32888062	A	C	0.354	0.354	0.984	-0.0146974807605841	0.0178	0.4111	14004	16757	14424.77
3327016	chr13	rs206115	32888473	C	T	0.354	0.354	0.983	-0.0153979421800967	0.0178	0.3887	14004	16757	14424.77
3327788	chr13	rs206116	32888483	G	A	0.522	0.52	0.984	-0.0031048149534787	0.0171	0.858	14004	16757	14424.77
3341780	chr13	rs206117	32888709	C	T	0.521	0.519	0.984	-0.0028039273327342	0.0171	0.8677	14004	16757	14424.77
3341001	chr13	rs3092989	32889363	G	A	0.834	0.835	0.952	-0.0156010662286512	0.0235	0.5061	14004	16757	14424.77
3336377	chr13	rs206118	32889792	A	G	0.827	0.825	0.893	0.0139029051689914	0.0237	0.5583	14004	16757	14424.77
3336222	chr13	rs206119	32889968	G	A	0.143	0.142	0.751	0.0347974835421732	0.028	0.2133	14004	16757	14424.77
3336131	chr13	rs9562605	32890026	C	T	0.706	0.701	0.872	0.0125015292229252	0.02	0.5316	14004	16757	14424.77
3320219	chr13	rs9567552	32890227	G	T	0.688	0.683	0.91	0.0077995046323818	0.0192	0.6853	14004	16757	14424.77
3333358	chr13	rs1799943	32890572	G	A	0.652	0.645	0.961	0.0147014028528927	0.0181	0.418	14004	16757	14424.77
3337830	chr13	rs11571576	32891305	T	C	0.902	0.905	0.934	-0.0105049846451474	0.0297	0.7244	14004	16757	14424.77
3333419	chr13	rs206120	32891706	A	G	0.82	0.822	0.957	-0.015895669405385	0.0226	0.4816	14004	16757	14424.77
3333313	chr13	rs11571579	32891798	T	C	0.642	0.635	0.965	0.0159028762794155	0.018	0.3769	14004	16757	14424.77
3343553	chr13	rs11571582	32892694	G	T	0.902	0.905	0.943	-0.009000382197299	0.0295	0.7593	14004	16757	14424.77
3324891	chr13	rs206122	32892735	T	C	0.295	0.294	0.933	-0.0207028323592018	0.0192	0.2804	14004	16757	14424.77
3327380	chr13	rs11571583	32892760	A	C	0.642	0.635	0.968	0.01600129372694	0.018	0.3742	14004	16757	14424.77
3337218	chr13	rs11571584	32892820	T	C	0.902	0.905	0.944	-0.0087985943563496	0.0295	0.7651	14004	16757	14424.77
3322048	chr13	rs9534174	32893791	A	G	0.446	0.442	0.96	0.0025966258472659	0.0174	0.8803	14004	16757	14424.77
3338888	chr13	rs11571590	32894484	G	A	0.918	0.92	0.897	-0.0255024404124231	0.0327	0.4349	14004	16757	14424.77
3335541	chr13	rs11571591	32894738	G	A	0.902	0.906	0.953	-0.007296555232638	0.0295	0.8041	14004	16757	14424.77
3331108	chr13	rs11571592	32894865	T	C	0.971	0.971	0.506	-0.0352023974087295	0.0715	0.6225	14004	16757	14424.77
3337585	chr13	rs11571594	32895674	C	T	0.901	0.904	0.958	-0.0060985584618694	0.0292	0.8354	14004	16757	14424.77
3337332	chr13	rs11571597	32896676	G	A	0.895	0.899	0.963	-0.0207028323592018	0.0283	0.4662	14004	16757	14424.77
3331090	chr13	rs11571598	32896722	C	T	0.896	0.9	0.971	-0.0188974371044634	0.0283	0.5053	14004	16757	14424.77
3332372	chr13	rs206070	32896846	G	A	0.85	0.852	0.942	-0.040197189751413	0.0245	0.1011	14004	16757	14424.77
3336535	chr13	rs11571605	32898238	G	A	0.896	0.9	0.974	-0.0191012733024012	0.0283	0.4988	14004	16757	14424.77
3328947	chr13	rs11571610	32899388	A	C	0.896	0.899	0.975	-0.0198048272985997	0.0282	0.4838	14004	16757	14424.77
3326488	chr13	rs11571613	32899567	G	C	0.642	0.634	0.973	0.0148984646619666	0.0179	0.4066	14004	16757	14424.77
3331570	chr13	rs3783265	32900149	T	C	0.895	0.899	0.979	-0.019203206984436	0.0282	0.4945	14004	16757	14424.77
3332984	chr13	rs3752451	32900933	T	A	0.536	0.533	0.971	0.0063994795805678	0.0173	0.7134	14004	16757	14424.77
3337169	chr13	rs79990454	32901430	A	C	0.895	0.899	0.981	-0.0193969096107316	0.0281	0.4894	14004	16757	14424.77
3327786	chr13	rs79347017	32902067	A	G	0.895	0.899	0.982	-0.019203206984436	0.0281	0.495	14004	16757	14424.77
3323064	chr13	rs12869544	32902394	T	C	0.641	0.634	0.977	0.0147014028528927	0.0179	0.412	14004	16757	14424.77
3325917	chr13	rs2126042	32903685	C	T	0.912	0.912	0.951	-0.0091012913892029	0.0308	0.768	14004	16757	14424.77
3329958	chr13	rs11571638	32905628	C	A	0.895	0.899	0.99	-0.019203206984436	0.028	0.4921	14004	16757	14424.77
3326513	chr13	rs11147486	32905998	A	G	0.895	0.899	0.991	-0.019203206984436	0.0279	0.4919	14004	16757	14424.77
3339220	chr13	rs766173	32906480	A	C	0.895	0.899	0.992	-0.019203206984436	0.0279	0.4923	14004	16757	14424.77
3326514	chr13	rs144848	32906729	A	C	0.732	0.734	0.993	0.0044998604248922	0.0192	0.8166	14004	16757	14424.77
3330352	chr13	rs1801439	32906980	A	G	0.895	0.899	0.993	-0.019203206984436	0.0279	0.4918	14004	16757	14424.77
3326095	chr13	rs11571643	32907767	C	T	0.895	0.899	0.995	-0.0189993500097828	0.0279	0.4955	14004	16757	14424.77
3339246	chr13	rs1963505	32908347	C	T	0.535	0.532	0.984	0.0063994795805678	0.0172	0.7112	14004	16757	14424.77
3334141	chr13	rs1029304	32908629	A	G	0.64	0.633	0.988	0.0141001243787816	0.0178	0.4267	14004	16757	14424.77
3332780	chr13	rs11571650	32910056	T	G	0.895	0.899	0.997	-0.0188974371044634	0.0278	0.4977	14004	16757	14424.77
3341795	chr13	rs2320236	32910328	T	C	0.913	0.913	0.971	-0.0086977157031958	0.0306	0.7765	14004	16757	14424.77
3339353	chr13	rs11571651	32910351	G	T	0.895	0.899	0.997	-0.0188974371044634	0.0278	0.4978	14004	16757	14424.77
3328327	chr13	rs1801499	32910721	T	C	0.895	0.899	0.998	-0.0187955345843259	0.0278	0.4987	14004	16757	14424.77
3327308	chr13	rs1799944	32911463	A	G	0.895	0.899	1.0	-0.0182047046548463	0.0278	0.5114	14004	16757	14424.77
3338146	chr13	rs1801406	32911888	A	G	0.64	0.633	0.992	0.0141001243787816	0.0177	0.4259	14004	16757	14424.77
3332957	chr13	rs543304	32912299	T	C	0.82	0.822	0.988	-0.0131966945943914	0.0222	0.5517	14004	16757	14424.77
3335645	chr13	rs11571662	32915524	C	A	0.64	0.633	0.993	0.0141001243787816	0.0177	0.4262	14004	16757	14424.77
3330392	chr13	rs206077	32916297	C	A	0.819	0.821	0.988	-0.013004189135254	0.0222	0.5586	14004	16757	14424.77
3342635	chr13	rs117883904	32916677	G	T	0.981	0.982	0.757	-0.148998972687656	0.0744	0.04524	13457	16217	13881.29
3325046	chr13	rs11571665	32916789	A	G	0.895	0.899	0.997	-0.0185000759845861	0.0278	0.5053	14004	16757	14424.77
3325101	chr13	rs11571671	32918222	A	G	0.895	0.899	0.998	-0.0181028726978536	0.0278	0.5147	14004	16757	14424.77
3319868	chr13	rs4942439	32918941	A	G	0.914	0.914	0.985	-0.0082035573506883	0.0307	0.7901	14004	16757	14424.77
3319340	chr13	rs4942440	32918967	G	A	0.914	0.914	0.985	-0.0083043861636152	0.0306	0.7871	14004	16757	14424.77
3338361	chr13	rs11147488	32919230	C	T	0.895	0.899	0.997	-0.0182963622831166	0.0278	0.5118	14004	16757	14424.77
3327632	chr13	rs4942443	32919526	A	T	0.914	0.914	0.987	-0.0079011318962572	0.0307	0.7968	14004	16757	14424.77
3321376	chr13	rs9567576	32919637	T	G	0.638	0.631	0.993	0.0129951954948113	0.0177	0.4637	14004	16757	14424.77
3320642	chr13	rs11571676	32919768	A	T	0.972	0.971	0.674	0.0136957831289865	0.0615	0.8235	14004	16757	14424.77
3332377	chr13	rs74834625	32920340	G	T	0.895	0.899	0.997	-0.0182047046548463	0.0278	0.5141	14004	16757	14424.77
3323018	chr13	rs206079	32920618	G	A	0.552	0.555	0.991	-0.0028039273327342	0.0172	0.8707	14004	16757	14424.77
3326389	chr13	rs11571681	32921306	G	A	0.895	0.899	0.997	-0.0180010511095525	0.0278	0.5175	14004	16757	14424.77
3320521	chr13	rs11571682	32921362	T	C	0.895	0.899	0.997	-0.0180010511095525	0.0278	0.5173	14004	16757	14424.77
3331965	chr13	rs11571684	32921536	A	G	0.895	0.899	0.997	-0.0180010511095525	0.0278	0.5179	14004	16757	14424.77
3320185	chr13	rs9567578	32921944	A	G	0.639	0.632	0.997	0.0125015292229252	0.0177	0.478	14004	16757	14424.77
3319750	chr13	rs206081	32922136	C	T	0.813	0.813	0.987	-0.0014009809156281	0.0219	0.9485	14004	16757	14424.77
3319265	chr13	rs11571686	32922331	A	C	0.931	0.931	0.791	-0.0296966117368367	0.0392	0.4491	14004	16757	14424.77
3342396	chr13	rs74047010	32922440	C	T	0.969	0.973	0.578	-0.187004504698337	0.0655	0.004296	14004	16757	14424.77
3328334	chr13	rs4942448	32923690	C	T	0.92	0.922	0.989	-0.0306963490025976	0.0318	0.3343	14004	16757	14424.77
3328621	chr13	rs11571695	32923988	A	G	0.895	0.899	0.996	-0.0182963622831166	0.0278	0.5107	14004	16757	14424.77
3335604	chr13	rs11571696	32924192	A	G	0.931	0.931	0.786	-0.0299026613543135	0.0393	0.4463	14004	16757	14424.77
3329482	chr13	rs9567582	32924647	G	C	0.639	0.632	0.994	0.0141001243787816	0.0177	0.4238	14004	16757	14424.77
3341817	chr13	rs559067	32924884	C	T	0.734	0.736	0.984	0.0045994064948955	0.0194	0.8129	14004	16757	14424.77
3323476	chr13	rs1853521	32925257	C	A	0.921	0.922	0.99	-0.0305004454483837	0.0318	0.3381	14004	16757	14424.77
3340475	chr13	rs142003293	32925475	T	C	0.982	0.982	0.794	0.136303795960381	0.0923	0.1397	8472	11270	8915.4
3340224	chr13	rs11571698	32926046	C	G	0.903	0.907	0.957	-0.0256050287153947	0.0295	0.3847	14004	16757	14424.77
3321178	chr13	rs11571699	32926654	T	G	0.895	0.899	0.995	-0.0177974390305806	0.0279	0.5224	14004	16757	14424.77
3327798	chr13	rs721185	32926944	A	G	0.895	0.899	0.995	-0.017502275136142	0.0279	0.5293	14004	16757	14424.77
3332841	chr13	rs9943876	32927894	C	T	0.809	0.816	0.984	-0.029202265808213	0.0219	0.182	14004	16757	14424.77
3339538	chr13	rs9943890	32928112	G	A	0.914	0.917	0.976	-0.0370997639570267	0.031	0.2318	14004	16757	14424.77
3342810	chr13	rs9943888	32928202	A	G	0.913	0.915	0.973	-0.0340015566760147	0.0308	0.2695	14004	16757	14424.77
3337051	chr13	rs1460817	32928404	T	C	0.914	0.917	0.975	-0.0369959896867261	0.031	0.2329	14004	16757	14424.77
3325584	chr13	rs1460816	32928408	G	A	0.452	0.452	0.98	-0.007095110875924	0.0172	0.6809	14004	16757	14424.77
3322886	chr13	rs1799955	32929232	A	G	0.643	0.636	0.992	0.0125015292229252	0.0178	0.4809	14004	16757	14424.77
3336014	chr13	rs11147489	32929478	C	T	0.895	0.899	0.994	-0.0182047046548463	0.0279	0.5145	14004	16757	14424.77
3323975	chr13	rs206097	32933022	G	T	0.548	0.548	0.983	0.0066975214477213	0.0172	0.6953	14004	16757	14424.77
3327952	chr13	rs117134513	32933439	A	G	0.942	0.943	0.804	-0.0182963622831166	0.0407	0.6523	14004	16757	14424.77
3338325	chr13	rs9567600	32933926	A	G	0.642	0.635	0.993	0.0123039944561641	0.0177	0.4897	14004	16757	14424.77
3324424	chr13	rs11571717	32934911	G	A	0.642	0.635	0.994	0.0121953336998771	0.0177	0.4915	14004	16757	14424.77
3328435	chr13	rs9534259	32935406	T	C	0.917	0.919	0.965	-0.0346017967900747	0.0316	0.2732	14004	16757	14424.77
3336757	chr13	rs9534262	32936646	T	C	0.453	0.453	0.987	-0.006199175242821	0.0172	0.7189	14004	16757	14424.77
3342827	chr13	rs11571722	32938173	A	C	0.895	0.899	0.99	-0.0183982139464423	0.028	0.51	14004	16757	14424.77
3342091	chr13	rs146753854	32938452	A	G	0.983	0.983	0.777	0.154402076795821	0.0962	0.1085	8472	11270	8915.4
3329399	chr13	rs11571725	32938881	A	G	0.642	0.635	0.994	0.0126002819757385	0.0177	0.4783	14004	16757	14424.77
3330406	chr13	rs11571727	32939085	C	T	0.895	0.899	0.99	-0.0183982139464423	0.028	0.5103	14004	16757	14424.77
3319873	chr13	rs9534269	32939286	T	G	0.916	0.918	0.97	-0.0353992243518656	0.0314	0.2588	14004	16757	14424.77
3339708	chr13	rs206099	32939302	G	A	0.728	0.729	0.972	-0.0086977157031958	0.0193	0.6517	14004	16757	14424.77
3329529	chr13	rs9534270	32939314	C	T	0.453	0.453	0.985	-0.0057967688471774	0.0172	0.7343	14004	16757	14424.77
3319691	chr13	rs9534275	32940345	C	A	0.454	0.453	0.985	-0.0058973552660839	0.0172	0.7328	14004	16757	14424.77
3322924	chr13	rs11571734	32940888	C	T	0.916	0.918	0.969	-0.0353992243518656	0.0314	0.2589	14004	16757	14424.77
3331467	chr13	rs117384844	32941441	C	T	0.972	0.972	0.835	0.0981969182535785	0.0577	0.08889	13014	15757	13429.79
3328491	chr13	rs76370881	32942437	T	G	0.872	0.877	0.919	-0.0217958123704574	0.0267	0.4135	14004	16757	14424.77
3337392	chr13	rs143161038	32943072	C	T	0.948	0.951	0.731	-0.111602176581302	0.045	0.01315	14004	16757	14424.77
3324499	chr13	rs75649145	32943135	C	T	0.895	0.899	0.986	-0.0177974390305806	0.028	0.5244	14004	16757	14424.77
3341452	chr13	rs11571739	32943782	C	T	0.895	0.899	0.986	-0.0176956485356892	0.028	0.5266	14004	16757	14424.77
3319627	chr13	rs9634672	32944056	G	T	0.642	0.635	0.989	0.0126002819757385	0.0178	0.4771	14004	16757	14424.77
3341611	chr13	rs11571742	32944098	G	A	0.918	0.92	0.968	-0.0320997276601081	0.0317	0.3107	14004	16757	14424.77
3326032	chr13	rs10492395	32945537	A	T	0.918	0.92	0.965	-0.0307994715535284	0.0318	0.3322	14004	16757	14424.77
3336669	chr13	rs9567609	32945717	A	G	0.642	0.635	0.988	0.012096540947233	0.0178	0.4957	14004	16757	14424.77
3340802	chr13	rs573014	32945932	C	T	0.819	0.819	0.979	0.0177023841130051	0.0222	0.4267	14004	16757	14424.77
3330627	chr13	rs61946969	32946805	G	A	0.643	0.636	0.986	0.0117012723076411	0.0178	0.5095	14004	16757	14424.77
3330959	chr13	rs9534318	32949382	T	C	0.456	0.454	0.989	-0.0052035148315978	0.0171	0.7601	14004	16757	14424.77
3342953	chr13	rs140570300	32949667	C	G	0.983	0.982	0.669	0.0635004825618992	0.0871	0.4663	11315	14058	11730.79
3337161	chr13	rs9534323	32950257	A	G	0.456	0.454	0.989	-0.0049019951702315	0.0171	0.7761	14004	16757	14424.77
3334273	chr13	rs3764791	32951111	A	C	0.642	0.636	0.985	0.0114047182634362	0.0178	0.5219	14004	16757	14424.77
3336819	chr13	rs3764792	32951115	C	T	0.642	0.635	0.986	0.0115035793834154	0.0178	0.5192	14004	16757	14424.77
3331929	chr13	rs9567623	32951454	C	T	0.643	0.636	0.984	0.0115035793834154	0.0178	0.5168	14004	16757	14424.77
3342044	chr13	rs9526148	32951596	A	C	0.918	0.919	0.96	-0.0319035490130083	0.0318	0.3156	14004	16757	14424.77
3329271	chr13	rs4942485	32953182	A	G	0.944	0.942	0.885	0.0156961681063242	0.0393	0.6895	14004	16757	14424.77
3326104	chr13	rs4942486	32953388	T	C	0.456	0.454	0.988	-0.0045001103249234	0.0171	0.7907	14004	16757	14424.77
3339281	chr13	rs7328654	32954561	G	A	0.456	0.454	0.987	-0.0048015088161939	0.0172	0.7817	14004	16757	14424.77
3326193	chr13	rs75562304	32954912	C	T	0.981	0.982	0.755	-0.0467981495486393	0.0881	0.5948	9577	10444	9552.91
3337498	chr13	rs141669194	32954913	G	A	0.973	0.974	0.793	-0.0176040459483609	0.0627	0.7795	12467	15217	12886.31
3322791	chr13	rs9534342	32955397	C	T	0.456	0.454	0.985	-0.0045001103249234	0.0172	0.7918	14004	16757	14424.77
3339749	chr13	rs10870659	32956109	G	A	0.917	0.919	0.952	-0.0309026047398165	0.0319	0.3316	14004	16757	14424.77
3333139	chr13	rs9534344	32956283	G	A	0.917	0.919	0.951	-0.0306963490025976	0.0319	0.3354	14004	16757	14424.77
3321635	chr13	rs206146	32956757	G	A	0.725	0.726	0.981	-0.0073972926304747	0.0191	0.7007	14004	16757	14424.77
3328946	chr13	rs7337574	32957819	G	A	0.642	0.636	0.98	0.0109003744682883	0.0179	0.5405	14004	16757	14424.77
3331653	chr13	rs7337784	32957972	G	C	0.642	0.636	0.979	0.0106035827841911	0.0179	0.5514	14004	16757	14424.77
3338780	chr13	rs11571787	32958466	T	G	0.642	0.636	0.98	0.0107025231331357	0.0179	0.5494	14004	16757	14424.77
3325221	chr13	rs9567639	32958649	G	A	0.642	0.636	0.979	0.0107025231331357	0.0179	0.5496	14004	16757	14424.77
3339812	chr13	rs75257853	32958997	G	A	0.951	0.952	0.824	-0.0361039752308815	0.0433	0.4039	14004	16757	14424.77
3335709	chr13	rs2238162	32959199	C	T	0.456	0.455	0.982	-0.004701032558649	0.0172	0.7861	14004	16757	14424.77
3343670	chr13	rs11571789	32959240	C	A	0.956	0.957	0.516	-0.0613011005766046	0.0672	0.3616	10594	11854	10513.15
3330534	chr13	rs542551	32959534	A	G	0.819	0.819	0.979	0.0178006246255066	0.0222	0.4239	14004	16757	14424.77
3334952	chr13	rs206147	32959789	T	C	0.725	0.726	0.98	-0.007004474152883	0.0191	0.7129	14004	16757	14424.77
3322949	chr13	rs2238163	32959839	A	C	0.456	0.455	0.981	-0.004701032558649	0.0172	0.7851	14004	16757	14424.77
3322706	chr13	rs11147492	32960363	T	G	0.456	0.455	0.98	-0.0050024916227914	0.0172	0.7717	14004	16757	14424.77
3338415	chr13	rs11571791	32961497	C	T	0.957	0.958	0.835	-0.0469972723609114	0.0458	0.3045	14004	16757	14424.77
3326434	chr13	rs2100785	32962045	A	C	0.456	0.455	0.978	-0.004701032558649	0.0172	0.7843	14004	16757	14424.77
3326207	chr13	rs4570704	32962088	C	T	0.456	0.455	0.978	-0.004701032558649	0.0172	0.7827	14004	16757	14424.77
3327184	chr13	rs4942499	32962318	T	C	0.456	0.455	0.978	-0.0048015088161939	0.0172	0.7824	14004	16757	14424.77
3333883	chr13	rs11571799	32962679	T	A	0.886	0.89	0.936	-0.0178992398878318	0.0276	0.5168	14004	16757	14424.77
3321908	chr13	rs11571801	32963529	C	G	0.92	0.922	0.878	-0.0285023604727122	0.0335	0.3951	14004	16757	14424.77
3327296	chr13	rs4942505	32963707	C	T	0.456	0.455	0.977	-0.0051029981759033	0.0172	0.7691	14004	16757	14424.77
3330287	chr13	rs147800399	32964499	C	T	0.981	0.981	0.776	0.160902123170546	0.0909	0.07687	8472	11270	8915.4
3319456	chr13	rs9534367	32964504	C	T	0.755	0.757	0.963	-0.0267958227871631	0.0201	0.1814	14004	16757	14424.77
3341951	chr13	rs206340	32965310	G	A	0.725	0.726	0.979	-0.0074980401773571	0.0192	0.6965	14004	16757	14424.77
3319792	chr13	rs11571809	32965764	C	T	0.897	0.901	0.961	-0.0160988945897493	0.0286	0.5738	14004	16757	14424.77
3337310	chr13	rs11571810	32965795	A	T	0.967	0.968	0.707	-0.0858956360237757	0.0572	0.1332	14004	16757	14424.77
3321600	chr13	rs11571811	32966668	G	A	0.897	0.901	0.959	-0.0159972768350078	0.0286	0.5752	14004	16757	14424.77
3332228	chr13	rs11571813	32967246	A	C	0.897	0.901	0.959	-0.0159972768350078	0.0286	0.5754	14004	16757	14424.77
3328158	chr13	rs9526165	32967466	A	G	0.456	0.455	0.972	-0.0049019951702315	0.0173	0.7786	14004	16757	14424.77
3334990	chr13	rs206342	32967809	C	G	0.755	0.757	0.961	-0.0274020297483382	0.0201	0.1723	14004	16757	14424.77
3331621	chr13	rs11147493	32968309	A	G	0.968	0.967	0.883	0.116902648229076	0.0517	0.02379	13014	15757	13429.79
3321429	chr13	rs7327867	32968591	G	A	0.456	0.455	0.97	-0.0050024916227914	0.0173	0.7723	14004	16757	14424.77
3338529	chr13	rs7330025	32968607	A	G	0.456	0.455	0.97	-0.0048015088161939	0.0173	0.7831	14004	16757	14424.77
3334139	chr13	rs9595456	32968743	G	A	0.968	0.967	0.88	0.118600479236102	0.0519	0.0222	13014	15757	13429.79
3342791	chr13	rs206343	32969248	A	G	0.755	0.757	0.959	-0.0270012755029434	0.0201	0.18	14004	16757	14424.77
3339520	chr13	rs1012130	32970031	T	C	0.902	0.902	0.9	-0.0088994831870327	0.0301	0.7666	14004	16757	14424.77
3327914	chr13	rs150075007	32970055	T	G	0.986	0.983	0.586	0.188303628471502	0.092	0.04065	13014	15757	13429.79
3338734	chr13	rs517118	32970586	A	G	0.819	0.819	0.975	0.0183996828453635	0.0223	0.4081	14004	16757	14424.77
3341625	chr13	rs11147494	32970599	A	G	0.898	0.902	0.951	-0.0159972768350078	0.0288	0.5779	14004	16757	14424.77
3340901	chr13	rs1012129	32970736	G	C	0.456	0.455	0.967	-0.0045001103249234	0.0173	0.796	14004	16757	14424.77
3321254	chr13	rs11571827	32972056	T	G	0.979	0.98	0.759	-0.117399359269583	0.0688	0.08803	14004	16757	14424.77
3328766	chr13	rs1801426	32972884	A	G	0.968	0.967	0.884	0.125398409394334	0.0519	0.01565	13014	15757	13429.79
3342738	chr13	rs15869	32973012	A	C	0.755	0.757	0.955	-0.027196494688472	0.0202	0.1775	14004	16757	14424.77
3325310	chr13	rs7334543	32973276	A	G	0.914	0.915	0.905	-0.0286978729475453	0.0321	0.372	14004	16757	14424.77
3328639	chr13	rs11571836	32973439	A	G	0.642	0.636	0.963	0.0100988346774146	0.018	0.5754	14004	16757	14424.77
3336827	chr13	rs1148321	32974288	T	A	0.181	0.18	0.961	-0.0181028726978536	0.0224	0.4198	14004	16757	14424.77
3329654	chr13	rs3803282	32974904	G	A	0.981	0.981	0.778	0.103900450280944	0.0831	0.2112	10171	12969	10614.4
3338002	chr13	rs10492397	32976358	G	A	0.663	0.653	0.948	0.0198026272961797	0.0184	0.2831	14004	16757	14424.77
3322475	chr13	rs17692629	32976608	A	G	0.664	0.654	0.935	0.0199986865066891	0.0186	0.2809	14004	16757	14424.77
3330134	chr13	rs1207952	32977496	C	A	0.534	0.538	0.885	-0.0059979518036359	0.0181	0.7429	14004	16757	14424.77
3334912	chr13	rs1207953	32977532	C	G	0.666	0.668	0.876	-0.0260975991218731	0.0193	0.1758	14004	16757	14424.77
3322016	chr13	rs693963	32979138	T	C	0.299	0.295	0.948	0.0005998200719675	0.0192	0.9761	14004	16757	14424.77
3332533	chr13	rs1207954	32979453	G	C	0.183	0.183	0.903	-0.0262002485024742	0.0231	0.2553	14004	16757	14424.77
3333509	chr13	rs2761367	32979647	T	G	0.299	0.295	0.951	9.99950003332973e-05	0.0191	0.996	14004	16757	14424.77
3337509	chr13	rs59214163	32980756	G	A	0.633	0.623	0.943	0.0099008246772624	0.0181	0.585	14004	16757	14424.77
3328704	chr13	rs703213	32980799	T	G	0.299	0.295	0.955	0.0001999800026662	0.0191	0.9931	14004	16757	14424.77
3343601	chr13	rs3752447	32981142	C	T	0.633	0.623	0.949	0.0099998345783334	0.0181	0.5801	14004	16757	14424.77
3335322	chr13	rs3752448	32981279	T	A	0.633	0.623	0.948	0.0100988346774146	0.0181	0.5764	14004	16757	14424.77
3342670	chr13	rs79333302	32982687	G	T	0.922	0.919	0.72	0.0551035262260241	0.0368	0.1345	14004	16757	14424.77
3340826	chr13	rs472817	32983250	G	A	0.3	0.296	0.96	0.0012991557316201	0.019	0.9438	14004	16757	14424.77
3336428	chr13	rs9567670	32984197	T	G	0.626	0.616	0.93	0.0089002747867194	0.0182	0.6254	14004	16757	14424.77
3329937	chr13	rs17636116	32986005	C	T	0.889	0.891	0.871	0.0402010017441475	0.0289	0.1643	14004	16757	14424.77
3322718	chr13	rs206319	32986219	A	G	0.646	0.65	0.937	-0.0033957590691798	0.0183	0.8516	14004	16757	14424.77
3321267	chr13	rs206320	32986232	A	G	0.646	0.65	0.934	-0.0031950988965408	0.0184	0.8614	14004	16757	14424.77
3338073	chr13	rs615762	32986340	C	T	0.165	0.166	0.851	-0.026600681797179	0.0245	0.2791	14004	16757	14424.77
3323010	chr13	rs73458459	32986435	G	A	0.968	0.967	0.816	0.121101966352117	0.0539	0.02473	13014	15757	13429.79
3322740	chr13	rs627926	32986745	A	G	0.165	0.166	0.847	-0.0256973671872587	0.0246	0.2956	14004	16757	14424.77
3324642	chr13	rs74189161	32987028	G	T	0.639	0.631	0.894	0.00730326611012	0.0186	0.6959	14004	16757	14424.77
3320376	chr13	rs183272	32987134	C	T	0.649	0.653	0.902	-0.0057967688471774	0.0187	0.7576	14004	16757	14424.77
3340407	chr13	rs629769	32987186	A	G	0.165	0.166	0.838	-0.0257999754904126	0.0247	0.2974	14004	16757	14424.77
3341374	chr13	rs12861808	32987353	T	G	0.879	0.883	0.785	-0.050398957583852	0.0299	0.09169	14004	16757	14424.77
3335536	chr13	rs472873	32989794	T	C	0.699	0.704	0.719	0.0011992805754821	0.0223	0.9576	14004	16757	14424.77
3333020	chr13	rs471937	32989928	T	C	0.821	0.82	0.917	0.0052959516591825	0.0232	0.8176	14004	16757	14424.77
3319285	chr13	rs206321	32990780	A	C	0.828	0.827	0.931	-0.0003000450090019	0.0234	0.9882	14004	16757	14424.77
3330767	chr13	rs206322	32990878	A	G	0.823	0.822	0.937	0.0068961666878413	0.023	0.7654	14004	16757	14424.77
3343659	chr13	rs206323	32991426	G	A	0.333	0.328	0.885	0.0085037404912207	0.0192	0.6587	14004	16757	14424.77
3325697	chr13	rs206324	32991939	T	C	0.823	0.822	0.946	0.0074025335167413	0.0229	0.7473	14004	16757	14424.77
3326372	chr13	rs11841214	32992351	C	A	0.819	0.811	0.754	0.0473033451158665	0.0251	0.0594	14004	16757	14424.77
3333588	chr13	rs11842728	32992367	T	G	0.819	0.811	0.756	0.047799197133273	0.0251	0.05658	14004	16757	14424.77
3329496	chr13	rs206325	32992738	T	C	0.821	0.82	0.954	0.0115035793834154	0.0228	0.6148	14004	16757	14424.77
3320839	chr13	rs206326	32992778	C	T	0.824	0.822	0.956	0.0089002747867194	0.0228	0.696	14004	16757	14424.77
3329690	chr13	rs206327	32994393	A	C	0.821	0.82	0.965	0.0136957831289865	0.0226	0.5461	14004	16757	14424.77
3329054	chr13	rs206328	32994533	T	C	0.822	0.821	0.969	0.0135971385060249	0.0226	0.547	14004	16757	14424.77
3341881	chr13	rs206329	32996023	A	T	0.823	0.821	0.973	0.0139029051689914	0.0226	0.5398	14004	16757	14424.77
3329307	chr13	rs206330	32996034	A	T	0.823	0.821	0.973	0.0138042809763971	0.0226	0.541	14004	16757	14424.77
3333259	chr13	rs206331	32996385	G	C	0.823	0.821	0.974	0.0140015196358136	0.0226	0.5355	14004	16757	14424.77
3330964	chr13	rs206332	32997354	T	C	0.825	0.823	0.977	0.0115035793834154	0.0226	0.6111	14004	16757	14424.77
3333698	chr13	rs77592217	32997514	G	A	0.919	0.918	0.665	-0.0222047099881925	0.038	0.5596	14004	16757	14424.77
3326278	chr13	rs206333	32997745	G	A	0.825	0.823	0.979	0.0116024307308398	0.0226	0.6081	14004	16757	14424.77
3333025	chr13	rs139564283	32997962	G	A	0.974	0.972	0.602	0.0167981182758809	0.0671	0.8027	14004	16757	14424.77
3331591	chr13	rs206334	32998328	C	T	0.823	0.821	0.98	0.0141987193998129	0.0225	0.5286	14004	16757	14424.77
3320608	chr13	rs169562	32998362	A	G	0.33	0.326	0.935	0.0056042667198317	0.0188	0.7658	14004	16757	14424.77
3320201	chr13	rs499966	32998610	T	G	0.153	0.147	0.903	0.0291995144044279	0.0251	0.2439	14004	16757	14424.77
3324491	chr13	rs497255	32998891	G	T	0.153	0.147	0.904	0.0288983900426488	0.0251	0.2497	14004	16757	14424.77
3323949	chr13	rs206335	32999951	G	C	0.331	0.326	0.94	0.0053954185169075	0.0187	0.7745	14004	16757	14424.77
3329229	chr13	rs206336	33000581	G	C	0.33	0.326	0.941	0.0056042667198317	0.0187	0.7629	14004	16757	14424.77
3326679	chr13	rs206337	33001297	G	A	0.823	0.821	0.983	0.0146028573839336	0.0225	0.5167	14004	16757	14424.77
3325862	chr13	rs206339	33003728	C	T	0.825	0.823	0.986	0.012096540947233	0.0225	0.5921	14004	16757	14424.77
3329251	chr13	rs2085826	33003993	G	A	0.967	0.965	0.631	0.003902375817241	0.0588	0.9474	14004	16757	14424.77
3320283	chr13	rs666483	33009274	T	C	0.823	0.821	0.992	0.0146028573839336	0.0224	0.515	14004	16757	14424.77
3327856	chr13	rs150286159	33011190	T	G	0.958	0.957	0.635	0.0084045823438103	0.0526	0.8733	14004	16757	14424.77
3325398	chr13	rs2761365	33011824	C	A	0.153	0.147	0.926	0.0274984287018097	0.0248	0.2683	14004	16757	14424.77
3336729	chr13	rs2761366	33011872	C	T	0.153	0.147	0.926	0.0274011363479391	0.0248	0.2685	14004	16757	14424.77
3335254	chr13	rs2858139	33013916	G	A	0.33	0.326	0.958	0.0050969882578437	0.0185	0.7824	14004	16757	14424.77
3328505	chr13	rs2146994	33014487	A	C	0.33	0.326	0.96	0.0049974917102918	0.0185	0.7883	14004	16757	14424.77
3319553	chr13	rs3742318	33017043	T	C	0.826	0.824	1.01	0.0118989261570991	0.0223	0.5918	14004	16757	14424.77
3343195	chr13	rs1207944	33019845	G	T	0.328	0.324	0.949	0.0056042667198317	0.0186	0.7644	14004	16757	14424.77
3329666	chr13	rs1207945	33023729	A	G	0.328	0.323	0.951	0.0050969882578437	0.0186	0.7823	14004	16757	14424.77
3321181	chr13	rs7330459	33024085	G	C	0.825	0.824	0.976	0.0138042809763971	0.0226	0.543	14004	16757	14424.77
3342713	chr13	rs9534492	33024525	G	A	0.828	0.827	0.978	0.0118989261570991	0.0227	0.5988	14004	16757	14424.77
3332890	chr13	rs9534494	33024882	C	T	0.828	0.827	0.978	0.012096540947233	0.0227	0.5944	14004	16757	14424.77
3323763	chr13	rs7321117	33025158	T	A	0.825	0.824	0.976	0.0135971385060249	0.0226	0.5481	14004	16757	14424.77
3342843	chr13	rs78946385	33025404	G	A	0.828	0.827	0.978	0.0118989261570991	0.0227	0.6006	14004	16757	14424.77
3334851	chr13	rs117478860	33025606	A	C	0.983	0.984	0.228	-0.284101822535417	0.1679	0.09068	8950	11911	9490.98
3319229	chr13	rs772646	33026356	A	G	0.153	0.148	0.932	0.0247999239054771	0.0246	0.3125	14004	16757	14424.77
3326983	chr13	rs1207947	33027067	A	C	0.328	0.323	0.954	0.0048979852621919	0.0186	0.7917	14004	16757	14424.77
3329243	chr13	rs1207948	33030098	C	T	0.328	0.324	0.957	0.0032048589489113	0.0185	0.8608	14004	16757	14424.77
3326589	chr13	rs1576710	33032564	A	G	0.826	0.824	0.971	0.0150954876453349	0.0227	0.5061	14004	16757	14424.77
3336673	chr13	rs1081799	33032985	T	A	0.827	0.825	0.972	0.0165030720990143	0.0228	0.4697	14004	16757	14424.77
3324119	chr13	rs1081798	33034981	T	G	0.828	0.826	0.966	0.0172012073197748	0.0229	0.4516	14004	16757	14424.77
3324178	chr13	rs1081797	33035832	T	G	0.83	0.829	0.969	0.01600129372694	0.023	0.4861	14004	16757	14424.77
3336166	chr13	rs1088550	33036660	G	A	0.316	0.313	0.969	-0.0023026490626755	0.0186	0.9025	14004	16757	14424.77
3338612	chr13	rs1081796	33036759	A	T	0.841	0.838	0.963	0.0270021387025708	0.0236	0.2526	14004	16757	14424.77
3327523	chr13	rs117144163	33038959	C	A	0.957	0.961	0.711	-0.050104527566688	0.0492	0.3092	14004	16757	14424.77
3328615	chr13	rs2022381	33039231	G	T	0.628	0.631	0.954	-0.0026033858701149	0.0179	0.8841	14004	16757	14424.77
3340584	chr13	rs703212	33040430	G	A	0.844	0.841	0.967	0.0251998010217421	0.0237	0.2893	14004	16757	14424.77
3323319	chr13	rs798268	33041625	A	G	0.467	0.466	0.97	0.0148984646619666	0.0172	0.3874	14004	16757	14424.77
3330996	chr13	rs703225	33042802	T	C	0.466	0.465	0.976	0.0150954876453349	0.0172	0.3785	14004	16757	14424.77
3339513	chr13	rs9591001	33042870	G	A	0.832	0.837	0.964	-0.0182963622831166	0.0232	0.429	14004	16757	14424.77
3328314	chr13	rs4271479	33043554	G	C	0.814	0.811	0.947	0.0166014304974254	0.0222	0.4538	14004	16757	14424.77
3322622	chr13	rs9567772	33044004	C	T	0.954	0.953	0.709	-0.0069037763167944	0.0471	0.883	14004	16757	14424.77
3333302	chr13	rs548369	33044826	A	C	0.465	0.464	0.978	0.0147014028528927	0.0171	0.3905	14004	16757	14424.77
3324647	chr13	rs117629637	33044917	A	G	0.954	0.959	0.722	-0.050903896528528	0.0478	0.2865	14004	16757	14424.77
3329258	chr13	rs798274	33045639	G	A	0.466	0.464	0.979	0.0152038337422728	0.0171	0.3762	14004	16757	14424.77
3341821	chr13	rs703226	33045909	A	G	0.465	0.464	0.979	0.0154007965760229	0.0171	0.3683	14004	16757	14424.77
3327397	chr13	rs798273	33046284	A	T	0.466	0.464	0.98	0.0149969810059077	0.0171	0.382	14004	16757	14424.77
3338336	chr13	rs76361429	33046770	C	T	0.945	0.948	0.653	-0.0005001250416822	0.0457	0.9904	14004	16757	14424.77
3322282	chr13	rs9595595	33047815	T	G	0.831	0.836	0.967	-0.0172987645783295	0.0231	0.453	14004	16757	14424.77
3329350	chr13	rs642604	33047823	C	G	0.465	0.464	0.982	0.0147014028528927	0.0171	0.391	14004	16757	14424.77
3329279	chr13	rs11839309	33047990	A	G	0.831	0.836	0.968	-0.0170952954286372	0.0231	0.4588	14004	16757	14424.77
3341557	chr13	rs703228	33048415	C	T	0.465	0.464	0.983	0.0148984646619666	0.0171	0.3834	14004	16757	14424.77
3339966	chr13	rs118067638	33051028	G	T	0.982	0.983	0.224	-0.276702568408773	0.1671	0.09777	8950	11911	9490.98
3330583	chr13	rs76173168	33051739	G	A	0.984	0.984	0.492	-0.0186019483996616	0.1126	0.8691	9614	12782	10470.02
3333670	chr13	rs380627	33052294	C	T	0.161	0.165	0.972	-0.0315009870620622	0.0234	0.1771	14004	16757	14424.77
3340561	chr13	rs11620547	33053786	T	C	0.795	0.793	0.973	0.0093957216403621	0.0212	0.657	14004	16757	14424.77
3325513	chr13	rs408069	33054148	A	T	0.535	0.537	0.989	-0.0142003494011414	0.0171	0.4073	14004	16757	14424.77
3343184	chr13	rs169600	33055620	T	C	0.366	0.372	0.994	-0.0243951568347216	0.0176	0.1664	14004	16757	14424.77
3326013	chr13	rs9595617	33057345	G	T	0.831	0.835	0.979	-0.0158042315449673	0.023	0.4915	14004	16757	14424.77
3332423	chr13	rs9591012	33058333	G	A	0.831	0.835	0.979	-0.0158042315449673	0.023	0.4925	14004	16757	14424.77
3322700	chr13	rs117232604	33058778	C	T	0.982	0.983	0.223	-0.27320076785558	0.1674	0.1027	8950	11911	9490.98
3324976	chr13	rs207649	33060391	C	G	0.535	0.537	0.991	-0.0142003494011414	0.0171	0.407	14004	16757	14424.77
3330660	chr13	rs9595624	33060570	T	C	0.831	0.835	0.98	-0.015895669405385	0.023	0.4888	14004	16757	14424.77
3325024	chr13	rs207650	33061237	A	G	0.536	0.537	0.99	-0.0142003494011414	0.0171	0.4054	14004	16757	14424.77
3326799	chr13	rs798272	33061719	C	G	0.535	0.537	0.99	-0.0143017847108596	0.0171	0.403	14004	16757	14424.77
3321554	chr13	rs808880	33062155	C	T	0.536	0.537	0.99	-0.0140989243795016	0.0171	0.4091	14004	16757	14424.77
3341671	chr13	rs80344310	33063726	A	G	0.979	0.979	0.647	-0.0178992398878318	0.0761	0.814	13014	15757	13429.79
3336606	chr13	rs207638	33064636	C	T	0.161	0.165	0.968	-0.0319035490130083	0.0234	0.1727	14004	16757	14424.77
3336776	chr13	rs79863104	33065263	C	A	0.987	0.986	0.561	-0.0145046862028817	0.0983	0.8825	14004	16757	14424.77
3323741	chr13	rs9595630	33065443	T	G	0.831	0.835	0.981	-0.0163021610829842	0.0229	0.4784	14004	16757	14424.77
3320156	chr13	rs207640	33065855	A	G	0.161	0.165	0.968	-0.0318003125497978	0.0234	0.1735	14004	16757	14424.77
3336737	chr13	rs35555940	33067112	T	A	0.831	0.835	0.98	-0.0163021610829842	0.0229	0.4771	14004	16757	14424.77
3339629	chr13	rs207641	33068746	C	A	0.537	0.539	0.986	-0.013399371963117	0.0171	0.432	14004	16757	14424.77
3329121	chr13	rs9315167	33069188	C	T	0.831	0.835	0.981	-0.0158042315449673	0.0229	0.4921	14004	16757	14424.77
3338925	chr13	rs77551387	33070050	C	T	0.794	0.793	0.976	0.0082954970241069	0.0211	0.6948	14004	16757	14424.77
3334624	chr13	rs116830113	33070349	T	A	0.963	0.963	0.641	-0.0377953294954024	0.0562	0.5007	14004	16757	14424.77
3326051	chr13	rs74525944	33070501	C	A	0.979	0.981	0.9	-0.0536012187552047	0.0671	0.4248	12467	15217	12886.31
3322333	chr13	rs2010997	33070506	G	A	0.625	0.627	0.977	-0.0030045090202987	0.0177	0.8668	14004	16757	14424.77
3329064	chr13	rs743760	33071127	G	C	0.838	0.842	0.965	-0.0166986496230515	0.0235	0.478	14004	16757	14424.77
3336519	chr13	rs207642	33071894	G	T	0.161	0.166	0.967	-0.0332982854015147	0.0234	0.1544	14004	16757	14424.77
3322580	chr13	rs189944236	33072702	C	T	0.985	0.984	0.76	0.0745043221681052	0.0884	0.3996	10768	13518	11187.31
3324149	chr13	rs185941	33072822	A	G	0.368	0.374	0.991	-0.0242004837056584	0.0176	0.1693	14004	16757	14424.77
3322396	chr13	rs798265	33073478	C	G	0.538	0.54	0.987	-0.0138961051921114	0.0171	0.4166	14004	16757	14424.77
3322418	chr13	rs140307827	33073623	A	G	0.986	0.986	0.69	-0.0492952917248775	0.094	0.6001	11877	14627	12296.31
3320401	chr13	rs798266	33073693	C	T	0.538	0.54	0.987	-0.0138048499765589	0.0171	0.4209	14004	16757	14424.77
3322481	chr13	rs798267	33074027	T	C	0.368	0.374	0.992	-0.0243029385231735	0.0176	0.1685	14004	16757	14424.77
3334571	chr13	rs34916533	33074674	C	A	0.834	0.838	0.983	-0.0142003494011414	0.023	0.5369	14004	16757	14424.77
3335174	chr13	rs207629	33078742	T	C	0.371	0.377	0.993	-0.023002541565316	0.0176	0.191	14004	16757	14424.77
3342052	chr13	rs207630	33078836	T	C	0.371	0.377	0.992	-0.0229002198863326	0.0176	0.1934	14004	16757	14424.77
3334142	chr13	rs58970304	33080268	G	A	0.979	0.979	0.615	0.0284027945161868	0.0734	0.6993	14004	16757	14424.77
3332909	chr13	rs207631	33080493	C	T	0.371	0.377	0.992	-0.0226035462098532	0.0176	0.1987	14004	16757	14424.77
3335674	chr13	rs10492398	33080900	T	C	0.793	0.791	0.974	0.0065981840282271	0.0211	0.7531	14004	16757	14424.77
3323370	chr13	rs117092430	33081935	C	T	0.984	0.984	0.71	0.111603984579668	0.0898	0.214	10824	13379	11160.9
3326980	chr13	rs183333361	33082107	T	C	0.985	0.984	0.732	0.113498313776424	0.0896	0.2053	10824	13379	11160.9
3328365	chr13	rs9315168	33082351	G	C	0.663	0.664	0.753	-0.0213972981080803	0.0208	0.3036	14004	16757	14424.77
3343530	chr13	rs207632	33083371	G	C	0.538	0.54	0.986	-0.013399371963117	0.0171	0.4331	14004	16757	14424.77
3337614	chr13	rs207633	33083553	C	T	0.372	0.378	0.992	-0.0226956079321885	0.0176	0.1964	14004	16757	14424.77
3327681	chr13	rs207634	33084559	A	G	0.367	0.373	0.991	-0.0242004837056584	0.0176	0.1694	14004	16757	14424.77
3332186	chr13	rs207635	33084784	T	C	0.157	0.161	0.96	-0.0292949370570243	0.0237	0.2165	14004	16757	14424.77
3323260	chr13	rs207637	33085469	T	G	0.539	0.541	0.985	-0.0136020904182857	0.0171	0.4287	14004	16757	14424.77
3326043	chr13	rs808879	33087093	C	T	0.37	0.376	0.991	-0.0235962138551867	0.0176	0.1795	14004	16757	14424.77
3334058	chr13	rs2858232	33087218	C	T	0.37	0.376	0.992	-0.0231969816042026	0.0176	0.1884	14004	16757	14424.77
3324987	chr13	rs207643	33087577	T	C	0.37	0.376	0.991	-0.023401696181619	0.0176	0.1836	14004	16757	14424.77
3322677	chr13	rs207644	33089413	T	A	0.538	0.54	0.985	-0.0125990355765152	0.0171	0.4616	14004	16757	14424.77
3327945	chr13	rs9337	33091241	G	C	0.831	0.835	0.981	-0.0145960053074092	0.0229	0.5239	14004	16757	14424.77
3340116	chr13	rs145115456	33091566	G	A	0.984	0.984	0.757	0.0700016957858908	0.0879	0.4263	10768	13518	11187.31
3327944	chr13	rs35193668	33092929	C	T	0.831	0.835	0.98	-0.0145960053074092	0.0229	0.5254	14004	16757	14424.77
3326694	chr13	rs207645	33092999	T	C	0.37	0.376	0.99	-0.0227979086760041	0.0176	0.1957	14004	16757	14424.77
3337409	chr13	rs207646	33093155	C	T	0.37	0.376	0.991	-0.0229002198863326	0.0176	0.1926	14004	16757	14424.77
3328294	chr13	rs140627599	33093483	T	C	0.974	0.974	0.602	-0.0203966036652218	0.0683	0.7647	14004	16757	14424.77
3333979	chr13	rs621450	33095620	G	A	0.54	0.542	0.984	-0.0138048499765589	0.0171	0.4215	14004	16757	14424.77
3332645	chr13	rs144139855	33095752	G	A	0.984	0.983	0.755	0.0796980328953936	0.0832	0.3379	11758	14518	12182.29
3340483	chr13	rs798269	33097483	G	C	0.157	0.162	0.961	-0.0281011651109099	0.0236	0.2347	14004	16757	14424.77
3319349	chr13	rs77822091	33098830	C	T	0.961	0.961	0.645	0.0305001066483263	0.0533	0.5667	14004	16757	14424.77
3319889	chr13	rs535803	33099315	C	T	0.371	0.377	0.991	-0.0217958123704574	0.0176	0.2151	14004	16757	14424.77
3331048	chr13	rs535783	33099321	C	T	0.539	0.541	0.985	-0.0132980281439898	0.0171	0.4369	14004	16757	14424.77
3327486	chr13	rs45604	33099347	G	T	0.367	0.373	0.991	-0.0235040691879941	0.0176	0.182	14004	16757	14424.77
3330106	chr13	rs392219	33100260	C	T	0.163	0.167	0.968	-0.0338981034057645	0.0233	0.145	14004	16757	14424.77
3322667	chr13	rs380916	33100353	A	G	0.163	0.167	0.968	-0.0338981034057645	0.0233	0.1453	14004	16757	14424.77
3324770	chr13	rs144175630	33101019	T	C	0.987	0.986	0.67	0.129404137211261	0.0938	0.1678	12467	15217	12886.31
3330831	chr13	rs391612	33101731	T	C	0.367	0.374	0.99	-0.0239956055562207	0.0176	0.1739	14004	16757	14424.77
3328080	chr13	rs2239748	33101817	C	T	0.831	0.835	0.98	-0.0145960053074092	0.0229	0.5239	14004	16757	14424.77
3329810	chr13	rs1952994	33102876	A	G	0.796	0.794	0.977	0.0058031292269501	0.0211	0.7824	14004	16757	14424.77
3331923	chr13	rs368535	33104376	G	A	0.37	0.376	0.989	-0.0227979086760041	0.0176	0.1954	14004	16757	14424.77
3329627	chr13	rs394254	33105016	C	T	0.37	0.376	0.989	-0.0231969816042026	0.0176	0.1878	14004	16757	14424.77
3326755	chr13	rs378429	33106182	A	G	0.37	0.376	0.988	-0.0235040691879941	0.0176	0.1829	14004	16757	14424.77
3324843	chr13	rs147661163	33106884	C	T	0.986	0.986	0.447	-0.0586996008587778	0.1243	0.6365	9614	12782	10470.02
3324517	chr13	rs207620	33113403	G	C	0.368	0.375	0.983	-0.0255024404124231	0.0177	0.1486	14004	16757	14424.77
3331872	chr13	rs207621	33114209	T	C	0.371	0.377	0.983	-0.0247026126403718	0.0177	0.1624	14004	16757	14424.77
3320928	chr13	rs207622	33114557	C	T	0.165	0.17	0.956	-0.0328021562323804	0.0233	0.1586	14004	16757	14424.77
3325656	chr13	rs207623	33115314	G	A	0.371	0.378	0.983	-0.0248973835545144	0.0177	0.1585	14004	16757	14424.77
3330195	chr13	rs207624	33115345	C	T	0.371	0.378	0.982	-0.0247026126403718	0.0177	0.1619	14004	16757	14424.77
3338833	chr13	rs207625	33115354	C	T	0.54	0.543	0.979	-0.0150019689183474	0.0172	0.3829	14004	16757	14424.77
3338341	chr13	rs207626	33116167	G	A	0.165	0.17	0.955	-0.0331949048576409	0.0233	0.1539	14004	16757	14424.77
3339728	chr13	rs374292109	33118800	G	T	0.981	0.983	0.923	-0.061099109367851	0.0781	0.4341	10010	12480	10306.76
3331320	chr13	rs75101540	33119988	G	T	0.952	0.951	0.702	-0.0032954239497972	0.0464	0.9434	14004	16757	14424.77
3326063	chr13	rs208434	33120256	G	C	0.46	0.457	0.979	0.0153023200084426	0.0172	0.3742	14004	16757	14424.77
3340085	chr13	rs208433	33120492	G	A	0.629	0.623	0.983	0.025696986087186	0.0177	0.1457	14004	16757	14424.77
3327301	chr13	rs208432	33122007	C	T	0.46	0.457	0.979	0.0156961681063242	0.0172	0.362	14004	16757	14424.77
3330860	chr13	rs9595795	33122795	T	C	0.831	0.835	0.983	-0.0159972768350078	0.0229	0.4847	14004	16757	14424.77
3329434	chr13	rs140195559	33123386	G	C	0.959	0.959	0.652	0.0193025022544974	0.0518	0.709	14004	16757	14424.77
3323305	chr13	rs208431	33123516	T	C	0.628	0.621	0.98	0.0269047980491434	0.0177	0.1277	14004	16757	14424.77
3333267	chr13	rs4941612	33123928	C	T	0.831	0.835	0.984	-0.0159972768350078	0.0229	0.4851	14004	16757	14424.77
3331144	chr13	rs7998440	33125206	G	A	0.83	0.834	0.985	-0.0163021610829842	0.0228	0.475	14004	16757	14424.77
3330848	chr13	rs8000071	33125373	C	G	0.833	0.837	0.985	-0.0150019689183474	0.023	0.5147	14004	16757	14424.77
3329884	chr13	rs7991314	33126074	T	C	0.83	0.834	0.985	-0.0164038098256767	0.0228	0.4716	14004	16757	14424.77
3324415	chr13	rs7984903	33126139	G	A	0.833	0.837	0.985	-0.0151034855773182	0.023	0.5119	14004	16757	14424.77
3343132	chr13	rs113050076	33126430	T	C	0.794	0.792	0.962	0.0125015292229252	0.0213	0.5561	14004	16757	14424.77
3335085	chr13	rs7328733	33126737	A	C	0.83	0.834	0.985	-0.0164953025291975	0.0228	0.4693	14004	16757	14424.77
3325874	chr13	rs7328939	33126848	A	G	0.831	0.835	0.983	-0.0170037478161859	0.0229	0.4579	14004	16757	14424.77
3323347	chr13	rs116897683	33126941	C	T	0.978	0.978	0.697	-0.0622052453438987	0.0723	0.3896	12467	15217	12886.31
3333037	chr13	rs116944991	33130059	C	T	0.979	0.981	0.692	0.0344014267173323	0.0743	0.6434	12523	15078	12859.9
3340408	chr13	rs10083285	33131342	A	G	0.824	0.828	0.98	-0.013004189135254	0.0226	0.5632	14004	16757	14424.77
3330111	chr13	rs79423781	33131813	A	G	0.979	0.979	0.636	-0.0695001429845276	0.0756	0.3582	13014	15757	13429.79
3326195	chr13	rs208428	33132911	A	G	0.829	0.824	0.942	0.0336958638567256	0.0231	0.1454	14004	16757	14424.77
3329700	chr13	rs7335710	33135424	C	T	0.827	0.831	0.981	-0.0117993392160431	0.0227	0.6031	14004	16757	14424.77
3326587	chr13	rs11839692	33136705	C	T	0.817	0.814	0.96	0.0189983824093147	0.0222	0.3926	14004	16757	14424.77
3335368	chr13	rs7318297	33137972	G	A	0.832	0.836	0.983	-0.0177974390305806	0.0229	0.4392	14004	16757	14424.77
3319865	chr13	rs76626573	33140200	T	C	0.978	0.979	0.902	-0.0162005226717083	0.0619	0.7931	13457	16217	13881.29
3338954	chr13	rs35817718	33141940	C	A	0.827	0.831	0.982	-0.0132980281439898	0.0227	0.557	14004	16757	14424.77
3325295	chr13	rs9634812	33142373	A	G	0.909	0.908	0.724	0.0099998345783334	0.0339	0.7674	14004	16757	14424.77
3326933	chr13	rs112588700	33142797	A	G	0.824	0.828	0.968	-0.0145960053074092	0.0227	0.5195	14004	16757	14424.77
3336862	chr13	rs12323184	33143248	T	A	0.827	0.831	0.983	-0.013004189135254	0.0227	0.566	14004	16757	14424.77
3333714	chr13	rs12323094	33143364	C	T	0.832	0.837	0.984	-0.0178992398878318	0.023	0.4346	14004	16757	14424.77
3328410	chr13	rs12323101	33143406	G	A	0.832	0.837	0.984	-0.0180010511095525	0.023	0.4342	14004	16757	14424.77
3327563	chr13	rs115345621	33143679	G	A	0.98	0.981	0.917	-0.0608015124606624	0.0648	0.3477	13457	16217	13881.29
3329522	chr13	rs7999125	33145995	G	A	0.827	0.831	0.984	-0.0131966945943914	0.0227	0.5588	14004	16757	14424.77
3338042	chr13	rs75140185	33145999	T	C	0.98	0.981	0.917	-0.0608015124606624	0.0649	0.3492	13457	16217	13881.29
3330784	chr13	rs718444	33147052	C	T	0.826	0.83	0.985	-0.013399371963117	0.0226	0.5523	14004	16757	14424.77
3334901	chr13	rs7332115	33147548	T	G	0.826	0.83	0.985	-0.0136020904182857	0.0226	0.5452	14004	16757	14424.77
3329625	chr13	rs7332763	33147888	T	G	0.826	0.83	0.985	-0.0136020904182857	0.0226	0.5467	14004	16757	14424.77
3336305	chr13	rs9591134	33148216	T	A	0.826	0.83	0.985	-0.0136020904182857	0.0226	0.5478	14004	16757	14424.77
3329438	chr13	rs147415316	33150407	G	C	0.982	0.983	0.705	-0.0559990861201021	0.08	0.4843	13014	15757	13429.79
3324340	chr13	rs12429371	33150939	G	A	0.982	0.983	0.705	-0.0536961790038609	0.0795	0.4997	13014	15757	13429.79
3320227	chr13	rs9591136	33152316	C	A	0.826	0.829	0.979	-0.0086977157031958	0.0226	0.7002	14004	16757	14424.77
3323659	chr13	rs144047170	33152371	A	G	0.98	0.981	0.921	-0.0608015124606624	0.0646	0.3463	13457	16217	13881.29
3326142	chr13	rs9591137	33152482	T	C	0.826	0.829	0.979	-0.0088994831870327	0.0226	0.6951	14004	16757	14424.77
3319683	chr13	rs115695587	33152589	T	C	0.98	0.981	0.924	-0.0596969272581274	0.0645	0.3552	13457	16217	13881.29
3321438	chr13	rs9595847	33152721	C	T	0.826	0.829	0.98	-0.0088994831870327	0.0226	0.6944	14004	16757	14424.77
3340564	chr13	rs143590118	33153191	C	T	0.98	0.982	0.919	-0.0586041643160532	0.0678	0.3869	12467	15217	12886.31
3337230	chr13	rs208416	33153424	T	C	0.612	0.608	0.986	0.0231011029079872	0.0175	0.1855	14004	16757	14424.77
3319825	chr13	rs208417	33153716	A	T	0.417	0.419	0.993	0.0115035793834154	0.0172	0.5046	14004	16757	14424.77
3343110	chr13	rs9595850	33153910	A	G	0.823	0.826	0.976	-0.009696862978864	0.0225	0.6671	14004	16757	14424.77
3325213	chr13	rs208418	33154022	C	T	0.416	0.417	0.997	0.0131037693769772	0.0172	0.4459	14004	16757	14424.77
3342138	chr13	rs11616287	33154276	T	C	0.826	0.828	0.977	-0.0086977157031958	0.0226	0.7006	14004	16757	14424.77
3335795	chr13	rs208419	33154483	A	G	0.612	0.608	0.987	0.0231011029079872	0.0175	0.1863	14004	16757	14424.77
3342338	chr13	rs208420	33157843	A	G	0.455	0.451	0.982	0.0183015011699126	0.0172	0.2869	14004	16757	14424.77
3336150	chr13	rs129480	33159228	C	G	0.457	0.454	0.986	0.0172012073197748	0.0171	0.3162	14004	16757	14424.77
3326708	chr13	rs9591143	33159438	C	T	0.828	0.832	0.986	-0.009797842480111	0.0227	0.665	14004	16757	14424.77
3343652	chr13	rs7994229	33160705	C	A	0.825	0.829	0.983	-0.0130953713122409	0.0226	0.5625	14004	16757	14424.77
3331487	chr13	rs76403976	33161396	G	A	0.98	0.982	0.924	-0.0766003062087967	0.0659	0.2451	13457	16217	13881.29
3332818	chr13	rs9591145	33161459	G	T	0.828	0.831	0.985	-0.0098988321792475	0.0227	0.6608	14004	16757	14424.77
3325232	chr13	rs797994	33161575	A	G	0.451	0.449	0.971	0.0170045988158238	0.0173	0.3266	14004	16757	14424.77
3331227	chr13	rs9595877	33163649	A	G	0.832	0.836	0.986	-0.015702643727291	0.0229	0.4919	14004	16757	14424.77
3323885	chr13	rs3742320	33164418	G	A	0.826	0.83	0.987	-0.009797842480111	0.0226	0.6634	14004	16757	14424.77
3335393	chr13	rs208430	33165082	A	G	0.653	0.644	0.99	0.0311982343370806	0.0178	0.08018	14004	16757	14424.77
3339884	chr13	rs208429	33165145	T	C	0.453	0.45	0.976	0.0198026272961797	0.0172	0.2499	14004	16757	14424.77
3322537	chr13	rs9595879	33165301	C	T	0.824	0.827	0.98	-0.0079011318962572	0.0225	0.727	14004	16757	14424.77
3328062	chr13	rs9595881	33165500	C	T	0.825	0.828	0.981	-0.0075987978753305	0.0225	0.7364	14004	16757	14424.77
3336221	chr13	rs114744855	33165577	A	G	0.98	0.982	0.923	-0.0751977965659022	0.0658	0.253	13457	16217	13881.29
3330984	chr13	rs78868030	33165736	G	A	0.82	0.816	0.955	0.0164047040252769	0.0224	0.4636	14004	16757	14424.77
3332030	chr13	rs9595883	33167700	A	G	0.825	0.828	0.981	-0.0076995657264405	0.0225	0.7343	14004	16757	14424.77
3329055	chr13	rs7981943	33167891	G	T	0.822	0.826	0.979	-0.0102018624845967	0.0224	0.6501	14004	16757	14424.77
3342313	chr13	rs9595885	33168050	G	A	0.83	0.834	0.977	-0.0138048499765589	0.0229	0.5457	14004	16757	14424.77
3338230	chr13	rs76782957	33168552	A	G	0.956	0.961	0.846	-0.0251024465608414	0.0469	0.5922	13014	15757	13429.79
3342239	chr13	rs7327429	33169396	A	C	0.822	0.826	0.98	-0.0102018624845967	0.0225	0.6481	14004	16757	14424.77
3338819	chr13	rs7337687	33169697	T	C	0.825	0.828	0.982	-0.0073972926304747	0.0225	0.7417	14004	16757	14424.77
3341395	chr13	rs9535012	33170934	A	G	0.871	0.868	0.797	0.0394033887747662	0.028	0.1591	14004	16757	14424.77
3319822	chr13	rs9595890	33171655	T	C	0.825	0.828	0.982	-0.007296555232638	0.0225	0.7465	14004	16757	14424.77
3322309	chr13	rs7323084	33171916	A	G	0.825	0.828	0.982	-0.0073972926304747	0.0225	0.7434	14004	16757	14424.77
3330350	chr13	rs7321262	33172079	G	C	0.825	0.828	0.982	-0.007296555232638	0.0225	0.7449	14004	16757	14424.77
3340670	chr13	rs140647522	33172280	T	A	0.98	0.982	0.926	-0.0766003062087967	0.0657	0.2439	13457	16217	13881.29
3330385	chr13	rs422378	33173033	A	G	0.455	0.451	0.98	0.0188021269625962	0.0172	0.2727	14004	16757	14424.77
3335302	chr13	rs9595891	33173158	C	T	0.825	0.828	0.981	-0.0079011318962572	0.0225	0.7263	14004	16757	14424.77
3328359	chr13	rs12429084	33174013	G	C	0.822	0.826	0.981	-0.0095958936734469	0.0224	0.6679	14004	16757	14424.77
3327434	chr13	rs1324414	33174225	G	A	0.825	0.828	0.982	-0.0071958279818024	0.0225	0.748	14004	16757	14424.77
3322627	chr13	rs1324415	33174323	G	A	0.825	0.828	0.982	-0.0071958279818024	0.0225	0.7499	14004	16757	14424.77
3342172	chr13	rs731414	33175297	T	G	0.825	0.828	0.982	-0.007296555232638	0.0225	0.7477	14004	16757	14424.77
3340708	chr13	rs77298050	33175434	C	A	0.982	0.982	0.209	-0.223006060766468	0.1695	0.1884	8950	11911	9490.98
3325117	chr13	rs731413	33175656	G	A	0.822	0.826	0.98	-0.0095958936734469	0.0224	0.6676	14004	16757	14424.77
3331401	chr13	rs9595893	33175793	G	T	0.827	0.83	0.988	-0.0094040800752939	0.0226	0.6784	14004	16757	14424.77
3332534	chr13	rs9591159	33177693	G	T	0.827	0.83	0.988	-0.0094040800752939	0.0226	0.6775	14004	16757	14424.77
3338027	chr13	rs112757190	33179627	A	G	0.827	0.83	0.988	-0.0092022107647994	0.0226	0.6854	14004	16757	14424.77
3336184	chr13	rs28770476	33180609	A	C	0.827	0.83	0.988	-0.0093031403261444	0.0226	0.6797	14004	16757	14424.77
3339098	chr13	rs7992980	33181142	T	C	0.827	0.83	0.988	-0.0093031403261444	0.0226	0.6805	14004	16757	14424.77
3343789	chr13	rs9595902	33181669	G	A	0.832	0.836	0.987	-0.0149004625639624	0.0229	0.5149	14004	16757	14424.77
3339451	chr13	rs9595903	33182140	G	A	0.832	0.836	0.987	-0.0149004625639624	0.0229	0.5147	14004	16757	14424.77
3332688	chr13	rs9595905	33183403	G	A	0.824	0.828	0.985	-0.0116981574124923	0.0225	0.6031	14004	16757	14424.77
3333189	chr13	rs9595908	33184288	T	C	0.827	0.83	0.987	-0.0092022107647994	0.0226	0.6848	14004	16757	14424.77
3322329	chr13	rs9591165	33185153	G	A	0.824	0.828	0.985	-0.0115969858456632	0.0225	0.6077	14004	16757	14424.77
3322015	chr13	rs2021658	33186457	G	A	0.827	0.831	0.986	-0.0092022107647994	0.0226	0.6857	14004	16757	14424.77
3335924	chr13	rs208424	33187358	G	T	0.655	0.646	0.995	0.0308007491527123	0.0178	0.08329	14004	16757	14424.77
3339198	chr13	rs61947055	33188551	T	C	0.824	0.828	0.981	-0.0116981574124923	0.0225	0.6052	14004	16757	14424.77
3336230	chr13	rs55880225	33190870	T	C	0.824	0.828	0.982	-0.0114958245134845	0.0225	0.6091	14004	16757	14424.77
3337280	chr13	rs208426	33191371	T	C	0.456	0.454	0.985	0.0146028573839336	0.0172	0.3951	14004	16757	14424.77
3327245	chr13	rs114998469	33191452	G	C	0.981	0.982	0.92	-0.0662039071233048	0.0689	0.3361	12467	15217	12886.31
3333705	chr13	rs61947058	33191556	C	T	0.821	0.826	0.981	-0.0139975096438537	0.0224	0.5337	14004	16757	14424.77
3325720	chr13	rs208409	33195445	A	T	0.835	0.831	0.939	0.0314017631395316	0.0234	0.18	14004	16757	14424.77
3322066	chr13	rs7998956	33196376	T	G	0.824	0.828	0.984	-0.0113036461713921	0.0225	0.615	14004	16757	14424.77
3337403	chr13	rs208410	33196791	T	C	0.653	0.645	0.994	0.0291023874205329	0.0178	0.1026	14004	16757	14424.77
3331364	chr13	rs9591180	33197001	C	G	0.827	0.831	0.984	-0.0088994831870327	0.0227	0.6938	14004	16757	14424.77
3342840	chr13	rs1018800	33198176	A	T	0.844	0.848	0.95	-0.0229002198863326	0.0241	0.3415	14004	16757	14424.77
3320194	chr13	rs79751040	33198268	G	C	0.957	0.961	0.822	-0.020498669477346	0.0479	0.6686	13014	15757	13429.79
3333595	chr13	rs11840502	33198709	G	A	0.825	0.829	0.983	-0.0114047880634385	0.0226	0.6139	14004	16757	14424.77
3321055	chr13	rs75242855	33201804	A	C	0.979	0.981	0.942	-0.066695512438268	0.0636	0.294	13457	16217	13881.29
3332781	chr13	rs9591185	33201966	C	T	0.824	0.829	0.986	-0.0106970095483354	0.0225	0.6332	14004	16757	14424.77
3334707	chr13	rs9595946	33203135	G	A	0.822	0.827	0.983	-0.0125990355765152	0.0224	0.5755	14004	16757	14424.77
3343394	chr13	rs9595948	33203656	G	A	0.825	0.829	0.983	-0.0099998320783335	0.0226	0.6563	14004	16757	14424.77
3333881	chr13	rs9595949	33204076	A	T	0.825	0.829	0.988	-0.0101008421794295	0.0225	0.655	14004	16757	14424.77
3326198	chr13	rs2032495	33204742	T	C	0.822	0.827	0.987	-0.0122952780941516	0.0224	0.5819	14004	16757	14424.77
3328366	chr13	rs13378546	33205659	C	T	0.83	0.835	0.988	-0.0149004625639624	0.0228	0.5126	14004	16757	14424.77
3343012	chr13	rs7983457	33205934	T	C	0.825	0.829	0.99	-0.0101008421794295	0.0225	0.6522	14004	16757	14424.77
3341507	chr13	rs208411	33206083	T	C	0.458	0.456	0.993	0.0150954876453349	0.0171	0.3779	14004	16757	14424.77
3320324	chr13	rs9591189	33206651	T	G	0.825	0.829	0.989	-0.0099998320783335	0.0225	0.6552	14004	16757	14424.77
3324528	chr13	rs208412	33207314	T	C	0.837	0.833	0.946	0.0329027196757078	0.0235	0.1607	14004	16757	14424.77
3338450	chr13	rs9591191	33207534	G	A	0.825	0.829	0.99	-0.0101008421794295	0.0225	0.655	14004	16757	14424.77
3328868	chr13	rs208413	33207695	G	A	0.656	0.649	0.997	0.0295976364389436	0.0178	0.09631	14004	16757	14424.77
3338621	chr13	rs9315172	33208172	C	T	0.83	0.835	0.989	-0.0147989665120717	0.0228	0.5156	14004	16757	14424.77
3340232	chr13	rs9595962	33208566	A	C	0.825	0.829	0.99	-0.009797842480111	0.0225	0.6622	14004	16757	14424.77
3319515	chr13	rs77994360	33208701	A	G	0.979	0.978	0.615	-0.0356997191343252	0.0772	0.6441	13014	15757	13429.79
3343274	chr13	rs9595963	33208806	C	T	0.83	0.835	0.989	-0.0151034855773182	0.0228	0.5059	14004	16757	14424.77
3339583	chr13	rs2320301	33209204	A	G	0.825	0.829	0.99	-0.009797842480111	0.0225	0.6623	14004	16757	14424.77
3333402	chr13	rs574934962	33209471	G	A	0.982	0.984	0.895	-0.0729040817360731	0.0874	0.4041	8649	10973	8879.08
3333648	chr13	rs61948860	33209558	A	G	0.823	0.827	0.988	-0.0123965203365513	0.0224	0.5802	14004	16757	14424.77
3342322	chr13	rs9591197	33209637	C	T	0.829	0.834	0.986	-0.0145046862028817	0.0228	0.5232	14004	16757	14424.77
3324395	chr13	rs9591198	33209715	A	G	0.825	0.829	0.99	-0.0099998320783335	0.0225	0.658	14004	16757	14424.77
3319412	chr13	rs9568085	33210632	A	C	0.89	0.887	0.8	0.0146028573839336	0.0293	0.6172	14004	16757	14424.77
3341939	chr13	rs76552088	33211511	A	G	0.98	0.982	0.932	-0.0746050187378346	0.0654	0.2534	13457	16217	13881.29
3343402	chr13	rs9595976	33212047	T	G	0.83	0.835	0.988	-0.0149004625639624	0.0228	0.5147	14004	16757	14424.77
3338474	chr13	rs399622	33212785	A	C	0.832	0.827	0.942	0.0356952753244514	0.0232	0.1229	14004	16757	14424.77
3324904	chr13	rs7335992	33213330	G	T	0.82	0.816	0.951	0.0156961681063242	0.0224	0.4832	14004	16757	14424.77
3335169	chr13	rs408711	33213724	G	A	0.657	0.649	0.997	0.0295005481176215	0.0178	0.09854	14004	16757	14424.77
3339061	chr13	rs139829281	33214427	A	G	0.977	0.976	0.584	-0.0243029385231735	0.0727	0.7379	14004	16757	14424.77
3341946	chr13	rs9595983	33214653	A	G	0.825	0.829	0.989	-0.0105049846451474	0.0225	0.6397	14004	16757	14424.77
3338852	chr13	rs56194166	33215001	G	C	0.822	0.827	0.987	-0.0132980281439898	0.0224	0.5534	14004	16757	14424.77
3337234	chr13	rs145303451	33215264	C	T	0.984	0.984	0.761	0.0533985767246953	0.0869	0.5388	10768	13518	11187.31
3336910	chr13	rs2031354	33215591	A	G	0.825	0.829	0.989	-0.0105959392134034	0.0225	0.6387	14004	16757	14424.77
3320908	chr13	rs2031355	33215632	T	A	0.83	0.834	0.988	-0.0150019689183474	0.0228	0.5113	14004	16757	14424.77
3325210	chr13	rs117699150	33215996	A	G	0.977	0.976	0.648	0.108002023801278	0.0702	0.1237	13014	15757	13429.79
3342124	chr13	rs7332884	33216549	T	A	0.825	0.829	0.989	-0.0104039337153929	0.0225	0.6424	14004	16757	14424.77
3341516	chr13	rs76837553	33216677	G	A	0.977	0.978	0.728	0.0238044133801613	0.0669	0.7221	13014	15757	13429.79
3343280	chr13	rs677095	33217696	T	C	0.0314	0.0306	0.672	0.0533985767246953	0.0603	0.3758	14004	16757	14424.77
3327661	chr13	rs12427832	33219033	G	A	0.83	0.834	0.989	-0.0151034855773182	0.0228	0.5061	14004	16757	14424.77
3330645	chr13	rs9526495	33219141	C	G	0.937	0.938	0.633	-0.0145046862028817	0.0437	0.7405	14004	16757	14424.77
3320902	chr13	rs9315173	33219811	G	T	0.822	0.827	0.988	-0.013399371963117	0.0224	0.5496	14004	16757	14424.77
3322191	chr13	rs9315174	33219887	T	C	0.825	0.829	0.99	-0.0105959392134034	0.0225	0.6369	14004	16757	14424.77
3335620	chr13	rs7329120	33220742	G	T	0.825	0.829	0.99	-0.0104039337153929	0.0225	0.6442	14004	16757	14424.77
3336225	chr13	rs7331393	33221202	C	T	0.825	0.829	0.99	-0.0104039337153929	0.0225	0.6432	14004	16757	14424.77
3323631	chr13	rs117714520	33221392	G	A	0.976	0.975	0.641	0.119497121327379	0.0693	0.08475	13014	15757	13429.79
3341913	chr13	rs17515873	33221848	T	G	0.825	0.829	0.99	-0.0105959392134034	0.0225	0.636	14004	16757	14424.77
3337181	chr13	rs2301388	33222615	C	G	0.825	0.829	0.99	-0.0105959392134034	0.0225	0.6377	14004	16757	14424.77
3334626	chr13	rs2301389	33222831	G	A	0.825	0.829	0.989	-0.0105959392134034	0.0225	0.6379	14004	16757	14424.77
3339204	chr13	rs2301390	33223444	T	C	0.825	0.829	0.99	-0.0108991808690006	0.0225	0.6266	14004	16757	14424.77
3330623	chr13	rs9315175	33223718	A	T	0.824	0.828	0.987	-0.0107980900995126	0.0225	0.6321	14004	16757	14424.77
3321144	chr13	rs76775391	33226774	C	T	0.819	0.816	0.932	0.016296487966892	0.0226	0.4705	14004	16757	14424.77
3336638	chr13	rs75121445	33226957	A	G	0.959	0.963	0.791	-0.0303973537275885	0.05	0.5427	13014	15757	13429.79
3320186	chr13	rs9591219	33227157	T	G	0.825	0.829	0.99	-0.0106970095483354	0.0225	0.6351	14004	16757	14424.77
3327984	chr13	rs9591220	33227196	T	C	0.825	0.829	0.99	-0.0106970095483354	0.0225	0.6341	14004	16757	14424.77
3325319	chr13	rs9591222	33227398	C	T	0.818	0.822	0.966	-0.0159972768350078	0.0224	0.4765	14004	16757	14424.77
3342290	chr13	rs12428283	33227912	T	C	0.825	0.829	0.99	-0.0108991808690006	0.0225	0.6275	14004	16757	14424.77
3337866	chr13	rs368011720	33228435	C	G	0.986	0.985	0.625	0.0255020410123433	0.1007	0.7999	11071	14026	11608.91
3323845	chr13	rs9596032	33228845	G	T	0.825	0.829	0.989	-0.0107980900995126	0.0225	0.6319	14004	16757	14424.77
3339837	chr13	rs9596035	33228940	A	G	0.825	0.829	0.99	-0.0106970095483354	0.0225	0.6346	14004	16757	14424.77
3334322	chr13	rs9591226	33229459	C	T	0.825	0.829	0.99	-0.0106970095483354	0.0225	0.6334	14004	16757	14424.77
3335145	chr13	rs141301889	33231136	A	G	0.984	0.984	0.76	0.0511017760490843	0.0868	0.5561	10768	13518	11187.31
3326713	chr13	rs498372	33231591	T	G	0.657	0.65	0.996	0.0289955368412525	0.0179	0.1039	14004	16757	14424.77
3328483	chr13	rs7335546	33232334	G	A	0.825	0.829	0.99	-0.0106970095483354	0.0225	0.6346	14004	16757	14424.77
3338409	chr13	rs2301393	33232435	A	G	0.825	0.829	0.99	-0.0105959392134034	0.0225	0.637	14004	16757	14424.77
3339987	chr13	rs9591228	33232769	G	A	0.825	0.829	0.99	-0.0108991808690006	0.0225	0.6275	14004	16757	14424.77
3321157	chr13	rs9591229	33233007	A	G	0.83	0.834	0.989	-0.0156010662286512	0.0228	0.4935	14004	16757	14424.77
3337751	chr13	rs573022	33233159	A	G	0.657	0.65	0.996	0.0291995144044279	0.0179	0.1019	14004	16757	14424.77
3330642	chr13	rs34693122	33235128	A	T	0.939	0.937	0.633	0.0061013488579762	0.0428	0.8859	14004	16757	14424.77
3320430	chr13	rs4942791	33237222	A	G	0.825	0.829	0.99	-0.0112025145079934	0.0225	0.6171	14004	16757	14424.77
3328968	chr13	rs4942792	33237463	C	G	0.83	0.835	0.989	-0.015895669405385	0.0228	0.4846	14004	16757	14424.77
3343616	chr13	rs185780683	33237468	A	T	0.961	0.964	0.777	-0.0182963622831166	0.0514	0.7211	13014	15757	13429.79
3332814	chr13	rs9591230	33238081	T	C	0.825	0.829	0.99	-0.0112025145079934	0.0225	0.6185	14004	16757	14424.77
3333541	chr13	rs9596046	33238233	T	C	0.825	0.829	0.99	-0.0112025145079934	0.0225	0.6183	14004	16757	14424.77
3333434	chr13	rs590558	33238322	T	C	0.657	0.65	0.997	0.0298985503458634	0.0179	0.094	14004	16757	14424.77
3327030	chr13	rs3119702	33238530	G	A	0.461	0.459	0.99	0.0149969810059077	0.0171	0.3822	14004	16757	14424.77
3336459	chr13	rs7985656	33238551	G	T	0.825	0.829	0.99	-0.0112025145079934	0.0225	0.6187	14004	16757	14424.77
3337778	chr13	rs9596048	33238732	A	G	0.83	0.835	0.989	-0.015895669405385	0.0228	0.4861	14004	16757	14424.77
3327109	chr13	rs2874282	33240013	G	A	0.825	0.829	0.99	-0.0113036461713921	0.0225	0.6161	14004	16757	14424.77
3320250	chr13	rs9596051	33240665	C	T	0.825	0.829	0.989	-0.0114047880634385	0.0225	0.6111	14004	16757	14424.77
3321486	chr13	rs191274900	33241085	A	G	0.987	0.987	0.662	-0.0812968270859734	0.1231	0.5091	7813	10781	8357.5
3331295	chr13	rs145023889	33242151	A	G	0.98	0.982	0.942	-0.0440981887217984	0.0674	0.5133	12467	15217	12886.31
3320620	chr13	rs2301391	33242535	A	T	0.83	0.835	0.988	-0.0159972768350078	0.0228	0.4818	14004	16757	14424.77
3337992	chr13	rs9596056	33243539	C	A	0.825	0.829	0.989	-0.0114047880634385	0.0225	0.6126	14004	16757	14424.77
3342198	chr13	rs9596057	33243968	A	G	0.825	0.829	0.989	-0.0114047880634385	0.0225	0.6116	14004	16757	14424.77
3326058	chr13	rs9596058	33244075	G	A	0.825	0.829	0.989	-0.0113036461713921	0.0225	0.614	14004	16757	14424.77
3332160	chr13	rs9596059	33244282	T	A	0.852	0.856	0.851	-0.0130953713122409	0.0259	0.6115	14004	16757	14424.77
3324431	chr13	rs9596060	33244604	G	A	0.825	0.829	0.989	-0.0114958245134845	0.0225	0.6108	14004	16757	14424.77
3343737	chr13	rs513329	33244727	A	G	0.658	0.65	0.996	0.0301023438164435	0.0179	0.09208	14004	16757	14424.77
3326807	chr13	rs3783267	33244856	T	C	0.825	0.829	0.989	-0.0114047880634385	0.0225	0.6134	14004	16757	14424.77
3342151	chr13	rs7317147	33244975	C	T	0.825	0.829	0.989	-0.0114047880634385	0.0225	0.6112	14004	16757	14424.77
3330202	chr13	rs614770	33245705	T	G	0.837	0.833	0.945	0.0320024161254944	0.0235	0.1723	14004	16757	14424.77
3338298	chr13	rs9591236	33245804	C	G	0.825	0.829	0.989	-0.0114047880634385	0.0225	0.6109	14004	16757	14424.77
3342111	chr13	rs17077732	33250732	C	T	0.821	0.817	0.942	0.0190964956909883	0.0226	0.3971	14004	16757	14424.77
3322835	chr13	rs60088097	33252180	A	C	0.825	0.829	0.988	-0.0113036461713921	0.0225	0.6165	14004	16757	14424.77
3338103	chr13	rs6561499	33255212	C	T	0.825	0.829	0.987	-0.0114047880634385	0.0225	0.6115	14004	16757	14424.77
3333418	chr13	rs6561500	33255371	G	C	0.822	0.827	0.987	-0.0149004625639624	0.0224	0.5074	14004	16757	14424.77
3339893	chr13	rs3912038	33256198	T	G	0.822	0.827	0.987	-0.0149004625639624	0.0224	0.506	14004	16757	14424.77
3321899	chr13	rs687416	33256987	C	T	0.463	0.461	0.986	0.0170045988158238	0.0171	0.3203	14004	16757	14424.77
3323332	chr13	rs4942804	33258502	T	C	0.822	0.827	0.986	-0.0149004625639624	0.0224	0.5065	14004	16757	14424.77
3330197	chr13	rs12428598	33258976	T	C	0.829	0.834	0.987	-0.0164953025291975	0.0228	0.4684	14004	16757	14424.77
3329684	chr13	rs12428802	33259007	T	G	0.829	0.834	0.987	-0.0164953025291975	0.0228	0.4682	14004	16757	14424.77
3323934	chr13	rs12429740	33259065	A	G	0.83	0.834	0.987	-0.0163021610829842	0.0228	0.4749	14004	16757	14424.77
3338434	chr13	rs7328827	33260787	C	T	0.825	0.829	0.987	-0.0114047880634385	0.0225	0.6117	14004	16757	14424.77
3338956	chr13	rs118104257	33260873	G	C	0.98	0.981	0.667	-0.0177974390305806	0.0779	0.8192	12424	15167	12839.79
3337244	chr13	rs3858846	33261545	T	A	0.825	0.829	0.987	-0.0113036461713921	0.0225	0.6149	14004	16757	14424.77
3325983	chr13	rs3848085	33261664	C	A	0.822	0.827	0.986	-0.0145046862028817	0.0224	0.5188	14004	16757	14424.77
