## Supplementary material for "Characterization of shared and ancestry-specific signals driving complex traits using multi-ancestry fine-mapping": s1_gwas_temp.txt

Unnamed: 0	chrom	ID	pos	A1	A2	FCAS	FCON	IMPINFO	BETA	SE	P	NCAS	NCON	NEFF
3736027	chr13	rs9548710	32266119	C	T	0.286	0.288	0.982	-0.0165969709073694	0.0096	0.08367	53386	77258	58749.13
3727817	chr13	rs34831379	32266840	G	A	0.776	0.774	0.964	0.012096540947233	0.0105	0.2476	53386	77258	58749.13
3712393	chr13	rs7982851	32268963	G	C	0.286	0.288	0.983	-0.0164953025291975	0.0096	0.08536	53386	77258	58749.13
3712906	chr13	rs12872806	32271102	A	G	0.769	0.767	0.971	0.0139029051689914	0.0103	0.18	53386	77258	58749.13
3716139	chr13	rs12866901	32273655	T	G	0.769	0.767	0.973	0.0139029051689914	0.0103	0.1774	53386	77258	58749.13
3738285	chr13	rs9603526	32275990	T	C	0.286	0.288	0.988	-0.0165969709073694	0.0096	0.08363	53386	77258	58749.13
3730366	chr13	rs11840366	32277492	C	T	0.723	0.722	0.982	0.0129951954948113	0.0097	0.1786	53386	77258	58749.13
3710488	chr13	rs17610977	32279238	T	G	0.769	0.767	0.969	0.0127977582298607	0.0103	0.215	53386	77258	58749.13
3725111	chr13	rs9548753	32279504	C	G	0.286	0.288	0.979	-0.0156010662286512	0.0096	0.1054	53386	77258	58749.13
3738901	chr13	rs943685	32280119	A	G	0.769	0.767	0.967	0.0128964817350202	0.0104	0.2112	53386	77258	58749.13
3717441	chr13	rs67225991	32280660	G	T	0.769	0.767	0.967	0.0131037693769772	0.0104	0.2058	53386	77258	58749.13
3736198	chr13	rs4344603	32281730	A	T	0.286	0.288	0.976	-0.0154994990469515	0.0096	0.1073	53386	77258	58749.13
3737639	chr13	rs17611047	32283662	G	A	0.778	0.776	0.96	0.0141001243787816	0.0105	0.1803	53386	77258	58749.13
3736101	chr13	rs11841006	32284171	C	G	0.907	0.904	0.926	0.0263010744193707	0.0153	0.08709	53386	77258	58749.13
3738827	chr13	rs4142296	32284393	T	C	0.986	0.985	0.926	0.0619977962278187	0.0471	0.1882	34680	51414	38350.59
3738359	chr13	rs9548772	32284493	A	G	0.985	0.985	0.925	0.0603045706055096	0.0471	0.2008	34680	51414	38350.59
3711430	chr13	rs9603540	32284500	C	T	0.157	0.16	0.969	-0.0309954337025195	0.012	0.009725	53386	77258	58749.13
3721337	chr13	rs1410294	32286202	T	G	0.957	0.957	0.954	0.0222017079836866	0.0218	0.3088	53386	77258	58749.13
3722702	chr13	rs1571309	32286296	G	A	0.201	0.204	0.991	-0.0286978729475453	0.0108	0.007675	53386	77258	58749.13
3736097	chr13	rs1571310	32286427	C	G	0.194	0.198	0.989	-0.0307994715535284	0.0109	0.004811	53386	77258	58749.13
3729162	chr13	rs9548776	32286665	C	A	0.851	0.847	0.983	0.0301993737308422	0.0121	0.01278	53386	77258	58749.13
3720918	chr13	rs7492152	32286747	C	T	0.202	0.205	0.989	-0.027998320426861	0.0108	0.009327	53386	77258	58749.13
3737240	chr13	rs4300507	32286997	A	T	0.806	0.802	0.988	0.0307037775750057	0.0109	0.004876	53386	77258	58749.13
3730801	chr13	rs2314254	32287487	C	G	0.192	0.196	0.986	-0.0313049258284153	0.011	0.004278	53386	77258	58749.13
3737387	chr13	rs4941927	32287962	G	A	0.806	0.802	0.988	0.0308007491527123	0.0109	0.004838	53386	77258	58749.13
3729733	chr13	rs60474663	32289008	C	T	0.956	0.956	0.954	0.0185960172820726	0.0217	0.3927	53386	77258	58749.13
3721908	chr13	rs2149079	32289705	C	A	0.956	0.956	0.954	0.0183996828453635	0.0217	0.397	53386	77258	58749.13
3725386	chr13	rs2149080	32289797	G	A	0.957	0.957	0.955	0.0210959082947329	0.0218	0.3344	53386	77258	58749.13
3731343	chr13	rs2149081	32289878	A	T	0.955	0.956	0.956	0.0203025023378308	0.0215	0.3449	53386	77258	58749.13
3726985	chr13	rs1887570	32290047	G	A	0.2	0.203	0.988	-0.027196494688472	0.0108	0.01185	53386	77258	58749.13
3711031	chr13	rs74044205	32290220	C	T	0.957	0.957	0.955	0.0208021276292633	0.0218	0.3403	53386	77258	58749.13
3734175	chr13	rs74044206	32290229	A	G	0.957	0.957	0.955	0.0208021276292633	0.0218	0.3401	53386	77258	58749.13
3723156	chr13	rs56667761	32290606	G	T	0.957	0.957	0.956	0.0208021276292633	0.0218	0.3398	53386	77258	58749.13
3719032	chr13	rs56919696	32290913	C	T	0.957	0.957	0.956	0.0208021276292633	0.0218	0.34	53386	77258	58749.13
3716261	chr13	rs3904063	32291079	C	A	0.149	0.153	0.983	-0.0299026613543135	0.0121	0.01373	53386	77258	58749.13
3727382	chr13	rs56228178	32291192	C	G	0.957	0.957	0.956	0.0208021276292633	0.0218	0.3413	53386	77258	58749.13
3725620	chr13	rs9548788	32292098	G	A	0.851	0.847	0.98	0.0297044227063309	0.0121	0.01432	53386	77258	58749.13
3722983	chr13	rs1923618	32292149	C	A	0.2	0.203	0.984	-0.0270012755029434	0.0108	0.01266	53386	77258	58749.13
3736089	chr13	rs17076532	32292353	A	C	0.957	0.957	0.955	0.0208021276292633	0.0218	0.3413	53386	77258	58749.13
3719389	chr13	rs9548797	32292512	C	T	0.808	0.804	0.98	0.0301023438164435	0.011	0.006251	53386	77258	58749.13
3730405	chr13	rs74044207	32292780	C	T	0.957	0.957	0.954	0.0207041815582916	0.0218	0.3425	53386	77258	58749.13
3727790	chr13	rs7324124	32293064	T	C	0.851	0.847	0.977	0.0297044227063309	0.0122	0.01445	53386	77258	58749.13
3727306	chr13	rs55873793	32295425	C	G	0.924	0.921	0.934	0.0246048038572487	0.0167	0.1405	53386	77258	58749.13
3715532	chr13	rs55960865	32295969	A	G	0.957	0.957	0.947	0.0204984635773248	0.0219	0.3492	53386	77258	58749.13
3729983	chr13	rs9315141	32296051	G	C	0.955	0.956	0.946	0.0189983824093147	0.0216	0.3794	53386	77258	58749.13
3736283	chr13	rs4943675	32296307	T	C	0.955	0.956	0.941	0.0178988554877579	0.0216	0.4077	53386	77258	58749.13
3727231	chr13	rs4943676	32296652	A	G	0.957	0.957	0.944	0.0203025023378308	0.0219	0.3542	53386	77258	58749.13
3736762	chr13	rs17076537	32297296	A	G	0.957	0.957	0.942	0.0189983824093147	0.022	0.3878	53386	77258	58749.13
3732543	chr13	rs55642529	32298725	G	A	0.955	0.956	0.936	0.0156961681063242	0.0217	0.4691	53386	77258	58749.13
3718130	chr13	rs58730965	32298733	C	A	0.955	0.956	0.936	0.0155977206230546	0.0217	0.4707	53386	77258	58749.13
3723632	chr13	rs56932738	32298895	G	A	0.955	0.956	0.936	0.0154992634469238	0.0217	0.4754	53386	77258	58749.13
3730289	chr13	rs17076542	32299683	A	G	0.955	0.956	0.935	0.0147999386115992	0.0217	0.4943	53386	77258	58749.13
3736317	chr13	rs7984927	32300345	C	T	0.851	0.847	0.95	0.0326027085440124	0.0123	0.008045	53386	77258	58749.13
3724000	chr13	rs7326062	32300448	G	A	0.202	0.205	0.953	-0.027196494688472	0.011	0.01305	53386	77258	58749.13
3716982	chr13	rs74044210	32300505	A	G	0.955	0.955	0.932	0.0143958802837323	0.0216	0.5057	53386	77258	58749.13
3710876	chr13	rs9548841	32300551	A	G	0.156	0.159	0.949	-0.027998320426861	0.0121	0.02121	53386	77258	58749.13
3737127	chr13	rs74044211	32300561	C	T	0.955	0.955	0.932	0.0146028573839336	0.0216	0.5002	53386	77258	58749.13
3736602	chr13	rs12868737	32300836	C	T	0.499	0.497	0.842	-0.0023026490626755	0.0094	0.8106	53386	77258	58749.13
3726184	chr13	rs9594346	32300975	A	T	0.0613	0.0606	0.902	-0.0045001103249234	0.019	0.8114	53386	77258	58749.13
3712730	chr13	rs9548844	32301126	T	G	0.922	0.921	0.864	0.0172012073197748	0.0173	0.3205	53386	77258	58749.13
3721903	chr13	rs55876723	32302001	T	C	0.918	0.917	0.931	0.0154992634469238	0.0163	0.3408	53386	77258	58749.13
3736822	chr13	rs9576871	32302028	C	T	0.817	0.817	0.975	-0.0007002451143934	0.0113	0.9497	53386	77258	58749.13
3726557	chr13	rs6563731	32302207	A	C	0.898	0.897	0.802	-0.0036968248442897	0.0159	0.8178	53386	77258	58749.13
3733731	chr13	rs9532405	32302247	A	G	0.414	0.415	0.912	-0.0083043861636152	0.0092	0.3682	53386	77258	58749.13
3727745	chr13	rs7321373	32302841	G	A	0.919	0.918	0.933	0.0166014304974254	0.0163	0.3091	53386	77258	58749.13
3715545	chr13	rs7332848	32304155	A	T	0.918	0.918	0.935	0.0156961681063242	0.0163	0.3341	53386	77258	58749.13
3734871	chr13	rs78091138	32304260	G	T	0.962	0.962	0.935	0.0112959597418516	0.0234	0.6299	53386	77258	58749.13
3723719	chr13	rs56259817	32304521	G	A	0.947	0.947	0.975	0.0085037404912207	0.0195	0.6632	53386	77258	58749.13
3719443	chr13	rs9594355	32304533	G	A	0.456	0.453	0.959	0.0084045823438103	0.0088	0.3398	53386	77258	58749.13
3730812	chr13	rs74732506	32304910	T	C	0.961	0.962	0.936	0.0086028888072678	0.0233	0.7105	53386	77258	58749.13
3730979	chr13	rs9576872	32305059	G	C	0.815	0.815	0.983	-0.0024028846163103	0.0112	0.83	53386	77258	58749.13
3710798	chr13	rs9594358	32305310	G	A	0.946	0.947	0.979	0.0046989426564652	0.0194	0.808	53386	77258	58749.13
3727287	chr13	rs4605019	32305368	C	T	0.239	0.239	0.99	-0.0001000050003333	0.0101	0.9934	53386	77258	58749.13
3731780	chr13	rs4359320	32305370	G	A	0.239	0.239	0.99	0.0	0.0101	0.9977	53386	77258	58749.13
3717992	chr13	rs73161384	32305445	T	C	0.946	0.947	0.979	0.005703702916678	0.0194	0.7673	53386	77258	58749.13
3729083	chr13	rs60299766	32306248	A	G	0.946	0.947	0.98	0.0050969882578437	0.0194	0.7922	53386	77258	58749.13
3723154	chr13	rs9315142	32306437	C	A	0.816	0.816	0.986	-0.0026033858701149	0.0112	0.8132	53386	77258	58749.13
3718743	chr13	rs12869488	32307881	T	C	0.457	0.454	0.97	0.0082954970241069	0.0088	0.3432	53386	77258	58749.13
3734419	chr13	rs12869489	32307883	T	A	0.458	0.454	0.971	0.0084045823438103	0.0088	0.3378	53386	77258	58749.13
3719825	chr13	rs73161388	32307898	C	T	0.946	0.947	0.981	0.0060019521956343	0.0194	0.7565	53386	77258	58749.13
3725040	chr13	rs12584338	32308259	C	T	0.287	0.287	0.986	-0.0050024916227914	0.0096	0.605	53386	77258	58749.13
3723809	chr13	rs55657365	32308363	G	A	0.947	0.948	0.981	0.0087020272939009	0.0195	0.6535	53386	77258	58749.13
3715847	chr13	rs140087501	32308496	C	T	0.951	0.951	0.959	0.0195967237465575	0.0204	0.3355	53386	77258	58749.13
3718352	chr13	rs9532419	32309258	C	T	0.839	0.842	0.976	-0.0267033828345498	0.0119	0.02455	53386	77258	58749.13
3716673	chr13	rs76087882	32309917	G	A	0.951	0.951	0.962	0.0198026272961797	0.0204	0.3314	53386	77258	58749.13
3717051	chr13	rs73161390	32310010	G	A	0.947	0.947	0.983	0.0112959597418516	0.0194	0.5606	53386	77258	58749.13
3729709	chr13	rs9646105	32310075	C	T	0.839	0.842	0.979	-0.0259025943231108	0.0118	0.02906	53386	77258	58749.13
3716500	chr13	rs11839461	32310550	G	A	0.947	0.947	0.982	0.0116024307308398	0.0194	0.5483	53386	77258	58749.13
3713551	chr13	rs9548888	32310636	T	C	0.814	0.814	0.985	-0.003596459514405	0.0111	0.744	53386	77258	58749.13
3737071	chr13	rs9566470	32310769	G	A	0.816	0.815	0.985	-0.003596459514405	0.0112	0.7445	53386	77258	58749.13
3717852	chr13	rs61954086	32311334	C	T	0.863	0.865	0.973	-0.0264979913062283	0.0127	0.03702	53386	77258	58749.13
3719805	chr13	rs58668491	32311464	A	G	0.947	0.947	0.984	0.0108014536938559	0.0194	0.5787	53386	77258	58749.13
3735170	chr13	rs7981437	32311696	C	T	0.184	0.182	0.999	0.0112959597418516	0.0111	0.3068	53386	77258	58749.13
3728559	chr13	rs7990135	32311794	A	G	0.763	0.764	0.995	-0.0006001800720324	0.0102	0.9527	53386	77258	58749.13
3718633	chr13	rs7995837	32311814	T	C	0.817	0.817	0.988	-0.0052035148315978	0.0112	0.6425	53386	77258	58749.13
3722090	chr13	rs9603599	32312161	G	A	0.42	0.418	0.996	0.0068961666878413	0.0087	0.4273	53386	77258	58749.13
3731932	chr13	rs9594365	32312179	T	C	0.42	0.417	0.996	0.0063994795805678	0.0087	0.4645	53386	77258	58749.13
3719773	chr13	rs7988433	32313195	C	T	0.818	0.819	0.998	-0.0110002818588653	0.0111	0.3212	53386	77258	58749.13
3728948	chr13	rs9603607	32314212	C	T	0.42	0.417	0.993	0.0066975214477213	0.0088	0.4463	53386	77258	58749.13
3738667	chr13	rs12877171	32314890	G	A	0.42	0.417	0.993	0.0066975214477213	0.0088	0.4447	53386	77258	58749.13
3736301	chr13	rs6563749	32315316	A	G	0.764	0.764	0.991	0.0002999550089979	0.0102	0.9775	53386	77258	58749.13
3737675	chr13	rs12861275	32315350	A	G	0.42	0.417	0.992	0.0063001125484799	0.0088	0.4715	53386	77258	58749.13
3726279	chr13	rs73161396	32315801	G	A	0.947	0.947	0.983	0.0112959597418516	0.0194	0.5613	53386	77258	58749.13
3736137	chr13	rs1322569	32316879	G	A	0.182	0.181	0.996	0.0107025231331357	0.0111	0.3357	53386	77258	58749.13
3734793	chr13	rs1322571	32316977	A	C	0.183	0.181	0.996	0.0118001041157506	0.0111	0.2883	53386	77258	58749.13
3721377	chr13	rs8002703	32317249	C	A	0.765	0.765	0.987	-0.0001000050003333	0.0102	0.9889	53386	77258	58749.13
3734138	chr13	rs9603613	32317383	A	G	0.579	0.576	0.974	0.0093957216403621	0.0088	0.2845	53386	77258	58749.13
3719575	chr13	rs17076567	32317636	G	C	0.938	0.938	0.982	0.0197045832743354	0.018	0.2758	53386	77258	58749.13
3733239	chr13	rs9548931	32317943	T	G	0.798	0.799	0.993	-0.0048015088161939	0.0108	0.6552	53386	77258	58749.13
3724351	chr13	rs7331833	32318101	A	C	0.384	0.381	0.976	0.007997931111062	0.0089	0.3696	53386	77258	58749.13
3715844	chr13	rs61954088	32318373	T	C	0.812	0.814	0.993	-0.0080019302190585	0.0111	0.4702	53386	77258	58749.13
3723322	chr13	rs61954089	32318417	C	G	0.812	0.814	0.993	-0.0079011318962572	0.0111	0.4762	53386	77258	58749.13
3732530	chr13	rs9548933	32318952	G	T	0.986	0.984	0.969	0.105899370449502	0.0387	0.006194	48664	69400	53486.93
3731438	chr13	rs960712	32319503	A	T	0.806	0.806	0.996	-0.0059979518036359	0.0109	0.5787	53386	77258	58749.13
3711696	chr13	rs9548935	32319880	G	A	0.382	0.381	0.981	0.0044998604248922	0.0089	0.6109	53386	77258	58749.13
3712127	chr13	rs9548936	32319994	T	C	0.793	0.794	1.0	-0.0058973552660839	0.0106	0.5794	53386	77258	58749.13
3714736	chr13	rs77991225	32320051	C	T	0.974	0.975	0.878	-0.0396039865931634	0.029	0.1715	53386	77258	58749.13
3723999	chr13	rs9548937	32320052	A	G	0.794	0.795	1.0	-0.0064004391810282	0.0106	0.5442	53386	77258	58749.13
3725009	chr13	rs9532440	32320076	G	A	0.791	0.793	0.998	-0.0083043861636152	0.0106	0.4338	53386	77258	58749.13
3725048	chr13	rs7327612	32320716	A	G	0.571	0.57	0.978	0.0066975214477213	0.0088	0.4454	53386	77258	58749.13
3727063	chr13	rs9594369	32321924	T	A	0.575	0.573	0.982	0.0074025335167413	0.0088	0.4009	53386	77258	58749.13
3711551	chr13	rs56382042	32323279	G	A	0.8	0.802	0.993	-0.0085968472255182	0.0108	0.4237	53386	77258	58749.13
3716383	chr13	rs78666006	32323652	T	A	0.986	0.984	0.97	0.102502435234291	0.0386	0.007844	48601	69182	53331.71
3732586	chr13	rs9603629	32323684	T	C	0.576	0.574	0.984	0.00730326611012	0.0088	0.4081	53386	77258	58749.13
3713799	chr13	rs9603630	32323704	T	G	0.375	0.375	0.992	0.0017983819413794	0.0089	0.8356	53386	77258	58749.13
3720763	chr13	rs9603631	32323826	T	C	0.375	0.376	0.992	0.0018981972830802	0.0089	0.8352	53386	77258	58749.13
3711655	chr13	rs55770536	32323996	C	T	0.8	0.802	0.993	-0.0092022107647994	0.0108	0.3945	53386	77258	58749.13
3733086	chr13	rs60248911	32324062	A	T	0.8	0.802	0.993	-0.0088994831870327	0.0108	0.4082	53386	77258	58749.13
3718740	chr13	rs9315143	32324793	T	C	0.375	0.375	0.996	0.0016985566355815	0.0089	0.8504	53386	77258	58749.13
3723107	chr13	rs7327232	32325151	G	A	0.576	0.574	0.986	0.0072039888485025	0.0088	0.4088	53386	77258	58749.13
3727034	chr13	rs61954093	32325207	A	T	0.639	0.64	0.995	-0.005696192544881	0.009	0.5247	53386	77258	58749.13
3724336	chr13	rs7322563	32325297	C	T	0.576	0.574	0.986	0.00730326611012	0.0088	0.4029	53386	77258	58749.13
3730585	chr13	rs73459186	32326414	G	C	0.812	0.812	0.989	-0.0062998021485279	0.0111	0.5658	53386	77258	58749.13
3731913	chr13	rs9548955	32326851	C	T	0.824	0.827	1.0	-0.023002541565316	0.0113	0.04169	53386	77258	58749.13
3726021	chr13	rs9548956	32326917	G	C	0.914	0.913	0.984	0.0277027118389473	0.0155	0.07336	53386	77258	58749.13
3728016	chr13	rs9532445	32326922	A	G	0.738	0.741	0.994	-0.0055956263571598	0.0098	0.5705	53386	77258	58749.13
3711600	chr13	rs9548957	32327091	A	G	0.745	0.748	0.996	-0.0091012913892029	0.0099	0.3567	53386	77258	58749.13
3729946	chr13	rs1885637	32327217	C	T	0.61	0.608	0.993	0.0103957761821204	0.0088	0.2402	53386	77258	58749.13
3719454	chr13	rs10492610	32328328	G	A	0.825	0.828	0.998	-0.0235040691879941	0.0114	0.03897	53386	77258	58749.13
3717324	chr13	rs9603639	32328688	C	T	0.624	0.622	0.959	0.0097027754613851	0.0091	0.286	53386	77258	58749.13
3720586	chr13	rs7991127	32329039	C	T	0.696	0.696	0.993	-0.006199175242821	0.0094	0.5065	53386	77258	58749.13
3710604	chr13	rs9576911	32329118	C	T	0.916	0.915	0.962	-0.0092022107647994	0.0158	0.5626	53386	77258	58749.13
3738760	chr13	rs9548963	32329155	C	T	0.825	0.827	1.01	-0.022398994943479	0.0113	0.04714	53386	77258	58749.13
3714228	chr13	rs12864143	32329243	A	T	0.61	0.608	0.994	0.0102968054773682	0.0088	0.246	53386	77258	58749.13
3731062	chr13	rs12854014	32330034	G	A	0.61	0.608	0.994	0.0100988346774146	0.0088	0.2545	53386	77258	58749.13
3725153	chr13	rs10492609	32330179	G	A	0.825	0.827	1.01	-0.022398994943479	0.0113	0.04776	53386	77258	58749.13
3712951	chr13	rs12854222	32330271	C	T	0.435	0.435	0.996	-0.0028039273327342	0.0087	0.7472	53386	77258	58749.13
3725610	chr13	rs17076581	32330421	C	T	0.825	0.827	1.01	-0.0222967349986103	0.0113	0.04811	53386	77258	58749.13
3727376	chr13	rs17076583	32330546	C	T	0.825	0.827	1.01	-0.0222967349986103	0.0113	0.0481	53386	77258	58749.13
3720838	chr13	rs17076586	32330596	C	T	0.825	0.827	1.01	-0.0222967349986103	0.0113	0.04834	53386	77258	58749.13
3728788	chr13	rs7995324	32330799	T	C	0.344	0.344	0.993	0.0064988367398296	0.0091	0.4721	53386	77258	58749.13
3713106	chr13	rs9603647	32331781	C	T	0.61	0.608	0.995	0.0100988346774146	0.0088	0.253	53386	77258	58749.13
3716264	chr13	rs9548976	32332013	A	G	0.825	0.827	1.01	-0.0220002402796674	0.0113	0.0511	53386	77258	58749.13
3731082	chr13	rs9532455	32332044	C	G	0.921	0.921	0.987	0.0205964297986501	0.0161	0.2002	53386	77258	58749.13
3721832	chr13	rs9594382	32332217	G	A	0.61	0.608	0.995	0.0100988346774146	0.0088	0.2548	53386	77258	58749.13
3726919	chr13	rs9548977	32332292	C	G	0.913	0.913	0.988	0.0227003855207759	0.0154	0.1414	53386	77258	58749.13
3729073	chr13	rs61946567	32332556	C	T	0.825	0.828	1.01	-0.0222967349986103	0.0113	0.04818	53386	77258	58749.13
3717655	chr13	rs1571311	32332661	T	C	0.345	0.344	0.993	0.0059025456526138	0.0091	0.5141	53386	77258	58749.13
3734114	chr13	rs1571312	32332680	T	C	0.61	0.608	0.996	0.0101978249764461	0.0088	0.2484	53386	77258	58749.13
3715148	chr13	rs61946568	32333162	T	C	0.825	0.828	1.01	-0.0222967349986103	0.0113	0.04873	53386	77258	58749.13
3711851	chr13	rs61946569	32333262	T	C	0.825	0.828	1.01	-0.0222047099881925	0.0113	0.04914	53386	77258	58749.13
3732117	chr13	rs73443768	32333422	C	T	0.826	0.828	1.0	-0.0226035462098532	0.0113	0.04588	53386	77258	58749.13
3713156	chr13	rs73443769	32333431	G	A	0.826	0.828	1.0	-0.0226035462098532	0.0113	0.04595	53386	77258	58749.13
3717027	chr13	rs11619671	32334093	G	T	0.61	0.608	0.996	0.0100988346774146	0.0088	0.2534	53386	77258	58749.13
3718525	chr13	rs9549005	32334205	T	C	0.921	0.921	0.988	0.0209979909956055	0.0161	0.1919	53386	77258	58749.13
3718193	chr13	rs9549007	32334522	T	C	0.435	0.435	0.997	-0.0029042131473898	0.0087	0.7376	53386	77258	58749.13
3717666	chr13	rs9549008	32334587	C	T	0.921	0.921	0.988	0.021497269010823	0.0161	0.1806	53386	77258	58749.13
3720739	chr13	rs9603650	32334801	G	A	0.61	0.608	0.996	0.0099008246772624	0.0088	0.2617	53386	77258	58749.13
3713943	chr13	rs7325059	32334869	G	T	0.434	0.435	0.997	-0.0034961042567088	0.0087	0.6864	53386	77258	58749.13
3733438	chr13	rs9549009	32334871	T	C	0.435	0.435	0.997	-0.0031048149534787	0.0087	0.7215	53386	77258	58749.13
3723471	chr13	rs9532472	32335146	T	C	0.345	0.344	0.994	0.0059025456526138	0.0091	0.5149	53386	77258	58749.13
3715133	chr13	rs9576929	32335526	A	T	0.696	0.695	0.992	-0.0052035148315978	0.0094	0.5797	53386	77258	58749.13
3737652	chr13	rs9532478	32335840	A	T	0.825	0.828	1.01	-0.0222967349986103	0.0113	0.04828	53386	77258	58749.13
3720203	chr13	rs9532479	32335880	G	A	0.941	0.941	0.987	0.0179970767016546	0.0185	0.3308	53386	77258	58749.13
3714489	chr13	rs1536635	32336040	C	T	0.61	0.608	0.997	0.0097027754613851	0.0088	0.2732	53386	77258	58749.13
3724200	chr13	rs9532480	32336386	G	A	0.825	0.828	1.01	-0.0218980211012161	0.0113	0.05334	53386	77258	58749.13
3721372	chr13	rs9603657	32336534	G	A	0.61	0.608	0.997	0.0093957216403621	0.0088	0.2868	53386	77258	58749.13
3729347	chr13	rs1324011	32336737	G	A	0.826	0.828	1.0	-0.0212951405401588	0.0113	0.05934	53386	77258	58749.13
3721837	chr13	rs9532486	32339012	G	A	0.851	0.853	1.01	-0.0235040691879941	0.0121	0.05102	53386	77258	58749.13
3737717	chr13	rs12870532	32339382	C	T	0.453	0.453	0.997	-0.0012007205765188	0.0086	0.8885	53386	77258	58749.13
3729030	chr13	rs7991339	32339465	T	G	0.755	0.757	0.983	-0.0028039273327342	0.0101	0.7806	53386	77258	58749.13
3737032	chr13	rs17076633	32339625	G	A	0.97	0.971	0.881	-0.0172987645783295	0.027	0.5213	53386	77258	58749.13
3733500	chr13	rs7334526	32340482	T	G	0.851	0.853	1.01	-0.0235040691879941	0.0121	0.05147	53386	77258	58749.13
3723327	chr13	rs7996328	32344989	G	A	0.61	0.608	0.996	0.0087020272939009	0.0088	0.322	53386	77258	58749.13
3733370	chr13	rs1324012	32345208	G	A	0.853	0.855	1.01	-0.0227979086760041	0.0121	0.06027	53386	77258	58749.13
3732034	chr13	rs9549045	32345752	T	C	0.394	0.397	0.996	-0.009000382197299	0.0088	0.3071	53386	77258	58749.13
3721967	chr13	rs9646107	32346060	A	G	0.853	0.855	1.01	-0.0222967349986103	0.0121	0.06625	53386	77258	58749.13
3721132	chr13	rs9646108	32346241	G	A	0.853	0.855	1.01	-0.0222967349986103	0.0121	0.06538	53386	77258	58749.13
3722372	chr13	rs7333829	32348573	T	C	0.609	0.606	0.995	0.0086028888072678	0.0088	0.3287	53386	77258	58749.13
3717570	chr13	rs9549049	32348859	T	C	0.773	0.774	0.997	-0.007004474152883	0.0103	0.4988	53386	77258	58749.13
3729797	chr13	rs17076647	32348987	C	T	0.853	0.855	1.01	-0.022398994943479	0.0121	0.06506	53386	77258	58749.13
3717660	chr13	rs3848100	32349017	A	G	0.67	0.67	0.992	-0.004701032558649	0.0092	0.6102	53386	77258	58749.13
3714226	chr13	rs7318791	32350325	T	C	0.63	0.631	0.996	-0.005696192544881	0.0089	0.5195	53386	77258	58749.13
3730555	chr13	rs9549057	32350582	T	C	0.853	0.855	1.01	-0.022398994943479	0.0121	0.06426	53386	77258	58749.13
3725247	chr13	rs9549059	32351162	A	C	0.773	0.774	0.997	-0.007095110875924	0.0103	0.4894	53386	77258	58749.13
3728090	chr13	rs4943729	32353100	C	A	0.475	0.478	0.996	-0.0146974807605841	0.0086	0.08834	53386	77258	58749.13
3723934	chr13	rs1322576	32353639	A	T	0.853	0.855	1.01	-0.022398994943479	0.0121	0.06456	53386	77258	58749.13
3731439	chr13	rs6563792	32353791	T	C	0.394	0.397	0.996	-0.0084959889212643	0.0088	0.3341	53386	77258	58749.13
3718761	chr13	rs17076649	32354009	G	A	0.853	0.855	1.01	-0.0218980211012161	0.0121	0.07136	53386	77258	58749.13
3732542	chr13	rs9549074	32354131	A	G	0.939	0.939	0.985	0.01600129372694	0.0182	0.3793	53386	77258	58749.13
3729076	chr13	rs9549075	32354309	G	A	0.919	0.919	0.988	0.0203025023378308	0.0159	0.2012	53386	77258	58749.13
3710403	chr13	rs7335707	32354883	C	T	0.919	0.919	0.988	0.0203025023378308	0.0159	0.202	53386	77258	58749.13
3736362	chr13	rs1555633	32355432	T	G	0.402	0.405	0.998	-0.0102018624845967	0.0088	0.2443	53386	77258	58749.13
3727390	chr13	rs7994829	32356288	C	T	0.483	0.486	0.998	-0.0162005226717083	0.0086	0.05939	53386	77258	58749.13
3710443	chr13	rs4941960	32357083	A	G	0.402	0.405	0.998	-0.0102018624845967	0.0088	0.245	53386	77258	58749.13
3717131	chr13	rs9549082	32357343	C	G	0.402	0.405	0.998	-0.0102018624845967	0.0088	0.2462	53386	77258	58749.13
3726412	chr13	rs9549083	32357358	A	G	0.402	0.405	0.998	-0.0102018624845967	0.0088	0.247	53386	77258	58749.13
3736170	chr13	rs9549084	32357535	T	A	0.402	0.405	0.998	-0.0102018624845967	0.0088	0.246	53386	77258	58749.13
3725133	chr13	rs6563802	32358227	A	G	0.402	0.405	0.998	-0.010302892995897	0.0088	0.242	53386	77258	58749.13
3716999	chr13	rs6563803	32358260	A	G	0.402	0.405	0.998	-0.0102018624845967	0.0088	0.246	53386	77258	58749.13
3726991	chr13	rs6563804	32358528	G	A	0.402	0.405	0.998	-0.0101008421794295	0.0088	0.2494	53386	77258	58749.13
3736775	chr13	rs7995496	32358946	G	A	0.402	0.405	0.998	-0.0101008421794295	0.0088	0.2506	53386	77258	58749.13
3726552	chr13	rs9549097	32359192	G	A	0.919	0.919	0.988	0.0244974716003874	0.0159	0.1228	53386	77258	58749.13
3726668	chr13	rs6563805	32359225	G	A	0.86	0.861	1.01	-0.020498669477346	0.0123	0.09616	53386	77258	58749.13
3731216	chr13	rs6563806	32359404	C	T	0.402	0.405	0.998	-0.0101008421794295	0.0088	0.2507	53386	77258	58749.13
3727875	chr13	rs1322572	32359456	G	C	0.0145	0.0159	0.983	-0.0824038262548157	0.0495	0.09623	28787	42967	31872.64
3721436	chr13	rs2146285	32359778	A	G	0.623	0.625	0.996	-0.0071958279818024	0.0089	0.419	53386	77258	58749.13
3714645	chr13	rs2146286	32359886	A	T	0.623	0.625	0.996	-0.007004474152883	0.0089	0.4319	53386	77258	58749.13
3717264	chr13	rs2181255	32359960	T	C	0.0146	0.0159	0.983	-0.0811992094973757	0.0495	0.1007	28787	42967	31872.64
3715909	chr13	rs1322573	32360108	C	T	0.402	0.405	0.998	-0.0098988321792475	0.0088	0.2598	53386	77258	58749.13
3710727	chr13	rs117083699	32360165	C	T	0.959	0.961	0.979	-0.0115969858456632	0.0222	0.6021	53386	77258	58749.13
3713441	chr13	rs1322574	32360279	T	G	0.402	0.405	0.998	-0.0098988321792475	0.0088	0.26	53386	77258	58749.13
3735315	chr13	rs1322575	32360349	C	T	0.402	0.405	0.998	-0.0098988321792475	0.0088	0.2603	53386	77258	58749.13
3716067	chr13	rs7325513	32360547	A	G	0.402	0.405	0.998	-0.0098988321792475	0.0088	0.2613	53386	77258	58749.13
3726600	chr13	rs9549106	32360583	A	G	0.86	0.861	1.01	-0.021203207651103	0.0124	0.08603	53386	77258	58749.13
3717218	chr13	rs2181256	32361132	C	G	0.402	0.405	0.998	-0.0099998320783335	0.0088	0.255	53386	77258	58749.13
3735221	chr13	rs7338204	32361659	T	C	0.402	0.405	0.998	-0.0099998320783335	0.0088	0.2552	53386	77258	58749.13
3738834	chr13	rs7332735	32361825	A	G	0.402	0.405	0.998	-0.0099998320783335	0.0088	0.2561	53386	77258	58749.13
3738505	chr13	rs4943742	32362209	G	T	0.402	0.405	0.998	-0.0099998320783335	0.0088	0.2564	53386	77258	58749.13
3717328	chr13	rs9549118	32362554	A	G	0.402	0.405	0.998	-0.0098988321792475	0.0088	0.257	53386	77258	58749.13
3721826	chr13	rs45505793	32363217	T	C	0.959	0.961	0.978	-0.0116981574124923	0.0222	0.5986	53386	77258	58749.13
3724075	chr13	rs7322815	32363958	A	G	0.0145	0.0158	0.983	-0.0791947339715482	0.0496	0.1102	28787	42967	31872.64
3729591	chr13	rs9603707	32364831	C	T	0.61	0.608	0.996	0.0082954970241069	0.0088	0.3481	53386	77258	58749.13
3732532	chr13	rs9594399	32365271	A	G	0.61	0.608	0.995	0.0081963182244858	0.0088	0.3524	53386	77258	58749.13
3710629	chr13	rs11616527	32368419	G	C	0.61	0.608	0.995	0.0080971295874548	0.0088	0.3596	53386	77258	58749.13
3732746	chr13	rs79208772	32368973	G	A	0.959	0.961	0.977	-0.0105959392134034	0.0222	0.6347	53386	77258	58749.13
3732472	chr13	rs113664467	32369347	C	T	0.86	0.861	1.01	-0.0217958123704574	0.0124	0.07745	53386	77258	58749.13
3728520	chr13	rs118176159	32369399	G	A	0.959	0.961	0.977	-0.0105049846451474	0.0222	0.6351	53386	77258	58749.13
3719999	chr13	rs61946590	32370040	C	A	0.86	0.861	1.01	-0.0213972981080803	0.0124	0.08336	53386	77258	58749.13
3715497	chr13	rs7987979	32370660	C	T	0.402	0.405	0.997	-0.0095958936734469	0.0088	0.2737	53386	77258	58749.13
3712439	chr13	rs17076657	32371361	A	G	0.86	0.861	1.01	-0.021203207651103	0.0124	0.08636	53386	77258	58749.13
3716997	chr13	rs7322562	32371651	T	C	0.0147	0.0159	0.982	-0.0714960017050699	0.0494	0.1479	28787	42967	31872.64
3721521	chr13	rs56166500	32372014	C	T	0.919	0.919	0.986	0.0205964297986501	0.0159	0.1964	53386	77258	58749.13
3729482	chr13	rs73163342	32373089	A	G	0.919	0.919	0.986	0.0212036062510236	0.0159	0.184	53386	77258	58749.13
3713463	chr13	rs10492607	32373115	T	C	0.919	0.919	0.985	0.0204004877576787	0.0159	0.2009	53386	77258	58749.13
3719509	chr13	rs7984268	32373300	G	A	0.618	0.619	0.998	-0.004198802647333	0.0088	0.6321	53386	77258	58749.13
3735259	chr13	rs9576992	32373942	C	T	0.618	0.619	0.998	-0.0045001103249234	0.0088	0.6139	53386	77258	58749.13
3735984	chr13	rs2038729	32374281	G	A	0.611	0.609	0.995	0.0072039888485025	0.0088	0.4178	53386	77258	58749.13
3713061	chr13	rs9549181	32374321	G	A	0.864	0.866	1.01	-0.0232993336544035	0.0125	0.06212	53386	77258	58749.13
3730717	chr13	rs9566513	32374695	T	C	0.401	0.403	0.997	-0.0084959889212643	0.0088	0.333	53386	77258	58749.13
3711743	chr13	rs7332460	32374788	G	A	0.401	0.403	0.997	-0.008395140788382	0.0088	0.3359	53386	77258	58749.13
3714457	chr13	rs1322579	32375154	G	C	0.618	0.619	0.998	-0.0045001103249234	0.0088	0.6145	53386	77258	58749.13
3720879	chr13	rs9576999	32375453	C	T	0.618	0.619	0.998	-0.0042992284528324	0.0088	0.6254	53386	77258	58749.13
3732286	chr13	rs9549183	32375481	C	T	0.919	0.919	0.986	0.0202045073158995	0.0159	0.2052	53386	77258	58749.13
3712080	chr13	rs9549184	32375587	G	A	0.919	0.919	0.986	0.0204984635773248	0.0159	0.1987	53386	77258	58749.13
3715803	chr13	rs7338341	32376718	A	G	0.401	0.403	0.997	-0.008395140788382	0.0088	0.3359	53386	77258	58749.13
3732167	chr13	rs9549192	32377128	G	C	0.864	0.866	1.01	-0.0235040691879941	0.0125	0.0604	53386	77258	58749.13
3713880	chr13	rs9549193	32377638	C	G	0.926	0.926	0.982	0.0198026272961797	0.0166	0.2322	53386	77258	58749.13
3714550	chr13	rs9532536	32378214	C	T	0.864	0.866	1.01	-0.0232993336544035	0.0125	0.06224	53386	77258	58749.13
3721725	chr13	rs7992238	32378506	T	C	0.401	0.403	0.997	-0.0085968472255182	0.0088	0.3258	53386	77258	58749.13
3723185	chr13	rs1322578	32379077	C	T	0.618	0.619	0.998	-0.0042992284528324	0.0088	0.6288	53386	77258	58749.13
3724309	chr13	rs4943776	32380134	G	C	0.618	0.619	0.997	-0.004198802647333	0.0088	0.6386	53386	77258	58749.13
3712917	chr13	rs4943777	32380317	G	A	0.659	0.659	0.992	-0.0030045090202987	0.0091	0.7432	53386	77258	58749.13
3720299	chr13	rs17076673	32381039	G	A	0.864	0.866	1.01	-0.023401696181619	0.0125	0.06195	53386	77258	58749.13
3722834	chr13	rs7333582	32381455	C	T	0.919	0.919	0.984	0.0199986865066891	0.0159	0.2104	53386	77258	58749.13
3718135	chr13	rs9603747	32382043	C	T	0.611	0.609	0.994	0.0069954745123864	0.0088	0.4308	53386	77258	58749.13
3715722	chr13	rs9549204	32382683	T	C	0.919	0.919	0.984	0.0200967016991224	0.0159	0.2071	53386	77258	58749.13
3736511	chr13	rs10492606	32383225	T	C	0.863	0.865	1.0	-0.0236986067778773	0.0125	0.05858	53386	77258	58749.13
3712052	chr13	rs9549207	32384284	G	A	0.919	0.919	0.983	0.0198026272961797	0.0159	0.2145	53386	77258	58749.13
3713409	chr13	rs9549209	32384535	A	C	0.482	0.484	0.999	-0.0147989665120717	0.0086	0.08565	53386	77258	58749.13
3713200	chr13	rs9549210	32384552	C	T	0.482	0.484	0.999	-0.0147989665120717	0.0086	0.08554	53386	77258	58749.13
3717521	chr13	rs9577032	32385025	A	T	0.482	0.484	0.999	-0.0149004625639624	0.0086	0.08366	53386	77258	58749.13
3724824	chr13	rs73163352	32385250	G	A	0.919	0.919	0.982	0.0195967237465575	0.0159	0.2187	53386	77258	58749.13
3728355	chr13	rs7999518	32385323	C	A	0.481	0.484	0.991	-0.0151034855773182	0.0086	0.08125	53386	77258	58749.13
3736350	chr13	rs7982163	32385327	G	T	0.481	0.484	0.991	-0.0151034855773182	0.0086	0.08138	53386	77258	58749.13
3729563	chr13	rs9603755	32385331	G	T	0.613	0.611	0.986	0.0077002766261879	0.0089	0.3842	53386	77258	58749.13
3724605	chr13	rs9549213	32385799	A	C	0.401	0.403	0.996	-0.0088994831870327	0.0088	0.3129	53386	77258	58749.13
3713080	chr13	rs6563833	32385874	C	A	0.611	0.609	0.994	0.0075017910703226	0.0088	0.3953	53386	77258	58749.13
3725479	chr13	rs9577037	32385943	C	A	0.619	0.619	0.996	-0.0042992284528324	0.0089	0.6295	53386	77258	58749.13
3734146	chr13	rs4941978	32386199	T	C	0.401	0.403	0.996	-0.0091012913892029	0.0088	0.3024	53386	77258	58749.13
3733031	chr13	rs2872643	32386994	G	T	0.482	0.484	0.999	-0.0149004625639624	0.0086	0.08411	53386	77258	58749.13
3731485	chr13	rs73163357	32387045	G	C	0.919	0.919	0.982	0.0198026272961797	0.016	0.2138	53386	77258	58749.13
3719303	chr13	rs7319765	32387516	C	T	0.919	0.919	0.982	0.0198026272961797	0.0159	0.2148	53386	77258	58749.13
3725836	chr13	rs9577041	32388101	A	C	0.482	0.484	0.999	-0.0150019689183474	0.0086	0.082	53386	77258	58749.13
3712547	chr13	rs7990046	32388666	C	A	0.612	0.609	0.993	0.0076010387728197	0.0088	0.3924	53386	77258	58749.13
3734488	chr13	rs9577043	32388866	C	T	0.482	0.484	0.999	-0.0150019689183474	0.0086	0.08162	53386	77258	58749.13
3712397	chr13	rs2147173	32389144	C	T	0.618	0.619	0.995	-0.0042992284528324	0.0089	0.6295	53386	77258	58749.13
3714426	chr13	rs2146284	32389332	C	A	0.0148	0.016	0.978	-0.0660009232598249	0.0491	0.1791	28991	43152	32066.68
3733319	chr13	rs73163362	32389975	C	T	0.919	0.919	0.981	0.0203025023378308	0.016	0.2028	53386	77258	58749.13
3712772	chr13	rs9577044	32389976	G	A	0.482	0.484	0.999	-0.0150019689183474	0.0086	0.08006	53386	77258	58749.13
3718377	chr13	rs7139573	32390588	C	T	0.482	0.484	0.999	-0.0150019689183474	0.0086	0.08159	53386	77258	58749.13
3722466	chr13	rs4943787	32391299	C	T	0.619	0.62	0.995	-0.0042992284528324	0.0089	0.6307	53386	77258	58749.13
3712644	chr13	rs4941983	32391327	A	G	0.619	0.62	0.994	-0.0042992284528324	0.0089	0.6311	53386	77258	58749.13
3723940	chr13	rs111706557	32391561	A	C	0.96	0.959	0.745	0.0014988761237359	0.0255	0.9516	53386	77258	58749.13
3738862	chr13	rs4635207	32392752	C	T	0.0149	0.0161	0.977	-0.0662039071233048	0.0491	0.1778	28991	43152	32066.68
3715359	chr13	rs61946606	32392865	G	C	0.748	0.748	0.971	-0.001501126126267	0.01	0.8837	53386	77258	58749.13
3715777	chr13	rs7337431	32394301	C	T	0.863	0.865	0.998	-0.0246001168682327	0.0126	0.04991	53386	77258	58749.13
3724028	chr13	rs9532560	32397113	A	G	0.481	0.484	0.993	-0.0153979421800967	0.0086	0.07414	53386	77258	58749.13
3719041	chr13	rs75946756	32397184	T	C	0.959	0.96	0.958	-0.0120017335415971	0.0224	0.5937	53386	77258	58749.13
3722471	chr13	rs9532561	32397359	A	G	0.482	0.484	0.993	-0.0153979421800967	0.0086	0.07396	53386	77258	58749.13
3733156	chr13	rs6563839	32397444	G	C	0.482	0.484	0.993	-0.0153979421800967	0.0086	0.0745	53386	77258	58749.13
3720841	chr13	rs7991675	32397987	C	G	0.66	0.659	0.983	-0.0031950988965408	0.0091	0.7281	53386	77258	58749.13
3711348	chr13	rs2314454	32398259	A	G	0.482	0.484	0.992	-0.0153979421800967	0.0086	0.07401	53386	77258	58749.13
3712615	chr13	rs9532567	32399810	T	C	0.919	0.919	0.975	0.0218006299588528	0.016	0.1731	53386	77258	58749.13
3719506	chr13	rs58560389	32399888	A	G	0.863	0.865	0.993	-0.0251024465608414	0.0126	0.04624	53386	77258	58749.13
3718760	chr13	rs10467356	32399975	C	T	0.61	0.608	0.985	0.0077002766261879	0.0089	0.3885	53386	77258	58749.13
3717978	chr13	rs61946609	32400254	C	T	0.863	0.865	0.992	-0.0252049938352247	0.0126	0.04539	53386	77258	58749.13
3734507	chr13	rs9532569	32400608	C	A	0.0147	0.016	0.969	-0.0671018035407359	0.0493	0.1732	29337	43283	32256.72
3715278	chr13	rs76088934	32401070	G	T	0.959	0.96	0.954	-0.0114958245134845	0.0225	0.6105	53386	77258	58749.13
3725056	chr13	rs7323777	32402392	T	C	0.863	0.865	0.992	-0.0252049938352247	0.0126	0.0449	53386	77258	58749.13
3729854	chr13	rs8000347	32402700	C	T	0.919	0.919	0.974	0.022299507494767	0.016	0.1627	53386	77258	58749.13
3719134	chr13	rs9315145	32403684	T	C	0.934	0.933	0.975	0.0255995183002125	0.0175	0.1433	53386	77258	58749.13
3733366	chr13	rs9532570	32403817	G	A	0.934	0.934	0.969	0.0242046886968174	0.0176	0.1697	53386	77258	58749.13
3712109	chr13	rs9603774	32404671	C	T	0.615	0.612	0.981	0.0068961666878413	0.0089	0.44	53386	77258	58749.13
3720791	chr13	rs9603775	32404722	G	A	0.615	0.612	0.981	0.0065981840282271	0.0089	0.456	53386	77258	58749.13
3728795	chr13	rs1575345	32407576	A	G	0.615	0.613	0.98	0.0066975214477213	0.0089	0.4556	53386	77258	58749.13
3717618	chr13	rs73163367	32411501	A	C	0.929	0.929	0.975	0.0198026272961797	0.017	0.2452	53386	77258	58749.13
3738955	chr13	rs7994415	32412709	A	G	0.411	0.413	0.982	-0.0085968472255182	0.0088	0.3309	53386	77258	58749.13
3719598	chr13	rs61946611	32413119	T	C	0.86	0.863	0.983	-0.0281011651109099	0.0125	0.02486	53386	77258	58749.13
3710506	chr13	rs61946612	32413137	G	A	0.778	0.778	0.958	0.0025966258472659	0.0106	0.8068	53386	77258	58749.13
3733180	chr13	rs61226263	32413219	T	C	0.86	0.863	0.983	-0.027998320426861	0.0125	0.02547	53386	77258	58749.13
3722206	chr13	rs55672274	32413265	C	T	0.929	0.929	0.976	0.0198026272961797	0.017	0.2453	53386	77258	58749.13
3713510	chr13	rs1407521	32413678	G	A	0.622	0.622	0.984	-0.0007002451143934	0.0089	0.9372	53386	77258	58749.13
3731840	chr13	rs591159	32416442	T	C	0.0259	0.0262	0.966	-0.0145046862028817	0.0278	0.6007	53386	77258	58749.13
3736234	chr13	rs591656	32416573	T	C	0.0259	0.0262	0.965	-0.0130953713122409	0.0278	0.638	53386	77258	58749.13
3733059	chr13	rs78987300	32416588	C	T	0.959	0.96	0.946	-0.004701032558649	0.0226	0.8357	53386	77258	58749.13
3735967	chr13	rs9549284	32416711	G	A	0.93	0.929	0.975	0.0207041815582916	0.017	0.225	53386	77258	58749.13
3727190	chr13	rs142386496	32419710	G	C	0.959	0.96	0.944	-0.0033957590691798	0.0226	0.8798	53386	77258	58749.13
3713874	chr13	rs587151	32419886	C	G	0.622	0.619	0.976	0.0058031292269501	0.009	0.5207	53386	77258	58749.13
3712595	chr13	rs623578	32421130	G	T	0.629	0.627	0.975	0.0058031292269501	0.009	0.5203	53386	77258	58749.13
3721861	chr13	rs4943816	32421423	C	T	0.858	0.861	0.981	-0.0272992569378225	0.0125	0.02879	53386	77258	58749.13
3725277	chr13	rs635865	32421604	A	T	0.632	0.63	0.976	0.0058031292269501	0.009	0.5205	53386	77258	58749.13
3735271	chr13	rs4941994	32421657	A	C	0.607	0.607	0.977	-0.0005001250416822	0.0089	0.9549	53386	77258	58749.13
3727861	chr13	rs4943817	32421701	A	T	0.607	0.607	0.977	-0.0005001250416822	0.0089	0.9529	53386	77258	58749.13
3737437	chr13	rs56361059	32422160	C	T	0.93	0.929	0.977	0.0202045073158995	0.017	0.2356	53386	77258	58749.13
3731835	chr13	rs3848101	32422241	G	A	0.607	0.607	0.977	-0.000200020002667	0.0089	0.9808	53386	77258	58749.13
3722156	chr13	rs3848102	32422459	G	A	0.607	0.607	0.977	-0.000200020002667	0.0089	0.9811	53386	77258	58749.13
3735407	chr13	rs667139	32422611	G	C	0.632	0.63	0.976	0.005703702916678	0.009	0.5241	53386	77258	58749.13
3714281	chr13	rs9549299	32423045	G	T	0.93	0.929	0.979	0.0200967016991224	0.017	0.2382	53386	77258	58749.13
3724603	chr13	rs684352	32424102	C	T	0.394	0.394	0.976	0.0008995952428359	0.0089	0.9232	53386	77258	58749.13
3730127	chr13	rs617247	32426318	T	C	0.632	0.63	0.967	0.0072039888485025	0.0091	0.4257	53386	77258	58749.13
3712121	chr13	rs544930	32426395	C	A	0.394	0.394	0.97	0.0021975835434872	0.0089	0.8094	53386	77258	58749.13
3710545	chr13	rs3848079	32426730	T	C	0.835	0.837	0.982	-0.0212951405401588	0.0117	0.06895	53386	77258	58749.13
3737019	chr13	rs3848080	32426943	G	A	0.833	0.836	0.983	-0.0208968257129853	0.0117	0.07294	53386	77258	58749.13
3720384	chr13	rs77791975	32427989	A	G	0.963	0.964	0.928	-0.007095110875924	0.0238	0.7659	53386	77258	58749.13
3724590	chr13	rs73163376	32428601	T	G	0.93	0.929	0.968	0.0213993910058902	0.0171	0.2124	53386	77258	58749.13
3719308	chr13	rs73163377	32428754	A	G	0.931	0.93	0.968	0.0227003855207759	0.0172	0.1869	53386	77258	58749.13
3720744	chr13	rs524566	32429355	A	G	0.451	0.449	0.893	0.0003999200213268	0.0091	0.9688	53386	77258	58749.13
3714612	chr13	rs12877069	32430415	C	T	0.935	0.934	0.982	0.0255020410123433	0.0176	0.147	53386	77258	58749.13
3738263	chr13	rs9566603	32430939	T	G	0.745	0.745	0.994	-0.0029042131473898	0.0099	0.7678	53386	77258	58749.13
3730200	chr13	rs9566604	32430965	T	C	0.745	0.745	0.995	-0.0032954239497972	0.0099	0.7348	53386	77258	58749.13
3737665	chr13	rs473641	32431244	A	G	0.626	0.627	0.997	0.001099395443301	0.0089	0.9015	53386	77258	58749.13
3710864	chr13	rs671746	32431263	C	T	0.626	0.627	0.998	0.001099395443301	0.0089	0.9006	53386	77258	58749.13
3714541	chr13	rs9315146	32432193	A	G	0.68	0.68	1.0	0.0050969882578437	0.0092	0.5798	53386	77258	58749.13
3727213	chr13	rs657190	32432232	T	C	0.626	0.627	0.998	0.0009995003330834	0.0089	0.906	53386	77258	58749.13
3734143	chr13	rs641470	32433415	A	T	0.626	0.627	0.998	0.001099395443301	0.0089	0.9006	53386	77258	58749.13
3726491	chr13	rs594468	32433799	C	T	0.626	0.627	0.998	0.001099395443301	0.0089	0.9048	53386	77258	58749.13
3727915	chr13	rs9566625	32433803	C	T	0.568	0.563	0.979	0.0072039888485025	0.0088	0.4117	53386	77258	58749.13
3733624	chr13	rs542746	32434192	G	A	0.946	0.947	0.993	-0.0187955345843259	0.0193	0.3309	53386	77258	58749.13
3714114	chr13	rs9532677	32434303	C	G	0.68	0.68	1.0	0.0048979852621919	0.0092	0.5912	53386	77258	58749.13
3724738	chr13	rs548632	32436303	A	G	0.626	0.627	0.998	0.001099395443301	0.0089	0.9025	53386	77258	58749.13
3719065	chr13	rs12872563	32436732	G	A	0.745	0.745	0.997	-0.0034961042567088	0.0099	0.7205	53386	77258	58749.13
3723445	chr13	rs556780	32437160	G	A	0.946	0.947	0.994	-0.0181028726978536	0.0193	0.3472	53386	77258	58749.13
3720673	chr13	rs660670	32438024	A	G	0.946	0.947	0.994	-0.0178992398878318	0.0193	0.3541	53386	77258	58749.13
3718603	chr13	rs643595	32439508	T	C	0.626	0.627	0.999	0.001099395443301	0.0089	0.8984	53386	77258	58749.13
3712844	chr13	rs12430665	32440065	C	T	0.745	0.745	0.998	-0.003596459514405	0.0099	0.713	53386	77258	58749.13
3732037	chr13	rs537258	32440146	T	G	0.626	0.627	0.998	0.0012991557316201	0.0089	0.8869	53386	77258	58749.13
3725335	chr13	rs17076723	32440672	A	G	0.935	0.935	0.992	0.0262036654966364	0.0175	0.1358	53386	77258	58749.13
3716974	chr13	rs9532698	32441332	G	A	0.68	0.68	1.0	0.0046989426564652	0.0092	0.6111	53386	77258	58749.13
3712428	chr13	rs35019373	32441628	A	G	0.936	0.935	0.992	0.0270994698817177	0.0176	0.1232	53386	77258	58749.13
3737239	chr13	rs623009	32441905	G	A	0.946	0.947	0.995	-0.0165969709073694	0.0193	0.3889	53386	77258	58749.13
3738408	chr13	rs610103	32441906	G	C	0.626	0.627	0.999	0.0011992805754821	0.0089	0.8927	53386	77258	58749.13
3722758	chr13	rs623441	32442015	G	A	0.946	0.947	0.995	-0.0164038098256767	0.0193	0.3944	53386	77258	58749.13
3719656	chr13	rs9566663	32442311	A	G	0.745	0.745	0.999	-0.0036968248442897	0.0099	0.7098	53386	77258	58749.13
3715723	chr13	rs622702	32442347	A	G	0.946	0.947	0.995	-0.0164953025291975	0.0193	0.3903	53386	77258	58749.13
3724405	chr13	rs635759	32442510	T	C	0.946	0.947	0.995	-0.0164953025291975	0.0193	0.3909	53386	77258	58749.13
3719786	chr13	rs635879	32443042	C	T	0.626	0.627	0.999	0.0011992805754821	0.0089	0.8895	53386	77258	58749.13
3731440	chr13	rs12858463	32443378	A	G	0.68	0.68	1.0	0.0045994064948955	0.0092	0.6164	53386	77258	58749.13
3716883	chr13	rs639064	32443752	C	T	0.946	0.947	0.995	-0.0164038098256767	0.0193	0.3957	53386	77258	58749.13
3730267	chr13	rs17690112	32443902	A	G	0.68	0.68	1.0	0.0045994064948955	0.0092	0.6178	53386	77258	58749.13
3727910	chr13	rs12867836	32444426	G	A	0.68	0.68	1.0	0.0047984689115734	0.0092	0.6045	53386	77258	58749.13
3733311	chr13	rs12868611	32444439	T	C	0.68	0.68	1.0	0.0045994064948955	0.0092	0.6157	53386	77258	58749.13
3729657	chr13	rs17076740	32444479	T	C	0.936	0.935	0.994	0.027196791588428	0.0176	0.1209	53386	77258	58749.13
3725053	chr13	rs495325	32444533	G	A	0.946	0.947	0.995	-0.0160988945897493	0.0193	0.4019	53386	77258	58749.13
3723334	chr13	rs496202	32444611	G	C	0.946	0.947	0.995	-0.0162005226717083	0.0193	0.4005	53386	77258	58749.13
3711103	chr13	rs12871982	32445065	A	G	0.68	0.68	1.0	0.0045994064948955	0.0092	0.6185	53386	77258	58749.13
3716570	chr13	rs34357381	32445115	C	A	0.936	0.935	0.994	0.0278972284172359	0.0176	0.1124	53386	77258	58749.13
3717000	chr13	rs7997102	32445660	T	C	0.68	0.68	1.0	0.0044998604248922	0.0092	0.6221	53386	77258	58749.13
3724904	chr13	rs668574	32445743	A	T	0.626	0.627	0.999	0.0011992805754821	0.0089	0.8913	53386	77258	58749.13
3711730	chr13	rs3	32446842	C	T	0.946	0.947	0.995	-0.015895669405385	0.0193	0.4095	53386	77258	58749.13
3714349	chr13	rs4	32447222	A	G	0.946	0.947	0.995	-0.0158042315449673	0.0193	0.4125	53386	77258	58749.13
3737125	chr13	rs12584027	32447714	G	A	0.598	0.592	0.975	0.0068961666878413	0.0089	0.4352	53386	77258	58749.13
3726908	chr13	rs344	32448027	T	C	0.32	0.32	1.0	-0.0046005663955682	0.0092	0.6191	53386	77258	58749.13
3725251	chr13	rs345	32448431	T	C	0.0642	0.065	0.994	-0.0282040203730758	0.0176	0.108	53386	77258	58749.13
3729831	chr13	rs633180	32448488	G	T	0.374	0.373	0.999	-0.001300845733048	0.0089	0.8807	53386	77258	58749.13
3732184	chr13	rs346	32448574	G	T	0.946	0.947	0.995	-0.0158042315449673	0.0193	0.4134	53386	77258	58749.13
3727831	chr13	rs634884	32448874	A	G	0.374	0.373	1.0	-0.0014009809156281	0.0089	0.8766	53386	77258	58749.13
3711479	chr13	rs347	32449476	G	A	0.0643	0.0651	0.994	-0.0282965991551138	0.0176	0.1072	53386	77258	58749.13
3731569	chr13	rs348	32449504	G	C	0.32	0.32	1.0	-0.0046005663955682	0.0092	0.6171	53386	77258	58749.13
3723216	chr13	rs349	32450852	G	C	0.946	0.947	0.995	-0.0156010662286512	0.0193	0.4177	53386	77258	58749.13
3734292	chr13	rs350	32450891	G	A	0.32	0.32	1.0	-0.0046005663955682	0.0092	0.6195	53386	77258	58749.13
3712604	chr13	rs640772	32451065	A	C	0.374	0.373	1.0	-0.001300845733048	0.0089	0.8801	53386	77258	58749.13
3715440	chr13	rs679704	32451940	G	A	0.374	0.373	1.0	-0.0014009809156281	0.0089	0.8783	53386	77258	58749.13
3726559	chr13	rs9532728	32453125	G	T	0.936	0.935	0.996	0.0278972284172359	0.0176	0.1125	53386	77258	58749.13
3734392	chr13	rs351	32453155	T	C	0.936	0.935	0.996	0.0281986543586787	0.0176	0.1086	53386	77258	58749.13
3719051	chr13	rs672839	32453583	A	G	0.374	0.373	1.0	-0.0014009809156281	0.0089	0.8785	53386	77258	58749.13
3714400	chr13	rs12428921	32453963	G	A	0.745	0.745	1.0	-0.0038975857287134	0.0098	0.692	53386	77258	58749.13
3738582	chr13	rs12429141	32454222	G	A	0.745	0.745	1.0	-0.0038975857287134	0.0098	0.6949	53386	77258	58749.13
3715125	chr13	rs7335517	32454234	C	T	0.946	0.947	0.995	-0.0152050125429676	0.0193	0.4291	53386	77258	58749.13
3736659	chr13	rs352	32454282	T	C	0.691	0.692	0.997	-0.0067024110596754	0.0093	0.4709	53386	77258	58749.13
3731298	chr13	rs353	32454349	A	G	0.946	0.947	0.995	-0.0153979421800967	0.0193	0.425	53386	77258	58749.13
3720281	chr13	rs61531788	32454522	T	C	0.832	0.835	0.986	-0.0145046862028817	0.0116	0.2115	53386	77258	58749.13
3739047	chr13	rs354	32454539	A	C	0.946	0.947	0.994	-0.0158042315449673	0.0192	0.4103	53386	77258	58749.13
3713311	chr13	rs689186	32454957	G	C	0.542	0.538	0.993	0.0063001125484799	0.0087	0.4685	53386	77258	58749.13
3712937	chr13	rs9594490	32454979	A	C	0.946	0.947	0.995	-0.0152050125429676	0.0193	0.4296	53386	77258	58749.13
3714876	chr13	rs594422	32455797	A	G	0.374	0.373	0.999	-0.0014009809156281	0.0089	0.8729	53386	77258	58749.13
3723014	chr13	rs117893434	32455884	G	C	0.982	0.982	0.967	-0.001300845733048	0.0348	0.9691	49334	71758	54439.52
3713414	chr13	rs606589	32456150	T	C	0.374	0.374	0.999	-0.001100605444033	0.0089	0.8998	53386	77258	58749.13
3719889	chr13	rs595971	32457157	C	T	0.374	0.374	0.999	-0.001100605444033	0.0089	0.9014	53386	77258	58749.13
3723331	chr13	rs596375	32457197	A	G	0.374	0.374	0.999	-0.001100605444033	0.0089	0.9002	53386	77258	58749.13
3737004	chr13	rs9532734	32457253	C	T	0.832	0.835	0.986	-0.0151034855773182	0.0116	0.193	53386	77258	58749.13
3736404	chr13	rs596474	32457262	G	A	0.374	0.374	0.999	-0.001100605444033	0.0089	0.9014	53386	77258	58749.13
3738718	chr13	rs622444	32457425	T	C	0.374	0.374	0.999	-0.0009004052431641	0.0089	0.9156	53386	77258	58749.13
3723478	chr13	rs598637	32457690	A	G	0.374	0.374	0.999	-0.0009004052431641	0.0089	0.9159	53386	77258	58749.13
3734500	chr13	rs355	32457979	A	G	0.946	0.947	0.994	-0.0149004625639624	0.0193	0.4408	53386	77258	58749.13
3730955	chr13	rs4941394	32458097	A	G	0.838	0.841	0.988	-0.0172987645783295	0.0118	0.1426	53386	77258	58749.13
3721437	chr13	rs612045	32458430	A	G	0.374	0.374	0.999	-0.001100605444033	0.0089	0.905	53386	77258	58749.13
3728360	chr13	rs356	32458800	T	A	0.946	0.947	0.994	-0.0147989665120717	0.0193	0.442	53386	77258	58749.13
3731097	chr13	rs357	32458802	A	G	0.568	0.564	0.988	0.0065981840282271	0.0087	0.4489	53386	77258	58749.13
3730930	chr13	rs654927	32460071	C	T	0.374	0.374	0.999	-0.0010005003335835	0.0089	0.9085	53386	77258	58749.13
3721242	chr13	rs640190	32460106	T	C	0.374	0.374	0.999	-0.0008003201707691	0.0089	0.9252	53386	77258	58749.13
3730748	chr13	rs358	32460251	G	T	0.946	0.947	0.994	-0.0147989665120717	0.0193	0.4422	53386	77258	58749.13
3717262	chr13	rs670502	32462277	G	C	0.375	0.375	0.998	-0.0010005003335835	0.0089	0.9107	53386	77258	58749.13
3733921	chr13	rs138451957	32463936	G	A	0.974	0.976	0.94	-0.0036968248442897	0.0288	0.897	53192	76479	58438.49
3712684	chr13	rs633854	32464396	A	T	0.543	0.539	0.997	0.0062007356416035	0.0086	0.4737	53386	77258	58749.13
3734240	chr13	rs147212613	32464767	C	A	0.974	0.976	0.94	-0.0036968248442897	0.0288	0.8982	53192	76479	58438.49
3712221	chr13	rs77378140	32465196	C	A	0.974	0.976	0.94	-0.0036968248442897	0.0288	0.8965	53192	76479	58438.49
3720559	chr13	rs359	32465781	C	T	0.0645	0.0652	0.994	-0.026600681797179	0.0175	0.1287	53386	77258	58749.13
3728770	chr13	rs2314396	32466686	C	A	0.946	0.947	0.993	-0.0143017847108596	0.0193	0.4567	53386	77258	58749.13
3724371	chr13	rs9532760	32466908	C	T	0.832	0.834	0.995	-0.0138961051921114	0.0116	0.2275	53386	77258	58749.13
3711215	chr13	rs203424	32467899	C	A	0.374	0.374	0.999	-0.0010005003335835	0.0089	0.9079	53386	77258	58749.13
3734762	chr13	rs3848081	32468891	A	G	0.744	0.745	0.998	-0.004701032558649	0.0098	0.6311	53386	77258	58749.13
3712809	chr13	rs23506	32468990	A	T	0.374	0.373	0.998	-0.0010005003335835	0.0089	0.9116	53386	77258	58749.13
3711082	chr13	rs76079706	32470757	C	T	0.969	0.97	0.933	-0.0010005003335835	0.026	0.9703	53386	77258	58749.13
3731056	chr13	rs617974	32471105	G	A	0.0645	0.0651	0.994	-0.0263029084210524	0.0175	0.1338	53386	77258	58749.13
3736357	chr13	rs619396	32472273	T	C	0.374	0.374	0.999	-0.0012007205765188	0.0089	0.8934	53386	77258	58749.13
3735365	chr13	rs360	32473013	A	G	0.0642	0.065	0.994	-0.0277001306422786	0.0176	0.1153	53386	77258	58749.13
3724697	chr13	rs9562288	32473036	C	T	0.745	0.745	0.998	-0.0046005663955682	0.0099	0.6395	53386	77258	58749.13
3719512	chr13	rs4942034	32475091	C	T	0.831	0.834	1.0	-0.0143017847108596	0.0115	0.2133	53386	77258	58749.13
3714065	chr13	rs203401	32475150	C	T	0.542	0.539	1.0	0.0061013488579762	0.0086	0.4773	53386	77258	58749.13
3712474	chr13	rs9525476	32475273	A	G	0.831	0.834	1.0	-0.0144032303107437	0.0115	0.2102	53386	77258	58749.13
3730684	chr13	rs142019576	32475304	C	G	0.974	0.975	0.946	-0.0018016219466282	0.0286	0.9485	53192	76479	58438.49
3715583	chr13	rs3848083	32476358	G	T	0.831	0.834	1.0	-0.0139975096438537	0.0115	0.2231	53386	77258	58749.13
3713941	chr13	rs203402	32476831	T	C	0.543	0.539	1.0	0.0062007356416035	0.0086	0.474	53386	77258	58749.13
3714392	chr13	rs361	32477028	T	C	0.946	0.947	0.993	-0.0125990355765152	0.0193	0.5134	53386	77258	58749.13
3712496	chr13	rs362	32477206	T	G	0.32	0.32	1.0	-0.0036968248442897	0.0092	0.6899	53386	77258	58749.13
3734600	chr13	rs363	32477741	A	T	0.32	0.32	1.0	-0.003596459514405	0.0092	0.6971	53386	77258	58749.13
3737441	chr13	rs3848084	32478291	A	G	0.744	0.745	0.999	-0.0052035148315978	0.0098	0.6002	53386	77258	58749.13
3717010	chr13	rs641696	32478444	A	G	0.543	0.539	1.0	0.0062007356416035	0.0086	0.4737	53386	77258	58749.13
3728174	chr13	rs619040	32478828	C	T	0.543	0.539	1.0	0.0059025456526138	0.0086	0.4919	53386	77258	58749.13
3719273	chr13	rs364	32479297	T	G	0.0635	0.0643	0.994	-0.0282040203730758	0.0177	0.1101	53386	77258	58749.13
3732001	chr13	rs365	32479310	A	C	0.831	0.833	1.0	-0.0127003085782322	0.0115	0.2667	53386	77258	58749.13
3734759	chr13	rs366	32479357	C	T	0.54	0.537	1.0	0.005703702916678	0.0086	0.5112	53386	77258	58749.13
3731322	chr13	rs367	32479540	G	A	0.831	0.833	1.0	-0.0138048499765589	0.0115	0.2284	53386	77258	58749.13
3735846	chr13	rs9532800	32479703	C	T	0.831	0.833	1.0	-0.0135007260538548	0.0115	0.2402	53386	77258	58749.13
3712812	chr13	rs17690317	32479962	T	G	0.831	0.833	1.0	-0.0138048499765589	0.0115	0.2281	53386	77258	58749.13
3717798	chr13	rs203408	32481574	T	C	0.0538	0.053	0.992	0.012096540947233	0.0193	0.53	53386	77258	58749.13
3714575	chr13	rs4942044	32481813	T	C	0.831	0.834	1.0	-0.0138961051921114	0.0115	0.2262	53386	77258	58749.13
3715394	chr13	rs9315148	32481926	C	T	0.746	0.747	0.998	-0.004701032558649	0.0099	0.6347	53386	77258	58749.13
3730252	chr13	rs370	32482344	T	C	0.0635	0.0643	0.994	-0.0281011651109099	0.0177	0.1113	53386	77258	58749.13
3713228	chr13	rs9532810	32482442	G	A	0.831	0.834	1.0	-0.0138048499765589	0.0115	0.2286	53386	77258	58749.13
3734893	chr13	rs371	32482491	T	C	0.0635	0.0643	0.994	-0.0281011651109099	0.0177	0.1114	53386	77258	58749.13
3735395	chr13	rs203411	32482539	G	A	0.541	0.537	1.0	0.005703702916678	0.0086	0.5108	53386	77258	58749.13
3738418	chr13	rs172151	32482569	G	A	0.541	0.537	1.0	0.005703702916678	0.0086	0.5111	53386	77258	58749.13
3727952	chr13	rs582274	32483206	T	C	0.54	0.537	1.0	0.005703702916678	0.0086	0.5055	53386	77258	58749.13
3736648	chr13	rs1208447	32483832	C	A	0.541	0.537	1.0	0.0056042667198317	0.0086	0.5173	53386	77258	58749.13
3731167	chr13	rs657697	32484559	T	C	0.54	0.537	1.0	0.005703702916678	0.0086	0.5113	53386	77258	58749.13
3714660	chr13	rs9566776	32485044	A	G	0.598	0.592	0.989	0.0063994795805678	0.0088	0.4692	53386	77258	58749.13
3729494	chr13	rs372	32485542	A	G	0.946	0.947	0.993	-0.0119005312583873	0.0193	0.5376	53386	77258	58749.13
3730579	chr13	rs75467111	32486215	A	G	0.974	0.975	0.95	-0.0031950988965408	0.0285	0.9093	53192	76479	58438.49
3712062	chr13	rs9315149	32486846	A	C	0.767	0.765	0.991	0.0068961666878413	0.0102	0.4965	53386	77258	58749.13
3727956	chr13	rs17633839	32487145	G	A	0.831	0.834	1.0	-0.0144032303107437	0.0115	0.2092	53386	77258	58749.13
3736381	chr13	rs185764	32489511	G	A	0.54	0.537	1.0	0.0058031292269501	0.0086	0.5035	53386	77258	58749.13
3712102	chr13	rs203415	32489796	C	G	0.54	0.537	1.0	0.005703702916678	0.0086	0.5072	53386	77258	58749.13
3715141	chr13	rs594523	32490262	T	C	0.54	0.537	1.0	0.0056042667198317	0.0086	0.5129	53386	77258	58749.13
3728762	chr13	rs11147475	32490659	T	C	0.831	0.834	1.0	-0.0140989243795016	0.0115	0.2197	53386	77258	58749.13
3736718	chr13	rs799523	32490760	C	T	0.54	0.537	1.0	0.0058031292269501	0.0086	0.4982	53386	77258	58749.13
3726952	chr13	rs374	32491387	G	C	0.317	0.318	1.0	-0.0042992284528324	0.0092	0.6433	53386	77258	58749.13
3718709	chr13	rs375	32491396	C	T	0.946	0.947	0.993	-0.0123965203365513	0.0193	0.521	53386	77258	58749.13
3712472	chr13	rs203427	32491625	A	T	0.54	0.537	1.0	0.0059025456526138	0.0086	0.493	53386	77258	58749.13
3735591	chr13	rs203428	32492023	A	G	0.54	0.537	1.0	0.005703702916678	0.0086	0.5055	53386	77258	58749.13
3732387	chr13	rs203429	32493501	C	T	0.54	0.537	0.999	0.005703702916678	0.0086	0.5063	53386	77258	58749.13
3712903	chr13	rs376	32494579	T	C	0.0636	0.0643	0.993	-0.0282965991551138	0.0177	0.1095	53386	77258	58749.13
3733541	chr13	rs203432	32495061	C	T	0.371	0.371	0.997	-0.0022024235552	0.0089	0.8045	53386	77258	58749.13
3716039	chr13	rs670488	32495696	G	A	0.575	0.573	0.999	0.0106035827841911	0.0087	0.2211	53386	77258	58749.13
3724667	chr13	rs116799125	32495913	A	G	0.946	0.947	0.992	-0.0122041688389067	0.0193	0.5266	53386	77258	58749.13
3713301	chr13	rs56083508	32496059	C	T	0.797	0.798	0.998	-0.0203047533403643	0.0107	0.0582	53386	77258	58749.13
3715563	chr13	rs433284	32496754	C	G	0.575	0.573	0.997	0.0105046326450854	0.0087	0.2254	53386	77258	58749.13
3730557	chr13	rs451187	32496778	G	T	0.575	0.573	0.997	0.0105046326450854	0.0087	0.2269	53386	77258	58749.13
3738686	chr13	rs17076918	32498143	T	G	0.947	0.948	0.991	-0.0120017335415971	0.0194	0.5348	53386	77258	58749.13
3722310	chr13	rs614318	32498220	G	A	0.679	0.678	1.0	0.0064988367398296	0.0092	0.4809	53386	77258	58749.13
3727150	chr13	rs377	32498356	C	T	0.947	0.948	0.991	-0.0130953713122409	0.0194	0.4969	53386	77258	58749.13
3726512	chr13	rs703214	32498918	C	T	0.479	0.48	0.985	-0.0067024110596754	0.0087	0.4402	53386	77258	58749.13
3738849	chr13	rs1544351	32500336	T	C	0.59	0.591	0.995	-0.001100605444033	0.0088	0.8981	53386	77258	58749.13
3725826	chr13	rs7993585	32500361	T	G	0.474	0.474	0.998	-0.0065010863423599	0.0086	0.4474	53386	77258	58749.13
3711742	chr13	rs57476063	32500592	C	T	0.947	0.948	0.991	-0.0138048499765589	0.0194	0.4772	53386	77258	58749.13
3712969	chr13	rs380	32501156	G	A	0.947	0.948	0.991	-0.013399371963117	0.0194	0.4889	53386	77258	58749.13
3712630	chr13	rs75743048	32501179	T	G	0.976	0.977	0.955	0.0096037361426946	0.0294	0.7426	53192	76479	58438.49
3722725	chr13	rs381	32501506	C	T	0.589	0.59	0.996	-0.0005001250416822	0.0088	0.9501	53386	77258	58749.13
3733476	chr13	rs2106583	32501710	A	G	0.643	0.642	0.999	0.0018981972830802	0.009	0.8362	53386	77258	58749.13
3732644	chr13	rs9562328	32502058	G	A	0.643	0.642	0.999	0.0018981972830802	0.009	0.8365	53386	77258	58749.13
3714614	chr13	rs2012782	32502471	C	G	0.679	0.678	1.0	0.0061013488579762	0.0092	0.5037	53386	77258	58749.13
3731926	chr13	rs2773966	32502594	G	A	0.703	0.702	0.998	0.0051964749068174	0.0094	0.5786	53386	77258	58749.13
3720208	chr13	rs799527	32502729	T	C	0.411	0.41	0.996	0.0003999200213268	0.0088	0.9623	53386	77258	58749.13
3719196	chr13	rs382	32502991	C	T	0.59	0.59	0.995	-0.0004000800213396	0.0088	0.9675	53386	77258	58749.13
3710463	chr13	rs4141377	32504374	A	G	0.795	0.796	1.0	-0.020498669477346	0.0107	0.05399	53386	77258	58749.13
3723887	chr13	rs383	32504939	A	C	0.791	0.792	1.0	-0.021101069908054	0.0106	0.04618	53386	77258	58749.13
3739064	chr13	rs384	32505201	A	G	0.936	0.935	0.992	0.029403450369242	0.0176	0.09469	53386	77258	58749.13
3734003	chr13	rs9590624	32505476	A	T	0.643	0.642	0.998	0.001998002662673	0.009	0.8253	53386	77258	58749.13
3732064	chr13	rs72623499	32505503	G	A	0.951	0.952	0.991	-0.0107980900995126	0.0201	0.5905	53386	77258	58749.13
3726219	chr13	rs384975	32505533	C	T	0.679	0.679	1.0	0.0059025456526138	0.0092	0.5205	53386	77258	58749.13
3725331	chr13	rs812865	32505941	G	A	0.064	0.0648	0.991	-0.0293979151845611	0.0176	0.09513	53386	77258	58749.13
3717495	chr13	rs435480	32506546	C	T	0.064	0.0648	0.991	-0.0293979151845611	0.0176	0.09545	53386	77258	58749.13
3727856	chr13	rs400416	32506578	T	C	0.0636	0.0644	0.99	-0.0296966117368367	0.0177	0.09283	53386	77258	58749.13
3736843	chr13	rs715332	32507426	T	C	0.746	0.746	0.989	-0.0033957590691798	0.0099	0.7333	53386	77258	58749.13
3718862	chr13	rs384838	32507665	G	A	0.0639	0.0647	0.99	-0.0295009039176847	0.0176	0.09454	53386	77258	58749.13
3736690	chr13	rs415618	32507825	C	T	0.0639	0.0647	0.99	-0.029202265808213	0.0176	0.09794	53386	77258	58749.13
3714006	chr13	rs9532911	32507986	C	G	0.951	0.952	0.989	-0.0110002818588653	0.0201	0.5863	53386	77258	58749.13
3733163	chr13	rs2521194	32508274	A	G	0.0638	0.0646	0.989	-0.0290993078252748	0.0177	0.09935	53386	77258	58749.13
3725265	chr13	rs2074010	32508307	A	G	0.113	0.113	0.987	-0.0147989665120717	0.0137	0.2794	53386	77258	58749.13
3727211	chr13	rs11147476	32509048	A	T	0.791	0.792	0.993	-0.0209989425960583	0.0106	0.04848	53386	77258	58749.13
3713802	chr13	rs11147477	32509120	C	T	0.791	0.792	0.992	-0.0209989425960583	0.0106	0.04856	53386	77258	58749.13
3711467	chr13	rs78150276	32509816	A	G	0.976	0.977	0.956	0.0068961666878413	0.0295	0.8138	53192	76479	58438.49
3731725	chr13	rs9525537	32510284	T	G	0.951	0.952	0.987	-0.0113036461713921	0.0202	0.5752	53386	77258	58749.13
3733074	chr13	rs203413	32510673	G	T	0.113	0.113	0.985	-0.0145960053074092	0.0137	0.2877	53386	77258	58749.13
3731941	chr13	rs203414	32510827	T	G	0.679	0.679	0.989	0.005703702916678	0.0093	0.5391	53386	77258	58749.13
3735641	chr13	rs55991533	32511828	G	C	0.791	0.792	0.985	-0.021101069908054	0.0107	0.0481	53386	77258	58749.13
3714892	chr13	rs76949257	32512341	T	C	0.896	0.896	0.993	0.0099008246772624	0.0141	0.4814	53386	77258	58749.13
3725047	chr13	rs9532913	32512504	A	T	0.951	0.952	0.986	-0.0112025145079934	0.0202	0.5782	53386	77258	58749.13
3736402	chr13	rs1576524	32512579	T	C	0.896	0.896	0.993	0.0099008246772624	0.0141	0.4825	53386	77258	58749.13
3736277	chr13	rs75644028	32512623	G	C	0.976	0.977	0.956	0.0064988367398296	0.0295	0.8244	53192	76479	58438.49
3711183	chr13	rs9532914	32513073	G	A	0.951	0.952	0.985	-0.0107980900995126	0.0202	0.5928	53386	77258	58749.13
3710390	chr13	rs9566834	32513449	A	G	0.746	0.746	0.974	-0.0030045090202987	0.01	0.765	53386	77258	58749.13
3712327	chr13	rs72623500	32513539	G	T	0.951	0.952	0.986	-0.0110002818588653	0.0202	0.5854	53386	77258	58749.13
3727060	chr13	rs9566835	32513599	G	A	0.746	0.746	0.973	-0.0029042131473898	0.01	0.7743	53386	77258	58749.13
3719481	chr13	rs12868766	32513984	A	G	0.746	0.746	0.973	-0.0030045090202987	0.01	0.7669	53386	77258	58749.13
3728710	chr13	rs799521	32514004	C	T	0.68	0.679	0.982	0.0056042667198317	0.0093	0.5435	53386	77258	58749.13
3733360	chr13	rs799522	32514028	T	C	0.113	0.113	0.984	-0.0145960053074092	0.0137	0.2861	53386	77258	58749.13
3723218	chr13	rs6561012	32514031	G	A	0.969	0.97	0.939	9.99950003332973e-05	0.0258	0.9956	53386	77258	58749.13
3728497	chr13	rs6561013	32514050	G	T	0.896	0.896	0.993	0.0096037361426946	0.0141	0.4981	53386	77258	58749.13
3733858	chr13	rs2521196	32514328	G	C	0.0638	0.0646	0.985	-0.0295009039176847	0.0177	0.09566	53386	77258	58749.13
3719016	chr13	rs962306	32514868	C	T	0.746	0.746	0.969	-0.0028039273327342	0.01	0.7826	53386	77258	58749.13
3738214	chr13	rs8002819	32515032	G	A	0.896	0.896	0.991	0.0097027754613851	0.0141	0.4915	53386	77258	58749.13
3730816	chr13	rs11147478	32515939	T	C	0.746	0.746	0.968	-0.0026033858701149	0.01	0.7919	53386	77258	58749.13
3732598	chr13	rs367507	32516037	C	A	0.0639	0.0646	0.984	-0.0292949370570243	0.0177	0.09853	53386	77258	58749.13
3727503	chr13	rs17076954	32516174	C	T	0.896	0.896	0.99	0.0098018049722602	0.0141	0.4881	53386	77258	58749.13
3736021	chr13	rs430834	32516471	T	C	0.68	0.679	0.976	0.0053954185169075	0.0093	0.5613	53386	77258	58749.13
3722210	chr13	rs9532922	32518146	T	G	0.951	0.952	0.984	-0.0116981574124923	0.0202	0.5634	53386	77258	58749.13
3718274	chr13	rs387182	32519688	T	G	0.0635	0.0643	0.979	-0.0293979151845611	0.0178	0.09834	53386	77258	58749.13
3738726	chr13	rs402540	32519715	C	T	0.914	0.916	0.989	0.0024968801985871	0.0156	0.874	53386	77258	58749.13
3733566	chr13	rs17076955	32520787	G	A	0.97	0.97	0.931	-0.0046005663955682	0.0262	0.8598	53386	77258	58749.13
3716165	chr13	rs7986448	32521086	C	A	0.946	0.948	0.981	-0.0139975096438537	0.0194	0.4714	53386	77258	58749.13
3719126	chr13	rs418478	32521461	G	A	0.938	0.938	0.999	-0.000200020002667	0.018	0.9928	53386	77258	58749.13
3727179	chr13	rs72623501	32521477	C	A	0.946	0.948	0.981	-0.0130953713122409	0.0195	0.5025	53386	77258	58749.13
3720469	chr13	rs9532930	32522947	C	T	0.947	0.949	0.983	-0.0129028853555234	0.0195	0.5091	53386	77258	58749.13
3725294	chr13	rs76774567	32523201	A	C	0.977	0.978	0.953	0.0048979852621919	0.03	0.87	53192	76479	58438.49
3717768	chr13	rs799524	32523928	T	C	0.938	0.938	1.0	0.0005998200719675	0.0179	0.9738	53386	77258	58749.13
3722389	chr13	rs60214943	32524019	T	C	0.897	0.896	0.98	0.0090984829852593	0.0142	0.52	53386	77258	58749.13
3713183	chr13	rs1023112	32524443	G	T	0.306	0.304	0.993	-0.0132980281439898	0.0094	0.1552	53386	77258	58749.13
3715422	chr13	rs756910	32524656	A	G	0.126	0.126	0.992	-0.0201006717070029	0.013	0.1235	53386	77258	58749.13
3713457	chr13	rs756911	32525073	G	C	0.126	0.126	0.991	-0.0198966317144566	0.013	0.1266	53386	77258	58749.13
3712957	chr13	rs737139	32525161	G	A	0.947	0.949	0.983	-0.0123965203365513	0.0195	0.5235	53386	77258	58749.13
3722710	chr13	rs11618331	32525244	G	T	0.808	0.808	0.944	-0.0249999098013234	0.0112	0.02612	53386	77258	58749.13
3716927	chr13	rs59155429	32525386	G	C	0.896	0.896	0.98	0.0089993837968006	0.0142	0.5267	53386	77258	58749.13
3719677	chr13	rs203416	32525400	C	T	0.938	0.938	1.0	0.001099395443301	0.0179	0.9491	53386	77258	58749.13
3721716	chr13	rs203417	32525482	T	C	0.0633	0.0642	0.978	-0.0346017967900747	0.0178	0.05229	53386	77258	58749.13
3730885	chr13	rs203418	32525538	C	T	0.937	0.938	1.0	0.0004998750416509	0.0179	0.9796	53386	77258	58749.13
3736836	chr13	rs9562358	32525678	A	G	0.306	0.304	0.994	-0.013399371963117	0.0094	0.1513	53386	77258	58749.13
3736426	chr13	rs76798609	32526373	G	A	0.896	0.896	0.977	0.0088011559530687	0.0142	0.5348	53386	77258	58749.13
3711457	chr13	rs41292157	32526778	C	T	0.897	0.896	0.975	0.0088011559530687	0.0143	0.5364	53386	77258	58749.13
3717909	chr13	rs916756	32527529	A	G	0.781	0.782	0.983	0.0029955089797983	0.0105	0.7782	53386	77258	58749.13
3724596	chr13	rs203419	32527540	A	C	0.0632	0.064	0.969	-0.0335050785573982	0.0179	0.06146	53386	77258	58749.13
3730726	chr13	rs813345	32528358	T	G	0.0634	0.0642	0.966	-0.0341050206499513	0.0179	0.05769	53386	77258	58749.13
3733726	chr13	rs811642	32528457	T	C	0.0634	0.0642	0.966	-0.0341050206499513	0.0179	0.05762	53386	77258	58749.13
3725084	chr13	rs11619279	32528524	G	A	0.283	0.282	0.982	-0.013399371963117	0.0096	0.1632	53386	77258	58749.13
3714463	chr13	rs426307	32528958	C	T	0.884	0.887	0.988	-0.0032954239497972	0.0136	0.808	53386	77258	58749.13
3735649	chr13	rs8000017	32529104	T	A	0.897	0.896	0.964	0.0092966519050945	0.0144	0.5192	53386	77258	58749.13
3716558	chr13	rs8000151	32529111	T	A	0.897	0.896	0.963	0.0092966519050945	0.0144	0.5167	53386	77258	58749.13
3724628	chr13	rs77469358	32529176	C	T	0.897	0.896	0.963	0.0098018049722602	0.0144	0.4966	53386	77258	58749.13
3730633	chr13	rs59730949	32530166	G	A	0.897	0.897	0.955	0.0063001125484799	0.0145	0.6632	53386	77258	58749.13
3725621	chr13	rs57264894	32530211	A	G	0.897	0.897	0.955	0.0063001125484799	0.0145	0.6654	53386	77258	58749.13
3727411	chr13	rs148417417	32530634	T	C	0.977	0.978	0.931	0.0065981840282271	0.0306	0.8283	53192	76479	58438.49
3729419	chr13	rs9594648	32531108	T	C	0.303	0.3	0.966	-0.0108991808690006	0.0095	0.2542	53386	77258	58749.13
3718604	chr13	rs78344387	32531145	C	T	0.976	0.977	0.897	0.0048979852621919	0.0302	0.8712	53386	77258	58749.13
3721659	chr13	rs9594650	32531624	G	A	0.311	0.308	0.957	-0.0119005312583873	0.0095	0.2106	53386	77258	58749.13
3733025	chr13	rs17076958	32532108	G	A	0.978	0.978	0.921	0.0055048206344449	0.0309	0.8597	53192	76479	58438.49
3725438	chr13	rs7995594	32532761	G	C	0.465	0.464	0.765	0.0007996801705642	0.0099	0.9358	53386	77258	58749.13
3714271	chr13	rs8002033	32533830	G	A	0.369	0.367	0.933	0.0103957761821204	0.0092	0.2618	53386	77258	58749.13
3711641	chr13	rs3742314	32535288	G	T	0.36	0.359	0.931	0.0086028888072678	0.0093	0.3518	53386	77258	58749.13
3728518	chr13	rs7983709	32535965	A	G	0.7	0.701	0.919	0.0008995952428359	0.0098	0.9236	53386	77258	58749.13
3730446	chr13	rs449421	32535996	C	T	0.641	0.641	0.934	-0.0083043861636152	0.0093	0.3721	53386	77258	58749.13
3732723	chr13	rs7988499	32536064	T	C	0.7	0.701	0.919	0.0009995003330834	0.0098	0.9204	53386	77258	58749.13
3736908	chr13	rs9566890	32536653	C	G	0.729	0.726	0.909	0.0102968054773682	0.0101	0.3091	53386	77258	58749.13
3734257	chr13	rs35235037	32537404	A	G	0.699	0.701	0.93	-0.0012007205765188	0.0097	0.9039	53386	77258	58749.13
3725362	chr13	rs9532961	32537768	C	T	0.734	0.731	0.917	0.0128964817350202	0.0101	0.2044	53386	77258	58749.13
3726609	chr13	rs12858144	32538368	A	G	0.7	0.702	0.937	-0.0012007205765188	0.0097	0.9038	53386	77258	58749.13
3722600	chr13	rs72623502	32538419	G	T	0.981	0.982	0.85	-0.0074980401773571	0.0358	0.8331	52493	74229	57401.22
3710761	chr13	rs461189	32539019	G	T	0.651	0.652	0.981	-0.0092022107647994	0.0091	0.313	53386	77258	58749.13
3718359	chr13	rs2773968	32539234	A	T	0.403	0.402	0.971	0.0081963182244858	0.0089	0.3564	53386	77258	58749.13
3719228	chr13	rs169410	32540047	T	C	0.403	0.402	0.974	0.0086028888072678	0.0089	0.3331	53386	77258	58749.13
3733823	chr13	rs660772	32540075	A	C	0.403	0.402	0.975	0.0086028888072678	0.0089	0.3325	53386	77258	58749.13
3718360	chr13	rs7322910	32540077	A	G	0.718	0.719	0.97	-0.001100605444033	0.0097	0.9128	53386	77258	58749.13
3732609	chr13	rs203422	32541521	C	T	0.651	0.652	0.987	-0.0091012913892029	0.0091	0.3176	53386	77258	58749.13
3713777	chr13	rs203423	32542703	C	T	0.651	0.652	0.991	-0.0091012913892029	0.0091	0.3166	53386	77258	58749.13
3710476	chr13	rs9562370	32542817	T	C	0.752	0.749	0.959	0.0123039944561641	0.0101	0.2253	53386	77258	58749.13
3737959	chr13	rs725995	32543539	T	G	0.684	0.681	0.974	0.0108014536938559	0.0094	0.2495	53386	77258	58749.13
3722726	chr13	rs465056	32543737	A	T	0.65	0.651	0.994	-0.0086977157031958	0.0091	0.3385	53386	77258	58749.13
3730257	chr13	rs6561028	32543762	T	G	0.982	0.982	0.854	-0.0008003201707691	0.0359	0.9821	52493	74229	57401.22
3731701	chr13	rs7326568	32544331	A	G	0.752	0.748	0.961	0.0123039944561641	0.0101	0.2241	53386	77258	58749.13
3719525	chr13	rs406051	32544447	A	T	0.933	0.933	0.968	-0.0005001250416822	0.0175	0.9776	53386	77258	58749.13
3716869	chr13	rs7324680	32544491	G	A	0.72	0.722	0.983	-0.0017014466397575	0.0097	0.8613	53386	77258	58749.13
3734370	chr13	rs7330763	32544521	C	T	0.72	0.722	0.983	-0.0017014466397575	0.0097	0.8607	53386	77258	58749.13
3732279	chr13	rs421369	32544803	A	G	0.65	0.651	0.996	-0.0092022107647994	0.009	0.3078	53386	77258	58749.13
3722049	chr13	rs382580	32544867	T	C	0.65	0.651	0.996	-0.0092022107647994	0.009	0.3073	53386	77258	58749.13
3714057	chr13	rs368881	32544869	C	T	0.65	0.651	0.996	-0.0088994831870327	0.009	0.3237	53386	77258	58749.13
3738187	chr13	rs404234	32545129	G	A	0.65	0.651	0.997	-0.0091012913892029	0.009	0.3158	53386	77258	58749.13
3731559	chr13	rs57683861	32545164	G	A	0.933	0.934	0.966	0.0007996801705642	0.0176	0.9659	53386	77258	58749.13
3720465	chr13	rs465620	32545772	C	T	0.65	0.651	0.999	-0.0086977157031958	0.009	0.3355	53386	77258	58749.13
3715180	chr13	rs11616892	32545856	G	A	0.719	0.721	0.99	-0.0012007205765188	0.0096	0.9041	53386	77258	58749.13
3729540	chr13	rs457707	32546041	A	G	0.65	0.651	0.999	-0.0086977157031958	0.009	0.3352	53386	77258	58749.13
3717152	chr13	rs465821	32546255	C	T	0.65	0.651	0.999	-0.0087985943563496	0.009	0.3316	53386	77258	58749.13
3731064	chr13	rs365873	32547131	T	C	0.65	0.651	1.0	-0.0085968472255182	0.009	0.3383	53386	77258	58749.13
3716889	chr13	rs7334588	32547251	A	G	0.684	0.682	0.98	0.0110981866660334	0.0093	0.2339	53386	77258	58749.13
3717546	chr13	rs457753	32547981	T	C	0.585	0.584	0.946	-0.0031950988965408	0.009	0.7241	53386	77258	58749.13
3733495	chr13	rs461808	32548065	C	T	0.203	0.206	0.909	-0.0183982139464423	0.0112	0.1003	53386	77258	58749.13
3735606	chr13	rs463132	32549853	C	G	0.326	0.324	0.971	0.0026963615477425	0.0093	0.7722	53386	77258	58749.13
3738470	chr13	rs7334117	32550540	G	A	0.326	0.323	0.971	0.004001981379298	0.0093	0.6673	53386	77258	58749.13
3714417	chr13	rs2773969	32550633	T	C	0.324	0.322	0.971	0.003902375817241	0.0093	0.6801	53386	77258	58749.13
3713331	chr13	rs7337205	32551403	C	T	0.736	0.738	0.971	-0.003596459514405	0.0099	0.7155	53386	77258	58749.13
3712378	chr13	rs9566926	32553168	A	G	0.934	0.935	0.926	-0.003596459514405	0.0181	0.8427	53386	77258	58749.13
3734306	chr13	rs370445	32553677	G	A	0.326	0.324	0.971	0.0033045340083004	0.0093	0.7227	53386	77258	58749.13
3734221	chr13	rs9525577	32554286	T	G	0.877	0.875	0.888	0.0084045823438103	0.0139	0.545	53386	77258	58749.13
3734932	chr13	rs427671	32554532	A	G	0.324	0.322	0.97	0.004201162744548	0.0093	0.6523	53386	77258	58749.13
3713504	chr13	rs391678	32555287	G	A	0.325	0.322	0.965	0.0032048589489113	0.0094	0.7298	53386	77258	58749.13
3720056	chr13	rs9533021	32557370	T	C	0.743	0.74	0.829	0.0273038345273452	0.0108	0.01167	53386	77258	58749.13
3724557	chr13	rs203404	32557963	T	C	0.367	0.366	0.826	0.01600129372694	0.0098	0.1041	53386	77258	58749.13
3714123	chr13	rs203405	32559164	G	A	0.558	0.553	0.823	0.0225048553400694	0.0096	0.01868	53386	77258	58749.13
3715501	chr13	rs419937	32559976	A	G	0.252	0.254	0.826	-0.0101008421794295	0.0109	0.3541	53386	77258	58749.13
3733634	chr13	rs378167	32560173	G	A	0.056	0.0558	0.9	0.0006997551142732	0.0198	0.9714	53386	77258	58749.13
3714651	chr13	rs203406	32560332	G	A	0.0821	0.084	0.943	-0.0206007457079636	0.0161	0.2012	53386	77258	58749.13
3734549	chr13	rs457936	32560677	C	T	0.396	0.395	0.959	0.0126990249774084	0.009	0.1572	53386	77258	58749.13
3718238	chr13	rs1001852	32560995	G	C	0.707	0.708	0.963	-0.0198048272985997	0.0096	0.04017	53386	77258	58749.13
3730556	chr13	rs1001853	32561254	C	T	0.712	0.713	0.975	-0.0183982139464423	0.0096	0.05587	53386	77258	58749.13
3729280	chr13	rs1001854	32561356	A	G	0.652	0.653	0.959	-0.0176040459483609	0.0092	0.05556	53386	77258	58749.13
3721414	chr13	rs461765	32563113	C	T	0.0884	0.0892	0.97	-0.010302892995897	0.0154	0.5046	53386	77258	58749.13
3736445	chr13	rs2188631	32563266	T	G	0.752	0.753	0.981	-0.0156010662286512	0.0101	0.1221	53386	77258	58749.13
3730288	chr13	rs9566944	32564226	G	T	0.712	0.713	0.99	-0.0181028726978536	0.0095	0.05827	53386	77258	58749.13
3710434	chr13	rs436271	32564442	G	T	0.397	0.396	0.975	0.0121953336998771	0.0089	0.1694	53386	77258	58749.13
3725266	chr13	rs9566947	32565152	C	G	0.702	0.703	0.994	-0.0181028726978536	0.0094	0.05551	53386	77258	58749.13
3734578	chr13	rs9562389	32565369	G	A	0.702	0.703	0.997	-0.0177974390305806	0.0094	0.05834	53386	77258	58749.13
3737973	chr13	rs9566949	32565539	T	C	0.712	0.713	0.998	-0.0172987645783295	0.0095	0.06941	53386	77258	58749.13
3731647	chr13	rs35640732	32566897	G	A	0.712	0.713	0.998	-0.0176040459483609	0.0095	0.06425	53386	77258	58749.13
3719013	chr13	rs405750	32566930	T	C	0.0889	0.0896	0.984	-0.0104039337153929	0.0152	0.4959	53386	77258	58749.13
3736255	chr13	rs463550	32567494	T	C	0.0884	0.0893	0.985	-0.010302892995897	0.0152	0.4988	53386	77258	58749.13
3713786	chr13	rs4483729	32567495	G	A	0.712	0.713	0.997	-0.0177974390305806	0.0095	0.06101	53386	77258	58749.13
3726511	chr13	rs35908390	32568452	T	C	0.752	0.753	0.992	-0.015702643727291	0.01	0.1155	53386	77258	58749.13
3737819	chr13	rs461091	32568851	A	G	0.388	0.388	0.994	0.0118001041157506	0.0089	0.1822	53386	77258	58749.13
3710773	chr13	rs466317	32569352	A	G	0.0888	0.0897	0.994	-0.0105959392134034	0.0152	0.483	53386	77258	58749.13
3728609	chr13	rs407181	32569556	C	T	0.388	0.388	0.995	0.0118001041157506	0.0088	0.1835	53386	77258	58749.13
3737637	chr13	rs121046	32569815	G	A	0.388	0.388	0.995	0.0118989261570991	0.0088	0.1804	53386	77258	58749.13
3717543	chr13	rs466183	32570713	T	C	0.089	0.0898	0.997	-0.0105959392134034	0.0151	0.4819	53386	77258	58749.13
3738000	chr13	rs464007	32570844	C	T	0.378	0.378	0.996	0.0114047182634362	0.0089	0.2001	53386	77258	58749.13
3711637	chr13	rs458331	32570845	G	A	0.959	0.959	0.976	-0.0212951405401588	0.0221	0.3336	53386	77258	58749.13
3716559	chr13	rs439716	32571088	A	C	0.0893	0.0901	0.998	-0.0102018624845967	0.0151	0.4975	53386	77258	58749.13
3711261	chr13	rs463806	32571473	C	T	0.96	0.959	0.979	-0.0216016445577609	0.0221	0.3269	53386	77258	58749.13
3723993	chr13	rs9562395	32572001	A	G	0.96	0.96	0.981	-0.0213972981080803	0.0221	0.3336	53386	77258	58749.13
3716503	chr13	rs1615345	32572551	G	A	0.959	0.959	0.98	-0.0194988734340555	0.022	0.3767	53386	77258	58749.13
3717958	chr13	rs377880	32573119	T	G	0.389	0.388	0.997	0.0115035793834154	0.0088	0.1926	53386	77258	58749.13
3735682	chr13	rs442697	32576092	A	G	0.39	0.389	0.998	0.0111970780932162	0.0088	0.2064	53386	77258	58749.13
3731228	chr13	rs9315152	32578153	G	A	0.959	0.959	0.988	-0.0158042315449673	0.0219	0.4705	53386	77258	58749.13
3728443	chr13	rs429330	32578256	G	A	0.39	0.389	0.998	0.0109992854583691	0.0088	0.2136	53386	77258	58749.13
3716248	chr13	rs61946667	32578284	G	A	0.927	0.925	0.98	0.0139029051689914	0.0166	0.4036	53386	77258	58749.13
3721614	chr13	rs430556	32578853	G	A	0.39	0.389	0.998	0.0109003744682883	0.0088	0.2191	53386	77258	58749.13
3719247	chr13	rs447522	32579100	T	C	0.39	0.389	0.998	0.0108014536938559	0.0088	0.2193	53386	77258	58749.13
3730878	chr13	rs9315153	32579308	C	T	0.959	0.959	0.99	-0.0154994990469515	0.0218	0.4779	53386	77258	58749.13
3735069	chr13	rs9315154	32579317	A	T	0.959	0.959	0.99	-0.0154994990469515	0.0218	0.4778	53386	77258	58749.13
3735298	chr13	rs466282	32579513	G	A	0.39	0.389	0.998	0.0108014536938559	0.0088	0.2196	53386	77258	58749.13
3728900	chr13	rs7992130	32579551	C	G	0.752	0.753	0.994	-0.0158042315449673	0.01	0.1132	53386	77258	58749.13
3720357	chr13	rs1148313	32580097	A	C	0.958	0.958	0.989	-0.0142003494011414	0.0217	0.5133	53386	77258	58749.13
3728895	chr13	rs11617881	32580110	T	C	0.752	0.753	0.994	-0.015702643727291	0.01	0.1165	53386	77258	58749.13
3730144	chr13	rs457696	32581314	T	C	0.958	0.958	0.99	-0.0142003494011414	0.0217	0.5116	53386	77258	58749.13
3711775	chr13	rs456319	32581617	A	T	0.142	0.143	0.999	-0.0028039273327342	0.0124	0.8204	53386	77258	58749.13
3711120	chr13	rs448909	32582138	G	A	0.142	0.143	0.999	-0.0028039273327342	0.0124	0.821	53386	77258	58749.13
3730063	chr13	rs12585416	32582430	A	G	0.752	0.753	0.995	-0.0159972768350078	0.01	0.1093	53386	77258	58749.13
3717234	chr13	rs34609713	32582476	G	T	0.752	0.753	0.995	-0.0159972768350078	0.01	0.1095	53386	77258	58749.13
3720812	chr13	rs12584065	32583204	C	A	0.959	0.958	0.995	-0.0147989665120717	0.0218	0.4962	53386	77258	58749.13
3712762	chr13	rs449722	32583353	C	T	0.0892	0.0901	0.998	-0.0112025145079934	0.0151	0.4587	53386	77258	58749.13
3715452	chr13	rs79183170	32583567	T	C	0.927	0.925	0.98	0.0136957831289865	0.0166	0.4113	53386	77258	58749.13
3734413	chr13	rs175920	32585023	A	T	0.142	0.143	1.0	-0.0027036515743148	0.0124	0.8258	53386	77258	58749.13
3714291	chr13	rs79200675	32585607	G	C	0.984	0.984	0.927	0.0209000641077417	0.0401	0.6022	45218	58594	48471.92
3736003	chr13	rs12161844	32585861	G	T	0.959	0.958	0.994	-0.0152963956259917	0.0217	0.4808	53386	77258	58749.13
3712849	chr13	rs388445	32585906	C	T	0.39	0.389	0.999	0.0105046326450854	0.0088	0.2323	53386	77258	58749.13
3734386	chr13	rs450341	32586131	A	T	0.142	0.143	1.0	-0.0027036515743148	0.0124	0.8249	53386	77258	58749.13
3720134	chr13	rs1148314	32586187	G	A	0.958	0.958	0.993	-0.0138961051921114	0.0216	0.5212	53386	77258	58749.13
3733515	chr13	rs1411481	32586408	A	T	0.752	0.753	0.996	-0.0159972768350078	0.01	0.11	53386	77258	58749.13
3733568	chr13	rs9562405	32586549	G	T	0.959	0.959	0.995	-0.0146974807605841	0.0218	0.4998	53386	77258	58749.13
3714496	chr13	rs459747	32586749	C	T	0.389	0.389	0.999	0.0105046326450854	0.0088	0.2332	53386	77258	58749.13
3717343	chr13	rs467636	32586856	G	A	0.389	0.389	0.999	0.0103957761821204	0.0088	0.2407	53386	77258	58749.13
3720713	chr13	rs459596	32587044	C	G	0.142	0.143	1.0	-0.0028039273327342	0.0124	0.8237	53386	77258	58749.13
3736006	chr13	rs17591215	32587062	C	T	0.752	0.753	0.996	-0.0156010662286512	0.01	0.1192	53386	77258	58749.13
3718972	chr13	rs455805	32588825	G	A	0.0888	0.0898	0.996	-0.0107980900995126	0.0151	0.4735	53386	77258	58749.13
3728259	chr13	rs204125	32588848	G	A	0.39	0.389	0.996	0.0103957761821204	0.0088	0.2404	53386	77258	58749.13
3737920	chr13	rs66609886	32589357	A	T	0.753	0.754	0.99	-0.015895669405385	0.01	0.113	53386	77258	58749.13
3730185	chr13	rs67989666	32589361	G	T	0.753	0.754	0.99	-0.015895669405385	0.01	0.1121	53386	77258	58749.13
3716944	chr13	rs12856583	32589490	G	A	0.752	0.753	0.993	-0.015895669405385	0.01	0.1116	53386	77258	58749.13
3720435	chr13	rs204124	32589674	T	C	0.958	0.958	0.989	-0.013004189135254	0.0216	0.549	53386	77258	58749.13
3729701	chr13	rs68119519	32589677	C	A	0.752	0.753	0.992	-0.0159972768350078	0.01	0.1104	53386	77258	58749.13
3739034	chr13	rs204123	32589781	C	A	0.142	0.143	0.996	-0.0030045090202987	0.0124	0.8115	53386	77258	58749.13
3736956	chr13	rs34858589	32589954	G	A	0.752	0.753	0.992	-0.0160988945897493	0.01	0.1075	53386	77258	58749.13
3712958	chr13	rs204122	32590000	G	A	0.39	0.39	0.994	0.0105046326450854	0.0088	0.2365	53386	77258	58749.13
3731499	chr13	rs460366	32590165	A	G	0.0892	0.0901	0.993	-0.0113036461713921	0.0151	0.4539	53386	77258	58749.13
3711717	chr13	rs204121	32590604	T	G	0.39	0.39	0.992	0.0103957761821204	0.0089	0.239	53386	77258	58749.13
3730531	chr13	rs461782	32590761	A	G	0.0891	0.09	0.992	-0.0112025145079934	0.0151	0.4602	53386	77258	58749.13
3726171	chr13	rs204120	32592052	C	T	0.39	0.39	0.989	0.0103957761821204	0.0089	0.2426	53386	77258	58749.13
3711966	chr13	rs79572725	32592518	A	G	0.953	0.952	0.941	-0.0196008476550609	0.021	0.3495	53386	77258	58749.13
3722792	chr13	rs204118	32592791	G	A	0.428	0.429	0.978	0.0112959597418516	0.0088	0.1974	53386	77258	58749.13
3723638	chr13	rs77270397	32594211	G	A	0.955	0.954	0.984	-0.0101008421794295	0.0208	0.6272	53386	77258	58749.13
3730145	chr13	rs12877736	32594429	G	A	0.959	0.959	0.946	-0.0001000050003333	0.0226	0.995	53386	77258	58749.13
3712429	chr13	rs9566985	32594476	C	T	0.955	0.954	0.982	-0.0125990355765152	0.0208	0.5455	53386	77258	58749.13
3719774	chr13	rs389216	32594970	C	A	0.212	0.211	0.977	0.0159028762794155	0.0106	0.1343	53386	77258	58749.13
3729158	chr13	rs9566986	32595027	C	T	0.954	0.954	0.983	-0.0113036461713921	0.0208	0.5858	53386	77258	58749.13
3718140	chr13	rs9562411	32595109	T	G	0.954	0.954	0.983	-0.0116981574124923	0.0208	0.5747	53386	77258	58749.13
3723438	chr13	rs12050053	32595740	G	T	0.957	0.956	0.973	-0.007095110875924	0.0214	0.7387	53386	77258	58749.13
3735728	chr13	rs455923	32596313	C	T	0.328	0.328	0.975	0.0103957761821204	0.0093	0.263	53386	77258	58749.13
3727962	chr13	rs2038697	32596877	A	G	0.962	0.96	0.962	-0.0227979086760041	0.0228	0.3172	53386	77258	58749.13
3724234	chr13	rs418374	32599266	A	G	0.438	0.439	0.989	0.0098018049722602	0.0087	0.2622	53386	77258	58749.13
3727513	chr13	rs416443	32601801	T	C	0.346	0.347	0.995	0.0059025456526138	0.009	0.5119	53386	77258	58749.13
3720723	chr13	rs431506	32602069	G	T	0.349	0.349	0.994	0.0067968490002727	0.009	0.4496	53386	77258	58749.13
3712985	chr13	rs424118	32606069	A	G	0.438	0.44	0.997	0.0080971295874548	0.0087	0.3478	53386	77258	58749.13
3715634	chr13	rs433551	32606087	T	C	0.439	0.44	0.997	0.0084045823438103	0.0087	0.3353	53386	77258	58749.13
3713845	chr13	rs204126	32608479	G	A	0.438	0.439	0.999	0.0092966519050945	0.0087	0.2858	53386	77258	58749.13
3728143	chr13	rs204127	32608748	G	A	0.438	0.439	0.999	0.0096037361426946	0.0087	0.2686	53386	77258	58749.13
3719625	chr13	rs457267	32611739	A	G	0.348	0.347	0.996	0.0051964749068174	0.009	0.5657	53386	77258	58749.13
3715598	chr13	rs455893	32611971	G	A	0.236	0.235	0.986	0.0176041339483571	0.0102	0.08384	53386	77258	58749.13
3733560	chr13	rs369666	32614966	A	G	0.428	0.427	0.997	0.0103957761821204	0.0087	0.2302	53386	77258	58749.13
3736947	chr13	rs413833	32616386	C	T	0.349	0.348	0.998	0.0056042667198317	0.009	0.5345	53386	77258	58749.13
3714430	chr13	rs467241	32616969	A	G	0.355	0.355	1.0	0.0062007356416035	0.009	0.4908	53386	77258	58749.13
3738019	chr13	rs465023	32617091	T	A	0.355	0.355	1.0	0.0063994795805678	0.009	0.4757	53386	77258	58749.13
3715349	chr13	rs462762	32617802	A	G	0.35	0.35	0.998	0.0067968490002727	0.009	0.4488	53386	77258	58749.13
3732164	chr13	rs456705	32618005	T	G	0.35	0.35	0.998	0.0067968490002727	0.009	0.4529	53386	77258	58749.13
3711661	chr13	rs412226	32621178	G	T	0.358	0.357	1.0	0.00730326611012	0.009	0.413	53386	77258	58749.13
3713668	chr13	rs384765	32621245	T	C	0.429	0.429	0.996	0.0102968054773682	0.0087	0.2367	53386	77258	58749.13
3730904	chr13	rs378850	32621857	A	G	0.357	0.356	1.0	0.0074025335167413	0.009	0.4102	53386	77258	58749.13
3711134	chr13	rs463450	32623719	T	C	0.348	0.348	0.998	0.005703702916678	0.009	0.5264	53386	77258	58749.13
3737290	chr13	rs462803	32624636	T	G	0.353	0.352	0.998	0.0077002766261879	0.009	0.3903	53386	77258	58749.13
3717586	chr13	rs35997760	32625538	C	T	0.965	0.966	0.972	-0.0185000759845861	0.0241	0.4417	53386	77258	58749.13
3725273	chr13	rs458324	32626578	T	C	0.346	0.345	0.996	0.0071047017299317	0.009	0.4307	53386	77258	58749.13
3734471	chr13	rs379693	32626858	T	A	0.637	0.634	0.896	0.013202462677756	0.0094	0.1616	53386	77258	58749.13
3717585	chr13	rs71436461	32627188	C	T	0.965	0.966	0.974	-0.0177974390305806	0.0241	0.4597	53386	77258	58749.13
3712248	chr13	rs11838934	32627358	A	G	0.965	0.966	0.974	-0.0177974390305806	0.0241	0.4593	53386	77258	58749.13
3731564	chr13	rs392455	32627847	T	G	0.429	0.428	0.998	0.0103957761821204	0.0087	0.2299	53386	77258	58749.13
3711088	chr13	rs73444552	32628278	G	A	0.845	0.846	0.872	0.0014988761237359	0.0128	0.9064	53386	77258	58749.13
3732310	chr13	rs402881	32629555	T	A	0.326	0.324	0.999	0.0153023200084426	0.0092	0.0946	53386	77258	58749.13
3730079	chr13	rs411126	32629771	T	G	0.326	0.324	0.999	0.0153023200084426	0.0092	0.09512	53386	77258	58749.13
3734653	chr13	rs117152316	32629775	G	A	0.971	0.97	0.994	0.0594003432814475	0.0259	0.02207	53386	77258	58749.13
3718986	chr13	rs398251	32629803	A	G	0.429	0.428	0.998	0.0103957761821204	0.0087	0.2322	53386	77258	58749.13
3717938	chr13	rs388086	32630195	G	T	0.429	0.428	0.998	0.0103957761821204	0.0087	0.2315	53386	77258	58749.13
3718579	chr13	rs453109	32630252	C	T	0.327	0.325	0.998	0.0150954876453349	0.0092	0.09964	53386	77258	58749.13
3717638	chr13	rs144257529	32631543	A	G	0.932	0.93	0.986	0.0150954876453349	0.0171	0.3788	53386	77258	58749.13
3730238	chr13	rs148713991	32631562	G	A	0.934	0.932	0.985	0.0197045832743354	0.0174	0.2572	53386	77258	58749.13
3710985	chr13	rs416377	32631835	A	G	0.326	0.325	0.997	0.0153023200084426	0.0092	0.09572	53386	77258	58749.13
3734362	chr13	rs407522	32632052	G	A	0.428	0.428	0.998	0.0101978249764461	0.0087	0.24	53386	77258	58749.13
3726885	chr13	rs7338754	32633694	A	G	0.966	0.967	0.972	-0.0129028853555234	0.0247	0.6017	53386	77258	58749.13
3734282	chr13	rs436227	32634424	T	C	0.32	0.318	0.996	0.0147014028528927	0.0092	0.1112	53386	77258	58749.13
3712022	chr13	rs425029	32635690	A	G	0.428	0.428	0.998	0.0102968054773682	0.0087	0.2344	53386	77258	58749.13
3721935	chr13	rs456053	32635763	G	A	0.428	0.427	0.998	0.0103957761821204	0.0087	0.2292	53386	77258	58749.13
3711678	chr13	rs9533319	32636083	C	T	0.932	0.93	0.986	0.0139029051689914	0.0171	0.4168	53386	77258	58749.13
3728831	chr13	rs78405651	32637115	A	G	0.926	0.923	0.985	0.0099998345783334	0.0164	0.5413	53386	77258	58749.13
3723879	chr13	rs28580332	32637139	G	A	0.845	0.846	0.878	0.0011992805754821	0.0127	0.9265	53386	77258	58749.13
3723985	chr13	rs146939666	32637700	C	G	0.969	0.969	0.993	0.0471030274686428	0.0252	0.0612	53386	77258	58749.13
3727714	chr13	rs120650	32637825	A	G	0.394	0.395	0.998	0.009504687014246	0.0088	0.2814	53386	77258	58749.13
3731540	chr13	rs392655	32638174	C	A	0.428	0.428	0.999	0.0096037361426946	0.0087	0.2677	53386	77258	58749.13
3711433	chr13	rs390704	32638866	A	G	0.427	0.427	0.999	0.0101978249764461	0.0087	0.2384	53386	77258	58749.13
3713561	chr13	rs117490837	32639761	A	G	0.963	0.962	0.988	0.0339955472579582	0.023	0.1381	53386	77258	58749.13
3718116	chr13	rs114413131	32640290	G	A	0.97	0.969	0.992	0.0477038600690104	0.0252	0.05838	53386	77258	58749.13
3711769	chr13	rs9567094	32640572	C	G	0.935	0.933	0.973	0.0100988346774146	0.0176	0.5672	53386	77258	58749.13
3734190	chr13	rs9533342	32640734	T	C	0.932	0.93	0.985	0.0141987193998129	0.0171	0.4082	53386	77258	58749.13
3722421	chr13	rs463365	32641155	G	A	0.428	0.427	0.995	0.0100988346774146	0.0087	0.2472	53386	77258	58749.13
3736544	chr13	rs7327274	32641328	C	T	0.966	0.967	0.973	-0.0106970095483354	0.0247	0.6643	53386	77258	58749.13
3725062	chr13	rs368140	32641421	G	C	0.326	0.324	0.993	0.0148984646619666	0.0092	0.1044	53386	77258	58749.13
3721134	chr13	rs368392	32641978	T	C	0.216	0.214	0.977	0.017496047616751	0.0106	0.09689	53386	77258	58749.13
3731350	chr13	rs378205	32642782	T	A	0.304	0.302	0.988	0.0127977582298607	0.0094	0.1741	53386	77258	58749.13
3732807	chr13	rs150358217	32644025	G	A	0.932	0.93	0.984	0.0141987193998129	0.0172	0.4076	53386	77258	58749.13
3732103	chr13	rs138034597	32644211	T	C	0.977	0.979	0.929	-0.0382004338153035	0.0324	0.2388	48371	67613	52625.65
3723687	chr13	rs117719571	32644626	G	A	0.966	0.967	0.97	-0.0114958245134845	0.0247	0.6412	53386	77258	58749.13
3720077	chr13	rs148806058	32644870	A	G	0.926	0.924	0.981	0.0110981866660334	0.0165	0.4991	53386	77258	58749.13
3728437	chr13	rs446676	32646097	A	C	0.303	0.301	0.986	0.0140015196358136	0.0094	0.1362	53386	77258	58749.13
3723415	chr13	rs421456	32646183	C	T	0.411	0.41	0.986	0.0092966519050945	0.0088	0.2875	53386	77258	58749.13
3721506	chr13	rs461603	32646210	A	G	0.411	0.41	0.986	0.0093957216403621	0.0088	0.2864	53386	77258	58749.13
3711009	chr13	rs9315155	32648311	C	T	0.935	0.933	0.972	0.0099008246772624	0.0176	0.5715	53386	77258	58749.13
3728406	chr13	rs378693	32649176	T	G	0.309	0.307	0.984	0.0147999386115992	0.0094	0.1151	53386	77258	58749.13
3715662	chr13	rs17691010	32649313	C	G	0.97	0.969	0.988	0.047598978799279	0.0252	0.05914	53386	77258	58749.13
3736349	chr13	rs17691016	32649608	C	A	0.97	0.969	0.987	0.0483996117232768	0.0252	0.05506	53386	77258	58749.13
3725361	chr13	rs389831	32650143	T	A	0.309	0.307	0.984	0.0143958802837323	0.0094	0.1238	53386	77258	58749.13
3724563	chr13	rs12864812	32653377	A	G	0.899	0.898	0.986	0.0076010387728197	0.0144	0.6	53386	77258	58749.13
3710426	chr13	rs204568	32654194	G	T	0.411	0.409	0.982	0.0097027754613851	0.0088	0.2726	53386	77258	58749.13
3723591	chr13	rs17691046	32654379	G	T	0.935	0.933	0.967	0.0100988346774146	0.0176	0.5676	53386	77258	58749.13
3728281	chr13	rs17634507	32654918	G	A	0.97	0.969	0.986	0.0459957873421583	0.0253	0.06952	53386	77258	58749.13
3723865	chr13	rs9989127	32655157	A	C	0.966	0.967	0.965	-0.0082035573506883	0.0248	0.7404	53386	77258	58749.13
3720432	chr13	rs185810	32655399	T	C	0.309	0.307	0.982	0.0147999386115992	0.0094	0.1141	53386	77258	58749.13
3721307	chr13	rs76757310	32656058	A	C	0.97	0.969	0.986	0.0463968262292078	0.0253	0.06727	53386	77258	58749.13
3735482	chr13	rs733258	32656200	T	C	0.829	0.829	0.904	-0.0019018072895963	0.012	0.8774	53386	77258	58749.13
3727940	chr13	rs139261184	32656968	T	C	0.97	0.969	0.985	0.0461008368826632	0.0253	0.06872	53386	77258	58749.13
3726324	chr13	rs369389	32657242	A	G	0.376	0.376	0.981	0.009504687014246	0.0089	0.2908	53386	77258	58749.13
3724793	chr13	rs407004	32657434	G	C	0.41	0.409	0.98	0.009504687014246	0.0088	0.2799	53386	77258	58749.13
3719861	chr13	rs379261	32657742	A	G	0.376	0.376	0.98	0.0093957216403621	0.009	0.2931	53386	77258	58749.13
3737808	chr13	rs1344098	32657756	G	A	0.97	0.969	0.985	0.0441030061101949	0.0253	0.08114	53386	77258	58749.13
3729561	chr13	rs407389	32658041	T	G	0.309	0.307	0.98	0.014504302202808	0.0094	0.1222	53386	77258	58749.13
3728148	chr13	rs407961	32658292	T	A	0.377	0.376	0.979	0.0093957216403621	0.009	0.2955	53386	77258	58749.13
3725656	chr13	rs407412	32658323	C	G	0.309	0.307	0.98	0.0142973047008244	0.0094	0.1281	53386	77258	58749.13
3731531	chr13	rs415482	32659105	C	T	0.309	0.307	0.979	0.0142973047008244	0.0094	0.1284	53386	77258	58749.13
3714955	chr13	rs446909	32659371	G	A	0.309	0.307	0.979	0.0142973047008244	0.0094	0.1287	53386	77258	58749.13
3726313	chr13	rs17691082	32659535	A	G	0.969	0.968	0.978	0.0443039255565243	0.0253	0.07945	53386	77258	58749.13
3724650	chr13	rs423932	32660137	T	G	0.309	0.307	0.978	0.0143958802837323	0.0094	0.126	53386	77258	58749.13
3737401	chr13	rs409496	32660702	A	G	0.41	0.409	0.977	0.0097027754613851	0.0088	0.2742	53386	77258	58749.13
3710347	chr13	rs17634577	32661706	A	G	0.969	0.969	0.974	0.043595744117646	0.0253	0.08505	53386	77258	58749.13
3710754	chr13	rs204566	32661712	A	G	0.41	0.409	0.975	0.0099008246772624	0.0088	0.2632	53386	77258	58749.13
3716512	chr13	rs17077047	32661926	G	A	0.977	0.978	0.926	-0.0372035489975441	0.0325	0.2514	48371	67613	52625.65
3731681	chr13	rs9567133	32662022	G	A	0.913	0.913	0.949	-0.0003000450090019	0.0157	0.9871	53386	77258	58749.13
3721775	chr13	rs73167112	32662954	G	A	0.967	0.968	0.952	-0.0081027387031859	0.0253	0.7479	53386	77258	58749.13
3738828	chr13	rs204567	32663172	A	G	0.423	0.421	0.966	0.0099998345783334	0.0089	0.2608	53386	77258	58749.13
3737807	chr13	rs73167113	32663268	C	T	0.967	0.968	0.948	-0.0149004625639624	0.0253	0.5549	53386	77258	58749.13
3721395	chr13	rs9567134	32664214	T	C	0.485	0.481	0.898	0.0077002766261879	0.0091	0.3981	53386	77258	58749.13
3716275	chr13	rs9315156	32664934	G	T	0.95	0.952	0.946	-0.0191012733024012	0.0206	0.3541	53386	77258	58749.13
3712510	chr13	rs17591593	32665969	G	C	0.7	0.697	0.96	0.0097027754613851	0.0095	0.3078	53386	77258	58749.13
3716732	chr13	rs7988248	32667281	A	C	0.7	0.697	0.964	0.0098018049722602	0.0095	0.3049	53386	77258	58749.13
3720764	chr13	rs7992602	32667636	C	T	0.521	0.516	0.948	0.0088011559530687	0.0088	0.3195	53386	77258	58749.13
3724640	chr13	rs73167118	32667905	T	C	0.964	0.965	0.964	-0.005696192544881	0.0237	0.8115	53386	77258	58749.13
3733689	chr13	rs61946693	32668812	C	G	0.693	0.691	0.963	0.0109003744682883	0.0095	0.2498	53386	77258	58749.13
3713529	chr13	rs9562470	32669461	T	G	0.927	0.927	0.962	-0.0091012913892029	0.0169	0.5906	53386	77258	58749.13
3738835	chr13	rs389740	32670713	C	A	0.325	0.326	0.979	-0.0094040800752939	0.0093	0.3111	53386	77258	58749.13
3732114	chr13	rs448682	32670725	T	C	0.111	0.109	0.983	0.0045994064948955	0.0139	0.741	53386	77258	58749.13
3721617	chr13	rs389914	32671718	G	A	0.486	0.492	0.974	-0.0069037763167944	0.0087	0.4312	53386	77258	58749.13
3727407	chr13	rs426510	32671721	T	C	0.291	0.292	0.987	-0.0102018624845967	0.0095	0.2809	53386	77258	58749.13
3734265	chr13	rs391180	32672074	G	A	0.112	0.11	0.99	0.0044998604248922	0.0138	0.7454	53386	77258	58749.13
3718423	chr13	rs442689	32672084	A	T	0.291	0.292	0.99	-0.0102018624845967	0.0095	0.2809	53386	77258	58749.13
3718419	chr13	rs451758	32672159	C	T	0.454	0.46	0.978	-0.0095050300143049	0.0087	0.2771	53386	77258	58749.13
3712522	chr13	rs465051	32672463	A	G	0.112	0.11	0.993	0.0044003044444822	0.0138	0.7488	53386	77258	58749.13
3730887	chr13	rs433669	32673042	T	C	0.326	0.326	0.992	-0.0093031403261444	0.0092	0.3094	53386	77258	58749.13
3714591	chr13	rs17507008	32673125	G	A	0.786	0.784	0.987	0.0141987193998129	0.0105	0.1781	53386	77258	58749.13
3738909	chr13	rs453774	32673350	C	A	0.299	0.302	0.998	-0.0122952780941516	0.0094	0.1893	53386	77258	58749.13
3722036	chr13	rs434414	32673410	T	C	0.364	0.367	0.991	-0.0075987978753305	0.009	0.3951	53386	77258	58749.13
3731895	chr13	rs438998	32673837	T	C	0.326	0.326	0.993	-0.0094040800752939	0.0092	0.3078	53386	77258	58749.13
3729365	chr13	rs465549	32674508	A	G	0.327	0.328	0.993	-0.0095958936734469	0.0092	0.2974	53386	77258	58749.13
3714853	chr13	rs12583398	32675408	G	A	0.786	0.783	0.987	0.0136957831289865	0.0105	0.1936	53386	77258	58749.13
3732913	chr13	rs464935	32675472	A	C	0.326	0.326	0.994	-0.0088994831870327	0.0092	0.3349	53386	77258	58749.13
3720477	chr13	rs12428144	32676096	C	T	0.965	0.966	0.988	-0.0045001103249234	0.0238	0.8506	53386	77258	58749.13
3720273	chr13	rs364995	32676114	A	G	0.364	0.366	0.993	-0.0074980401773571	0.0089	0.4003	53386	77258	58749.13
3715610	chr13	rs455676	32676504	T	G	0.486	0.492	0.986	-0.0067024110596754	0.0087	0.4392	53386	77258	58749.13
3723523	chr13	rs9567163	32676605	C	T	0.965	0.966	0.988	-0.004198802647333	0.0238	0.8592	53386	77258	58749.13
3715566	chr13	rs457793	32677274	C	G	0.326	0.326	0.994	-0.0088994831870327	0.0092	0.3346	53386	77258	58749.13
3718904	chr13	rs399197	32678038	G	A	0.373	0.376	0.994	-0.009696862978864	0.0089	0.2744	53386	77258	58749.13
3728700	chr13	rs461373	32678754	G	C	0.299	0.302	0.999	-0.0121029460677457	0.0094	0.1948	53386	77258	58749.13
3729516	chr13	rs434856	32681518	A	T	0.336	0.338	0.995	-0.0106970095483354	0.0091	0.2376	53386	77258	58749.13
3724882	chr13	rs73167129	32681882	G	A	0.965	0.966	0.987	-0.004701032558649	0.0237	0.8437	53386	77258	58749.13
3712837	chr13	rs9567188	32682735	A	T	0.965	0.965	0.986	-0.0007002451143934	0.0237	0.9755	53386	77258	58749.13
3725210	chr13	rs387139	32683100	G	A	0.415	0.417	0.987	-0.0091012913892029	0.0088	0.2974	53386	77258	58749.13
3727571	chr13	rs396150	32683609	G	A	0.446	0.448	0.986	-0.0068030886197391	0.0087	0.4344	53386	77258	58749.13
3735151	chr13	rs437321	32683876	G	C	0.379	0.382	0.99	-0.0093031403261444	0.0089	0.2958	53386	77258	58749.13
3723192	chr13	rs11617920	32684758	C	T	0.725	0.723	0.995	0.0099998345783334	0.0096	0.2999	53386	77258	58749.13
3723666	chr13	rs407912	32685088	T	C	0.366	0.368	0.989	-0.0076995657264405	0.009	0.3919	53386	77258	58749.13
3717587	chr13	rs2021946	32686759	T	C	0.776	0.772	0.984	0.0177023841130051	0.0104	0.08795	53386	77258	58749.13
3731117	chr13	rs2021947	32686956	C	T	0.965	0.965	0.984	-0.0004000800213396	0.0237	0.9856	53386	77258	58749.13
3711543	chr13	rs61946709	32687613	A	C	0.751	0.747	0.984	0.0135971385060249	0.01	0.173	53386	77258	58749.13
3721848	chr13	rs4529997	32689584	T	C	0.961	0.963	0.974	-0.0004000800213396	0.0229	0.9859	53386	77258	58749.13
3737532	chr13	rs455428	32689602	A	G	0.483	0.488	0.991	-0.0079011318962572	0.0086	0.3575	53386	77258	58749.13
3728031	chr13	rs78363510	32690749	T	A	0.903	0.899	0.97	0.0069954745123864	0.0147	0.6335	53386	77258	58749.13
3732608	chr13	rs176059	32690975	G	A	0.483	0.488	0.991	-0.008395140788382	0.0086	0.3315	53386	77258	58749.13
3714561	chr13	rs12427736	32692310	A	G	0.785	0.782	0.977	0.0172012073197748	0.0106	0.1035	53386	77258	58749.13
3717788	chr13	rs11147482	32695929	A	G	0.785	0.782	0.971	0.0172012073197748	0.0106	0.105	53386	77258	58749.13
3736632	chr13	rs430317	32696485	C	T	0.482	0.487	0.98	-0.0093031403261444	0.0087	0.2841	53386	77258	58749.13
3724745	chr13	rs799052	32697374	T	C	0.36	0.363	0.98	-0.0099998320783335	0.009	0.2677	53386	77258	58749.13
3725424	chr13	rs799054	32697787	G	A	0.446	0.45	0.977	-0.0110002818588653	0.0087	0.2078	53386	77258	58749.13
3717353	chr13	rs629265	32698544	T	C	0.45	0.453	0.973	-0.0099998320783335	0.0087	0.2527	53386	77258	58749.13
3712861	chr13	rs9567240	32704253	T	A	0.332	0.332	0.952	-0.0022024235552	0.0093	0.8113	53386	77258	58749.13
3731171	chr13	rs146605188	32704424	C	A	0.961	0.961	0.916	0.0219962978718961	0.0234	0.3483	53386	77258	58749.13
3735978	chr13	rs9567242	32704470	A	G	0.294	0.294	0.961	0.0017983819413794	0.0096	0.854	53386	77258	58749.13
3728505	chr13	rs7335729	32705344	T	A	0.293	0.293	0.961	0.0021975835434872	0.0096	0.8173	53386	77258	58749.13
3713248	chr13	rs7330619	32705349	A	G	0.293	0.293	0.961	0.0022973590486834	0.0096	0.8102	53386	77258	58749.13
3713013	chr13	rs41308556	32706028	T	C	0.965	0.963	0.966	-0.007004474152883	0.0236	0.7648	53386	77258	58749.13
3713187	chr13	rs9652161	32706640	A	G	0.946	0.95	0.89	-0.0159972768350078	0.0206	0.4367	53386	77258	58749.13
3727224	chr13	rs9594990	32707371	A	G	0.756	0.755	0.994	0.0129951954948113	0.01	0.195	53386	77258	58749.13
3725631	chr13	rs9594994	32707596	T	G	0.756	0.755	0.995	0.0127977582298607	0.01	0.1994	53386	77258	58749.13
3720109	chr13	rs9594995	32707663	A	G	0.756	0.755	0.996	0.0126990249774084	0.01	0.203	53386	77258	58749.13
3712151	chr13	rs9594996	32707691	A	G	0.756	0.755	0.996	0.0127977582298607	0.01	0.2023	53386	77258	58749.13
3725504	chr13	rs10219883	32708478	T	C	0.756	0.755	0.996	0.0133011462391285	0.01	0.185	53386	77258	58749.13
3726475	chr13	rs9590780	32708993	T	C	0.756	0.755	0.994	0.0123039944561641	0.01	0.2176	53386	77258	58749.13
3724217	chr13	rs4365176	32709589	G	C	0.64	0.641	0.962	0.0068961666878413	0.0091	0.4513	53386	77258	58749.13
3710695	chr13	rs17077115	32709913	T	C	0.881	0.877	0.973	0.0044998604248922	0.0134	0.736	53386	77258	58749.13
3719202	chr13	rs7331540	32710520	G	C	0.575	0.577	0.985	-0.0071958279818024	0.0088	0.4137	53386	77258	58749.13
3717486	chr13	rs9567251	32710545	T	C	0.888	0.889	0.937	-0.004701032558649	0.0141	0.7374	53386	77258	58749.13
3711628	chr13	rs2106134	32710638	C	T	0.568	0.57	0.986	-0.0045001103249234	0.0087	0.608	53386	77258	58749.13
3712576	chr13	rs756645	32711373	T	C	0.294	0.294	0.977	0.0021975835434872	0.0095	0.8157	53386	77258	58749.13
3712324	chr13	rs12873155	32711703	C	T	0.575	0.577	0.986	-0.007095110875924	0.0088	0.4145	53386	77258	58749.13
3728344	chr13	rs66505312	32712333	T	C	0.856	0.86	0.953	-0.0180010511095525	0.0126	0.1557	53386	77258	58749.13
3729975	chr13	rs7993765	32713470	T	C	0.294	0.294	0.977	0.0025966258472659	0.0095	0.7866	53386	77258	58749.13
3735390	chr13	rs17077119	32714388	A	T	0.944	0.945	0.925	-0.0129028853555234	0.0196	0.5122	53386	77258	58749.13
3729293	chr13	rs17507316	32715273	G	C	0.37	0.371	0.991	0.0080971295874548	0.0089	0.3637	53386	77258	58749.13
3734437	chr13	rs7320363	32715498	T	G	0.338	0.337	0.988	0.0063994795805678	0.0091	0.481	53386	77258	58749.13
3729618	chr13	rs7330056	32715802	G	A	0.372	0.372	0.993	0.0067968490002727	0.0089	0.4452	53386	77258	58749.13
3721299	chr13	rs7330812	32716156	G	T	0.838	0.835	0.972	0.0089002747867194	0.0118	0.4534	53386	77258	58749.13
3729719	chr13	rs916593	32717159	A	G	0.337	0.336	0.988	0.0066975214477213	0.0091	0.4649	53386	77258	58749.13
3722399	chr13	rs7985410	32717827	C	T	0.37	0.371	0.99	0.0081963182244858	0.0089	0.3611	53386	77258	58749.13
3737628	chr13	rs7990912	32717920	T	C	0.596	0.588	0.95	0.0222017079836866	0.009	0.01345	53386	77258	58749.13
3714312	chr13	rs11842137	32718336	G	A	0.944	0.944	0.966	0.0100988346774146	0.0192	0.5971	53386	77258	58749.13
3735644	chr13	rs9567260	32718346	A	C	0.53	0.534	0.967	0.001598721363697	0.0088	0.8577	53386	77258	58749.13
3714923	chr13	rs2518794	32718459	C	T	0.663	0.663	0.984	-0.005304041591906	0.0092	0.5628	53386	77258	58749.13
3711842	chr13	rs13313317	32718750	C	T	0.935	0.934	0.988	-0.0182047046548463	0.0174	0.2961	53386	77258	58749.13
3711864	chr13	rs58214747	32718995	G	T	0.955	0.955	0.937	0.0119977384336167	0.0215	0.5749	53386	77258	58749.13
3726815	chr13	rs2762041	32719131	A	C	0.229	0.227	0.964	0.0047984689115734	0.0105	0.6495	53386	77258	58749.13
3712076	chr13	rs75588063	32719405	C	T	0.967	0.967	0.988	-0.0129028853555234	0.0242	0.5953	53386	77258	58749.13
3735566	chr13	rs35876342	32719976	C	T	0.741	0.741	0.989	-0.005696192544881	0.0099	0.5621	53386	77258	58749.13
3726746	chr13	rs9562512	32720481	C	A	0.862	0.862	0.976	0.0032048589489113	0.0126	0.8	53386	77258	58749.13
3722252	chr13	rs9533620	32720735	T	G	0.862	0.862	0.977	0.0049974917102918	0.0126	0.6922	53386	77258	58749.13
3722956	chr13	rs9567264	32720756	T	C	0.687	0.688	0.99	-0.0051029981759033	0.0093	0.5833	53386	77258	58749.13
3723781	chr13	rs2285330	32721615	C	G	0.687	0.688	0.991	-0.0050024916227914	0.0093	0.5903	53386	77258	58749.13
3737374	chr13	rs204571	32721730	A	G	0.608	0.608	0.984	0.004201162744548	0.0089	0.6357	53386	77258	58749.13
3720934	chr13	rs204572	32721743	G	T	0.608	0.608	0.984	0.004101577021075	0.0089	0.6419	53386	77258	58749.13
3712779	chr13	rs2285331	32722329	C	T	0.741	0.741	0.992	-0.0054045784588597	0.0098	0.5818	53386	77258	58749.13
3726653	chr13	rs61946719	32722659	C	T	0.946	0.947	0.99	-0.004198802647333	0.0193	0.8289	53386	77258	58749.13
3732764	chr13	rs78734869	32722735	G	A	0.967	0.966	0.99	-0.0065010863423599	0.024	0.7854	53386	77258	58749.13
3736537	chr13	rs561937	32722802	A	G	0.349	0.349	0.99	9.99950003332973e-05	0.009	0.9881	53386	77258	58749.13
3725563	chr13	rs204558	32723799	C	T	0.349	0.349	0.991	0.0003999200213268	0.009	0.9635	53386	77258	58749.13
3719510	chr13	rs61946721	32723800	G	A	0.946	0.947	0.991	-0.0048015088161939	0.0193	0.8051	53386	77258	58749.13
3736107	chr13	rs204559	32724207	A	T	0.349	0.349	0.992	0.0002999550089979	0.009	0.9743	53386	77258	58749.13
3710462	chr13	rs204560	32724687	G	C	0.316	0.315	0.993	-0.0018016219466282	0.0093	0.8497	53386	77258	58749.13
3717150	chr13	rs204561	32724844	T	C	0.783	0.784	0.982	0.0028958031120254	0.0105	0.7863	53386	77258	58749.13
3726986	chr13	rs204562	32724865	A	G	0.349	0.349	0.993	-0.0001000050003333	0.009	0.9934	53386	77258	58749.13
3733199	chr13	rs61946722	32725351	G	A	0.946	0.947	0.993	-0.003596459514405	0.0193	0.851	53386	77258	58749.13
3727307	chr13	rs9567282	32725762	C	A	0.708	0.707	0.996	-0.0054045784588597	0.0095	0.5707	53386	77258	58749.13
3721386	chr13	rs61946723	32726248	C	T	0.946	0.947	0.994	-0.0036968248442897	0.0193	0.8458	53386	77258	58749.13
3733261	chr13	rs204564	32726828	G	T	0.349	0.349	0.994	-0.0001000050003333	0.009	0.9919	53386	77258	58749.13
3726792	chr13	rs79194437	32726878	A	G	0.967	0.966	0.992	-0.0046005663955682	0.024	0.8486	53386	77258	58749.13
3733665	chr13	rs204565	32728135	G	C	0.349	0.349	0.995	-0.000200020002667	0.009	0.9849	53386	77258	58749.13
3722364	chr13	rs9567296	32728483	A	T	0.708	0.707	0.999	-0.005696192544881	0.0094	0.5465	53386	77258	58749.13
3737911	chr13	rs9567297	32728573	A	G	0.741	0.741	0.998	-0.0057967688471774	0.0098	0.5547	53386	77258	58749.13
3724957	chr13	rs61946724	32728601	G	A	0.946	0.947	0.995	-0.0031950988965408	0.0193	0.8667	53386	77258	58749.13
3734720	chr13	rs9567301	32728842	G	A	0.838	0.841	0.994	-0.009696862978864	0.0117	0.4082	53386	77258	58749.13
3736157	chr13	rs395341	32730228	A	T	0.35	0.349	0.997	0.0	0.009	0.9957	53386	77258	58749.13
3714624	chr13	rs558585	32730429	T	G	0.35	0.349	0.998	9.99950003332973e-05	0.009	0.9928	53386	77258	58749.13
3721004	chr13	rs2476719	32730587	A	G	0.642	0.643	0.993	0.0044003044444822	0.009	0.6215	53386	77258	58749.13
3736442	chr13	rs2427867	32730643	C	T	0.35	0.35	0.998	-0.0001000050003333	0.009	0.9942	53386	77258	58749.13
3711160	chr13	rs2476720	32730695	A	G	0.35	0.349	0.998	-0.0001000050003333	0.009	0.9901	53386	77258	58749.13
3721950	chr13	rs2476721	32730722	C	G	0.35	0.349	0.998	-0.000200020002667	0.009	0.9842	53386	77258	58749.13
3718364	chr13	rs537967	32731896	G	A	0.35	0.349	0.998	-0.0001000050003333	0.009	0.9921	53386	77258	58749.13
3736377	chr13	rs689401	32731915	A	T	0.35	0.35	0.999	-0.0001000050003333	0.009	0.9902	53386	77258	58749.13
3718847	chr13	rs689338	32731948	C	T	0.642	0.643	0.994	0.0043007385516922	0.009	0.6325	53386	77258	58749.13
3724532	chr13	rs539834	32732115	G	A	0.35	0.35	0.998	-0.0001000050003333	0.009	0.9904	53386	77258	58749.13
3710447	chr13	rs205003	32732537	A	G	0.35	0.35	0.998	-0.000200020002667	0.009	0.9841	53386	77258	58749.13
3735997	chr13	rs9533698	32732547	C	T	0.862	0.862	0.994	0.003902375817241	0.0125	0.7545	53386	77258	58749.13
3732383	chr13	rs61946725	32732826	G	A	0.946	0.947	0.997	-0.0031048149534787	0.0192	0.871	53386	77258	58749.13
3737122	chr13	rs17634824	32733138	G	A	0.741	0.741	1.0	-0.0059979518036359	0.0098	0.5405	53386	77258	58749.13
3728605	chr13	rs205004	32733179	T	A	0.35	0.349	0.998	-0.000200020002667	0.009	0.9823	53386	77258	58749.13
3733151	chr13	rs205005	32733260	A	G	0.35	0.35	0.998	-0.000200020002667	0.009	0.9822	53386	77258	58749.13
3727464	chr13	rs11841900	32733327	G	A	0.946	0.947	0.997	-0.0022024235552	0.0192	0.9085	53386	77258	58749.13
3711486	chr13	rs205006	32733886	A	G	0.35	0.35	0.998	-0.000200020002667	0.009	0.9795	53386	77258	58749.13
3714408	chr13	rs205008	32734832	A	G	0.35	0.349	0.998	-0.000200020002667	0.009	0.9808	53386	77258	58749.13
3738461	chr13	rs11842391	32734933	G	A	0.946	0.947	0.997	-0.0028039273327342	0.0192	0.8839	53386	77258	58749.13
3716579	chr13	rs205009	32735089	T	C	0.35	0.35	0.998	-0.0004000800213396	0.009	0.9658	53386	77258	58749.13
3728692	chr13	rs205010	32735718	G	A	0.767	0.769	0.997	0.0013990209137074	0.0102	0.8931	53386	77258	58749.13
3729084	chr13	rs9567325	32735960	C	T	0.72	0.719	1.0	-0.0054950702819798	0.0096	0.568	53386	77258	58749.13
3727369	chr13	rs9567327	32736085	C	T	0.754	0.753	1.0	-0.005304041591906	0.01	0.5918	53386	77258	58749.13
3737993	chr13	rs205011	32736150	G	T	0.767	0.769	0.996	0.0013990209137074	0.0102	0.8904	53386	77258	58749.13
3733297	chr13	rs205012	32736438	A	G	0.767	0.769	0.996	0.0013990209137074	0.0102	0.8898	53386	77258	58749.13
3713440	chr13	rs189967	32736618	C	A	0.78	0.781	0.995	0.0022973590486834	0.0104	0.8229	53386	77258	58749.13
3729251	chr13	rs1004075	32737061	G	C	0.707	0.707	1.0	-0.0060985584618694	0.0094	0.5207	53386	77258	58749.13
3712538	chr13	rs2011150	32737129	T	C	0.862	0.861	0.997	0.0030952049073025	0.0124	0.804	53386	77258	58749.13
3722555	chr13	rs1984843	32737267	C	T	0.862	0.861	0.997	0.0030952049073025	0.0124	0.805	53386	77258	58749.13
3733601	chr13	rs798972	32737558	A	T	0.487	0.488	1.0	-0.0030045090202987	0.0086	0.7255	53386	77258	58749.13
3722653	chr13	rs798973	32738025	C	G	0.769	0.771	0.992	0.0018981972830802	0.0102	0.8553	53386	77258	58749.13
3710466	chr13	rs115708445	32738989	T	A	0.967	0.966	0.994	-0.0040983869261633	0.024	0.8642	53386	77258	58749.13
3724125	chr13	rs798974	32739065	C	A	0.783	0.784	0.991	0.004201162744548	0.0105	0.686	53386	77258	58749.13
3723606	chr13	rs9533736	32739145	C	T	0.775	0.775	0.999	0.0002999550089979	0.0103	0.9791	53386	77258	58749.13
3737832	chr13	rs798975	32739164	G	A	0.779	0.78	0.992	0.0023971245997214	0.0104	0.8149	53386	77258	58749.13
3738596	chr13	rs703215	32739411	C	T	0.555	0.556	0.995	0.0021975835434872	0.0087	0.797	53386	77258	58749.13
3731175	chr13	rs798976	32739586	T	C	0.78	0.781	0.994	0.001998002662673	0.0104	0.8499	53386	77258	58749.13
3710491	chr13	rs703216	32739984	A	C	0.78	0.781	0.994	0.0024968801985871	0.0104	0.8126	53386	77258	58749.13
3729295	chr13	rs703217	32740042	T	C	0.78	0.781	0.994	0.0025966258472659	0.0104	0.8026	53386	77258	58749.13
3731453	chr13	rs798977	32740514	C	T	0.554	0.555	0.994	0.0030952049073025	0.0087	0.7191	53386	77258	58749.13
3735146	chr13	rs798978	32740925	A	G	0.554	0.555	0.994	0.0032048589489113	0.0087	0.7083	53386	77258	58749.13
3734841	chr13	rs703218	32741660	G	A	0.78	0.781	0.991	0.0035038543266769	0.0104	0.7366	53386	77258	58749.13
3721590	chr13	rs67925251	32744134	C	T	0.878	0.874	0.994	0.0018981972830802	0.0131	0.8855	53386	77258	58749.13
3733943	chr13	rs9315157	32744352	C	T	0.861	0.86	0.994	0.0058031292269501	0.0124	0.6425	53386	77258	58749.13
3724188	chr13	rs9533748	32744594	C	A	0.706	0.7	0.992	0.0027960873020011	0.0094	0.7679	53386	77258	58749.13
3737622	chr13	rs57935435	32744690	C	T	0.878	0.874	0.994	0.001598721363697	0.0131	0.9027	53386	77258	58749.13
3728241	chr13	rs61040704	32745077	A	G	0.878	0.874	0.994	0.0014988761237359	0.0131	0.907	53386	77258	58749.13
3719699	chr13	rs112618939	32746221	A	G	0.801	0.804	0.987	-0.0046005663955682	0.0109	0.672	53386	77258	58749.13
3728458	chr13	rs916732	32747122	C	T	0.522	0.522	0.996	0.0036034995896235	0.0086	0.6784	53386	77258	58749.13
3721277	chr13	rs2073998	32747468	C	T	0.861	0.86	0.993	0.0051964749068174	0.0124	0.6734	53386	77258	58749.13
3732834	chr13	rs798980	32750571	C	A	0.802	0.801	0.983	0.0045994064948955	0.0109	0.6745	53386	77258	58749.13
3712368	chr13	rs703219	32750753	C	T	0.582	0.576	0.987	0.0034041991335623	0.0088	0.7012	53386	77258	58749.13
3724231	chr13	rs703220	32750910	A	G	0.582	0.576	0.988	0.0032048589489113	0.0088	0.7161	53386	77258	58749.13
3715316	chr13	rs9567370	32752799	G	A	0.955	0.955	0.988	0.0176041339483571	0.0209	0.402	53386	77258	58749.13
3716350	chr13	rs2520688	32754278	C	T	0.613	0.609	0.987	0.0021975835434872	0.0089	0.806	53386	77258	58749.13
3728146	chr13	rs73167186	32754618	C	T	0.955	0.955	0.989	0.0161980995687726	0.0209	0.438	53386	77258	58749.13
3710868	chr13	rs2520689	32754710	G	A	0.582	0.576	0.989	0.0037031349243813	0.0088	0.6766	53386	77258	58749.13
3724182	chr13	rs9567378	32755071	A	C	0.955	0.955	0.989	0.016296487966892	0.0209	0.4365	53386	77258	58749.13
3714053	chr13	rs2762029	32755083	A	G	0.613	0.608	0.988	0.0023971245997214	0.0089	0.7889	53386	77258	58749.13
3723748	chr13	rs2520690	32755130	C	T	0.582	0.576	0.989	0.0037031349243813	0.0088	0.6739	53386	77258	58749.13
3728231	chr13	rs9567380	32755257	G	A	0.955	0.955	0.989	0.0168964476597299	0.0209	0.4187	53386	77258	58749.13
3714504	chr13	rs2476722	32755834	C	T	0.503	0.497	0.99	0.0050969882578437	0.0086	0.5563	53386	77258	58749.13
3724719	chr13	rs11147483	32756053	A	C	0.955	0.955	0.99	0.0161980995687726	0.0209	0.4394	53386	77258	58749.13
3722575	chr13	rs17635028	32756143	A	T	0.945	0.945	0.968	0.0092966519050945	0.0192	0.6269	53386	77258	58749.13
3732262	chr13	rs2762030	32757699	A	G	0.502	0.496	0.989	0.0052959516591825	0.0086	0.536	53386	77258	58749.13
3720870	chr13	rs7318406	32757784	G	A	0.944	0.945	0.968	0.0087020272939009	0.0192	0.6519	53386	77258	58749.13
3722735	chr13	rs798970	32758248	C	T	0.581	0.576	0.988	0.0044003044444822	0.0088	0.6166	53386	77258	58749.13
3730391	chr13	rs41300588	32758722	C	T	0.944	0.945	0.967	0.0089002747867194	0.0192	0.6413	53386	77258	58749.13
3730705	chr13	rs798971	32758834	A	G	0.247	0.245	0.983	0.0058031292269501	0.01	0.5655	53386	77258	58749.13
3713026	chr13	rs2073999	32760225	C	T	0.955	0.955	0.991	0.0177023841130051	0.0209	0.3973	53386	77258	58749.13
3733989	chr13	rs34413414	32760476	C	A	0.969	0.968	0.98	0.0045994064948955	0.0249	0.8526	53386	77258	58749.13
3713396	chr13	rs810134	32760874	G	A	0.251	0.249	0.981	0.0062007356416035	0.01	0.5336	53386	77258	58749.13
3717203	chr13	rs55907050	32761969	A	G	0.809	0.812	0.964	-0.0084959889212643	0.0112	0.4438	53386	77258	58749.13
3728500	chr13	rs1575522	32762565	C	T	0.586	0.58	0.992	0.0048979852621919	0.0088	0.5763	53386	77258	58749.13
3711189	chr13	rs7992065	32763111	G	A	0.955	0.955	0.992	0.017496047616751	0.0209	0.403	53386	77258	58749.13
3730778	chr13	rs9567393	32763757	A	G	0.955	0.955	0.992	0.0176041339483571	0.0209	0.3995	53386	77258	58749.13
3710401	chr13	rs77348680	32764083	T	A	0.969	0.968	0.98	0.005703702916678	0.0249	0.8197	53386	77258	58749.13
3724545	chr13	rs798956	32764250	C	G	0.586	0.58	0.992	0.0048979852621919	0.0088	0.5757	53386	77258	58749.13
3728151	chr13	rs798957	32764327	G	A	0.586	0.58	0.992	0.0048979852621919	0.0088	0.5742	53386	77258	58749.13
3715986	chr13	rs798958	32764697	T	C	0.617	0.612	0.99	0.004201162744548	0.0089	0.6404	53386	77258	58749.13
3729881	chr13	rs9567394	32765241	C	A	0.955	0.955	0.992	0.0177023841130051	0.0209	0.3979	53386	77258	58749.13
3712881	chr13	rs809559	32765784	T	G	0.507	0.5	0.991	0.0066975214477213	0.0086	0.4347	53386	77258	58749.13
3731385	chr13	rs73169104	32766176	C	T	0.955	0.955	0.992	0.0179970767016546	0.0209	0.3879	53386	77258	58749.13
3726938	chr13	rs798959	32766304	A	G	0.586	0.58	0.993	0.0049974917102918	0.0088	0.5717	53386	77258	58749.13
3728531	chr13	rs798960	32766610	T	C	0.506	0.5	0.991	0.0066975214477213	0.0086	0.4395	53386	77258	58749.13
3717285	chr13	rs798961	32766817	C	T	0.617	0.612	0.991	0.004001981379298	0.0089	0.6538	53386	77258	58749.13
3729696	chr13	rs798962	32767490	A	G	0.617	0.612	0.991	0.003902375817241	0.0089	0.6623	53386	77258	58749.13
3731340	chr13	rs2073993	32768797	G	A	0.507	0.5	0.992	0.0064988367398296	0.0086	0.4494	53386	77258	58749.13
3726880	chr13	rs798963	32768843	C	T	0.507	0.5	0.992	0.0063994795805678	0.0086	0.4599	53386	77258	58749.13
3735116	chr13	rs78361250	32769216	T	G	0.969	0.968	0.976	0.0038027603329278	0.0251	0.8781	53386	77258	58749.13
3713722	chr13	rs77104176	32769274	A	G	0.969	0.968	0.977	0.0044998604248922	0.025	0.8581	53386	77258	58749.13
3736604	chr13	rs205015	32770598	C	T	0.806	0.804	0.987	0.0077002766261879	0.0109	0.4787	53386	77258	58749.13
3715198	chr13	rs2214122	32771573	G	C	0.507	0.5	0.993	0.0063001125484799	0.0086	0.4677	53386	77258	58749.13
3710449	chr13	rs2188584	32771704	T	A	0.507	0.5	0.993	0.0060019521956343	0.0086	0.4835	53386	77258	58749.13
3721767	chr13	rs2252552	32771828	T	C	0.585	0.58	0.994	0.0045994064948955	0.0087	0.597	53386	77258	58749.13
3713242	chr13	rs942343	32772454	A	G	0.23	0.228	0.962	0.0046989426564652	0.0104	0.6521	53386	77258	58749.13
3711407	chr13	rs75705423	32772645	T	C	0.969	0.968	0.974	0.004201162744548	0.0251	0.8674	53386	77258	58749.13
3738891	chr13	rs9567413	32772671	A	T	0.955	0.955	0.995	0.0166014304974254	0.0208	0.4258	53386	77258	58749.13
3713135	chr13	rs73169113	32773204	C	T	0.809	0.812	0.956	-0.0073972926304747	0.0112	0.5081	53386	77258	58749.13
3720070	chr13	rs881917	32773359	G	A	0.586	0.58	0.994	0.0045994064948955	0.0087	0.5953	53386	77258	58749.13
3715809	chr13	rs2520696	32773559	G	A	0.507	0.5	0.993	0.0060019521956343	0.0086	0.4842	53386	77258	58749.13
3734027	chr13	rs2520697	32773612	A	T	0.586	0.58	0.994	0.0044998604248922	0.0087	0.6045	53386	77258	58749.13
3728164	chr13	rs1858938	32774024	G	A	0.552	0.546	0.995	0.0021975835434872	0.0087	0.7975	53386	77258	58749.13
3715054	chr13	rs1858939	32774158	C	T	0.586	0.58	0.994	0.0044998604248922	0.0087	0.6073	53386	77258	58749.13
3736974	chr13	rs2762033	32774333	G	C	0.586	0.58	0.994	0.0044003044444822	0.0087	0.6136	53386	77258	58749.13
3725639	chr13	rs2520698	32774533	C	T	0.541	0.535	0.991	0.0081963182244858	0.0086	0.3444	53386	77258	58749.13
3710372	chr13	rs2520699	32774625	C	A	0.586	0.58	0.994	0.0044003044444822	0.0087	0.6137	53386	77258	58749.13
3732649	chr13	rs2520700	32774777	C	T	0.586	0.58	0.994	0.0044003044444822	0.0087	0.616	53386	77258	58749.13
3728719	chr13	rs2520701	32775094	C	G	0.586	0.58	0.994	0.0044003044444822	0.0087	0.6134	53386	77258	58749.13
3732315	chr13	rs2520702	32775150	C	T	0.507	0.5	0.993	0.0058031292269501	0.0086	0.5	53386	77258	58749.13
3723221	chr13	rs113989552	32775232	A	G	0.969	0.968	0.97	0.0036034995896235	0.0251	0.885	53386	77258	58749.13
3714826	chr13	rs2520703	32775401	A	T	0.586	0.58	0.994	0.0044003044444822	0.0087	0.6169	53386	77258	58749.13
3735599	chr13	rs2762034	32775551	G	T	0.586	0.58	0.994	0.0045994064948955	0.0087	0.6027	53386	77258	58749.13
3737798	chr13	rs73169119	32775650	T	A	0.955	0.955	0.993	0.0164047040252769	0.0208	0.4313	53386	77258	58749.13
3716996	chr13	rs73169120	32776028	C	A	0.955	0.955	0.993	0.0164047040252769	0.0209	0.4322	53386	77258	58749.13
3713155	chr13	rs9567419	32776060	G	T	0.955	0.955	0.993	0.0164047040252769	0.0209	0.4324	53386	77258	58749.13
3734484	chr13	rs9567420	32776153	T	C	0.955	0.955	0.993	0.0164047040252769	0.0209	0.4319	53386	77258	58749.13
3717902	chr13	rs2520704	32776253	A	T	0.586	0.58	0.994	0.0044003044444822	0.0087	0.6154	53386	77258	58749.13
3720066	chr13	rs2762035	32776306	A	C	0.585	0.58	0.994	0.004201162744548	0.0087	0.6278	53386	77258	58749.13
3712726	chr13	rs2762036	32776318	T	C	0.585	0.58	0.994	0.004201162744548	0.0087	0.629	53386	77258	58749.13
3720390	chr13	rs2428249	32776603	T	C	0.585	0.58	0.994	0.004201162744548	0.0087	0.6272	53386	77258	58749.13
3716621	chr13	rs61750791	32776616	T	A	0.955	0.955	0.993	0.0164047040252769	0.0209	0.4316	53386	77258	58749.13
3733463	chr13	rs73169124	32776694	G	A	0.955	0.955	0.993	0.0164047040252769	0.0209	0.4314	53386	77258	58749.13
3734679	chr13	rs9567421	32776877	A	G	0.801	0.805	0.96	-0.0065010863423599	0.011	0.5571	53386	77258	58749.13
3715908	chr13	rs2520705	32777290	A	G	0.585	0.58	0.994	0.004201162744548	0.0087	0.6315	53386	77258	58749.13
3732139	chr13	rs2520706	32777534	A	G	0.585	0.58	0.994	0.0044003044444822	0.0087	0.6178	53386	77258	58749.13
3728171	chr13	rs61946735	32777604	C	T	0.945	0.945	0.946	0.0089002747867194	0.0194	0.648	53386	77258	58749.13
3712182	chr13	rs2520707	32777731	A	G	0.256	0.255	0.956	0.0032048589489113	0.0101	0.7484	53386	77258	58749.13
3732964	chr13	rs715129	32778223	A	T	0.585	0.58	0.994	0.004201162744548	0.0087	0.6294	53386	77258	58749.13
3730951	chr13	rs715128	32778305	C	T	0.585	0.58	0.994	0.004201162744548	0.0087	0.6297	53386	77258	58749.13
3718792	chr13	rs113935848	32778425	A	G	0.969	0.968	0.966	0.0030952049073025	0.0252	0.9012	53386	77258	58749.13
3712104	chr13	rs2249149	32778502	G	A	0.585	0.58	0.994	0.004201162744548	0.0087	0.6323	53386	77258	58749.13
3732444	chr13	rs2762038	32778949	T	G	0.585	0.58	0.994	0.004201162744548	0.0087	0.6311	53386	77258	58749.13
3716614	chr13	rs9562552	32779120	A	G	0.955	0.955	0.991	0.0165030720990143	0.0209	0.4305	53386	77258	58749.13
3711863	chr13	rs2428250	32779272	A	G	0.507	0.5	0.992	0.0056042667198317	0.0086	0.5184	53386	77258	58749.13
3720455	chr13	rs9567426	32779326	C	T	0.955	0.955	0.991	0.0165030720990143	0.0209	0.4296	53386	77258	58749.13
3726087	chr13	rs812840	32779977	A	G	0.551	0.545	0.994	0.0017983819413794	0.0087	0.8314	53386	77258	58749.13
3729711	chr13	rs2520709	32780048	G	A	0.585	0.58	0.994	0.004201162744548	0.0087	0.6314	53386	77258	58749.13
3728632	chr13	rs74451838	32780363	A	G	0.945	0.945	0.943	0.0089993837968006	0.0195	0.6441	53386	77258	58749.13
3734698	chr13	rs76035998	32781014	G	A	0.969	0.968	0.96	0.0007996801705642	0.0252	0.9743	53386	77258	58749.13
3737709	chr13	rs9562553	32781223	C	T	0.801	0.805	0.957	-0.0059979518036359	0.011	0.5873	53386	77258	58749.13
3728840	chr13	rs798989	32781305	G	A	0.586	0.58	0.994	0.0043007385516922	0.0087	0.624	53386	77258	58749.13
3722142	chr13	rs798990	32781313	C	T	0.585	0.58	0.994	0.004101577021075	0.0087	0.6389	53386	77258	58749.13
3731393	chr13	rs798991	32782299	C	T	0.585	0.58	0.994	0.0043007385516922	0.0087	0.6229	53386	77258	58749.13
3722950	chr13	rs798992	32782447	C	A	0.585	0.58	0.994	0.0043007385516922	0.0087	0.6237	53386	77258	58749.13
3729907	chr13	rs61946736	32783388	T	C	0.945	0.945	0.941	0.0082954970241069	0.0195	0.6717	53386	77258	58749.13
3712766	chr13	rs798993	32784082	A	G	0.551	0.545	0.994	0.0017983819413794	0.0087	0.8393	53386	77258	58749.13
3728113	chr13	rs798994	32784594	A	G	0.585	0.58	0.994	0.004001981379298	0.0087	0.6442	53386	77258	58749.13
3721671	chr13	rs798981	32785086	G	A	0.586	0.58	0.994	0.0043007385516922	0.0087	0.6214	53386	77258	58749.13
3718607	chr13	rs2073994	32785340	C	T	0.758	0.762	0.958	-0.0001000050003333	0.0103	0.9944	53386	77258	58749.13
3727565	chr13	rs798982	32785591	A	G	0.585	0.58	0.992	0.004101577021075	0.0088	0.636	53386	77258	58749.13
3710954	chr13	rs77505308	32785672	G	A	0.969	0.968	0.957	0.0001999800026662	0.0253	0.9922	53386	77258	58749.13
3712007	chr13	rs9562556	32785818	T	C	0.955	0.955	0.989	0.0166997792224134	0.0209	0.4242	53386	77258	58749.13
3733023	chr13	rs798983	32786416	T	A	0.551	0.545	0.99	0.0017983819413794	0.0087	0.8364	53386	77258	58749.13
3717085	chr13	rs798984	32786614	A	G	0.585	0.58	0.989	0.004101577021075	0.0088	0.6398	53386	77258	58749.13
3734289	chr13	rs798985	32786946	G	C	0.585	0.58	0.988	0.004101577021075	0.0088	0.6386	53386	77258	58749.13
3719702	chr13	rs9567439	32787180	G	A	0.955	0.955	0.982	0.01600129372694	0.021	0.4449	53386	77258	58749.13
3716141	chr13	rs798986	32787276	T	C	0.586	0.58	0.986	0.0043007385516922	0.0088	0.6254	53386	77258	58749.13
3713651	chr13	rs798987	32787876	A	G	0.586	0.58	0.986	0.004201162744548	0.0088	0.6309	53386	77258	58749.13
3716280	chr13	rs76148070	32788214	T	C	0.969	0.969	0.953	-0.0019018072895963	0.0254	0.9391	53386	77258	58749.13
3724232	chr13	rs798988	32788225	G	A	0.585	0.58	0.983	0.004101577021075	0.0088	0.6396	53386	77258	58749.13
3736603	chr13	rs56079676	32788480	T	C	0.779	0.776	0.972	-0.0040983869261633	0.0105	0.6956	53386	77258	58749.13
3736726	chr13	rs56289612	32788551	T	C	0.745	0.741	0.974	-0.0068030886197391	0.01	0.4936	53386	77258	58749.13
3725414	chr13	rs56186906	32788633	C	G	0.779	0.776	0.97	-0.0043996643446871	0.0105	0.6764	53386	77258	58749.13
3728304	chr13	rs55830745	32788682	C	T	0.779	0.776	0.97	-0.0040983869261633	0.0105	0.6953	53386	77258	58749.13
3729272	chr13	rs9315161	32789242	T	C	0.755	0.751	0.974	-0.0088994831870327	0.0101	0.3803	53386	77258	58749.13
3718393	chr13	rs8002690	32790641	A	G	0.412	0.414	0.974	-0.0052035148315978	0.0088	0.5542	53386	77258	58749.13
3718286	chr13	rs7985446	32790747	T	C	0.778	0.777	0.962	-0.0055956263571598	0.0105	0.5967	53386	77258	58749.13
3734201	chr13	rs7338289	32790998	G	A	0.889	0.89	0.948	0.0049974917102918	0.0141	0.7223	53386	77258	58749.13
3728172	chr13	rs9567440	32791053	G	T	0.891	0.894	0.953	-0.009797842480111	0.0142	0.4919	53386	77258	58749.13
3725455	chr13	rs6561179	32791504	G	A	0.778	0.778	0.965	-0.0057967688471774	0.0105	0.5802	53386	77258	58749.13
3722647	chr13	rs9525969	32791621	C	A	0.787	0.788	0.961	0.003902375817241	0.0107	0.7177	53386	77258	58749.13
3735389	chr13	rs7323213	32791791	A	G	0.778	0.778	0.965	-0.0054950702819798	0.0105	0.6024	53386	77258	58749.13
3716656	chr13	rs9533886	32792138	T	G	0.688	0.69	0.971	0.001598721363697	0.0094	0.8615	53386	77258	58749.13
3723967	chr13	rs9525970	32792252	G	C	0.797	0.797	0.962	0.0059025456526138	0.0109	0.589	53386	77258	58749.13
3712448	chr13	rs9567441	32792550	G	A	0.892	0.894	0.955	-0.0082035573506883	0.0142	0.5646	53386	77258	58749.13
3724877	chr13	rs1807283	32793377	C	T	0.902	0.9	0.898	0.0075017910703226	0.0152	0.6205	53386	77258	58749.13
3714712	chr13	rs79278399	32794568	T	A	0.875	0.877	0.913	-0.0166986496230515	0.0137	0.2218	53386	77258	58749.13
3715890	chr13	rs7324424	32794613	T	C	0.902	0.9	0.899	0.0074025335167413	0.0152	0.6287	53386	77258	58749.13
3716200	chr13	rs77544611	32795380	G	A	0.888	0.89	0.916	-0.0145960053074092	0.0143	0.3081	53386	77258	58749.13
3718362	chr13	rs9533903	32795449	T	A	0.797	0.797	0.962	0.005703702916678	0.0109	0.6029	53386	77258	58749.13
3720002	chr13	rs74677233	32797101	T	C	0.887	0.889	0.915	-0.0150019689183474	0.0143	0.2946	53386	77258	58749.13
3737913	chr13	rs1974490	32797198	A	C	0.438	0.439	0.984	-0.0012007205765188	0.0087	0.8895	53386	77258	58749.13
3724161	chr13	rs7321831	32797384	C	T	0.79	0.79	0.978	-0.0031048149534787	0.0107	0.7691	53386	77258	58749.13
3711593	chr13	rs9595159	32798953	G	A	0.79	0.79	0.981	-0.0039979812872983	0.0107	0.7093	53386	77258	58749.13
3728586	chr13	rs12429612	32799236	A	G	0.898	0.898	0.949	0.0069954745123864	0.0146	0.631	53386	77258	58749.13
3738727	chr13	rs1029398	32799288	A	G	0.791	0.795	0.97	-0.001300845733048	0.0108	0.9003	53386	77258	58749.13
3736205	chr13	rs9567445	32799593	A	T	0.439	0.44	0.986	-0.0009004052431641	0.0087	0.9166	53386	77258	58749.13
3724483	chr13	rs9567446	32800426	G	A	0.895	0.897	0.959	-0.0085968472255182	0.0144	0.5507	53386	77258	58749.13
3728989	chr13	rs34197581	32800729	G	A	0.789	0.789	0.975	-0.0026033858701149	0.0107	0.81	53386	77258	58749.13
3733793	chr13	rs7992848	32800816	T	C	0.481	0.483	1.0	-0.0005001250416822	0.0086	0.956	53386	77258	58749.13
3737251	chr13	rs76298865	32801365	G	A	0.888	0.89	0.909	-0.0130953713122409	0.0144	0.3633	53386	77258	58749.13
3724310	chr13	rs12869814	32802014	G	A	0.906	0.905	0.873	9.99950003332973e-05	0.0157	0.9942	53386	77258	58749.13
3727547	chr13	rs798965	32802037	G	C	0.479	0.485	0.876	-0.0091012913892029	0.0092	0.3248	53386	77258	58749.13
3735447	chr13	rs798966	32804129	C	G	0.325	0.33	0.968	0.0002999550089979	0.0093	0.9727	53386	77258	58749.13
3711869	chr13	rs798967	32804513	A	G	0.394	0.398	0.957	-0.0006001800720324	0.009	0.945	53386	77258	58749.13
3718809	chr13	rs798968	32804711	C	T	0.324	0.33	0.97	0.0002999550089979	0.0093	0.9739	53386	77258	58749.13
3729198	chr13	rs798969	32804852	A	G	0.324	0.33	0.971	0.0001999800026662	0.0093	0.9788	53386	77258	58749.13
3733241	chr13	rs7333337	32805218	T	A	0.935	0.936	0.919	0.0007996801705642	0.0182	0.9649	53386	77258	58749.13
3716725	chr13	rs205013	32807586	T	A	0.757	0.761	0.905	-0.0045001103249234	0.0105	0.6666	53386	77258	58749.13
3720876	chr13	rs205014	32809607	G	A	0.36	0.355	0.927	0.0056042667198317	0.0093	0.5459	53386	77258	58749.13
3722494	chr13	rs111245823	32812712	C	T	0.76	0.759	0.918	0.0075017910703226	0.0105	0.4766	53386	77258	58749.13
3731824	chr13	rs2762039	32812866	T	C	0.359	0.355	0.933	0.0058031292269501	0.0093	0.5293	53386	77258	58749.13
3735999	chr13	rs45467296	32813818	T	C	0.76	0.759	0.919	0.00730326611012	0.0105	0.4841	53386	77258	58749.13
3711776	chr13	rs9567469	32814563	A	G	0.935	0.935	0.947	0.0	0.018	0.9997	53386	77258	58749.13
3713292	chr13	rs7318708	32816893	T	A	0.935	0.935	0.953	-0.0008003201707691	0.0179	0.9638	53386	77258	58749.13
3719304	chr13	rs2806623	32817525	G	A	0.601	0.598	0.99	-0.001100605444033	0.0088	0.9002	53386	77258	58749.13
3712731	chr13	rs2073996	32817819	A	T	0.359	0.355	0.938	0.0051964749068174	0.0093	0.5748	53386	77258	58749.13
3730233	chr13	rs2073997	32817850	A	G	0.598	0.595	0.99	-0.0016012813669738	0.0088	0.8568	53386	77258	58749.13
3714268	chr13	rs2806624	32818070	A	G	0.675	0.669	0.998	-0.001300845733048	0.0092	0.8889	53386	77258	58749.13
3711602	chr13	rs17068199	32818984	A	C	0.935	0.936	0.965	0.0007996801705642	0.0178	0.9655	53386	77258	58749.13
3716540	chr13	rs113993495	32819162	C	T	0.67	0.665	0.997	-0.0017014466397575	0.0092	0.85	53386	77258	58749.13
3715051	chr13	rs80201685	32820039	G	A	0.762	0.76	0.928	0.0076010387728197	0.0105	0.4685	53386	77258	58749.13
3722198	chr13	rs2806628	32820297	G	A	0.404	0.408	0.993	0.0008995952428359	0.0088	0.9158	53386	77258	58749.13
3712475	chr13	rs2254299	32822076	C	G	0.425	0.428	0.991	-0.0032954239497972	0.0087	0.7069	53386	77258	58749.13
3720539	chr13	rs2025415	32822104	C	G	0.111	0.112	0.97	-0.0111013930711739	0.0139	0.4257	53386	77258	58749.13
3712414	chr13	rs7322328	32822470	G	A	0.92	0.92	0.97	0.0030952049073025	0.0161	0.846	53386	77258	58749.13
3737182	chr13	rs2806629	32822617	G	A	0.114	0.114	0.971	-0.0098988321792475	0.0138	0.4729	53386	77258	58749.13
3733934	chr13	rs983130	32822975	G	A	0.763	0.762	0.96	0.001998002662673	0.0103	0.849	53386	77258	58749.13
3731122	chr13	rs9567484	32824153	C	A	0.92	0.92	0.977	0.0027960873020011	0.0161	0.8645	53386	77258	58749.13
3723804	chr13	rs2520711	32824467	T	C	0.425	0.429	0.995	-0.0023026490626755	0.0087	0.7963	53386	77258	58749.13
3715467	chr13	rs2806631	32824723	T	A	0.112	0.112	0.976	-0.0095958936734469	0.0139	0.4902	53386	77258	58749.13
3730800	chr13	rs2520712	32825086	T	C	0.425	0.429	0.995	-0.0024028846163103	0.0087	0.7797	53386	77258	58749.13
3728940	chr13	rs2806632	32825913	A	G	0.425	0.429	0.996	-0.002002002670673	0.0087	0.8178	53386	77258	58749.13
3726967	chr13	rs2806633	32825941	C	A	0.425	0.429	0.996	-0.0021022080918702	0.0087	0.8102	53386	77258	58749.13
3733047	chr13	rs2806634	32826186	G	A	0.668	0.672	0.986	-0.0028039273327342	0.0092	0.7598	53386	77258	58749.13
3727965	chr13	rs2157961	32828553	A	G	0.425	0.428	0.996	-0.0026033858701149	0.0087	0.7644	53386	77258	58749.13
3738943	chr13	rs10492392	32828907	T	C	0.693	0.689	0.994	-0.0019018072895963	0.0093	0.8365	53386	77258	58749.13
3726728	chr13	rs9595223	32828933	A	G	0.689	0.685	0.994	-0.002002002670673	0.0093	0.8264	53386	77258	58749.13
3718019	chr13	rs76076299	32829865	A	C	0.693	0.689	0.994	-0.0017014466397575	0.0093	0.8582	53386	77258	58749.13
3736146	chr13	rs60951040	32831393	T	C	0.969	0.969	0.951	0.0235993322503244	0.0258	0.3603	53386	77258	58749.13
3722437	chr13	rs2806635	32831643	T	A	0.662	0.666	0.977	-0.0024028846163103	0.0092	0.7953	53386	77258	58749.13
3726149	chr13	rs2520686	32832149	T	C	0.425	0.429	0.997	-0.0025031302181184	0.0087	0.7728	53386	77258	58749.13
3716793	chr13	rs2806636	32832350	A	G	0.425	0.429	0.997	-0.0025031302181184	0.0087	0.7726	53386	77258	58749.13
3714083	chr13	rs2520687	32832854	T	C	0.426	0.429	0.998	-0.0023026490626755	0.0087	0.796	53386	77258	58749.13
3732659	chr13	rs73169145	32833333	G	T	0.764	0.763	0.967	-0.0008003201707691	0.0103	0.9372	53386	77258	58749.13
3720086	chr13	rs2806637	32833702	A	T	0.661	0.665	0.974	-0.0022024235552	0.0092	0.8128	53386	77258	58749.13
3731560	chr13	rs2806638	32833878	A	G	0.418	0.421	1.0	0.0003999200213268	0.0087	0.9646	53386	77258	58749.13
3730255	chr13	rs4331229	32834116	G	A	0.692	0.689	0.993	-0.0022024235552	0.0093	0.8118	53386	77258	58749.13
3726424	chr13	rs4941521	32834617	T	C	0.691	0.688	0.992	-0.0028039273327342	0.0093	0.7639	53386	77258	58749.13
3728976	chr13	rs9534010	32834911	C	G	0.663	0.666	0.973	-0.002002002670673	0.0092	0.8243	53386	77258	58749.13
3731882	chr13	rs56221249	32836223	A	G	0.754	0.754	0.963	0.0022973590486834	0.0102	0.8187	53386	77258	58749.13
3714310	chr13	rs9526028	32839079	G	C	0.662	0.666	0.968	-0.0018016219466282	0.0093	0.8442	53386	77258	58749.13
3728267	chr13	rs9534017	32839224	C	T	0.757	0.76	0.957	-0.0005001250416822	0.0103	0.9583	53386	77258	58749.13
3715602	chr13	rs1380945	32841619	C	T	0.42	0.423	0.988	0.0011992805754821	0.0088	0.8915	53386	77258	58749.13
3730348	chr13	rs206084	32842173	A	G	0.106	0.105	0.955	0.0008995952428359	0.0144	0.9485	53386	77258	58749.13
3736059	chr13	rs206085	32842335	C	T	0.692	0.688	0.983	-0.0023026490626755	0.0094	0.809	53386	77258	58749.13
3712229	chr13	rs7999304	32842960	A	G	0.416	0.419	0.985	0.0011992805754821	0.0088	0.8954	53386	77258	58749.13
3717881	chr13	rs17514595	32843272	G	A	0.766	0.766	0.958	9.99950003332973e-05	0.0104	0.9929	53386	77258	58749.13
3717635	chr13	rs12874378	32843599	G	A	0.418	0.421	0.985	0.0008995952428359	0.0088	0.9228	53386	77258	58749.13
3726691	chr13	rs206087	32843784	G	A	0.692	0.688	0.98	-0.0029042131473898	0.0094	0.7585	53386	77258	58749.13
3710598	chr13	rs441838	32844831	T	C	0.693	0.689	0.978	-0.0023026490626755	0.0094	0.8061	53386	77258	58749.13
3714369	chr13	rs1984386	32844834	G	A	0.766	0.765	0.957	0.0004998750416509	0.0104	0.9585	53386	77258	58749.13
3735767	chr13	rs2126043	32845230	C	T	0.42	0.423	0.981	0.0012991557316201	0.0088	0.88	53386	77258	58749.13
3710676	chr13	rs7331819	32845339	T	G	0.927	0.927	0.945	-0.0095958936734469	0.0171	0.5749	53386	77258	58749.13
3717554	chr13	rs9526033	32846031	G	A	0.653	0.656	0.955	-0.0006001800720324	0.0093	0.9486	53386	77258	58749.13
3735727	chr13	rs206083	32847017	T	C	0.103	0.102	0.949	-0.0040983869261633	0.0146	0.7798	53386	77258	58749.13
3731771	chr13	rs12877839	32847833	T	A	0.654	0.657	0.947	9.99950003332973e-05	0.0093	0.9942	53386	77258	58749.13
3732106	chr13	rs73169150	32848335	C	T	0.895	0.893	0.873	-0.0093031403261444	0.015	0.5328	53386	77258	58749.13
3730431	chr13	rs61948361	32848582	C	T	0.957	0.958	0.862	-0.0256973671872587	0.0231	0.2658	53386	77258	58749.13
3711833	chr13	rs61948362	32848583	A	G	0.929	0.931	0.843	-0.0391983134041576	0.0184	0.03324	53386	77258	58749.13
3729392	chr13	rs17692058	32849557	T	A	0.906	0.906	0.964	0.0172012073197748	0.015	0.2509	53386	77258	58749.13
3730154	chr13	rs17635503	32849959	G	C	0.913	0.914	0.956	0.0149969810059077	0.0157	0.3385	53386	77258	58749.13
3730925	chr13	rs17592921	32851814	T	G	0.91	0.909	0.96	0.0148984646619666	0.0153	0.3291	53386	77258	58749.13
3737848	chr13	rs176177	32852184	C	T	0.704	0.703	0.978	0.0012991557316201	0.0095	0.8924	53386	77258	58749.13
3728006	chr13	rs206088	32853216	C	A	0.315	0.314	0.968	0.0033045340083004	0.0094	0.7283	53386	77258	58749.13
3716186	chr13	rs17692070	32854998	A	G	0.906	0.906	0.976	0.017496047616751	0.0149	0.2395	53386	77258	58749.13
3722755	chr13	rs10492393	32856197	G	A	0.975	0.975	0.87	-0.006199175242821	0.0296	0.8352	53386	77258	58749.13
3733878	chr13	rs17077381	32856389	A	G	0.906	0.906	0.979	0.0167981182758809	0.0149	0.2582	53386	77258	58749.13
3737285	chr13	rs7981590	32857681	C	T	0.686	0.687	0.976	-0.0032954239497972	0.0094	0.7243	53386	77258	58749.13
3711445	chr13	rs1460819	32857769	A	C	0.906	0.906	0.982	0.0172994970780611	0.0149	0.2451	53386	77258	58749.13
3713547	chr13	rs206089	32857818	A	T	0.7	0.699	0.993	-0.0006001800720324	0.0094	0.9479	53386	77258	58749.13
3734123	chr13	rs206090	32858144	G	A	0.704	0.703	0.99	0.0002999550089979	0.0095	0.9778	53386	77258	58749.13
3711300	chr13	rs206091	32858671	G	A	0.7	0.699	0.994	-0.0008003201707691	0.0094	0.9288	53386	77258	58749.13
3718143	chr13	rs17077384	32859048	T	C	0.906	0.906	0.978	0.0160997014894237	0.0149	0.2801	53386	77258	58749.13
3727453	chr13	rs1460818	32859154	C	A	0.736	0.736	0.957	-0.0051029981759033	0.0099	0.6071	53386	77258	58749.13
3716266	chr13	rs206092	32859159	G	T	0.7	0.699	0.994	-0.0006001800720324	0.0094	0.9469	53386	77258	58749.13
3721890	chr13	rs114827	32859423	C	G	0.704	0.703	0.992	0.0004998750416509	0.0095	0.9605	53386	77258	58749.13
3717717	chr13	rs2078326	32859674	A	C	0.7	0.699	0.996	-0.0005001250416822	0.0094	0.9545	53386	77258	58749.13
3722535	chr13	rs206093	32860273	A	G	0.7	0.699	0.989	-0.001100605444033	0.0094	0.9065	53386	77258	58749.13
3717669	chr13	rs206094	32860625	A	G	0.314	0.312	0.96	0.0026963615477425	0.0094	0.7766	53386	77258	58749.13
3711770	chr13	rs183270	32860731	G	A	0.313	0.312	0.959	0.0024968801985871	0.0095	0.7914	53386	77258	58749.13
3724081	chr13	rs9534076	32864488	G	C	0.663	0.663	0.885	-0.0082035573506883	0.0097	0.3961	53386	77258	58749.13
3738752	chr13	rs9595279	32865177	C	T	0.65	0.648	0.917	0.0114047182634362	0.0094	0.2273	53386	77258	58749.13
3734182	chr13	rs2858211	32865784	C	T	0.782	0.783	0.913	-0.0042992284528324	0.0109	0.6929	53386	77258	58749.13
3738838	chr13	rs2301386	32868498	T	A	0.956	0.958	0.949	0.0044998604248922	0.0219	0.8367	53386	77258	58749.13
3737317	chr13	rs206125	32870882	G	A	0.4	0.401	0.972	0.0012991557316201	0.0089	0.8834	53386	77258	58749.13
3735179	chr13	rs9534093	32870906	G	T	0.956	0.957	0.967	0.0064988367398296	0.0216	0.7628	53386	77258	58749.13
3726300	chr13	rs206126	32871089	G	A	0.4	0.401	0.973	0.0013990209137074	0.0089	0.8728	53386	77258	58749.13
3737523	chr13	rs206127	32872177	C	T	0.649	0.645	0.976	0.0021975835434872	0.0091	0.8064	53386	77258	58749.13
3716234	chr13	rs1126250	32872987	C	G	0.601	0.6	0.98	-0.0009004052431641	0.0089	0.9163	53386	77258	58749.13
3737475	chr13	rs2022	32873110	C	T	0.826	0.824	0.973	-0.0014009809156281	0.0115	0.8998	53386	77258	58749.13
3738970	chr13	rs2021	32873175	T	C	0.789	0.793	0.983	-0.0057967688471774	0.0107	0.5854	53386	77258	58749.13
3728188	chr13	rs9534105	32873265	A	C	0.826	0.824	0.974	-0.001501126126267	0.0115	0.8949	53386	77258	58749.13
3713415	chr13	rs78378344	32873824	C	T	0.956	0.957	0.974	0.004101577021075	0.0215	0.8481	53386	77258	58749.13
3713063	chr13	rs78993753	32873832	G	C	0.956	0.957	0.975	0.004201162744548	0.0215	0.8457	53386	77258	58749.13
3726675	chr13	rs206128	32873844	G	T	0.399	0.401	0.986	0.001099395443301	0.0088	0.9016	53386	77258	58749.13
3721581	chr13	rs206129	32873902	C	G	0.827	0.825	0.979	0.0037031349243813	0.0115	0.7499	53386	77258	58749.13
3719793	chr13	rs762891	32873953	G	T	0.796	0.799	0.994	-0.0058973552660839	0.0107	0.585	53386	77258	58749.13
3728334	chr13	rs2013080	32874234	G	A	0.796	0.8	0.993	-0.0052035148315978	0.0107	0.6309	53386	77258	58749.13
3736940	chr13	rs206130	32874643	G	C	0.822	0.821	0.988	0.0052959516591825	0.0113	0.6388	53386	77258	58749.13
3720060	chr13	rs77409330	32874970	C	T	0.956	0.957	0.979	0.0030952049073025	0.0214	0.8852	53386	77258	58749.13
3723526	chr13	rs9567542	32874975	C	T	0.796	0.799	0.996	-0.0055956263571598	0.0107	0.5985	53386	77258	58749.13
3726838	chr13	rs78841918	32875014	C	T	0.956	0.957	0.98	0.0030952049073025	0.0214	0.8833	53386	77258	58749.13
3727934	chr13	rs11838831	32875503	C	G	0.956	0.957	0.98	0.0030952049073025	0.0214	0.8864	53386	77258	58749.13
3738318	chr13	rs206131	32875763	C	T	0.822	0.821	0.994	0.0063001125484799	0.0113	0.5786	53386	77258	58749.13
3726335	chr13	rs372670	32876094	A	G	0.823	0.821	0.993	0.0061013488579762	0.0113	0.5885	53386	77258	58749.13
3734714	chr13	rs407191	32876097	T	C	0.823	0.822	0.993	0.0061013488579762	0.0113	0.5859	53386	77258	58749.13
3724482	chr13	rs206132	32876296	A	G	0.393	0.394	0.995	0.0013990209137074	0.0088	0.8774	53386	77258	58749.13
3721338	chr13	rs206133	32876413	T	C	0.822	0.821	0.998	0.0067968490002727	0.0112	0.5433	53386	77258	58749.13
3713955	chr13	rs206134	32876504	A	C	0.822	0.821	0.998	0.0067968490002727	0.0112	0.5447	53386	77258	58749.13
3714100	chr13	rs206135	32876514	T	C	0.822	0.821	0.998	0.0067968490002727	0.0112	0.5451	53386	77258	58749.13
3725221	chr13	rs206136	32877321	G	A	0.399	0.401	1.0	0.001998002662673	0.0088	0.8169	53386	77258	58749.13
3719712	chr13	rs9590896	32877696	G	A	0.823	0.821	1.0	0.0074025335167413	0.0112	0.5118	53386	77258	58749.13
3716354	chr13	rs9526061	32877888	A	C	0.826	0.824	0.995	-0.0012007205765188	0.0113	0.9182	53386	77258	58749.13
3720847	chr13	rs74694485	32878769	G	A	0.956	0.957	0.988	0.004101577021075	0.0213	0.8471	53386	77258	58749.13
3717254	chr13	rs206138	32879195	G	A	0.616	0.618	0.998	-0.0001000050003333	0.0088	0.9868	53386	77258	58749.13
3720582	chr13	rs206139	32879261	C	T	0.616	0.618	0.998	-0.0003000450090019	0.0088	0.9763	53386	77258	58749.13
3719392	chr13	rs206140	32879312	T	G	0.609	0.611	0.996	-0.0005001250416822	0.0088	0.9525	53386	77258	58749.13
3718348	chr13	rs206141	32879582	A	C	0.609	0.611	0.996	-0.0007002451143934	0.0088	0.9392	53386	77258	58749.13
3723793	chr13	rs206142	32880046	A	G	0.396	0.397	0.998	0.001099395443301	0.0088	0.903	53386	77258	58749.13
3723541	chr13	rs206143	32880626	G	A	0.615	0.617	0.998	-0.000200020002667	0.0088	0.9846	53386	77258	58749.13
3728930	chr13	rs206144	32881185	G	A	0.609	0.611	0.996	-0.0005001250416822	0.0088	0.9522	53386	77258	58749.13
3736256	chr13	rs172241	32881431	T	C	0.609	0.611	0.996	-0.0010005003335835	0.0088	0.912	53386	77258	58749.13
3723343	chr13	rs371901	32881502	A	G	0.609	0.611	0.996	-0.0009004052431641	0.0088	0.919	53386	77258	58749.13
3717414	chr13	rs2858213	32881543	A	G	0.609	0.611	0.996	-0.0006001800720324	0.0088	0.944	53386	77258	58749.13
3717968	chr13	rs408394	32881587	G	T	0.609	0.611	0.996	-0.0009004052431641	0.0088	0.9185	53386	77258	58749.13
3733269	chr13	rs2032471	32881775	A	T	0.609	0.611	0.996	-0.0007002451143934	0.0088	0.9389	53386	77258	58749.13
3737975	chr13	rs176178	32882128	C	T	0.609	0.611	0.996	-0.0008003201707691	0.0088	0.9294	53386	77258	58749.13
3729954	chr13	rs206100	32882238	T	C	0.609	0.611	0.996	-0.0008003201707691	0.0088	0.9262	53386	77258	58749.13
3713028	chr13	rs206101	32882504	C	T	0.609	0.611	0.996	-0.0008003201707691	0.0088	0.9266	53386	77258	58749.13
3725311	chr13	rs206102	32882646	C	G	0.609	0.611	0.996	-0.0008003201707691	0.0088	0.9257	53386	77258	58749.13
3722649	chr13	rs206103	32883052	G	A	0.609	0.611	0.996	-0.0008003201707691	0.0088	0.9251	53386	77258	58749.13
3735517	chr13	rs206105	32883161	C	T	0.609	0.611	0.996	-0.0008003201707691	0.0088	0.9241	53386	77258	58749.13
3718900	chr13	rs74762519	32883245	A	G	0.956	0.957	0.987	0.0028958031120254	0.0213	0.8924	53386	77258	58749.13
3730374	chr13	rs206106	32883345	T	C	0.609	0.611	0.996	-0.0007002451143934	0.0088	0.9392	53386	77258	58749.13
3729817	chr13	rs206107	32883422	T	C	0.609	0.611	0.996	-0.0007002451143934	0.0088	0.9394	53386	77258	58749.13
3720012	chr13	rs9526072	32883583	G	A	0.955	0.957	0.986	0.0028958031120254	0.0213	0.8914	53386	77258	58749.13
3736419	chr13	rs12858289	32883779	A	C	0.79	0.793	0.992	-0.0065010863423599	0.0106	0.5413	53386	77258	58749.13
3719455	chr13	rs206108	32884048	T	C	0.609	0.611	0.996	-0.0007002451143934	0.0088	0.934	53386	77258	58749.13
3729304	chr13	rs206109	32884504	G	C	0.435	0.435	0.994	-0.0004000800213396	0.0087	0.9667	53386	77258	58749.13
3722877	chr13	rs206110	32884653	G	T	0.391	0.392	0.994	0.0005998200719675	0.0088	0.9471	53386	77258	58749.13
3720990	chr13	rs206111	32884771	T	C	0.609	0.611	0.997	-0.0007002451143934	0.0088	0.9336	53386	77258	58749.13
3720481	chr13	rs445909	32885654	T	C	0.608	0.61	0.996	0.0001999800026662	0.0088	0.9836	53386	77258	58749.13
3712265	chr13	rs371193	32885658	G	A	0.819	0.818	0.992	0.0052959516591825	0.0112	0.6354	53386	77258	58749.13
3719241	chr13	rs9534154	32886213	G	A	0.826	0.824	0.999	-0.001300845733048	0.0113	0.9054	53386	77258	58749.13
3732396	chr13	rs9534156	32886574	C	G	0.827	0.824	0.997	-0.001501126126267	0.0114	0.8948	53386	77258	58749.13
3734712	chr13	rs176179	32886741	G	A	0.609	0.611	0.996	-0.0004000800213396	0.0088	0.9675	53386	77258	58749.13
3729685	chr13	rs74406670	32886940	G	T	0.955	0.956	0.982	0.0025966258472659	0.0212	0.9015	53386	77258	58749.13
3731119	chr13	rs73169172	32887150	G	T	0.827	0.824	0.997	-0.001501126126267	0.0114	0.8928	53386	77258	58749.13
3736305	chr13	rs206112	32887307	A	T	0.609	0.611	0.996	-0.0004000800213396	0.0088	0.9676	53386	77258	58749.13
3736889	chr13	rs4942417	32887389	A	C	0.826	0.824	0.997	-0.0012007205765188	0.0113	0.9162	53386	77258	58749.13
3734528	chr13	rs367234	32887530	T	C	0.436	0.435	0.994	0.0002999550089979	0.0087	0.9723	53386	77258	58749.13
3715999	chr13	rs438903	32887534	T	C	0.39	0.391	0.992	0.0012991557316201	0.0088	0.8812	53386	77258	58749.13
3728342	chr13	rs206113	32887565	A	G	0.436	0.435	0.994	0.0003999200213268	0.0087	0.9608	53386	77258	58749.13
3721311	chr13	rs188208	32887616	A	G	0.609	0.611	0.995	-0.0004000800213396	0.0088	0.9628	53386	77258	58749.13
3721398	chr13	rs9534160	32888021	G	A	0.955	0.956	0.98	0.0017983819413794	0.0212	0.9318	53386	77258	58749.13
3718581	chr13	rs206114	32888062	A	C	0.436	0.435	0.994	-0.0005001250416822	0.0087	0.9572	53386	77258	58749.13
3729245	chr13	rs206115	32888473	C	T	0.438	0.438	0.995	0.0004998750416509	0.0087	0.9582	53386	77258	58749.13
3715347	chr13	rs206116	32888483	G	A	0.612	0.614	0.996	0.0002999550089979	0.0088	0.9739	53386	77258	58749.13
3723501	chr13	rs206117	32888709	C	T	0.613	0.615	0.995	-0.0001000050003333	0.0089	0.9913	53386	77258	58749.13
3723019	chr13	rs3092989	32889363	G	A	0.822	0.819	0.986	-0.0009004052431641	0.0113	0.9343	53386	77258	58749.13
3734752	chr13	rs206118	32889792	A	G	0.825	0.823	0.973	0.0062007356416035	0.0115	0.588	53386	77258	58749.13
3720244	chr13	rs206119	32889968	G	A	0.221	0.224	0.934	0.0018981972830802	0.0107	0.8604	53386	77258	58749.13
3734612	chr13	rs9562605	32890026	C	T	0.776	0.78	0.934	-0.0066017436345624	0.0107	0.5359	53386	77258	58749.13
3710916	chr13	rs9567552	32890227	G	T	0.75	0.753	0.97	-0.0039979812872983	0.0101	0.6957	53386	77258	58749.13
3718573	chr13	rs1799943	32890572	G	A	0.738	0.741	0.993	-0.001501126126267	0.0098	0.8763	53386	77258	58749.13
3735569	chr13	rs11571576	32891305	T	C	0.959	0.96	0.975	0.023003381764963	0.0223	0.3011	53386	77258	58749.13
3718609	chr13	rs206120	32891706	A	G	0.812	0.811	0.979	-0.0051029981759033	0.0111	0.6497	53386	77258	58749.13
3718543	chr13	rs11571579	32891798	T	C	0.699	0.701	0.991	0.0005998200719675	0.0094	0.9483	53386	77258	58749.13
3738902	chr13	rs11571582	32892694	G	T	0.959	0.96	0.976	0.023198814502523	0.0222	0.2962	53386	77258	58749.13
3727987	chr13	rs206122	32892735	T	C	0.283	0.283	0.974	0.0068961666878413	0.0097	0.4734	53386	77258	58749.13
3715103	chr13	rs11571583	32892760	A	C	0.7	0.702	0.991	0.0013990209137074	0.0094	0.8812	53386	77258	58749.13
3735207	chr13	rs11571584	32892820	T	C	0.959	0.96	0.976	0.0235993322503244	0.0222	0.2887	53386	77258	58749.13
3711973	chr13	rs9534174	32893791	A	G	0.469	0.47	0.986	0.0085037404912207	0.0087	0.329	53386	77258	58749.13
3736150	chr13	rs11571590	32894484	G	A	0.972	0.971	0.929	-0.0519988063604998	0.0272	0.05581	52300	75056	57311.43
3719869	chr13	rs11571591	32894738	G	A	0.959	0.96	0.978	0.0231011029079872	0.0222	0.2982	53386	77258	58749.13
3717237	chr13	rs11571592	32894865	T	C	0.962	0.962	0.861	-0.0005001250416822	0.0242	0.9827	53386	77258	58749.13
3735413	chr13	rs11571594	32895674	C	T	0.959	0.96	0.978	0.0227981362759783	0.0222	0.3041	53386	77258	58749.13
3735278	chr13	rs11571597	32896676	G	A	0.96	0.962	0.96	-0.0054950702819798	0.0228	0.811	53386	77258	58749.13
3717228	chr13	rs11571598	32896722	C	T	0.964	0.965	0.986	0.0099998345783334	0.0237	0.6727	53321	77000	58645.29
3732340	chr13	rs206070	32896846	G	A	0.815	0.814	0.984	-0.005304041591906	0.0112	0.6347	53386	77258	58749.13
3720424	chr13	rs11571605	32898238	G	A	0.964	0.965	0.988	0.009197572354042	0.0236	0.6961	53321	77000	58645.29
3716017	chr13	rs11571610	32899388	A	C	0.964	0.965	0.989	0.0087020272939009	0.0236	0.7138	53321	77000	58645.29
3728934	chr13	rs11571613	32899567	G	C	0.692	0.694	0.994	-0.001300845733048	0.0093	0.8857	53386	77258	58749.13
3717520	chr13	rs3783265	32900149	T	C	0.964	0.965	0.99	0.0081963182244858	0.0236	0.7274	53321	77000	58645.29
3732702	chr13	rs3752451	32900933	T	A	0.652	0.655	0.994	0.0005998200719675	0.009	0.9439	53386	77258	58749.13
3735177	chr13	rs79990454	32901430	A	C	0.964	0.965	0.992	0.0072039888485025	0.0236	0.7587	53321	77000	58645.29
3715345	chr13	rs79347017	32902067	A	G	0.964	0.965	0.992	0.0069954745123864	0.0235	0.7652	53321	77000	58645.29
3726982	chr13	rs12869544	32902394	T	C	0.689	0.691	0.993	-0.0016012813669738	0.0093	0.8676	53386	77258	58749.13
3728606	chr13	rs2126042	32903685	C	T	0.809	0.807	0.99	0.0051964749068174	0.011	0.6363	53386	77258	58749.13
3730961	chr13	rs11571638	32905628	C	A	0.964	0.965	0.997	0.005703702916678	0.0235	0.809	53321	77000	58645.29
3714582	chr13	rs11147486	32905998	A	G	0.964	0.965	0.997	0.0055048206344449	0.0235	0.8139	53321	77000	58645.29
3722015	chr13	rs766173	32906480	A	C	0.964	0.965	0.998	0.0053954185169075	0.0235	0.818	53321	77000	58645.29
3714583	chr13	rs144848	32906729	A	C	0.727	0.726	1.0	-0.0007002451143934	0.0096	0.9381	53386	77258	58749.13
3716831	chr13	rs1801439	32906980	A	G	0.964	0.965	0.998	0.0051964749068174	0.0234	0.8238	53321	77000	58645.29
3714343	chr13	rs11571643	32907767	C	T	0.964	0.965	0.999	0.0050969882578437	0.0234	0.827	53321	77000	58645.29
3722026	chr13	rs1963505	32908347	C	T	0.653	0.656	1.0	0.001598721363697	0.009	0.86	53386	77258	58749.13
3733362	chr13	rs1029304	32908629	A	G	0.688	0.69	1.0	-0.0005001250416822	0.0093	0.9607	53386	77258	58749.13
3732587	chr13	rs11571650	32910056	T	G	0.964	0.965	1.0	0.0046989426564652	0.0234	0.8396	53321	77000	58645.29
3723508	chr13	rs2320236	32910328	T	C	0.81	0.807	0.994	0.0048979852621919	0.011	0.6572	53386	77258	58749.13
3722093	chr13	rs11571651	32910351	G	T	0.964	0.965	1.0	0.0046989426564652	0.0234	0.8408	53321	77000	58645.29
3730004	chr13	rs1801499	32910721	T	C	0.964	0.965	1.0	0.0046989426564652	0.0234	0.8421	53321	77000	58645.29
3729413	chr13	rs1799944	32911463	A	G	0.964	0.965	1.0	0.0061013488579762	0.0234	0.7925	53321	77000	58645.29
3721385	chr13	rs1801406	32911888	A	G	0.686	0.688	1.0	-0.0001000050003333	0.0092	0.99	53386	77258	58749.13
3718322	chr13	rs543304	32912299	T	C	0.812	0.812	0.999	-0.0078003437327339	0.011	0.4778	53386	77258	58749.13
3734307	chr13	rs11571662	32915524	C	A	0.689	0.69	1.0	-0.0001000050003333	0.0093	0.9956	53386	77258	58749.13
3716852	chr13	rs206077	32916297	C	A	0.811	0.811	0.999	-0.007095110875924	0.011	0.5166	53386	77258	58749.13
3728086	chr13	rs11571665	32916789	A	G	0.964	0.965	1.0	0.0050969882578437	0.0234	0.8277	53321	77000	58645.29
3728123	chr13	rs11571671	32918222	A	G	0.964	0.965	1.0	0.0063001125484799	0.0234	0.788	53321	77000	58645.29
3725130	chr13	rs4942439	32918941	A	G	0.81	0.808	0.995	0.0044003044444822	0.011	0.6874	53386	77258	58749.13
3724795	chr13	rs4942440	32918967	G	A	0.81	0.808	0.995	0.0044998604248922	0.011	0.679	53386	77258	58749.13
3721501	chr13	rs11147488	32919230	C	T	0.964	0.965	1.0	0.0058031292269501	0.0234	0.8041	53321	77000	58645.29
3715265	chr13	rs4942443	32919526	A	T	0.81	0.808	0.995	0.0044003044444822	0.011	0.6909	53386	77258	58749.13
3711608	chr13	rs9567576	32919637	T	G	0.685	0.687	1.0	-0.001501126126267	0.0092	0.8745	53386	77258	58749.13
3717969	chr13	rs74834625	32920340	G	T	0.964	0.965	1.0	0.0062007356416035	0.0234	0.7905	53321	77000	58645.29
3712521	chr13	rs206079	32920618	G	A	0.541	0.539	1.0	-0.0036968248442897	0.0086	0.6664	53386	77258	58749.13
3714507	chr13	rs11571681	32921306	G	A	0.964	0.965	1.0	0.0072039888485025	0.0234	0.7596	53321	77000	58645.29
3725496	chr13	rs11571682	32921362	T	C	0.964	0.965	1.0	0.0063994795805678	0.0234	0.7861	53321	77000	58645.29
3717735	chr13	rs11571684	32921536	A	G	0.964	0.965	1.0	0.0063994795805678	0.0234	0.7839	53321	77000	58645.29
3710893	chr13	rs9567578	32921944	A	G	0.686	0.688	1.0	-0.0014009809156281	0.0092	0.8796	53386	77258	58749.13
3710646	chr13	rs206081	32922136	C	T	0.812	0.812	1.0	-0.0064004391810282	0.011	0.5622	53386	77258	58749.13
3724755	chr13	rs11571686	32922331	A	C	0.882	0.883	0.952	-0.0154994990469515	0.0137	0.2581	53386	77258	58749.13
3715672	chr13	rs4942448	32923690	C	T	0.81	0.808	0.995	0.004101577021075	0.011	0.7107	53386	77258	58749.13
3715860	chr13	rs11571695	32923988	A	G	0.964	0.965	1.0	0.0067968490002727	0.0234	0.7718	53321	77000	58645.29
3734271	chr13	rs11571696	32924192	A	G	0.883	0.883	0.952	-0.0145960053074092	0.0137	0.2856	53386	77258	58749.13
3716319	chr13	rs9567582	32924647	G	C	0.688	0.69	1.0	0.0	0.0093	0.9972	53386	77258	58749.13
3723517	chr13	rs559067	32924884	C	T	0.728	0.727	0.996	-0.0010005003335835	0.0096	0.9136	53386	77258	58749.13
3727209	chr13	rs1853521	32925257	C	A	0.81	0.808	0.994	0.004101577021075	0.011	0.7121	53386	77258	58749.13
3722574	chr13	rs11571698	32926046	C	G	0.965	0.966	0.99	0.0059025456526138	0.0238	0.8033	53135	76071	58335.35
3725899	chr13	rs11571699	32926654	T	G	0.964	0.966	0.999	0.0119977384336167	0.0236	0.6111	53321	77000	58645.29
3715356	chr13	rs721185	32926944	A	G	0.964	0.966	0.999	0.0114047182634362	0.0236	0.6272	53321	77000	58645.29
3732630	chr13	rs9943876	32927894	C	T	0.698	0.695	1.0	0.0025966258472659	0.0093	0.7772	53386	77258	58749.13
3722207	chr13	rs9943890	32928112	G	A	0.733	0.729	1.0	9.99950003332973e-05	0.0097	0.9903	53386	77258	58749.13
3724108	chr13	rs9943888	32928202	A	G	0.733	0.729	1.0	-0.0003000450090019	0.0097	0.976	53386	77258	58749.13
3735124	chr13	rs1460817	32928404	T	C	0.733	0.729	1.0	9.99950003332973e-05	0.0097	0.9929	53386	77258	58749.13
3714060	chr13	rs1460816	32928408	G	A	0.477	0.477	0.992	-0.0019018072895963	0.0086	0.8293	53386	77258	58749.13
3726875	chr13	rs1799955	32929232	A	G	0.78	0.782	0.996	-0.007004474152883	0.0104	0.4998	53386	77258	58749.13
3734538	chr13	rs11147489	32929478	C	T	0.965	0.966	0.999	0.0114047182634362	0.0236	0.6283	53321	77000	58645.29
3713109	chr13	rs206097	32933022	G	T	0.524	0.524	0.993	0.0024968801985871	0.0086	0.776	53386	77258	58749.13
3729776	chr13	rs117134513	32933439	A	G	0.975	0.976	0.95	0.0067968490002727	0.0288	0.8136	53074	75828	58237.83
3735850	chr13	rs9567600	32933926	A	G	0.78	0.782	0.996	-0.0071958279818024	0.0104	0.4877	53386	77258	58749.13
3727731	chr13	rs11571717	32934911	G	A	0.78	0.783	0.996	-0.0069037763167944	0.0104	0.5074	53386	77258	58749.13
3715738	chr13	rs9534259	32935406	T	C	0.734	0.73	1.0	0.0008995952428359	0.0097	0.9225	53386	77258	58749.13
3720568	chr13	rs9534262	32936646	T	C	0.478	0.478	0.994	-0.001501126126267	0.0086	0.8639	53386	77258	58749.13
3738463	chr13	rs11571722	32938173	A	C	0.965	0.966	0.997	0.0112959597418516	0.0236	0.631	53321	77000	58645.29
3730637	chr13	rs11571725	32938881	A	G	0.782	0.784	0.996	-0.0055956263571598	0.0104	0.5894	53386	77258	58749.13
3731246	chr13	rs11571727	32939085	C	T	0.965	0.966	0.997	0.0116024307308398	0.0236	0.623	53321	77000	58645.29
3725132	chr13	rs9534269	32939286	T	G	0.733	0.73	1.0	0.0005998200719675	0.0097	0.951	53386	77258	58749.13
3736629	chr13	rs206099	32939302	G	A	0.783	0.783	0.995	-0.013399371963117	0.0105	0.1997	53386	77258	58749.13
3716346	chr13	rs9534270	32939314	C	T	0.479	0.479	0.993	-0.0007002451143934	0.0086	0.9308	53386	77258	58749.13
3710618	chr13	rs9534275	32940345	C	A	0.48	0.479	0.994	-0.0007002451143934	0.0086	0.9398	53386	77258	58749.13
3726902	chr13	rs11571734	32940888	C	T	0.733	0.729	1.0	9.99950003332973e-05	0.0097	0.9898	53386	77258	58749.13
3730102	chr13	rs76370881	32942437	T	G	0.964	0.965	0.983	0.0115035793834154	0.0235	0.6254	53386	77258	58749.13
3713417	chr13	rs75649145	32943135	C	T	0.965	0.966	0.996	0.0117012723076411	0.0236	0.6198	53321	77000	58645.29
3737663	chr13	rs11571739	32943782	C	T	0.965	0.966	0.996	0.0117012723076411	0.0236	0.6193	53321	77000	58645.29
3724976	chr13	rs9634672	32944056	G	T	0.782	0.784	0.994	-0.0058973552660839	0.0104	0.5736	53386	77258	58749.13
3723409	chr13	rs11571742	32944098	G	A	0.736	0.732	0.998	0.0014988761237359	0.0097	0.8779	53386	77258	58749.13
3714304	chr13	rs10492395	32945537	A	T	0.735	0.732	0.998	0.001099395443301	0.0097	0.9097	53386	77258	58749.13
3734911	chr13	rs9567609	32945717	A	G	0.78	0.783	0.993	-0.0076995657264405	0.0104	0.4598	53386	77258	58749.13
3722900	chr13	rs573014	32945932	C	T	0.738	0.739	0.996	0.0140015196358136	0.0098	0.1531	53386	77258	58749.13
3731376	chr13	rs61946969	32946805	G	A	0.781	0.784	0.993	-0.007004474152883	0.0104	0.5052	53386	77258	58749.13
3717156	chr13	rs9534318	32949382	T	C	0.479	0.479	0.994	-0.0021022080918702	0.0086	0.8117	53386	77258	58749.13
3720797	chr13	rs9534323	32950257	A	G	0.48	0.48	0.994	-0.0017014466397575	0.0086	0.8412	53386	77258	58749.13
3733440	chr13	rs3764791	32951111	A	C	0.781	0.784	0.992	-0.007095110875924	0.0104	0.4959	53386	77258	58749.13
3735002	chr13	rs3764792	32951115	C	T	0.781	0.783	0.992	-0.007095110875924	0.0104	0.4992	53386	77258	58749.13
3732093	chr13	rs9567623	32951454	C	T	0.783	0.785	0.992	-0.0054950702819798	0.0105	0.5988	53386	77258	58749.13
3723664	chr13	rs9526148	32951596	A	C	0.734	0.731	0.996	0.0003999200213268	0.0097	0.967	53386	77258	58749.13
3730568	chr13	rs4942485	32953182	A	G	0.877	0.876	0.945	0.0013990209137074	0.0135	0.9158	53386	77258	58749.13
3714353	chr13	rs4942486	32953388	T	C	0.48	0.48	0.995	-0.0010005003335835	0.0086	0.9056	53386	77258	58749.13
3736379	chr13	rs7328654	32954561	G	A	0.48	0.48	0.994	-0.0010005003335835	0.0086	0.9073	53386	77258	58749.13
3712400	chr13	rs9534342	32955397	C	T	0.481	0.48	0.992	-0.0012007205765188	0.0086	0.8897	53386	77258	58749.13
3736657	chr13	rs10870659	32956109	G	A	0.735	0.731	0.993	0.001099395443301	0.0098	0.9117	53386	77258	58749.13
3732783	chr13	rs9534344	32956283	G	A	0.735	0.731	0.993	0.0011992805754821	0.0098	0.9018	53386	77258	58749.13
3711737	chr13	rs206146	32956757	G	A	0.782	0.782	1.0	-0.0137034650584925	0.0104	0.1886	53386	77258	58749.13
3730367	chr13	rs7337574	32957819	G	A	0.782	0.785	0.989	-0.0054045784588597	0.0105	0.6067	53386	77258	58749.13
3731940	chr13	rs7337784	32957972	G	C	0.781	0.784	0.99	-0.0065010863423599	0.0105	0.5346	53386	77258	58749.13
3736091	chr13	rs11571787	32958466	T	G	0.781	0.784	0.99	-0.0065010863423599	0.0105	0.5347	53386	77258	58749.13
3728183	chr13	rs9567639	32958649	G	A	0.781	0.784	0.99	-0.0065010863423599	0.0105	0.5348	53386	77258	58749.13
3734350	chr13	rs2238162	32959199	C	T	0.481	0.48	0.991	-0.0010005003335835	0.0086	0.9124	53386	77258	58749.13
3738967	chr13	rs11571789	32959240	C	A	0.893	0.893	0.95	-0.0128015918372089	0.0143	0.3706	53386	77258	58749.13
3716933	chr13	rs542551	32959534	A	G	0.738	0.739	0.994	0.0129951954948113	0.0098	0.1854	53386	77258	58749.13
3733856	chr13	rs206147	32959789	T	C	0.782	0.782	1.0	-0.0137034650584925	0.0104	0.1873	53386	77258	58749.13
3712485	chr13	rs2238163	32959839	A	C	0.48	0.48	0.99	-0.0010005003335835	0.0086	0.9112	53386	77258	58749.13
3726760	chr13	rs11147492	32960363	T	G	0.48	0.48	0.99	-0.001100605444033	0.0086	0.8956	53386	77258	58749.13
3714537	chr13	rs2100785	32962045	A	C	0.48	0.48	0.988	-0.0012007205765188	0.0087	0.8885	53386	77258	58749.13
3714398	chr13	rs4570704	32962088	C	T	0.48	0.48	0.988	-0.0010005003335835	0.0087	0.9054	53386	77258	58749.13
3714973	chr13	rs4942499	32962318	T	C	0.48	0.48	0.988	-0.001100605444033	0.0087	0.8988	53386	77258	58749.13
3718884	chr13	rs11571799	32962679	T	A	0.954	0.955	0.949	0.0100988346774146	0.0214	0.6377	53386	77258	58749.13
3711892	chr13	rs11571801	32963529	C	G	0.973	0.973	0.916	-0.0598030843707537	0.028	0.03292	52300	75056	57311.43
3715039	chr13	rs4942505	32963707	C	T	0.48	0.48	0.988	-0.0010005003335835	0.0087	0.9088	53386	77258	58749.13
3710482	chr13	rs9534367	32964504	C	T	0.785	0.784	0.997	-0.0125990355765152	0.0105	0.2311	53386	77258	58749.13
3737954	chr13	rs206340	32965310	G	A	0.782	0.782	1.0	-0.013004189135254	0.0104	0.2108	53386	77258	58749.13
3725080	chr13	rs11571809	32965764	C	T	0.964	0.966	0.991	0.0107025231331357	0.0237	0.6505	53321	77000	58645.29
3735264	chr13	rs11571810	32965795	A	T	0.986	0.986	0.91	0.0531994764675775	0.0478	0.2654	36743	49775	39743.54
3711719	chr13	rs11571811	32966668	G	A	0.964	0.966	0.99	0.0108014536938559	0.0237	0.6495	53321	77000	58645.29
3717888	chr13	rs11571813	32967246	A	C	0.964	0.966	0.99	0.0108014536938559	0.0237	0.6486	53321	77000	58645.29
3715568	chr13	rs9526165	32967466	A	G	0.48	0.48	0.985	-0.001100605444033	0.0087	0.8985	53386	77258	58749.13
3733886	chr13	rs206342	32967809	C	G	0.785	0.784	0.996	-0.0124977728299804	0.0105	0.2317	53386	77258	58749.13
3726043	chr13	rs7327867	32968591	G	A	0.48	0.48	0.984	-0.0009004052431641	0.0087	0.9134	53386	77258	58749.13
3721610	chr13	rs7330025	32968607	A	G	0.48	0.48	0.984	-0.0010005003335835	0.0087	0.9078	53386	77258	58749.13
3724100	chr13	rs206343	32969248	A	G	0.785	0.784	0.995	-0.0128015918372089	0.0105	0.224	53386	77258	58749.13
3722195	chr13	rs1012130	32970031	T	C	0.734	0.73	0.983	0.001099395443301	0.0098	0.9087	53386	77258	58749.13
3721739	chr13	rs517118	32970586	A	G	0.738	0.738	0.989	0.0129951954948113	0.0098	0.1846	53386	77258	58749.13
3723413	chr13	rs11147494	32970599	A	G	0.964	0.966	0.987	0.0103957761821204	0.0237	0.6609	53321	77000	58645.29
3722952	chr13	rs1012129	32970736	G	C	0.48	0.48	0.983	-0.001100605444033	0.0087	0.897	53386	77258	58749.13
3724070	chr13	rs15869	32973012	A	C	0.785	0.784	0.993	-0.0123965203365513	0.0105	0.2363	53386	77258	58749.13
3728233	chr13	rs7334543	32973276	A	G	0.732	0.728	0.976	0.0003999200213268	0.0098	0.9649	53386	77258	58749.13
3730177	chr13	rs11571836	32973439	A	G	0.781	0.784	0.981	-0.0060985584618694	0.0105	0.5646	53386	77258	58749.13
3735004	chr13	rs1148321	32974288	T	A	0.262	0.261	0.982	-0.0137034650584925	0.0099	0.1648	53386	77258	58749.13
3735662	chr13	rs10492397	32976358	G	A	0.828	0.83	0.981	0.0036034995896235	0.0115	0.754	53386	77258	58749.13
3712222	chr13	rs17692629	32976608	A	G	0.829	0.832	0.973	0.0046989426564652	0.0116	0.6867	53386	77258	58749.13
3716705	chr13	rs1207952	32977496	C	A	0.562	0.563	0.946	-0.0079011318962572	0.0089	0.374	53386	77258	58749.13
3719488	chr13	rs1207953	32977532	C	G	0.618	0.616	0.929	-0.0124977728299804	0.0092	0.1744	53386	77258	58749.13
3726381	chr13	rs693963	32979138	T	C	0.576	0.581	0.998	-0.0045001103249234	0.0087	0.6035	53386	77258	58749.13
3718061	chr13	rs1207954	32979453	G	C	0.248	0.251	0.934	-0.0232993336544035	0.0103	0.02324	53386	77258	58749.13
3718663	chr13	rs2761367	32979647	T	G	0.576	0.581	0.999	-0.0042992284528324	0.0087	0.6241	53386	77258	58749.13
3735363	chr13	rs59214163	32980756	G	A	0.817	0.82	0.994	0.0059025456526138	0.0112	0.6	53386	77258	58749.13
3715903	chr13	rs703213	32980799	T	G	0.576	0.581	1.0	-0.004198802647333	0.0087	0.6258	53386	77258	58749.13
3738932	chr13	rs3752447	32981142	C	T	0.817	0.82	0.997	0.0053954185169075	0.0112	0.6309	53386	77258	58749.13
3719735	chr13	rs3752448	32981279	T	A	0.817	0.82	0.997	0.0049974917102918	0.0112	0.6566	53386	77258	58749.13
3724026	chr13	rs79333302	32982687	G	T	0.973	0.974	0.789	0.0124027667170427	0.0301	0.6814	53386	77258	58749.13
3737292	chr13	rs472817	32983250	G	A	0.576	0.582	1.0	-0.004198802647333	0.0087	0.6252	53386	77258	58749.13
3734779	chr13	rs9567670	32984197	T	G	0.81	0.813	0.986	0.0077995046323818	0.0111	0.4791	53386	77258	58749.13
3716583	chr13	rs17636116	32986005	C	T	0.96	0.961	0.944	0.0085037404912207	0.0229	0.7098	53386	77258	58749.13
3712357	chr13	rs206319	32986219	A	G	0.662	0.663	0.985	-0.006199175242821	0.0092	0.497	53386	77258	58749.13
3711544	chr13	rs206320	32986232	A	G	0.662	0.663	0.983	-0.0058973552660839	0.0092	0.5237	53386	77258	58749.13
3721334	chr13	rs615762	32986340	C	T	0.177	0.179	0.896	-0.0328951617042694	0.0119	0.005635	53386	77258	58749.13
3726779	chr13	rs627926	32986745	A	G	0.177	0.179	0.895	-0.0316041926269978	0.0119	0.007808	53386	77258	58749.13
3727864	chr13	rs74189161	32987028	G	T	0.847	0.85	0.957	-0.004198802647333	0.0123	0.731	53386	77258	58749.13
3711001	chr13	rs183272	32987134	C	T	0.662	0.663	0.965	-0.0059979518036359	0.0093	0.5176	53386	77258	58749.13
3737039	chr13	rs629769	32987186	A	G	0.177	0.179	0.89	-0.0315009870620622	0.0119	0.008281	53386	77258	58749.13
3723260	chr13	rs12861808	32987353	T	G	0.671	0.669	0.916	-0.0119005312583873	0.0096	0.2131	53386	77258	58749.13
3719866	chr13	rs472873	32989794	T	C	0.621	0.62	0.87	0.0052959516591825	0.0095	0.5754	53386	77258	58749.13
3718363	chr13	rs471937	32989928	T	C	0.818	0.818	0.948	0.0158044491449436	0.0115	0.1698	53386	77258	58749.13
3710382	chr13	rs206321	32990780	A	C	0.828	0.828	0.958	0.0133011462391285	0.0117	0.2531	53386	77258	58749.13
3731456	chr13	rs206322	32990878	A	G	0.817	0.817	0.963	0.0150954876453349	0.0114	0.1829	53386	77258	58749.13
3724598	chr13	rs206323	32991426	G	A	0.57	0.568	0.933	-0.0022024235552	0.009	0.8034	53386	77258	58749.13
3728471	chr13	rs206324	32991939	T	C	0.816	0.817	0.968	0.0152038337422728	0.0113	0.1811	53386	77258	58749.13
3728869	chr13	rs11841214	32992351	C	A	0.938	0.937	0.848	0.0125015292229252	0.0193	0.5165	53386	77258	58749.13
3718711	chr13	rs11842728	32992367	T	G	0.938	0.937	0.847	0.012096540947233	0.0193	0.5296	53386	77258	58749.13
3716329	chr13	rs206325	32992738	T	C	0.794	0.794	0.973	0.0142973047008244	0.0108	0.1864	53386	77258	58749.13
3711279	chr13	rs206326	32992778	C	T	0.816	0.817	0.974	0.0143958802837323	0.0113	0.2042	53386	77258	58749.13
3730795	chr13	rs206327	32994393	A	C	0.791	0.792	0.98	0.0131037693769772	0.0107	0.2223	53386	77258	58749.13
3716079	chr13	rs206328	32994533	T	C	0.795	0.795	0.983	0.0146028573839336	0.0108	0.1745	53386	77258	58749.13
3723564	chr13	rs206329	32996023	A	T	0.795	0.795	0.985	0.0147014028528927	0.0108	0.1737	53386	77258	58749.13
3716217	chr13	rs206330	32996034	A	T	0.795	0.795	0.985	0.0147014028528927	0.0108	0.1736	53386	77258	58749.13
3732856	chr13	rs206331	32996385	G	C	0.795	0.795	0.986	0.0147999386115992	0.0108	0.1703	53386	77258	58749.13
3717165	chr13	rs206332	32997354	T	C	0.817	0.818	0.986	0.0143958802837323	0.0113	0.2024	53386	77258	58749.13
3728815	chr13	rs206333	32997745	G	A	0.817	0.818	0.986	0.0143958802837323	0.0113	0.1991	53386	77258	58749.13
3717532	chr13	rs206334	32998328	C	T	0.795	0.795	0.988	0.014504302202808	0.0108	0.179	53386	77258	58749.13
3725541	chr13	rs169562	32998362	A	G	0.57	0.567	0.957	-0.001501126126267	0.0089	0.8675	53386	77258	58749.13
3725312	chr13	rs499966	32998610	T	G	0.363	0.362	0.957	0.0088011559530687	0.0092	0.3364	53386	77258	58749.13
3713413	chr13	rs497255	32998891	G	T	0.363	0.362	0.958	0.0088011559530687	0.0092	0.3349	53386	77258	58749.13
3727466	chr13	rs206335	32999951	G	C	0.57	0.568	0.96	-0.0017014466397575	0.0089	0.8501	53386	77258	58749.13
3730543	chr13	rs206336	33000581	G	C	0.569	0.567	0.96	-0.0023026490626755	0.0089	0.7942	53386	77258	58749.13
3729045	chr13	rs206337	33001297	G	A	0.795	0.795	0.99	0.0146028573839336	0.0107	0.1733	53386	77258	58749.13
3728575	chr13	rs206339	33003728	C	T	0.817	0.818	0.991	0.0147999386115992	0.0112	0.1879	53386	77258	58749.13
3725365	chr13	rs666483	33009274	T	C	0.793	0.794	0.998	0.0140015196358136	0.0107	0.1892	53386	77258	58749.13
3728293	chr13	rs2761365	33011824	C	A	0.363	0.362	0.969	0.0086028888072678	0.0091	0.3454	53386	77258	58749.13
3734950	chr13	rs2761366	33011872	C	T	0.363	0.362	0.969	0.0085037404912207	0.0091	0.35	53386	77258	58749.13
3719689	chr13	rs2858139	33013916	G	A	0.571	0.568	0.972	-0.0026033858701149	0.0088	0.7701	53386	77258	58749.13
3730108	chr13	rs2146994	33014487	A	C	0.571	0.568	0.973	-0.0024028846163103	0.0088	0.7829	53386	77258	58749.13
3710539	chr13	rs3742318	33017043	T	C	0.817	0.818	1.01	0.0148984646619666	0.0111	0.1812	53386	77258	58749.13
3724324	chr13	rs1207944	33019845	G	T	0.571	0.569	0.978	-0.0026033858701149	0.0088	0.7713	53386	77258	58749.13
3730780	chr13	rs1207945	33023729	A	G	0.571	0.568	0.98	-0.0027036515743148	0.0088	0.7541	53386	77258	58749.13
3711489	chr13	rs7330459	33024085	G	C	0.793	0.794	1.0	0.0142973047008244	0.0107	0.1799	53386	77258	58749.13
3724051	chr13	rs9534492	33024525	G	A	0.818	0.818	1.0	0.014504302202808	0.0112	0.1928	53386	77258	58749.13
3718280	chr13	rs9534494	33024882	C	T	0.818	0.818	1.0	0.0150954876453349	0.0112	0.1771	53386	77258	58749.13
3727356	chr13	rs7321117	33025158	T	A	0.793	0.794	1.0	0.0141001243787816	0.0107	0.1861	53386	77258	58749.13
3738478	chr13	rs78946385	33025404	G	A	0.817	0.818	1.0	0.0143958802837323	0.0112	0.1974	53386	77258	58749.13
3733794	chr13	rs117478860	33025606	A	C	0.963	0.961	0.805	-0.0022024235552	0.0252	0.9309	53316	77188	58679.13
3710353	chr13	rs772646	33026356	A	G	0.364	0.362	0.979	0.007997931111062	0.009	0.3737	53386	77258	58749.13
3729223	chr13	rs1207947	33027067	A	C	0.571	0.569	0.983	-0.0028039273327342	0.0088	0.747	53386	77258	58749.13
3716179	chr13	rs1207948	33030098	C	T	0.571	0.569	0.986	-0.0029042131473898	0.0087	0.7386	53386	77258	58749.13
3714622	chr13	rs1576710	33032564	A	G	0.792	0.794	1.0	0.0142973047008244	0.0106	0.1802	53386	77258	58749.13
3720516	chr13	rs1081799	33032985	T	A	0.794	0.795	1.0	0.0155977206230546	0.0107	0.1426	53386	77258	58749.13
3713205	chr13	rs1081798	33034981	T	G	0.792	0.794	0.999	0.0142973047008244	0.0107	0.1782	53386	77258	58749.13
3727588	chr13	rs1081797	33035832	T	G	0.817	0.818	1.0	0.0147999386115992	0.0111	0.1837	53386	77258	58749.13
3720201	chr13	rs1088550	33036660	G	A	0.559	0.558	0.993	-0.0021022080918702	0.0087	0.8069	53386	77258	58749.13
3735992	chr13	rs1081796	33036759	A	T	0.813	0.814	0.967	0.0106035827841911	0.0112	0.3443	53386	77258	58749.13
3715855	chr13	rs2022381	33039231	G	T	0.57	0.569	0.987	-0.0032954239497972	0.0087	0.7063	53386	77258	58749.13
3722781	chr13	rs703212	33040430	G	A	0.826	0.826	0.989	0.0141001243787816	0.0114	0.2163	53386	77258	58749.13
3727126	chr13	rs798268	33041625	A	G	0.384	0.384	0.994	0.0065981840282271	0.0089	0.4566	53386	77258	58749.13
3717180	chr13	rs703225	33042802	T	C	0.384	0.384	0.996	0.0064988367398296	0.0089	0.4626	53386	77258	58749.13
3736508	chr13	rs9591001	33042870	G	A	0.628	0.629	0.993	-0.0078003437327339	0.0089	0.3817	53386	77258	58749.13
3715660	chr13	rs4271479	33043554	G	C	0.943	0.942	0.973	0.014504302202808	0.0187	0.4389	53386	77258	58749.13
3732882	chr13	rs548369	33044826	A	C	0.382	0.383	0.996	0.0063001125484799	0.0089	0.475	53386	77258	58749.13
3716187	chr13	rs798274	33045639	G	A	0.385	0.386	0.996	0.0068961666878413	0.0088	0.4383	53386	77258	58749.13
3723521	chr13	rs703226	33045909	A	G	0.384	0.385	0.997	0.0061013488579762	0.0088	0.4924	53386	77258	58749.13
3715115	chr13	rs798273	33046284	A	T	0.384	0.385	0.997	0.0058031292269501	0.0088	0.5092	53386	77258	58749.13
3712117	chr13	rs9595595	33047815	T	G	0.628	0.629	0.994	-0.0079011318962572	0.0089	0.3776	53386	77258	58749.13
3716246	chr13	rs642604	33047823	C	G	0.385	0.386	0.996	0.0069954745123864	0.0088	0.428	53386	77258	58749.13
3716198	chr13	rs11839309	33047990	A	G	0.628	0.629	0.995	-0.0078003437327339	0.0089	0.3835	53386	77258	58749.13
3737727	chr13	rs703228	33048415	C	T	0.384	0.385	0.997	0.0058031292269501	0.0088	0.5157	53386	77258	58749.13
3722438	chr13	rs118067638	33051028	G	T	0.962	0.961	0.814	-0.0048015088161939	0.025	0.8466	53316	77188	58679.13
3731351	chr13	rs76173168	33051739	G	A	0.972	0.972	0.828	0.0327962744150825	0.0287	0.253	53386	77258	58749.13
3718758	chr13	rs380627	33052294	C	T	0.184	0.183	1.0	-0.0144032303107437	0.0111	0.1941	53386	77258	58749.13
3722766	chr13	rs11620547	33053786	T	C	0.941	0.94	0.981	0.0153023200084426	0.0184	0.4043	53386	77258	58749.13
3728362	chr13	rs408069	33054148	A	T	0.618	0.617	0.997	-0.0058973552660839	0.0088	0.5054	53386	77258	58749.13
3724314	chr13	rs169600	33055620	T	C	0.243	0.243	1.0	-0.0174005146801673	0.01	0.08188	53386	77258	58749.13
3714294	chr13	rs9595617	33057345	G	T	0.628	0.629	0.996	-0.0080019302190585	0.0089	0.3692	53386	77258	58749.13
3732378	chr13	rs9591012	33058333	G	A	0.628	0.629	0.996	-0.0079011318962572	0.0089	0.3773	53386	77258	58749.13
3712343	chr13	rs117232604	33058778	C	T	0.962	0.961	0.812	-0.005304041591906	0.025	0.831	53316	77188	58679.13
3728046	chr13	rs207649	33060391	C	G	0.615	0.614	0.997	-0.006199175242821	0.0088	0.4812	53386	77258	58749.13
3716994	chr13	rs9595624	33060570	T	C	0.628	0.629	0.996	-0.0079011318962572	0.0089	0.3769	53386	77258	58749.13
3713751	chr13	rs207650	33061237	A	G	0.616	0.615	0.997	-0.0054950702819798	0.0088	0.5337	53386	77258	58749.13
3714763	chr13	rs798272	33061719	C	G	0.615	0.614	0.996	-0.006199175242821	0.0088	0.4798	53386	77258	58749.13
3726107	chr13	rs808880	33062155	C	T	0.616	0.615	0.997	-0.005696192544881	0.0088	0.5156	53386	77258	58749.13
3734875	chr13	rs207638	33064636	C	T	0.184	0.183	1.0	-0.0140989243795016	0.0111	0.2048	53386	77258	58749.13
3727340	chr13	rs9595630	33065443	T	G	0.628	0.629	0.996	-0.0078003437327339	0.0089	0.3793	53386	77258	58749.13
3725291	chr13	rs207640	33065855	A	G	0.184	0.183	1.0	-0.0145046862028817	0.0111	0.1919	53386	77258	58749.13
3720557	chr13	rs35555940	33067112	T	A	0.628	0.628	0.995	-0.0079011318962572	0.0089	0.3742	53386	77258	58749.13
3736579	chr13	rs207641	33068746	C	A	0.618	0.617	0.994	-0.0052035148315978	0.0089	0.5609	53386	77258	58749.13
3730475	chr13	rs9315167	33069188	C	T	0.627	0.627	0.995	-0.0076995657264405	0.0089	0.3857	53386	77258	58749.13
3736176	chr13	rs77551387	33070050	C	T	0.941	0.94	0.983	0.016296487966892	0.0183	0.3739	53386	77258	58749.13
3726542	chr13	rs2010997	33070506	G	A	0.569	0.568	0.992	-0.003596459514405	0.0087	0.679	53386	77258	58749.13
3716086	chr13	rs743760	33071127	G	C	0.645	0.647	0.975	-0.0102018624845967	0.0091	0.2645	53386	77258	58749.13
3734831	chr13	rs207642	33071894	G	T	0.186	0.185	1.0	-0.0139975096438537	0.0111	0.2065	53386	77258	58749.13
3713223	chr13	rs185941	33072822	A	G	0.244	0.244	1.0	-0.0176956485356892	0.01	0.07674	53386	77258	58749.13
3726569	chr13	rs798265	33073478	C	G	0.62	0.618	0.995	-0.0052035148315978	0.0089	0.5613	53386	77258	58749.13
3725433	chr13	rs798266	33073693	C	T	0.62	0.618	0.995	-0.0052035148315978	0.0089	0.5594	53386	77258	58749.13
3726633	chr13	rs798267	33074027	T	C	0.244	0.244	1.0	-0.0176956485356892	0.01	0.077	53386	77258	58749.13
3733609	chr13	rs34916533	33074674	C	A	0.631	0.632	0.996	-0.0099998320783335	0.0089	0.2619	53386	77258	58749.13
3733990	chr13	rs207629	33078742	T	C	0.248	0.248	1.0	-0.0186019483996616	0.0099	0.06178	53386	77258	58749.13
3738016	chr13	rs207630	33078836	T	C	0.249	0.249	1.0	-0.0174005146801673	0.0099	0.0789	53386	77258	58749.13
3718296	chr13	rs207631	33080493	C	T	0.248	0.248	1.0	-0.0188974371044634	0.0099	0.0575	53386	77258	58749.13
3734325	chr13	rs10492398	33080900	T	C	0.942	0.941	0.986	0.0183015011699126	0.0184	0.3198	53386	77258	58749.13
3730025	chr13	rs9315168	33082351	G	C	0.826	0.827	0.857	-0.005696192544881	0.0123	0.6424	53386	77258	58749.13
3724530	chr13	rs207632	33083371	G	C	0.618	0.617	0.996	-0.0052035148315978	0.0089	0.5561	53386	77258	58749.13
3735428	chr13	rs207633	33083553	C	T	0.25	0.25	1.0	-0.0177974390305806	0.0099	0.0729	53386	77258	58749.13
3715293	chr13	rs207634	33084559	A	G	0.244	0.244	1.0	-0.017502275136142	0.01	0.07949	53386	77258	58749.13
3717866	chr13	rs207635	33084784	T	C	0.176	0.175	0.995	-0.0122952780941516	0.0113	0.277	53386	77258	58749.13
3712663	chr13	rs207637	33085469	T	G	0.62	0.618	0.995	-0.0054045784588597	0.0089	0.543	53386	77258	58749.13
3714311	chr13	rs808879	33087093	C	T	0.25	0.249	1.0	-0.017502275136142	0.0099	0.07848	53386	77258	58749.13
3718989	chr13	rs2858232	33087218	C	T	0.25	0.25	1.0	-0.0176956485356892	0.0099	0.07506	53386	77258	58749.13
3713723	chr13	rs207643	33087577	T	C	0.249	0.249	1.0	-0.017502275136142	0.0099	0.07786	53386	77258	58749.13
3712329	chr13	rs207644	33089413	T	A	0.618	0.617	0.996	-0.005304041591906	0.0089	0.5522	53386	77258	58749.13
3729773	chr13	rs9337	33091241	G	C	0.631	0.632	0.996	-0.0099998320783335	0.0089	0.2621	53386	77258	58749.13
3729772	chr13	rs35193668	33092929	C	T	0.631	0.632	0.996	-0.0098988321792475	0.0089	0.2694	53386	77258	58749.13
3714701	chr13	rs207645	33092999	T	C	0.25	0.249	1.0	-0.0176956485356892	0.0099	0.07414	53386	77258	58749.13
3720944	chr13	rs207646	33093155	C	T	0.25	0.25	1.0	-0.0176956485356892	0.0099	0.07521	53386	77258	58749.13
3718940	chr13	rs621450	33095620	G	A	0.62	0.618	0.995	-0.0054045784588597	0.0089	0.5457	53386	77258	58749.13
3722712	chr13	rs798269	33097483	G	C	0.178	0.178	0.991	-0.0137034650584925	0.0113	0.2256	53386	77258	58749.13
3725139	chr13	rs535803	33099315	C	T	0.25	0.249	1.0	-0.0174005146801673	0.0099	0.07901	53386	77258	58749.13
3731608	chr13	rs535783	33099321	C	T	0.62	0.618	0.995	-0.0054045784588597	0.0089	0.5425	53386	77258	58749.13
3715169	chr13	rs45604	33099347	G	T	0.244	0.244	1.0	-0.0176040459483609	0.01	0.07789	53386	77258	58749.13
3716688	chr13	rs392219	33100260	C	T	0.186	0.185	1.0	-0.0138048499765589	0.0111	0.2106	53386	77258	58749.13
3726744	chr13	rs380916	33100353	A	G	0.186	0.185	1.0	-0.0138961051921114	0.0111	0.2078	53386	77258	58749.13
3717090	chr13	rs391612	33101731	T	C	0.245	0.245	1.0	-0.0170952954286372	0.01	0.08705	53386	77258	58749.13
3715519	chr13	rs2239748	33101817	C	T	0.631	0.632	0.996	-0.009797842480111	0.0089	0.2716	53386	77258	58749.13
3716504	chr13	rs1952994	33102876	A	G	0.942	0.941	0.987	0.0189002595004805	0.0184	0.3059	53386	77258	58749.13
3732089	chr13	rs368535	33104376	G	A	0.25	0.25	1.0	-0.0176956485356892	0.0099	0.07489	53386	77258	58749.13
3730758	chr13	rs394254	33105016	C	T	0.25	0.249	1.0	-0.0177974390305806	0.0099	0.07293	53386	77258	58749.13
3714734	chr13	rs378429	33106182	A	G	0.25	0.25	1.0	-0.0176956485356892	0.0099	0.0742	53386	77258	58749.13
3713631	chr13	rs147661163	33106884	C	T	0.971	0.971	0.829	0.0434042576072856	0.0283	0.1249	53386	77258	58749.13
3727787	chr13	rs207620	33113403	G	C	0.244	0.244	1.0	-0.0174005146801673	0.01	0.08119	53386	77258	58749.13
3732065	chr13	rs207621	33114209	T	C	0.249	0.25	1.0	-0.0194988734340555	0.0099	0.04966	53386	77258	58749.13
3711339	chr13	rs207622	33114557	C	T	0.188	0.186	0.999	-0.0146974807605841	0.0111	0.1844	53386	77258	58749.13
3728449	chr13	rs207623	33115314	G	A	0.249	0.25	1.0	-0.019294956182969	0.0099	0.05254	53386	77258	58749.13
3731102	chr13	rs207624	33115345	C	T	0.25	0.25	1.0	-0.0186019483996616	0.0099	0.06124	53386	77258	58749.13
3721793	chr13	rs207625	33115354	C	T	0.62	0.618	0.995	-0.0059979518036359	0.0089	0.4994	53386	77258	58749.13
3721490	chr13	rs207626	33116167	G	A	0.188	0.186	0.999	-0.0149004625639624	0.0111	0.1776	53386	77258	58749.13
3714322	chr13	rs208434	33120256	G	C	0.379	0.38	0.996	0.0063994795805678	0.0089	0.468	53386	77258	58749.13
3736846	chr13	rs208433	33120492	G	A	0.749	0.749	1.0	0.0189983824093147	0.0099	0.05579	53386	77258	58749.13
3729411	chr13	rs208432	33122007	C	T	0.38	0.381	0.997	0.0063994795805678	0.0089	0.4679	53386	77258	58749.13
3717109	chr13	rs9595795	33122795	T	C	0.632	0.633	1.0	-0.009797842480111	0.0089	0.2708	53386	77258	58749.13
3712704	chr13	rs208431	33123516	T	C	0.754	0.754	1.0	0.0185960172820726	0.01	0.0624	53386	77258	58749.13
3718515	chr13	rs4941612	33123928	C	T	0.632	0.633	1.0	-0.009696862978864	0.0089	0.2762	53386	77258	58749.13
3731665	chr13	rs7998440	33125206	G	A	0.626	0.627	0.999	-0.0085968472255182	0.0089	0.3344	53386	77258	58749.13
3717103	chr13	rs8000071	33125373	C	G	0.63	0.631	1.0	-0.0095050300143049	0.0089	0.2866	53386	77258	58749.13
3716548	chr13	rs7991314	33126074	T	C	0.625	0.627	0.999	-0.0085968472255182	0.0089	0.3326	53386	77258	58749.13
3713377	chr13	rs7984903	33126139	G	A	0.63	0.631	1.0	-0.0095050300143049	0.0089	0.286	53386	77258	58749.13
3738657	chr13	rs113050076	33126430	T	C	0.937	0.936	0.96	0.0077995046323818	0.018	0.664	53386	77258	58749.13
3733942	chr13	rs7328733	33126737	A	C	0.625	0.627	0.999	-0.0083043861636152	0.0089	0.3501	53386	77258	58749.13
3728585	chr13	rs7328939	33126848	A	G	0.626	0.627	0.999	-0.0084959889212643	0.0089	0.3385	53386	77258	58749.13
3737040	chr13	rs10083285	33131342	A	G	0.615	0.617	0.998	-0.0073972926304747	0.0088	0.4002	53386	77258	58749.13
3728776	chr13	rs208428	33132911	A	G	0.812	0.813	0.999	0.0142973047008244	0.011	0.1953	53386	77258	58749.13
3730802	chr13	rs7335710	33135424	C	T	0.619	0.621	1.0	-0.0084959889212643	0.0088	0.3375	53386	77258	58749.13
3728991	chr13	rs11839692	33136705	C	T	0.943	0.942	0.98	0.0170045988158238	0.0187	0.3619	53386	77258	58749.13
3734110	chr13	rs7318297	33137972	G	A	0.63	0.631	1.0	-0.009696862978864	0.0089	0.2763	53386	77258	58749.13
3721863	chr13	rs35817718	33141940	C	A	0.62	0.621	0.999	-0.0086977157031958	0.0088	0.3253	53386	77258	58749.13
3729194	chr13	rs112588700	33142797	A	G	0.616	0.617	0.996	-0.0085968472255182	0.0088	0.3334	53386	77258	58749.13
3735025	chr13	rs12323184	33143248	T	A	0.62	0.622	1.0	-0.0085968472255182	0.0088	0.3317	53386	77258	58749.13
3733121	chr13	rs12323094	33143364	C	T	0.632	0.633	1.0	-0.0106970095483354	0.0089	0.2315	53386	77258	58749.13
3715718	chr13	rs12323101	33143406	G	A	0.632	0.633	1.0	-0.0105959392134034	0.0089	0.2347	53386	77258	58749.13
3730702	chr13	rs7999125	33145995	G	A	0.62	0.622	1.0	-0.009000382197299	0.0088	0.3112	53386	77258	58749.13
3731463	chr13	rs718444	33147052	C	T	0.619	0.621	1.0	-0.0093031403261444	0.0088	0.2915	53386	77258	58749.13
3719478	chr13	rs7332115	33147548	T	G	0.619	0.621	1.0	-0.0093031403261444	0.0088	0.2938	53386	77258	58749.13
3716405	chr13	rs7332763	33147888	T	G	0.619	0.621	1.0	-0.0093031403261444	0.0088	0.2911	53386	77258	58749.13
3720295	chr13	rs9591134	33148216	T	A	0.619	0.621	1.0	-0.0093031403261444	0.0088	0.2913	53386	77258	58749.13
3725332	chr13	rs9591136	33152316	C	A	0.611	0.612	1.0	-0.0079011318962572	0.0088	0.3694	53386	77258	58749.13
3728740	chr13	rs9591137	33152482	T	C	0.61	0.611	1.0	-0.0086977157031958	0.0088	0.3222	53386	77258	58749.13
3726050	chr13	rs9595847	33152721	C	T	0.611	0.612	1.0	-0.0079011318962572	0.0088	0.3718	53386	77258	58749.13
3720835	chr13	rs208416	33153424	T	C	0.765	0.764	1.0	0.0166997792224134	0.0101	0.09931	53386	77258	58749.13
3725109	chr13	rs208417	33153716	A	T	0.379	0.38	1.0	0.005703702916678	0.0089	0.5212	53386	77258	58749.13
3724270	chr13	rs9595850	33153910	A	G	0.605	0.606	1.0	-0.0083043861636152	0.0088	0.3423	53386	77258	58749.13
3728178	chr13	rs208418	33154022	C	T	0.37	0.37	1.0	0.0063001125484799	0.0089	0.4821	53386	77258	58749.13
3723724	chr13	rs11616287	33154276	T	C	0.611	0.611	1.0	-0.0079011318962572	0.0088	0.3686	53386	77258	58749.13
3719992	chr13	rs208419	33154483	A	G	0.765	0.764	1.0	0.0166997792224134	0.0101	0.09973	53386	77258	58749.13
3738180	chr13	rs208420	33157843	A	G	0.371	0.371	0.998	0.0058031292269501	0.0089	0.5159	53386	77258	58749.13
3720189	chr13	rs129480	33159228	C	G	0.38	0.381	0.999	0.0052959516591825	0.0089	0.5481	53386	77258	58749.13
3729056	chr13	rs9591143	33159438	C	T	0.62	0.622	1.0	-0.0086977157031958	0.0088	0.3261	53386	77258	58749.13
3738961	chr13	rs7994229	33160705	C	A	0.615	0.617	0.999	-0.0082035573506883	0.0088	0.353	53386	77258	58749.13
3732612	chr13	rs9591145	33161459	G	T	0.62	0.622	1.0	-0.0087985943563496	0.0088	0.3174	53386	77258	58749.13
3728189	chr13	rs797994	33161575	A	G	0.353	0.354	0.993	0.0062007356416035	0.009	0.4904	53386	77258	58749.13
3731707	chr13	rs9595877	33163649	A	G	0.632	0.633	0.999	-0.0105049846451474	0.0089	0.2387	53386	77258	58749.13
3727431	chr13	rs3742320	33164418	G	A	0.62	0.622	1.0	-0.0087985943563496	0.0088	0.3215	53386	77258	58749.13
3734124	chr13	rs208430	33165082	A	G	0.767	0.765	0.999	0.0165030720990143	0.0102	0.1041	53386	77258	58749.13
3736721	chr13	rs208429	33165145	T	C	0.349	0.348	0.994	0.0066975214477213	0.009	0.459	53386	77258	58749.13
3712254	chr13	rs9595879	33165301	C	T	0.611	0.611	0.998	-0.0080019302190585	0.0088	0.3634	53386	77258	58749.13
3729849	chr13	rs9595881	33165500	C	T	0.611	0.611	0.998	-0.0078003437327339	0.0088	0.3739	53386	77258	58749.13
3731577	chr13	rs78868030	33165736	G	A	0.943	0.942	0.979	0.0185960172820726	0.0186	0.317	53386	77258	58749.13
3717775	chr13	rs9595883	33167700	A	G	0.61	0.611	0.998	-0.0083043861636152	0.0088	0.3442	53386	77258	58749.13
3716080	chr13	rs7981943	33167891	G	T	0.605	0.606	0.998	-0.0082035573506883	0.0088	0.3534	53386	77258	58749.13
3723829	chr13	rs9595885	33168050	G	A	0.624	0.624	0.995	-0.0112025145079934	0.0089	0.2098	53386	77258	58749.13
3738124	chr13	rs7327429	33169396	A	C	0.605	0.606	0.997	-0.0080019302190585	0.0088	0.3612	53386	77258	58749.13
3721786	chr13	rs7337687	33169697	T	C	0.61	0.611	0.998	-0.008395140788382	0.0088	0.343	53386	77258	58749.13
3723279	chr13	rs9535012	33170934	A	G	0.892	0.893	0.909	0.0001999800026662	0.0146	0.988	53386	77258	58749.13
3710683	chr13	rs9595890	33171655	T	C	0.611	0.611	0.998	-0.0079011318962572	0.0088	0.3717	53386	77258	58749.13
3726529	chr13	rs7323084	33171916	A	G	0.61	0.611	0.998	-0.0082035573506883	0.0088	0.3525	53386	77258	58749.13
3716828	chr13	rs7321262	33172079	G	C	0.611	0.611	0.998	-0.0079011318962572	0.0088	0.3693	53386	77258	58749.13
3716848	chr13	rs422378	33173033	A	G	0.371	0.371	0.995	0.0060019521956343	0.0089	0.4984	53386	77258	58749.13
3734062	chr13	rs9595891	33173158	C	T	0.61	0.611	0.998	-0.0083043861636152	0.0088	0.3468	53386	77258	58749.13
3715686	chr13	rs12429084	33174013	G	C	0.605	0.606	0.997	-0.0080019302190585	0.0088	0.363	53386	77258	58749.13
3729476	chr13	rs1324414	33174225	G	A	0.61	0.611	0.998	-0.008395140788382	0.0088	0.3375	53386	77258	58749.13
3712298	chr13	rs1324415	33174323	G	A	0.61	0.611	0.998	-0.0083043861636152	0.0088	0.3439	53386	77258	58749.13
3738087	chr13	rs731414	33175297	T	G	0.611	0.611	0.997	-0.0078003437327339	0.0088	0.3732	53386	77258	58749.13
3722842	chr13	rs77298050	33175434	C	A	0.964	0.963	0.762	-0.0079011318962572	0.0263	0.7625	53316	77188	58679.13
3728129	chr13	rs731413	33175656	G	A	0.606	0.607	0.996	-0.0074980401773571	0.0088	0.3932	53386	77258	58749.13
3717411	chr13	rs9595893	33175793	G	T	0.62	0.622	0.998	-0.0085968472255182	0.0089	0.3331	53386	77258	58749.13
3718062	chr13	rs9591159	33177693	G	T	0.62	0.622	0.997	-0.0084959889212643	0.0089	0.3386	53386	77258	58749.13
3735678	chr13	rs112757190	33179627	A	G	0.619	0.621	0.997	-0.0088994831870327	0.0089	0.3135	53386	77258	58749.13
3734637	chr13	rs28770476	33180609	A	C	0.62	0.621	0.997	-0.0084959889212643	0.0089	0.3359	53386	77258	58749.13
3736273	chr13	rs7992980	33181142	T	C	0.62	0.621	0.996	-0.0085968472255182	0.0089	0.3338	53386	77258	58749.13
3739046	chr13	rs9595902	33181669	G	A	0.632	0.633	0.995	-0.010302892995897	0.0089	0.2497	53386	77258	58749.13
3722152	chr13	rs9595903	33182140	G	A	0.632	0.633	0.995	-0.0105049846451474	0.0089	0.2404	53386	77258	58749.13
3732529	chr13	rs9595905	33183403	G	A	0.615	0.617	0.994	-0.0082035573506883	0.0088	0.352	53386	77258	58749.13
3732814	chr13	rs9595908	33184288	T	C	0.62	0.621	0.995	-0.0084959889212643	0.0089	0.3396	53386	77258	58749.13
3712141	chr13	rs9591165	33185153	G	A	0.615	0.617	0.994	-0.0082035573506883	0.0088	0.3523	53386	77258	58749.13
3711955	chr13	rs2021658	33186457	G	A	0.619	0.621	0.994	-0.0085968472255182	0.0089	0.3295	53386	77258	58749.13
3734483	chr13	rs208424	33187358	G	T	0.767	0.766	0.998	0.0167981182758809	0.0102	0.09759	53386	77258	58749.13
3722001	chr13	rs61947055	33188551	T	C	0.565	0.567	0.995	-0.0038975857287134	0.0087	0.6509	53386	77258	58749.13
3720251	chr13	rs55880225	33190870	T	C	0.564	0.567	0.996	-0.0045001103249234	0.0087	0.6032	53386	77258	58749.13
3735248	chr13	rs208426	33191371	T	C	0.326	0.327	0.992	0.0109003744682883	0.0092	0.2358	53386	77258	58749.13
3733113	chr13	rs61947058	33191556	C	T	0.561	0.563	0.995	-0.0038975857287134	0.0087	0.6565	53386	77258	58749.13
3714134	chr13	rs208409	33195445	A	T	0.824	0.825	0.991	0.013202462677756	0.0114	0.2449	53386	77258	58749.13
3726404	chr13	rs7998956	33196376	T	G	0.564	0.566	0.997	-0.0045001103249234	0.0087	0.6019	53386	77258	58749.13
3720942	chr13	rs208410	33196791	T	C	0.767	0.766	0.996	0.0168964476597299	0.0102	0.09594	53386	77258	58749.13
3731786	chr13	rs9591180	33197001	C	G	0.619	0.621	0.991	-0.0086977157031958	0.0089	0.3245	53386	77258	58749.13
3738476	chr13	rs1018800	33198176	A	T	0.631	0.632	0.985	-0.0092022107647994	0.009	0.3063	53386	77258	58749.13
3718717	chr13	rs11840502	33198709	G	A	0.615	0.617	0.99	-0.0079011318962572	0.0089	0.3733	53386	77258	58749.13
3732589	chr13	rs9591185	33201966	C	T	0.565	0.567	0.999	-0.0039979812872983	0.0087	0.6414	53386	77258	58749.13
3733703	chr13	rs9595946	33203135	G	A	0.56	0.562	0.998	-0.0042992284528324	0.0087	0.6159	53386	77258	58749.13
3724444	chr13	rs9595948	33203656	G	A	0.567	0.569	0.994	-0.0054045784588597	0.0087	0.5359	53386	77258	58749.13
3718883	chr13	rs9595949	33204076	A	T	0.572	0.573	1.0	-0.0008003201707691	0.0087	0.931	53386	77258	58749.13
3728779	chr13	rs2032495	33204742	T	C	0.567	0.568	1.0	-0.0008003201707691	0.0087	0.9277	53386	77258	58749.13
3730026	chr13	rs13378546	33205659	C	T	0.584	0.585	0.998	-0.0023026490626755	0.0087	0.7922	53386	77258	58749.13
3724208	chr13	rs7983457	33205934	T	C	0.572	0.573	1.0	-0.0009004052431641	0.0087	0.9207	53386	77258	58749.13
3737700	chr13	rs208411	33206083	T	C	0.354	0.353	0.998	0.0154007965760229	0.009	0.08677	53386	77258	58749.13
3725390	chr13	rs9591189	33206651	T	G	0.572	0.573	1.0	-0.0012007205765188	0.0087	0.8898	53386	77258	58749.13
3727795	chr13	rs208412	33207314	T	C	0.846	0.846	0.991	0.0166014304974254	0.012	0.1656	53386	77258	58749.13
3721556	chr13	rs9591191	33207534	G	A	0.572	0.573	1.0	-0.0012007205765188	0.0087	0.8869	53386	77258	58749.13
3715983	chr13	rs208413	33207695	G	A	0.788	0.787	0.995	0.0198026272961797	0.0105	0.06022	53386	77258	58749.13
3735998	chr13	rs9315172	33208172	C	T	0.584	0.584	0.999	-0.0024028846163103	0.0087	0.7794	53386	77258	58749.13
3736931	chr13	rs9595962	33208566	A	C	0.572	0.573	1.0	-0.001300845733048	0.0087	0.8805	53386	77258	58749.13
3724368	chr13	rs9595963	33208806	C	T	0.583	0.583	0.999	-0.002002002670673	0.0087	0.8154	53386	77258	58749.13
3736551	chr13	rs2320301	33209204	A	G	0.572	0.573	1.0	-0.0014009809156281	0.0087	0.8749	53386	77258	58749.13
3718746	chr13	rs61948860	33209558	A	G	0.567	0.569	0.999	-0.0010005003335835	0.0087	0.91	53386	77258	58749.13
3738166	chr13	rs9591197	33209637	C	T	0.584	0.584	0.999	-0.0024028846163103	0.0087	0.7827	53386	77258	58749.13
3713362	chr13	rs9591198	33209715	A	G	0.571	0.573	0.999	-0.0018016219466282	0.0087	0.8321	53386	77258	58749.13
3738822	chr13	rs9595976	33212047	T	G	0.583	0.584	0.998	-0.0030045090202987	0.0087	0.7296	53386	77258	58749.13
3721576	chr13	rs399622	33212785	A	C	0.845	0.845	0.988	0.016296487966892	0.012	0.1732	53386	77258	58749.13
3713666	chr13	rs7335992	33213330	G	T	0.943	0.942	0.976	0.0195967237465575	0.0187	0.2927	53386	77258	58749.13
3733988	chr13	rs408711	33213724	G	A	0.789	0.787	0.993	0.0198026272961797	0.0105	0.0601	53386	77258	58749.13
3723607	chr13	rs9595983	33214653	A	G	0.559	0.561	0.996	-0.0004000800213396	0.0087	0.9669	53386	77258	58749.13
3721810	chr13	rs56194166	33215001	G	C	0.555	0.556	0.995	0.0	0.0087	0.9966	53386	77258	58749.13
3720653	chr13	rs2031354	33215591	A	G	0.559	0.561	0.996	-0.0004000800213396	0.0087	0.9607	53386	77258	58749.13
3725723	chr13	rs2031355	33215632	T	A	0.572	0.572	0.994	-0.0016012813669738	0.0087	0.8554	53386	77258	58749.13
3738062	chr13	rs7332884	33216549	T	A	0.56	0.561	0.995	-0.0006001800720324	0.0087	0.9444	53386	77258	58749.13
3738748	chr13	rs677095	33217696	T	C	0.0261	0.026	0.676	-0.0060985584618694	0.0334	0.8559	53200	76329	58439.19
3715281	chr13	rs12427832	33219033	G	A	0.572	0.572	0.995	-0.0012007205765188	0.0087	0.89	53386	77258	58749.13
3731386	chr13	rs9526495	33219141	C	G	0.967	0.966	0.785	0.0371030879515023	0.0272	0.1732	53027	76178	58210.26
3711327	chr13	rs9315173	33219811	G	T	0.555	0.556	0.995	-0.000200020002667	0.0087	0.9853	53386	77258	58749.13
3712053	chr13	rs9315174	33219887	T	C	0.559	0.561	0.996	-0.0007002451143934	0.0087	0.9402	53386	77258	58749.13
3734285	chr13	rs7329120	33220742	G	T	0.56	0.561	0.996	-0.0003000450090019	0.0087	0.9736	53386	77258	58749.13
3720247	chr13	rs7331393	33221202	C	T	0.56	0.561	0.996	0.0	0.0087	0.9985	53386	77258	58749.13
3723589	chr13	rs17515873	33221848	T	G	0.56	0.561	0.996	-0.0005001250416822	0.0087	0.9565	53386	77258	58749.13
3735184	chr13	rs2301388	33222615	C	G	0.56	0.561	0.996	-0.000200020002667	0.0087	0.985	53386	77258	58749.13
3733648	chr13	rs2301389	33222831	G	A	0.56	0.561	0.996	-0.000200020002667	0.0087	0.9773	53386	77258	58749.13
3736334	chr13	rs2301390	33223444	T	C	0.56	0.561	0.996	-0.0001000050003333	0.0087	0.9895	53386	77258	58749.13
3716978	chr13	rs9315175	33223718	A	T	0.556	0.558	0.992	-0.0023026490626755	0.0087	0.7929	53386	77258	58749.13
3711463	chr13	rs76775391	33226774	C	T	0.938	0.937	0.948	0.007997931111062	0.0182	0.6627	53386	77258	58749.13
3725307	chr13	rs9591219	33227157	T	G	0.56	0.561	0.996	-0.0001000050003333	0.0087	0.9892	53386	77258	58749.13
3715461	chr13	rs9591220	33227196	T	C	0.56	0.561	0.996	-0.000200020002667	0.0087	0.9852	53386	77258	58749.13
3728240	chr13	rs9591222	33227398	C	T	0.572	0.572	0.994	-0.001300845733048	0.0087	0.883	53386	77258	58749.13
3723815	chr13	rs12428283	33227912	T	C	0.559	0.561	0.995	-0.0005001250416822	0.0087	0.9538	53386	77258	58749.13
3727409	chr13	rs9596032	33228845	G	T	0.56	0.561	0.995	-0.0006001800720324	0.0087	0.9478	53386	77258	58749.13
3736698	chr13	rs9596035	33228940	A	G	0.559	0.561	0.995	-0.0006001800720324	0.0087	0.9483	53386	77258	58749.13
3733470	chr13	rs9591226	33229459	C	T	0.559	0.561	0.995	-0.0006001800720324	0.0087	0.9487	53386	77258	58749.13
3714710	chr13	rs498372	33231591	T	G	0.801	0.799	0.992	0.0185960172820726	0.0108	0.08458	53386	77258	58749.13
3715771	chr13	rs7335546	33232334	G	A	0.559	0.561	0.995	-0.0005001250416822	0.0087	0.9541	53386	77258	58749.13
3735889	chr13	rs2301393	33232435	A	G	0.559	0.561	0.995	-0.0004000800213396	0.0087	0.9649	53386	77258	58749.13
3736784	chr13	rs9591228	33232769	G	A	0.559	0.561	0.995	-0.0005001250416822	0.0087	0.9524	53386	77258	58749.13
3711472	chr13	rs9591229	33233007	A	G	0.571	0.572	0.995	-0.0017014466397575	0.0087	0.8472	53386	77258	58749.13
3721155	chr13	rs573022	33233159	A	G	0.801	0.799	0.992	0.0188021269625962	0.0108	0.0806	53386	77258	58749.13
3731384	chr13	rs34693122	33235128	A	T	0.977	0.976	0.767	0.0317021347305135	0.0323	0.3253	53386	77258	58749.13
3725450	chr13	rs4942791	33237222	A	G	0.559	0.561	0.995	-0.0006001800720324	0.0087	0.9459	53386	77258	58749.13
3716032	chr13	rs4942792	33237463	C	G	0.571	0.572	0.994	-0.0017014466397575	0.0087	0.8482	53386	77258	58749.13
3718226	chr13	rs9591230	33238081	T	C	0.559	0.561	0.995	-0.0005001250416822	0.0087	0.9509	53386	77258	58749.13
3718681	chr13	rs9596046	33238233	T	C	0.559	0.561	0.995	-0.0006001800720324	0.0087	0.9487	53386	77258	58749.13
3718620	chr13	rs590558	33238322	T	C	0.801	0.799	0.992	0.0184978548821194	0.0108	0.0857	53386	77258	58749.13
3714881	chr13	rs3119702	33238530	G	A	0.354	0.354	0.994	0.0139029051689914	0.009	0.1234	53386	77258	58749.13
3734796	chr13	rs7985656	33238551	G	T	0.559	0.561	0.995	-0.0004000800213396	0.0087	0.9599	53386	77258	58749.13
3721171	chr13	rs9596048	33238732	A	G	0.571	0.572	0.994	-0.0017014466397575	0.0087	0.845	53386	77258	58749.13
3729298	chr13	rs2874282	33240013	G	A	0.559	0.561	0.995	-0.0006001800720324	0.0087	0.9489	53386	77258	58749.13
3725349	chr13	rs9596051	33240665	C	T	0.559	0.561	0.995	-0.0006001800720324	0.0087	0.9429	53386	77258	58749.13
3725548	chr13	rs2301391	33242535	A	T	0.571	0.572	0.994	-0.0017014466397575	0.0087	0.8416	53386	77258	58749.13
3721286	chr13	rs9596056	33243539	C	A	0.559	0.561	0.995	-0.0004000800213396	0.0087	0.9625	53386	77258	58749.13
3723757	chr13	rs9596057	33243968	A	G	0.559	0.561	0.994	-0.0008003201707691	0.0087	0.924	53386	77258	58749.13
3714318	chr13	rs9596058	33244075	G	A	0.559	0.561	0.995	-0.0006001800720324	0.0087	0.9414	53386	77258	58749.13
3732224	chr13	rs9596059	33244282	T	A	0.642	0.642	0.816	0.0026963615477425	0.0099	0.7878	53386	77258	58749.13
3713388	chr13	rs9596060	33244604	G	A	0.559	0.561	0.995	-0.0007002451143934	0.0087	0.9316	53386	77258	58749.13
3724641	chr13	rs513329	33244727	A	G	0.801	0.799	0.991	0.0189983824093147	0.0108	0.07768	53386	77258	58749.13
3714767	chr13	rs3783267	33244856	T	C	0.559	0.561	0.995	-0.0006001800720324	0.0087	0.9483	53386	77258	58749.13
3738078	chr13	rs7317147	33244975	C	T	0.559	0.561	0.995	-0.0008003201707691	0.0087	0.9287	53386	77258	58749.13
3731108	chr13	rs614770	33245705	T	G	0.858	0.858	0.988	0.0150954876453349	0.0124	0.2248	53386	77258	58749.13
3735832	chr13	rs9591236	33245804	C	G	0.559	0.561	0.994	-0.0008003201707691	0.0087	0.9237	53386	77258	58749.13
3723709	chr13	rs17077732	33250732	C	T	0.943	0.942	0.966	0.0202045073158995	0.0187	0.2809	53386	77258	58749.13
3712419	chr13	rs60088097	33252180	A	C	0.559	0.561	0.994	-0.0007002451143934	0.0087	0.9335	53386	77258	58749.13
3721355	chr13	rs6561499	33255212	C	T	0.559	0.561	0.994	-0.0009004052431641	0.0087	0.9176	53386	77258	58749.13
3718608	chr13	rs6561500	33255371	G	C	0.554	0.556	0.993	-0.0003000450090019	0.0087	0.9724	53386	77258	58749.13
3722395	chr13	rs3912038	33256198	T	G	0.554	0.556	0.993	-0.0003000450090019	0.0087	0.9692	53386	77258	58749.13
3711885	chr13	rs687416	33256987	C	T	0.355	0.355	0.99	0.0143958802837323	0.009	0.1101	53386	77258	58749.13
3712727	chr13	rs4942804	33258502	T	C	0.554	0.556	0.993	-0.0005001250416822	0.0087	0.9512	53386	77258	58749.13
3731103	chr13	rs12428598	33258976	T	C	0.57	0.57	0.993	-0.001300845733048	0.0087	0.8777	53386	77258	58749.13
3730792	chr13	rs12428802	33259007	T	G	0.57	0.57	0.993	-0.0014009809156281	0.0087	0.8745	53386	77258	58749.13
3713086	chr13	rs12429740	33259065	A	G	0.571	0.572	0.993	-0.002002002670673	0.0087	0.8197	53386	77258	58749.13
3721548	chr13	rs7328827	33260787	C	T	0.559	0.561	0.994	-0.0005001250416822	0.0087	0.9508	53386	77258	58749.13
3720846	chr13	rs3858846	33261545	T	A	0.559	0.561	0.994	-0.0005001250416822	0.0087	0.9533	53386	77258	58749.13
3728643	chr13	rs3848085	33261664	C	A	0.554	0.556	0.993	-0.0001000050003333	0.0087	0.99	53386	77258	58749.13
