## Supplementary material for "Characterization of shared and ancestry-specific signals driving complex traits using multi-ancestry fine-mapping": s1_gwas_temp.txt

Unnamed: 0	chrom	ID	pos	A1	A2	FCAS	FCON	IMPINFO	BETA	SE	P	NCAS	NCON	NEFF
3736668	chr13	rs7993498	38360728	C	T	0.576	0.568	0.966	0.0412954824071715	0.0088	2.886e-06	53386	77258	58749.13
3725733	chr13	rs7331005	38360896	A	T	0.556	0.564	0.968	-0.044495399886564	0.0088	4.038e-07	53386	77258	58749.13
3710984	chr13	rs34513947	38361347	C	G	0.901	0.901	0.949	0.0133011462391285	0.0148	0.3675	53386	77258	58749.13
3727254	chr13	rs1924378	38361744	T	G	0.434	0.424	0.961	0.0469980831605826	0.0089	1.091e-07	53386	77258	58749.13
3733613	chr13	rs8000744	38361871	A	G	0.747	0.752	0.944	-0.0332982854015147	0.0102	0.001075	53386	77258	58749.13
3730497	chr13	rs1924377	38362106	G	C	0.434	0.424	0.957	0.0469980831605826	0.0089	1.153e-07	53386	77258	58749.13
3714270	chr13	rs9576354	38362794	T	C	0.566	0.564	0.903	0.0128964817350202	0.0092	0.1588	53386	77258	58749.13
3726481	chr13	rs9532117	38363047	A	G	0.32	0.322	0.939	-0.0079011318962572	0.0095	0.406	53386	77258	58749.13
3722023	chr13	rs1333377	38363217	G	C	0.536	0.536	0.777	-0.007296555232638	0.0098	0.4578	53386	77258	58749.13
3714235	chr13	rs9548050	38363450	A	G	0.59	0.59	0.941	-0.0054045784588597	0.009	0.5485	53386	77258	58749.13
3711400	chr13	rs9532118	38363626	G	A	0.0351	0.0348	0.916	-0.0095958936734469	0.0248	0.6976	53150	76107	58357.44
3724990	chr13	rs9566254	38363703	T	C	0.591	0.587	0.959	0.0101978249764461	0.0089	0.2554	53386	77258	58749.13
3736407	chr13	rs74349733	38365693	G	A	0.977	0.977	0.914	0.0269047980491434	0.0303	0.3749	53094	75881	58267.68
3733659	chr13	rs668684	38366570	C	T	0.432	0.436	0.979	-0.0114047880634385	0.0088	0.1933	53386	77258	58749.13
3726057	chr13	rs117498951	38366836	G	A	0.986	0.985	0.92	0.0423983514166169	0.0463	0.3599	34654	54336	38870.57
3722359	chr13	rs1747157	38367158	G	A	0.432	0.436	0.982	-0.0113036461713921	0.0088	0.1982	53386	77258	58749.13
3736083	chr13	rs7981862	38367529	C	T	0.424	0.428	0.983	-0.0111013930711739	0.0088	0.2077	53386	77258	58749.13
3736702	chr13	rs141972942	38367563	T	C	0.986	0.985	0.873	0.104296950272621	0.0524	0.04647	28721	42646	31586.65
3731125	chr13	rs6650469	38367949	C	T	0.569	0.564	0.984	0.0115035793834154	0.0088	0.1873	53386	77258	58749.13
3732538	chr13	rs655207	38368012	G	T	0.424	0.428	0.986	-0.0107980900995126	0.0088	0.2159	53386	77258	58749.13
3735502	chr13	rs639445	38369120	T	G	0.432	0.436	0.984	-0.0113036461713921	0.0088	0.197	53386	77258	58749.13
3721566	chr13	rs639099	38369132	T	A	0.432	0.436	0.984	-0.0113036461713921	0.0088	0.1949	53386	77258	58749.13
3737348	chr13	rs628443	38369241	G	T	0.424	0.428	0.985	-0.0107980900995126	0.0088	0.217	53386	77258	58749.13
3737571	chr13	rs75359501	38369676	C	T	0.977	0.976	0.917	0.0301023438164435	0.0299	0.3139	53094	75881	58267.68
3738781	chr13	rs75820252	38370260	T	C	0.977	0.976	0.919	0.0287040681283552	0.0298	0.3358	53150	76107	58357.44
3733078	chr13	rs7337719	38370698	C	A	0.59	0.586	0.984	0.0084045823438103	0.0088	0.3403	53386	77258	58749.13
3731338	chr13	rs9532119	38370965	C	T	0.645	0.652	0.949	-0.0264979913062283	0.0092	0.004123	53386	77258	58749.13
3720051	chr13	rs9635087	38371496	G	A	0.59	0.586	0.983	0.0082954970241069	0.0088	0.3454	53386	77258	58749.13
3730615	chr13	rs667684	38371582	C	A	0.024	0.0242	0.917	-0.0206007457079636	0.0296	0.4878	53150	76107	58357.44
3716682	chr13	rs9635088	38373138	C	T	0.59	0.586	0.983	0.0080971295874548	0.0088	0.3611	53386	77258	58749.13
3733067	chr13	rs604532	38373491	C	G	0.369	0.363	0.956	0.0234039777790161	0.0091	0.01042	53386	77258	58749.13
3719589	chr13	rs604580	38373521	T	C	0.562	0.558	0.977	0.0112959597418516	0.0088	0.1959	53386	77258	58749.13
3729806	chr13	rs7339128	38374509	G	A	0.707	0.708	0.984	-0.0022024235552	0.0095	0.82	53386	77258	58749.13
3722280	chr13	rs7323114	38374675	T	C	0.718	0.719	0.987	-0.0040983869261633	0.0096	0.6729	53386	77258	58749.13
3727918	chr13	rs12583028	38375886	T	C	0.809	0.807	0.97	0.01600129372694	0.0111	0.1483	53386	77258	58749.13
3714263	chr13	rs9576355	38377205	T	A	0.718	0.719	0.995	-0.0036968248442897	0.0096	0.7008	53386	77258	58749.13
3721719	chr13	rs56204442	38377595	A	T	0.717	0.718	0.997	-0.0034961042567088	0.0096	0.7115	53386	77258	58749.13
3724942	chr13	rs671626	38377813	A	G	0.717	0.718	0.998	-0.003797200248385	0.0095	0.6896	53386	77258	58749.13
3735907	chr13	rs9566255	38378364	T	C	0.717	0.718	1.0	-0.0034961042567088	0.0095	0.7142	53386	77258	58749.13
3714384	chr13	rs9566256	38378546	C	T	0.717	0.718	1.0	-0.0034961042567088	0.0095	0.711	53386	77258	58749.13
3713120	chr13	rs17272200	38378885	G	C	0.809	0.807	0.978	0.01600129372694	0.0111	0.1487	53386	77258	58749.13
3723647	chr13	rs9576356	38379413	T	C	0.717	0.718	0.999	-0.0033957590691798	0.0095	0.7245	53386	77258	58749.13
3723401	chr13	rs9532122	38381482	C	G	0.809	0.807	0.979	0.016296487966892	0.011	0.139	53386	77258	58749.13
3721866	chr13	rs651041	38381635	T	A	0.717	0.718	1.0	-0.003596459514405	0.0095	0.7055	53386	77258	58749.13
3717505	chr13	rs9566257	38381668	C	A	0.862	0.863	0.966	-0.0149004625639624	0.0127	0.2398	53386	77258	58749.13
3724871	chr13	rs9576357	38381869	G	C	0.718	0.719	0.999	-0.003596459514405	0.0096	0.7095	53386	77258	58749.13
3725476	chr13	rs625221	38382809	G	A	0.717	0.718	1.0	-0.0033957590691798	0.0095	0.7228	53386	77258	58749.13
3714487	chr13	rs1333366	38382875	T	C	0.717	0.718	1.0	-0.0033957590691798	0.0095	0.7217	53386	77258	58749.13
3722171	chr13	rs1333367	38382982	C	G	0.717	0.718	1.0	-0.0033957590691798	0.0095	0.7252	53386	77258	58749.13
3729688	chr13	rs9576358	38383495	G	A	0.717	0.718	1.0	-0.0031950988965408	0.0095	0.7351	53386	77258	58749.13
3714847	chr13	rs9576359	38383918	G	C	0.717	0.718	1.0	-0.0031950988965408	0.0095	0.7353	53386	77258	58749.13
3720466	chr13	rs1759875	38384014	C	T	0.186	0.189	0.97	-0.0076995657264405	0.0112	0.4903	53386	77258	58749.13
3724874	chr13	rs659626	38384422	C	T	0.709	0.711	0.999	-0.0026033858701149	0.0095	0.7861	53386	77258	58749.13
3738913	chr13	rs12428460	38384505	T	C	0.717	0.718	1.0	-0.0031950988965408	0.0095	0.7366	53386	77258	58749.13
3716387	chr13	rs9576360	38385025	G	A	0.717	0.718	1.0	-0.0031950988965408	0.0095	0.7383	53386	77258	58749.13
3730707	chr13	rs12584805	38385090	A	G	0.972	0.974	0.932	-0.0923017097918708	0.0276	0.0008163	53179	76782	58473.16
3735896	chr13	rs9576361	38385502	C	T	0.718	0.719	1.0	-0.0034961042567088	0.0095	0.7154	53386	77258	58749.13
3714745	chr13	rs7985385	38386334	C	A	0.502	0.501	0.985	0.0115035793834154	0.0087	0.1872	53386	77258	58749.13
3726912	chr13	rs601958	38386764	G	A	0.709	0.71	0.999	-0.0025031302181184	0.0095	0.7906	53386	77258	58749.13
3731370	chr13	rs9576362	38387361	T	C	0.718	0.719	1.0	-0.0034961042567088	0.0095	0.7174	53386	77258	58749.13
3726083	chr13	rs61958362	38387724	A	T	0.717	0.718	1.0	-0.0031950988965408	0.0095	0.7377	53386	77258	58749.13
3723098	chr13	rs636440	38388398	T	G	0.709	0.71	0.999	-0.0024028846163103	0.0095	0.7978	53386	77258	58749.13
3719860	chr13	rs9576363	38389045	T	G	0.717	0.718	1.0	-0.0031950988965408	0.0095	0.7375	53386	77258	58749.13
3726451	chr13	rs1289597	38389840	G	A	0.186	0.188	0.974	-0.0073972926304747	0.0112	0.5088	53386	77258	58749.13
3716011	chr13	rs9576365	38390819	T	C	0.718	0.719	1.0	-0.0034961042567088	0.0095	0.717	53386	77258	58749.13
3726780	chr13	rs9576366	38391207	G	A	0.718	0.719	1.0	-0.0033957590691798	0.0095	0.7236	53386	77258	58749.13
3731260	chr13	rs653022	38391304	C	A	0.5	0.498	0.993	0.0115035793834154	0.0086	0.1839	53386	77258	58749.13
3724626	chr13	rs67187376	38391787	C	T	0.809	0.807	0.984	0.0170045988158238	0.011	0.122	53386	77258	58749.13
3722848	chr13	rs2184127	38391946	G	A	0.717	0.718	1.0	-0.0031950988965408	0.0095	0.7354	53386	77258	58749.13
3735236	chr13	rs2184129	38392335	A	G	0.709	0.711	1.0	-0.0024028846163103	0.0095	0.7978	53386	77258	58749.13
3727105	chr13	rs3949621	38392379	T	C	0.709	0.711	1.0	-0.0024028846163103	0.0095	0.8021	53386	77258	58749.13
3725219	chr13	rs28773542	38392571	C	A	0.717	0.718	1.0	-0.0032954239497972	0.0095	0.732	53386	77258	58749.13
3736336	chr13	rs9576367	38393026	G	A	0.794	0.792	0.961	0.0059025456526138	0.0108	0.5861	53386	77258	58749.13
3725120	chr13	rs7989695	38393061	T	C	0.5	0.499	0.994	0.0116024307308398	0.0086	0.1779	53386	77258	58749.13
3732727	chr13	rs9576368	38393089	A	T	0.717	0.718	1.0	-0.0032954239497972	0.0095	0.7318	53386	77258	58749.13
3711837	chr13	rs9576369	38393127	A	T	0.717	0.718	1.0	-0.0031048149534787	0.0095	0.7434	53386	77258	58749.13
3738619	chr13	rs9566265	38393195	G	A	0.717	0.718	1.0	-0.0031950988965408	0.0095	0.7385	53386	77258	58749.13
3714510	chr13	rs9576370	38393385	T	G	0.717	0.718	1.0	-0.0031048149534787	0.0095	0.7461	53386	77258	58749.13
3734917	chr13	rs9576371	38393541	A	G	0.717	0.718	1.0	-0.0031048149534787	0.0095	0.7439	53386	77258	58749.13
3712455	chr13	rs12585413	38393818	A	G	0.717	0.718	1.0	-0.0031048149534787	0.0095	0.743	53386	77258	58749.13
3726079	chr13	rs9548058	38394251	A	G	0.687	0.69	0.978	-0.019294956182969	0.0094	0.03919	53386	77258	58749.13
3728249	chr13	rs7491295	38394887	G	C	0.721	0.722	1.0	-0.004198802647333	0.0096	0.6638	53386	77258	58749.13
3735665	chr13	rs9576372	38395840	G	C	0.718	0.719	0.999	-0.0031048149534787	0.0096	0.7436	53386	77258	58749.13
3727933	chr13	rs9576373	38395847	G	A	0.718	0.718	1.0	-0.0029042131473898	0.0095	0.7633	53386	77258	58749.13
3735140	chr13	rs35142137	38402416	G	A	0.721	0.722	1.0	-0.004198802647333	0.0096	0.6636	53386	77258	58749.13
3735993	chr13	rs9576381	38403758	G	A	0.721	0.722	1.0	-0.004198802647333	0.0096	0.664	53386	77258	58749.13
3736635	chr13	rs9532124	38403766	A	G	0.687	0.69	0.984	-0.0191012733024012	0.0093	0.04124	53386	77258	58749.13
3717341	chr13	rs9576382	38403966	G	A	0.721	0.722	1.0	-0.0040983869261633	0.0096	0.6662	53386	77258	58749.13
3730899	chr13	rs4420395	38404125	C	A	0.721	0.722	1.0	-0.0042992284528324	0.0096	0.6569	53386	77258	58749.13
3722125	chr13	rs658109	38404135	T	A	0.713	0.714	1.0	-0.0034961042567088	0.0095	0.7123	53386	77258	58749.13
3737279	chr13	rs1289594	38404326	A	T	0.713	0.714	1.0	-0.0034961042567088	0.0095	0.7115	53386	77258	58749.13
3711781	chr13	rs12872351	38404678	C	T	0.806	0.803	0.994	0.0184978548821194	0.0109	0.08845	53386	77258	58749.13
3720250	chr13	rs12862659	38406297	A	G	0.721	0.722	1.0	-0.0042992284528324	0.0096	0.6521	53386	77258	58749.13
3719300	chr13	rs7337639	38406309	A	C	0.72	0.722	1.0	-0.0042992284528324	0.0096	0.656	53386	77258	58749.13
3716167	chr13	rs9532125	38406789	T	C	0.806	0.803	0.997	0.0187039847937718	0.0109	0.0846	53386	77258	58749.13
3737321	chr13	rs12585577	38406854	G	T	0.721	0.722	1.0	-0.0043996643446871	0.0096	0.6498	53386	77258	58749.13
3720604	chr13	rs9548060	38407260	G	A	0.798	0.795	0.998	0.0189983824093147	0.0107	0.07549	53386	77258	58749.13
3735494	chr13	rs9548061	38407357	A	G	0.806	0.803	0.997	0.0192044091837133	0.0109	0.07773	53386	77258	58749.13
3717854	chr13	rs612701	38407819	C	T	0.5	0.498	1.0	0.0117012723076411	0.0086	0.1747	53386	77258	58749.13
3717024	chr13	rs12583641	38408183	T	G	0.806	0.803	0.998	0.0192044091837133	0.0109	0.07734	53386	77258	58749.13
3712225	chr13	rs2093812	38408190	T	C	0.787	0.785	0.998	0.0213015034199157	0.0105	0.04213	53386	77258	58749.13
3723108	chr13	rs2104326	38408284	G	A	0.787	0.785	0.998	0.0212036062510236	0.0105	0.04327	53386	77258	58749.13
3723021	chr13	rs9603263	38408304	C	T	0.815	0.813	0.987	0.0072039888485025	0.0111	0.5177	53386	77258	58749.13
3717267	chr13	rs9532126	38408338	T	C	0.787	0.785	0.998	0.0213015034199157	0.0105	0.04251	53386	77258	58749.13
3717386	chr13	rs1831801	38408391	T	G	0.721	0.723	1.0	-0.0045001103249234	0.0096	0.6358	53386	77258	58749.13
3738944	chr13	rs9635089	38409192	T	C	0.721	0.723	0.999	-0.0045001103249234	0.0096	0.6355	53386	77258	58749.13
3734316	chr13	rs34824702	38409567	C	T	0.787	0.785	0.998	0.0213993910058902	0.0105	0.04129	53386	77258	58749.13
3730689	chr13	rs35681998	38410073	C	T	0.806	0.803	0.998	0.0189983824093147	0.0109	0.07928	53386	77258	58749.13
3736893	chr13	rs34311615	38411315	G	C	0.806	0.803	0.999	0.0189983824093147	0.0108	0.07949	53386	77258	58749.13
3729868	chr13	rs145845846	38412021	C	A	0.906	0.904	0.961	0.029403450369242	0.015	0.04917	53386	77258	58749.13
3736992	chr13	rs9548063	38412591	G	A	0.687	0.69	0.993	-0.0187038311937836	0.0093	0.04511	53386	77258	58749.13
3730430	chr13	rs9548064	38412892	A	G	0.806	0.804	0.999	0.0184978548821194	0.0109	0.08776	53386	77258	58749.13
3719165	chr13	rs9548065	38412914	A	G	0.806	0.803	0.999	0.0187039847937718	0.0109	0.08563	53386	77258	58749.13
3730777	chr13	rs9548066	38413011	C	T	0.806	0.804	1.0	0.0180952882690919	0.0108	0.09461	53386	77258	58749.13
3718718	chr13	rs9548067	38413205	C	T	0.787	0.785	0.999	0.0210959082947329	0.0105	0.04403	53386	77258	58749.13
3721765	chr13	rs612308	38413944	G	A	0.507	0.507	1.0	0.0110981866660334	0.0086	0.1958	53386	77258	58749.13
3732718	chr13	rs9548069	38414352	T	C	0.805	0.803	1.0	0.0188021269625962	0.0108	0.08191	53386	77258	58749.13
3715007	chr13	rs9548070	38415997	G	A	0.797	0.795	1.0	0.0188021269625962	0.0107	0.07792	53386	77258	58749.13
3710359	chr13	rs12874874	38417103	G	A	0.805	0.803	1.0	0.0189002595004805	0.0108	0.08128	53386	77258	58749.13
3738413	chr13	rs4943540	38417129	G	A	0.507	0.507	1.0	0.0114047182634362	0.0086	0.1867	53386	77258	58749.13
3727614	chr13	rs9548074	38418083	C	T	0.787	0.785	1.0	0.0213015034199157	0.0105	0.04233	53386	77258	58749.13
3711125	chr13	rs9548075	38418232	T	C	0.687	0.69	0.998	-0.0182963622831166	0.0093	0.04868	53386	77258	58749.13
3729915	chr13	rs9548076	38418370	G	A	0.805	0.803	1.0	0.0189002595004805	0.0108	0.08122	53386	77258	58749.13
3726023	chr13	rs9576387	38418841	G	A	0.835	0.834	0.973	0.0045994064948955	0.0117	0.6938	53386	77258	58749.13
3729646	chr13	rs78507947	38419998	C	T	0.972	0.974	0.942	-0.0908989237168223	0.0274	0.0009008	53179	76782	58473.16
3720444	chr13	rs1118720	38420268	C	A	0.721	0.722	0.999	-0.0046005663955682	0.0096	0.635	53386	77258	58749.13
3727221	chr13	rs1118721	38420576	A	G	0.721	0.722	0.999	-0.0045001103249234	0.0096	0.6399	53386	77258	58749.13
3735922	chr13	rs1118722	38420611	A	G	0.508	0.507	1.0	0.0109992854583691	0.0086	0.2007	53386	77258	58749.13
3712017	chr13	rs7491152	38420898	A	G	0.721	0.722	0.999	-0.0046005663955682	0.0096	0.628	53386	77258	58749.13
3723836	chr13	rs2323569	38421613	A	T	0.721	0.722	0.999	-0.004701032558649	0.0096	0.6261	53386	77258	58749.13
3737677	chr13	rs9548077	38421957	G	T	0.806	0.803	1.0	0.0188021269625962	0.0108	0.08284	53386	77258	58749.13
3733048	chr13	rs1413004	38422002	C	T	0.687	0.69	0.996	-0.0182963622831166	0.0093	0.04945	53386	77258	58749.13
3711906	chr13	rs1556544	38422563	G	C	0.687	0.69	0.996	-0.0182047046548463	0.0093	0.05044	53386	77258	58749.13
3722713	chr13	rs9548078	38422835	G	A	0.806	0.803	1.0	0.0189002595004805	0.0108	0.08181	53386	77258	58749.13
3732745	chr13	rs603955	38423083	A	G	0.508	0.507	0.999	0.0109003744682883	0.0086	0.2046	53386	77258	58749.13
3721573	chr13	rs476995	38423494	T	A	0.721	0.722	0.998	-0.0043996643446871	0.0096	0.6435	53386	77258	58749.13
3727013	chr13	rs861005	38424084	A	G	0.721	0.722	0.998	-0.004701032558649	0.0096	0.6228	53386	77258	58749.13
3719465	chr13	rs817614	38424800	G	A	0.721	0.722	0.997	-0.004701032558649	0.0096	0.6249	53386	77258	58749.13
3733361	chr13	rs510376	38424818	G	A	0.721	0.722	0.997	-0.004701032558649	0.0096	0.6257	53386	77258	58749.13
3711004	chr13	rs535728	38425241	A	G	0.508	0.507	0.998	0.0107025231331357	0.0086	0.2155	53386	77258	58749.13
3713842	chr13	rs9548079	38426022	G	A	0.804	0.802	0.999	0.0173977771764203	0.0108	0.1066	53386	77258	58749.13
3717321	chr13	rs2093813	38426723	G	C	0.814	0.812	0.995	0.0064988367398296	0.0111	0.5582	53386	77258	58749.13
3730651	chr13	rs1591161	38427219	G	A	0.73	0.732	0.992	-0.0045001103249234	0.0097	0.6436	53386	77258	58749.13
3728986	chr13	rs9548080	38427874	C	T	0.781	0.779	0.995	0.0190964956909883	0.0104	0.06579	53386	77258	58749.13
3733136	chr13	rs1577876	38429073	G	A	0.796	0.794	0.998	0.0173977771764203	0.0107	0.1034	53386	77258	58749.13
3732416	chr13	rs9532128	38429697	C	T	0.778	0.775	0.995	0.0202045073158995	0.0103	0.0504	53386	77258	58749.13
3737221	chr13	rs4427673	38429878	A	G	0.731	0.732	0.99	-0.0043996643446871	0.0097	0.6532	53386	77258	58749.13
3738131	chr13	rs9548082	38430428	C	T	0.796	0.794	0.997	0.0172994970780611	0.0107	0.1046	53386	77258	58749.13
3736739	chr13	rs9532130	38432669	C	T	0.507	0.506	0.991	0.0100988346774146	0.0087	0.2451	53386	77258	58749.13
3718885	chr13	rs9548083	38433021	T	G	0.806	0.804	0.988	0.0177023841130051	0.0109	0.1055	53386	77258	58749.13
3726664	chr13	rs1415627	38433033	C	A	0.399	0.402	0.986	-0.0162005226717083	0.0088	0.06675	53386	77258	58749.13
3728258	chr13	rs1415602	38433152	G	A	0.198	0.199	0.992	-0.0152050125429676	0.0108	0.1589	53386	77258	58749.13
3713966	chr13	rs7991780	38433548	T	C	0.819	0.818	0.991	0.0050969882578437	0.0112	0.6493	53386	77258	58749.13
3718906	chr13	rs9603266	38434326	A	G	0.82	0.818	0.992	0.0044003044444822	0.0112	0.6955	53386	77258	58749.13
3719744	chr13	rs9576388	38434472	A	C	0.311	0.315	0.995	-0.0326988269632397	0.0093	0.0004425	53386	77258	58749.13
3726118	chr13	rs1819608	38434963	G	A	0.82	0.818	0.992	0.0043007385516922	0.0112	0.7016	53386	77258	58749.13
3715800	chr13	rs1819607	38434979	A	C	0.303	0.308	0.994	-0.032502530761974	0.0094	0.000515	53386	77258	58749.13
3736284	chr13	rs9576389	38435027	G	A	0.522	0.53	0.993	-0.0366951051877892	0.0086	2.216e-05	53386	77258	58749.13
3720554	chr13	rs12584216	38435036	G	C	0.715	0.71	0.994	0.0333960906184285	0.0095	0.000462	53386	77258	58749.13
3729227	chr13	rs74049224	38435835	A	G	0.973	0.972	0.978	0.0437010460710946	0.0268	0.1031	53386	77258	58749.13
3726957	chr13	rs9315517	38435947	G	A	0.82	0.818	0.992	0.0043007385516922	0.0112	0.6985	53386	77258	58749.13
3718929	chr13	rs17056729	38436574	T	C	0.973	0.972	0.978	0.0439020462871288	0.0268	0.1015	53386	77258	58749.13
3737572	chr13	rs10507460	38438734	C	T	0.973	0.972	0.979	0.0441030061101949	0.0268	0.09924	53386	77258	58749.13
3738524	chr13	rs11618894	38438838	G	T	0.973	0.972	0.979	0.0441030061101949	0.0268	0.0993	53386	77258	58749.13
3726416	chr13	rs1538148	38438843	T	C	0.52	0.527	0.995	-0.0350988198393953	0.0086	4.678e-05	53386	77258	58749.13
3718150	chr13	rs9548085	38439356	T	C	0.52	0.527	0.995	-0.0350988198393953	0.0086	4.76e-05	53386	77258	58749.13
3736733	chr13	rs9532131	38439709	A	C	0.696	0.691	0.998	0.0310043588626902	0.0093	0.0008979	53386	77258	58749.13
3716245	chr13	rs9548086	38439752	G	T	0.519	0.526	0.995	-0.0347985055426955	0.0086	5.453e-05	53386	77258	58749.13
3730013	chr13	rs9603267	38439915	G	C	0.82	0.818	0.992	0.0044003044444822	0.0112	0.695	53386	77258	58749.13
3725540	chr13	rs1415601	38440568	T	G	0.304	0.309	0.998	-0.0309954337025195	0.0093	0.0009149	53386	77258	58749.13
3726223	chr13	rs17273171	38440653	G	A	0.819	0.817	0.99	0.0032048589489113	0.0112	0.773	53386	77258	58749.13
3736922	chr13	rs17056742	38441152	C	T	0.973	0.972	0.981	0.0437967654983826	0.0267	0.1009	53386	77258	58749.13
3713128	chr13	rs942345	38441362	T	C	0.339	0.344	0.997	-0.035596090043474	0.0091	8.966e-05	53386	77258	58749.13
3721963	chr13	rs17056743	38441784	T	C	0.973	0.972	0.981	0.0439020462871288	0.0267	0.1008	53386	77258	58749.13
3735420	chr13	rs9548087	38442757	T	A	0.52	0.527	0.996	-0.0349952529972629	0.0086	5.069e-05	53386	77258	58749.13
3716016	chr13	rs17056745	38442895	T	C	0.973	0.972	0.982	0.0439977464776452	0.0267	0.09985	53386	77258	58749.13
3723978	chr13	rs4144140	38443040	C	T	0.529	0.536	0.995	-0.0344051267241774	0.0086	6.904e-05	53386	77258	58749.13
3720650	chr13	rs7994421	38443528	A	C	0.972	0.971	0.981	0.0250047589895661	0.0261	0.3375	53386	77258	58749.13
3712391	chr13	rs1337601	38443566	A	G	0.34	0.346	0.998	-0.0334016766340304	0.0091	0.0002314	53386	77258	58749.13
3714110	chr13	rs1924379	38443712	C	A	0.34	0.346	0.997	-0.0334016766340304	0.0091	0.0002313	53386	77258	58749.13
3729385	chr13	rs3812841	38444350	C	T	0.711	0.705	0.996	0.0347974835421732	0.0095	0.0002438	53386	77258	58749.13
3715118	chr13	rs11619062	38444451	G	A	0.972	0.971	0.982	0.0255020410123433	0.026	0.3284	53386	77258	58749.13
3718165	chr13	rs3812840	38444482	A	G	0.691	0.685	0.997	0.0315955615897506	0.0093	0.0006834	53386	77258	58749.13
3731613	chr13	rs3812837	38445196	T	G	0.688	0.683	0.998	0.031799009548949	0.0093	0.0005946	53386	77258	58749.13
3736448	chr13	rs1538146	38445288	A	C	0.341	0.347	0.996	-0.034198147379977	0.0091	0.0001654	53386	77258	58749.13
3724436	chr13	rs1538145	38445304	A	T	0.524	0.531	0.994	-0.0338050046123612	0.0086	8.903e-05	53386	77258	58749.13
3735136	chr13	rs1538144	38445436	T	C	0.983	0.983	0.384	-0.0832946561978111	0.0545	0.1259	51956	74991	57022.83
3730223	chr13	rs1538143	38446216	G	A	0.972	0.971	0.981	0.0259990758686168	0.026	0.3191	53386	77258	58749.13
3721066	chr13	rs1538142	38446432	C	T	0.972	0.971	0.981	0.025696986087186	0.0261	0.3245	53386	77258	58749.13
3726605	chr13	rs17056765	38446768	T	C	0.973	0.975	0.946	-0.0960044207338013	0.0278	0.0005571	53179	76782	58473.16
3721973	chr13	rs2323637	38447640	T	A	0.527	0.535	0.99	-0.0352956263947246	0.0087	4.503e-05	53386	77258	58749.13
3715134	chr13	rs111282415	38448654	G	A	0.982	0.982	0.911	0.0035038543266769	0.0348	0.921	52678	74598	57639.59
3731992	chr13	rs72621296	38449017	G	A	0.898	0.894	0.993	0.0477038600690104	0.0142	0.0007661	53386	77258	58749.13
3733766	chr13	rs9548088	38449344	G	A	0.816	0.815	0.985	0.0164047040252769	0.0112	0.1426	53386	77258	58749.13
3731392	chr13	rs74049234	38449686	T	G	0.972	0.971	0.98	0.0258041896815329	0.026	0.3213	53386	77258	58749.13
3711118	chr13	rs9576391	38449895	A	G	0.897	0.893	0.993	0.0467022717525102	0.0141	0.0009043	53386	77258	58749.13
3736053	chr13	rs12431204	38450235	T	A	0.527	0.535	0.986	-0.035596090043474	0.0087	4.148e-05	53386	77258	58749.13
3722159	chr13	rs9603270	38450492	G	T	0.819	0.818	0.982	0.0044003044444822	0.0112	0.6961	53386	77258	58749.13
3719594	chr13	rs9576393	38451803	G	C	0.868	0.864	0.993	0.0441986870716702	0.0127	0.0004965	53386	77258	58749.13
3729380	chr13	rs17056774	38452841	C	T	0.897	0.893	0.995	0.0471030274686428	0.0141	0.0008262	53386	77258	58749.13
3719297	chr13	rs74049235	38453389	C	T	0.972	0.971	0.979	0.0235993322503244	0.0261	0.3671	53386	77258	58749.13
3716196	chr13	rs61955716	38454646	C	A	0.897	0.893	0.994	0.0471984218290006	0.0141	0.0008106	53386	77258	58749.13
3713175	chr13	rs79938016	38454776	C	T	0.972	0.971	0.979	0.0235016597850914	0.0261	0.3692	53386	77258	58749.13
3736965	chr13	rs74049237	38454969	C	T	0.972	0.971	0.979	0.0221038989069263	0.0262	0.398	53386	77258	58749.13
3725238	chr13	rs61955717	38455030	G	A	0.868	0.864	0.992	0.0441030061101949	0.0127	0.0005005	53386	77258	58749.13
3732638	chr13	rs9594238	38456793	T	C	0.819	0.817	0.977	0.0052959516591825	0.0113	0.6396	53386	77258	58749.13
3736953	chr13	rs9603272	38456844	C	G	0.819	0.817	0.977	0.0051964749068174	0.0113	0.6457	53386	77258	58749.13
3727446	chr13	rs2323638	38457666	A	C	0.324	0.329	0.981	-0.036798848237098	0.0093	7.176e-05	53386	77258	58749.13
3729117	chr13	rs1077026	38457720	T	C	0.817	0.816	0.973	0.0172012073197748	0.0113	0.1274	53386	77258	58749.13
3732829	chr13	rs9315520	38458149	G	T	0.897	0.893	0.993	0.0473033451158665	0.0141	0.000781	53386	77258	58749.13
3718356	chr13	rs10507462	38458996	C	T	0.868	0.864	0.991	0.0444952398865513	0.0127	0.0004583	53386	77258	58749.13
3734665	chr13	rs9566272	38459100	T	C	0.524	0.531	0.975	-0.0358966439977618	0.0087	3.808e-05	53386	77258	58749.13
3731638	chr13	rs9603273	38461558	A	G	0.82	0.818	0.97	0.0072039888485025	0.0113	0.5226	53386	77258	58749.13
3728091	chr13	rs7996599	38461565	A	G	0.805	0.805	0.96	0.0154007965760229	0.0111	0.1644	53386	77258	58749.13
3723031	chr13	rs9548090	38461685	G	A	0.535	0.542	0.965	-0.0360003042410416	0.0088	4.202e-05	53386	77258	58749.13
3735304	chr13	rs10507465	38463552	T	C	0.768	0.765	0.96	0.0016985566355815	0.0104	0.867	53386	77258	58749.13
3735149	chr13	rs10507466	38463657	C	T	0.689	0.691	0.973	0.0023971245997214	0.0094	0.7991	53386	77258	58749.13
3732004	chr13	rs61955719	38463814	G	T	0.893	0.89	0.968	0.0428966409523063	0.0141	0.002292	53386	77258	58749.13
3716536	chr13	rs9576394	38464193	T	G	0.659	0.664	0.97	-0.0257999754904126	0.0092	0.005173	53386	77258	58749.13
3735600	chr13	rs12864475	38464578	A	C	0.841	0.842	0.973	-0.0226035462098532	0.012	0.05886	53386	77258	58749.13
3738216	chr13	rs7490993	38465507	G	A	0.625	0.623	0.975	0.0147999386115992	0.009	0.09891	53386	77258	58749.13
3725673	chr13	rs12867190	38468733	A	C	0.622	0.62	0.976	0.0150954876453349	0.009	0.09157	53386	77258	58749.13
3724845	chr13	rs4943542	38468991	G	A	0.175	0.174	0.979	0.0164047040252769	0.0115	0.1528	53386	77258	58749.13
3734735	chr13	rs4943543	38474387	G	A	0.714	0.717	0.995	-0.0154994990469515	0.0095	0.1035	53386	77258	58749.13
3722479	chr13	rs4943544	38474453	C	G	0.824	0.83	0.992	-0.0557981629302465	0.0114	1.012e-06	53386	77258	58749.13
3735295	chr13	rs9548094	38475018	C	T	0.715	0.718	0.995	-0.0154994990469515	0.0096	0.1056	53386	77258	58749.13
3724600	chr13	rs7400628	38475425	C	T	0.841	0.839	0.975	0.0116024307308398	0.0119	0.3289	53386	77258	58749.13
3735071	chr13	rs8001775	38477484	G	A	0.715	0.718	0.995	-0.0149004625639624	0.0096	0.118	53386	77258	58749.13
3720047	chr13	rs17274607	38477551	G	A	0.849	0.851	0.974	-0.0248973835545144	0.0122	0.04109	53386	77258	58749.13
3725285	chr13	rs9548095	38477579	A	T	0.625	0.623	0.988	0.0141987193998129	0.0089	0.1126	53386	77258	58749.13
3724536	chr13	rs9566273	38480878	T	C	0.824	0.831	0.994	-0.0562952570552056	0.0114	7.753e-07	53386	77258	58749.13
3734287	chr13	rs9566274	38481136	C	T	0.716	0.719	0.995	-0.015895669405385	0.0096	0.09751	53386	77258	58749.13
3722548	chr13	rs9603276	38481292	A	G	0.624	0.622	0.991	0.0141001243787816	0.0089	0.114	53386	77258	58749.13
3733899	chr13	rs9548096	38481800	A	G	0.444	0.439	0.994	0.0239996896478807	0.0087	0.005818	53386	77258	58749.13
3714642	chr13	rs4941879	38482388	A	T	0.841	0.839	0.98	0.012096540947233	0.0118	0.3084	53386	77258	58749.13
3731767	chr13	rs17209114	38482765	C	G	0.837	0.835	0.988	0.0147999386115992	0.0117	0.2055	53386	77258	58749.13
3729600	chr13	rs2762072	38482974	A	G	0.821	0.819	0.99	0.0167981182758809	0.0113	0.135	53386	77258	58749.13
3717236	chr13	rs817739	38483355	T	C	0.841	0.839	0.991	0.0189983824093147	0.0118	0.1062	53386	77258	58749.13
3729929	chr13	rs9576397	38483521	G	A	0.699	0.699	0.989	-0.0040983869261633	0.0094	0.6606	53386	77258	58749.13
3717790	chr13	rs817738	38483689	C	T	0.844	0.841	0.991	0.0204004877576787	0.0119	0.08486	53386	77258	58749.13
3723240	chr13	rs17275013	38483775	T	C	0.859	0.857	0.99	0.0176041339483571	0.0124	0.1545	53386	77258	58749.13
3717137	chr13	rs866550	38483801	G	T	0.841	0.839	0.991	0.0200967016991224	0.0118	0.0886	53386	77258	58749.13
3711998	chr13	rs9603278	38484455	T	C	0.841	0.839	0.98	0.0119977384336167	0.0118	0.3096	53386	77258	58749.13
3719106	chr13	rs1337085	38484497	C	T	0.844	0.841	0.991	0.0203025023378308	0.0119	0.08635	53386	77258	58749.13
3729687	chr13	rs817737	38484529	C	T	0.841	0.839	0.991	0.0198026272961797	0.0118	0.09264	53386	77258	58749.13
3735383	chr13	rs817736	38484547	T	C	0.843	0.841	0.991	0.0202045073158995	0.0118	0.08763	53386	77258	58749.13
3723903	chr13	rs863661	38484798	T	A	0.844	0.841	0.991	0.0204004877576787	0.0119	0.08462	53386	77258	58749.13
3736737	chr13	rs846415	38484931	G	A	0.842	0.84	0.991	0.0199986865066891	0.0118	0.09021	53386	77258	58749.13
3712070	chr13	rs1415605	38485119	G	T	0.695	0.697	0.995	-0.0152963956259917	0.0094	0.1035	53386	77258	58749.13
3732632	chr13	rs817735	38485676	A	T	0.844	0.841	0.991	0.0203025023378308	0.0119	0.08615	53386	77258	58749.13
3724265	chr13	rs12429858	38486031	A	G	0.841	0.842	0.993	-0.022398994943479	0.0118	0.05897	53386	77258	58749.13
3729795	chr13	rs846414	38486045	C	T	0.844	0.841	0.992	0.0203025023378308	0.0119	0.08621	53386	77258	58749.13
3711995	chr13	rs2786642	38486093	G	C	0.844	0.841	0.992	0.0203025023378308	0.0119	0.08633	53386	77258	58749.13
3723712	chr13	rs9548097	38486449	T	C	0.475	0.472	0.989	0.0218006299588528	0.0087	0.01174	53386	77258	58749.13
3714903	chr13	rs2786643	38486477	T	C	0.844	0.841	0.992	0.0203025023378308	0.0119	0.08599	53386	77258	58749.13
3729841	chr13	rs77525380	38486498	C	T	0.841	0.839	0.982	0.0118989261570991	0.0118	0.3151	53386	77258	58749.13
3716629	chr13	rs1415604	38487118	G	C	0.624	0.622	0.995	0.0140015196358136	0.0089	0.1148	53386	77258	58749.13
3716946	chr13	rs4943545	38487654	T	A	0.624	0.622	0.995	0.0140015196358136	0.0089	0.114	53386	77258	58749.13
3735966	chr13	rs1099271	38487787	C	T	0.467	0.463	0.996	0.0248974696545107	0.0086	0.003948	53386	77258	58749.13
3721850	chr13	rs4943546	38487887	A	G	0.624	0.622	0.995	0.0141001243787816	0.0089	0.1114	53386	77258	58749.13
3738192	chr13	rs9548098	38488473	A	T	0.629	0.627	0.991	0.0129951954948113	0.0089	0.1454	53386	77258	58749.13
3723924	chr13	rs10467459	38489283	C	T	0.624	0.622	0.996	0.0141987193998129	0.0089	0.1098	53386	77258	58749.13
3714330	chr13	rs7336052	38489284	G	A	0.841	0.842	0.996	-0.0226956079321885	0.0118	0.0543	53386	77258	58749.13
3711280	chr13	rs1093510	38489369	C	T	0.843	0.841	0.993	0.0197045832743354	0.0118	0.09533	53386	77258	58749.13
3717588	chr13	rs10467366	38489665	C	T	0.624	0.622	0.996	0.0141987193998129	0.0089	0.1099	53386	77258	58749.13
3722764	chr13	rs9315522	38489791	G	A	0.624	0.621	0.996	0.0147999386115992	0.0089	0.09451	53386	77258	58749.13
3720957	chr13	rs1886201	38490416	C	G	0.624	0.622	0.996	0.0141987193998129	0.0089	0.1091	53386	77258	58749.13
3719427	chr13	rs1886202	38490587	G	A	0.624	0.622	0.996	0.0141987193998129	0.0089	0.109	53386	77258	58749.13
3715679	chr13	rs1886203	38490675	T	G	0.624	0.622	0.996	0.0141987193998129	0.0089	0.1089	53386	77258	58749.13
3732539	chr13	rs2762070	38490885	T	C	0.466	0.461	0.997	0.0248974696545107	0.0086	0.003882	53386	77258	58749.13
3712712	chr13	rs9594241	38491288	T	A	0.624	0.622	0.996	0.0141001243787816	0.0089	0.1116	53386	77258	58749.13
3719565	chr13	rs9594242	38491469	C	T	0.624	0.622	0.996	0.0141001243787816	0.0089	0.1116	53386	77258	58749.13
3719604	chr13	rs9315523	38491842	C	A	0.624	0.622	0.996	0.0141001243787816	0.0089	0.1136	53386	77258	58749.13
3717670	chr13	rs67142536	38492124	T	C	0.624	0.622	0.996	0.0141987193998129	0.0089	0.1102	53386	77258	58749.13
3720600	chr13	rs71439740	38492296	G	T	0.624	0.622	0.996	0.0141001243787816	0.0089	0.1125	53386	77258	58749.13
3717270	chr13	rs9548099	38492586	T	C	0.624	0.622	0.996	0.0141001243787816	0.0089	0.1116	53386	77258	58749.13
3739060	chr13	rs9548100	38492921	T	C	0.624	0.622	0.996	0.0141001243787816	0.0089	0.112	53386	77258	58749.13
3726555	chr13	rs9548101	38492948	A	T	0.624	0.622	0.996	0.0141001243787816	0.0089	0.1119	53386	77258	58749.13
3717060	chr13	rs1890125	38493256	C	T	0.624	0.622	0.995	0.0140015196358136	0.0089	0.1141	53386	77258	58749.13
3732944	chr13	rs13378806	38493600	A	T	0.858	0.856	0.991	0.0168964476597299	0.0123	0.172	53386	77258	58749.13
3726068	chr13	rs73170494	38494021	G	A	0.859	0.857	0.992	0.0171029078996623	0.0124	0.1658	53386	77258	58749.13
3720528	chr13	rs11147677	38494024	T	C	0.624	0.622	0.995	0.0140015196358136	0.0089	0.1142	53386	77258	58749.13
3723979	chr13	rs11618727	38494415	T	C	0.625	0.622	0.994	0.0141987193998129	0.0089	0.1113	53386	77258	58749.13
3723623	chr13	rs11617568	38494422	G	T	0.625	0.623	0.994	0.0139029051689914	0.0089	0.119	53386	77258	58749.13
3718372	chr13	rs12864438	38494540	C	T	0.622	0.619	0.995	0.014504302202808	0.0089	0.1033	53386	77258	58749.13
3738424	chr13	rs9315524	38494739	C	T	0.622	0.619	0.995	0.0146028573839336	0.0089	0.09955	53386	77258	58749.13
3730761	chr13	rs115172683	38495042	C	T	0.858	0.856	0.991	0.0177023841130051	0.0123	0.1511	53386	77258	58749.13
3712262	chr13	rs945858	38495054	T	C	0.174	0.173	0.997	0.0183996828453635	0.0114	0.1055	53386	77258	58749.13
3722029	chr13	rs9315525	38495166	G	A	0.622	0.62	0.995	0.0147999386115992	0.0089	0.09447	53386	77258	58749.13
3723082	chr13	rs12430942	38495877	A	G	0.622	0.62	0.995	0.0147014028528927	0.0089	0.09804	53386	77258	58749.13
3725204	chr13	rs9548102	38496086	A	G	0.622	0.62	0.995	0.0146028573839336	0.0089	0.09935	53386	77258	58749.13
3732166	chr13	rs9548103	38496209	C	A	0.622	0.62	0.995	0.0146028573839336	0.0089	0.0996	53386	77258	58749.13
3715759	chr13	rs4943547	38496311	C	G	0.553	0.554	0.995	-0.0034961042567088	0.0087	0.6882	53386	77258	58749.13
3717301	chr13	rs9315526	38496577	A	C	0.175	0.174	0.998	0.0184978548821194	0.0114	0.1034	53386	77258	58749.13
3734542	chr13	rs9548104	38497102	T	C	0.175	0.174	0.998	0.0185960172820726	0.0114	0.1025	53386	77258	58749.13
3719941	chr13	rs9548105	38497164	G	A	0.696	0.698	0.996	-0.0156010662286512	0.0094	0.09581	53386	77258	58749.13
3712714	chr13	rs9548106	38497183	T	C	0.696	0.698	0.996	-0.0156010662286512	0.0094	0.09587	53386	77258	58749.13
3736948	chr13	rs9548107	38497210	C	T	0.175	0.174	0.998	0.0183996828453635	0.0114	0.1062	53386	77258	58749.13
3722121	chr13	rs1415628	38498568	G	A	0.173	0.172	0.998	0.0193025022544974	0.0114	0.09069	53386	77258	58749.13
3728594	chr13	rs9566276	38498837	C	T	0.824	0.831	0.995	-0.056496280157669	0.0114	7.189e-07	53386	77258	58749.13
3737199	chr13	rs2210979	38499418	A	G	0.158	0.157	1.0	0.0247999239054771	0.0118	0.03581	53386	77258	58749.13
3713690	chr13	rs9548108	38499586	G	T	0.175	0.174	0.999	0.0185960172820726	0.0114	0.1022	53386	77258	58749.13
3717175	chr13	rs9548109	38499760	A	T	0.175	0.174	0.999	0.0185960172820726	0.0114	0.1022	53386	77258	58749.13
3721819	chr13	rs17209704	38499985	C	T	0.858	0.856	0.991	0.0177023841130051	0.0123	0.1522	53386	77258	58749.13
3711538	chr13	rs9548110	38500040	T	C	0.622	0.62	0.995	0.0146028573839336	0.0089	0.1004	53386	77258	58749.13
3733907	chr13	rs4943548	38500239	A	G	0.175	0.174	0.999	0.0185960172820726	0.0114	0.1013	53386	77258	58749.13
3734587	chr13	rs1337607	38501166	T	C	0.175	0.174	0.999	0.0184978548821194	0.0114	0.1033	53386	77258	58749.13
3717724	chr13	rs4943549	38501930	A	G	0.696	0.698	0.996	-0.0154994990469515	0.0094	0.0976	53386	77258	58749.13
3727403	chr13	rs34544559	38501932	G	T	0.843	0.844	1.0	-0.0248051189189711	0.0118	0.03618	53386	77258	58749.13
3710687	chr13	rs817729	38502247	C	T	0.158	0.157	0.999	0.0251022847608284	0.0118	0.03391	53386	77258	58749.13
3736329	chr13	rs9548111	38502613	C	T	0.622	0.62	0.995	0.0146028573839336	0.0089	0.09921	53386	77258	58749.13
3736295	chr13	rs1953688	38503272	A	C	0.857	0.856	0.991	0.0177023841130051	0.0123	0.151	53386	77258	58749.13
3711566	chr13	rs4943550	38504078	C	T	0.841	0.839	0.986	0.0126990249774084	0.0118	0.2825	53386	77258	58749.13
3715755	chr13	rs4943551	38504090	T	C	0.175	0.174	0.998	0.0185960172820726	0.0114	0.1012	53386	77258	58749.13
3737815	chr13	rs4943552	38504142	T	C	0.622	0.62	0.994	0.0147999386115992	0.0089	0.09556	53386	77258	58749.13
3736704	chr13	rs9532133	38505164	T	A	0.696	0.698	0.995	-0.0158042315449673	0.0094	0.09263	53386	77258	58749.13
3724174	chr13	rs9315527	38506825	T	G	0.858	0.856	0.991	0.0178006246255066	0.0123	0.1493	53386	77258	58749.13
3716464	chr13	rs6563572	38507412	T	G	0.175	0.174	0.998	0.0185960172820726	0.0114	0.1024	53386	77258	58749.13
3713253	chr13	rs6563573	38507982	T	A	0.173	0.172	0.998	0.0182033098538737	0.0114	0.1106	53386	77258	58749.13
3722167	chr13	rs6563574	38508150	G	A	0.175	0.174	0.998	0.0178988554877579	0.0114	0.1145	53386	77258	58749.13
3711437	chr13	rs4943553	38509895	T	C	0.695	0.697	0.996	-0.0170037478161859	0.0094	0.06899	53386	77258	58749.13
3738336	chr13	rs2068891	38510216	G	A	0.695	0.697	0.996	-0.0169020380753563	0.0094	0.07141	53386	77258	58749.13
3726160	chr13	rs2068890	38510408	T	A	0.855	0.853	0.99	0.0195967237465575	0.0122	0.1098	53386	77258	58749.13
3736809	chr13	rs1337605	38510464	G	A	0.16	0.158	1.0	0.0287040681283552	0.0118	0.01466	53386	77258	58749.13
3726284	chr13	rs961158	38510772	A	C	0.856	0.854	0.99	0.0199986865066891	0.0123	0.1027	53386	77258	58749.13
3715789	chr13	rs1337604	38511215	C	T	0.483	0.479	0.997	0.0273038345273452	0.0086	0.00156	53386	77258	58749.13
3725215	chr13	rs1337603	38511320	A	G	0.482	0.478	0.997	0.0274011363479391	0.0086	0.001464	53386	77258	58749.13
3713282	chr13	rs6563575	38511675	G	A	0.855	0.853	0.989	0.0192044091837133	0.0122	0.1174	53386	77258	58749.13
3737739	chr13	rs7325031	38511845	C	T	0.855	0.853	0.99	0.0190964956909883	0.0122	0.119	53386	77258	58749.13
3724177	chr13	rs10219814	38511858	T	C	0.627	0.625	0.995	0.0187039847937718	0.0089	0.03607	53386	77258	58749.13
3734215	chr13	rs57078355	38512247	A	C	0.973	0.976	0.957	-0.127799281181876	0.0279	4.839e-06	53179	76782	58473.16
3731527	chr13	rs9548113	38512532	T	C	0.695	0.697	0.997	-0.0186019483996616	0.0094	0.04717	53386	77258	58749.13
3738545	chr13	rs945859	38513218	C	A	0.16	0.158	1.0	0.0284027945161868	0.0118	0.01581	53386	77258	58749.13
3711241	chr13	rs7996872	38513437	A	G	0.695	0.697	0.996	-0.0187038311937836	0.0094	0.04551	53386	77258	58749.13
3724062	chr13	rs9315528	38513940	G	T	0.482	0.478	0.997	0.0273038345273452	0.0086	0.001528	53386	77258	58749.13
3722330	chr13	rs9603286	38514642	G	A	0.482	0.478	0.995	0.0273038345273452	0.0086	0.001543	53386	77258	58749.13
3732491	chr13	rs2485286	38514649	C	T	0.16	0.158	0.998	0.0284999894699013	0.0118	0.0158	53386	77258	58749.13
3736289	chr13	rs9532135	38514693	A	G	0.482	0.478	0.996	0.0273038345273452	0.0086	0.001538	53386	77258	58749.13
3711576	chr13	rs7322764	38515459	C	G	0.175	0.173	0.998	0.0213993910058902	0.0114	0.05992	53386	77258	58749.13
3719546	chr13	rs79464684	38516824	G	T	0.981	0.98	0.951	0.0179970767016546	0.0334	0.5889	49679	71858	54764.71
3735713	chr13	rs9576402	38517070	G	A	0.841	0.843	1.0	-0.0281011651109099	0.0118	0.01736	53386	77258	58749.13
3716108	chr13	rs11839420	38517523	G	A	0.695	0.697	0.996	-0.0176956485356892	0.0094	0.05913	53386	77258	58749.13
3725684	chr13	rs7992543	38518238	G	A	0.175	0.173	0.998	0.0215951374365897	0.0114	0.05773	53386	77258	58749.13
3727279	chr13	rs7994826	38518334	A	G	0.175	0.173	0.998	0.021497269010823	0.0114	0.05843	53386	77258	58749.13
3727779	chr13	rs17210436	38518415	G	A	0.855	0.853	0.99	0.0189983824093147	0.0122	0.1206	53386	77258	58749.13
3726844	chr13	rs9548114	38518459	T	C	0.627	0.625	0.995	0.0182033098538737	0.0089	0.0404	53386	77258	58749.13
3733800	chr13	rs2485287	38519281	A	C	0.537	0.537	0.994	-0.0029042131473898	0.0086	0.74	53386	77258	58749.13
3717779	chr13	rs1556781	38519907	G	A	0.841	0.843	1.0	-0.0277001306422786	0.0118	0.01884	53386	77258	58749.13
3731773	chr13	rs9548115	38520144	C	T	0.552	0.552	0.998	-0.0059979518036359	0.0086	0.4843	53386	77258	58749.13
3732833	chr13	rs7327323	38521085	A	G	0.175	0.173	0.998	0.021497269010823	0.0114	0.0592	53386	77258	58749.13
3734502	chr13	rs9548117	38522731	C	A	0.623	0.621	0.995	0.0189983824093147	0.0089	0.03192	53386	77258	58749.13
3728476	chr13	rs9576403	38522972	A	T	0.644	0.645	0.997	-0.0165969709073694	0.009	0.06423	53386	77258	58749.13
3738924	chr13	rs9315530	38523303	C	A	0.623	0.621	0.995	0.0189983824093147	0.0089	0.03191	53386	77258	58749.13
3729409	chr13	rs11620108	38523618	C	G	0.838	0.835	0.978	0.0141001243787816	0.0118	0.2288	53386	77258	58749.13
3728918	chr13	rs7490087	38527337	C	A	0.643	0.645	0.996	-0.0164953025291975	0.009	0.06722	53386	77258	58749.13
3732216	chr13	rs9576404	38527413	T	C	0.776	0.783	0.992	-0.048203336386541	0.0104	3.549e-06	53386	77258	58749.13
3726433	chr13	rs2323664	38527667	T	C	0.175	0.173	0.997	0.0213015034199157	0.0114	0.06117	53386	77258	58749.13
3731341	chr13	rs75300170	38527975	C	T	0.838	0.836	0.977	0.0140015196358136	0.0118	0.2325	53386	77258	58749.13
3710422	chr13	rs1544142	38528141	C	T	0.175	0.173	0.997	0.0213015034199157	0.0114	0.06109	53386	77258	58749.13
3736783	chr13	rs111501303	38528879	G	A	0.909	0.908	0.991	0.0266029817945341	0.015	0.07557	53386	77258	58749.13
3730850	chr13	rs2027247	38530019	C	G	0.643	0.644	0.995	-0.0172987645783295	0.009	0.05472	53386	77258	58749.13
3726651	chr13	rs9603289	38530239	A	G	0.909	0.908	0.991	0.026398473854531	0.015	0.07748	53386	77258	58749.13
3729765	chr13	rs9548118	38531499	C	A	0.643	0.645	0.996	-0.0168003386783461	0.009	0.06257	53386	77258	58749.13
3735515	chr13	rs9548119	38531581	T	A	0.776	0.783	0.992	-0.0480984034910313	0.0104	3.724e-06	53386	77258	58749.13
3732476	chr13	rs9576405	38531753	T	C	0.841	0.843	0.999	-0.027998320426861	0.0118	0.01761	53386	77258	58749.13
3734782	chr13	rs76631367	38531846	G	A	0.909	0.908	0.991	0.0266029817945341	0.015	0.07625	53386	77258	58749.13
3722294	chr13	rs7994671	38531848	C	G	0.175	0.173	0.997	0.0213993910058902	0.0114	0.06004	53386	77258	58749.13
3736477	chr13	rs9548120	38532648	T	C	0.623	0.621	0.993	0.0189983824093147	0.0089	0.03242	53386	77258	58749.13
3712356	chr13	rs10161861	38533329	G	A	0.838	0.836	0.975	0.0143958802837323	0.0118	0.2215	53386	77258	58749.13
3715618	chr13	rs117925427	38533692	C	T	0.97	0.97	0.867	-0.0123965203365513	0.0269	0.6443	53386	77258	58749.13
3718762	chr13	rs9548121	38534201	A	C	0.623	0.621	0.993	0.0190964956909883	0.0089	0.03188	53386	77258	58749.13
3714364	chr13	rs2323665	38534499	A	G	0.623	0.621	0.993	0.0189983824093147	0.0089	0.03271	53386	77258	58749.13
3731761	chr13	rs1591673	38536297	T	C	0.576	0.578	0.996	-0.0128015918372089	0.0087	0.1414	53386	77258	58749.13
3723375	chr13	rs9532136	38537018	T	C	0.69	0.688	0.997	0.0178006246255066	0.0093	0.0549	53386	77258	58749.13
3737352	chr13	rs9566279	38537089	G	A	0.842	0.844	1.0	-0.0290993078252748	0.0118	0.01385	53386	77258	58749.13
3730686	chr13	rs73466440	38537408	T	C	0.91	0.908	0.992	0.0269047980491434	0.015	0.07293	53386	77258	58749.13
3731989	chr13	rs7336536	38537773	A	C	0.576	0.578	0.996	-0.0128015918372089	0.0087	0.1432	53386	77258	58749.13
3723486	chr13	rs2485483	38538217	C	T	0.159	0.157	1.0	0.0295976364389436	0.0118	0.01234	53386	77258	58749.13
3737925	chr13	rs4608212	38538986	G	A	0.485	0.486	0.998	-0.0030045090202987	0.0086	0.7261	53386	77258	58749.13
3728760	chr13	rs1337086	38540165	C	A	0.677	0.674	0.994	0.0207041815582916	0.0092	0.02475	53386	77258	58749.13
3736161	chr13	rs1577781	38540166	C	A	0.676	0.673	0.997	0.0208021276292633	0.0092	0.0236	53386	77258	58749.13
3730248	chr13	rs12584914	38540370	T	G	0.799	0.794	0.988	0.0338988850054592	0.0108	0.00162	53386	77258	58749.13
3731718	chr13	rs2225872	38541196	A	G	0.675	0.673	1.0	0.0199986865066891	0.0092	0.02877	53386	77258	58749.13
3728446	chr13	rs2265458	38542152	C	G	0.674	0.672	0.999	0.0199006617063362	0.0092	0.02954	53386	77258	58749.13
3722344	chr13	rs2245075	38542527	T	C	0.676	0.674	0.995	0.0194986595340326	0.0092	0.03437	53386	77258	58749.13
3734984	chr13	rs2245074	38542528	G	A	0.676	0.674	0.995	0.0194986595340326	0.0092	0.03404	53386	77258	58749.13
3729814	chr13	rs2245073	38542599	C	T	0.675	0.672	0.999	0.0200967016991224	0.0092	0.0283	53386	77258	58749.13
3722095	chr13	rs1337647	38542845	C	T	0.675	0.672	0.999	0.0200967016991224	0.0092	0.0282	53386	77258	58749.13
3729352	chr13	rs2485488	38543039	A	G	0.675	0.672	0.999	0.0200967016991224	0.0092	0.02832	53386	77258	58749.13
3729337	chr13	rs9532137	38543156	G	A	0.688	0.686	0.996	0.016296487966892	0.0093	0.07928	53386	77258	58749.13
3738867	chr13	rs9576406	38543320	C	T	0.842	0.844	1.0	-0.0299026613543135	0.0118	0.01162	53386	77258	58749.13
3723387	chr13	rs2785959	38543813	A	G	0.675	0.672	0.999	0.0200967016991224	0.0092	0.02815	53386	77258	58749.13
3738140	chr13	rs2256009	38544013	A	G	0.675	0.672	0.999	0.0200967016991224	0.0092	0.0281	53386	77258	58749.13
3717748	chr13	rs2485491	38545050	C	T	0.675	0.672	0.999	0.0202045073158995	0.0092	0.02732	53386	77258	58749.13
3738100	chr13	rs140158226	38545248	T	C	0.904	0.902	0.965	0.0165030720990143	0.0148	0.2635	53386	77258	58749.13
3724107	chr13	rs2485290	38545301	A	C	0.673	0.671	0.998	0.0198026272961797	0.0092	0.0305	53386	77258	58749.13
3731192	chr13	rs2095674	38545876	T	C	0.484	0.484	0.998	-0.0026033858701149	0.0086	0.7592	53386	77258	58749.13
3717567	chr13	rs71423167	38546169	G	A	0.841	0.844	1.0	-0.0300984478240329	0.0118	0.0109	53386	77258	58749.13
3725001	chr13	rs4508312	38546176	G	A	0.49	0.49	0.994	-0.0018016219466282	0.0086	0.8333	53386	77258	58749.13
3712302	chr13	rs61955037	38547029	C	G	0.575	0.576	0.998	-0.0120017335415971	0.0087	0.1668	53386	77258	58749.13
3712923	chr13	rs112941991	38547063	G	A	0.577	0.578	0.998	-0.0116981574124923	0.0087	0.179	53386	77258	58749.13
3719991	chr13	rs137933255	38547170	G	A	0.909	0.908	0.994	0.0262036654966364	0.0149	0.07972	53386	77258	58749.13
3726936	chr13	rs144628488	38547262	G	C	0.909	0.908	0.994	0.0260965047212743	0.0149	0.08076	53386	77258	58749.13
3712197	chr13	rs55634752	38547851	T	G	0.575	0.576	0.998	-0.0121029460677457	0.0087	0.1646	53386	77258	58749.13
3712321	chr13	rs9548129	38547855	G	A	0.69	0.688	0.998	0.0180952882690919	0.0093	0.05122	53386	77258	58749.13
3736215	chr13	rs56346021	38548118	G	A	0.575	0.576	0.998	-0.0121029460677457	0.0087	0.1648	53386	77258	58749.13
3717653	chr13	rs9603292	38548267	G	A	0.575	0.577	0.999	-0.0122952780941516	0.0087	0.158	53386	77258	58749.13
3722369	chr13	rs9603294	38548336	T	C	0.575	0.576	0.999	-0.0121029460677457	0.0087	0.1637	53386	77258	58749.13
3735507	chr13	rs9576407	38548514	G	A	0.575	0.576	0.998	-0.0122952780941516	0.0087	0.1581	53386	77258	58749.13
3710620	chr13	rs9548130	38548930	T	C	0.576	0.578	0.998	-0.0122041688389067	0.0087	0.161	53386	77258	58749.13
3714827	chr13	rs9548131	38549149	A	G	0.575	0.576	0.999	-0.0121029460677457	0.0087	0.1663	53386	77258	58749.13
3737510	chr13	rs9548132	38549223	G	A	0.575	0.576	0.999	-0.0121029460677457	0.0087	0.1652	53386	77258	58749.13
3716676	chr13	rs9548133	38549290	T	C	0.484	0.484	0.999	-0.0026033858701149	0.0086	0.7663	53386	77258	58749.13
3729061	chr13	rs9576408	38549502	A	G	0.484	0.484	0.999	-0.0026033858701149	0.0086	0.7604	53386	77258	58749.13
3723919	chr13	rs9548134	38549908	G	A	0.484	0.484	0.999	-0.0025031302181184	0.0086	0.7703	53386	77258	58749.13
3733687	chr13	rs9548135	38549977	A	T	0.484	0.484	0.999	-0.0025031302181184	0.0086	0.7717	53386	77258	58749.13
3719915	chr13	rs2485492	38550242	G	A	0.675	0.672	0.999	0.0204984635773248	0.0092	0.02559	53386	77258	58749.13
3727599	chr13	rs1572503	38550594	T	C	0.69	0.688	0.999	0.0179970767016546	0.0093	0.05226	53386	77258	58749.13
3713686	chr13	rs2485291	38550637	T	C	0.159	0.157	1.0	0.0301023438164435	0.0118	0.0109	53386	77258	58749.13
3727797	chr13	rs1556782	38551018	A	G	0.159	0.157	1.0	0.0301023438164435	0.0118	0.01081	53386	77258	58749.13
3726221	chr13	rs1556783	38551164	C	T	0.575	0.577	0.998	-0.0120017335415971	0.0087	0.1689	53386	77258	58749.13
3711741	chr13	rs73449811	38551242	A	G	0.909	0.908	0.995	0.0259990758686168	0.0149	0.08199	53386	77258	58749.13
3711807	chr13	rs1011611	38551272	T	C	0.819	0.814	0.981	0.0390957053401303	0.0112	0.0004966	53386	77258	58749.13
3731520	chr13	rs2255148	38551635	G	A	0.674	0.672	0.999	0.0202045073158995	0.0092	0.02777	53386	77258	58749.13
3713493	chr13	rs1974265	38551659	T	A	0.577	0.578	0.998	-0.0114958245134845	0.0087	0.186	53386	77258	58749.13
3722247	chr13	rs1556784	38551758	A	T	0.577	0.579	0.998	-0.0114047880634385	0.0087	0.1893	53386	77258	58749.13
3711210	chr13	rs9548136	38551822	T	C	0.69	0.688	0.996	0.0185960172820726	0.0093	0.04588	53386	77258	58749.13
3730659	chr13	rs1556785	38551825	G	A	0.575	0.576	0.996	-0.0122041688389067	0.0087	0.1626	53386	77258	58749.13
3725819	chr13	rs1337594	38552027	A	T	0.159	0.157	1.0	0.03029639423135	0.0118	0.01025	53386	77258	58749.13
3725518	chr13	rs1337595	38552094	A	T	0.159	0.157	1.0	0.03029639423135	0.0118	0.01023	53386	77258	58749.13
3735126	chr13	rs7986382	38552124	G	A	0.575	0.577	0.998	-0.0114958245134845	0.0087	0.1868	53386	77258	58749.13
3725739	chr13	rs1337596	38552205	A	G	0.159	0.157	1.0	0.0301993737308422	0.0118	0.0103	53386	77258	58749.13
3712392	chr13	rs2485292	38552484	C	A	0.159	0.157	1.0	0.03029639423135	0.0118	0.0102	53386	77258	58749.13
3717712	chr13	rs7988940	38552491	A	T	0.578	0.579	0.998	-0.0114047880634385	0.0087	0.1927	53386	77258	58749.13
3723872	chr13	rs2265441	38552673	T	A	0.674	0.672	0.999	0.0200967016991224	0.0092	0.02843	53386	77258	58749.13
3730629	chr13	rs2485293	38553087	C	T	0.581	0.578	0.997	0.027196791588428	0.0087	0.001817	53386	77258	58749.13
3724521	chr13	rs2243573	38553709	C	T	0.584	0.58	0.999	0.0274984287018097	0.0087	0.001643	53386	77258	58749.13
3726347	chr13	rs2485294	38555233	G	T	0.159	0.157	1.0	0.03029639423135	0.0118	0.0102	53386	77258	58749.13
3726030	chr13	rs2485295	38555503	A	G	0.159	0.157	1.0	0.03029639423135	0.0118	0.0102	53386	77258	58749.13
3712379	chr13	rs9548138	38555627	T	C	0.576	0.577	0.998	-0.0113036461713921	0.0087	0.1928	53386	77258	58749.13
3730781	chr13	rs7985234	38556245	T	C	0.576	0.577	0.998	-0.0113036461713921	0.0087	0.194	53386	77258	58749.13
3723794	chr13	rs2039672	38556807	G	T	0.578	0.579	0.998	-0.0111013930711739	0.0087	0.2035	53386	77258	58749.13
3732761	chr13	rs2243570	38557085	A	G	0.674	0.672	0.998	0.0199006617063362	0.0092	0.02995	53386	77258	58749.13
3729628	chr13	rs7322666	38557462	C	G	0.577	0.578	0.998	-0.0111013930711739	0.0087	0.2026	53386	77258	58749.13
3738705	chr13	rs9576409	38557785	C	T	0.842	0.844	1.0	-0.0299953975354009	0.0118	0.01124	53386	77258	58749.13
3727976	chr13	rs2152847	38558586	G	A	0.576	0.577	0.998	-0.0111013930711739	0.0087	0.2019	53386	77258	58749.13
3714844	chr13	rs73449825	38558693	C	T	0.909	0.908	0.995	0.0255995183002125	0.0149	0.08591	53386	77258	58749.13
3722233	chr13	rs2485296	38559319	A	T	0.338	0.335	0.462	0.0219962978718961	0.0135	0.1018	53386	77258	58749.13
3723694	chr13	rs60128542	38559606	G	T	0.909	0.908	0.995	0.0255995183002125	0.0149	0.08637	53386	77258	58749.13
3719990	chr13	rs56695117	38559659	G	A	0.909	0.908	0.995	0.0255995183002125	0.0149	0.08647	53386	77258	58749.13
3726694	chr13	rs117225560	38560698	A	G	0.931	0.931	0.952	-0.007095110875924	0.0174	0.6833	53386	77258	58749.13
3713844	chr13	rs9576411	38560929	T	C	0.576	0.577	0.999	-0.0111013930711739	0.0087	0.2012	53386	77258	58749.13
3712290	chr13	rs2251138	38561474	A	C	0.159	0.157	1.0	0.0304031059110447	0.0118	0.009899	53386	77258	58749.13
3736185	chr13	rs2251137	38561502	T	C	0.159	0.157	1.0	0.0304031059110447	0.0118	0.01004	53386	77258	58749.13
3728054	chr13	rs61500105	38561624	A	G	0.909	0.908	0.995	0.025297307774162	0.0149	0.09011	53386	77258	58749.13
3731730	chr13	rs60659226	38561772	A	T	0.909	0.908	0.995	0.0255020410123433	0.0149	0.08827	53386	77258	58749.13
3713812	chr13	rs4941882	38562000	C	T	0.576	0.577	0.999	-0.0107980900995126	0.0087	0.2139	53386	77258	58749.13
3724478	chr13	rs8000837	38562315	T	C	0.159	0.157	1.0	0.0298985503458634	0.0118	0.01115	53386	77258	58749.13
3736708	chr13	rs9548141	38562871	A	G	0.689	0.687	0.998	0.0171029078996623	0.0093	0.06594	53386	77258	58749.13
3735816	chr13	rs9532141	38564315	C	A	0.576	0.577	1.0	-0.0105049846451474	0.0087	0.2278	53386	77258	58749.13
3717434	chr13	rs73449830	38564962	C	T	0.909	0.908	0.995	0.0251998010217421	0.0149	0.09135	53386	77258	58749.13
3715975	chr13	rs12428838	38565127	G	A	0.689	0.687	0.999	0.0168964476597299	0.0093	0.0681	53386	77258	58749.13
3724357	chr13	rs817734	38566059	G	T	0.159	0.157	1.0	0.0301023438164435	0.0118	0.01061	53386	77258	58749.13
3712224	chr13	rs9548143	38566571	A	C	0.577	0.578	1.0	-0.0104039337153929	0.0087	0.2312	53386	77258	58749.13
3737237	chr13	rs73449837	38566978	C	T	0.909	0.908	0.995	0.0251022847608284	0.0149	0.09251	53386	77258	58749.13
3719122	chr13	rs9548145	38567009	A	G	0.605	0.603	0.997	0.0008995952428359	0.0088	0.9229	53386	77258	58749.13
3736229	chr13	rs9594248	38567175	T	A	0.689	0.687	0.998	0.0171029078996623	0.0093	0.06513	53386	77258	58749.13
3734417	chr13	rs1832329	38567364	A	T	0.561	0.562	0.999	-0.0081027387031859	0.0087	0.3486	53386	77258	58749.13
3715429	chr13	rs9566283	38567803	A	G	0.578	0.579	1.0	-0.0105959392134034	0.0087	0.2246	53386	77258	58749.13
3717845	chr13	rs9548146	38567889	T	C	0.69	0.688	0.998	0.0166014304974254	0.0093	0.07419	53386	77258	58749.13
3737093	chr13	rs2485494	38567915	A	G	0.159	0.157	1.0	0.0299956000353805	0.0118	0.01094	53386	77258	58749.13
3731877	chr13	rs7999240	38568017	C	T	0.578	0.579	1.0	-0.0105959392134034	0.0087	0.223	53386	77258	58749.13
3714704	chr13	rs9548147	38568216	G	A	0.69	0.688	0.998	0.0166014304974254	0.0093	0.07307	53386	77258	58749.13
3731679	chr13	rs73449842	38568273	A	G	0.909	0.908	0.995	0.0251998010217421	0.0149	0.0909	53386	77258	58749.13
3724895	chr13	rs9315532	38568693	C	G	0.689	0.687	0.998	0.0170045988158238	0.0093	0.06721	53386	77258	58749.13
3719628	chr13	rs2247531	38568797	A	G	0.159	0.157	1.0	0.0299956000353805	0.0118	0.01087	53386	77258	58749.13
3734092	chr13	rs2485298	38569242	G	A	0.159	0.157	1.0	0.0299956000353805	0.0118	0.01094	53386	77258	58749.13
3722673	chr13	rs2485495	38569255	C	T	0.159	0.157	1.0	0.0299956000353805	0.0118	0.01096	53386	77258	58749.13
3717227	chr13	rs9532142	38570831	A	T	0.69	0.688	0.998	0.0166997792224134	0.0093	0.07153	53386	77258	58749.13
3712065	chr13	rs863660	38572769	G	A	0.561	0.562	0.998	-0.008395140788382	0.0087	0.3306	53386	77258	58749.13
3722145	chr13	rs58593145	38572893	A	G	0.909	0.908	0.995	0.024702368640342	0.0149	0.09831	53386	77258	58749.13
3729636	chr13	rs9603299	38573313	T	C	0.598	0.595	0.997	0.0242046886968174	0.0088	0.00572	53386	77258	58749.13
3735628	chr13	rs7992568	38573763	A	G	0.909	0.908	0.995	0.024702368640342	0.0149	0.09841	53386	77258	58749.13
3713787	chr13	rs817724	38575137	C	T	0.16	0.157	1.0	0.0301993737308422	0.0118	0.01034	53386	77258	58749.13
3713244	chr13	rs7337322	38577056	C	A	0.909	0.908	0.995	0.0251022847608284	0.0149	0.09325	53386	77258	58749.13
3721274	chr13	rs9576414	38577368	A	G	0.842	0.844	1.0	-0.0289037168568363	0.0118	0.01456	53386	77258	58749.13
3735196	chr13	rs2485497	38577693	A	G	0.159	0.157	1.0	0.0295976364389436	0.0118	0.01193	53386	77258	58749.13
3730852	chr13	rs9315533	38578524	G	A	0.689	0.687	0.997	0.0173977771764203	0.0093	0.06089	53386	77258	58749.13
3724977	chr13	rs7326544	38579452	G	T	0.572	0.573	0.997	-0.0095958936734469	0.0087	0.2687	53386	77258	58749.13
3715905	chr13	rs1591672	38579790	T	G	0.159	0.157	1.0	0.0297044227063309	0.0118	0.01179	53386	77258	58749.13
3721419	chr13	rs2485501	38580307	C	T	0.159	0.157	1.0	0.0295005481176215	0.0118	0.01241	53386	77258	58749.13
3711567	chr13	rs76077910	38581374	C	T	0.91	0.908	0.994	0.0251998010217421	0.015	0.09273	53386	77258	58749.13
3729759	chr13	rs73449868	38582046	A	G	0.909	0.908	0.994	0.0247999239054771	0.015	0.09733	53386	77258	58749.13
3738814	chr13	rs2250286	38582178	A	G	0.159	0.157	1.0	0.029403450369242	0.0118	0.01279	53386	77258	58749.13
3713804	chr13	rs73449871	38582200	C	T	0.909	0.908	0.994	0.0247999239054771	0.015	0.09684	53386	77258	58749.13
3711881	chr13	rs1981172	38582948	C	T	0.572	0.573	0.997	-0.009696862978864	0.0087	0.2643	53386	77258	58749.13
3717494	chr13	rs113982010	38582994	C	G	0.904	0.902	0.956	0.016296487966892	0.0148	0.271	53386	77258	58749.13
3711937	chr13	rs9548150	38584905	T	A	0.686	0.685	0.995	0.0165030720990143	0.0093	0.07575	53386	77258	58749.13
3726840	chr13	rs35971329	38585193	C	T	0.842	0.844	1.0	-0.0288007896057264	0.0118	0.01495	53386	77258	58749.13
3714720	chr13	rs9594252	38585759	A	T	0.686	0.684	0.995	0.0166014304974254	0.0093	0.07256	53386	77258	58749.13
3713944	chr13	rs9603302	38585865	C	A	0.904	0.902	0.956	0.0161980995687726	0.0148	0.2739	53386	77258	58749.13
3733344	chr13	rs9566284	38586033	A	G	0.842	0.844	1.0	-0.0289963604415917	0.0118	0.01428	53386	77258	58749.13
3722055	chr13	rs9532143	38586381	A	G	0.69	0.689	0.979	0.0205964297986501	0.0094	0.02828	53386	77258	58749.13
3717496	chr13	rs1538155	38587188	G	C	0.159	0.157	1.0	0.0295976364389436	0.0118	0.01195	53386	77258	58749.13
3713422	chr13	rs1538154	38587323	T	A	0.592	0.594	0.997	-0.0099998320783335	0.0088	0.2532	53386	77258	58749.13
3710704	chr13	rs1538153	38587347	G	C	0.159	0.157	1.0	0.0295976364389436	0.0118	0.01213	53386	77258	58749.13
3716282	chr13	rs1538152	38587416	G	A	0.502	0.502	0.995	-0.0009004052431641	0.0086	0.9175	53386	77258	58749.13
3720232	chr13	rs2265433	38588157	G	T	0.567	0.562	0.997	0.0239996896478807	0.0087	0.005577	53386	77258	58749.13
3721657	chr13	rs2323668	38588302	G	A	0.62	0.618	0.995	0.0020977980821461	0.0089	0.8111	53386	77258	58749.13
3723446	chr13	rs2485280	38588570	A	G	0.661	0.657	0.995	0.0178006246255066	0.0091	0.04987	53386	77258	58749.13
3722402	chr13	rs2039674	38588759	T	G	0.16	0.158	1.0	0.0284999894699013	0.0118	0.01572	53386	77258	58749.13
3736818	chr13	rs1337600	38588933	T	A	0.159	0.157	1.0	0.0297044227063309	0.0118	0.01182	53386	77258	58749.13
3728663	chr13	rs1933027	38589488	C	T	0.159	0.157	1.0	0.0297044227063309	0.0118	0.01183	53386	77258	58749.13
3714667	chr13	rs2253490	38589756	T	C	0.661	0.658	0.995	0.0176041339483571	0.0091	0.05256	53386	77258	58749.13
3720697	chr13	rs1361095	38590145	T	A	0.566	0.562	0.997	0.0242046886968174	0.0087	0.005284	53386	77258	58749.13
3715658	chr13	rs9548152	38590453	T	A	0.594	0.596	0.997	-0.0093031403261444	0.0088	0.2871	53386	77258	58749.13
3711420	chr13	rs67526118	38591184	T	A	0.842	0.844	1.0	-0.029202265808213	0.0118	0.01365	53386	77258	58749.13
3723333	chr13	rs35493490	38591257	T	C	0.842	0.844	1.0	-0.029202265808213	0.0118	0.01368	53386	77258	58749.13
3738010	chr13	rs112838635	38591728	T	A	0.908	0.906	0.994	0.0219962978718961	0.0149	0.1391	53386	77258	58749.13
3720075	chr13	rs9576415	38591739	G	A	0.842	0.844	1.0	-0.029202265808213	0.0118	0.01348	53386	77258	58749.13
3716345	chr13	rs9566285	38591834	A	T	0.842	0.844	1.0	-0.029202265808213	0.0118	0.01346	53386	77258	58749.13
3725042	chr13	rs2262399	38591855	C	T	0.566	0.561	0.997	0.0242046886968174	0.0087	0.005356	53386	77258	58749.13
3718595	chr13	rs1577881	38592157	C	T	0.842	0.844	0.999	-0.0292949370570243	0.0118	0.01344	53386	77258	58749.13
3726081	chr13	rs1577882	38592168	T	G	0.842	0.844	0.999	-0.0292949370570243	0.0118	0.01338	53386	77258	58749.13
3718277	chr13	rs1093513	38592225	A	G	0.661	0.657	0.995	0.0179970767016546	0.0091	0.04801	53386	77258	58749.13
3715827	chr13	rs1093512	38592416	C	T	0.16	0.158	1.0	0.0284027945161868	0.0118	0.0158	53386	77258	58749.13
3714913	chr13	rs1577883	38592497	T	A	0.842	0.844	1.0	-0.0290993078252748	0.0118	0.01377	53386	77258	58749.13
3717697	chr13	rs2095672	38592843	G	A	0.842	0.844	1.0	-0.0290993078252748	0.0118	0.0138	53386	77258	58749.13
3737731	chr13	rs9548153	38593018	C	T	0.594	0.596	0.997	-0.0094040800752939	0.0088	0.2851	53386	77258	58749.13
3734755	chr13	rs7999781	38593133	G	C	0.887	0.884	0.96	0.0164047040252769	0.0138	0.2328	53386	77258	58749.13
3727590	chr13	rs4340191	38593419	C	G	0.669	0.666	0.995	0.0172012073197748	0.0091	0.05959	53386	77258	58749.13
3734902	chr13	rs2265463	38593775	T	C	0.661	0.658	0.996	0.0182033098538737	0.0091	0.04554	53386	77258	58749.13
3726793	chr13	rs1093511	38594017	C	T	0.567	0.562	0.998	0.0244974716003874	0.0087	0.004659	53386	77258	58749.13
3729275	chr13	rs1933026	38594086	T	G	0.593	0.595	0.998	-0.009696862978864	0.0088	0.2683	53386	77258	58749.13
3737786	chr13	rs2485502	38594526	G	C	0.661	0.658	0.996	0.0183015011699126	0.0091	0.04424	53386	77258	58749.13
3716156	chr13	rs9548156	38595460	T	C	0.435	0.439	0.998	-0.0248051189189711	0.0087	0.004272	53386	77258	58749.13
3720218	chr13	rs12429115	38596233	G	A	0.841	0.844	1.0	-0.029202265808213	0.0118	0.01359	53386	77258	58749.13
3738324	chr13	rs9532144	38597379	A	G	0.669	0.666	0.996	0.0177023841130051	0.0091	0.05286	53386	77258	58749.13
3731678	chr13	rs12853478	38597452	G	C	0.841	0.844	1.0	-0.029202265808213	0.0118	0.01341	53386	77258	58749.13
3723955	chr13	rs9548157	38597691	T	A	0.594	0.596	0.998	-0.009797842480111	0.0088	0.264	53386	77258	58749.13
3721618	chr13	rs2249628	38598354	G	A	0.661	0.658	0.996	0.0183996828453635	0.0091	0.04219	53386	77258	58749.13
3731261	chr13	rs2485283	38598517	G	T	0.661	0.658	0.996	0.0184978548821194	0.0091	0.042	53386	77258	58749.13
3721505	chr13	rs2249615	38598713	T	C	0.66	0.656	0.996	0.0188021269625962	0.0091	0.03861	53386	77258	58749.13
3731478	chr13	rs9576420	38599179	A	G	0.594	0.595	0.998	-0.009696862978864	0.0088	0.2683	53386	77258	58749.13
3727531	chr13	rs9576421	38599377	A	G	0.436	0.44	0.999	-0.0252049938352247	0.0087	0.003673	53386	77258	58749.13
3732516	chr13	rs7994914	38600075	T	G	0.436	0.44	0.999	-0.0251024465608414	0.0087	0.0037	53386	77258	58749.13
3729011	chr13	rs73449902	38600409	T	G	0.908	0.907	0.994	0.0215951374365897	0.0149	0.1463	53386	77258	58749.13
3710841	chr13	rs76071403	38600587	T	C	0.908	0.907	0.995	0.0215951374365897	0.0149	0.1452	53386	77258	58749.13
3730225	chr13	rs9566288	38601299	C	A	0.593	0.595	0.998	-0.009797842480111	0.0088	0.2621	53386	77258	58749.13
3712004	chr13	rs9576422	38602174	T	A	0.841	0.844	1.0	-0.0290993078252748	0.0118	0.01378	53386	77258	58749.13
3716808	chr13	rs4429167	38602724	G	T	0.565	0.56	0.999	0.025297307774162	0.0087	0.003424	53386	77258	58749.13
3721444	chr13	rs2050590	38603000	T	C	0.434	0.438	0.999	-0.0249999098013234	0.0087	0.003956	53386	77258	58749.13
3728873	chr13	rs2050591	38603042	T	G	0.434	0.438	0.999	-0.0249999098013234	0.0087	0.003829	53386	77258	58749.13
3731690	chr13	rs1415276	38603834	G	A	0.104	0.105	0.997	-0.0222967349986103	0.0141	0.1128	53386	77258	58749.13
3730535	chr13	rs9576424	38604392	T	C	0.842	0.844	0.999	-0.0289963604415917	0.0118	0.01442	53386	77258	58749.13
3712489	chr13	rs112416718	38604594	C	A	0.908	0.907	0.994	0.0203025023378308	0.0149	0.172	53386	77258	58749.13
3718282	chr13	rs73452106	38605286	G	A	0.908	0.907	0.994	0.0203025023378308	0.0149	0.172	53386	77258	58749.13
3722699	chr13	rs9548159	38605479	G	A	0.668	0.665	0.996	0.0182033098538737	0.0091	0.04651	53386	77258	58749.13
3714630	chr13	rs9603311	38605917	G	A	0.668	0.665	0.996	0.0182033098538737	0.0091	0.0458	53386	77258	58749.13
3728460	chr13	rs35140422	38606988	T	C	0.841	0.843	0.999	-0.0289963604415917	0.0118	0.01408	53386	77258	58749.13
3729368	chr13	rs59700122	38607026	A	C	0.953	0.952	0.998	0.0159028762794155	0.0203	0.4327	53386	77258	58749.13
3729087	chr13	rs9548160	38607080	T	C	0.0579	0.0589	1.0	-0.0176956485356892	0.0184	0.3352	53386	77258	58749.13
3715826	chr13	rs4245387	38608453	T	C	0.0579	0.0589	1.0	-0.0177974390305806	0.0184	0.3334	53386	77258	58749.13
3731565	chr13	rs59602350	38609062	T	C	0.953	0.952	0.998	0.0158044491449436	0.0203	0.436	53386	77258	58749.13
3725198	chr13	rs78587501	38611120	A	C	0.974	0.977	0.98	-0.129596288171074	0.0285	5.405e-06	52720	74752	57705.69
3723317	chr13	rs9285118	38611467	C	T	0.51	0.509	0.995	0.0012991557316201	0.0086	0.8776	53386	77258	58749.13
3714919	chr13	rs7987370	38612181	C	T	0.0591	0.0599	1.0	-0.0164953025291975	0.0183	0.3672	53386	77258	58749.13
3710537	chr13	rs9315540	38613337	A	G	0.058	0.059	1.0	-0.0172987645783295	0.0184	0.3461	53386	77258	58749.13
3711946	chr13	rs36130652	38613535	T	A	0.841	0.843	0.998	-0.0293979151845611	0.0118	0.01291	53386	77258	58749.13
3724106	chr13	rs9548164	38614591	C	A	0.528	0.528	0.996	0.0004998750416509	0.0086	0.9547	53386	77258	58749.13
3731717	chr13	rs4284517	38616345	G	T	0.0592	0.06	1.0	-0.0174005146801673	0.0183	0.3419	53386	77258	58749.13
3729930	chr13	rs73452113	38617156	A	G	0.953	0.952	0.997	0.0155977206230546	0.0203	0.4425	53386	77258	58749.13
3713843	chr13	rs5002332	38617427	G	T	0.0592	0.06	1.0	-0.0170037478161859	0.0183	0.3534	53386	77258	58749.13
3724131	chr13	rs61956980	38617636	A	G	0.532	0.532	0.997	-0.0049019951702315	0.0086	0.5668	53386	77258	58749.13
3714686	chr13	rs2875124	38618453	A	G	0.0574	0.0585	0.999	-0.0180010511095525	0.0185	0.3302	53386	77258	58749.13
3736214	chr13	rs9548166	38619750	G	A	0.881	0.883	0.935	-0.0451019739124202	0.0138	0.001078	53386	77258	58749.13
3732257	chr13	rs4941883	38620007	C	T	0.532	0.532	0.997	-0.005304041591906	0.0086	0.5403	53386	77258	58749.13
3720277	chr13	rs9603314	38620805	A	T	0.686	0.683	0.994	0.0192044091837133	0.0093	0.03817	53386	77258	58749.13
3727762	chr13	rs4270042	38620831	C	T	0.842	0.844	0.998	-0.02960390325858	0.0118	0.01229	53386	77258	58749.13
3711498	chr13	rs7994611	38621772	A	T	0.532	0.532	0.998	-0.0052035148315978	0.0086	0.5478	53386	77258	58749.13
3713125	chr13	rs4277224	38621939	G	A	0.953	0.952	0.998	0.0166997792224134	0.0203	0.4102	53386	77258	58749.13
3721944	chr13	rs7994309	38621984	C	G	0.48	0.479	0.997	0.0047984689115734	0.0086	0.5809	53386	77258	58749.13
3717785	chr13	rs9532147	38623078	A	C	0.48	0.479	0.997	0.0047984689115734	0.0086	0.5783	53386	77258	58749.13
3713939	chr13	rs73452122	38623626	C	T	0.953	0.952	0.997	0.0164047040252769	0.0203	0.4203	53386	77258	58749.13
3737453	chr13	rs73172572	38624249	C	A	0.842	0.844	0.999	-0.0296966117368367	0.0118	0.01209	53386	77258	58749.13
3735076	chr13	rs9576426	38624653	A	G	0.974	0.977	0.981	-0.130199805671472	0.0285	4.826e-06	52720	74752	57705.69
3734388	chr13	rs9532149	38624671	C	T	0.689	0.688	0.994	0.0172012073197748	0.0093	0.06398	53386	77258	58749.13
3724468	chr13	rs9576427	38624871	T	C	0.838	0.84	0.998	-0.0257999754904126	0.0117	0.02753	53386	77258	58749.13
3736307	chr13	rs1073835	38625028	T	A	0.532	0.533	0.998	-0.0052035148315978	0.0086	0.5502	53386	77258	58749.13
3717871	chr13	rs1961338	38625077	G	A	0.48	0.479	0.997	0.0048979852621919	0.0086	0.5731	53386	77258	58749.13
3718474	chr13	rs7336857	38625794	A	T	0.48	0.479	0.998	0.0047984689115734	0.0086	0.5782	53386	77258	58749.13
3715620	chr13	rs67462211	38625820	G	A	0.842	0.844	0.999	-0.0297996312385195	0.0118	0.0119	53386	77258	58749.13
3711089	chr13	rs9576428	38625886	C	A	0.53	0.531	0.997	-0.0054045784588597	0.0086	0.5314	53386	77258	58749.13
3727685	chr13	rs7336538	38625939	C	A	0.48	0.479	0.997	0.0049974917102918	0.0086	0.5618	53386	77258	58749.13
3732207	chr13	rs7336728	38626039	C	T	0.48	0.479	0.998	0.0050969882578437	0.0086	0.5566	53386	77258	58749.13
3728495	chr13	rs56308185	38626117	A	T	0.772	0.767	0.95	0.0361004656247227	0.0105	0.0005693	53386	77258	58749.13
3720053	chr13	rs4262828	38626611	G	T	0.48	0.479	0.998	0.0049974917102918	0.0086	0.5604	53386	77258	58749.13
3712842	chr13	rs1360923	38626812	C	T	0.48	0.479	0.998	0.0050969882578437	0.0086	0.5556	53386	77258	58749.13
3732210	chr13	rs1360922	38627010	A	G	0.53	0.531	0.997	-0.0055956263571598	0.0086	0.5171	53386	77258	58749.13
3727088	chr13	rs1360921	38627053	G	A	0.48	0.479	0.998	0.0051964749068174	0.0086	0.5439	53386	77258	58749.13
3710661	chr13	rs4539457	38627152	A	G	0.48	0.479	0.998	0.0050969882578437	0.0086	0.5569	53386	77258	58749.13
3738904	chr13	rs9548172	38627690	C	G	0.532	0.532	0.998	-0.0054950702819798	0.0086	0.5223	53386	77258	58749.13
3724954	chr13	rs9532150	38628041	T	G	0.685	0.683	0.995	0.0194986595340326	0.0093	0.03499	53386	77258	58749.13
3738056	chr13	rs9566294	38629177	T	C	0.837	0.838	0.998	-0.0252049938352247	0.0117	0.03091	53386	77258	58749.13
3720487	chr13	rs17277817	38629213	A	C	0.69	0.689	0.994	0.0171029078996623	0.0093	0.06636	53386	77258	58749.13
3719264	chr13	rs7317173	38630347	C	A	0.69	0.689	0.994	0.017496047616751	0.0093	0.06088	53386	77258	58749.13
3737276	chr13	rs9566295	38631054	T	C	0.48	0.479	0.998	0.0050969882578437	0.0086	0.5557	53386	77258	58749.13
3734260	chr13	rs9315542	38631471	T	C	0.686	0.683	0.995	0.0194986595340326	0.0093	0.03512	53386	77258	58749.13
3720802	chr13	rs9576429	38632296	G	A	0.48	0.479	0.998	0.0049974917102918	0.0086	0.56	53386	77258	58749.13
3713219	chr13	rs9315543	38632578	A	C	0.48	0.479	0.998	0.0050969882578437	0.0086	0.5564	53386	77258	58749.13
3723059	chr13	rs7334221	38632798	G	A	0.532	0.532	0.999	-0.0054950702819798	0.0086	0.5263	53386	77258	58749.13
3728177	chr13	rs7336735	38632923	A	G	0.532	0.532	0.999	-0.0054950702819798	0.0086	0.5217	53386	77258	58749.13
3726306	chr13	rs8000047	38633466	C	T	0.929	0.932	0.993	-0.0316041926269978	0.0169	0.0615	53386	77258	58749.13
3717764	chr13	rs9532151	38633467	G	A	0.574	0.571	0.993	-0.0045001103249234	0.0087	0.6091	53386	77258	58749.13
3727305	chr13	rs76687465	38633998	G	A	0.952	0.951	0.993	0.021497269010823	0.0202	0.2867	53386	77258	58749.13
3710395	chr13	rs56320674	38634689	T	G	0.508	0.508	0.997	-0.0117993392160431	0.0086	0.1715	53386	77258	58749.13
3726327	chr13	rs9532152	38635214	T	C	0.501	0.501	0.998	-0.013399371963117	0.0086	0.1197	53386	77258	58749.13
3719194	chr13	rs45562440	38635633	C	A	0.581	0.577	0.998	-0.0046005663955682	0.0087	0.6021	53386	77258	58749.13
3737563	chr13	rs11617729	38635906	G	A	0.58	0.576	0.997	-0.0040983869261633	0.0087	0.6413	53386	77258	58749.13
3733511	chr13	rs7985174	38636151	C	T	0.0567	0.0578	0.993	-0.0218980211012161	0.0186	0.239	53386	77258	58749.13
3729659	chr13	rs2146984	38636603	A	T	0.0565	0.0577	0.993	-0.022398994943479	0.0186	0.2294	53386	77258	58749.13
3719706	chr13	rs12429104	38636966	G	T	0.872	0.875	0.996	-0.0235962138551867	0.013	0.06877	53386	77258	58749.13
3721851	chr13	rs77679739	38637157	T	C	0.952	0.951	0.992	0.0205964297986501	0.0202	0.3088	53386	77258	58749.13
3723886	chr13	rs7997890	38638271	C	T	0.581	0.578	0.998	-0.0046005663955682	0.0087	0.5958	53386	77258	58749.13
3734340	chr13	rs77019099	38638442	T	C	0.92	0.924	0.995	-0.0338981034057645	0.0161	0.03496	53386	77258	58749.13
3711580	chr13	rs8002822	38638602	C	T	0.5	0.501	0.997	-0.0128015918372089	0.0086	0.1357	53386	77258	58749.13
3722052	chr13	rs6563579	38639513	A	G	0.5	0.501	0.997	-0.013004189135254	0.0086	0.1325	53386	77258	58749.13
3731013	chr13	rs2323729	38639677	T	C	0.5	0.501	0.997	-0.0128015918372089	0.0086	0.1381	53386	77258	58749.13
3730447	chr13	rs9576431	38640346	G	A	0.868	0.871	0.993	-0.0198966317144566	0.0128	0.1217	53386	77258	58749.13
3722520	chr13	rs111273448	38640548	A	G	0.952	0.951	0.991	0.0204004877576787	0.0202	0.3124	53386	77258	58749.13
3716764	chr13	rs117547489	38640779	G	A	0.582	0.578	0.997	-0.0046005663955682	0.0087	0.5993	53386	77258	58749.13
3713579	chr13	rs142765839	38640823	G	A	0.747	0.745	0.959	-0.005696192544881	0.0101	0.5723	53386	77258	58749.13
3716905	chr13	rs9532153	38640990	G	A	0.5	0.501	0.997	-0.0128015918372089	0.0086	0.1375	53386	77258	58749.13
3725682	chr13	rs78732186	38641918	A	G	0.685	0.682	0.991	0.0207041815582916	0.0093	0.0254	53386	77258	58749.13
3722724	chr13	rs12020584	38644238	G	C	0.519	0.519	0.975	-0.0129028853555234	0.0087	0.1395	53386	77258	58749.13
3728946	chr13	rs9548178	38646004	G	A	0.687	0.685	0.99	0.0187039847937718	0.0093	0.04452	53386	77258	58749.13
3731123	chr13	rs61297801	38646502	T	C	0.511	0.511	0.996	-0.0120017335415971	0.0086	0.1651	53386	77258	58749.13
3734815	chr13	rs9576438	38646772	A	G	0.512	0.512	0.996	-0.0124977728299804	0.0086	0.1486	53386	77258	58749.13
3718642	chr13	rs2181673	38647038	T	C	0.37	0.373	0.992	-0.0222967349986103	0.0089	0.01248	53386	77258	58749.13
3738676	chr13	rs2146983	38647116	A	G	0.37	0.373	0.992	-0.0221024699079472	0.0089	0.01358	53386	77258	58749.13
3712719	chr13	rs12428665	38647493	A	C	0.867	0.869	0.991	-0.0181028726978536	0.0128	0.1577	53386	77258	58749.13
3713145	chr13	rs9566296	38648250	A	G	0.504	0.504	0.995	-0.013004189135254	0.0086	0.131	53386	77258	58749.13
3735861	chr13	rs36073700	38648549	G	A	0.871	0.875	0.99	-0.0239956055562207	0.013	0.06549	53386	77258	58749.13
3712385	chr13	rs9576439	38648788	G	T	0.503	0.504	0.995	-0.0129028853555234	0.0086	0.1353	53386	77258	58749.13
3725341	chr13	rs61955199	38649112	G	A	0.585	0.582	0.996	-0.0043996643446871	0.0088	0.6112	53386	77258	58749.13
3717259	chr13	rs11840873	38649369	A	T	0.584	0.581	0.996	-0.0043996643446871	0.0088	0.6165	53386	77258	58749.13
3731967	chr13	rs138435983	38649855	G	T	0.952	0.952	0.989	0.0202045073158995	0.0203	0.3193	53386	77258	58749.13
3738599	chr13	rs9548179	38649965	T	C	0.503	0.504	0.995	-0.0125990355765152	0.0086	0.1429	53386	77258	58749.13
3719892	chr13	rs9566297	38650811	T	C	0.87	0.873	0.989	-0.0226035462098532	0.013	0.08126	53386	77258	58749.13
3737160	chr13	rs1577610	38652049	C	T	0.503	0.504	0.994	-0.0124977728299804	0.0086	0.1463	53386	77258	58749.13
3718102	chr13	rs4943560	38653256	A	G	0.503	0.503	0.992	-0.0127003085782322	0.0086	0.1414	53386	77258	58749.13
3734853	chr13	rs9532159	38653899	T	C	0.512	0.512	0.993	-0.0122952780941516	0.0086	0.1563	53386	77258	58749.13
3720861	chr13	rs12050013	38654219	T	C	0.92	0.924	0.996	-0.0340015566760147	0.0161	0.0341	53386	77258	58749.13
3718477	chr13	rs12050067	38654320	G	A	0.503	0.504	0.991	-0.0129028853555234	0.0086	0.1342	53386	77258	58749.13
3738018	chr13	rs9576441	38654527	A	G	0.868	0.87	0.987	-0.0187955345843259	0.0129	0.1441	53386	77258	58749.13
3721319	chr13	rs1577779	38655046	T	C	0.92	0.923	0.993	-0.0338981034057645	0.016	0.03397	53386	77258	58749.13
3717671	chr13	rs1856078	38655338	A	G	0.928	0.931	0.993	-0.0323992324466777	0.0168	0.05441	53386	77258	58749.13
3717489	chr13	rs9576442	38656909	T	C	0.92	0.923	0.991	-0.0332982854015147	0.016	0.03772	53386	77258	58749.13
3737460	chr13	rs9566299	38657897	A	G	0.504	0.505	0.988	-0.0115969858456632	0.0087	0.1816	53386	77258	58749.13
3730159	chr13	rs9566300	38657949	T	A	0.504	0.505	0.987	-0.0117993392160431	0.0087	0.172	53386	77258	58749.13
3717308	chr13	rs12583650	38658081	C	G	0.586	0.583	0.988	-0.0036968248442897	0.0088	0.6756	53386	77258	58749.13
3732798	chr13	rs77203319	38658312	T	C	0.92	0.923	0.989	-0.0329985112635755	0.0161	0.03963	53386	77258	58749.13
3735651	chr13	rs1415275	38658436	C	A	0.683	0.681	0.982	0.0198026272961797	0.0093	0.03343	53386	77258	58749.13
3721190	chr13	rs9315549	38659116	C	T	0.505	0.507	0.984	-0.0128015918372089	0.0087	0.1398	53386	77258	58749.13
3730278	chr13	rs145113183	38659161	G	A	0.986	0.986	0.879	-0.0428970626523952	0.041	0.2956	49470	73349	55128.71
3725807	chr13	rs9576445	38659215	C	T	0.509	0.51	0.985	-0.0124977728299804	0.0087	0.1505	53386	77258	58749.13
3734164	chr13	rs9548181	38659452	C	G	0.481	0.482	0.977	-0.0154994990469515	0.0087	0.07576	53386	77258	58749.13
3713784	chr13	rs9548182	38659853	C	T	0.338	0.332	0.972	0.0146028573839336	0.0092	0.1142	53386	77258	58749.13
3722974	chr13	rs77888082	38660295	G	A	0.954	0.955	0.976	0.0143958802837323	0.0209	0.4888	53386	77258	58749.13
3717512	chr13	rs7338804	38660394	G	A	0.855	0.858	0.987	-0.0193969096107316	0.0123	0.1168	53386	77258	58749.13
3725678	chr13	rs9603319	38660627	C	T	0.783	0.79	0.987	-0.0262002485024742	0.0106	0.01311	53386	77258	58749.13
3736911	chr13	rs113544830	38660975	G	C	0.917	0.92	0.987	-0.0160988945897493	0.0158	0.3076	53386	77258	58749.13
3734226	chr13	rs9548183	38661893	C	T	0.25	0.244	0.988	0.0171029078996623	0.01	0.08824	53386	77258	58749.13
3729941	chr13	rs75265538	38663218	G	T	0.987	0.987	0.964	0.0624018651129649	0.0451	0.1667	41288	56356	44578.49
3727329	chr13	rs9548184	38664901	G	A	0.63	0.628	0.987	-0.0033957590691798	0.009	0.7024	53386	77258	58749.13
3711610	chr13	rs9548185	38664950	A	T	0.25	0.244	0.989	0.0172012073197748	0.01	0.0859	53386	77258	58749.13
3712232	chr13	rs9548186	38664965	C	T	0.25	0.244	0.989	0.0172012073197748	0.01	0.08693	53386	77258	58749.13
3730167	chr13	rs9548188	38665374	C	T	0.25	0.244	0.989	0.0172994970780611	0.01	0.08468	53386	77258	58749.13
3737894	chr13	rs61955202	38667393	A	G	0.855	0.854	0.927	-0.0122952780941516	0.0127	0.3296	53386	77258	58749.13
3737001	chr13	rs9603320	38667777	G	T	0.658	0.655	0.987	0.0147999386115992	0.0091	0.1052	53386	77258	58749.13
3724649	chr13	rs17057180	38668327	C	T	0.851	0.853	0.994	-0.0182047046548463	0.0121	0.1337	53386	77258	58749.13
3719274	chr13	rs9603321	38668545	A	G	0.841	0.844	0.995	-0.0194988734340555	0.0118	0.0993	53386	77258	58749.13
3719965	chr13	rs9576448	38669435	A	G	0.77	0.776	0.992	-0.0243029385231735	0.0103	0.01854	53386	77258	58749.13
3711281	chr13	rs7992222	38669677	T	G	0.247	0.239	0.991	0.0199986865066891	0.0101	0.04748	53386	77258	58749.13
3721060	chr13	rs9576449	38670094	G	T	0.852	0.854	0.995	-0.0164953025291975	0.0122	0.1745	53386	77258	58749.13
3727330	chr13	rs9548189	38670495	T	C	0.287	0.282	0.991	0.0125015292229252	0.0096	0.1923	53386	77258	58749.13
3729210	chr13	rs9576451	38670637	A	G	0.851	0.853	0.995	-0.0176956485356892	0.0121	0.1449	53386	77258	58749.13
3723874	chr13	rs9603322	38672215	G	C	0.77	0.776	0.993	-0.0243951568347216	0.0103	0.01799	53386	77258	58749.13
3729723	chr13	rs61094137	38672373	A	G	0.779	0.785	0.992	-0.023401696181619	0.0105	0.02541	53386	77258	58749.13
3736075	chr13	rs9576452	38672455	A	G	0.779	0.785	0.992	-0.023401696181619	0.0105	0.02541	53386	77258	58749.13
3726265	chr13	rs6563582	38672616	A	G	0.239	0.232	0.991	0.021497269010823	0.0102	0.03466	53386	77258	58749.13
3713661	chr13	rs9576453	38672620	A	G	0.779	0.785	0.992	-0.0235040691879941	0.0104	0.02476	53386	77258	58749.13
3724689	chr13	rs56287025	38672948	G	T	0.855	0.855	0.927	-0.0116981574124923	0.0127	0.3562	53386	77258	58749.13
3711631	chr13	rs58267644	38673017	G	A	0.988	0.987	0.965	0.0654974362315006	0.0453	0.1479	41017	56036	44285.02
3719834	chr13	rs79175232	38673622	G	A	0.987	0.987	0.964	0.0613960888650743	0.0452	0.174	41288	56356	44578.49
3727668	chr13	rs9315551	38673641	C	G	0.841	0.844	0.996	-0.0198048272985997	0.0118	0.09471	53386	77258	58749.13
3717332	chr13	rs9566304	38674000	A	G	0.928	0.932	0.998	-0.027998320426861	0.0168	0.09631	53386	77258	58749.13
3713222	chr13	rs9548192	38674421	G	A	0.631	0.629	0.989	-0.004198802647333	0.009	0.64	53386	77258	58749.13
3726328	chr13	rs1951833	38676614	T	C	0.63	0.628	0.99	-0.0039979812872983	0.009	0.6549	53386	77258	58749.13
3728629	chr13	rs9566305	38677219	A	G	0.851	0.853	0.995	-0.0182963622831166	0.0121	0.1308	53386	77258	58749.13
3725519	chr13	rs78845074	38678187	A	C	0.928	0.932	0.998	-0.0282965991551138	0.0168	0.09244	53386	77258	58749.13
3711421	chr13	rs9576454	38679113	T	C	0.928	0.932	0.998	-0.028399474521698	0.0168	0.09181	53386	77258	58749.13
3719380	chr13	rs73172596	38679195	A	C	0.851	0.853	0.994	-0.0181028726978536	0.0121	0.1357	53386	77258	58749.13
3710641	chr13	rs77891212	38679227	C	T	0.988	0.987	0.965	0.0551981604647623	0.0449	0.2185	41804	57993	45363.15
3717627	chr13	rs9548193	38679677	G	A	0.25	0.244	0.991	0.0177023841130051	0.01	0.07681	53386	77258	58749.13
3730383	chr13	rs4941885	38680117	G	A	0.287	0.282	0.991	0.0119977384336167	0.0096	0.2098	53386	77258	58749.13
3721228	chr13	rs9532163	38680328	A	G	0.0567	0.0581	0.993	-0.0307994715535284	0.0186	0.09908	53386	77258	58749.13
3735282	chr13	rs1924179	38680820	C	T	0.287	0.282	0.991	0.0127977582298607	0.0096	0.1798	53386	77258	58749.13
3739052	chr13	rs1924180	38680834	G	A	0.0564	0.0578	0.992	-0.0300984478240329	0.0187	0.1068	53386	77258	58749.13
3716841	chr13	rs73172598	38681598	A	C	0.854	0.857	0.994	-0.0222967349986103	0.0123	0.06928	53386	77258	58749.13
3737316	chr13	rs77236541	38681802	C	T	0.917	0.921	0.993	-0.015895669405385	0.0157	0.3108	53386	77258	58749.13
3718823	chr13	rs7334407	38683347	T	C	0.782	0.789	0.992	-0.0271040176920589	0.0105	0.01002	53386	77258	58749.13
3731990	chr13	rs8002950	38683896	T	C	0.0199	0.0203	0.976	-0.0584027170759943	0.0318	0.06608	52085	74983	57271.16
3722626	chr13	rs113143719	38683901	G	A	0.952	0.95	0.988	0.0248974696545107	0.0201	0.2157	53386	77258	58749.13
3723131	chr13	rs4943561	38684160	C	T	0.928	0.932	0.997	-0.0282965991551138	0.0168	0.09277	53386	77258	58749.13
3715527	chr13	rs74888488	38684948	T	A	0.952	0.95	0.989	0.0263010744193707	0.0201	0.1909	53386	77258	58749.13
3731042	chr13	rs9548195	38685120	A	G	0.212	0.21	0.994	0.0084045823438103	0.0106	0.4287	53386	77258	58749.13
3737505	chr13	rs9603323	38686435	G	A	0.851	0.853	0.994	-0.0178992398878318	0.0122	0.1402	53386	77258	58749.13
3731070	chr13	rs11616516	38686481	C	A	0.63	0.629	0.989	-0.0039979812872983	0.009	0.6548	53386	77258	58749.13
3727982	chr13	rs9566306	38686597	G	A	0.769	0.776	0.992	-0.0251024465608414	0.0103	0.01458	53386	77258	58749.13
3713771	chr13	rs9548197	38686772	G	A	0.238	0.232	0.991	0.0225048553400694	0.0102	0.02702	53386	77258	58749.13
3716358	chr13	rs112832356	38687067	G	A	0.952	0.95	0.988	0.0259990758686168	0.0201	0.1963	53386	77258	58749.13
3712164	chr13	rs4941887	38692585	A	C	0.212	0.21	0.994	0.0081963182244858	0.0106	0.4402	53386	77258	58749.13
3712323	chr13	rs1924190	38692820	G	T	0.845	0.849	0.995	-0.0231969816042026	0.012	0.05308	53386	77258	58749.13
3725345	chr13	rs7319078	38693417	T	C	0.0196	0.0199	0.976	-0.0530949163341788	0.032	0.09718	52085	74983	57271.16
3722184	chr13	rs9548212	38694075	G	A	0.288	0.282	0.991	0.0136957831289865	0.0096	0.1534	53386	77258	58749.13
3726854	chr13	rs1924191	38694737	C	T	0.284	0.278	0.99	0.0159028762794155	0.0096	0.09892	53386	77258	58749.13
3736898	chr13	rs7994524	38694937	T	C	0.63	0.628	0.989	-0.0030045090202987	0.009	0.7354	53386	77258	58749.13
3733383	chr13	rs7994528	38694939	T	C	0.247	0.24	0.99	0.0204984635773248	0.0101	0.04165	53386	77258	58749.13
3731294	chr13	rs1924192	38695683	G	A	0.769	0.775	0.991	-0.0243951568347216	0.0103	0.01769	53386	77258	58749.13
3730786	chr13	rs9532172	38695842	C	T	0.0558	0.0571	0.991	-0.0255024404124231	0.0188	0.1735	53386	77258	58749.13
3710863	chr13	rs2224800	38697185	C	T	0.287	0.282	0.99	0.0127977582298607	0.0096	0.1816	53386	77258	58749.13
3713856	chr13	rs8002925	38698269	T	C	0.928	0.932	0.995	-0.0263029084210524	0.0169	0.1195	53386	77258	58749.13
3718191	chr13	rs9576460	38700701	A	G	0.929	0.932	0.995	-0.0262002485024742	0.0169	0.1211	53386	77258	58749.13
3719632	chr13	rs9566309	38701046	T	C	0.779	0.785	0.99	-0.0239956055562207	0.0105	0.02191	53386	77258	58749.13
3719098	chr13	rs9576461	38701610	G	T	0.854	0.857	0.992	-0.0235962138551867	0.0123	0.05451	53386	77258	58749.13
3734592	chr13	rs7989091	38702814	T	C	0.247	0.239	0.99	0.0213993910058902	0.0101	0.03354	53386	77258	58749.13
3722172	chr13	rs2209138	38703876	T	C	0.631	0.628	0.99	-0.0024028846163103	0.009	0.7919	53386	77258	58749.13
3716948	chr13	rs7996968	38704885	A	G	0.0187	0.019	0.975	-0.044495399886564	0.0326	0.1724	52085	74983	57271.16
3712434	chr13	rs1924194	38704963	T	C	0.0187	0.019	0.975	-0.044495399886564	0.0326	0.1724	52085	74983	57271.16
3715484	chr13	rs4943563	38706305	C	G	0.283	0.277	0.99	0.0172994970780611	0.0096	0.07147	53386	77258	58749.13
3717805	chr13	rs9548214	38706931	T	C	0.165	0.162	0.989	0.0150954876453349	0.0117	0.1957	53386	77258	58749.13
3726674	chr13	rs9548215	38708410	C	T	0.0188	0.0191	0.97	-0.0471964348309747	0.0326	0.1482	52085	74983	57271.16
3724974	chr13	rs4943564	38711793	A	G	0.928	0.932	0.992	-0.0278029446620889	0.0168	0.09906	53386	77258	58749.13
3726657	chr13	rs7997915	38714146	C	T	0.631	0.629	0.991	-0.0030045090202987	0.009	0.741	53386	77258	58749.13
3721149	chr13	rs9548217	38718535	G	T	0.653	0.649	0.991	0.0161980995687726	0.0091	0.07338	53386	77258	58749.13
3717170	chr13	rs67694760	38718862	G	A	0.854	0.857	0.992	-0.023002541565316	0.0123	0.06147	53386	77258	58749.13
3721051	chr13	rs9532173	38719949	T	G	0.247	0.239	0.99	0.0213015034199157	0.0101	0.03436	53386	77258	58749.13
3718991	chr13	rs66555430	38721787	C	A	0.854	0.857	0.992	-0.023002541565316	0.0123	0.06113	53386	77258	58749.13
3728170	chr13	rs7984402	38724490	A	G	0.929	0.932	0.992	-0.0275048131221902	0.0169	0.1045	53386	77258	58749.13
3711094	chr13	rs1924199	38725875	G	T	0.29	0.284	0.983	0.0134984841513417	0.0096	0.1597	53386	77258	58749.13
3724337	chr13	rs3920586	38727020	G	T	0.854	0.857	0.992	-0.022398994943479	0.0123	0.06812	53386	77258	58749.13
3730634	chr13	rs6563584	38727668	G	A	0.051	0.0517	0.994	-0.0164038098256767	0.0196	0.402	53386	77258	58749.13
3737494	chr13	rs9548220	38727892	C	T	0.29	0.284	0.983	0.0129951954948113	0.0096	0.1753	53386	77258	58749.13
3733936	chr13	rs2323704	38728531	T	C	0.0186	0.0189	0.976	-0.04470452178448	0.0327	0.1711	52085	74983	57271.16
3716967	chr13	rs9646101	38729357	T	A	0.649	0.644	0.993	0.0183015011699126	0.009	0.04215	53386	77258	58749.13
3732098	chr13	rs9603327	38729720	C	T	0.854	0.857	0.992	-0.0226956079321885	0.0123	0.06386	53386	77258	58749.13
3719726	chr13	rs9603328	38729848	G	A	0.854	0.857	0.993	-0.0231048737150968	0.0123	0.05963	53386	77258	58749.13
3720663	chr13	rs9548221	38730542	C	T	0.051	0.0518	0.995	-0.015895669405385	0.0196	0.4162	53386	77258	58749.13
3714688	chr13	rs9548222	38730752	C	T	0.786	0.784	0.955	0.0037031349243813	0.0107	0.7291	53386	77258	58749.13
3713608	chr13	rs1924198	38730805	C	T	0.279	0.272	0.993	0.0194005857039748	0.0097	0.04405	53386	77258	58749.13
3713338	chr13	rs9603329	38731531	A	G	0.851	0.853	0.99	-0.019294956182969	0.0122	0.1118	53386	77258	58749.13
3724718	chr13	rs9315555	38731538	T	C	0.778	0.785	0.989	-0.0239956055562207	0.0105	0.02146	53386	77258	58749.13
3717879	chr13	rs80263211	38731909	A	T	0.928	0.932	0.992	-0.026898543868701	0.0169	0.1113	53386	77258	58749.13
3723762	chr13	rs1924196	38731953	A	T	0.0511	0.0518	0.995	-0.0171970248285215	0.0196	0.3783	53386	77258	58749.13
3738038	chr13	rs1924195	38732044	G	A	0.051	0.0517	0.995	-0.0159972768350078	0.0196	0.4129	53386	77258	58749.13
3737201	chr13	rs2209141	38732613	G	A	0.85	0.852	0.993	-0.019294956182969	0.0121	0.1121	53386	77258	58749.13
3718330	chr13	rs2209140	38732746	C	T	0.85	0.852	0.993	-0.019203206984436	0.0121	0.1131	53386	77258	58749.13
3726348	chr13	rs2209139	38732839	A	T	0.85	0.852	0.993	-0.0191012733024012	0.0121	0.1158	53386	77258	58749.13
3712998	chr13	rs9532175	38733746	C	T	0.273	0.267	0.992	0.0156961681063242	0.0097	0.1056	53386	77258	58749.13
3720138	chr13	rs7986844	38734037	T	G	0.282	0.277	0.993	0.0172012073197748	0.0096	0.07316	53386	77258	58749.13
3713627	chr13	rs7982224	38734044	A	G	0.283	0.277	0.993	0.0173977771764203	0.0096	0.07079	53386	77258	58749.13
3736094	chr13	rs7986869	38734097	T	C	0.269	0.263	0.991	0.0183015011699126	0.0098	0.06142	53386	77258	58749.13
3724586	chr13	rs7982105	38734336	C	T	0.779	0.785	0.99	-0.0242004837056584	0.0105	0.02055	53386	77258	58749.13
3727784	chr13	rs2875132	38734706	G	A	0.272	0.267	0.991	0.01600129372694	0.0097	0.09958	53386	77258	58749.13
3721605	chr13	rs7329389	38734990	T	G	0.24	0.234	0.988	0.0178988554877579	0.0102	0.07837	53386	77258	58749.13
3720900	chr13	rs9576464	38735824	C	G	0.928	0.932	0.989	-0.0278954863187535	0.0169	0.09891	53386	77258	58749.13
3711289	chr13	rs10507467	38737092	G	A	0.631	0.629	0.996	-0.0018016219466282	0.0089	0.8369	53386	77258	58749.13
3725375	chr13	rs7995361	38737449	T	C	0.268	0.262	0.987	0.0194005857039748	0.0098	0.04768	53386	77258	58749.13
3719463	chr13	rs3967019	38738186	T	C	0.241	0.235	0.983	0.0184978548821194	0.0102	0.06866	53386	77258	58749.13
3733306	chr13	rs603131	38739314	T	C	0.0187	0.0189	0.972	-0.0411032840784537	0.0327	0.2092	52085	74983	57271.16
3720408	chr13	rs601740	38739622	C	T	0.0511	0.0518	0.988	-0.0158042315449673	0.0196	0.4194	53386	77258	58749.13
3714453	chr13	rs595563	38739678	G	C	0.051	0.0516	0.988	-0.0154994990469515	0.0197	0.4293	53386	77258	58749.13
3725514	chr13	rs6563585	38740005	T	C	0.928	0.932	0.981	-0.0292949370570243	0.017	0.08501	53386	77258	58749.13
3711922	chr13	rs661497	38742078	T	C	0.776	0.782	0.979	-0.0238010101859522	0.0105	0.02304	53386	77258	58749.13
3713382	chr13	rs647580	38742864	G	A	0.121	0.118	0.98	0.0100988346774146	0.0134	0.45	53386	77258	58749.13
3737419	chr13	rs9548225	38742875	A	T	0.283	0.277	0.981	0.0178988554877579	0.0097	0.0638	53386	77258	58749.13
3729873	chr13	rs9576466	38743174	T	C	0.848	0.851	0.982	-0.0181028726978536	0.0121	0.1353	53386	77258	58749.13
3735712	chr13	rs9576467	38743223	T	A	0.848	0.851	0.981	-0.0182963622831166	0.0121	0.1321	53386	77258	58749.13
3726454	chr13	rs960610	38743979	A	T	0.839	0.841	0.982	-0.019294956182969	0.0118	0.1031	53386	77258	58749.13
3720781	chr13	rs1924189	38744140	A	G	0.838	0.841	0.982	-0.0193969096107316	0.0118	0.1012	53386	77258	58749.13
3735055	chr13	rs74618108	38744331	T	C	0.959	0.958	0.978	0.0064988367398296	0.0218	0.7643	53386	77258	58749.13
3712647	chr13	rs73174713	38745259	G	A	0.986	0.986	0.748	-0.0527048164320283	0.0524	0.3149	33219	53301	37611.6
3711204	chr13	rs9576468	38745463	T	C	0.928	0.932	0.972	-0.0297996312385195	0.0171	0.08137	53386	77258	58749.13
3738900	chr13	rs616106	38747138	C	T	0.282	0.276	0.971	0.017496047616751	0.0097	0.07169	53386	77258	58749.13
3713813	chr13	rs612572	38747904	C	A	0.0659	0.0662	0.964	9.99950003332973e-05	0.0176	0.9951	53386	77258	58749.13
3713671	chr13	rs4943565	38748512	T	A	0.467	0.467	0.968	0.0103957761821204	0.0088	0.2357	53386	77258	58749.13
3719891	chr13	rs668113	38748517	T	A	0.762	0.764	0.947	-0.0208049294331883	0.0104	0.04542	53386	77258	58749.13
3731172	chr13	rs668032	38748575	C	T	0.762	0.764	0.948	-0.0207028323592018	0.0104	0.04598	53386	77258	58749.13
3712338	chr13	rs599142	38748633	T	C	0.762	0.764	0.948	-0.0202027073175195	0.0104	0.05157	53386	77258	58749.13
3721526	chr13	rs666352	38748907	T	G	0.76	0.762	0.947	-0.0203047533403643	0.0104	0.04966	53386	77258	58749.13
3719926	chr13	rs666289	38748952	T	A	0.76	0.762	0.947	-0.0203966036652218	0.0104	0.04916	53386	77258	58749.13
3711984	chr13	rs1924187	38749184	A	G	0.423	0.423	0.971	0.00730326611012	0.0088	0.4095	53386	77258	58749.13
3734704	chr13	rs7991530	38749934	G	A	0.507	0.505	0.97	0.0135971385060249	0.0087	0.1206	53386	77258	58749.13
3731157	chr13	rs7335783	38750765	C	T	0.889	0.886	0.929	0.0100988346774146	0.0141	0.4751	53386	77258	58749.13
3713818	chr13	rs4943566	38751153	T	C	0.719	0.718	0.929	0.0004998750416509	0.0099	0.9581	53386	77258	58749.13
3726215	chr13	rs617657	38751219	G	C	0.477	0.48	0.924	-0.0172987645783295	0.009	0.05352	53386	77258	58749.13
3720349	chr13	rs4943568	38751375	G	A	0.973	0.975	0.953	-0.0263953113595316	0.0278	0.3415	53330	77032	58659.37
3729848	chr13	rs591732	38752369	T	G	0.227	0.23	0.948	-0.0064004391810282	0.0105	0.5422	53386	77258	58749.13
3723215	chr13	rs683479	38753676	T	C	0.333	0.338	0.96	-0.0052035148315978	0.0093	0.5738	53386	77258	58749.13
3716027	chr13	rs668103	38754750	A	C	0.666	0.657	0.979	0.0274984287018097	0.0092	0.002774	53386	77258	58749.13
3738815	chr13	rs668491	38754930	G	A	0.661	0.652	0.979	0.0298014912367898	0.0092	0.001124	53386	77258	58749.13
3738935	chr13	rs654410	38755529	A	G	0.701	0.692	0.994	0.0217027816432335	0.0094	0.02086	53386	77258	58749.13
3721073	chr13	rs17057348	38755621	T	C	0.965	0.964	0.915	0.0459002781827573	0.0247	0.0626	52841	75249	57900.31
3734723	chr13	rs80312854	38755923	T	C	0.965	0.964	0.914	0.0456041418050158	0.0247	0.06475	52841	75249	57900.31
3733786	chr13	rs1924184	38756404	A	G	0.701	0.692	0.997	0.0217027816432335	0.0094	0.02075	53386	77258	58749.13
3736166	chr13	rs1924182	38756491	G	A	0.701	0.692	0.997	0.0215951374365897	0.0094	0.0213	53386	77258	58749.13
3730182	chr13	rs12863491	38756518	C	G	0.696	0.687	0.997	0.0243998868235351	0.0093	0.009069	53386	77258	58749.13
3718880	chr13	rs73174715	38756631	G	T	0.979	0.979	0.858	0.0238044133801613	0.0326	0.4649	53321	77197	58686.2
3725879	chr13	rs74047695	38757450	C	G	0.916	0.915	0.968	0.0038027603329278	0.0157	0.8114	53386	77258	58749.13
3716780	chr13	rs34082417	38757464	T	C	0.965	0.964	0.913	0.0450976409030327	0.0247	0.06781	52841	75249	57900.31
3736651	chr13	rs624391	38757915	C	T	0.688	0.679	0.995	0.025696986087186	0.0093	0.005731	53386	77258	58749.13
3726707	chr13	rs1360926	38757954	A	T	0.688	0.679	0.995	0.0255995183002125	0.0093	0.005799	53386	77258	58749.13
3711165	chr13	rs612986	38758183	G	A	0.696	0.687	0.998	0.0242046886968174	0.0093	0.009538	53386	77258	58749.13
3717558	chr13	rs73454191	38758246	C	G	0.965	0.964	0.912	0.0443039255565243	0.0247	0.07337	52841	75249	57900.31
3731579	chr13	rs78654333	38758552	G	C	0.965	0.964	0.91	0.0448968808822823	0.0248	0.0698	52841	75249	57900.31
3722219	chr13	rs677564	38759047	T	C	0.685	0.675	0.995	0.0278972284172359	0.0093	0.002635	53386	77258	58749.13
3727378	chr13	rs597379	38759389	T	A	0.686	0.676	0.995	0.0287040681283552	0.0093	0.001964	53386	77258	58749.13
3716143	chr13	rs596558	38759539	C	T	0.686	0.676	0.995	0.0288012338056278	0.0093	0.001929	53386	77258	58749.13
3729165	chr13	rs652170	38760842	C	A	0.708	0.698	0.993	0.0269047980491434	0.0095	0.004471	53386	77258	58749.13
3738297	chr13	rs56148694	38760915	A	C	0.843	0.85	0.915	-0.0635043893695306	0.0125	3.588e-07	53386	77258	58749.13
3726034	chr13	rs599850	38761138	T	C	0.685	0.675	0.993	0.0284999894699013	0.0093	0.002142	53386	77258	58749.13
3719221	chr13	rs9576469	38761372	G	A	0.756	0.758	0.934	0.0116024307308398	0.0104	0.2626	53386	77258	58749.13
3719528	chr13	rs601260	38761434	T	C	0.69	0.68	0.993	0.0259990758686168	0.0093	0.005269	53386	77258	58749.13
3720092	chr13	rs628517	38762960	G	C	0.697	0.687	0.987	0.0284999894699013	0.0094	0.002422	53386	77258	58749.13
3715089	chr13	rs7995622	38763005	G	C	0.843	0.85	0.913	-0.0643998640842381	0.0125	2.627e-07	53386	77258	58749.13
3725914	chr13	rs78557566	38763174	A	G	0.96	0.961	0.9	0.0173977771764203	0.0236	0.4619	52841	75249	57900.31
3714300	chr13	rs9532177	38763694	C	T	0.779	0.77	0.982	0.0285971749776749	0.0104	0.006007	53386	77258	58749.13
3731517	chr13	rs9532178	38764882	C	T	0.818	0.82	0.924	-0.0208049294331883	0.0116	0.07357	53386	77258	58749.13
3716295	chr13	rs7325022	38765396	A	G	0.919	0.915	0.88	0.0712968818820338	0.0167	1.96e-05	53386	77258	58749.13
3723570	chr13	rs7317927	38765541	C	T	0.964	0.964	0.905	0.0594003432814475	0.0249	0.01679	52841	75249	57900.31
3718324	chr13	rs661155	38765674	G	A	0.712	0.703	0.986	0.0251998010217421	0.0095	0.008254	53386	77258	58749.13
3734539	chr13	rs583185	38766323	G	A	0.411	0.403	0.948	0.0407003871263756	0.009	6.192e-06	53386	77258	58749.13
3727185	chr13	rs17293303	38766401	A	G	0.842	0.849	0.891	-0.0564010536507698	0.0126	7.596e-06	53386	77258	58749.13
3731677	chr13	rs77550498	38766832	A	G	0.918	0.918	0.92	0.0045994064948955	0.0164	0.7778	53386	77258	58749.13
3734052	chr13	rs117205908	38767682	G	A	0.93	0.929	0.93	0.0149969810059077	0.0175	0.3926	53386	77258	58749.13
3728147	chr13	rs1924181	38768892	A	G	0.318	0.31	0.997	0.0377966226945664	0.0093	4.507e-05	53386	77258	58749.13
3714050	chr13	rs9548231	38769016	A	T	0.519	0.511	0.998	0.0356952753244514	0.0086	3.381e-05	53386	77258	58749.13
3726316	chr13	rs640819	38769089	T	G	0.798	0.799	0.998	-0.0050024916227914	0.0107	0.6404	53386	77258	58749.13
3730922	chr13	rs9548232	38769184	A	G	0.519	0.511	1.0	0.0358014124633833	0.0086	3.148e-05	53386	77258	58749.13
3724214	chr13	rs9548233	38769317	T	C	0.451	0.444	0.995	0.0338988850054592	0.0087	9.203e-05	53386	77258	58749.13
3710380	chr13	rs9548234	38769427	C	T	0.451	0.444	0.995	0.0339955472579582	0.0087	8.683e-05	53386	77258	58749.13
3715208	chr13	rs9576471	38769793	A	G	0.681	0.681	0.99	0.012096540947233	0.0093	0.1939	53386	77258	58749.13
3728510	chr13	rs2875134	38769840	G	A	0.519	0.511	0.997	0.0363029992242924	0.0086	2.541e-05	53386	77258	58749.13
3734955	chr13	rs6563588	38770950	A	G	0.445	0.437	0.992	0.0369007163483657	0.0087	2.167e-05	53386	77258	58749.13
3721498	chr13	rs2251904	38770991	G	A	0.799	0.799	0.997	-0.0057967688471774	0.0107	0.5914	53386	77258	58749.13
3710782	chr13	rs9576472	38772394	A	C	0.74	0.746	0.99	-0.0394999521368577	0.0099	6.631e-05	53386	77258	58749.13
3732393	chr13	rs9566315	38772799	T	C	0.74	0.746	0.99	-0.0396976268585458	0.0099	5.882e-05	53386	77258	58749.13
3732076	chr13	rs9576473	38772803	A	C	0.74	0.746	0.99	-0.0396976268585458	0.0099	5.907e-05	53386	77258	58749.13
3711675	chr13	rs2460311	38773192	T	C	0.558	0.565	0.992	-0.0378991867540796	0.0087	1.321e-05	53386	77258	58749.13
3730886	chr13	rs12584611	38773283	C	T	0.741	0.747	0.99	-0.0398016818829366	0.0099	5.669e-05	53386	77258	58749.13
3738138	chr13	rs12585427	38773424	T	G	0.741	0.747	0.99	-0.0398016818829366	0.0099	5.68e-05	53386	77258	58749.13
3715494	chr13	rs9576474	38773571	T	C	0.74	0.746	0.991	-0.0396039865931634	0.0099	6.12e-05	53386	77258	58749.13
3731166	chr13	rs28524476	38774151	A	T	0.741	0.747	0.991	-0.0398953406632555	0.0099	5.439e-05	53386	77258	58749.13
3712975	chr13	rs9576475	38774310	G	A	0.74	0.746	0.991	-0.0396039865931634	0.0099	6.076e-05	53386	77258	58749.13
3725747	chr13	rs9576476	38774477	T	A	0.74	0.746	0.991	-0.0396976268585458	0.0099	5.907e-05	53386	77258	58749.13
3734717	chr13	rs2496578	38774911	A	C	0.558	0.565	0.992	-0.0383978517965666	0.0087	1.04e-05	53386	77258	58749.13
3714393	chr13	rs7988003	38775699	G	A	0.74	0.746	0.991	-0.0398016818829366	0.0099	5.765e-05	53386	77258	58749.13
3714839	chr13	rs2460323	38775776	C	G	0.558	0.566	0.992	-0.0388967656299467	0.0087	7.759e-06	53386	77258	58749.13
3730343	chr13	rs2460321	38775871	C	T	0.558	0.566	0.992	-0.0388032003238938	0.0087	8.35e-06	53386	77258	58749.13
3732060	chr13	rs2460316	38777701	C	T	0.484	0.492	0.997	-0.0383978517965666	0.0086	8.264e-06	53386	77258	58749.13
3723310	chr13	rs1320243	38779016	T	C	0.666	0.672	0.995	-0.0344051267241774	0.0091	0.0001715	53386	77258	58749.13
3712030	chr13	rs9566316	38779558	T	C	0.666	0.673	0.995	-0.0344982814075965	0.0091	0.0001644	53386	77258	58749.13
3711969	chr13	rs9603333	38780058	G	A	0.666	0.673	0.995	-0.0346017967900747	0.0091	0.0001573	53386	77258	58749.13
3720163	chr13	rs10507468	38780540	A	G	0.518	0.509	0.998	0.0384030712829451	0.0086	7.945e-06	53386	77258	58749.13
3731863	chr13	rs9315557	38780754	G	A	0.666	0.673	0.996	-0.0344982814075965	0.0091	0.0001588	53386	77258	58749.13
3715296	chr13	rs2496564	38781706	G	C	0.484	0.492	0.998	-0.0383978517965666	0.0086	8.084e-06	53386	77258	58749.13
3737584	chr13	rs71198475	38781808	C	T	0.735	0.74	0.993	-0.0366017456445608	0.0098	0.00019	53386	77258	58749.13
3732134	chr13	rs58194982	38781830	C	T	0.666	0.673	0.996	-0.0343016316970211	0.0091	0.0001744	53386	77258	58749.13
3710745	chr13	rs34028981	38783259	C	T	0.733	0.739	0.993	-0.0377018671840115	0.0098	0.0001162	53386	77258	58749.13
3715511	chr13	rs12866625	38783676	A	G	0.733	0.739	0.994	-0.0374007702544828	0.0098	0.0001326	53386	77258	58749.13
3724043	chr13	rs66866803	38783879	C	T	0.699	0.699	0.985	0.0138042809763971	0.0094	0.1455	53386	77258	58749.13
3718713	chr13	rs9594259	38784106	G	A	0.733	0.739	0.994	-0.0370997639570267	0.0098	0.0001495	53386	77258	58749.13
3710830	chr13	rs9315559	38784388	C	T	0.265	0.262	0.999	0.0136957831289865	0.0098	0.1603	53386	77258	58749.13
3718583	chr13	rs9315560	38784836	T	A	0.265	0.262	0.999	0.0136957831289865	0.0098	0.1588	53386	77258	58749.13
3720745	chr13	rs1814935	38785723	G	C	0.733	0.739	0.994	-0.0372035489975441	0.0098	0.000143	53386	77258	58749.13
3735115	chr13	rs9576477	38786265	T	C	0.519	0.511	0.999	0.0389995348490096	0.0086	5.697e-06	53386	77258	58749.13
3735740	chr13	rs9315561	38786373	C	A	0.734	0.739	0.994	-0.0374007702544828	0.0098	0.0001314	53386	77258	58749.13
3725774	chr13	rs9315562	38786553	T	A	0.739	0.745	0.994	-0.0409990935346932	0.0099	3.228e-05	53386	77258	58749.13
3731238	chr13	rs9315563	38786557	G	A	0.265	0.262	0.999	0.0135971385060249	0.0098	0.1618	53386	77258	58749.13
3736207	chr13	rs2001430	38787101	G	A	0.265	0.262	1.0	0.013202462677756	0.0098	0.1771	53386	77258	58749.13
3723321	chr13	rs9566318	38787397	T	C	0.265	0.262	1.0	0.0138042809763971	0.0098	0.1572	53386	77258	58749.13
3733442	chr13	rs9576478	38787624	C	G	0.265	0.262	1.0	0.0136957831289865	0.0097	0.1598	53386	77258	58749.13
3712661	chr13	rs11617000	38788073	G	T	0.533	0.524	0.999	0.0390957053401303	0.0086	5.486e-06	53386	77258	58749.13
3721962	chr13	rs9548237	38788573	A	C	0.533	0.524	0.999	0.0389995348490096	0.0086	5.992e-06	53386	77258	58749.13
3733052	chr13	rs4466961	38790743	G	A	0.266	0.262	1.0	0.0129951954948113	0.0097	0.1829	53386	77258	58749.13
3734636	chr13	rs4290361	38792181	G	C	0.266	0.262	1.0	0.0128964817350202	0.0097	0.1866	53386	77258	58749.13
3729957	chr13	rs9548241	38792982	C	T	0.52	0.511	1.0	0.0387013475370749	0.0086	6.828e-06	53386	77258	58749.13
3714133	chr13	rs1123325	38793756	C	T	0.52	0.511	1.0	0.0389033551082361	0.0086	6.141e-06	53386	77258	58749.13
3720352	chr13	rs73174734	38793966	G	A	0.837	0.829	0.974	0.0461963268897065	0.0117	8.14e-05	53386	77258	58749.13
3719987	chr13	rs9576480	38794611	A	T	0.739	0.745	0.992	-0.0409990935346932	0.0099	3.264e-05	53386	77258	58749.13
3720334	chr13	rs2323710	38795241	T	A	0.266	0.262	1.0	0.0131037693769772	0.0097	0.1785	53386	77258	58749.13
3731713	chr13	rs9532181	38795741	G	C	0.519	0.511	0.999	0.0390957053401303	0.0086	5.494e-06	53386	77258	58749.13
3731936	chr13	rs12876396	38797842	T	C	0.736	0.741	0.996	-0.0364046818937998	0.0098	0.000202	53386	77258	58749.13
3723140	chr13	rs9566319	38798438	T	C	0.742	0.747	0.995	-0.040197189751413	0.0099	4.736e-05	53386	77258	58749.13
3724140	chr13	rs2323711	38799811	A	G	0.736	0.741	0.995	-0.0364046818937998	0.0098	0.000207	53386	77258	58749.13
3725669	chr13	rs11842885	38800934	A	T	0.521	0.513	0.997	0.0397974698740661	0.0086	3.885e-06	53386	77258	58749.13
3738248	chr13	rs61949068	38801066	A	C	0.685	0.684	0.984	0.0171029078996623	0.0093	0.0662	53386	77258	58749.13
3726747	chr13	rs4548734	38802013	T	A	0.736	0.741	0.994	-0.0364046818937998	0.0098	0.0002097	53386	77258	58749.13
3721139	chr13	rs9576481	38802461	T	C	0.521	0.513	0.997	0.039701366851552	0.0086	4.013e-06	53386	77258	58749.13
3715951	chr13	rs9576482	38803974	T	G	0.736	0.741	0.993	-0.0361039752308815	0.0098	0.0002357	53386	77258	58749.13
3715705	chr13	rs9603334	38804088	C	A	0.736	0.741	0.993	-0.0364980230402006	0.0098	0.0001978	53386	77258	58749.13
3738896	chr13	rs71439757	38804164	T	C	0.736	0.741	0.993	-0.0364980230402006	0.0098	0.000198	53386	77258	58749.13
3729823	chr13	rs9315565	38804435	A	G	0.736	0.741	0.993	-0.0363009797263316	0.0098	0.0002193	53386	77258	58749.13
3730449	chr13	rs2202120	38805771	A	T	0.535	0.526	0.996	0.0392976332717761	0.0086	5.411e-06	53386	77258	58749.13
3727930	chr13	rs2202121	38805879	A	T	0.236	0.233	0.996	0.0135971385060249	0.0102	0.182	53386	77258	58749.13
3727618	chr13	rs2202122	38805926	A	G	0.534	0.526	0.996	0.0392976332717761	0.0086	5.395e-06	53386	77258	58749.13
3725194	chr13	rs2173952	38806909	G	C	0.236	0.233	0.997	0.0139029051689914	0.0102	0.1722	53386	77258	58749.13
3725787	chr13	rs2134209	38807047	C	T	0.236	0.233	0.997	0.0138042809763971	0.0102	0.173	53386	77258	58749.13
3737914	chr13	rs4594119	38807946	T	C	0.236	0.233	0.997	0.0138042809763971	0.0102	0.173	53386	77258	58749.13
3735448	chr13	rs35068397	38808826	T	C	0.708	0.714	0.99	-0.0393959285025942	0.0095	3.475e-05	53386	77258	58749.13
3738357	chr13	rs4383021	38809257	C	T	0.236	0.233	0.997	0.0138042809763971	0.0102	0.1746	53386	77258	58749.13
3730407	chr13	rs9576484	38809730	G	A	0.236	0.233	0.998	0.0139029051689914	0.0102	0.1713	53386	77258	58749.13
3710890	chr13	rs9576485	38809789	A	C	0.236	0.233	0.998	0.0139029051689914	0.0102	0.1714	53386	77258	58749.13
3722045	chr13	rs4614591	38810187	G	C	0.236	0.233	0.998	0.0139029051689914	0.0102	0.1713	53386	77258	58749.13
3712886	chr13	rs4520716	38810201	G	A	0.236	0.233	0.998	0.0139029051689914	0.0102	0.1703	53386	77258	58749.13
3736979	chr13	rs4281590	38810371	C	A	0.702	0.708	0.989	-0.0364046818937998	0.0095	0.0001189	53386	77258	58749.13
3732760	chr13	rs4453349	38810397	C	A	0.236	0.233	0.998	0.0140015196358136	0.0102	0.1683	53386	77258	58749.13
3729619	chr13	rs4473056	38810539	A	G	0.236	0.233	0.998	0.0139029051689914	0.0102	0.1718	53386	77258	58749.13
3712543	chr13	rs7999730	38811057	A	G	0.236	0.233	0.998	0.0136957831289865	0.0102	0.1757	53386	77258	58749.13
3735338	chr13	rs7997942	38811143	G	A	0.236	0.233	0.998	0.0138042809763971	0.0102	0.1741	53386	77258	58749.13
3714144	chr13	rs7999258	38811170	C	T	0.236	0.233	0.998	0.0138042809763971	0.0102	0.174	53386	77258	58749.13
3725066	chr13	rs9548246	38811253	T	C	0.236	0.233	0.998	0.0139029051689914	0.0101	0.172	53386	77258	58749.13
3710988	chr13	rs61949069	38812343	G	A	0.545	0.538	0.986	0.0404987422798789	0.0087	3.126e-06	53386	77258	58749.13
3712058	chr13	rs75907465	38812599	C	A	0.959	0.958	0.918	0.0154992634469238	0.0225	0.4905	53386	77258	58749.13
3716679	chr13	rs4054430	38813048	T	C	0.236	0.233	0.998	0.0140015196358136	0.0102	0.1684	53386	77258	58749.13
3728768	chr13	rs9548247	38813572	C	A	0.534	0.526	0.993	0.0397974698740661	0.0086	4.208e-06	53386	77258	58749.13
3724855	chr13	rs12584071	38813583	A	T	0.702	0.708	0.987	-0.036798848237098	0.0095	0.0001042	53386	77258	58749.13
3720338	chr13	rs7320458	38814602	T	G	0.534	0.526	0.993	0.0399031725325864	0.0086	3.882e-06	53386	77258	58749.13
3731174	chr13	rs7338934	38814629	A	G	0.535	0.526	0.993	0.0399992561638529	0.0086	3.783e-06	53386	77258	58749.13
3721125	chr13	rs7336867	38814687	G	A	0.534	0.526	0.992	0.0399992561638529	0.0086	3.687e-06	53386	77258	58749.13
3711163	chr13	rs6563591	38814817	T	C	0.534	0.526	0.992	0.0399992561638529	0.0086	3.833e-06	53386	77258	58749.13
3730017	chr13	rs9548248	38814830	C	A	0.821	0.812	0.974	0.0485996698360624	0.0113	1.737e-05	53386	77258	58749.13
3716520	chr13	rs6563592	38814939	G	T	0.534	0.526	0.992	0.0399992561638529	0.0086	3.733e-06	53386	77258	58749.13
3721234	chr13	rs9576486	38815339	C	T	0.534	0.526	0.992	0.0399992561638529	0.0086	3.671e-06	53386	77258	58749.13
3719944	chr13	rs9548250	38816149	A	G	0.534	0.525	0.99	0.0395956428583544	0.0087	4.776e-06	53386	77258	58749.13
3719258	chr13	rs9548251	38816155	T	C	0.534	0.525	0.991	0.0394995204367644	0.0087	4.917e-06	53386	77258	58749.13
3715680	chr13	rs640444	38816967	A	G	0.384	0.377	0.988	0.0347974835421732	0.0089	8.946e-05	53386	77258	58749.13
3722212	chr13	rs2323713	38817415	G	A	0.534	0.525	0.99	0.0394995204367644	0.0087	4.959e-06	53386	77258	58749.13
3713644	chr13	rs9576488	38817503	C	T	0.534	0.525	0.99	0.0394995204367644	0.0087	4.943e-06	53386	77258	58749.13
3733694	chr13	rs9594260	38818009	C	A	0.743	0.748	0.984	-0.0396039865931634	0.0099	6.777e-05	53386	77258	58749.13
3716943	chr13	rs666294	38818118	A	C	0.384	0.377	0.987	0.0344014267173323	0.0089	0.0001089	53386	77258	58749.13
3715384	chr13	rs6563593	38818536	G	A	0.534	0.525	0.989	0.0395956428583544	0.0087	4.839e-06	53386	77258	58749.13
3722114	chr13	rs9576489	38819333	G	A	0.534	0.525	0.989	0.0395956428583544	0.0087	4.873e-06	53386	77258	58749.13
3725216	chr13	rs35258439	38819498	T	C	0.977	0.975	0.848	0.0366019024445485	0.0312	0.2408	52817	75492	57907.98
3712949	chr13	rs1330975	38819860	T	C	0.534	0.525	0.988	0.0395956428583544	0.0087	5e-06	53386	77258	58749.13
3731746	chr13	rs35718243	38820079	G	C	0.534	0.525	0.988	0.0394995204367644	0.0087	5.167e-06	53386	77258	58749.13
3729041	chr13	rs1330974	38820179	C	T	0.534	0.525	0.988	0.0395956428583544	0.0087	4.771e-06	53386	77258	58749.13
3737613	chr13	rs9576490	38821307	C	T	0.534	0.525	0.987	0.0395956428583544	0.0087	4.843e-06	53386	77258	58749.13
3727974	chr13	rs9576491	38821385	C	G	0.534	0.525	0.986	0.0395956428583544	0.0087	4.825e-06	53386	77258	58749.13
3737626	chr13	rs9576492	38821413	C	T	0.534	0.525	0.986	0.039701366851552	0.0087	4.8e-06	53386	77258	58749.13
3728861	chr13	rs9576493	38821504	T	C	0.534	0.525	0.986	0.0395956428583544	0.0087	4.834e-06	53386	77258	58749.13
3715104	chr13	rs9576494	38821970	T	C	0.534	0.525	0.986	0.0395956428583544	0.0087	4.865e-06	53386	77258	58749.13
3716620	chr13	rs4436666	38822197	T	C	0.276	0.273	0.989	0.0126002819757385	0.0097	0.1949	53386	77258	58749.13
3721310	chr13	rs9566322	38823070	C	A	0.759	0.761	0.959	0.0078987227933553	0.0103	0.4404	53386	77258	58749.13
3721969	chr13	rs9315566	38823884	G	A	0.276	0.272	0.988	0.0128964817350202	0.0097	0.1813	53386	77258	58749.13
3718489	chr13	rs9315567	38823948	C	A	0.277	0.273	0.988	0.013202462677756	0.0097	0.1732	53386	77258	58749.13
3728486	chr13	rs9576495	38823973	G	C	0.277	0.273	0.988	0.0131037693769772	0.0097	0.1775	53386	77258	58749.13
3735199	chr13	rs9548253	38824189	A	T	0.276	0.273	0.988	0.0131037693769772	0.0097	0.1764	53386	77258	58749.13
3714302	chr13	rs9532186	38824237	A	G	0.276	0.273	0.988	0.0131037693769772	0.0097	0.1763	53386	77258	58749.13
3727961	chr13	rs9548254	38824382	G	T	0.534	0.525	0.983	0.0400953305639422	0.0087	3.856e-06	53386	77258	58749.13
3716469	chr13	rs1330973	38824457	C	T	0.276	0.273	0.988	0.0128964817350202	0.0097	0.1833	53386	77258	58749.13
3727949	chr13	rs1330972	38824533	T	C	0.276	0.272	0.988	0.0131037693769772	0.0097	0.1764	53386	77258	58749.13
3712806	chr13	rs1979866	38825900	A	C	0.278	0.274	0.982	0.0131037693769772	0.0097	0.1765	53386	77258	58749.13
3726571	chr13	rs971225	38826537	C	T	0.242	0.239	0.991	0.0126002819757385	0.0101	0.2134	53386	77258	58749.13
3737866	chr13	rs1501854	38827260	A	G	0.744	0.748	0.975	-0.0385017716536664	0.01	0.0001193	53386	77258	58749.13
3714562	chr13	rs646299	38829167	A	T	0.453	0.442	0.962	0.0409019913204257	0.0088	3.588e-06	53386	77258	58749.13
3716916	chr13	rs17057591	38829360	G	T	0.923	0.924	0.98	-0.0075987978753305	0.0163	0.6435	53386	77258	58749.13
3725602	chr13	rs7333140	38829590	G	C	0.629	0.64	0.984	-0.044495399886564	0.009	7.996e-07	53386	77258	58749.13
3718625	chr13	rs9548257	38829616	G	A	0.63	0.64	0.983	-0.0442027026797326	0.009	9.452e-07	53386	77258	58749.13
3730349	chr13	rs648516	38829622	C	T	0.62	0.63	0.985	-0.0447986409079867	0.009	5.655e-07	53386	77258	58749.13
3711072	chr13	rs7998535	38829945	C	G	0.459	0.447	0.994	0.043595744117646	0.0087	4.916e-07	53386	77258	58749.13
3722352	chr13	rs7981916	38830003	T	C	0.458	0.447	0.994	0.0437010460710946	0.0087	4.825e-07	53386	77258	58749.13
3734283	chr13	rs1411740	38830142	G	A	0.629	0.639	0.991	-0.0438996422900184	0.009	9.903e-07	53386	77258	58749.13
3725613	chr13	rs7982262	38830145	T	A	0.458	0.447	0.995	0.0428966409523063	0.0087	7.398e-07	53386	77258	58749.13
3733457	chr13	rs685499	38830641	A	G	0.619	0.629	0.997	-0.0442027026797326	0.0089	6.639e-07	53386	77258	58749.13
3731617	chr13	rs663329	38830665	T	C	0.0764	0.0761	0.997	0.0052959516591825	0.0162	0.7457	53386	77258	58749.13
3712167	chr13	rs513867	38830709	G	A	0.0764	0.0761	0.997	0.0051964749068174	0.0162	0.7471	53386	77258	58749.13
3739035	chr13	rs6563594	38830980	C	T	0.628	0.639	0.996	-0.0437951599996715	0.0089	9.642e-07	53386	77258	58749.13
3732906	chr13	rs9566323	38831944	A	G	0.0764	0.0761	0.999	0.0056042667198317	0.0162	0.7291	53386	77258	58749.13
3717696	chr13	rs9576498	38832012	T	C	0.628	0.638	0.997	-0.0435966737180782	0.0089	1.077e-06	53386	77258	58749.13
3711858	chr13	rs11147694	38832626	G	A	0.7	0.69	0.991	0.0330962274891896	0.0094	0.0004341	53386	77258	58749.13
3730370	chr13	rs607242	38832645	A	G	0.0764	0.0761	1.0	0.0047984689115734	0.0162	0.7647	53386	77258	58749.13
3726640	chr13	rs575418	38832841	A	T	0.0771	0.0765	0.999	0.0072039888485025	0.0161	0.6577	53386	77258	58749.13
3719788	chr13	rs1330970	38833147	G	A	0.629	0.639	0.997	-0.0442967745820927	0.0089	7.361e-07	53386	77258	58749.13
3720128	chr13	rs17229876	38833322	C	T	0.851	0.855	0.956	-0.0285023604727122	0.0124	0.02165	53386	77258	58749.13
3727830	chr13	rs9603337	38834212	T	A	0.62	0.63	0.998	-0.0437951599996715	0.0089	8.639e-07	53386	77258	58749.13
3733316	chr13	rs55766452	38834343	G	T	0.458	0.447	1.0	0.0430020165445429	0.0086	6.453e-07	53386	77258	58749.13
3710547	chr13	rs7984977	38834644	C	G	0.0769	0.0766	1.0	0.0044998604248922	0.0161	0.7785	53386	77258	58749.13
3728013	chr13	rs7983714	38834683	G	A	0.458	0.447	1.0	0.0426954385276174	0.0086	7.951e-07	53386	77258	58749.13
3712362	chr13	rs2496457	38834710	T	C	0.457	0.446	1.0	0.0418998134646779	0.0086	1.216e-06	53386	77258	58749.13
3727192	chr13	rs9532190	38834993	T	G	0.458	0.447	1.0	0.0428008353226943	0.0086	7.376e-07	53386	77258	58749.13
3718516	chr13	rs9532191	38835085	T	C	0.459	0.448	1.0	0.043595744117646	0.0086	4.652e-07	53386	77258	58749.13
3720031	chr13	rs9532192	38835086	C	T	0.459	0.448	1.0	0.0435000054458512	0.0086	4.964e-07	53386	77258	58749.13
3712487	chr13	rs9532193	38835243	C	T	0.458	0.447	1.0	0.0430020165445429	0.0086	6.39e-07	53386	77258	58749.13
3715663	chr13	rs9315568	38835360	C	T	0.458	0.447	1.0	0.043097802902723	0.0086	6.217e-07	53386	77258	58749.13
3715796	chr13	rs553186	38835590	C	T	0.457	0.446	1.0	0.0421970486997883	0.0086	1.06e-06	53386	77258	58749.13
3720535	chr13	rs6563595	38836184	T	G	0.62	0.63	0.999	-0.0438996422900184	0.0089	8.101e-07	53386	77258	58749.13
3736885	chr13	rs7322960	38836287	T	C	0.458	0.446	1.0	0.0432989243951476	0.0086	5.429e-07	53386	77258	58749.13
3732927	chr13	rs473755	38836680	G	A	0.457	0.446	1.0	0.042503779526724	0.0086	8.804e-07	53386	77258	58749.13
3724794	chr13	rs9532194	38836709	G	A	0.771	0.761	0.981	0.0481042146741464	0.0103	2.889e-06	53386	77258	58749.13
3733763	chr13	rs4941890	38836948	C	T	0.702	0.692	0.997	0.0356952753244514	0.0094	0.0001435	53386	77258	58749.13
3739037	chr13	rs11619263	38837323	T	C	0.851	0.855	0.957	-0.0290993078252748	0.0124	0.01925	53386	77258	58749.13
3732898	chr13	rs61947570	38837342	G	A	0.794	0.794	0.999	0.0136957831289865	0.0106	0.1968	53386	77258	58749.13
3725322	chr13	rs7328911	38837527	C	A	0.414	0.425	0.996	-0.032502530761974	0.0087	0.0002048	53386	77258	58749.13
3736671	chr13	rs7329712	38837607	A	C	0.628	0.639	0.997	-0.0447986409079867	0.0089	5.337e-07	53386	77258	58749.13
3719680	chr13	rs591479	38837998	T	A	0.748	0.747	1.0	0.0154007965760229	0.0099	0.119	53386	77258	58749.13
3716047	chr13	rs59756902	38838004	G	A	0.924	0.924	1.0	-0.0082035573506883	0.0162	0.6135	53386	77258	58749.13
3727373	chr13	rs591967	38838122	A	G	0.748	0.747	1.0	0.0155977206230546	0.0099	0.116	53386	77258	58749.13
3717206	chr13	rs593926	38838513	C	T	0.748	0.747	1.0	0.0155977206230546	0.0099	0.1161	53386	77258	58749.13
3716072	chr13	rs604592	38838605	T	G	0.748	0.747	1.0	0.0156961681063242	0.0099	0.1131	53386	77258	58749.13
3730364	chr13	rs534440	38838651	C	T	0.748	0.747	1.0	0.0155977206230546	0.0099	0.1159	53386	77258	58749.13
3736975	chr13	rs7334491	38838695	G	C	0.63	0.64	0.997	-0.0449973659307358	0.009	4.947e-07	53386	77258	58749.13
3714573	chr13	rs2652576	38838709	G	C	0.784	0.785	0.999	0.0118001041157506	0.0105	0.2584	53386	77258	58749.13
3710444	chr13	rs2875154	38838787	G	A	0.759	0.757	1.0	0.0177023841130051	0.01	0.07759	53386	77258	58749.13
3723877	chr13	rs2455414	38838922	G	A	0.748	0.747	1.0	0.0156961681063242	0.0099	0.1132	53386	77258	58749.13
3733915	chr13	rs7337189	38838935	A	T	0.63	0.64	0.997	-0.0449973659307358	0.009	4.9e-07	53386	77258	58749.13
3718158	chr13	rs7318940	38838950	T	C	0.663	0.652	0.997	0.0376040223973664	0.0091	3.524e-05	53386	77258	58749.13
3713707	chr13	rs617484	38839190	C	T	0.748	0.747	1.0	0.0155977206230546	0.0099	0.1144	53386	77258	58749.13
3726162	chr13	rs617964	38839296	A	G	0.749	0.749	0.995	0.0161980995687726	0.01	0.1043	53386	77258	58749.13
3734805	chr13	rs657968	38839300	A	G	0.749	0.749	0.995	0.0161980995687726	0.01	0.1044	53386	77258	58749.13
3716747	chr13	rs564527	38839607	G	C	0.748	0.747	1.0	0.0154992634469238	0.0099	0.1167	53386	77258	58749.13
3724288	chr13	rs619801	38839692	T	A	0.748	0.747	1.0	0.0155977206230546	0.0099	0.1155	53386	77258	58749.13
3711453	chr13	rs567333	38839938	T	C	0.0765	0.0761	1.0	0.0058031292269501	0.0162	0.7213	53386	77258	58749.13
3720091	chr13	rs151051772	38840002	T	C	0.923	0.924	0.999	-0.005696192544881	0.0161	0.7243	53386	77258	58749.13
3712173	chr13	rs2680404	38840114	G	A	0.749	0.748	0.997	0.0161980995687726	0.0099	0.1026	53386	77258	58749.13
3732288	chr13	rs2680403	38840194	G	A	0.748	0.747	0.999	0.0154992634469238	0.0099	0.1182	53386	77258	58749.13
3728804	chr13	rs2875156	38840772	G	A	0.759	0.757	1.0	0.0177023841130051	0.01	0.07866	53386	77258	58749.13
3710894	chr13	rs114247985	38840867	T	C	0.924	0.924	0.999	-0.006199175242821	0.0162	0.7036	53386	77258	58749.13
3738926	chr13	rs547486	38841510	G	A	0.0769	0.0766	0.999	0.0046989426564652	0.0161	0.7688	53386	77258	58749.13
3737363	chr13	rs118046815	38842016	G	T	0.795	0.795	0.998	0.0140015196358136	0.0107	0.1885	53386	77258	58749.13
3719395	chr13	rs74507699	38842340	G	A	0.629	0.64	0.995	-0.0453007592301635	0.009	4.314e-07	53386	77258	58749.13
3730350	chr13	rs76589251	38842384	C	T	0.702	0.692	0.995	0.0355022698424966	0.0094	0.0001598	53386	77258	58749.13
3723124	chr13	rs79749229	38842579	G	T	0.701	0.691	0.994	0.0355022698424966	0.0094	0.0001586	53386	77258	58749.13
3734906	chr13	rs597502	38843443	T	C	0.0769	0.0764	0.996	0.0058031292269501	0.0162	0.7185	53386	77258	58749.13
3721933	chr13	rs55981300	38843552	G	C	0.459	0.447	0.997	0.0439977464776452	0.0087	3.758e-07	53386	77258	58749.13
3739048	chr13	rs7984892	38843722	G	A	0.63	0.64	0.994	-0.0454995840713661	0.009	3.998e-07	53386	77258	58749.13
3712453	chr13	rs2088911	38844439	G	A	0.459	0.447	0.996	0.0448012667045393	0.0087	2.41e-07	53386	77258	58749.13
3717706	chr13	rs2088912	38844450	T	C	0.758	0.756	0.998	0.0187039847937718	0.01	0.06209	53386	77258	58749.13
3732236	chr13	rs112063475	38844658	C	T	0.953	0.956	0.82	-0.085405394542797	0.0228	0.0001767	53037	75848	58189.63
3720641	chr13	rs1360386	38845344	T	C	0.0762	0.0757	0.996	0.0063994795805678	0.0162	0.6936	53386	77258	58749.13
3727032	chr13	rs9548261	38845917	C	T	0.854	0.858	0.952	-0.0319964709431669	0.0126	0.01102	53386	77258	58749.13
3735838	chr13	rs589679	38846015	G	A	0.077	0.0767	0.995	0.0044998604248922	0.0162	0.7813	53386	77258	58749.13
3724239	chr13	rs112813885	38847455	C	T	0.703	0.693	0.991	0.0361969153118182	0.0094	0.0001253	53386	77258	58749.13
3728065	chr13	rs649021	38848643	A	C	0.0763	0.0759	0.995	0.0055048206344449	0.0162	0.735	53386	77258	58749.13
3728745	chr13	rs61534825	38849547	C	G	0.756	0.755	0.998	0.0182033098538737	0.01	0.07012	53386	77258	58749.13
3726181	chr13	rs6563597	38849577	A	T	0.33	0.33	0.998	-0.0128015918372089	0.0092	0.1619	53386	77258	58749.13
3721561	chr13	rs9548262	38849877	G	A	0.703	0.693	0.99	0.0361004656247227	0.0094	0.0001322	53386	77258	58749.13
3723696	chr13	rs677979	38850118	A	C	0.32	0.32	0.997	-0.0140989243795016	0.0092	0.1264	53386	77258	58749.13
3722181	chr13	rs9548263	38850409	G	A	0.32	0.321	0.997	-0.0140989243795016	0.0092	0.1265	53386	77258	58749.13
3729143	chr13	rs61947573	38852242	T	G	0.758	0.756	0.998	0.0189983824093147	0.0101	0.0584	53386	77258	58749.13
3736697	chr13	rs653762	38853254	T	C	0.0762	0.0758	0.993	0.0053954185169075	0.0163	0.7418	53386	77258	58749.13
3736354	chr13	rs11147697	38853531	A	T	0.702	0.692	0.989	0.0358014124633833	0.0094	0.0001469	53386	77258	58749.13
3736617	chr13	rs11147698	38853646	C	G	0.702	0.692	0.988	0.0363029992242924	0.0094	0.0001163	53386	77258	58749.13
3725954	chr13	rs3002017	38853852	A	G	0.0765	0.0761	0.993	0.0053954185169075	0.0162	0.7374	53386	77258	58749.13
3712325	chr13	rs9576500	38854391	C	T	0.331	0.331	0.998	-0.0123965203365513	0.0092	0.1741	53386	77258	58749.13
3725999	chr13	rs9603358	38856275	C	T	0.628	0.639	0.989	-0.0451961304529691	0.009	4.795e-07	53386	77258	58749.13
3733069	chr13	rs9603359	38856386	T	C	0.332	0.332	0.996	-0.0125990355765152	0.0092	0.1672	53386	77258	58749.13
3723601	chr13	rs9548264	38857227	C	A	0.85	0.854	0.953	-0.0289963604415917	0.0124	0.01939	53386	77258	58749.13
3721348	chr13	rs61947576	38857287	C	T	0.757	0.756	0.998	0.0172012073197748	0.01	0.08738	53386	77258	58749.13
3731997	chr13	rs610491	38857360	T	A	0.0773	0.0769	0.992	0.004001981379298	0.0162	0.8053	53386	77258	58749.13
3714947	chr13	rs612657	38857504	A	C	0.0773	0.0768	0.992	0.0037031349243813	0.0162	0.8169	53386	77258	58749.13
3710490	chr13	rs1553302	38857530	T	C	0.628	0.638	0.989	-0.0458973523870375	0.009	3.184e-07	53386	77258	58749.13
3730450	chr13	rs1553301	38857649	A	G	0.33	0.331	1.0	-0.0125990355765152	0.0091	0.1681	53386	77258	58749.13
3720710	chr13	rs9566326	38858559	T	C	0.627	0.638	0.989	-0.0458973523870375	0.009	3.222e-07	53386	77258	58749.13
3722070	chr13	rs583573	38858755	T	C	0.077	0.0765	0.99	0.0044998604248922	0.0162	0.7836	53386	77258	58749.13
3737978	chr13	rs1411738	38858955	C	T	0.794	0.794	0.995	0.0154007965760229	0.0107	0.1498	53386	77258	58749.13
3738355	chr13	rs75521495	38859245	A	T	0.962	0.961	0.976	0.0187039847937718	0.0228	0.4127	53386	77258	58749.13
3717667	chr13	rs9548265	38859280	G	C	0.331	0.331	0.996	-0.0130953713122409	0.0092	0.1531	53386	77258	58749.13
3716322	chr13	rs9548266	38859334	A	G	0.331	0.331	0.996	-0.013004189135254	0.0092	0.1566	53386	77258	58749.13
3738405	chr13	rs9548267	38859359	C	G	0.331	0.331	0.996	-0.0132980281439898	0.0092	0.147	53386	77258	58749.13
3712077	chr13	rs9576501	38859570	G	T	0.331	0.332	0.996	-0.0137034650584925	0.0092	0.1353	53386	77258	58749.13
3730616	chr13	rs9566328	38859868	A	C	0.331	0.331	0.995	-0.0129028853555234	0.0092	0.1586	53386	77258	58749.13
3724325	chr13	rs9576502	38859907	C	T	0.331	0.331	0.995	-0.0132980281439898	0.0092	0.1474	53386	77258	58749.13
3733522	chr13	rs7333717	38859934	G	A	0.328	0.329	0.994	-0.0147989665120717	0.0092	0.1068	53386	77258	58749.13
3721445	chr13	rs7317692	38859974	T	C	0.33	0.331	0.995	-0.0139975096438537	0.0092	0.1273	53386	77258	58749.13
3735688	chr13	rs7317705	38859989	T	C	0.33	0.331	0.994	-0.0140989243795016	0.0092	0.1254	53386	77258	58749.13
3727776	chr13	rs7333953	38860068	G	C	0.33	0.331	0.995	-0.0143017847108596	0.0092	0.1192	53386	77258	58749.13
3734927	chr13	rs9566329	38860264	G	A	0.33	0.331	0.995	-0.0139975096438537	0.0092	0.1274	53386	77258	58749.13
3725898	chr13	rs2455415	38860697	C	T	0.577	0.587	0.988	-0.0494949124461712	0.0088	1.69e-08	53386	77258	58749.13
3735509	chr13	rs77047966	38860773	C	T	0.924	0.924	0.984	-0.0039979812872983	0.0164	0.8083	53386	77258	58749.13
3712120	chr13	rs75801218	38860912	A	G	0.924	0.924	0.984	-0.0040983869261633	0.0163	0.804	53386	77258	58749.13
3722656	chr13	rs9548268	38860997	G	A	0.577	0.586	0.987	-0.0490011864330638	0.0088	2.462e-08	53386	77258	58749.13
3737236	chr13	rs478606	38861081	G	A	0.577	0.587	0.986	-0.0484972070855493	0.0088	3.256e-08	53386	77258	58749.13
3723655	chr13	rs501692	38861239	T	C	0.577	0.586	0.986	-0.0486021818392175	0.0088	3.126e-08	53386	77258	58749.13
3722795	chr13	rs79684995	38861243	C	G	0.924	0.924	0.984	-0.0043996643446871	0.0164	0.7865	53386	77258	58749.13
3738592	chr13	rs9548271	38862239	G	A	0.742	0.734	0.975	0.0458047599004855	0.0099	3.767e-06	53386	77258	58749.13
3734588	chr13	rs141079881	38863303	C	A	0.577	0.586	0.982	-0.0484027392281675	0.0088	3.714e-08	53386	77258	58749.13
3714013	chr13	rs632611	38863342	G	A	0.577	0.586	0.982	-0.0484027392281675	0.0088	3.793e-08	53386	77258	58749.13
3713553	chr13	rs632188	38863412	A	T	0.577	0.586	0.982	-0.0484027392281675	0.0088	3.798e-08	53386	77258	58749.13
3724813	chr13	rs1698039	38863581	T	C	0.577	0.586	0.982	-0.0486966685402845	0.0088	3.189e-08	53386	77258	58749.13
3723015	chr13	rs113439818	38863686	A	C	0.962	0.962	0.969	0.0147999386115992	0.023	0.5199	53386	77258	58749.13
3728157	chr13	rs665175	38867239	A	C	0.577	0.586	0.978	-0.0486021818392175	0.0088	3.462e-08	53386	77258	58749.13
3711796	chr13	rs79331459	38867277	C	T	0.767	0.771	0.945	-0.0460020545617973	0.0105	1.192e-05	53386	77258	58749.13
3714943	chr13	rs9566335	38867578	A	G	0.759	0.758	0.988	0.0184978548821194	0.0101	0.06711	53386	77258	58749.13
3730058	chr13	rs503698	38867873	T	C	0.575	0.584	0.976	-0.0490011864330638	0.0088	2.707e-08	53386	77258	58749.13
3736391	chr13	rs9532201	38867979	T	C	0.743	0.734	0.97	0.0458047599004855	0.0099	4.062e-06	53386	77258	58749.13
3718580	chr13	rs646841	38868062	G	A	0.577	0.585	0.971	-0.0484972070855493	0.0088	4.32e-08	53386	77258	58749.13
3736880	chr13	rs651360	38868071	C	A	0.577	0.585	0.971	-0.0484027392281675	0.0088	4.388e-08	53386	77258	58749.13
3730003	chr13	rs650959	38868116	C	G	0.585	0.594	0.971	-0.0488016642355575	0.0089	3.911e-08	53386	77258	58749.13
3722154	chr13	rs76614140	38868429	G	A	0.924	0.924	0.977	-0.0052035148315978	0.0164	0.749	53386	77258	58749.13
3726832	chr13	rs648654	38868467	C	T	0.575	0.584	0.974	-0.048896169787829	0.0088	3.131e-08	53386	77258	58749.13
3729176	chr13	rs663897	38869587	C	T	0.317	0.317	0.984	-0.0130953713122409	0.0093	0.1584	53386	77258	58749.13
3714366	chr13	rs564915	38869951	C	T	0.317	0.317	0.984	-0.0131966945943914	0.0093	0.1564	53386	77258	58749.13
3735731	chr13	rs61947607	38870001	C	T	0.685	0.684	0.983	0.0138042809763971	0.0093	0.1377	53386	77258	58749.13
3729063	chr13	rs476464	38870067	G	A	0.317	0.317	0.984	-0.0132980281439898	0.0093	0.154	53386	77258	58749.13
3716417	chr13	rs479350	38870414	C	T	0.317	0.317	0.984	-0.0132980281439898	0.0093	0.1537	53386	77258	58749.13
3731048	chr13	rs484855	38870989	T	C	0.317	0.317	0.983	-0.0132980281439898	0.0093	0.1525	53386	77258	58749.13
3716617	chr13	rs607169	38871002	G	A	0.317	0.317	0.983	-0.013399371963117	0.0093	0.1519	53386	77258	58749.13
3729530	chr13	rs600009	38871060	T	C	0.317	0.317	0.983	-0.013399371963117	0.0093	0.1516	53386	77258	58749.13
3723234	chr13	rs9548303	38871529	T	A	0.742	0.733	0.964	0.0463013553668425	0.01	3.263e-06	53386	77258	58749.13
3736570	chr13	rs1756468	38871594	C	T	0.317	0.317	0.983	-0.013399371963117	0.0093	0.1516	53386	77258	58749.13
3725583	chr13	rs640436	38871916	A	C	0.317	0.317	0.983	-0.013399371963117	0.0093	0.1509	53386	77258	58749.13
3726706	chr13	rs515095	38871963	T	C	0.317	0.317	0.983	-0.013399371963117	0.0093	0.1506	53386	77258	58749.13
3729877	chr13	rs538076	38872142	C	T	0.317	0.317	0.983	-0.013399371963117	0.0093	0.1494	53386	77258	58749.13
3724102	chr13	rs590035	38872531	T	C	0.317	0.317	0.982	-0.0135007260538548	0.0093	0.1487	53386	77258	58749.13
3728376	chr13	rs589130	38872742	C	G	0.317	0.317	0.982	-0.0135007260538548	0.0093	0.1484	53386	77258	58749.13
3714940	chr13	rs685366	38873063	A	G	0.317	0.317	0.982	-0.0132980281439898	0.0093	0.1528	53386	77258	58749.13
3710327	chr13	rs9548305	38873378	C	T	0.733	0.724	0.961	0.0454034834538498	0.0099	4.2e-06	53386	77258	58749.13
3735877	chr13	rs571132	38873472	T	G	0.317	0.317	0.982	-0.0135007260538548	0.0093	0.1479	53386	77258	58749.13
3719400	chr13	rs1714630	38873547	G	A	0.317	0.317	0.982	-0.0135007260538548	0.0093	0.1479	53386	77258	58749.13
3725205	chr13	rs572898	38873641	C	T	0.318	0.318	0.979	-0.0136020904182857	0.0093	0.1441	53386	77258	58749.13
3725453	chr13	rs622645	38873667	C	T	0.317	0.317	0.981	-0.0136020904182857	0.0093	0.1444	53386	77258	58749.13
3717240	chr13	rs622622	38873688	A	G	0.317	0.317	0.98	-0.0136020904182857	0.0093	0.1445	53386	77258	58749.13
3715029	chr13	rs7991305	38873747	T	C	0.742	0.733	0.961	0.0465018336514199	0.01	3.147e-06	53386	77258	58749.13
3717038	chr13	rs7987045	38873926	A	C	0.742	0.733	0.961	0.0465018336514199	0.01	3.223e-06	53386	77258	58749.13
3725878	chr13	rs670831	38873933	G	A	0.317	0.317	0.981	-0.0136020904182857	0.0093	0.1458	53386	77258	58749.13
3724164	chr13	rs517612	38875096	C	T	0.318	0.319	0.98	-0.0131966945943914	0.0093	0.1557	53386	77258	58749.13
3718068	chr13	rs653089	38875639	G	A	0.319	0.319	0.979	-0.0136020904182857	0.0093	0.1455	53386	77258	58749.13
3718026	chr13	rs4405433	38875984	C	T	0.317	0.318	0.977	-0.0127003085782322	0.0093	0.1734	53386	77258	58749.13
3726934	chr13	rs9548306	38876012	T	C	0.316	0.316	0.979	-0.0129028853555234	0.0093	0.1689	53386	77258	58749.13
3718321	chr13	rs668924	38876748	C	A	0.612	0.617	0.961	-0.0059979518036359	0.009	0.5048	53386	77258	58749.13
3738014	chr13	rs658206	38876887	C	T	0.566	0.569	0.956	0.0034041991335623	0.0089	0.7066	53386	77258	58749.13
3722879	chr13	rs9548307	38877306	C	T	0.889	0.89	0.922	-0.0095958936734469	0.0143	0.5008	53386	77258	58749.13
3738251	chr13	rs656044	38877361	A	G	0.3	0.306	0.887	-0.0313049258284153	0.01	0.00164	53386	77258	58749.13
3738995	chr13	rs607574	38877504	C	T	0.613	0.608	0.909	0.0227981362759783	0.0093	0.01379	53386	77258	58749.13
3720169	chr13	rs606702	38877678	C	T	0.697	0.698	0.915	0.0063994795805678	0.0098	0.5154	53386	77258	58749.13
3730704	chr13	rs4943581	38879486	C	T	0.052	0.0514	0.93	0.0025966258472659	0.0202	0.8993	53386	77258	58749.13
3726378	chr13	rs74047524	38881058	G	T	0.975	0.975	0.909	0.0180952882690919	0.0291	0.5334	52913	76764	58266.07
3715555	chr13	rs74709934	38884329	G	T	0.974	0.974	0.907	0.0225048553400694	0.0288	0.4357	52913	76764	58266.07
3730720	chr13	rs7987925	38892378	G	A	0.0543	0.0539	0.918	0.0011992805754821	0.02	0.9503	53386	77258	58749.13
3729634	chr13	rs9315574	38911736	G	A	0.052	0.0507	0.703	0.0297044227063309	0.0232	0.2011	53386	77258	58749.13
3715664	chr13	rs61947649	38948554	T	A	0.799	0.799	0.863	0.0064988367398296	0.0116	0.5719	53386	77258	58749.13
3720437	chr13	rs61948600	38949215	C	A	0.798	0.799	0.864	0.0066975214477213	0.0116	0.561	53386	77258	58749.13
3719082	chr13	rs7319266	38957046	T	A	0.423	0.418	0.828	0.0111970780932162	0.0096	0.2433	53386	77258	58749.13
3719187	chr13	rs9548330	38965752	G	T	0.834	0.838	0.981	-0.0263953113595316	0.0118	0.02462	53386	77258	58749.13
3723624	chr13	rs17057957	38967904	C	T	0.988	0.987	0.939	0.137097526404107	0.0522	0.008631	32105	43189	34926.38
3737957	chr13	rs17057959	38969457	T	C	0.834	0.837	0.987	-0.0263953113595316	0.0117	0.02437	53386	77258	58749.13
3722782	chr13	rs2485775	38969915	A	G	0.795	0.8	0.987	-0.023002541565316	0.0108	0.03331	53386	77258	58749.13
3727512	chr13	rs9532221	38970615	T	A	0.833	0.837	0.989	-0.0271040176920589	0.0117	0.02047	53386	77258	58749.13
3724414	chr13	rs2485773	38970825	A	G	0.795	0.8	0.988	-0.023002541565316	0.0108	0.03285	53386	77258	58749.13
3713386	chr13	rs2496462	38973803	G	C	0.987	0.986	0.937	0.143502762860322	0.0472	0.002358	39085	51040	41922.66
3735163	chr13	rs1933369	38975422	T	A	0.795	0.8	0.989	-0.0226956079321885	0.0108	0.03505	53386	77258	58749.13
3736666	chr13	rs12427831	38975639	A	G	0.777	0.778	0.905	0.0050969882578437	0.0109	0.6425	53386	77258	58749.13
3711954	chr13	rs17233698	38975892	G	A	0.988	0.987	0.943	0.137803504147194	0.0519	0.007972	32253	43422	35107.4
3737773	chr13	rs9315575	38976687	C	G	0.834	0.838	0.991	-0.0263953113595316	0.0117	0.02388	53386	77258	58749.13
3718868	chr13	rs2485771	38978185	G	A	0.962	0.963	0.972	-0.003596459514405	0.023	0.8762	53386	77258	58749.13
3720158	chr13	rs2496463	38979432	T	C	0.795	0.799	0.99	-0.0235962138551867	0.0108	0.02798	53386	77258	58749.13
3721772	chr13	rs2496464	38980008	A	T	0.795	0.799	0.99	-0.0235962138551867	0.0108	0.02805	53386	77258	58749.13
3720028	chr13	rs16801	38980738	A	G	0.806	0.81	0.992	-0.0309026047398165	0.011	0.004886	53386	77258	58749.13
3717771	chr13	rs1933368	38981262	A	G	0.988	0.987	0.945	0.132097865615487	0.0522	0.01139	31642	42923	34560.83
3733913	chr13	rs9532225	38985212	G	T	0.834	0.837	0.993	-0.0256050287153947	0.0117	0.02815	53386	77258	58749.13
3720529	chr13	rs4494415	38985315	T	C	0.988	0.987	0.94	0.124401087957959	0.0526	0.0181	31137	42418	34055.83
3735570	chr13	rs4586303	38985824	G	A	0.834	0.837	0.993	-0.0244976316004002	0.0117	0.03549	53386	77258	58749.13
3710965	chr13	rs9315576	38988619	A	C	0.795	0.8	0.988	-0.022398994943479	0.0108	0.03725	53386	77258	58749.13
3711496	chr13	rs6650362	38989296	C	A	0.797	0.801	0.987	-0.0226956079321885	0.0108	0.03578	53386	77258	58749.13
3730907	chr13	rs80154904	38990859	A	C	0.981	0.981	0.923	0.0627963794896769	0.0359	0.08064	46384	63173	50019.39
3723803	chr13	rs73176739	38991539	A	G	0.818	0.82	0.955	-0.0178992398878318	0.0114	0.1172	53386	77258	58749.13
3727517	chr13	rs1933367	38992059	T	G	0.818	0.82	0.956	-0.0171970248285215	0.0114	0.1325	53386	77258	58749.13
3734393	chr13	rs9548333	38992446	G	T	0.835	0.839	0.997	-0.0275048131221902	0.0117	0.01897	53386	77258	58749.13
3717205	chr13	rs17058015	38992544	A	G	0.818	0.82	0.958	-0.0171970248285215	0.0114	0.1316	53386	77258	58749.13
3723276	chr13	rs142766407	38992995	G	A	0.981	0.981	0.929	0.0611045066532856	0.0359	0.08908	46191	62565	49726.4
3726736	chr13	rs9548334	38993650	G	A	0.835	0.839	0.996	-0.0275048131221902	0.0117	0.01863	53386	77258	58749.13
3722671	chr13	rs77928509	38993846	C	T	0.981	0.981	0.929	0.0608975257512388	0.0359	0.09017	46191	62565	49726.4
3736039	chr13	rs8001586	38996134	A	G	0.981	0.981	0.931	0.0624018651129649	0.0358	0.08163	46191	62565	49726.4
3716962	chr13	rs9548335	38996219	G	T	0.791	0.796	0.987	-0.0260975991218731	0.0107	0.01463	53386	77258	58749.13
3715635	chr13	rs1344248	38996355	G	A	0.835	0.839	0.995	-0.027998320426861	0.0117	0.01685	53386	77258	58749.13
3725559	chr13	rs9532226	38996942	A	G	0.609	0.616	0.975	-0.0288007896057264	0.009	0.001296	53386	77258	58749.13
3714072	chr13	rs73176741	38997299	A	T	0.836	0.838	0.98	-0.0164953025291975	0.0117	0.1606	53386	77258	58749.13
3725715	chr13	rs59787347	38997471	G	A	0.836	0.838	0.98	-0.0164038098256767	0.0117	0.1635	53386	77258	58749.13
3710368	chr13	rs146631991	38997952	G	A	0.981	0.981	0.93	0.0616969878029145	0.0359	0.08603	46191	62565	49726.4
3718630	chr13	rs2211019	38999960	G	A	0.609	0.616	0.978	-0.028399474521698	0.0089	0.001518	53386	77258	58749.13
3723899	chr13	rs7329452	39000963	T	G	0.624	0.632	0.995	-0.0285949668801128	0.0089	0.001407	53386	77258	58749.13
3716555	chr13	rs9548337	39001419	G	A	0.644	0.651	0.993	-0.0329985112635755	0.0091	0.0002739	53386	77258	58749.13
3738945	chr13	rs73176743	39001833	A	C	0.817	0.82	0.98	-0.009696862978864	0.0113	0.3884	53386	77258	58749.13
3738513	chr13	rs17299897	39002924	T	C	0.802	0.8	0.92	0.0329027196757078	0.0113	0.00351	53386	77258	58749.13
3727138	chr13	rs115921196	39003057	A	G	0.982	0.982	0.931	0.0769980774873111	0.0372	0.03876	44895	60574	48181.72
3729592	chr13	rs1933363	39003079	T	C	0.636	0.645	0.99	-0.0353992243518656	0.0091	9.108e-05	53386	77258	58749.13
3714856	chr13	rs66947487	39004709	C	A	0.844	0.845	0.99	-0.0140989243795016	0.0119	0.2364	53386	77258	58749.13
3714272	chr13	rs9576530	39004813	T	C	0.793	0.8	0.988	-0.0352956263947246	0.0108	0.00104	53386	77258	58749.13
3737164	chr13	rs9576532	39005319	G	T	0.636	0.645	0.992	-0.032502530761974	0.009	0.0003174	53386	77258	58749.13
3717609	chr13	rs9576533	39005401	T	C	0.819	0.825	0.989	-0.0319035490130083	0.0114	0.005006	53386	77258	58749.13
3725191	chr13	rs7491472	39005408	T	C	0.663	0.671	0.991	-0.028399474521698	0.0092	0.002067	53386	77258	58749.13
3711755	chr13	rs67869885	39005634	C	G	0.816	0.819	0.992	-0.0208049294331883	0.0112	0.06383	53386	77258	58749.13
3737582	chr13	rs9576534	39005648	C	T	0.82	0.825	0.989	-0.0309954337025195	0.0114	0.006345	53386	77258	58749.13
3722261	chr13	rs9548338	39006021	A	G	0.664	0.671	0.991	-0.0286978729475453	0.0092	0.001802	53386	77258	58749.13
3737697	chr13	rs9548339	39006104	G	A	0.636	0.645	0.993	-0.0328951617042694	0.009	0.0002671	53386	77258	58749.13
3730136	chr13	rs7489942	39006434	G	A	0.667	0.674	0.985	-0.0281011651109099	0.0093	0.002397	53386	77258	58749.13
3733445	chr13	rs9548340	39006436	G	C	0.666	0.673	0.987	-0.0281011651109099	0.0092	0.002345	53386	77258	58749.13
3713319	chr13	rs9548341	39007808	A	G	0.636	0.645	0.994	-0.0331018715051171	0.009	0.0002442	53386	77258	58749.13
3724410	chr13	rs9548342	39008590	C	T	0.664	0.671	0.993	-0.0277001306422786	0.0092	0.002589	53386	77258	58749.13
3738239	chr13	rs9576537	39009266	T	C	0.567	0.56	0.944	0.0069954745123864	0.009	0.4364	53386	77258	58749.13
3720211	chr13	rs9548344	39009311	T	C	0.664	0.671	0.994	-0.0278954863187535	0.0092	0.0024	53386	77258	58749.13
3732014	chr13	rs7331377	39010384	T	C	0.636	0.645	0.996	-0.0326988269632397	0.009	0.0002915	53386	77258	58749.13
3737942	chr13	rs7331690	39011064	C	G	0.637	0.645	0.996	-0.0316970867432546	0.009	0.0004359	53386	77258	58749.13
3727717	chr13	rs9548345	39012660	C	T	0.82	0.826	0.992	-0.0307994715535284	0.0113	0.006674	53386	77258	58749.13
3728422	chr13	rs1890280	39013345	G	A	0.665	0.672	0.993	-0.0274020297483382	0.0092	0.002936	53386	77258	58749.13
3721352	chr13	rs1890279	39013523	T	C	0.82	0.826	0.993	-0.0305004454483837	0.0113	0.007146	53386	77258	58749.13
3717122	chr13	rs7329004	39014198	A	G	0.637	0.645	0.998	-0.031397792147416	0.009	0.0004942	53386	77258	58749.13
3737404	chr13	rs9548347	39015024	T	A	0.82	0.826	0.994	-0.0305004454483837	0.0113	0.007121	53386	77258	58749.13
3737537	chr13	rs7998205	39015135	C	T	0.827	0.826	0.901	0.0361969153118182	0.012	0.00263	53386	77258	58749.13
3713293	chr13	rs7331691	39018935	T	A	0.636	0.644	1.0	-0.0315009870620622	0.009	0.0004565	53386	77258	58749.13
3734791	chr13	rs6563618	39021562	G	A	0.636	0.644	1.0	-0.0312017511432645	0.009	0.0005198	53386	77258	58749.13
3712839	chr13	rs6563619	39021771	G	A	0.636	0.644	1.0	-0.0312017511432645	0.009	0.0005158	53386	77258	58749.13
3713385	chr13	rs7328507	39022191	T	C	0.364	0.356	1.0	0.0311013012983478	0.009	0.0005495	53386	77258	58749.13
3725552	chr13	rs9548348	39022510	C	T	0.664	0.671	1.0	-0.0267958227871631	0.0092	0.003482	53386	77258	58749.13
3726733	chr13	rs4943587	39022831	T	C	0.364	0.356	1.0	0.0311013012983478	0.009	0.00055	53386	77258	58749.13
3734464	chr13	rs9315578	39022940	G	C	0.664	0.671	1.0	-0.0264979913062283	0.0092	0.003813	53386	77258	58749.13
3737208	chr13	rs2875193	39023210	G	A	0.364	0.356	1.0	0.0311013012983478	0.009	0.0005437	53386	77258	58749.13
3718769	chr13	rs9576540	39026198	C	A	0.664	0.671	1.0	-0.026898543868701	0.0092	0.003352	53386	77258	58749.13
3719794	chr13	rs2323900	39026845	T	C	0.364	0.356	1.0	0.0312951579807101	0.009	0.0005068	53386	77258	58749.13
3730683	chr13	rs9532231	39027278	C	G	0.364	0.356	1.0	0.0311982343370806	0.009	0.0005188	53386	77258	58749.13
3731077	chr13	rs9548351	39027518	A	G	0.664	0.671	1.0	-0.026898543868701	0.0092	0.003353	53386	77258	58749.13
3720238	chr13	rs9315580	39029487	G	C	0.543	0.535	0.941	0.0114047182634362	0.0089	0.2007	53386	77258	58749.13
3731944	chr13	rs9548354	39029841	G	C	0.567	0.56	0.94	0.0063001125484799	0.009	0.4808	53386	77258	58749.13
3723026	chr13	rs7326833	39032582	C	T	0.664	0.671	1.0	-0.026600681797179	0.0092	0.003642	53386	77258	58749.13
3731518	chr13	rs7332518	39032599	T	C	0.844	0.846	0.998	-0.0124977728299804	0.0119	0.2916	53386	77258	58749.13
3720542	chr13	rs7990292	39033242	G	A	0.363	0.355	1.0	0.0305970979773775	0.009	0.0006678	53386	77258	58749.13
3722503	chr13	rs9532234	39033624	G	A	0.82	0.826	0.997	-0.0305004454483837	0.0113	0.006961	53386	77258	58749.13
3728297	chr13	rs73176757	39034112	C	T	0.845	0.846	0.998	-0.0125990355765152	0.0119	0.2882	53386	77258	58749.13
3711761	chr13	rs2323903	39036926	G	C	0.364	0.356	1.0	0.0311982343370806	0.009	0.0005356	53386	77258	58749.13
3732628	chr13	rs9576543	39038397	A	G	0.637	0.645	0.999	-0.0309954337025195	0.009	0.0005878	53386	77258	58749.13
3725468	chr13	rs9532235	39038645	A	C	0.814	0.82	0.997	-0.0286978729475453	0.0112	0.01031	53386	77258	58749.13
3715078	chr13	rs1933362	39039427	G	A	0.969	0.968	0.694	0.0033045340083004	0.0297	0.9113	53238	77025	58568.11
3738307	chr13	rs980285	39039932	T	C	0.363	0.354	0.998	0.0307037775750057	0.009	0.0006607	53386	77258	58749.13
3715886	chr13	rs2323908	39040643	C	G	0.461	0.467	0.938	-0.0106970095483354	0.009	0.2341	53386	77258	58749.13
3716519	chr13	rs9548358	39041037	T	C	0.814	0.82	0.996	-0.0289037168568363	0.0112	0.009804	53386	77258	58749.13
3726004	chr13	rs9603386	39041740	G	A	0.362	0.354	0.998	0.0301023438164435	0.009	0.0008577	53386	77258	58749.13
3732715	chr13	rs12872909	39044649	T	C	0.66	0.666	0.995	-0.0252049938352247	0.0092	0.005903	53386	77258	58749.13
3723345	chr13	rs9594275	39046561	C	T	0.367	0.358	0.995	0.031799009548949	0.009	0.0004193	53386	77258	58749.13
3738042	chr13	rs55808549	39046562	G	A	0.842	0.844	0.989	-0.0138048499765589	0.0119	0.2478	53386	77258	58749.13
3729760	chr13	rs9594276	39046603	C	T	0.367	0.358	0.994	0.0317021347305135	0.009	0.0004384	53386	77258	58749.13
3717802	chr13	rs9548364	39048117	G	T	0.656	0.663	0.994	-0.0262002485024742	0.0091	0.004115	53386	77258	58749.13
3723203	chr13	rs73176766	39048367	G	A	0.842	0.844	0.991	-0.0125990355765152	0.0119	0.2906	53386	77258	58749.13
3711615	chr13	rs74047579	39048622	A	T	0.829	0.828	0.824	0.0160997014894237	0.0126	0.2018	53386	77258	58749.13
3717701	chr13	rs73176768	39050455	C	T	0.842	0.844	0.991	-0.0123965203365513	0.0119	0.2952	53386	77258	58749.13
3716802	chr13	rs9576547	39050909	G	A	0.367	0.358	0.995	0.0312951579807101	0.009	0.0005149	53386	77258	58749.13
3727335	chr13	rs2323910	39051245	C	T	0.656	0.663	0.994	-0.0260975991218731	0.0091	0.004276	53386	77258	58749.13
3734509	chr13	rs9315582	39051414	T	C	0.367	0.358	0.995	0.0311982343370806	0.009	0.0005454	53386	77258	58749.13
3731345	chr13	rs9548366	39051878	T	A	0.656	0.663	0.994	-0.0259025943231108	0.0091	0.004668	53386	77258	58749.13
3721880	chr13	rs9603387	39053359	A	G	0.537	0.529	0.899	0.0222017079836866	0.0091	0.01506	53386	77258	58749.13
3726538	chr13	rs9576548	39053983	G	C	0.367	0.359	0.995	0.0314017631395316	0.009	0.0005045	53386	77258	58749.13
3711106	chr13	rs4943590	39054598	G	A	0.635	0.643	0.996	-0.0309026047398165	0.009	0.0005974	53386	77258	58749.13
3718560	chr13	rs77712498	39055363	C	A	0.964	0.964	0.719	-0.0016012813669738	0.0273	0.9537	53386	77258	58749.13
3719725	chr13	rs9548367	39056138	G	A	0.815	0.82	0.997	-0.0295009039176847	0.0112	0.008294	53386	77258	58749.13
3736428	chr13	rs9548368	39056281	C	T	0.656	0.663	0.995	-0.0257999754904126	0.0091	0.004703	53386	77258	58749.13
3721947	chr13	rs9532237	39056853	G	A	0.656	0.663	0.995	-0.0257999754904126	0.0091	0.004749	53386	77258	58749.13
3728927	chr13	rs9532238	39057050	T	A	0.367	0.359	0.996	0.0311013012983478	0.009	0.0005657	53386	77258	58749.13
3729319	chr13	rs2323916	39059834	G	C	0.608	0.603	0.623	0.0047984689115734	0.0112	0.6699	53386	77258	58749.13
3720176	chr13	rs2323917	39060938	C	A	0.367	0.359	0.997	0.0310043588626902	0.009	0.0005776	53386	77258	58749.13
3729401	chr13	rs9532239	39061890	A	T	0.815	0.82	0.998	-0.0292949370570243	0.0112	0.008772	53386	77258	58749.13
3723493	chr13	rs2323925	39065615	C	A	0.842	0.843	0.995	-0.0112025145079934	0.0118	0.3444	53386	77258	58749.13
3711448	chr13	rs2875194	39069439	G	T	0.841	0.843	0.997	-0.0112025145079934	0.0118	0.3432	53386	77258	58749.13
3732268	chr13	rs55917529	39069973	T	C	0.831	0.832	0.977	-0.0166986496230515	0.0116	0.1503	53386	77258	58749.13
3715204	chr13	rs73176786	39070384	G	T	0.821	0.823	0.987	-0.0169020380753563	0.0113	0.1353	53386	77258	58749.13
3710433	chr13	rs73176788	39070929	T	C	0.821	0.823	0.988	-0.0164038098256767	0.0113	0.148	53386	77258	58749.13
3723057	chr13	rs9548372	39071592	G	A	0.814	0.82	0.999	-0.0282965991551138	0.0112	0.01108	53386	77258	58749.13
3724259	chr13	rs12860660	39072983	T	C	0.815	0.82	1.0	-0.0288007896057264	0.0112	0.00995	53386	77258	58749.13
3714078	chr13	rs2323928	39075413	G	A	0.388	0.379	0.993	0.0338988850054592	0.0089	0.0001432	53386	77258	58749.13
3718850	chr13	rs73176791	39075750	C	A	0.821	0.823	0.987	-0.0170037478161859	0.0113	0.1337	53386	77258	58749.13
3723605	chr13	rs6563621	39075865	T	C	0.819	0.821	0.987	-0.0169020380753563	0.0113	0.134	53386	77258	58749.13
3738448	chr13	rs7994859	39076583	T	C	0.186	0.18	1.0	0.0284027945161868	0.0111	0.01083	53386	77258	58749.13
3713207	chr13	rs6563622	39076897	A	C	0.186	0.18	1.0	0.0282958691548473	0.0111	0.01104	53386	77258	58749.13
3719543	chr13	rs9548374	39077255	T	C	0.388	0.379	0.993	0.0335024720540013	0.0089	0.0001679	53386	77258	58749.13
3728854	chr13	rs4943593	39077315	A	G	0.821	0.823	0.987	-0.0169020380753563	0.0113	0.1356	53386	77258	58749.13
3735875	chr13	rs4254186	39077738	G	A	0.388	0.379	0.993	0.0338988850054592	0.0089	0.000144	53386	77258	58749.13
3725896	chr13	rs73180712	39079803	A	G	0.821	0.823	0.985	-0.0169020380753563	0.0113	0.1363	53386	77258	58749.13
3738341	chr13	rs9548376	39079818	C	A	0.207	0.2	1.0	0.0339955472579582	0.0107	0.001473	53386	77258	58749.13
3717069	chr13	rs9576552	39080038	C	A	0.388	0.379	0.991	0.0338022134084658	0.0089	0.0001507	53386	77258	58749.13
3738580	chr13	rs2323929	39080460	T	C	0.186	0.18	1.0	0.0282958691548473	0.0111	0.01112	53386	77258	58749.13
3733885	chr13	rs7335374	39080962	T	C	0.388	0.379	0.99	0.0336958638567256	0.0089	0.0001606	53386	77258	58749.13
3731528	chr13	rs2323930	39081413	A	G	0.388	0.379	0.989	0.0336958638567256	0.0089	0.0001615	53386	77258	58749.13
3714374	chr13	rs2323931	39081428	A	C	0.186	0.18	1.0	0.0282958691548473	0.0112	0.01122	53386	77258	58749.13
3720836	chr13	rs4943594	39082276	T	C	0.186	0.18	1.0	0.0281986543586787	0.0112	0.01137	53386	77258	58749.13
3723039	chr13	rs73180714	39083169	C	T	0.821	0.823	0.98	-0.0170037478161859	0.0114	0.1335	53386	77258	58749.13
3731588	chr13	rs9576555	39083877	A	G	0.58	0.573	0.886	0.0223972974420383	0.0093	0.01601	53386	77258	58749.13
3735659	chr13	rs12429683	39085160	T	C	0.815	0.82	0.999	-0.0281011651109099	0.0112	0.0118	53386	77258	58749.13
3722504	chr13	rs9566342	39087714	T	C	0.815	0.82	0.998	-0.0277001306422786	0.0112	0.01311	53386	77258	58749.13
3728509	chr13	rs9635094	39088014	T	A	0.794	0.8	0.996	-0.033701571673015	0.0107	0.001714	53386	77258	58749.13
3714814	chr13	rs10507473	39088315	A	T	0.79	0.797	0.995	-0.0340015566760147	0.0107	0.001464	53386	77258	58749.13
3728911	chr13	rs9576556	39088367	G	A	0.573	0.566	0.885	0.0195967237465575	0.0093	0.03442	53386	77258	58749.13
3714048	chr13	rs9548377	39088805	G	A	0.789	0.795	0.995	-0.0307994715535284	0.0106	0.003818	53386	77258	58749.13
3715645	chr13	rs117105733	39088903	G	A	0.983	0.983	0.89	0.082298622721118	0.039	0.03466	44639	60444	48009.29
3717657	chr13	rs9576557	39091670	T	C	0.78	0.786	0.999	-0.0310985871020312	0.0105	0.00294	53386	77258	58749.13
3728856	chr13	rs9548379	39093040	A	G	0.779	0.786	1.0	-0.0307994715535284	0.0105	0.003228	53386	77258	58749.13
3716700	chr13	rs9548380	39094288	T	C	0.779	0.786	1.0	-0.0307994715535284	0.0104	0.003161	53386	77258	58749.13
3736397	chr13	rs34903169	39094970	A	G	0.779	0.786	1.0	-0.0309954337025195	0.0105	0.003069	53386	77258	58749.13
3733146	chr13	rs9532246	39095439	T	A	0.805	0.811	1.0	-0.0300984478240329	0.011	0.006046	53386	77258	58749.13
3722568	chr13	rs9548381	39095999	C	T	0.784	0.791	0.998	-0.0350988198393953	0.0106	0.0008699	53386	77258	58749.13
3719408	chr13	rs2323932	39096065	A	T	0.78	0.786	1.0	-0.0309954337025195	0.0105	0.003067	53386	77258	58749.13
3710974	chr13	rs9576558	39096482	A	T	0.805	0.811	0.999	-0.0305004454483837	0.011	0.00535	53386	77258	58749.13
3727958	chr13	rs9548382	39098914	G	A	0.779	0.786	0.999	-0.0312017511432645	0.0105	0.002889	53386	77258	58749.13
3735725	chr13	rs2323934	39100209	A	G	0.812	0.819	0.998	-0.0344051267241774	0.0111	0.001987	53386	77258	58749.13
3727650	chr13	rs9532249	39101454	G	A	0.216	0.208	0.997	0.0358014124633833	0.0106	0.0007051	53386	77258	58749.13
3715009	chr13	rs9566343	39102184	G	T	0.201	0.194	0.984	0.0312951579807101	0.0109	0.004182	53386	77258	58749.13
3728202	chr13	rs2323937	39103927	A	T	0.0225	0.0205	0.988	0.0723020567553947	0.0301	0.01628	53186	76667	58471.05
3713838	chr13	rs9548383	39104584	A	G	0.834	0.84	0.998	-0.0309026047398165	0.0117	0.008068	53386	77258	58749.13
3724312	chr13	rs9315584	39104792	C	T	0.834	0.84	0.998	-0.0309954337025195	0.0117	0.007972	53386	77258	58749.13
3718748	chr13	rs9566344	39105107	T	C	0.834	0.84	0.999	-0.0310985871020312	0.0117	0.007611	53386	77258	58749.13
3712909	chr13	rs9315585	39108959	A	G	0.189	0.181	0.997	0.0374980764200844	0.0111	0.0007528	53386	77258	58749.13
3718787	chr13	rs4470033	39110801	A	T	0.189	0.181	0.997	0.0376040223973664	0.0111	0.0007265	53386	77258	58749.13
3730254	chr13	rs7993470	39110925	A	G	0.192	0.184	0.989	0.0374017521540008	0.0111	0.0007459	53386	77258	58749.13
3736963	chr13	rs77468593	39110940	T	C	0.983	0.982	0.876	0.0812020353933828	0.0385	0.03491	45278	61371	48664.21
3738720	chr13	rs9548385	39111269	G	A	0.834	0.84	0.998	-0.0316041926269978	0.0117	0.006739	53386	77258	58749.13
3714372	chr13	rs9576560	39113649	C	T	0.165	0.156	1.0	0.041995705452017	0.0117	0.0003391	53386	77258	58749.13
3721480	chr13	rs149124572	39113858	C	T	0.983	0.982	0.88	0.0785985885121491	0.0381	0.0391	45278	61371	48664.21
3713530	chr13	rs7333211	39114999	A	G	0.0223	0.0203	0.988	0.0744022145744603	0.0302	0.0138	53186	76667	58471.05
3739039	chr13	rs9576561	39117474	G	A	0.163	0.154	1.0	0.0418039122811836	0.0118	0.0003763	53386	77258	58749.13
3710986	chr13	rs2323882	39118944	C	G	0.163	0.154	1.01	0.0416984103556758	0.0117	0.0003812	53386	77258	58749.13
3730796	chr13	rs2323883	39119082	T	C	0.165	0.156	1.01	0.0421970486997883	0.0117	0.0003168	53386	77258	58749.13
3718755	chr13	rs7330089	39120460	G	A	0.0223	0.0202	0.99	0.0748013031727843	0.0302	0.01323	53186	76667	58471.05
3721779	chr13	rs12875233	39120851	T	A	0.859	0.866	1.01	-0.0358966439977618	0.0125	0.004006	53386	77258	58749.13
3722323	chr13	rs7984858	39121822	A	C	0.163	0.154	1.0	0.0418998134646779	0.0118	0.000368	53386	77258	58749.13
3732399	chr13	rs9576562	39122323	A	G	0.859	0.866	1.01	-0.0358033589652777	0.0125	0.0041	53386	77258	58749.13
3734020	chr13	rs6563625	39124157	G	A	0.0223	0.0203	0.986	0.0746992259002006	0.0302	0.01358	53186	76667	58471.05
3717993	chr13	rs4943597	39124511	G	A	0.163	0.154	1.0	0.041995705452017	0.0118	0.0003494	53386	77258	58749.13
3727114	chr13	rs9548389	39124710	T	C	0.859	0.866	1.01	-0.0360003042410416	0.0125	0.003949	53386	77258	58749.13
3724253	chr13	rs4943600	39125208	T	C	0.0224	0.0203	0.985	0.0745971382067833	0.0302	0.01364	53186	76667	58471.05
3720668	chr13	rs7331928	39127347	G	A	0.0223	0.0203	0.985	0.0757009883436821	0.0303	0.01242	53186	76667	58471.05
3733744	chr13	rs9548392	39127705	C	T	0.163	0.154	1.0	0.0421011760186353	0.0118	0.0003423	53386	77258	58749.13
3714799	chr13	rs9548393	39128407	G	C	0.859	0.866	1.0	-0.0361039752308815	0.0125	0.003856	53386	77258	58749.13
3725271	chr13	rs9548395	39128913	T	C	0.0223	0.0203	0.985	0.0750981960059311	0.0303	0.01309	53186	76667	58471.05
3736142	chr13	rs61947497	39129079	C	A	0.859	0.866	1.0	-0.0361039752308815	0.0125	0.003823	53386	77258	58749.13
3715108	chr13	rs9548396	39130199	C	A	0.859	0.866	1.0	-0.0361039752308815	0.0125	0.003824	53386	77258	58749.13
3723511	chr13	rs9532255	39130390	A	G	0.0223	0.0203	0.984	0.0753022587095424	0.0303	0.01288	53186	76667	58471.05
3726361	chr13	rs9532256	39130563	T	C	0.859	0.866	1.0	-0.0361039752308815	0.0125	0.003822	53386	77258	58749.13
3732193	chr13	rs9548398	39132675	C	T	0.859	0.866	1.0	-0.0361039752308815	0.0125	0.003824	53386	77258	58749.13
3715785	chr13	rs9548399	39134269	C	G	0.859	0.866	1.0	-0.0361039752308815	0.0125	0.003794	53386	77258	58749.13
3712640	chr13	rs7338838	39134462	T	C	0.165	0.156	1.0	0.0428008353226943	0.0117	0.0002647	53386	77258	58749.13
3722857	chr13	rs76436300	39134911	G	T	0.845	0.844	0.79	0.0075017910703226	0.0134	0.5763	53386	77258	58749.13
3720814	chr13	rs9532258	39136029	T	G	0.859	0.866	1.0	-0.035596090043474	0.0125	0.004274	53386	77258	58749.13
3731309	chr13	rs9566346	39136484	C	G	0.859	0.866	1.0	-0.0361039752308815	0.0125	0.003803	53386	77258	58749.13
3720973	chr13	rs4497533	39137240	T	C	0.165	0.156	1.0	0.0428008353226943	0.0117	0.0002605	53386	77258	58749.13
3738184	chr13	rs4277225	39138122	A	G	0.165	0.156	1.0	0.0425996136188173	0.0117	0.0002861	53386	77258	58749.13
3722798	chr13	rs9548400	39139445	T	G	0.859	0.866	1.0	-0.0361039752308815	0.0125	0.003817	53386	77258	58749.13
3718999	chr13	rs9576569	39140711	T	A	0.837	0.846	1.0	-0.0408011614039327	0.0118	0.0005412	53386	77258	58749.13
3722044	chr13	rs7320842	39141336	C	G	0.837	0.846	1.0	-0.0413012760239546	0.0118	0.0004653	53386	77258	58749.13
3715548	chr13	rs7983501	39141385	G	A	0.165	0.156	1.0	0.0435000054458512	0.0117	0.000208	53386	77258	58749.13
3731728	chr13	rs9576570	39142136	T	C	0.165	0.156	1.0	0.0432989243951476	0.0117	0.0002286	53386	77258	58749.13
3726140	chr13	rs9566347	39142143	C	T	0.165	0.156	1.0	0.0434042576072856	0.0117	0.0002228	53386	77258	58749.13
3732817	chr13	rs73180758	39142630	G	C	0.978	0.98	0.979	-0.0643998640842381	0.0304	0.03426	53251	76929	58575.21
3710407	chr13	rs73180761	39142859	T	A	0.979	0.981	0.979	-0.0717001041652131	0.0313	0.02191	53251	76929	58575.21
3725573	chr13	rs61947500	39143379	C	T	0.82	0.818	0.807	0.0170045988158238	0.0124	0.1728	53386	77258	58749.13
3719230	chr13	rs60011992	39143445	A	G	0.976	0.978	0.979	-0.0641012834065877	0.0295	0.02974	53251	76929	58575.21
3734334	chr13	rs7492053	39143759	G	A	0.859	0.866	1.0	-0.0366951051877892	0.0125	0.003252	53386	77258	58749.13
3737749	chr13	rs7489350	39143779	A	G	0.859	0.866	1.0	-0.0366017456445608	0.0125	0.003352	53386	77258	58749.13
3734840	chr13	rs55796703	39144200	G	A	0.978	0.98	0.979	-0.0628972021721127	0.0304	0.03856	53251	76929	58575.21
3729406	chr13	rs55901454	39144393	T	C	0.978	0.98	0.978	-0.0633978386299677	0.0304	0.037	53251	76929	58575.21
3717484	chr13	rs7991773	39144731	T	G	0.165	0.156	1.0	0.0428008353226943	0.0117	0.0002651	53386	77258	58749.13
3715615	chr13	rs73182783	39145126	C	G	0.979	0.981	0.978	-0.0726029514196542	0.0313	0.0204	53251	76929	58575.21
3718121	chr13	rs9548404	39145170	A	G	0.86	0.866	1.0	-0.0361972883118878	0.0125	0.00371	53386	77258	58749.13
3722938	chr13	rs117775046	39145379	A	G	0.941	0.94	0.696	0.0118001041157506	0.0219	0.591	53386	77258	58749.13
3732179	chr13	rs9548405	39145560	A	G	0.86	0.866	1.0	-0.0361039752308815	0.0125	0.003788	53386	77258	58749.13
3722891	chr13	rs1986376	39145635	C	T	0.165	0.156	1.0	0.0428966409523063	0.0117	0.0002594	53386	77258	58749.13
3733571	chr13	rs9548406	39146088	A	G	0.86	0.866	1.0	-0.0361039752308815	0.0125	0.003881	53386	77258	58749.13
3729236	chr13	rs9548407	39146110	C	A	0.86	0.866	1.0	-0.0361039752308815	0.0125	0.003814	53386	77258	58749.13
3715852	chr13	rs9315594	39147636	A	T	0.838	0.846	1.0	-0.0408949138454712	0.0118	0.0005171	53386	77258	58749.13
3718830	chr13	rs9548410	39149372	G	A	0.86	0.866	1.01	-0.0361039752308815	0.0125	0.003799	53386	77258	58749.13
3737560	chr13	rs9315595	39149765	C	G	0.86	0.866	1.01	-0.0361039752308815	0.0125	0.003805	53386	77258	58749.13
3726003	chr13	rs2323889	39150881	C	A	0.165	0.156	1.0	0.0425996136188173	0.0117	0.0002834	53386	77258	58749.13
3731747	chr13	rs9315596	39151139	C	T	0.86	0.866	1.01	-0.0361039752308815	0.0125	0.003775	53386	77258	58749.13
3732854	chr13	rs41292749	39151754	A	G	0.978	0.98	0.976	-0.0714960017050699	0.0303	0.01822	53251	76929	58575.21
3735864	chr13	rs9548411	39151866	G	A	0.821	0.817	0.823	0.0280041964095973	0.0123	0.02332	53386	77258	58749.13
3718153	chr13	rs2805075	39152326	A	C	0.835	0.844	1.0	-0.0419997711602818	0.0117	0.0003506	53386	77258	58749.13
3720741	chr13	rs7318447	39152986	A	T	0.976	0.978	0.978	-0.0618966805401821	0.0295	0.03566	53251	76929	58575.21
3723439	chr13	rs9594281	39153138	G	A	0.907	0.906	0.735	0.00730326611012	0.0173	0.6713	53386	77258	58749.13
3735800	chr13	rs7323840	39153223	T	C	0.976	0.978	0.979	-0.0620030714417325	0.0295	0.03552	53251	76929	58575.21
3710791	chr13	rs7318322	39153248	C	A	0.836	0.845	1.0	-0.0403950023610502	0.0118	0.0006005	53386	77258	58749.13
3733905	chr13	rs1023832	39154222	C	T	0.976	0.978	0.978	-0.0648052233661156	0.0295	0.02796	53251	76929	58575.21
3714000	chr13	rs7989095	39154238	A	G	0.977	0.979	0.975	-0.0646025231856585	0.0297	0.02947	53251	76929	58575.21
3731901	chr13	rs12875770	39154588	A	T	0.86	0.866	1.01	-0.0356997191343252	0.0125	0.004258	53386	77258	58749.13
3737484	chr13	rs1023831	39155090	G	C	0.859	0.866	1.0	-0.0349952529972629	0.0125	0.005003	53386	77258	58749.13
3718311	chr13	rs1023830	39155114	A	G	0.859	0.866	1.0	-0.0349952529972629	0.0125	0.005029	53386	77258	58749.13
3714331	chr13	rs116864539	39155839	C	T	0.965	0.963	0.74	0.0067968490002727	0.0271	0.8026	53386	77258	58749.13
3737534	chr13	rs9548412	39156901	G	A	0.86	0.867	1.01	-0.0353992243518656	0.0125	0.004584	53386	77258	58749.13
3713823	chr13	rs2805077	39158025	T	C	0.829	0.839	1.0	-0.0456984484517478	0.0116	7.865e-05	53386	77258	58749.13
3717728	chr13	rs8001021	39158166	G	A	0.859	0.866	1.01	-0.0346017967900747	0.0125	0.005446	53386	77258	58749.13
3725808	chr13	rs7986287	39159096	C	T	0.85	0.858	1.01	-0.0377953294954024	0.0122	0.001881	53386	77258	58749.13
3716809	chr13	rs9576574	39159858	A	C	0.85	0.858	1.01	-0.0380965452668448	0.0122	0.001735	53386	77258	58749.13
3722319	chr13	rs17242647	39161716	A	G	0.896	0.894	0.833	-0.0062998021485279	0.0154	0.6812	53386	77258	58749.13
3738537	chr13	rs9576575	39162973	C	T	0.862	0.868	1.0	-0.0309954337025195	0.0126	0.01396	53386	77258	58749.13
3727572	chr13	rs79868069	39166527	T	A	0.872	0.869	0.747	0.0020977980821461	0.0148	0.8881	53386	77258	58749.13
3725477	chr13	rs2595569	39167529	T	C	0.829	0.838	0.992	-0.0413950753663857	0.0116	0.0003691	53386	77258	58749.13
3716843	chr13	rs9532259	39168051	C	T	0.862	0.868	0.994	-0.0303045802648556	0.0126	0.01644	53386	77258	58749.13
3726851	chr13	rs17058278	39169316	C	T	0.98	0.98	0.968	0.0178988554877579	0.0351	0.6103	45746	59031	48962.25
3725804	chr13	rs17058283	39169660	T	G	0.98	0.979	0.969	0.0239020562806236	0.0354	0.5006	43976	56453	46863.32
3733243	chr13	rs2595568	39169747	C	T	0.828	0.837	0.988	-0.0369026020501437	0.0116	0.001527	53386	77258	58749.13
3721939	chr13	rs9566348	39170241	C	T	0.865	0.87	0.994	-0.0320997276601081	0.0127	0.01178	53386	77258	58749.13
3729786	chr13	rs57803668	39170273	A	G	0.98	0.979	0.967	0.0197045832743354	0.0355	0.5797	43976	56453	46863.32
3733698	chr13	rs9548413	39171034	T	C	0.5	0.489	0.951	0.0171029078996623	0.0089	0.05415	53386	77258	58749.13
3728350	chr13	rs9548414	39172408	G	C	0.865	0.87	0.992	-0.0318003125497978	0.0128	0.01267	53386	77258	58749.13
3729161	chr13	rs9548415	39172612	T	A	0.865	0.87	0.992	-0.031397792147416	0.0128	0.01395	53386	77258	58749.13
3727311	chr13	rs2595566	39176302	G	C	0.826	0.834	0.986	-0.0356997191343252	0.0116	0.002055	53386	77258	58749.13
3727893	chr13	rs61947524	39176361	G	A	0.836	0.843	0.984	-0.0319035490130083	0.0119	0.007197	53386	77258	58749.13
3719397	chr13	rs9532260	39178059	C	A	0.837	0.843	0.983	-0.0316970867432546	0.0119	0.00761	53386	77258	58749.13
3718076	chr13	rs2595565	39179492	T	C	0.826	0.835	0.981	-0.0360003042410416	0.0116	0.001941	53386	77258	58749.13
3725286	chr13	rs9548417	39182606	G	C	0.837	0.843	0.974	-0.0323992324466777	0.0119	0.006592	53386	77258	58749.13
3711733	chr13	rs9576581	39183295	C	T	0.865	0.871	0.978	-0.0312017511432645	0.0129	0.01517	53386	77258	58749.13
3727413	chr13	rs9566349	39183679	A	T	0.837	0.844	0.973	-0.0323992324466777	0.0119	0.006582	53386	77258	58749.13
3737811	chr13	rs2805087	39184033	T	C	0.833	0.841	0.976	-0.0372035489975441	0.0118	0.001695	53386	77258	58749.13
3733373	chr13	rs7989282	39184427	A	G	0.833	0.842	0.974	-0.0361039752308815	0.0119	0.002337	53386	77258	58749.13
3738071	chr13	rs61947525	39184509	C	A	0.919	0.919	0.838	0.0330962274891896	0.0173	0.05554	53386	77258	58749.13
3712057	chr13	rs2197884	39184899	A	G	0.844	0.851	0.971	-0.0350988198393953	0.0122	0.004012	53386	77258	58749.13
3721698	chr13	rs2218719	39185273	G	C	0.834	0.842	0.973	-0.039104719880761	0.0119	0.001021	53386	77258	58749.13
3715447	chr13	rs9315597	39186349	G	T	0.864	0.869	0.97	-0.0271040176920589	0.0129	0.03595	53386	77258	58749.13
3736270	chr13	rs11843185	39186370	A	G	0.97	0.974	0.972	-0.0793029813385367	0.0265	0.002753	53321	76999	58645.21
3711613	chr13	rs9548418	39186472	T	C	0.864	0.869	0.969	-0.0275048131221902	0.0129	0.03318	53386	77258	58749.13
3731169	chr13	rs2805088	39187462	G	T	0.812	0.821	0.93	-0.0309954337025195	0.0116	0.007593	53386	77258	58749.13
3724460	chr13	rs7336815	39187615	G	A	0.303	0.301	0.748	0.0166997792224134	0.0108	0.1243	53386	77258	58749.13
3738529	chr13	rs4383023	39188673	C	T	0.262	0.256	0.986	0.0141001243787816	0.0099	0.1562	53386	77258	58749.13
3716942	chr13	rs10507476	39189009	G	C	0.93	0.929	0.988	0.0255020410123433	0.017	0.1345	53386	77258	58749.13
3730716	chr13	rs17243410	39189639	G	A	0.823	0.824	0.894	-0.0162005226717083	0.012	0.1762	53386	77258	58749.13
3729846	chr13	rs9532261	39190137	A	T	0.261	0.256	0.988	0.0141001243787816	0.0099	0.1558	53386	77258	58749.13
3722347	chr13	rs80086307	39190439	C	T	0.93	0.929	0.991	0.026398473854531	0.017	0.1208	53386	77258	58749.13
3728339	chr13	rs2805090	39192428	A	G	0.0715	0.0722	0.993	-0.0244976316004002	0.0168	0.1445	53386	77258	58749.13
3717006	chr13	rs9532262	39193065	A	G	0.844	0.848	0.993	-0.0226035462098532	0.0119	0.05775	53386	77258	58749.13
3712168	chr13	rs79727927	39194730	C	T	0.93	0.929	0.996	0.0267003518299564	0.017	0.1157	53386	77258	58749.13
3718839	chr13	rs2246344	39195635	G	T	0.228	0.225	0.995	0.0064988367398296	0.0103	0.5266	53386	77258	58749.13
3720820	chr13	rs2805091	39196090	G	A	0.228	0.225	0.995	0.0063994795805678	0.0103	0.5325	53386	77258	58749.13
3728205	chr13	rs9532263	39196097	G	A	0.844	0.848	0.994	-0.0226035462098532	0.0119	0.05789	53386	77258	58749.13
3728818	chr13	rs2805094	39197031	A	G	0.0714	0.0722	0.997	-0.0247026126403718	0.0168	0.141	53386	77258	58749.13
3731918	chr13	rs2805095	39197804	T	A	0.261	0.256	0.99	0.0134984841513417	0.0099	0.1724	53386	77258	58749.13
3738352	chr13	rs9548419	39198498	C	T	0.263	0.257	0.989	0.0133998200630165	0.0099	0.1758	53386	77258	58749.13
3729897	chr13	rs2805096	39199080	T	A	0.804	0.81	0.98	-0.0285949668801128	0.011	0.009514	53386	77258	58749.13
3719222	chr13	rs74608565	39200853	C	A	0.905	0.907	0.957	-0.010302892995897	0.0151	0.4959	53386	77258	58749.13
3721546	chr13	rs80338631	39201644	G	T	0.93	0.929	0.994	0.0267003518299564	0.017	0.1156	53386	77258	58749.13
3730542	chr13	rs2595561	39202431	A	G	0.895	0.897	0.986	0.0051964749068174	0.0142	0.7174	53386	77258	58749.13
3721535	chr13	rs2595560	39203738	G	C	0.895	0.897	0.986	0.0050969882578437	0.0142	0.7212	53386	77258	58749.13
3721889	chr13	rs9576583	39204036	C	T	0.887	0.889	0.989	-0.0091012913892029	0.0137	0.507	53386	77258	58749.13
3715833	chr13	rs9576584	39204692	C	A	0.888	0.89	0.988	-0.0078003437327339	0.0138	0.571	53386	77258	58749.13
3736794	chr13	rs2805097	39207475	A	G	0.783	0.786	0.991	-0.001100605444033	0.0105	0.9143	53386	77258	58749.13
3719272	chr13	rs75897168	39208249	T	C	0.931	0.93	0.994	0.027799974857679	0.017	0.1025	53386	77258	58749.13
3711469	chr13	rs9566351	39210778	T	C	0.887	0.89	0.992	-0.0093031403261444	0.0137	0.4966	53386	77258	58749.13
3734830	chr13	rs9566352	39210916	T	C	0.784	0.787	0.992	-0.0016012813669738	0.0105	0.8795	53386	77258	58749.13
3734514	chr13	rs79041394	39212336	A	G	0.93	0.929	0.993	0.0277027118389473	0.017	0.1028	53386	77258	58749.13
3723548	chr13	rs1868461	39212828	T	A	0.784	0.787	0.99	-0.001300845733048	0.0106	0.9004	53386	77258	58749.13
3714008	chr13	rs7491229	39215092	A	T	0.93	0.929	0.992	0.0281014301108748	0.017	0.0977	53386	77258	58749.13
3717009	chr13	rs9548422	39215915	C	A	0.964	0.966	0.898	-0.050903896528528	0.0247	0.03902	53386	77258	58749.13
3733984	chr13	rs1037255	39216239	C	T	0.88	0.882	0.985	-0.0049019951702315	0.0134	0.7172	53386	77258	58749.13
3712055	chr13	rs61947529	39217431	G	C	0.89	0.892	0.983	-0.0124977728299804	0.0139	0.3721	53386	77258	58749.13
3725934	chr13	rs9548423	39217649	A	G	0.176	0.173	0.918	0.0119977384336167	0.0119	0.312	53386	77258	58749.13
3727626	chr13	rs58805574	39218287	T	C	0.93	0.929	0.992	0.027799974857679	0.0169	0.1007	53386	77258	58749.13
3724551	chr13	rs7326947	39218614	T	C	0.108	0.106	0.986	0.0133011462391285	0.014	0.3406	53386	77258	58749.13
3721473	chr13	rs17058379	39219859	C	G	0.93	0.929	0.992	0.0295005481176215	0.017	0.08187	53386	77258	58749.13
3733865	chr13	rs9532264	39220170	G	A	0.537	0.529	0.961	0.0115035793834154	0.0088	0.1902	53386	77258	58749.13
3725734	chr13	rs9566353	39221310	T	C	0.892	0.894	0.988	-0.0139975096438537	0.014	0.317	53386	77258	58749.13
3714990	chr13	rs9532265	39221895	G	A	0.537	0.529	0.959	0.0112959597418516	0.0088	0.2005	53386	77258	58749.13
3726809	chr13	rs78639356	39222632	G	A	0.93	0.929	0.993	0.0311982343370806	0.017	0.06632	53386	77258	58749.13
3723459	chr13	rs2496417	39222658	C	A	0.109	0.106	0.988	0.014504302202808	0.014	0.2992	53386	77258	58749.13
3728176	chr13	rs9548424	39222717	T	C	0.215	0.212	0.993	0.0014988761237359	0.0106	0.8878	53386	77258	58749.13
3715435	chr13	rs2496422	39223741	A	T	0.204	0.202	0.99	0.005703702916678	0.0108	0.5961	53386	77258	58749.13
3718328	chr13	rs11840890	39224071	T	C	0.892	0.894	0.99	-0.0144032303107437	0.014	0.3034	53386	77258	58749.13
3719523	chr13	rs17058383	39224353	G	A	0.93	0.929	0.993	0.031799009548949	0.017	0.06091	53386	77258	58749.13
3716180	chr13	rs75553833	39224601	C	T	0.892	0.894	0.99	-0.0146974807605841	0.014	0.295	53386	77258	58749.13
3737336	chr13	rs9576585	39227463	C	T	0.895	0.898	0.997	-0.0207028323592018	0.0142	0.1442	53386	77258	58749.13
3725756	chr13	rs895898	39227547	T	G	0.212	0.208	0.999	0.0044998604248922	0.0106	0.671	53386	77258	58749.13
3723613	chr13	rs895897	39228366	A	C	0.105	0.102	0.996	0.0204984635773248	0.0142	0.1484	53386	77258	58749.13
3726700	chr13	rs9548425	39229835	T	C	0.114	0.111	0.995	0.0131037693769772	0.0137	0.3388	53386	77258	58749.13
3734068	chr13	rs7991075	39229941	A	G	0.893	0.894	0.996	0.0099008246772624	0.014	0.4816	53386	77258	58749.13
3711290	chr13	rs9576586	39230450	C	T	0.212	0.208	0.997	0.0053954185169075	0.0106	0.6137	53386	77258	58749.13
3712032	chr13	rs9576587	39231268	C	T	0.896	0.898	0.993	-0.0196008476550609	0.0142	0.1685	53386	77258	58749.13
3716089	chr13	rs2875218	39231366	A	C	0.107	0.106	0.996	-0.0110002818588653	0.014	0.4323	53386	77258	58749.13
3719527	chr13	rs9532266	39231377	G	T	0.107	0.106	0.996	-0.0108991808690006	0.014	0.436	53386	77258	58749.13
3737215	chr13	rs9566354	39233575	A	T	0.74	0.74	0.993	-0.004198802647333	0.0098	0.6731	53386	77258	58749.13
3711855	chr13	rs2496407	39233667	T	A	0.678	0.68	0.991	-0.0084959889212643	0.0093	0.3609	53386	77258	58749.13
3710911	chr13	rs7331608	39234436	A	T	0.323	0.32	0.992	0.0086028888072678	0.0093	0.356	53386	77258	58749.13
3729860	chr13	rs4329795	39234721	C	T	0.738	0.738	0.996	-0.0043996643446871	0.0098	0.6553	53386	77258	58749.13
3713323	chr13	rs2442344	39235116	A	G	0.73	0.73	0.996	-0.001100605444033	0.0097	0.9093	53386	77258	58749.13
3726437	chr13	rs7331440	39235607	A	C	0.738	0.739	0.997	-0.004198802647333	0.0098	0.6653	53386	77258	58749.13
3736278	chr13	rs9566355	39236240	G	A	0.948	0.95	0.971	-0.0363009797263316	0.02	0.06879	53386	77258	58749.13
3724375	chr13	rs80286178	39236390	T	C	0.954	0.956	0.837	0.0064988367398296	0.0227	0.7761	53386	77258	58749.13
3710744	chr13	rs895895	39236673	A	G	0.738	0.739	1.0	-0.0043996643446871	0.0098	0.6568	53386	77258	58749.13
3721034	chr13	rs17244358	39237092	T	C	0.74	0.74	0.999	-0.004198802647333	0.0098	0.665	53386	77258	58749.13
3730959	chr13	rs2442343	39237319	T	C	0.729	0.73	1.0	-0.0016012813669738	0.0097	0.8716	53386	77258	58749.13
3718399	chr13	rs9576589	39238253	T	A	0.738	0.739	1.0	-0.0043996643446871	0.0098	0.6541	53386	77258	58749.13
3734228	chr13	rs9576590	39238321	T	A	0.738	0.739	1.0	-0.0042992284528324	0.0098	0.6576	53386	77258	58749.13
3712287	chr13	rs930660	39238550	G	C	0.738	0.739	1.0	-0.0043996643446871	0.0098	0.6553	53386	77258	58749.13
3712973	chr13	rs930659	39238669	C	T	0.729	0.73	1.0	-0.0017014466397575	0.0097	0.8588	53386	77258	58749.13
3736520	chr13	rs7991701	39239090	C	T	0.74	0.74	1.0	-0.0042992284528324	0.0098	0.6622	53386	77258	58749.13
3720623	chr13	rs6563629	39239226	C	G	0.738	0.739	1.0	-0.0042992284528324	0.0098	0.6611	53386	77258	58749.13
3734286	chr13	rs2442341	39240439	T	G	0.73	0.73	1.0	-0.001501126126267	0.0097	0.8803	53386	77258	58749.13
3734056	chr13	rs9576591	39240814	C	T	0.738	0.739	1.0	-0.004198802647333	0.0098	0.6663	53386	77258	58749.13
3717041	chr13	rs9576592	39241103	T	C	0.74	0.74	1.0	-0.004198802647333	0.0098	0.6681	53386	77258	58749.13
3717534	chr13	rs2442340	39241193	A	G	0.73	0.73	1.0	-0.0008003201707691	0.0097	0.938	53386	77258	58749.13
3711883	chr13	rs2442339	39241993	G	C	0.737	0.737	1.0	-0.004198802647333	0.0098	0.6706	53386	77258	58749.13
3728676	chr13	rs2122208	39242025	T	A	0.73	0.73	1.0	-0.0017014466397575	0.0097	0.8645	53386	77258	58749.13
3716521	chr13	rs2442335	39243388	C	A	0.737	0.737	1.0	-0.0042992284528324	0.0098	0.6612	53386	77258	58749.13
3723163	chr13	rs2053848	39244418	A	G	0.738	0.739	0.999	-0.005304041591906	0.0098	0.5853	53386	77258	58749.13
3734015	chr13	rs2197879	39245188	A	T	0.73	0.73	1.0	-0.0017014466397575	0.0097	0.8585	53386	77258	58749.13
3713077	chr13	rs2442379	39246126	A	G	0.73	0.73	1.0	-0.0019018072895963	0.0097	0.843	53386	77258	58749.13
3722727	chr13	rs9576595	39248263	G	C	0.74	0.74	0.999	-0.0043996643446871	0.0098	0.6519	53386	77258	58749.13
3736580	chr13	rs9788341	39250154	T	C	0.74	0.74	0.999	-0.0045001103249234	0.0098	0.6447	53386	77258	58749.13
3732878	chr13	rs2122212	39250862	G	A	0.298	0.295	0.997	0.0099008246772624	0.0094	0.2936	53386	77258	58749.13
3738260	chr13	rs35378642	39251062	C	T	0.74	0.74	0.998	-0.0051029981759033	0.0098	0.6041	53386	77258	58749.13
3728592	chr13	rs2324005	39251966	C	T	0.535	0.529	0.981	0.0101978249764461	0.0087	0.243	53386	77258	58749.13
3732381	chr13	rs9548427	39252785	T	C	0.917	0.919	0.962	-0.0159972768350078	0.016	0.3163	53386	77258	58749.13
3712834	chr13	rs2496418	39256023	C	T	0.729	0.73	0.998	-0.0027036515743148	0.0097	0.7846	53386	77258	58749.13
3732202	chr13	rs2496419	39256404	T	C	0.739	0.74	0.998	-0.0049019951702315	0.0098	0.6182	53386	77258	58749.13
3711950	chr13	rs2496420	39256838	A	T	0.739	0.74	0.998	-0.0050024916227914	0.0098	0.614	53386	77258	58749.13
3721750	chr13	rs2442373	39260130	A	G	0.729	0.73	0.999	-0.0023026490626755	0.0097	0.811	53386	77258	58749.13
3738972	chr13	rs11147723	39260596	T	C	0.74	0.74	0.998	-0.004701032558649	0.0098	0.6335	53386	77258	58749.13
3721065	chr13	rs11147724	39260659	C	T	0.747	0.748	0.996	-0.0042992284528324	0.0099	0.6625	53386	77258	58749.13
3716284	chr13	rs11147725	39260738	C	T	0.74	0.74	0.998	-0.004701032558649	0.0098	0.6322	53386	77258	58749.13
3727843	chr13	rs55860060	39260893	C	T	0.741	0.741	0.996	-0.0052035148315978	0.0098	0.5962	53386	77258	58749.13
3718100	chr13	rs55922882	39260922	T	C	0.741	0.741	0.996	-0.0049019951702315	0.0098	0.6192	53386	77258	58749.13
3714545	chr13	rs9634754	39261151	T	G	0.298	0.296	0.996	0.0101978249764461	0.0094	0.2812	53386	77258	58749.13
3720948	chr13	rs12874397	39263023	C	T	0.742	0.735	0.799	0.0213993910058902	0.011	0.05057	53386	77258	58749.13
3722628	chr13	rs41292755	39263731	C	T	0.898	0.898	0.966	0.0244974716003874	0.0145	0.09148	53386	77258	58749.13
3710487	chr13	rs2496425	39264690	T	C	0.728	0.729	0.998	-0.0026033858701149	0.0097	0.7859	53386	77258	58749.13
3734568	chr13	rs1868463	39266484	G	A	0.948	0.95	0.985	-0.0346949697968869	0.0198	0.08064	53386	77258	58749.13
3729479	chr13	rs2122211	39268845	T	C	0.4	0.398	0.978	-0.0009004052431641	0.0089	0.9155	53386	77258	58749.13
3737685	chr13	rs74841508	39269551	T	G	0.959	0.959	0.962	0.0066975214477213	0.0223	0.7645	53386	77258	58749.13
3712153	chr13	rs7992511	39272779	G	A	0.913	0.918	0.982	-0.0366017456445608	0.0157	0.01942	53386	77258	58749.13
3721856	chr13	rs2218722	39273153	A	C	0.88	0.878	0.965	0.0258041896815329	0.0134	0.05491	53386	77258	58749.13
3732707	chr13	rs9603411	39273952	T	A	0.472	0.466	0.965	0.0109003744682883	0.0088	0.2137	53386	77258	58749.13
3720082	chr13	rs2496430	39275451	G	A	0.749	0.75	0.962	-0.0036968248442897	0.0101	0.7132	53386	77258	58749.13
3718182	chr13	rs5009558	39276796	A	G	0.889	0.887	0.911	0.0305001066483263	0.0143	0.03285	53386	77258	58749.13
3715080	chr13	rs77610900	39277069	T	C	0.877	0.875	0.969	0.0281014301108748	0.0133	0.03484	53386	77258	58749.13
3733678	chr13	rs9548430	39277956	G	C	0.591	0.584	0.959	0.0078987227933553	0.0089	0.3777	53386	77258	58749.13
3719879	chr13	rs9576600	39279341	G	A	0.913	0.919	0.985	-0.0411032840784537	0.0157	0.008714	53386	77258	58749.13
3722625	chr13	rs55880170	39279405	T	C	0.748	0.749	0.962	-0.0027036515743148	0.0101	0.7932	53386	77258	58749.13
3731030	chr13	rs56255874	39279459	A	G	0.936	0.937	0.798	-0.0236986067778773	0.0198	0.2317	53386	77258	58749.13
3734522	chr13	rs2496433	39280617	T	C	0.748	0.749	0.962	-0.0027036515743148	0.0101	0.7932	53386	77258	58749.13
3731426	chr13	rs9603412	39280919	T	C	0.464	0.459	0.962	0.0018981972830802	0.0088	0.827	53386	77258	58749.13
3713447	chr13	rs77800240	39281779	G	A	0.877	0.875	0.972	0.0282958691548473	0.0133	0.03313	53386	77258	58749.13
3713801	chr13	rs2496434	39282035	A	C	0.34	0.334	0.982	0.0065981840282271	0.0092	0.4723	53386	77258	58749.13
3727298	chr13	rs9548433	39282800	A	G	0.913	0.919	0.988	-0.0416973775562091	0.0156	0.007566	53386	77258	58749.13
3713373	chr13	rs112209769	39282847	T	A	0.878	0.875	0.973	0.0284027945161868	0.0133	0.03228	53386	77258	58749.13
3711572	chr13	rs143548267	39282968	C	G	0.959	0.959	0.743	-0.009696862978864	0.0252	0.6998	53386	77258	58749.13
3725410	chr13	rs2496435	39283601	T	C	0.127	0.125	0.996	0.0141987193998129	0.013	0.2726	53386	77258	58749.13
3734993	chr13	rs9548434	39284274	T	C	0.913	0.919	0.99	-0.0418954871740363	0.0156	0.007238	53386	77258	58749.13
3710712	chr13	rs9548435	39285352	C	T	0.913	0.919	0.99	-0.0421040660228114	0.0156	0.007015	53386	77258	58749.13
3721586	chr13	rs1470630	39285787	A	G	0.466	0.461	0.962	0.0012991557316201	0.0088	0.8822	53386	77258	58749.13
3713131	chr13	rs2442367	39286103	C	A	0.252	0.252	0.982	-0.0083043861636152	0.01	0.4068	53386	77258	58749.13
3734144	chr13	rs7323879	39286180	C	T	0.877	0.875	0.975	0.0281986543586787	0.0133	0.03371	53386	77258	58749.13
3716236	chr13	rs2197888	39287334	T	C	0.873	0.875	1.0	-0.013399371963117	0.0129	0.299	53386	77258	58749.13
3712905	chr13	rs13378956	39287489	A	G	0.877	0.875	0.976	0.0288012338056278	0.0132	0.02978	53386	77258	58749.13
3734896	chr13	rs2442365	39287797	A	T	0.252	0.251	0.984	-0.0086977157031958	0.01	0.3862	53386	77258	58749.13
3720154	chr13	rs2442364	39287921	T	C	0.127	0.125	1.0	0.0134984841513417	0.0129	0.2978	53386	77258	58749.13
3712033	chr13	rs2496437	39288321	A	C	0.339	0.333	0.99	0.0068961666878413	0.0092	0.4483	53386	77258	58749.13
3710457	chr13	rs7338222	39288383	A	T	0.877	0.875	0.977	0.0288012338056278	0.0132	0.02954	53386	77258	58749.13
3731356	chr13	rs2442363	39289139	A	G	0.127	0.125	1.0	0.0136957831289865	0.0129	0.2911	53386	77258	58749.13
3711665	chr13	rs17058477	39289537	C	G	0.878	0.875	0.978	0.0291023874205329	0.0133	0.02791	53386	77258	58749.13
3712348	chr13	rs990909	39290569	C	T	0.339	0.333	0.991	0.0068961666878413	0.0092	0.4491	53386	77258	58749.13
3715503	chr13	rs111537137	39290831	G	A	0.877	0.875	0.978	0.0289955368412525	0.0132	0.02879	53386	77258	58749.13
3738729	chr13	rs77759353	39291070	G	A	0.877	0.875	0.978	0.0291023874205329	0.0132	0.02824	53386	77258	58749.13
3735466	chr13	rs55736221	39291159	T	C	0.913	0.919	0.996	-0.0428970626523952	0.0156	0.005818	53386	77258	58749.13
3727922	chr13	rs2442362	39291527	C	T	0.129	0.126	1.0	0.0139029051689914	0.0129	0.2792	53386	77258	58749.13
3729059	chr13	rs9532270	39291925	G	A	0.913	0.919	0.996	-0.0428031223253094	0.0156	0.00593	53386	77258	58749.13
3718252	chr13	rs2496438	39292154	A	G	0.129	0.126	1.0	0.0138042809763971	0.0129	0.2831	53386	77258	58749.13
3710766	chr13	rs2496439	39292258	G	C	0.129	0.126	1.0	0.0138042809763971	0.0129	0.2836	53386	77258	58749.13
3725982	chr13	rs2496440	39293244	A	G	0.129	0.126	1.0	0.0133998200630165	0.0129	0.2976	53386	77258	58749.13
3732947	chr13	rs2496441	39293351	G	A	0.129	0.126	1.0	0.0141001243787816	0.0129	0.274	53386	77258	58749.13
3732756	chr13	rs7336193	39294365	T	C	0.877	0.875	0.976	0.029296631955588	0.0133	0.02708	53386	77258	58749.13
3710357	chr13	rs991094	39294429	C	G	0.129	0.126	1.01	0.0141001243787816	0.0128	0.2736	53386	77258	58749.13
3721032	chr13	rs991093	39294798	T	C	0.129	0.126	1.01	0.0140015196358136	0.0128	0.2746	53386	77258	58749.13
3716454	chr13	rs2496442	39294999	G	A	0.127	0.125	1.01	0.0136957831289865	0.0129	0.2902	53386	77258	58749.13
3731582	chr13	rs2496443	39295604	C	A	0.129	0.126	1.01	0.0139029051689914	0.0128	0.2786	53386	77258	58749.13
3732223	chr13	rs2496444	39295623	A	G	0.129	0.126	1.01	0.0140015196358136	0.0128	0.277	53386	77258	58749.13
3737356	chr13	rs9603414	39296663	G	T	0.968	0.967	0.964	-0.0057967688471774	0.0246	0.8133	53386	77258	58749.13
3718695	chr13	rs9548438	39298288	C	T	0.562	0.556	0.968	0.005703702916678	0.0088	0.5203	53386	77258	58749.13
3731220	chr13	rs9548439	39298569	T	A	0.913	0.919	0.999	-0.0430014511447026	0.0155	0.005612	53386	77258	58749.13
3737586	chr13	rs9576603	39299790	G	A	0.913	0.919	1.0	-0.0430954101055856	0.0155	0.005516	53386	77258	58749.13
3714205	chr13	rs9532271	39300236	G	A	0.913	0.918	0.999	-0.0428031223253094	0.0155	0.005762	53386	77258	58749.13
3712652	chr13	rs895900	39300473	T	C	0.219	0.219	1.0	-0.0127003085782322	0.0104	0.2199	53386	77258	58749.13
3732924	chr13	rs9576604	39300688	A	G	0.913	0.919	1.0	-0.0430014511447026	0.0155	0.005605	53386	77258	58749.13
3718587	chr13	rs9576605	39301154	T	C	0.913	0.919	1.0	-0.0428970626523952	0.0155	0.005737	53386	77258	58749.13
3717711	chr13	rs3125305	39301339	T	C	0.219	0.219	1.0	-0.0121029460677457	0.0104	0.2431	53386	77258	58749.13
3720326	chr13	rs77218707	39301436	A	C	0.908	0.906	0.998	0.0404987422798789	0.0148	0.006188	53386	77258	58749.13
3733198	chr13	rs2496446	39301453	C	T	0.308	0.303	1.0	0.0055048206344449	0.0093	0.5584	53386	77258	58749.13
3730508	chr13	rs57247568	39301683	A	T	0.913	0.919	1.0	-0.0428031223253094	0.0155	0.0058	53386	77258	58749.13
3712255	chr13	rs12585515	39303796	G	C	0.873	0.875	1.0	-0.0137034650584925	0.0129	0.2909	53386	77258	58749.13
3738380	chr13	rs2197887	39304279	A	G	0.308	0.303	1.0	0.0058031292269501	0.0093	0.5343	53386	77258	58749.13
3715328	chr13	rs9548442	39304670	A	T	0.913	0.919	1.0	-0.0421979407001862	0.0155	0.006506	53386	77258	58749.13
3711939	chr13	rs2442359	39304814	G	A	0.308	0.302	1.0	0.0060019521956343	0.0093	0.5197	53386	77258	58749.13
3723593	chr13	rs2496448	39305383	A	G	0.308	0.302	1.0	0.005703702916678	0.0093	0.539	53386	77258	58749.13
3735035	chr13	rs2496449	39305413	T	C	0.308	0.302	1.0	0.005703702916678	0.0093	0.5427	53386	77258	58749.13
3735551	chr13	rs7986078	39305418	A	T	0.913	0.919	0.997	-0.0423961495190412	0.0156	0.006417	53386	77258	58749.13
3722025	chr13	rs73184741	39305675	C	T	0.933	0.934	0.978	0.0021975835434872	0.0175	0.9001	53386	77258	58749.13
3727535	chr13	rs9315612	39306409	G	C	0.913	0.919	0.998	-0.0428970626523952	0.0155	0.005743	53386	77258	58749.13
3724803	chr13	rs2496450	39306464	A	G	0.219	0.219	1.0	-0.0120017335415971	0.0104	0.2493	53386	77258	58749.13
3716242	chr13	rs9532272	39306690	G	A	0.551	0.543	0.969	0.0047984689115734	0.0088	0.5813	53386	77258	58749.13
3717316	chr13	rs2496451	39307025	T	G	0.308	0.303	1.0	0.0055048206344449	0.0093	0.5524	53386	77258	58749.13
3715416	chr13	rs77363972	39307124	A	G	0.908	0.906	0.999	0.0399992561638529	0.0148	0.007047	53386	77258	58749.13
3726992	chr13	rs2496452	39307774	A	T	0.127	0.125	1.0	0.0133998200630165	0.0129	0.3002	53386	77258	58749.13
3722853	chr13	rs9548443	39307884	A	G	0.309	0.303	1.0	0.0052959516591825	0.0093	0.5728	53386	77258	58749.13
3726440	chr13	rs2218721	39308788	T	A	0.219	0.219	0.998	-0.0119005312583873	0.0104	0.2523	53386	77258	58749.13
3723143	chr13	rs2496453	39309520	G	A	0.241	0.242	0.982	-0.0121029460677457	0.0101	0.2309	53386	77258	58749.13
3711651	chr13	rs9532273	39310195	T	C	0.333	0.326	0.985	0.0055048206344449	0.0092	0.5488	53386	77258	58749.13
3736991	chr13	rs9576606	39310746	A	G	0.91	0.916	0.989	-0.0408949138454712	0.0154	0.007844	53386	77258	58749.13
3738032	chr13	rs17058536	39313501	C	T	0.91	0.908	0.994	0.0384992991506098	0.015	0.01024	53386	77258	58749.13
3733128	chr13	rs9576607	39313659	G	A	0.91	0.916	0.985	-0.0406032684425478	0.0154	0.008516	53386	77258	58749.13
3732326	chr13	rs2442357	39313967	T	C	0.24	0.24	0.978	-0.0111013930711739	0.0102	0.2755	53386	77258	58749.13
3738612	chr13	rs7991344	39316673	G	A	0.91	0.908	0.992	0.0385955177593629	0.015	0.01002	53386	77258	58749.13
3717644	chr13	rs9548444	39316950	G	T	0.333	0.327	0.979	0.0044998604248922	0.0093	0.6293	53386	77258	58749.13
3738433	chr13	rs2442356	39317053	G	A	0.241	0.24	0.976	-0.0113036461713921	0.0102	0.2682	53386	77258	58749.13
3722516	chr13	rs57385324	39318389	C	A	0.909	0.907	0.989	0.0385955177593629	0.015	0.01	53386	77258	58749.13
3710879	chr13	rs2442354	39318681	C	T	0.271	0.27	0.961	-0.0059979518036359	0.0099	0.546	53386	77258	58749.13
3711760	chr13	rs61949790	39318716	C	T	0.911	0.916	0.976	-0.0388967656299467	0.0155	0.01205	53386	77258	58749.13
3735886	chr13	rs9576608	39318722	G	A	0.91	0.916	0.976	-0.0385953087593848	0.0155	0.01276	53386	77258	58749.13
3718992	chr13	rs2442353	39319654	G	T	0.242	0.241	0.972	-0.0106970095483354	0.0102	0.2913	53386	77258	58749.13
3736291	chr13	rs28502478	39320158	G	A	0.88	0.881	0.958	0.001099395443301	0.0135	0.933	53386	77258	58749.13
3721713	chr13	rs1037254	39320761	A	G	0.362	0.356	0.965	0.0080971295874548	0.0091	0.3738	53386	77258	58749.13
3732311	chr13	rs11147729	39321365	T	C	0.287	0.282	0.968	0.0124027667170427	0.0097	0.2014	53386	77258	58749.13
3717029	chr13	rs11147730	39321442	A	G	0.286	0.282	0.968	0.0126002819757385	0.0097	0.1955	53386	77258	58749.13
3721028	chr13	rs2122210	39322341	G	A	0.122	0.123	0.974	-0.0145046862028817	0.0133	0.2734	53386	77258	58749.13
3737099	chr13	rs9566361	39322604	C	T	0.91	0.915	0.966	-0.0380030548002074	0.0156	0.01471	53386	77258	58749.13
3719135	chr13	rs61949791	39323017	T	G	0.88	0.886	0.946	-0.0369959896867261	0.0138	0.00737	53386	77258	58749.13
3725754	chr13	rs2122209	39323406	C	G	0.258	0.253	0.972	0.007997931111062	0.01	0.4245	53386	77258	58749.13
3733718	chr13	rs9548446	39324093	T	C	0.598	0.591	0.956	0.0096037361426946	0.009	0.2865	53386	77258	58749.13
3725791	chr13	rs2496392	39325028	G	A	0.967	0.967	0.948	-0.0046005663955682	0.0247	0.8524	53386	77258	58749.13
3718649	chr13	rs9603415	39325655	G	A	0.967	0.967	0.948	-0.001501126126267	0.0248	0.9523	53386	77258	58749.13
3732799	chr13	rs76323716	39325788	G	A	0.91	0.908	0.985	0.0368043345220483	0.015	0.01445	53386	77258	58749.13
3732031	chr13	rs9576611	39326255	G	A	0.897	0.895	0.987	0.0295005481176215	0.0142	0.03792	53386	77258	58749.13
3719631	chr13	rs7318271	39328541	A	G	0.897	0.895	0.991	0.026398473854531	0.0142	0.06189	53386	77258	58749.13
3719997	chr13	rs9603416	39330115	T	A	0.682	0.682	0.944	0.0038027603329278	0.0095	0.6895	53386	77258	58749.13
3712139	chr13	rs61949814	39330414	G	A	0.852	0.851	0.899	-0.0114958245134845	0.0128	0.3673	53386	77258	58749.13
3720577	chr13	rs34692381	39331723	C	T	0.608	0.602	0.95	0.0076010387728197	0.009	0.4029	53386	77258	58749.13
3733580	chr13	rs9548447	39332670	G	T	0.105	0.106	0.981	-0.0244976316004002	0.0142	0.08363	53386	77258	58749.13
3735595	chr13	rs12427453	39334524	A	T	0.984	0.984	0.83	0.0321960982163169	0.0404	0.4253	47071	65673	51161.27
3719962	chr13	rs9603418	39335046	G	A	0.682	0.682	0.95	0.004101577021075	0.0095	0.6626	53386	77258	58749.13
3732354	chr13	rs2496400	39337187	G	T	0.915	0.913	0.97	0.0347008987793103	0.0156	0.02637	53386	77258	58749.13
3734313	chr13	rs9532275	39338062	A	G	0.607	0.601	0.952	0.0076010387728197	0.009	0.4024	53386	77258	58749.13
3714553	chr13	rs9603419	39338981	G	A	0.833	0.833	0.96	0.0161980995687726	0.0117	0.1686	53386	77258	58749.13
3733357	chr13	rs9548448	39339143	G	A	0.666	0.673	0.945	-0.0309954337025195	0.0094	0.0009588	53386	77258	58749.13
3714112	chr13	rs3125306	39339345	C	A	0.915	0.913	0.968	0.0349037160078804	0.0156	0.0257	53386	77258	58749.13
3738159	chr13	rs2442361	39340211	A	G	0.019	0.0185	0.923	0.0592024345167419	0.0437	0.1755	31169	45110	34156.99
3728684	chr13	rs12865228	39340418	T	G	0.833	0.833	0.96	0.0156961681063242	0.0117	0.1819	53386	77258	58749.13
3732214	chr13	rs12020645	39341638	C	A	0.606	0.6	0.947	0.0080971295874548	0.009	0.3676	53386	77258	58749.13
3711805	chr13	rs1466108	39342014	T	C	0.0188	0.0189	0.901	0.0744022145744603	0.0457	0.1034	29839	39733	32171.89
3719353	chr13	rs4941897	39343386	T	C	0.688	0.694	0.947	-0.0251024465608414	0.0095	0.008549	53386	77258	58749.13
3721284	chr13	rs1551026	39343477	T	G	0.915	0.913	0.964	0.0344980404075674	0.0157	0.02799	53386	77258	58749.13
3730433	chr13	rs9603422	39343822	C	T	0.885	0.883	0.933	0.0227981362759783	0.0139	0.09975	53386	77258	58749.13
3736371	chr13	rs76272662	39344057	G	A	0.949	0.951	0.866	0.0014988761237359	0.021	0.943	53386	77258	58749.13
3725070	chr13	rs4941898	39344201	T	C	0.0984	0.1	0.957	-0.0256973671872587	0.0147	0.08126	53386	77258	58749.13
3737937	chr13	rs2034421	39344344	G	T	0.0189	0.0184	0.895	0.0645978943749456	0.0443	0.1451	31373	45295	34351.03
3734971	chr13	rs2496402	39344909	C	G	0.916	0.914	0.959	0.0353961009469877	0.0157	0.02444	53386	77258	58749.13
3717650	chr13	rs4356348	39345787	A	C	0.0843	0.0864	0.955	-0.0358966439977618	0.0158	0.0229	53386	77258	58749.13
3723545	chr13	rs9548449	39346187	T	C	0.266	0.268	0.931	-0.026600681797179	0.0101	0.008252	53386	77258	58749.13
3724373	chr13	rs9548450	39346192	T	A	0.606	0.6	0.919	0.0067968490002727	0.0092	0.4586	53386	77258	58749.13
3733697	chr13	rs9548451	39346443	G	C	0.0988	0.1	0.945	-0.0257999754904126	0.0148	0.08203	53386	77258	58749.13
3728658	chr13	rs7318983	39346856	G	A	0.981	0.982	0.872	-0.0648052233661156	0.0449	0.1488	31373	45295	34351.03
3728420	chr13	rs143934474	39347048	G	A	0.916	0.914	0.95	0.036997088886122	0.0158	0.01948	53386	77258	58749.13
3722009	chr13	rs9548452	39347581	G	A	0.661	0.668	0.903	-0.0320997276601081	0.0096	0.00079	53386	77258	58749.13
3720126	chr13	rs4429171	39347702	C	T	0.0842	0.0863	0.947	-0.0360003042410416	0.0159	0.02319	53386	77258	58749.13
3728012	chr13	rs76884569	39348040	G	A	0.916	0.914	0.945	0.036997088886122	0.0159	0.01992	53386	77258	58749.13
3729758	chr13	rs4643178	39348112	G	A	0.0981	0.0999	0.938	-0.0263029084210524	0.0149	0.07835	53386	77258	58749.13
3715941	chr13	rs9548453	39348117	A	T	0.689	0.695	0.9	-0.0262002485024742	0.0098	0.007407	53386	77258	58749.13
3722860	chr13	rs7996535	39349459	G	A	0.0902	0.0919	0.938	-0.0319035490130083	0.0155	0.03945	53386	77258	58749.13
3715916	chr13	rs12584459	39349467	T	G	0.833	0.833	0.912	0.0192044091837133	0.012	0.1092	53386	77258	58749.13
3715817	chr13	rs4526895	39350890	A	G	0.833	0.833	0.901	0.0198026272961797	0.0121	0.1017	53386	77258	58749.13
3716056	chr13	rs4528448	39351126	A	G	0.084	0.086	0.924	-0.0361039752308815	0.0161	0.02465	53386	77258	58749.13
3723042	chr13	rs6563633	39351386	T	A	0.263	0.265	0.891	-0.0286978729475453	0.0103	0.005477	53386	77258	58749.13
3731844	chr13	rs61306015	39352670	G	A	0.92	0.918	0.882	0.0379025370484673	0.0168	0.02449	53386	77258	58749.13
3718559	chr13	rs2483421	39353238	G	A	0.902	0.902	0.637	-0.026600681797179	0.0181	0.1415	53386	77258	58749.13
3716136	chr13	rs73184761	39354022	A	G	0.764	0.767	0.584	-0.0163021610829842	0.0133	0.2226	53386	77258	58749.13
3731575	chr13	rs7319668	39354487	G	A	0.0558	0.055	0.645	0.0428008353226943	0.0235	0.06882	53386	77258	58749.13
3738899	chr13	rs2496404	39355316	C	G	0.039	0.038	0.658	0.0639039448366128	0.0278	0.02159	53386	77258	58749.13
3713213	chr13	rs2483419	39355417	T	A	0.0206	0.0197	0.627	0.0673969319860517	0.0399	0.09162	52493	75664	57604.43
3719904	chr13	rs2496405	39355421	A	G	0.0206	0.0197	0.629	0.0674997573466154	0.0399	0.09058	52493	75664	57604.43
3718873	chr13	rs9566362	39355842	T	G	0.867	0.864	0.884	0.0092966519050945	0.0135	0.4916	53386	77258	58749.13
3737246	chr13	rs2496406	39356507	A	G	0.371	0.37	0.93	0.0112959597418516	0.0093	0.2232	53386	77258	58749.13
3719816	chr13	rs2483424	39359708	A	G	0.36	0.358	0.969	0.0121953336998771	0.0091	0.1815	53386	77258	58749.13
3732425	chr13	rs9566363	39360233	T	C	0.364	0.363	0.964	0.0099008246772624	0.0091	0.2758	53386	77258	58749.13
