## Supplementary material for "Characterization of shared and ancestry-specific signals driving complex traits using multi-ancestry fine-mapping": s2_gwas_temp.txt

Unnamed: 0	chrom	ID	pos	A1	A2	FCAS	FCON	IMPINFO	BETA	SE	P	NCAS	NCON	NEFF
3339772	chr13	rs7993498	38360728	C	T	0.878	0.883	0.841	0.0368043345220483	0.03	0.2189	14004	16757	14424.77
3320920	chr13	rs7331005	38360896	A	T	0.282	0.281	0.88	-0.0428031223253094	0.0204	0.03585	14004	16757	14424.77
3320343	chr13	rs34513947	38361347	C	G	0.94	0.94	0.839	0.0366019024445485	0.0398	0.357	14004	16757	14424.77
3323552	chr13	rs1924378	38361744	T	G	0.716	0.717	0.863	0.0450976409030327	0.0206	0.02874	14004	16757	14424.77
3334574	chr13	rs8000744	38361871	A	G	0.361	0.358	0.863	-0.0406032684425478	0.0194	0.03667	14004	16757	14424.77
3329155	chr13	rs1924377	38362106	G	C	0.716	0.717	0.857	0.0463013553668425	0.0207	0.02517	14004	16757	14424.77
3325973	chr13	rs9576354	38362794	T	C	0.424	0.421	0.755	-0.0069037763167944	0.02	0.7293	14004	16757	14424.77
3322212	chr13	rs9532117	38363047	A	G	0.281	0.286	0.851	-0.026600681797179	0.0203	0.1889	14004	16757	14424.77
3339240	chr13	rs1333377	38363217	G	C	0.422	0.421	0.576	0.0085037404912207	0.0227	0.707	14004	16757	14424.77
3325906	chr13	rs9548050	38363450	A	G	0.648	0.64	0.865	0.03649585023784	0.0194	0.05898	14004	16757	14424.77
3321036	chr13	rs9532118	38363626	G	A	0.0324	0.0314	0.798	0.0589007839201085	0.0558	0.2918	13457	16217	13881.29
3319659	chr13	rs9566254	38363703	T	C	0.733	0.724	0.863	0.0491996041469672	0.0206	0.01679	14004	16757	14424.77
3339331	chr13	rs74349733	38365693	G	A	0.972	0.973	0.843	-0.056496280157669	0.0599	0.3453	12770	15725	13307.91
3334639	chr13	rs668684	38366570	C	T	0.432	0.44	0.895	-0.0270012755029434	0.018	0.1344	14004	16757	14424.77
3321448	chr13	rs117498951	38366836	G	A	0.907	0.906	0.834	0.0	0.0319	1.0	14004	16757	14424.77
3339827	chr13	rs1747157	38367158	G	A	0.431	0.438	0.902	-0.0252972953741621	0.018	0.1583	14004	16757	14424.77
3338768	chr13	rs7981862	38367529	C	T	0.356	0.364	0.904	-0.0309954337025195	0.0185	0.09405	14004	16757	14424.77
3339843	chr13	rs141972942	38367563	T	C	0.91	0.908	0.82	-0.0005001250416822	0.0325	0.9868	14004	16757	14424.77
3330223	chr13	rs6650469	38367949	C	T	0.57	0.562	0.908	0.0247999239054771	0.0179	0.1665	14004	16757	14424.77
3332700	chr13	rs655207	38368012	G	T	0.356	0.364	0.911	-0.0309026047398165	0.0185	0.0941	14004	16757	14424.77
3337722	chr13	rs639445	38369120	T	G	0.431	0.439	0.905	-0.0263953113595316	0.0179	0.1415	14004	16757	14424.77
3338462	chr13	rs639099	38369132	T	A	0.431	0.439	0.904	-0.0259949602770859	0.0179	0.1466	14004	16757	14424.77
3340911	chr13	rs628443	38369241	G	T	0.355	0.363	0.903	-0.0320997276601081	0.0185	0.0834	14004	16757	14424.77
3341304	chr13	rs75359501	38369676	C	T	0.972	0.973	0.845	-0.0591026555948241	0.0595	0.3207	12770	15725	13307.91
3343338	chr13	rs75820252	38370260	T	C	0.972	0.973	0.845	-0.0580953231907121	0.0594	0.3286	12770	15725	13307.91
3333633	chr13	rs7337719	38370698	C	A	0.742	0.735	0.908	0.0366983037826737	0.0202	0.06929	14004	16757	14424.77
3330556	chr13	rs9532119	38370965	C	T	0.605	0.611	0.866	-0.0106970095483354	0.0186	0.5643	14004	16757	14424.77
3335902	chr13	rs9635087	38371496	G	A	0.742	0.735	0.906	0.0379025370484673	0.0202	0.0613	14004	16757	14424.77
3329360	chr13	rs667684	38371582	C	A	0.0271	0.0269	0.827	0.0428008353226943	0.0582	0.4622	14004	16757	14424.77
3330094	chr13	rs9635088	38373138	C	T	0.744	0.737	0.903	0.0374017521540008	0.0203	0.06557	14004	16757	14424.77
3333616	chr13	rs604532	38373491	C	G	0.499	0.494	0.861	0.0136957831289865	0.0183	0.4536	14004	16757	14424.77
3335079	chr13	rs604580	38373521	T	C	0.74	0.733	0.897	0.0371994409891063	0.0203	0.06674	14004	16757	14424.77
3327996	chr13	rs7339128	38374509	G	A	0.562	0.569	0.953	-0.0227979086760041	0.0175	0.1936	14004	16757	14424.77
3339676	chr13	rs7323114	38374675	T	C	0.564	0.571	0.961	-0.0214994661132367	0.0174	0.2181	14004	16757	14424.77
3324731	chr13	rs12583028	38375886	T	C	0.84	0.84	0.951	-0.023401696181619	0.0237	0.3242	14004	16757	14424.77
3325961	chr13	rs9576355	38377205	T	A	0.562	0.569	0.982	-0.0212951405401588	0.0173	0.2173	14004	16757	14424.77
3338696	chr13	rs56204442	38377595	A	T	0.561	0.568	0.989	-0.0208049294331883	0.0172	0.227	14004	16757	14424.77
3319569	chr13	rs671626	38377813	A	G	0.561	0.568	0.992	-0.0209989425960583	0.0172	0.2223	14004	16757	14424.77
3338444	chr13	rs9566255	38378364	T	C	0.561	0.568	0.996	-0.0206007457079636	0.0171	0.229	14004	16757	14424.77
3326172	chr13	rs9566256	38378546	C	T	0.561	0.568	0.996	-0.0203966036652218	0.0171	0.2348	14004	16757	14424.77
3323987	chr13	rs17272200	38378885	G	C	0.84	0.84	0.966	-0.023002541565316	0.0236	0.3294	14004	16757	14424.77
3342013	chr13	rs9576356	38379413	T	C	0.56	0.567	0.994	-0.0196008476550609	0.0172	0.2524	14004	16757	14424.77
3341604	chr13	rs9532122	38381482	C	G	0.839	0.84	0.969	-0.021203207651103	0.0235	0.3671	14004	16757	14424.77
3338959	chr13	rs651041	38381635	T	A	0.561	0.568	0.997	-0.0203966036652218	0.0171	0.2338	14004	16757	14424.77
3331534	chr13	rs9566257	38381668	C	A	0.73	0.735	0.916	-0.0135007260538548	0.0199	0.4993	14004	16757	14424.77
3319472	chr13	rs9576357	38381869	G	C	0.561	0.568	0.996	-0.020498669477346	0.0171	0.2306	14004	16757	14424.77
3320481	chr13	rs625221	38382809	G	A	0.561	0.568	0.997	-0.020498669477346	0.0171	0.2323	14004	16757	14424.77
3326365	chr13	rs1333366	38382875	T	C	0.561	0.568	0.997	-0.0203966036652218	0.0171	0.2325	14004	16757	14424.77
3339471	chr13	rs1333367	38382982	C	G	0.561	0.568	0.997	-0.020498669477346	0.0171	0.2319	14004	16757	14424.77
3327810	chr13	rs9576358	38383495	G	A	0.561	0.568	0.997	-0.020498669477346	0.0171	0.2301	14004	16757	14424.77
3326963	chr13	rs9576359	38383918	G	C	0.561	0.568	0.997	-0.020498669477346	0.0171	0.2312	14004	16757	14424.77
3336603	chr13	rs1759875	38384014	C	T	0.039	0.0407	0.895	-0.106305406370931	0.0466	0.02269	14004	16757	14424.77
3319475	chr13	rs659626	38384422	C	T	0.477	0.484	0.988	-0.0259949602770859	0.0171	0.1276	14004	16757	14424.77
3343564	chr13	rs12428460	38384505	T	C	0.561	0.568	0.997	-0.0203966036652218	0.0171	0.2328	14004	16757	14424.77
3329601	chr13	rs9576360	38385025	G	A	0.561	0.568	0.997	-0.020498669477346	0.0171	0.2317	14004	16757	14424.77
3329531	chr13	rs12584805	38385090	A	G	0.885	0.887	0.822	-0.0117993392160431	0.0293	0.6863	14004	16757	14424.77
3338418	chr13	rs9576361	38385502	C	T	0.561	0.568	0.996	-0.0207028323592018	0.0171	0.2267	14004	16757	14424.77
3326769	chr13	rs7985385	38386334	C	A	0.315	0.323	0.981	-0.040197189751413	0.0183	0.02812	14004	16757	14424.77
3322942	chr13	rs601958	38386764	G	A	0.476	0.484	0.991	-0.0253998626327317	0.017	0.1366	14004	16757	14424.77
3330618	chr13	rs9576362	38387361	T	C	0.561	0.568	0.996	-0.020498669477346	0.0171	0.2315	14004	16757	14424.77
3321500	chr13	rs61958362	38387724	A	T	0.561	0.568	0.997	-0.0201006717070029	0.0171	0.2399	14004	16757	14424.77
3341132	chr13	rs636440	38388398	T	G	0.476	0.484	0.992	-0.0255024404124231	0.017	0.135	14004	16757	14424.77
3335525	chr13	rs9576363	38389045	T	G	0.561	0.568	0.997	-0.01999864650669	0.0171	0.2418	14004	16757	14424.77
3322163	chr13	rs1289597	38389840	G	A	0.0382	0.0401	0.908	-0.104805114366126	0.0466	0.02462	14004	16757	14424.77
3328933	chr13	rs9576365	38390819	T	C	0.561	0.568	0.995	-0.0203966036652218	0.0171	0.2345	14004	16757	14424.77
3322743	chr13	rs9576366	38391207	G	A	0.561	0.568	0.996	-0.0201006717070029	0.0171	0.2407	14004	16757	14424.77
3330423	chr13	rs653022	38391304	C	A	0.314	0.322	0.991	-0.0396976268585458	0.0182	0.02945	14004	16757	14424.77
3343713	chr13	rs67187376	38391787	C	T	0.839	0.839	0.979	-0.0191012733024012	0.0234	0.4135	14004	16757	14424.77
3340716	chr13	rs2184127	38391946	G	A	0.561	0.568	0.997	-0.0198048272985997	0.0171	0.2472	14004	16757	14424.77
3337260	chr13	rs2184129	38392335	A	G	0.476	0.484	0.995	-0.0252972953741621	0.017	0.1366	14004	16757	14424.77
3323266	chr13	rs3949621	38392379	T	C	0.476	0.484	0.995	-0.0252972953741621	0.017	0.1366	14004	16757	14424.77
3320048	chr13	rs28773542	38392571	C	A	0.561	0.568	0.996	-0.019203206984436	0.0171	0.2633	14004	16757	14424.77
3339209	chr13	rs9576367	38393026	G	A	0.81	0.805	0.929	0.0183996828453635	0.0223	0.41	14004	16757	14424.77
3319847	chr13	rs7989695	38393061	T	C	0.314	0.322	0.994	-0.0393959285025942	0.0182	0.03042	14004	16757	14424.77
3333032	chr13	rs9576368	38393089	A	T	0.561	0.568	0.996	-0.0198048272985997	0.0171	0.248	14004	16757	14424.77
3321818	chr13	rs9576369	38393127	A	T	0.561	0.568	0.996	-0.01999864650669	0.0171	0.2436	14004	16757	14424.77
3343062	chr13	rs9566265	38393195	G	A	0.561	0.568	0.996	-0.0198048272985997	0.0171	0.2482	14004	16757	14424.77
3326395	chr13	rs9576370	38393385	T	G	0.561	0.568	0.996	-0.0198048272985997	0.0171	0.2484	14004	16757	14424.77
3336679	chr13	rs9576371	38393541	A	G	0.561	0.568	0.996	-0.0198048272985997	0.0171	0.2479	14004	16757	14424.77
3322900	chr13	rs12585413	38393818	A	G	0.561	0.568	0.996	-0.0198048272985997	0.0171	0.2472	14004	16757	14424.77
3321492	chr13	rs9548058	38394251	A	G	0.724	0.718	0.989	0.0248974696545107	0.019	0.1898	14004	16757	14424.77
3325336	chr13	rs7491295	38394887	G	C	0.561	0.568	0.996	-0.0198048272985997	0.0171	0.2475	14004	16757	14424.77
3338008	chr13	rs9576372	38395840	G	C	0.561	0.568	0.995	-0.0201006717070029	0.0171	0.2418	14004	16757	14424.77
3324765	chr13	rs9576373	38395847	G	A	0.561	0.568	0.996	-0.0198048272985997	0.0171	0.2466	14004	16757	14424.77
3337097	chr13	rs35142137	38402416	G	A	0.561	0.568	0.996	-0.0198048272985997	0.0171	0.2468	14004	16757	14424.77
3338614	chr13	rs9576381	38403758	G	A	0.561	0.568	0.996	-0.0198048272985997	0.0171	0.2471	14004	16757	14424.77
3339715	chr13	rs9532124	38403766	A	G	0.723	0.718	0.997	0.0239020562806236	0.0189	0.2054	14004	16757	14424.77
3331282	chr13	rs9576382	38403966	G	A	0.561	0.568	0.996	-0.0198048272985997	0.0171	0.247	14004	16757	14424.77
3329856	chr13	rs4420395	38404125	C	A	0.561	0.568	0.996	-0.0198048272985997	0.0171	0.2476	14004	16757	14424.77
3339404	chr13	rs658109	38404135	T	A	0.476	0.484	0.996	-0.0255024404124231	0.017	0.1334	14004	16757	14424.77
3340797	chr13	rs1289594	38404326	A	T	0.476	0.484	0.996	-0.0255024404124231	0.017	0.1339	14004	16757	14424.77
3321718	chr13	rs12872351	38404678	C	T	0.839	0.839	0.994	-0.015895669405385	0.0232	0.4935	14004	16757	14424.77
3336229	chr13	rs12862659	38406297	A	G	0.561	0.568	0.996	-0.0194988734340555	0.0171	0.256	14004	16757	14424.77
3334581	chr13	rs7337639	38406309	A	C	0.561	0.568	0.995	-0.0188974371044634	0.0171	0.2701	14004	16757	14424.77
3329214	chr13	rs9532125	38406789	T	C	0.839	0.839	0.998	-0.0152963956259917	0.0232	0.5079	14004	16757	14424.77
3340867	chr13	rs12585577	38406854	G	T	0.561	0.568	0.996	-0.019294956182969	0.0171	0.2592	14004	16757	14424.77
3336826	chr13	rs9548060	38407260	G	A	0.754	0.755	1.01	-0.0194988734340555	0.0197	0.3214	14004	16757	14424.77
3337706	chr13	rs9548061	38407357	A	G	0.839	0.838	0.998	-0.0144032303107437	0.0232	0.5331	14004	16757	14424.77
3332169	chr13	rs612701	38407819	C	T	0.314	0.321	1.01	-0.0366951051877892	0.0181	0.04288	14004	16757	14424.77
3330719	chr13	rs12583641	38408183	T	G	0.839	0.838	0.999	-0.0143017847108596	0.0231	0.5362	14004	16757	14424.77
3322483	chr13	rs2093812	38408190	T	C	0.753	0.753	1.01	-0.0188974371044634	0.0196	0.3354	14004	16757	14424.77
3341150	chr13	rs2104326	38408284	G	A	0.753	0.753	1.01	-0.0188974371044634	0.0196	0.3354	14004	16757	14424.77
3341002	chr13	rs9603263	38408304	C	T	0.964	0.962	0.937	0.102303848807923	0.0468	0.0287	14004	16757	14424.77
3331150	chr13	rs9532126	38408338	T	C	0.753	0.753	1.01	-0.0188974371044634	0.0196	0.3349	14004	16757	14424.77
3331366	chr13	rs1831801	38408391	T	G	0.561	0.568	0.995	-0.0193969096107316	0.0172	0.2591	14004	16757	14424.77
3343622	chr13	rs9635089	38409192	T	C	0.561	0.568	0.994	-0.0193969096107316	0.0172	0.2587	14004	16757	14424.77
3335658	chr13	rs34824702	38409567	C	T	0.753	0.753	1.01	-0.0188974371044634	0.0196	0.3359	14004	16757	14424.77
3329497	chr13	rs35681998	38410073	C	T	0.839	0.839	1.0	-0.0147989665120717	0.0231	0.5219	14004	16757	14424.77
3340152	chr13	rs34311615	38411315	G	C	0.839	0.839	1.0	-0.0146974807605841	0.0231	0.5252	14004	16757	14424.77
3328088	chr13	rs145845846	38412021	C	A	0.975	0.976	0.516	0.0131037693769772	0.0781	0.8663	13317	16265	13851.39
3340336	chr13	rs9548063	38412591	G	A	0.723	0.718	1.0	0.0227003855207759	0.0188	0.228	14004	16757	14424.77
3329052	chr13	rs9548064	38412892	A	G	0.839	0.839	1.0	-0.0146974807605841	0.0231	0.5236	14004	16757	14424.77
3334366	chr13	rs9548065	38412914	A	G	0.839	0.838	1.0	-0.0142003494011414	0.0231	0.5387	14004	16757	14424.77
3329661	chr13	rs9548066	38413011	C	T	0.84	0.839	1.0	-0.0154994990469515	0.0232	0.5037	14004	16757	14424.77
3333599	chr13	rs9548067	38413205	C	T	0.753	0.753	1.01	-0.0187038311937836	0.0196	0.3408	14004	16757	14424.77
3338781	chr13	rs612308	38413944	G	A	0.315	0.322	1.0	-0.0374007702544828	0.0181	0.03923	14004	16757	14424.77
3333008	chr13	rs9548069	38414352	T	C	0.839	0.838	1.0	-0.0138961051921114	0.0231	0.5471	14004	16757	14424.77
3327240	chr13	rs9548070	38415997	G	A	0.754	0.754	1.01	-0.0189993500097828	0.0197	0.3336	14004	16757	14424.77
3319246	chr13	rs12874874	38417103	G	A	0.839	0.838	1.0	-0.0136020904182857	0.0231	0.557	14004	16757	14424.77
3342736	chr13	rs4943540	38417129	G	A	0.315	0.322	1.0	-0.0372969647443931	0.0181	0.03977	14004	16757	14424.77
3324237	chr13	rs9548074	38418083	C	T	0.753	0.753	1.01	-0.0186019483996616	0.0196	0.3444	14004	16757	14424.77
3320584	chr13	rs9548075	38418232	T	C	0.722	0.718	1.01	0.0221038989069263	0.0188	0.2391	14004	16757	14424.77
3328182	chr13	rs9548076	38418370	G	A	0.839	0.838	1.0	-0.0136020904182857	0.0231	0.557	14004	16757	14424.77
3321400	chr13	rs9576387	38418841	G	A	0.726	0.731	0.944	-0.0142003494011414	0.0196	0.4683	14004	16757	14424.77
3327731	chr13	rs78507947	38419998	C	T	0.883	0.884	0.839	0.0	0.0289	0.999	14004	16757	14424.77
3336562	chr13	rs1118720	38420268	C	A	0.562	0.569	0.989	-0.0191012733024012	0.0172	0.2661	14004	16757	14424.77
3323500	chr13	rs1118721	38420576	A	G	0.562	0.569	0.988	-0.0193969096107316	0.0172	0.2587	14004	16757	14424.77
3338469	chr13	rs1118722	38420611	A	G	0.315	0.322	0.998	-0.0372035489975441	0.0182	0.04083	14004	16757	14424.77
3322133	chr13	rs7491152	38420898	A	G	0.562	0.569	0.988	-0.0194988734340555	0.0172	0.2583	14004	16757	14424.77
3342326	chr13	rs2323569	38421613	A	T	0.562	0.569	0.988	-0.0194988734340555	0.0172	0.2574	14004	16757	14424.77
3341470	chr13	rs9548077	38421957	G	T	0.84	0.839	1.0	-0.0143017847108596	0.0231	0.5358	14004	16757	14424.77
3333575	chr13	rs1413004	38422002	C	T	0.722	0.717	1.0	0.0223972974420383	0.0188	0.2333	14004	16757	14424.77
3321934	chr13	rs1556544	38422563	G	C	0.722	0.717	1.0	0.0225048553400694	0.0188	0.2324	14004	16757	14424.77
3340484	chr13	rs9548078	38422835	G	A	0.84	0.839	1.0	-0.0142003494011414	0.0231	0.5403	14004	16757	14424.77
3333073	chr13	rs603955	38423083	A	G	0.312	0.318	0.991	-0.0355028330426552	0.0183	0.05217	14004	16757	14424.77
3338473	chr13	rs476995	38423494	T	A	0.562	0.569	0.985	-0.019294956182969	0.0172	0.2631	14004	16757	14424.77
3323113	chr13	rs861005	38424084	A	G	0.562	0.569	0.984	-0.0197028322758684	0.0173	0.2538	14004	16757	14424.77
3334883	chr13	rs817614	38424800	G	A	0.563	0.57	0.981	-0.0198048272985997	0.0173	0.2519	14004	16757	14424.77
3334140	chr13	rs510376	38424818	G	A	0.563	0.57	0.981	-0.0197028322758684	0.0173	0.2529	14004	16757	14424.77
3320379	chr13	rs535728	38425241	A	G	0.312	0.318	0.983	-0.0360003042410416	0.0184	0.04978	14004	16757	14424.77
3325183	chr13	rs9548079	38426022	G	A	0.836	0.835	0.99	-0.0105049846451474	0.0231	0.6498	14004	16757	14424.77
3331250	chr13	rs2093813	38426723	G	C	0.963	0.961	0.923	0.103999590018485	0.0466	0.02566	14004	16757	14424.77
3329419	chr13	rs1591161	38427219	G	A	0.566	0.573	0.972	-0.0213972981080803	0.0174	0.2189	14004	16757	14424.77
3326577	chr13	rs9548080	38427874	C	T	0.749	0.749	0.991	-0.0151034855773182	0.0197	0.4443	14004	16757	14424.77
3333737	chr13	rs1577876	38429073	G	A	0.751	0.751	0.989	-0.0158042315449673	0.0198	0.4238	14004	16757	14424.77
3332490	chr13	rs9532128	38429697	C	T	0.749	0.749	0.989	-0.0153979421800967	0.0197	0.4346	14004	16757	14424.77
3340688	chr13	rs4427673	38429878	A	G	0.566	0.574	0.966	-0.0217958123704574	0.0174	0.2106	14004	16757	14424.77
3342254	chr13	rs9548082	38430428	C	T	0.751	0.751	0.985	-0.0160988945897493	0.0198	0.4167	14004	16757	14424.77
3339911	chr13	rs9532130	38432669	C	T	0.399	0.407	0.947	-0.0338050046123612	0.0178	0.05689	14004	16757	14424.77
3333885	chr13	rs9548083	38433021	T	G	0.826	0.827	0.953	-0.0349952529972629	0.0231	0.1294	14004	16757	14424.77
3322522	chr13	rs1415627	38433033	C	A	0.28	0.282	0.959	0.0046989426564652	0.0193	0.8091	14004	16757	14424.77
3325347	chr13	rs1415602	38433152	G	A	0.155	0.154	0.968	0.0234039777790161	0.024	0.3299	14004	16757	14424.77
3325408	chr13	rs7991780	38433548	T	C	0.962	0.96	0.902	0.101798178061036	0.0466	0.02887	14004	16757	14424.77
3333927	chr13	rs9603266	38434326	A	G	0.963	0.961	0.908	0.0985956857049385	0.0466	0.03434	14004	16757	14424.77
3335334	chr13	rs9576388	38434472	A	C	0.413	0.419	0.976	-0.0005001250416822	0.0175	0.9774	14004	16757	14424.77
3321574	chr13	rs1819608	38434963	G	A	0.963	0.961	0.908	0.09789773827646	0.0466	0.03553	14004	16757	14424.77
3328527	chr13	rs1819607	38434979	A	C	0.327	0.333	0.98	-0.0065010863423599	0.0183	0.7241	14004	16757	14424.77
3339119	chr13	rs9576389	38435027	G	A	0.463	0.471	0.969	-0.0170952954286372	0.0173	0.3212	14004	16757	14424.77
3336736	chr13	rs12584216	38435036	G	C	0.675	0.67	0.981	0.0078987227933553	0.0183	0.664	14004	16757	14424.77
3326987	chr13	rs74049224	38435835	A	G	0.987	0.986	0.925	0.0755990028718877	0.0894	0.3979	10523	11946	10508.51
3323013	chr13	rs9315517	38435947	G	A	0.963	0.961	0.91	0.0955010706744124	0.0467	0.04075	14004	16757	14424.77
3333958	chr13	rs17056729	38436574	T	C	0.986	0.986	0.927	0.0746992259002006	0.0891	0.402	10523	11946	10508.51
3341307	chr13	rs10507460	38438734	C	T	0.987	0.987	0.937	0.0479040574070545	0.0838	0.5674	11567	14218	11939.13
3342898	chr13	rs11618894	38438838	G	T	0.986	0.987	0.938	0.047598978799279	0.0838	0.5699	11567	14218	11939.13
3322086	chr13	rs1538148	38438843	T	C	0.463	0.471	0.975	-0.0166986496230515	0.0172	0.3313	14004	16757	14424.77
3332678	chr13	rs9548085	38439356	T	C	0.463	0.471	0.977	-0.0166986496230515	0.0172	0.3311	14004	16757	14424.77
3339903	chr13	rs9532131	38439709	A	C	0.673	0.668	0.99	0.0059025456526138	0.0182	0.7456	14004	16757	14424.77
3329345	chr13	rs9548086	38439752	G	T	0.463	0.471	0.977	-0.0166986496230515	0.0172	0.333	14004	16757	14424.77
3328347	chr13	rs9603267	38439915	G	C	0.963	0.961	0.912	0.0970994871296738	0.0466	0.03722	14004	16757	14424.77
3320607	chr13	rs1415601	38440568	T	G	0.327	0.333	0.991	-0.006199175242821	0.0182	0.7341	14004	16757	14424.77
3321743	chr13	rs17273171	38440653	G	A	0.963	0.961	0.907	0.0967999785937107	0.0466	0.03759	14004	16757	14424.77
3340215	chr13	rs17056742	38441152	C	T	0.986	0.987	0.949	0.0432989243951476	0.0825	0.5999	11567	14218	11939.13
3323997	chr13	rs942345	38441362	T	C	0.426	0.432	0.991	-0.0030045090202987	0.0173	0.8632	14004	16757	14424.77
3339137	chr13	rs17056743	38441784	T	C	0.986	0.986	0.95	0.042503779526724	0.0823	0.6056	11567	14218	11939.13
3337601	chr13	rs9548087	38442757	T	A	0.464	0.472	0.981	-0.0164953025291975	0.0172	0.3349	14004	16757	14424.77
3328945	chr13	rs17056745	38442895	T	C	0.986	0.986	0.953	0.0411035548784171	0.082	0.6159	11567	14218	11939.13
3342568	chr13	rs4144140	38443040	C	T	0.466	0.473	0.982	-0.0143017847108596	0.0172	0.4036	14004	16757	14424.77
3336906	chr13	rs7994421	38443528	A	C	0.986	0.986	0.94	0.0372957847436969	0.0801	0.6416	12157	14808	12529.13
3322777	chr13	rs1337601	38443566	A	G	0.431	0.435	0.992	-0.0028039273327342	0.0172	0.8705	14004	16757	14424.77
3325677	chr13	rs1924379	38443712	C	A	0.431	0.435	0.992	-0.0031950988965408	0.0172	0.8536	14004	16757	14424.77
3327261	chr13	rs3812841	38444350	C	T	0.675	0.669	0.992	0.0082954970241069	0.0182	0.6467	14004	16757	14424.77
3327404	chr13	rs11619062	38444451	G	A	0.986	0.986	0.944	0.0395956428583544	0.0798	0.62	12157	14808	12529.13
3332709	chr13	rs3812840	38444482	A	G	0.673	0.667	0.991	0.0065981840282271	0.0182	0.7147	14004	16757	14424.77
3331057	chr13	rs3812837	38445196	T	G	0.582	0.577	0.987	0.001598721363697	0.0173	0.9251	14004	16757	14424.77
3339406	chr13	rs1538146	38445288	A	C	0.431	0.436	0.99	-0.0040983869261633	0.0172	0.8126	14004	16757	14424.77
3343378	chr13	rs1538145	38445304	A	T	0.469	0.476	0.976	-0.0181028726978536	0.0172	0.2913	14004	16757	14424.77
3337082	chr13	rs1538144	38445436	T	C	0.981	0.981	0.421	0.0762014934935767	0.0949	0.4218	14004	16757	14424.77
3328715	chr13	rs1538143	38446216	G	A	0.986	0.986	0.944	0.0437010460710946	0.0797	0.5833	12157	14808	12529.13
3337590	chr13	rs1538142	38446432	C	T	0.986	0.986	0.943	0.0443039255565243	0.0798	0.5789	12157	14808	12529.13
3322443	chr13	rs17056765	38446768	T	C	0.913	0.914	0.796	0.0259990758686168	0.0335	0.4384	14004	16757	14424.77
3339158	chr13	rs2323637	38447640	T	A	0.469	0.476	0.969	-0.0183982139464423	0.0172	0.2852	14004	16757	14424.77
3327435	chr13	rs111282415	38448654	G	A	0.905	0.906	0.95	-0.0127003085782322	0.0298	0.6709	14004	16757	14424.77
3331745	chr13	rs72621296	38449017	G	A	0.791	0.785	0.98	0.025696986087186	0.021	0.2202	14004	16757	14424.77
3334798	chr13	rs9548088	38449344	G	A	0.887	0.888	0.949	-0.0296966117368367	0.0277	0.2847	14004	16757	14424.77
3330655	chr13	rs74049234	38449686	T	G	0.986	0.986	0.939	0.0487996879336047	0.0798	0.541	12157	14808	12529.13
3320573	chr13	rs9576391	38449895	A	G	0.787	0.78	0.986	0.0281014301108748	0.0208	0.1766	14004	16757	14424.77
3338715	chr13	rs12431204	38450235	T	A	0.469	0.476	0.959	-0.0176956485356892	0.0173	0.3065	14004	16757	14424.77
3339455	chr13	rs9603270	38450492	G	T	0.961	0.959	0.866	0.103197177327965	0.0467	0.02697	14004	16757	14424.77
3335090	chr13	rs9576393	38451803	G	C	0.777	0.77	0.995	0.0287040681283552	0.0203	0.1573	14004	16757	14424.77
3327247	chr13	rs17056774	38452841	C	T	0.789	0.783	0.989	0.0262036654966364	0.0208	0.2081	14004	16757	14424.77
3334579	chr13	rs74049235	38453389	C	T	0.986	0.986	0.932	0.0582972096102774	0.0802	0.4674	12157	14808	12529.13
3329276	chr13	rs61955716	38454646	C	A	0.79	0.783	0.987	0.0263010744193707	0.0208	0.2067	14004	16757	14424.77
3324074	chr13	rs79938016	38454776	C	T	0.986	0.986	0.928	0.0608975257512388	0.0804	0.4482	12157	14808	12529.13
3340293	chr13	rs74049237	38454969	C	T	0.986	0.986	0.957	0.0368043345220483	0.0843	0.6624	10458	13109	10830.13
3320079	chr13	rs61955717	38455030	G	A	0.777	0.77	0.991	0.0289955368412525	0.0203	0.1533	14004	16757	14424.77
3332860	chr13	rs9594238	38456793	T	C	0.959	0.956	0.85	0.10640297211124	0.0457	0.01989	14004	16757	14424.77
3340267	chr13	rs9603272	38456844	C	G	0.959	0.956	0.849	0.106501864071853	0.0457	0.01982	14004	16757	14424.77
3323913	chr13	rs2323638	38457666	A	C	0.422	0.427	0.952	-0.005304041591906	0.0176	0.7642	14004	16757	14424.77
3326814	chr13	rs1077026	38457720	T	C	0.89	0.892	0.925	-0.0372969647443931	0.0285	0.1906	14004	16757	14424.77
3333218	chr13	rs9315520	38458149	G	T	0.79	0.783	0.983	0.0266029817945341	0.0209	0.2015	14004	16757	14424.77
3333009	chr13	rs10507462	38458996	C	T	0.777	0.77	0.986	0.03029639423135	0.0204	0.1372	14004	16757	14424.77
3336231	chr13	rs9566272	38459100	T	C	0.467	0.473	0.935	-0.0217038334437866	0.0175	0.2159	14004	16757	14424.77
3331100	chr13	rs9603273	38461558	A	G	0.958	0.956	0.807	0.10599831222235	0.0467	0.0231	14004	16757	14424.77
3325054	chr13	rs7996599	38461565	A	G	0.876	0.876	0.888	-0.0278954863187535	0.0274	0.3096	14004	16757	14424.77
3341015	chr13	rs9548090	38461685	G	A	0.463	0.47	0.908	-0.0212951405401588	0.0178	0.2315	14004	16757	14424.77
3337374	chr13	rs10507465	38463552	T	C	0.878	0.878	0.833	0.0164047040252769	0.0283	0.5625	14004	16757	14424.77
3337113	chr13	rs10507466	38463657	C	T	0.765	0.769	0.895	-0.0051029981759033	0.0212	0.8111	14004	16757	14424.77
3331766	chr13	rs61955719	38463814	G	T	0.832	0.827	0.884	0.0277027118389473	0.0241	0.2503	14004	16757	14424.77
3329863	chr13	rs9576394	38464193	T	G	0.558	0.562	0.907	-0.0352023974087295	0.0179	0.04974	14004	16757	14424.77
3337888	chr13	rs12864475	38464578	A	C	0.718	0.72	0.939	0.0008995952428359	0.0195	0.963	14004	16757	14424.77
3342383	chr13	rs7490993	38465507	G	A	0.969	0.968	0.762	0.164301839169329	0.0553	0.002955	14004	16757	14424.77
3320809	chr13	rs12867190	38468733	A	C	0.969	0.968	0.775	0.16530255162436	0.0547	0.00252	14004	16757	14424.77
3319425	chr13	rs4943542	38468991	G	A	0.286	0.285	0.961	-0.0066017436345624	0.0192	0.7302	14004	16757	14424.77
3336354	chr13	rs4943543	38474387	G	A	0.415	0.416	0.965	-0.0296966117368367	0.0176	0.09068	14004	16757	14424.77
3340054	chr13	rs4943544	38474453	C	G	0.647	0.65	0.954	-0.0386992491392765	0.0183	0.0339	14004	16757	14424.77
3337358	chr13	rs9548094	38475018	C	T	0.489	0.489	0.968	-0.0275048131221902	0.0173	0.1124	14004	16757	14424.77
3343666	chr13	rs7400628	38475425	C	T	0.979	0.978	0.882	0.152102870209954	0.0629	0.01561	13513	16078	13854.87
3336941	chr13	rs8001775	38477484	G	A	0.488	0.489	0.968	-0.0285023604727122	0.0173	0.1003	14004	16757	14424.77
3335897	chr13	rs17274607	38477551	G	A	0.918	0.922	0.644	-0.0054045784588597	0.0379	0.8862	14004	16757	14424.77
3320146	chr13	rs9548095	38477579	A	T	0.972	0.972	0.875	0.141195696666777	0.0549	0.01005	14004	16757	14424.77
3343538	chr13	rs9566273	38480878	T	C	0.687	0.689	0.956	-0.0366017456445608	0.0188	0.05185	14004	16757	14424.77
3335624	chr13	rs9566274	38481136	C	T	0.491	0.492	0.968	-0.0316970867432546	0.0173	0.0671	14004	16757	14424.77
3340161	chr13	rs9603276	38481292	A	G	0.971	0.97	0.873	0.136199081177176	0.0535	0.01091	14004	16757	14424.77
3335019	chr13	rs9548096	38481800	A	G	0.795	0.794	0.953	0.0338022134084658	0.0215	0.117	14004	16757	14424.77
3326617	chr13	rs4941879	38482388	A	T	0.977	0.976	0.881	0.150297551768755	0.0607	0.01332	13513	16078	13854.87
3331333	chr13	rs17209114	38482765	C	G	0.901	0.901	0.952	0.0208021276292633	0.029	0.4728	14004	16757	14424.77
3327656	chr13	rs2762072	38482974	A	G	0.899	0.898	0.95	0.0262036654966364	0.0287	0.3617	14004	16757	14424.77
3331103	chr13	rs817739	38483355	T	C	0.83	0.829	0.971	0.0147999386115992	0.0229	0.5169	14004	16757	14424.77
3328198	chr13	rs9576397	38483521	G	A	0.62	0.619	0.977	0.0189002595004805	0.0177	0.2866	14004	16757	14424.77
3332051	chr13	rs817738	38483689	C	T	0.905	0.905	0.973	0.0287040681283552	0.0293	0.3269	14004	16757	14424.77
3341339	chr13	rs17275013	38483775	T	C	0.906	0.906	0.972	0.0244974716003874	0.0295	0.4049	14004	16757	14424.77
3330921	chr13	rs866550	38483801	G	T	0.83	0.829	0.972	0.0150954876453349	0.0229	0.5085	14004	16757	14424.77
3322087	chr13	rs9603278	38484455	T	C	0.977	0.976	0.882	0.149204180331127	0.0603	0.01329	13513	16078	13854.87
3334259	chr13	rs1337085	38484497	C	T	0.905	0.905	0.973	0.0282958691548473	0.0293	0.3346	14004	16757	14424.77
3327808	chr13	rs817737	38484529	C	T	0.83	0.829	0.973	0.0153023200084426	0.0229	0.5027	14004	16757	14424.77
3337538	chr13	rs817736	38484547	T	C	0.905	0.903	0.97	0.0298985503458634	0.0292	0.3056	14004	16757	14424.77
3342452	chr13	rs863661	38484798	T	A	0.905	0.905	0.974	0.0282958691548473	0.0293	0.3341	14004	16757	14424.77
3339907	chr13	rs846415	38484931	G	A	0.831	0.83	0.971	0.0142973047008244	0.0229	0.5315	14004	16757	14424.77
3322221	chr13	rs1415605	38485119	G	T	0.488	0.49	0.969	-0.0323992324466777	0.0173	0.06168	14004	16757	14424.77
3332847	chr13	rs817735	38485676	A	T	0.905	0.905	0.974	0.0284027945161868	0.0293	0.3314	14004	16757	14424.77
3343095	chr13	rs12429858	38486031	A	G	0.713	0.713	0.984	0.0117012723076411	0.0189	0.5347	14004	16757	14424.77
3327983	chr13	rs846414	38486045	C	T	0.905	0.905	0.974	0.0284027945161868	0.0293	0.3326	14004	16757	14424.77
3322083	chr13	rs2786642	38486093	G	C	0.905	0.905	0.974	0.0281986543586787	0.0293	0.3358	14004	16757	14424.77
3342118	chr13	rs9548097	38486449	T	C	0.876	0.875	0.946	0.0537018913875451	0.0264	0.04173	14004	16757	14424.77
3327062	chr13	rs2786643	38486477	T	C	0.905	0.905	0.973	0.0275957115907991	0.0293	0.346	14004	16757	14424.77
3328053	chr13	rs77525380	38486498	C	T	0.977	0.976	0.884	0.146202029987569	0.0598	0.0145	13513	16078	13854.87
3330019	chr13	rs1415604	38487118	G	C	0.971	0.97	0.886	0.124303950424381	0.0526	0.01811	14004	16757	14424.77
3330562	chr13	rs4943545	38487654	T	A	0.971	0.97	0.887	0.124401087957959	0.0525	0.01792	14004	16757	14424.77
3338557	chr13	rs1099271	38487787	C	T	0.875	0.874	0.95	0.0563047162104676	0.0262	0.0319	14004	16757	14424.77
3338924	chr13	rs4943546	38487887	A	G	0.96	0.959	0.929	0.0966002563884769	0.0441	0.02851	14004	16757	14424.77
3342352	chr13	rs9548098	38488473	A	T	0.959	0.959	0.932	0.0951010670326822	0.0439	0.03044	14004	16757	14424.77
3342484	chr13	rs10467459	38489283	C	T	0.959	0.958	0.944	0.0917036842102131	0.0436	0.03558	14004	16757	14424.77
3326078	chr13	rs7336052	38489284	G	A	0.713	0.713	0.987	0.0127977582298607	0.0189	0.4965	14004	16757	14424.77
3320840	chr13	rs1093510	38489369	C	T	0.905	0.905	0.973	0.0274011363479391	0.0293	0.3503	14004	16757	14424.77
3331689	chr13	rs10467366	38489665	C	T	0.959	0.959	0.95	0.0918040404750372	0.0435	0.03497	14004	16757	14424.77
3340557	chr13	rs9315522	38489791	G	A	0.959	0.958	0.947	0.0958009684387867	0.0433	0.0268	14004	16757	14424.77
3337423	chr13	rs1886201	38490416	C	G	0.959	0.959	0.954	0.0926976792856023	0.0435	0.03308	14004	16757	14424.77
3334818	chr13	rs1886202	38490587	G	A	0.959	0.959	0.955	0.0925974126674659	0.0435	0.03333	14004	16757	14424.77
3328342	chr13	rs1886203	38490675	T	G	0.959	0.959	0.956	0.0927979358513521	0.0435	0.03291	14004	16757	14424.77
3332702	chr13	rs2762070	38490885	T	C	0.79	0.788	0.974	0.0355022698424966	0.0211	0.09252	14004	16757	14424.77
3323316	chr13	rs9594241	38491288	T	A	0.959	0.959	0.96	0.0936997929180405	0.0435	0.03115	14004	16757	14424.77
3335040	chr13	rs9594242	38491469	C	T	0.959	0.959	0.965	0.094500761404526	0.0435	0.02981	14004	16757	14424.77
3335106	chr13	rs9315523	38491842	C	A	0.959	0.959	0.968	0.0950010411167935	0.0435	0.02888	14004	16757	14424.77
3331837	chr13	rs67142536	38492124	T	C	0.959	0.959	0.969	0.0949010051947198	0.0435	0.02908	14004	16757	14424.77
3336818	chr13	rs71439740	38492296	G	T	0.959	0.959	0.969	0.094500761404526	0.0435	0.0297	14004	16757	14424.77
3331155	chr13	rs9548099	38492586	T	C	0.959	0.959	0.969	0.0947009033240091	0.0435	0.02941	14004	16757	14424.77
3343822	chr13	rs9548100	38492921	T	C	0.959	0.959	0.969	0.094500761404526	0.0435	0.02969	14004	16757	14424.77
3322353	chr13	rs9548101	38492948	A	T	0.959	0.959	0.969	0.0944006754214843	0.0435	0.02986	14004	16757	14424.77
3330780	chr13	rs1890125	38493256	C	T	0.959	0.959	0.969	0.0946008373713661	0.0435	0.02947	14004	16757	14424.77
3333416	chr13	rs13378806	38493600	A	T	0.907	0.906	0.976	0.0239996896478807	0.0294	0.415	14004	16757	14424.77
3321472	chr13	rs73170494	38494021	G	A	0.907	0.907	0.974	0.0232965165504356	0.0295	0.4296	14004	16757	14424.77
3336698	chr13	rs11147677	38494024	T	C	0.959	0.958	0.963	0.0827958374084022	0.0431	0.05496	14004	16757	14424.77
3342570	chr13	rs11618727	38494415	T	C	0.96	0.959	0.969	0.0930986452544318	0.0435	0.03243	14004	16757	14424.77
3341972	chr13	rs11617568	38494422	G	T	0.96	0.959	0.969	0.0929984188337525	0.0435	0.03273	14004	16757	14424.77
3333036	chr13	rs12864438	38494540	C	T	0.959	0.959	0.967	0.0924971359949265	0.0435	0.0336	14004	16757	14424.77
3342755	chr13	rs9315524	38494739	C	T	0.959	0.959	0.967	0.0920959287203985	0.0435	0.0343	14004	16757	14424.77
3329632	chr13	rs115172683	38495042	C	T	0.907	0.906	0.975	0.0269047980491434	0.0295	0.3621	14004	16757	14424.77
3322551	chr13	rs945858	38495054	T	C	0.364	0.365	0.996	-0.0128015918372089	0.0177	0.4688	14004	16757	14424.77
3339252	chr13	rs9315525	38495166	G	A	0.959	0.959	0.967	0.0871955266996978	0.0434	0.0448	14004	16757	14424.77
3341106	chr13	rs12430942	38495877	A	G	0.959	0.959	0.969	0.0895024383849204	0.0435	0.03969	14004	16757	14424.77
3320024	chr13	rs9548102	38496086	A	G	0.96	0.959	0.969	0.0887981131587986	0.0435	0.0413	14004	16757	14424.77
3332041	chr13	rs9548103	38496209	C	A	0.96	0.959	0.969	0.0885967862306421	0.0435	0.04193	14004	16757	14424.77
3328464	chr13	rs4943547	38496311	C	G	0.405	0.406	0.994	-0.0270012755029434	0.0174	0.1202	14004	16757	14424.77
3331205	chr13	rs9315526	38496577	A	C	0.364	0.365	0.999	-0.0131966945943914	0.0177	0.4545	14004	16757	14424.77
3336021	chr13	rs9548104	38497102	T	C	0.364	0.365	0.999	-0.013399371963117	0.0177	0.4485	14004	16757	14424.77
3335692	chr13	rs9548105	38497164	G	A	0.498	0.5	0.983	-0.0366017456445608	0.0172	0.03329	14004	16757	14424.77
3323318	chr13	rs9548106	38497183	T	C	0.498	0.5	0.984	-0.0361039752308815	0.0172	0.03562	14004	16757	14424.77
3340258	chr13	rs9548107	38497210	C	T	0.364	0.365	1.0	-0.013399371963117	0.0177	0.4483	14004	16757	14424.77
3339397	chr13	rs1415628	38498568	G	A	0.29	0.291	1.0	-0.0147989665120717	0.0187	0.4296	14004	16757	14424.77
3325896	chr13	rs9566276	38498837	C	T	0.674	0.676	0.976	-0.0332982854015147	0.0184	0.06964	14004	16757	14424.77
3340655	chr13	rs2210979	38499418	A	G	0.289	0.29	1.0	-0.013399371963117	0.0187	0.4746	14004	16757	14424.77
3324939	chr13	rs9548108	38499586	G	T	0.364	0.365	1.0	-0.0131966945943914	0.0177	0.4541	14004	16757	14424.77
3330989	chr13	rs9548109	38499760	A	T	0.364	0.365	1.0	-0.0131966945943914	0.0177	0.4543	14004	16757	14424.77
3338867	chr13	rs17209704	38499985	C	T	0.907	0.906	0.976	0.027799974857679	0.0295	0.3456	14004	16757	14424.77
3321264	chr13	rs9548110	38500040	T	C	0.96	0.959	0.968	0.0874979252724816	0.0436	0.04473	14004	16757	14424.77
3335033	chr13	rs4943548	38500239	A	G	0.364	0.365	1.0	-0.013399371963117	0.0176	0.4492	14004	16757	14424.77
3336090	chr13	rs1337607	38501166	T	C	0.364	0.365	1.0	-0.0137034650584925	0.0176	0.4391	14004	16757	14424.77
3331951	chr13	rs4943549	38501930	A	G	0.498	0.5	0.985	-0.0363009797263316	0.0172	0.03493	14004	16757	14424.77
3323833	chr13	rs34544559	38501932	G	T	0.711	0.71	1.0	0.0127977582298607	0.0187	0.4933	14004	16757	14424.77
3319831	chr13	rs817729	38502247	C	T	0.289	0.29	1.0	-0.0137034650584925	0.0187	0.4628	14004	16757	14424.77
3339196	chr13	rs9548111	38502613	C	T	0.96	0.959	0.966	0.086498745616617	0.0437	0.04764	14004	16757	14424.77
3339140	chr13	rs1953688	38503272	A	C	0.907	0.906	0.973	0.0285971749776749	0.0295	0.3333	14004	16757	14424.77
3321308	chr13	rs4943550	38504078	C	T	0.966	0.965	0.96	0.0939000951930513	0.0471	0.0462	14004	16757	14424.77
3328456	chr13	rs4943551	38504090	T	C	0.364	0.365	0.999	-0.0143017847108596	0.0177	0.4171	14004	16757	14424.77
3341701	chr13	rs4943552	38504142	T	C	0.96	0.959	0.965	0.0859024290007033	0.0437	0.04949	14004	16757	14424.77
3339845	chr13	rs9532133	38505164	T	A	0.497	0.499	0.983	-0.0370997639570267	0.0172	0.03088	14004	16757	14424.77
3342942	chr13	rs9315527	38506825	T	G	0.907	0.906	0.973	0.029296631955588	0.0295	0.321	14004	16757	14424.77
3329730	chr13	rs6563572	38507412	T	G	0.365	0.366	1.0	-0.0140989243795016	0.0176	0.4237	14004	16757	14424.77
3324195	chr13	rs6563573	38507982	T	A	0.291	0.292	1.0	-0.0164953025291975	0.0186	0.3752	14004	16757	14424.77
3339466	chr13	rs6563574	38508150	G	A	0.365	0.366	1.0	-0.0142003494011414	0.0176	0.4216	14004	16757	14424.77
3321101	chr13	rs4943553	38509895	T	C	0.495	0.497	0.989	-0.0338050046123612	0.0172	0.0489	14004	16757	14424.77
3342603	chr13	rs2068891	38510216	G	A	0.495	0.497	0.989	-0.033701571673015	0.0172	0.04969	14004	16757	14424.77
3321644	chr13	rs2068890	38510408	T	A	0.909	0.909	0.98	0.0242046886968174	0.0297	0.4145	14004	16757	14424.77
3340030	chr13	rs1337605	38510464	G	A	0.29	0.291	1.01	-0.013004189135254	0.0186	0.4858	14004	16757	14424.77
3321842	chr13	rs961158	38510772	A	C	0.909	0.909	0.981	0.0236969951765786	0.0297	0.4254	14004	16757	14424.77
3328511	chr13	rs1337604	38511215	C	T	0.87	0.87	0.98	0.0461963268897065	0.0256	0.0708	14004	16757	14424.77
3320044	chr13	rs1337603	38511320	A	G	0.87	0.87	0.98	0.0461963268897065	0.0256	0.07072	14004	16757	14424.77
3324238	chr13	rs6563575	38511675	G	A	0.909	0.909	0.982	0.0242046886968174	0.0297	0.4152	14004	16757	14424.77
3341581	chr13	rs7325031	38511845	C	T	0.909	0.909	0.98	0.025297307774162	0.0297	0.3954	14004	16757	14424.77
3342947	chr13	rs10219814	38511858	T	C	0.962	0.961	0.979	0.0851037252451896	0.0445	0.05555	14004	16757	14424.77
3335530	chr13	rs57078355	38512247	A	C	0.783	0.786	0.887	-0.0486021818392175	0.022	0.02689	14004	16757	14424.77
3330894	chr13	rs9548113	38512532	T	C	0.495	0.496	0.992	-0.0331949048576409	0.0171	0.05303	14004	16757	14424.77
3342929	chr13	rs945859	38513218	C	A	0.29	0.291	1.01	-0.0122041688389067	0.0186	0.5116	14004	16757	14424.77
3320771	chr13	rs7996872	38513437	A	G	0.495	0.496	0.993	-0.0331018715051171	0.0171	0.05355	14004	16757	14424.77
3342731	chr13	rs9315528	38513940	G	T	0.87	0.87	0.979	0.0461963268897065	0.0256	0.07057	14004	16757	14424.77
3339781	chr13	rs9603286	38514642	G	A	0.87	0.87	0.977	0.0467022717525102	0.0256	0.06797	14004	16757	14424.77
3332609	chr13	rs2485286	38514649	C	T	0.29	0.29	1.01	-0.0117993392160431	0.0186	0.5277	14004	16757	14424.77
3339131	chr13	rs9532135	38514693	A	G	0.87	0.87	0.979	0.0463013553668425	0.0256	0.07027	14004	16757	14424.77
3321322	chr13	rs7322764	38515459	C	G	0.292	0.292	1.01	-0.0143017847108596	0.0186	0.4431	14004	16757	14424.77
3335013	chr13	rs79464684	38516824	G	T	0.968	0.968	0.665	0.0213015034199157	0.0595	0.7204	14004	16757	14424.77
3338083	chr13	rs9576402	38517070	G	A	0.71	0.71	1.01	0.0108014536938559	0.0186	0.5635	14004	16757	14424.77
3329105	chr13	rs11839420	38517523	G	A	0.495	0.496	0.99	-0.0329985112635755	0.0171	0.05459	14004	16757	14424.77
3320828	chr13	rs7992543	38518238	G	A	0.292	0.292	1.01	-0.0138961051921114	0.0186	0.4542	14004	16757	14424.77
3323606	chr13	rs7994826	38518334	A	G	0.292	0.292	1.01	-0.0138961051921114	0.0186	0.4542	14004	16757	14424.77
3324507	chr13	rs17210436	38518415	G	A	0.908	0.908	0.975	0.0239996896478807	0.0297	0.4195	14004	16757	14424.77
3322837	chr13	rs9548114	38518459	T	C	0.962	0.961	0.979	0.0836975590215667	0.0445	0.05987	14004	16757	14424.77
3334860	chr13	rs2485287	38519281	A	C	0.403	0.403	1.0	-0.0229002198863326	0.0173	0.1865	14004	16757	14424.77
3332037	chr13	rs1556781	38519907	G	A	0.71	0.71	1.01	0.0105046326450854	0.0186	0.5732	14004	16757	14424.77
3331337	chr13	rs9548115	38520144	C	T	0.404	0.405	1.0	-0.0243029385231735	0.0173	0.1592	14004	16757	14424.77
3333225	chr13	rs7327323	38521085	A	G	0.292	0.292	1.0	-0.0132980281439898	0.0186	0.4753	14004	16757	14424.77
3335956	chr13	rs9548117	38522731	C	A	0.887	0.887	0.988	0.0301023438164435	0.0269	0.2631	14004	16757	14424.77
3325703	chr13	rs9576403	38522972	A	T	0.493	0.494	0.988	-0.0328021562323804	0.0172	0.05603	14004	16757	14424.77
3343585	chr13	rs9315530	38523303	C	A	0.887	0.887	0.987	0.0301993737308422	0.0269	0.2617	14004	16757	14424.77
3327297	chr13	rs11620108	38523618	C	G	0.966	0.966	0.94	0.0925974126674659	0.0479	0.05327	14004	16757	14424.77
3326458	chr13	rs7490087	38527337	C	A	0.493	0.494	0.986	-0.0323992324466777	0.0172	0.05887	14004	16757	14424.77
3332147	chr13	rs9576404	38527413	T	C	0.667	0.668	0.971	-0.0295009039176847	0.0183	0.1076	14004	16757	14424.77
3322119	chr13	rs2323664	38527667	T	C	0.291	0.291	0.999	-0.0124977728299804	0.0187	0.505	14004	16757	14424.77
3330561	chr13	rs75300170	38527975	C	T	0.966	0.966	0.934	0.0929984188337525	0.0479	0.05218	14004	16757	14424.77
3319348	chr13	rs1544142	38528141	C	T	0.291	0.291	0.999	-0.0123965203365513	0.0187	0.5068	14004	16757	14424.77
3339986	chr13	rs111501303	38528879	G	A	0.912	0.911	0.975	0.0280041964095973	0.0302	0.3536	14004	16757	14424.77
3329770	chr13	rs2027247	38530019	C	G	0.493	0.494	0.985	-0.032502530761974	0.0172	0.05869	14004	16757	14424.77
3322501	chr13	rs9603289	38530239	A	G	0.912	0.911	0.974	0.0287040681283552	0.0302	0.3413	14004	16757	14424.77
3327933	chr13	rs9548118	38531499	C	A	0.494	0.496	0.984	-0.034198147379977	0.0172	0.04638	14004	16757	14424.77
3337740	chr13	rs9548119	38531581	T	A	0.668	0.669	0.971	-0.0315009870620622	0.0183	0.08549	14004	16757	14424.77
3332583	chr13	rs9576405	38531753	T	C	0.709	0.708	0.994	0.0108014536938559	0.0187	0.5642	14004	16757	14424.77
3336435	chr13	rs76631367	38531846	G	A	0.912	0.911	0.974	0.0281014301108748	0.0302	0.3517	14004	16757	14424.77
3339698	chr13	rs7994671	38531848	C	G	0.292	0.292	0.995	-0.0144032303107437	0.0187	0.44	14004	16757	14424.77
3339463	chr13	rs9548120	38532648	T	C	0.887	0.886	0.983	0.0308977113278438	0.0269	0.2508	14004	16757	14424.77
3322715	chr13	rs10161861	38533329	G	A	0.966	0.965	0.925	0.0939000951930513	0.0478	0.0496	14004	16757	14424.77
3328233	chr13	rs117925427	38533692	C	T	0.978	0.977	0.828	0.106196166404463	0.0644	0.09874	13014	15757	13429.79
3333679	chr13	rs9548121	38534201	A	C	0.887	0.886	0.982	0.0310043588626902	0.0269	0.2495	14004	16757	14424.77
3326118	chr13	rs2323665	38534499	A	G	0.887	0.886	0.982	0.0310043588626902	0.0269	0.2496	14004	16757	14424.77
3331322	chr13	rs1591673	38536297	T	C	0.474	0.476	0.982	-0.0325955083699338	0.0172	0.05791	14004	16757	14424.77
3341570	chr13	rs9532136	38537018	T	C	0.962	0.962	0.975	0.0783027332571736	0.0447	0.07998	14004	16757	14424.77
3340916	chr13	rs9566279	38537089	G	A	0.729	0.729	0.993	0.007997931111062	0.0191	0.6766	14004	16757	14424.77
3329494	chr13	rs73466440	38537408	T	C	0.91	0.909	0.976	0.0347974835421732	0.0299	0.2451	14004	16757	14424.77
3331741	chr13	rs7336536	38537773	A	C	0.474	0.476	0.982	-0.0326988269632397	0.0172	0.0572	14004	16757	14424.77
3341754	chr13	rs2485483	38538217	C	T	0.271	0.271	0.994	-0.0084959889212643	0.0191	0.657	14004	16757	14424.77
3341882	chr13	rs4608212	38538986	G	A	0.384	0.385	0.993	-0.0217958123704574	0.0175	0.2125	14004	16757	14424.77
3326171	chr13	rs1337086	38540165	C	A	0.961	0.96	0.975	0.0874979252724816	0.0441	0.04723	14004	16757	14424.77
3338900	chr13	rs1577781	38540166	C	A	0.961	0.96	0.976	0.0874979252724816	0.0441	0.04714	14004	16757	14424.77
3328745	chr13	rs12584914	38540370	T	G	0.826	0.827	0.978	-0.0092022107647994	0.0227	0.6836	14004	16757	14424.77
3331253	chr13	rs2225872	38541196	A	G	0.961	0.96	0.979	0.086700495337603	0.044	0.0485	14004	16757	14424.77
3325652	chr13	rs2265458	38542152	C	G	0.96	0.96	0.975	0.0843962939720313	0.0439	0.05468	14004	16757	14424.77
3339802	chr13	rs2245075	38542527	T	C	0.961	0.96	0.978	0.0846995400861426	0.044	0.05441	14004	16757	14424.77
3336790	chr13	rs2245074	38542528	G	A	0.961	0.96	0.978	0.0846995400861426	0.044	0.05433	14004	16757	14424.77
3328009	chr13	rs2245073	38542599	C	T	0.961	0.96	0.979	0.0851955627296417	0.044	0.05272	14004	16757	14424.77
3339356	chr13	rs1337647	38542845	C	T	0.961	0.96	0.979	0.0851955627296417	0.044	0.05258	14004	16757	14424.77
3327204	chr13	rs2485488	38543039	A	G	0.961	0.96	0.979	0.0855995474938928	0.044	0.05161	14004	16757	14424.77
3327170	chr13	rs9532137	38543156	G	A	0.961	0.961	0.963	0.0782010127941653	0.0446	0.07935	14004	16757	14424.77
3343484	chr13	rs9576406	38543320	C	T	0.731	0.731	0.998	0.0097027754613851	0.0191	0.6131	14004	16757	14424.77
3341590	chr13	rs2785959	38543813	A	G	0.961	0.96	0.979	0.0853975755122285	0.044	0.0522	14004	16757	14424.77
3342272	chr13	rs2256009	38544013	A	G	0.961	0.96	0.978	0.0854985666021457	0.044	0.05211	14004	16757	14424.77
3332000	chr13	rs2485491	38545050	C	T	0.961	0.96	0.978	0.085002694269925	0.044	0.05345	14004	16757	14424.77
3342194	chr13	rs140158226	38545248	T	C	0.967	0.967	0.942	0.0844973862279911	0.0486	0.08211	14004	16757	14424.77
3342802	chr13	rs2485290	38545301	A	C	0.887	0.886	0.991	0.0321960982163169	0.0268	0.2296	14004	16757	14424.77
3330337	chr13	rs2095674	38545876	T	C	0.308	0.309	0.997	-0.0252972953741621	0.0184	0.1691	14004	16757	14424.77
3331651	chr13	rs71423167	38546169	G	A	0.731	0.731	1.0	0.0109992854583691	0.0191	0.5646	14004	16757	14424.77
3319675	chr13	rs4508312	38546176	G	A	0.309	0.31	0.994	-0.0257999754904126	0.0184	0.1607	14004	16757	14424.77
3322634	chr13	rs61955037	38547029	C	G	0.399	0.401	0.988	-0.0347985055426955	0.0175	0.04614	14004	16757	14424.77
3323648	chr13	rs112941991	38547063	G	A	0.473	0.475	0.989	-0.0343016316970211	0.0172	0.04571	14004	16757	14424.77
3335794	chr13	rs137933255	38547170	G	A	0.909	0.908	0.978	0.0323026073786261	0.0297	0.2761	14004	16757	14424.77
3322982	chr13	rs144628488	38547262	G	C	0.909	0.908	0.978	0.0323026073786261	0.0297	0.2765	14004	16757	14424.77
3322434	chr13	rs55634752	38547851	T	G	0.399	0.401	0.989	-0.0349952529972629	0.0175	0.04535	14004	16757	14424.77
3322665	chr13	rs9548129	38547855	G	A	0.962	0.962	0.98	0.0754042744478771	0.0447	0.09193	14004	16757	14424.77
3338993	chr13	rs56346021	38548118	G	A	0.398	0.4	0.99	-0.0349952529972629	0.0175	0.04495	14004	16757	14424.77
3331797	chr13	rs9603292	38548267	G	A	0.398	0.4	0.99	-0.0350988198393953	0.0175	0.04438	14004	16757	14424.77
3339847	chr13	rs9603294	38548336	T	C	0.398	0.4	0.991	-0.0350988198393953	0.0175	0.04457	14004	16757	14424.77
3337726	chr13	rs9576407	38548514	G	A	0.398	0.4	0.991	-0.0344982814075965	0.0175	0.04781	14004	16757	14424.77
3319694	chr13	rs9548130	38548930	T	C	0.399	0.401	0.991	-0.0346949697968869	0.0174	0.04641	14004	16757	14424.77
3326932	chr13	rs9548131	38549149	A	G	0.398	0.4	0.991	-0.0346949697968869	0.0174	0.04652	14004	16757	14424.77
3341198	chr13	rs9548132	38549223	G	A	0.398	0.4	0.991	-0.0349952529972629	0.0175	0.04482	14004	16757	14424.77
3330086	chr13	rs9548133	38549290	T	C	0.307	0.308	1.0	-0.0259025943231108	0.0184	0.1584	14004	16757	14424.77
3326721	chr13	rs9576408	38549502	A	G	0.307	0.308	1.0	-0.0259025943231108	0.0184	0.1578	14004	16757	14424.77
3342478	chr13	rs9548134	38549908	G	A	0.307	0.308	1.0	-0.0259949602770859	0.0184	0.1571	14004	16757	14424.77
3334680	chr13	rs9548135	38549977	A	T	0.307	0.308	1.0	-0.0259949602770859	0.0184	0.1569	14004	16757	14424.77
3335642	chr13	rs2485492	38550242	G	A	0.961	0.96	0.975	0.0830995691695741	0.0441	0.0594	14004	16757	14424.77
3324201	chr13	rs1572503	38550594	T	C	0.962	0.962	0.98	0.0749961490364056	0.0448	0.09384	14004	16757	14424.77
3324935	chr13	rs2485291	38550637	T	C	0.268	0.269	1.01	-0.0117993392160431	0.0191	0.5373	14004	16757	14424.77
3324529	chr13	rs1556782	38551018	A	G	0.268	0.269	1.01	-0.0117993392160431	0.0191	0.536	14004	16757	14424.77
3321744	chr13	rs1556783	38551164	C	T	0.398	0.4	0.992	-0.0347985055426955	0.0174	0.04623	14004	16757	14424.77
3321640	chr13	rs73449811	38551242	A	G	0.909	0.908	0.981	0.0324962313421326	0.0296	0.2728	14004	16757	14424.77
3321768	chr13	rs1011611	38551272	T	C	0.831	0.832	0.953	-0.0127003085782322	0.0232	0.5846	14004	16757	14424.77
3330883	chr13	rs2255148	38551635	G	A	0.961	0.96	0.977	0.0842032712820744	0.0441	0.05626	14004	16757	14424.77
3324628	chr13	rs1974265	38551659	T	A	0.472	0.475	0.993	-0.0344051267241774	0.0171	0.04481	14004	16757	14424.77
3339628	chr13	rs1556784	38551758	A	T	0.472	0.475	0.993	-0.0344982814075965	0.0171	0.04398	14004	16757	14424.77
3320721	chr13	rs9548136	38551822	T	C	0.962	0.962	0.977	0.0795041011125991	0.0446	0.07512	14004	16757	14424.77
3329439	chr13	rs1556785	38551825	G	A	0.398	0.4	0.993	-0.0349020520092649	0.0174	0.04563	14004	16757	14424.77
3321049	chr13	rs1337594	38552027	A	T	0.268	0.269	1.01	-0.0119005312583873	0.0191	0.5315	14004	16757	14424.77
3320560	chr13	rs1337595	38552094	A	T	0.268	0.269	1.01	-0.0119005312583873	0.0191	0.5323	14004	16757	14424.77
3337053	chr13	rs7986382	38552124	G	A	0.398	0.4	0.993	-0.0349020520092649	0.0174	0.04544	14004	16757	14424.77
3320930	chr13	rs1337596	38552205	A	G	0.268	0.269	1.01	-0.0119005312583873	0.0191	0.533	14004	16757	14424.77
3322778	chr13	rs2485292	38552484	C	A	0.268	0.269	1.01	-0.0119005312583873	0.0191	0.5315	14004	16757	14424.77
3331919	chr13	rs7988940	38552491	A	T	0.472	0.475	0.993	-0.0344982814075965	0.0171	0.04387	14004	16757	14424.77
3342391	chr13	rs2265441	38552673	T	A	0.961	0.96	0.977	0.0842032712820744	0.0441	0.05632	14004	16757	14424.77
3329387	chr13	rs2485293	38553087	C	T	0.87	0.868	0.979	0.0524026787930484	0.0255	0.03961	14004	16757	14424.77
3343517	chr13	rs2243573	38553709	C	T	0.87	0.868	0.979	0.0524026787930484	0.0254	0.03936	14004	16757	14424.77
3321942	chr13	rs2485294	38555233	G	T	0.268	0.269	1.01	-0.0123965203365513	0.0191	0.5166	14004	16757	14424.77
3321414	chr13	rs2485295	38555503	A	G	0.268	0.269	1.01	-0.0123965203365513	0.0191	0.5155	14004	16757	14424.77
3322755	chr13	rs9548138	38555627	T	C	0.398	0.4	0.994	-0.0352956263947246	0.0174	0.04313	14004	16757	14424.77
3329668	chr13	rs7985234	38556245	T	C	0.398	0.4	0.994	-0.0352956263947246	0.0174	0.04291	14004	16757	14424.77
3342261	chr13	rs2039672	38556807	G	T	0.472	0.475	0.994	-0.0347985055426955	0.0171	0.04181	14004	16757	14424.77
3333095	chr13	rs2243570	38557085	A	G	0.961	0.96	0.976	0.0843043830520302	0.0441	0.05598	14004	16757	14424.77
3327700	chr13	rs7322666	38557462	C	G	0.472	0.475	0.994	-0.0347985055426955	0.0171	0.04197	14004	16757	14424.77
3343212	chr13	rs9576409	38557785	C	T	0.732	0.732	1.01	0.0123039944561641	0.0191	0.5187	14004	16757	14424.77
3324871	chr13	rs2152847	38558586	G	A	0.398	0.4	0.994	-0.0355028330426552	0.0174	0.04157	14004	16757	14424.77
3326955	chr13	rs73449825	38558693	C	T	0.909	0.908	0.982	0.0326027085440124	0.0296	0.2708	14004	16757	14424.77
3339605	chr13	rs2485296	38559319	A	T	0.147	0.147	0.412	-0.0316041926269978	0.0374	0.3975	14004	16757	14424.77
3342090	chr13	rs60128542	38559606	G	T	0.909	0.908	0.983	0.0326027085440124	0.0296	0.2702	14004	16757	14424.77
3335791	chr13	rs56695117	38559659	G	A	0.909	0.908	0.983	0.0326027085440124	0.0296	0.2704	14004	16757	14424.77
3322577	chr13	rs117225560	38560698	A	G	0.948	0.946	0.75	-0.0240980393840575	0.0436	0.5796	14004	16757	14424.77
3325189	chr13	rs9576411	38560929	T	C	0.399	0.401	0.994	-0.0338050046123612	0.0174	0.05236	14004	16757	14424.77
3322605	chr13	rs2251138	38561474	A	C	0.268	0.268	1.01	-0.0132980281439898	0.0191	0.4843	14004	16757	14424.77
3338937	chr13	rs2251137	38561502	T	C	0.268	0.268	1.01	-0.0131966945943914	0.0191	0.4876	14004	16757	14424.77
3324992	chr13	rs61500105	38561624	A	G	0.908	0.908	0.983	0.0324962313421326	0.0296	0.2721	14004	16757	14424.77
3331277	chr13	rs60659226	38561772	A	T	0.908	0.908	0.984	0.0324962313421326	0.0296	0.2719	14004	16757	14424.77
3325133	chr13	rs4941882	38562000	C	T	0.398	0.4	0.995	-0.035596090043474	0.0174	0.04125	14004	16757	14424.77
3343445	chr13	rs8000837	38562315	T	C	0.268	0.268	1.01	-0.0125990355765152	0.0191	0.5089	14004	16757	14424.77
3339857	chr13	rs9548141	38562871	A	G	0.962	0.962	0.976	0.0785985885121491	0.0447	0.07841	14004	16757	14424.77
3338279	chr13	rs9532141	38564315	C	A	0.399	0.4	0.994	-0.0358033589652777	0.0174	0.03992	14004	16757	14424.77
3331434	chr13	rs73449830	38564962	C	T	0.908	0.908	0.984	0.031799009548949	0.0295	0.2816	14004	16757	14424.77
3328850	chr13	rs12428838	38565127	G	A	0.962	0.962	0.977	0.0801042442416614	0.0447	0.07299	14004	16757	14424.77
3343253	chr13	rs817734	38566059	G	T	0.268	0.268	1.01	-0.0128015918372089	0.0191	0.5013	14004	16757	14424.77
3322479	chr13	rs9548143	38566571	A	C	0.473	0.475	0.995	-0.0349020520092649	0.0171	0.04117	14004	16757	14424.77
3340717	chr13	rs73449837	38566978	C	T	0.908	0.908	0.984	0.0312951579807101	0.0295	0.2886	14004	16757	14424.77
3334284	chr13	rs9548145	38567009	A	G	0.718	0.716	0.927	-0.0026033858701149	0.0196	0.8928	14004	16757	14424.77
3339009	chr13	rs9594248	38567175	T	A	0.962	0.962	0.976	0.0807040274149627	0.0447	0.07076	14004	16757	14424.77
3335825	chr13	rs1832329	38567364	A	T	0.398	0.399	0.994	-0.0343016316970211	0.0174	0.04902	14004	16757	14424.77
3327927	chr13	rs9566283	38567803	A	G	0.473	0.475	0.995	-0.0350988198393953	0.0171	0.03975	14004	16757	14424.77
3332151	chr13	rs9548146	38567889	T	C	0.963	0.963	0.976	0.0779975408217275	0.0453	0.08535	14004	16757	14424.77
3340494	chr13	rs2485494	38567915	A	G	0.268	0.268	1.01	-0.0128015918372089	0.0191	0.5011	14004	16757	14424.77
3331527	chr13	rs7999240	38568017	C	T	0.473	0.476	0.996	-0.0352956263947246	0.0171	0.03899	14004	16757	14424.77
3326698	chr13	rs9548147	38568216	G	A	0.962	0.962	0.98	0.0764979709727249	0.0448	0.08792	14004	16757	14424.77
3331177	chr13	rs73449842	38568273	A	G	0.908	0.908	0.984	0.0308977113278438	0.0295	0.2947	14004	16757	14424.77
3319512	chr13	rs9315532	38568693	C	G	0.962	0.962	0.976	0.0808977266559906	0.0447	0.07	14004	16757	14424.77
3335144	chr13	rs2247531	38568797	A	G	0.268	0.268	1.01	-0.0127003085782322	0.0191	0.5049	14004	16757	14424.77
3335340	chr13	rs2485298	38569242	G	A	0.268	0.268	1.01	-0.0127003085782322	0.0191	0.5045	14004	16757	14424.77
3340409	chr13	rs2485495	38569255	C	T	0.268	0.268	1.01	-0.0128015918372089	0.0191	0.5038	14004	16757	14424.77
3331087	chr13	rs9532142	38570831	A	T	0.962	0.962	0.979	0.0768036213388749	0.0448	0.08659	14004	16757	14424.77
3322213	chr13	rs863660	38572769	G	A	0.398	0.399	0.991	-0.0344982814075965	0.0175	0.04837	14004	16757	14424.77
3339439	chr13	rs58593145	38572893	A	G	0.908	0.907	0.982	0.0311013012983478	0.0295	0.2923	14004	16757	14424.77
3327712	chr13	rs9603299	38573313	T	C	0.87	0.869	0.977	0.0501035869662456	0.0255	0.04959	14004	16757	14424.77
3337943	chr13	rs7992568	38573763	A	G	0.908	0.907	0.982	0.0311013012983478	0.0295	0.293	14004	16757	14424.77
3325088	chr13	rs817724	38575137	C	T	0.268	0.268	1.0	-0.0129028853555234	0.0191	0.5011	14004	16757	14424.77
3324181	chr13	rs7337322	38577056	C	A	0.908	0.908	0.98	0.0314017631395316	0.0296	0.2879	14004	16757	14424.77
3337967	chr13	rs9576414	38577368	A	G	0.732	0.732	1.0	0.0124027667170427	0.0191	0.5161	14004	16757	14424.77
3337201	chr13	rs2485497	38577693	A	G	0.268	0.268	1.0	-0.0124977728299804	0.0191	0.5133	14004	16757	14424.77
3329772	chr13	rs9315533	38578524	G	A	0.962	0.962	0.97	0.082298622721118	0.0448	0.06598	14004	16757	14424.77
3319629	chr13	rs7326544	38579452	G	T	0.473	0.475	0.988	-0.0338981034057645	0.0172	0.04828	14004	16757	14424.77
3328708	chr13	rs1591672	38579790	T	G	0.268	0.268	1.0	-0.0111013930711739	0.0191	0.5618	14004	16757	14424.77
3338201	chr13	rs2485501	38580307	C	T	0.268	0.268	1.0	-0.0111013930711739	0.0191	0.561	14004	16757	14424.77
3321309	chr13	rs76077910	38581374	C	T	0.908	0.907	0.978	0.0347008987793103	0.0296	0.2407	14004	16757	14424.77
3327919	chr13	rs73449868	38582046	A	G	0.908	0.907	0.978	0.0352030377085245	0.0296	0.2339	14004	16757	14424.77
3343393	chr13	rs2250286	38582178	A	G	0.268	0.268	1.0	-0.0108991808690006	0.0192	0.5699	14004	16757	14424.77
3325122	chr13	rs73449871	38582200	C	T	0.908	0.907	0.978	0.0347008987793103	0.0296	0.2409	14004	16757	14424.77
3321895	chr13	rs1981172	38582948	C	T	0.473	0.476	0.988	-0.0338981034057645	0.0172	0.04813	14004	16757	14424.77
3331517	chr13	rs113982010	38582994	C	G	0.967	0.967	0.934	0.0851955627296417	0.0488	0.08098	14004	16757	14424.77
3321988	chr13	rs9548150	38584905	T	A	0.962	0.962	0.967	0.0754970069979959	0.0449	0.093	14004	16757	14424.77
3322830	chr13	rs35971329	38585193	C	T	0.733	0.732	0.998	0.0117012723076411	0.0192	0.543	14004	16757	14424.77
3326728	chr13	rs9594252	38585759	A	T	0.962	0.961	0.964	0.0808977266559906	0.0448	0.0709	14004	16757	14424.77
3325366	chr13	rs9603302	38585865	C	A	0.967	0.967	0.934	0.0857005181895291	0.0488	0.07905	14004	16757	14424.77
3334109	chr13	rs9566284	38586033	A	G	0.734	0.733	0.997	0.0125015292229252	0.0192	0.514	14004	16757	14424.77
3339295	chr13	rs9532143	38586381	A	G	0.901	0.901	0.949	0.0349037160078804	0.0291	0.2313	14004	16757	14424.77
3331519	chr13	rs1538155	38587188	G	C	0.266	0.267	0.997	-0.0128015918372089	0.0192	0.5058	14004	16757	14424.77
3324511	chr13	rs1538154	38587323	T	A	0.477	0.479	0.98	-0.0338050046123612	0.0173	0.04976	14004	16757	14424.77
3319859	chr13	rs1538153	38587347	G	C	0.266	0.267	0.997	-0.0129028853555234	0.0192	0.5011	14004	16757	14424.77
3329429	chr13	rs1538152	38587416	G	A	0.385	0.386	0.99	-0.023401696181619	0.0176	0.1835	14004	16757	14424.77
3336208	chr13	rs2265433	38588157	G	T	0.789	0.789	0.97	0.0333960906184285	0.0212	0.1143	14004	16757	14424.77
3338595	chr13	rs2323668	38588302	G	A	0.729	0.726	0.915	0.0018981972830802	0.02	0.9227	14004	16757	14424.77
3341686	chr13	rs2485280	38588570	A	G	0.956	0.957	0.932	0.063997749947184	0.0435	0.1409	14004	16757	14424.77
3339908	chr13	rs2039674	38588759	T	G	0.266	0.268	0.996	-0.0142003494011414	0.0192	0.4591	14004	16757	14424.77
3340043	chr13	rs1337600	38588933	T	A	0.266	0.267	0.996	-0.0132980281439898	0.0192	0.4883	14004	16757	14424.77
3326014	chr13	rs1933027	38589488	C	T	0.266	0.267	0.996	-0.013399371963117	0.0192	0.4862	14004	16757	14424.77
3326649	chr13	rs2253490	38589756	T	C	0.956	0.958	0.932	0.0639039448366128	0.0435	0.1418	14004	16757	14424.77
3336976	chr13	rs1361095	38590145	T	A	0.789	0.789	0.971	0.0329027196757078	0.0212	0.1196	14004	16757	14424.77
3328312	chr13	rs9548152	38590453	T	A	0.477	0.479	0.979	-0.0340015566760147	0.0173	0.04912	14004	16757	14424.77
3321066	chr13	rs67526118	38591184	T	A	0.734	0.733	0.996	0.0136957831289865	0.0192	0.4755	14004	16757	14424.77
3341509	chr13	rs35493490	38591257	T	C	0.734	0.733	0.996	0.0138042809763971	0.0192	0.4745	14004	16757	14424.77
3342045	chr13	rs112838635	38591728	T	A	0.907	0.907	0.975	0.0324962313421326	0.0296	0.2718	14004	16757	14424.77
3335942	chr13	rs9576415	38591739	G	A	0.734	0.733	0.996	0.0139029051689914	0.0192	0.471	14004	16757	14424.77
3329527	chr13	rs9566285	38591834	A	T	0.734	0.733	0.996	0.0139029051689914	0.0192	0.4696	14004	16757	14424.77
3319731	chr13	rs2262399	38591855	C	T	0.789	0.789	0.97	0.0327962744150825	0.0212	0.1206	14004	16757	14424.77
3333393	chr13	rs1577881	38592157	C	T	0.735	0.733	0.993	0.0149969810059077	0.0193	0.4378	14004	16757	14424.77
3321498	chr13	rs1577882	38592168	T	G	0.735	0.733	0.993	0.0149969810059077	0.0193	0.4377	14004	16757	14424.77
3332887	chr13	rs1093513	38592225	A	G	0.956	0.958	0.935	0.063997749947184	0.0435	0.1412	14004	16757	14424.77
3328577	chr13	rs1093512	38592416	C	T	0.266	0.268	0.995	-0.0150019689183474	0.0192	0.4342	14004	16757	14424.77
3327082	chr13	rs1577883	38592497	T	A	0.734	0.733	0.995	0.0141001243787816	0.0192	0.4633	14004	16757	14424.77
3331895	chr13	rs2095672	38592843	G	A	0.734	0.733	0.995	0.0141987193998129	0.0192	0.461	14004	16757	14424.77
3341565	chr13	rs9548153	38593018	C	T	0.477	0.479	0.978	-0.034198147379977	0.0173	0.04757	14004	16757	14424.77
3336383	chr13	rs7999781	38593133	G	C	0.962	0.963	0.9	0.07040254409814	0.0471	0.1351	14004	16757	14424.77
3324182	chr13	rs4340191	38593419	C	G	0.957	0.958	0.938	0.0654974362315006	0.0435	0.1324	14004	16757	14424.77
3336648	chr13	rs2265463	38593775	T	C	0.956	0.958	0.935	0.0633972451297916	0.0435	0.1451	14004	16757	14424.77
3322770	chr13	rs1093511	38594017	C	T	0.79	0.79	0.969	0.0332993704009261	0.0212	0.116	14004	16757	14424.77
3327071	chr13	rs1933026	38594086	T	G	0.476	0.477	0.977	-0.0352956263947246	0.0173	0.04116	14004	16757	14424.77
3341651	chr13	rs2485502	38594526	G	C	0.956	0.958	0.936	0.0647010079358763	0.0435	0.1371	14004	16757	14424.77
3329196	chr13	rs9548156	38595460	T	C	0.211	0.211	0.972	-0.0332982854015147	0.0211	0.1153	14004	16757	14424.77
3336190	chr13	rs12429115	38596233	G	A	0.734	0.733	0.995	0.0147014028528927	0.0192	0.4447	14004	16757	14424.77
3342583	chr13	rs9532144	38597379	A	G	0.957	0.958	0.94	0.0656004570839489	0.0435	0.1314	14004	16757	14424.77
3331176	chr13	rs12853478	38597452	G	C	0.735	0.733	0.995	0.0147999386115992	0.0193	0.4414	14004	16757	14424.77
3342544	chr13	rs9548157	38597691	T	A	0.477	0.478	0.976	-0.0344051267241774	0.0173	0.04632	14004	16757	14424.77
3338544	chr13	rs2249628	38598354	G	A	0.956	0.958	0.938	0.0633033836692384	0.0435	0.145	14004	16757	14424.77
3330424	chr13	rs2485283	38598517	G	T	0.956	0.958	0.938	0.0638007490506618	0.0435	0.1422	14004	16757	14424.77
3338367	chr13	rs2249615	38598713	T	C	0.956	0.957	0.936	0.0622985141942241	0.0434	0.1513	14004	16757	14424.77
3330814	chr13	rs9576420	38599179	A	G	0.476	0.478	0.976	-0.0341050206499513	0.0173	0.04865	14004	16757	14424.77
3324076	chr13	rs9576421	38599377	A	G	0.211	0.211	0.972	-0.0320997276601081	0.0211	0.1284	14004	16757	14424.77
3332658	chr13	rs7994914	38600075	T	G	0.21	0.21	0.972	-0.033701571673015	0.0212	0.1112	14004	16757	14424.77
3326624	chr13	rs73449902	38600409	T	G	0.908	0.907	0.975	0.0332026408277183	0.0296	0.2623	14004	16757	14424.77
3320090	chr13	rs76071403	38600587	T	C	0.908	0.907	0.975	0.0332026408277183	0.0296	0.2623	14004	16757	14424.77
3328716	chr13	rs9566288	38601299	C	A	0.471	0.473	0.975	-0.0361972883118878	0.0173	0.03629	14004	16757	14424.77
3322100	chr13	rs9576422	38602174	T	A	0.738	0.737	0.993	0.0166014304974254	0.0194	0.3905	14004	16757	14424.77
3330310	chr13	rs4429167	38602724	G	T	0.791	0.79	0.973	0.0336958638567256	0.0212	0.1115	14004	16757	14424.77
3338252	chr13	rs2050590	38603000	T	C	0.209	0.21	0.973	-0.0338981034057645	0.0212	0.1098	14004	16757	14424.77
3326377	chr13	rs2050591	38603042	T	G	0.209	0.21	0.973	-0.0338981034057645	0.0212	0.1098	14004	16757	14424.77
3331193	chr13	rs1415276	38603834	G	A	0.167	0.168	0.986	-0.023002541565316	0.0229	0.3143	14004	16757	14424.77
3329215	chr13	rs9576424	38604392	T	C	0.739	0.737	0.993	0.0143958802837323	0.0194	0.4582	14004	16757	14424.77
3322963	chr13	rs112416718	38604594	C	A	0.907	0.907	0.972	0.0329027196757078	0.0296	0.2663	14004	16757	14424.77
3332891	chr13	rs73452106	38605286	G	A	0.907	0.907	0.971	0.0330962274891896	0.0296	0.264	14004	16757	14424.77
3340452	chr13	rs9548159	38605479	G	A	0.957	0.957	0.938	0.0663025892540632	0.0435	0.1273	14004	16757	14424.77
3326596	chr13	rs9603311	38605917	G	A	0.957	0.957	0.938	0.0661996407142037	0.0435	0.1277	14004	16757	14424.77
3325679	chr13	rs35140422	38606988	T	C	0.741	0.74	0.992	0.0109003744682883	0.0194	0.5748	14004	16757	14424.77
3327231	chr13	rs59700122	38607026	A	C	0.91	0.909	0.979	0.0326994961630157	0.0298	0.2717	14004	16757	14424.77
3326768	chr13	rs9548160	38607080	T	C	0.164	0.166	0.991	-0.0235962138551867	0.0229	0.3038	14004	16757	14424.77
3328575	chr13	rs4245387	38608453	T	C	0.164	0.166	0.992	-0.0235962138551867	0.0229	0.3022	14004	16757	14424.77
3330961	chr13	rs59602350	38609062	T	C	0.91	0.909	0.981	0.0349037160078804	0.0298	0.2416	14004	16757	14424.77
3320011	chr13	rs78587501	38611120	A	C	0.745	0.75	0.932	-0.0490011864330638	0.0202	0.01554	14004	16757	14424.77
3341472	chr13	rs9285118	38611467	C	T	0.697	0.697	0.981	0.0242046886968174	0.0187	0.1949	14004	16757	14424.77
3327090	chr13	rs7987370	38612181	C	T	0.165	0.167	0.993	-0.0235040691879941	0.0229	0.3044	14004	16757	14424.77
3319549	chr13	rs9315540	38613337	A	G	0.164	0.166	0.991	-0.0229002198863326	0.0229	0.3168	14004	16757	14424.77
3322006	chr13	rs36130652	38613535	T	A	0.741	0.74	0.991	0.0126002819757385	0.0194	0.516	14004	16757	14424.77
3342803	chr13	rs9548164	38614591	C	A	0.701	0.7	0.99	0.0232965165504356	0.0186	0.2118	14004	16757	14424.77
3331249	chr13	rs4284517	38616345	G	T	0.165	0.167	0.993	-0.0235040691879941	0.0228	0.3032	14004	16757	14424.77
3328199	chr13	rs73452113	38617156	A	G	0.91	0.909	0.98	0.0346043046869299	0.0298	0.2457	14004	16757	14424.77
3325184	chr13	rs5002332	38617427	G	T	0.165	0.167	0.993	-0.0235962138551867	0.0228	0.3025	14004	16757	14424.77
3342859	chr13	rs61956980	38617636	A	G	0.463	0.465	0.987	-0.0322029950400999	0.0172	0.06068	14004	16757	14424.77
3326675	chr13	rs2875124	38618453	A	G	0.164	0.166	0.993	-0.023002541565316	0.0229	0.3147	14004	16757	14424.77
3338992	chr13	rs9548166	38619750	G	A	0.959	0.959	0.759	0.0575988723793984	0.0526	0.2735	14004	16757	14424.77
3332219	chr13	rs4941883	38620007	C	T	0.463	0.465	0.989	-0.0322029950400999	0.0172	0.06095	14004	16757	14424.77
3336273	chr13	rs9603314	38620805	A	T	0.96	0.961	0.97	0.0610010215573989	0.0442	0.1672	14004	16757	14424.77
3324486	chr13	rs4270042	38620831	C	T	0.742	0.741	0.995	0.0114047182634362	0.0194	0.5571	14004	16757	14424.77
3321195	chr13	rs7994611	38621772	A	T	0.462	0.465	0.99	-0.0319964709431669	0.0172	0.06192	14004	16757	14424.77
3323993	chr13	rs4277224	38621939	G	A	0.91	0.909	0.98	0.0356952753244514	0.0298	0.2319	14004	16757	14424.77
3339102	chr13	rs7994309	38621984	C	G	0.612	0.61	0.988	0.0326027085440124	0.0176	0.06358	14004	16757	14424.77
3332044	chr13	rs9532147	38623078	A	C	0.612	0.611	0.988	0.0324962313421326	0.0175	0.0642	14004	16757	14424.77
3325361	chr13	rs73452122	38623626	C	T	0.91	0.909	0.979	0.0361969153118182	0.0298	0.2251	14004	16757	14424.77
3341096	chr13	rs73172572	38624249	C	A	0.742	0.742	0.997	0.0109003744682883	0.0194	0.5756	14004	16757	14424.77
3336963	chr13	rs9576426	38624653	A	G	0.744	0.75	0.938	-0.0490957108440633	0.0202	0.01486	14004	16757	14424.77
3335775	chr13	rs9532149	38624671	C	T	0.96	0.961	0.972	0.0585990423029356	0.0442	0.1851	14004	16757	14424.77
3343430	chr13	rs9576427	38624871	T	C	0.742	0.741	0.997	0.0112959597418516	0.0194	0.5607	14004	16757	14424.77
3339163	chr13	rs1073835	38625028	T	A	0.462	0.464	0.992	-0.0319964709431669	0.0171	0.06221	14004	16757	14424.77
3332199	chr13	rs1961338	38625077	G	A	0.612	0.611	0.99	0.0324962313421326	0.0175	0.06406	14004	16757	14424.77
3333205	chr13	rs7336857	38625794	A	T	0.612	0.611	0.99	0.0324962313421326	0.0175	0.06404	14004	16757	14424.77
3328235	chr13	rs67462211	38625820	G	A	0.742	0.741	0.997	0.0108014536938559	0.0194	0.5785	14004	16757	14424.77
3320523	chr13	rs9576428	38625886	C	A	0.462	0.464	0.992	-0.0315009870620622	0.0171	0.06584	14004	16757	14424.77
3324334	chr13	rs7336538	38625939	C	A	0.612	0.611	0.991	0.0323994240466592	0.0175	0.06421	14004	16757	14424.77
3332134	chr13	rs7336728	38626039	C	T	0.612	0.611	0.991	0.0324962313421326	0.0175	0.06412	14004	16757	14424.77
3325735	chr13	rs56308185	38626117	A	T	0.826	0.825	0.859	-0.001300845733048	0.0241	0.9571	14004	16757	14424.77
3335906	chr13	rs4262828	38626611	G	T	0.612	0.611	0.991	0.0324962313421326	0.0175	0.06397	14004	16757	14424.77
3323528	chr13	rs1360923	38626812	C	T	0.613	0.611	0.991	0.0323994240466592	0.0175	0.06467	14004	16757	14424.77
3332140	chr13	rs1360922	38627010	A	G	0.461	0.464	0.993	-0.0316041926269978	0.0171	0.0649	14004	16757	14424.77
3323247	chr13	rs1360921	38627053	G	A	0.613	0.611	0.992	0.0323026073786261	0.0175	0.06531	14004	16757	14424.77
3319771	chr13	rs4539457	38627152	A	G	0.613	0.611	0.992	0.0321960982163169	0.0175	0.06582	14004	16757	14424.77
3343554	chr13	rs9548172	38627690	C	G	0.462	0.464	0.994	-0.0319035490130083	0.0171	0.06276	14004	16757	14424.77
3319595	chr13	rs9532150	38628041	T	G	0.96	0.96	0.965	0.0653007305821358	0.0439	0.137	14004	16757	14424.77
3342114	chr13	rs9566294	38629177	T	C	0.742	0.742	0.998	0.0100988346774146	0.0194	0.6021	14004	16757	14424.77
3336641	chr13	rs17277817	38629213	A	C	0.96	0.961	0.971	0.0595039941477318	0.0443	0.1788	14004	16757	14424.77
3334532	chr13	rs7317173	38630347	C	A	0.96	0.961	0.97	0.0567016428693038	0.0443	0.2002	14004	16757	14424.77
3340793	chr13	rs9566295	38631054	T	C	0.612	0.611	0.99	0.0315955615897506	0.0175	0.07174	14004	16757	14424.77
3335591	chr13	rs9315542	38631471	T	C	0.96	0.961	0.97	0.0592024345167419	0.0441	0.1799	14004	16757	14424.77
3337172	chr13	rs9576429	38632296	G	A	0.612	0.611	0.99	0.0314017631395316	0.0175	0.07336	14004	16757	14424.77
3324138	chr13	rs9315543	38632578	A	C	0.612	0.611	0.99	0.0311982343370806	0.0175	0.07495	14004	16757	14424.77
3341062	chr13	rs7334221	38632798	G	A	0.462	0.464	0.994	-0.0302015087331214	0.0171	0.07768	14004	16757	14424.77
3325211	chr13	rs7336735	38632923	A	G	0.462	0.464	0.992	-0.0306035477981776	0.0171	0.07427	14004	16757	14424.77
3321877	chr13	rs8000047	38633466	C	T	0.728	0.734	0.951	-0.0456042446050211	0.0196	0.01981	14004	16757	14424.77
3332020	chr13	rs9532151	38633467	G	A	0.704	0.702	0.926	-0.0017014466397575	0.0193	0.9292	14004	16757	14424.77
3323669	chr13	rs76687465	38633998	G	A	0.919	0.917	0.954	0.0389995348490096	0.0317	0.2182	14004	16757	14424.77
3319306	chr13	rs56320674	38634689	T	G	0.464	0.468	0.976	-0.0377018671840115	0.0172	0.02876	14004	16757	14424.77
3321907	chr13	rs9532152	38635214	T	C	0.378	0.38	0.974	-0.0352956263947246	0.0177	0.04649	14004	16757	14424.77
3334421	chr13	rs45562440	38635633	C	A	0.735	0.734	0.959	-0.0051029981759033	0.0196	0.7954	14004	16757	14424.77
3341289	chr13	rs11617729	38635906	G	A	0.735	0.733	0.959	-0.0051029981759033	0.0196	0.7962	14004	16757	14424.77
3334393	chr13	rs7985174	38636151	C	T	0.0809	0.0833	0.954	-0.0411032840784537	0.0316	0.1944	14004	16757	14424.77
3327751	chr13	rs2146984	38636603	A	T	0.0808	0.0832	0.954	-0.0401035026973339	0.0316	0.2056	14004	16757	14424.77
3335282	chr13	rs12429104	38636966	G	T	0.744	0.744	0.987	0.0133011462391285	0.0195	0.495	14004	16757	14424.77
3338928	chr13	rs77679739	38637157	T	C	0.92	0.917	0.954	0.0397974698740661	0.0317	0.2097	14004	16757	14424.77
3342424	chr13	rs7997890	38638271	C	T	0.736	0.735	0.966	-0.0042992284528324	0.0196	0.8256	14004	16757	14424.77
3335698	chr13	rs77019099	38638442	T	C	0.643	0.647	0.965	-0.0320997276601081	0.018	0.07452	14004	16757	14424.77
3321326	chr13	rs8002822	38638602	C	T	0.379	0.381	0.975	-0.0346017967900747	0.0177	0.05115	14004	16757	14424.77
3339292	chr13	rs6563579	38639513	A	G	0.379	0.381	0.975	-0.0346949697968869	0.0177	0.05051	14004	16757	14424.77
3330043	chr13	rs2323729	38639677	T	C	0.379	0.381	0.975	-0.0346949697968869	0.0177	0.05007	14004	16757	14424.77
3329085	chr13	rs9576431	38640346	G	A	0.743	0.743	0.984	0.013202462677756	0.0195	0.4987	14004	16757	14424.77
3340120	chr13	rs111273448	38640548	A	G	0.92	0.917	0.954	0.0411995232473163	0.0318	0.194	14004	16757	14424.77
3330243	chr13	rs117547489	38640779	G	A	0.737	0.735	0.966	-0.004701032558649	0.0196	0.8116	14004	16757	14424.77
3324771	chr13	rs142765839	38640823	G	A	0.885	0.887	0.787	-0.0145960053074092	0.0301	0.6275	14004	16757	14424.77
3330490	chr13	rs9532153	38640990	G	A	0.379	0.381	0.975	-0.0349952529972629	0.0177	0.04851	14004	16757	14424.77
3320827	chr13	rs78732186	38641918	A	G	0.959	0.959	0.942	0.0674997573466154	0.044	0.1251	14004	16757	14424.77
3340499	chr13	rs12020584	38644238	G	C	0.469	0.474	0.97	-0.0370997639570267	0.0173	0.03171	14004	16757	14424.77
3326508	chr13	rs9548178	38646004	G	A	0.959	0.959	0.937	0.0638007490506618	0.0441	0.1477	14004	16757	14424.77
3330220	chr13	rs61297801	38646502	T	C	0.465	0.47	0.981	-0.0385953087593848	0.0172	0.02485	14004	16757	14424.77
3336488	chr13	rs9576438	38646772	A	G	0.465	0.471	0.982	-0.0383043331577141	0.0172	0.0261	14004	16757	14424.77
3333479	chr13	rs2181673	38647038	T	C	0.122	0.124	0.957	-0.053200374867981	0.0264	0.04434	14004	16757	14424.77
3343166	chr13	rs2146983	38647116	A	G	0.122	0.124	0.957	-0.053200374867981	0.0264	0.04416	14004	16757	14424.77
3323323	chr13	rs12428665	38647493	A	C	0.742	0.742	0.982	0.0126990249774084	0.0195	0.5161	14004	16757	14424.77
3324028	chr13	rs9566296	38648250	A	G	0.379	0.382	0.976	-0.0349952529972629	0.0177	0.0481	14004	16757	14424.77
3338344	chr13	rs36073700	38648549	G	A	0.743	0.743	0.982	0.0123039944561641	0.0195	0.5306	14004	16757	14424.77
3322761	chr13	rs9576439	38648788	G	T	0.379	0.382	0.976	-0.0350988198393953	0.0177	0.04746	14004	16757	14424.77
3320237	chr13	rs61955199	38649112	G	A	0.737	0.736	0.965	-0.005304041591906	0.0196	0.7877	14004	16757	14424.77
3331133	chr13	rs11840873	38649369	A	T	0.737	0.736	0.964	-0.0054950702819798	0.0196	0.7808	14004	16757	14424.77
3331700	chr13	rs138435983	38649855	G	T	0.921	0.918	0.953	0.043203157300648	0.0319	0.1758	14004	16757	14424.77
3343020	chr13	rs9548179	38649965	T	C	0.379	0.381	0.975	-0.0358966439977618	0.0177	0.04271	14004	16757	14424.77
3335584	chr13	rs9566297	38650811	T	C	0.743	0.743	0.978	0.0126990249774084	0.0196	0.516	14004	16757	14424.77
3340596	chr13	rs1577610	38652049	C	T	0.379	0.382	0.971	-0.036798848237098	0.0178	0.038	14004	16757	14424.77
3332606	chr13	rs4943560	38653256	A	G	0.379	0.381	0.969	-0.0364046818937998	0.0178	0.04073	14004	16757	14424.77
3336559	chr13	rs9532159	38653899	T	C	0.465	0.47	0.97	-0.0406032684425478	0.0173	0.01886	14004	16757	14424.77
3337271	chr13	rs12050013	38654219	T	C	0.642	0.646	0.97	-0.0322029950400999	0.018	0.0732	14004	16757	14424.77
3333209	chr13	rs12050067	38654320	G	A	0.379	0.381	0.966	-0.0364980230402006	0.0178	0.04059	14004	16757	14424.77
3342054	chr13	rs9576441	38654527	A	G	0.744	0.744	0.971	0.0128964817350202	0.0197	0.5133	14004	16757	14424.77
3338045	chr13	rs1577779	38655046	T	C	0.64	0.643	0.963	-0.0315009870620622	0.018	0.08026	14004	16757	14424.77
3331838	chr13	rs1856078	38655338	A	G	0.728	0.734	0.959	-0.0456042446050211	0.0195	0.01963	14004	16757	14424.77
3331508	chr13	rs9576442	38656909	T	C	0.641	0.644	0.96	-0.0319964709431669	0.0181	0.07694	14004	16757	14424.77
3341116	chr13	rs9566299	38657897	A	G	0.378	0.381	0.954	-0.0380965452668448	0.0179	0.03361	14004	16757	14424.77
3328616	chr13	rs9566300	38657949	T	A	0.378	0.381	0.955	-0.0377953294954024	0.0179	0.03505	14004	16757	14424.77
3331219	chr13	rs12583650	38658081	C	G	0.738	0.737	0.946	-0.0073972926304747	0.0198	0.7081	14004	16757	14424.77
3333168	chr13	rs77203319	38658312	T	C	0.641	0.645	0.956	-0.0323992324466777	0.0181	0.07335	14004	16757	14424.77
3337979	chr13	rs1415275	38658436	C	A	0.957	0.957	0.907	0.0803995670685707	0.044	0.06779	14004	16757	14424.77
3337814	chr13	rs9315549	38659116	C	T	0.38	0.383	0.944	-0.0380030548002074	0.018	0.0348	14004	16757	14424.77
3328795	chr13	rs145113183	38659161	G	A	0.912	0.909	0.941	0.023198814502523	0.0308	0.4514	14004	16757	14424.77
3321035	chr13	rs9576445	38659215	C	T	0.408	0.41	0.944	-0.0278029446620889	0.0177	0.1167	14004	16757	14424.77
3335455	chr13	rs9548181	38659452	C	G	0.49	0.488	0.934	0.0051964749068174	0.0175	0.7678	14004	16757	14424.77
3325080	chr13	rs9548182	38659853	C	T	0.705	0.707	0.962	-0.0030045090202987	0.019	0.8728	14004	16757	14424.77
3340936	chr13	rs77888082	38660295	G	A	0.986	0.985	0.527	0.0755990028718877	0.1199	0.5285	8944	12341	9836.93
3331556	chr13	rs7338804	38660394	G	A	0.737	0.735	0.972	0.0109003744682883	0.0195	0.5771	14004	16757	14424.77
3320816	chr13	rs9603319	38660627	C	T	0.511	0.515	0.973	-0.0183982139464423	0.0172	0.2836	14004	16757	14424.77
3340189	chr13	rs113544830	38660975	G	C	0.676	0.681	0.964	-0.0346949697968869	0.0186	0.06175	14004	16757	14424.77
3335543	chr13	rs9548183	38661893	C	T	0.673	0.674	0.985	0.0093957216403621	0.0183	0.6087	14004	16757	14424.77
3328218	chr13	rs75265538	38663218	G	T	0.902	0.901	0.945	-0.0069037763167944	0.0294	0.8138	14004	16757	14424.77
3323717	chr13	rs9548184	38664901	G	A	0.726	0.726	0.976	-0.009696862978864	0.0193	0.6134	14004	16757	14424.77
3321378	chr13	rs9548185	38664950	A	T	0.673	0.674	0.987	0.0093957216403621	0.0182	0.6059	14004	16757	14424.77
3322495	chr13	rs9548186	38664965	C	T	0.673	0.674	0.987	0.009504687014246	0.0182	0.6041	14004	16757	14424.77
3328626	chr13	rs9548188	38665374	C	T	0.673	0.674	0.988	0.0097027754613851	0.0182	0.5949	14004	16757	14424.77
3341829	chr13	rs61955202	38667393	A	G	0.853	0.852	0.842	-0.0231048737150968	0.0262	0.3771	14004	16757	14424.77
3340351	chr13	rs9603320	38667777	G	T	0.953	0.953	0.91	0.0911013350302702	0.0421	0.03026	14004	16757	14424.77
3343747	chr13	rs17057180	38668327	C	T	0.736	0.734	0.991	0.0127977582298607	0.0193	0.5062	14004	16757	14424.77
3334548	chr13	rs9603321	38668545	A	G	0.651	0.645	0.989	0.0244974716003874	0.0178	0.1701	14004	16757	14424.77
3335747	chr13	rs9576448	38669435	A	G	0.427	0.427	0.988	-0.006199175242821	0.0172	0.7173	14004	16757	14424.77
3320841	chr13	rs7992222	38669677	T	G	0.672	0.673	0.988	0.0101978249764461	0.0182	0.5758	14004	16757	14424.77
3337581	chr13	rs9576449	38670094	G	T	0.736	0.734	0.998	0.0118989261570991	0.0192	0.5347	14004	16757	14424.77
3323718	chr13	rs9548189	38670495	T	C	0.678	0.679	0.99	0.0088011559530687	0.0183	0.6288	14004	16757	14424.77
3326957	chr13	rs9576451	38670637	A	G	0.736	0.734	0.998	0.0126990249774084	0.0192	0.5079	14004	16757	14424.77
3342397	chr13	rs9603322	38672215	G	C	0.427	0.427	0.991	-0.0055956263571598	0.0172	0.7459	14004	16757	14424.77
3327865	chr13	rs61094137	38672373	A	G	0.512	0.516	0.995	-0.0172987645783295	0.017	0.3087	14004	16757	14424.77
3338756	chr13	rs9576452	38672455	A	G	0.512	0.516	0.995	-0.0172987645783295	0.017	0.309	14004	16757	14424.77
3321819	chr13	rs6563582	38672616	A	G	0.574	0.574	0.988	0.0062007356416035	0.0173	0.7195	14004	16757	14424.77
3324894	chr13	rs9576453	38672620	A	G	0.512	0.516	0.995	-0.0172987645783295	0.017	0.309	14004	16757	14424.77
3343809	chr13	rs56287025	38672948	G	T	0.853	0.852	0.844	-0.0231969816042026	0.0262	0.375	14004	16757	14424.77
3321424	chr13	rs58267644	38673017	G	A	0.902	0.901	0.956	-0.0078003437327339	0.0292	0.7901	14004	16757	14424.77
3335479	chr13	rs79175232	38673622	G	A	0.902	0.901	0.954	-0.007296555232638	0.0292	0.804	14004	16757	14424.77
3324312	chr13	rs9315551	38673641	C	G	0.651	0.645	0.992	0.0250047589895661	0.0178	0.1613	14004	16757	14424.77
3331268	chr13	rs9566304	38674000	A	G	0.775	0.781	0.993	-0.0406032684425478	0.0205	0.04749	14004	16757	14424.77
3324144	chr13	rs9548192	38674421	G	A	0.726	0.726	0.975	-0.0091012913892029	0.0193	0.6366	14004	16757	14424.77
3321912	chr13	rs1951833	38676614	T	C	0.726	0.726	0.973	-0.0101008421794295	0.0193	0.6008	14004	16757	14424.77
3325956	chr13	rs9566305	38677219	A	G	0.736	0.734	0.995	0.0146028573839336	0.0192	0.4463	14004	16757	14424.77
3320561	chr13	rs78845074	38678187	A	C	0.775	0.781	0.994	-0.0411032840784537	0.0205	0.04484	14004	16757	14424.77
3321068	chr13	rs9576454	38679113	T	C	0.775	0.781	0.994	-0.0411970648503382	0.0205	0.04419	14004	16757	14424.77
3334730	chr13	rs73172596	38679195	A	C	0.736	0.734	0.993	0.0141987193998129	0.0192	0.4592	14004	16757	14424.77
3319745	chr13	rs77891212	38679227	C	T	0.902	0.901	0.955	-0.0066017436345624	0.0293	0.8213	14004	16757	14424.77
3331748	chr13	rs9548193	38679677	G	A	0.673	0.674	0.982	0.0108014536938559	0.0183	0.5535	14004	16757	14424.77
3328979	chr13	rs4941885	38680117	G	A	0.679	0.679	0.985	0.0102968054773682	0.0183	0.5741	14004	16757	14424.77
3337878	chr13	rs9532163	38680328	A	G	0.105	0.106	0.973	0.0058031292269501	0.0281	0.8354	14004	16757	14424.77
3337340	chr13	rs1924179	38680820	C	T	0.679	0.679	0.984	0.0098018049722602	0.0184	0.5932	14004	16757	14424.77
3343808	chr13	rs1924180	38680834	G	A	0.105	0.106	0.972	0.0050969882578437	0.0281	0.8567	14004	16757	14424.77
3330372	chr13	rs73172598	38681598	A	C	0.735	0.734	0.991	0.0133998200630165	0.0192	0.4875	14004	16757	14424.77
3340869	chr13	rs77236541	38681802	C	T	0.677	0.683	0.98	-0.0369026020501437	0.0184	0.04537	14004	16757	14424.77
3333767	chr13	rs7334407	38683347	T	C	0.51	0.515	0.987	-0.0187955345843259	0.0171	0.2722	14004	16757	14424.77
3331742	chr13	rs8002950	38683896	T	C	0.0993	0.1	0.96	0.0081963182244858	0.029	0.7783	14004	16757	14424.77
3340309	chr13	rs113143719	38683901	G	A	0.896	0.896	0.964	-0.0038975857287134	0.0284	0.8915	14004	16757	14424.77
3341188	chr13	rs4943561	38684160	C	T	0.775	0.782	0.993	-0.0421979407001862	0.0205	0.03929	14004	16757	14424.77
3328093	chr13	rs74888488	38684948	T	A	0.896	0.896	0.964	-0.0038975857287134	0.0284	0.8899	14004	16757	14424.77
3330095	chr13	rs9548195	38685120	A	G	0.455	0.462	0.985	-0.020498669477346	0.0171	0.2327	14004	16757	14424.77
3341192	chr13	rs9603323	38686435	G	A	0.734	0.733	0.988	0.0140015196358136	0.0193	0.4687	14004	16757	14424.77
3330135	chr13	rs11616516	38686481	C	A	0.729	0.728	0.965	-0.0080019302190585	0.0195	0.681	14004	16757	14424.77
3324879	chr13	rs9566306	38686597	G	A	0.424	0.425	0.982	-0.007296555232638	0.0173	0.6756	14004	16757	14424.77
3325055	chr13	rs9548197	38686772	G	A	0.577	0.576	0.978	0.0075017910703226	0.0174	0.6638	14004	16757	14424.77
3329552	chr13	rs112832356	38687067	G	A	0.896	0.896	0.963	-0.003596459514405	0.0284	0.9	14004	16757	14424.77
3322370	chr13	rs4941887	38692585	A	C	0.457	0.462	0.984	-0.0194988734340555	0.0172	0.256	14004	16757	14424.77
3322669	chr13	rs1924190	38692820	G	T	0.61	0.604	0.979	0.0223972974420383	0.0176	0.2027	14004	16757	14424.77
3320244	chr13	rs7319078	38693417	T	C	0.0993	0.1	0.958	0.0077002766261879	0.029	0.7921	14004	16757	14424.77
3339491	chr13	rs9548212	38694075	G	A	0.722	0.724	0.971	0.0088011559530687	0.0193	0.6492	14004	16757	14424.77
3322851	chr13	rs1924191	38694737	C	T	0.723	0.724	0.97	0.0093957216403621	0.0193	0.6278	14004	16757	14424.77
3340165	chr13	rs7994524	38694937	T	C	0.77	0.771	0.956	-0.0117993392160431	0.0207	0.5675	14004	16757	14424.77
3334178	chr13	rs7994528	38694939	T	C	0.716	0.718	0.964	0.0108014536938559	0.0193	0.576	14004	16757	14424.77
3330474	chr13	rs1924192	38695683	G	A	0.376	0.375	0.976	-0.0086977157031958	0.0178	0.623	14004	16757	14424.77
3329672	chr13	rs9532172	38695842	C	T	0.105	0.106	0.967	0.0037031349243813	0.0282	0.8949	14004	16757	14424.77
3320133	chr13	rs2224800	38697185	C	T	0.73	0.731	0.974	0.0121953336998771	0.0195	0.5317	14004	16757	14424.77
3325203	chr13	rs8002925	38698269	T	C	0.77	0.777	0.983	-0.0426987545331152	0.0204	0.03644	14004	16757	14424.77
3332757	chr13	rs9576460	38700701	A	G	0.77	0.777	0.984	-0.0421979407001862	0.0204	0.03872	14004	16757	14424.77
3335151	chr13	rs9566309	38701046	T	C	0.458	0.462	0.978	-0.022398994943479	0.0173	0.1947	14004	16757	14424.77
3334245	chr13	rs9576461	38701610	G	T	0.688	0.685	0.978	0.0102968054773682	0.0185	0.5777	14004	16757	14424.77
3336099	chr13	rs7989091	38702814	T	C	0.724	0.726	0.968	0.0158044491449436	0.0194	0.4163	14004	16757	14424.77
3339472	chr13	rs2209138	38703876	T	C	0.779	0.779	0.963	-0.0045001103249234	0.021	0.8307	14004	16757	14424.77
3330565	chr13	rs7996968	38704885	A	G	0.098	0.0993	0.954	0.0034041991335623	0.0292	0.9061	14004	16757	14424.77
3322859	chr13	rs1924194	38704963	T	C	0.098	0.0993	0.954	0.0035038543266769	0.0292	0.9057	14004	16757	14424.77
3328026	chr13	rs4943563	38706305	C	G	0.73	0.731	0.971	0.0147999386115992	0.0195	0.4492	14004	16757	14424.77
3332079	chr13	rs9548214	38706931	T	C	0.411	0.415	0.971	-0.0081027387031859	0.0175	0.6454	14004	16757	14424.77
3322542	chr13	rs9548215	38708410	C	T	0.0985	0.1	0.95	0.0014988761237359	0.0292	0.9602	14004	16757	14424.77
3319624	chr13	rs4943564	38711793	A	G	0.768	0.774	0.981	-0.0435966737180782	0.0204	0.03259	14004	16757	14424.77
3322511	chr13	rs7997915	38714146	C	T	0.78	0.781	0.966	-0.0069037763167944	0.021	0.7404	14004	16757	14424.77
3337733	chr13	rs9548217	38718535	G	T	0.952	0.952	0.92	0.0916033178729985	0.0418	0.02862	14004	16757	14424.77
3330979	chr13	rs67694760	38718862	G	A	0.686	0.683	0.975	0.0099998345783334	0.0185	0.588	14004	16757	14424.77
3337568	chr13	rs9532173	38719949	T	G	0.742	0.744	0.968	0.0188021269625962	0.0199	0.3445	14004	16757	14424.77
3334062	chr13	rs66555430	38721787	C	A	0.689	0.686	0.974	0.0074025335167413	0.0186	0.6907	14004	16757	14424.77
3325198	chr13	rs7984402	38724490	A	G	0.767	0.774	0.983	-0.0421040660228114	0.0203	0.03837	14004	16757	14424.77
3320534	chr13	rs1924199	38725875	G	T	0.752	0.753	0.968	0.0172012073197748	0.0201	0.3934	14004	16757	14424.77
3343215	chr13	rs3920586	38727020	G	T	0.686	0.683	0.977	0.0109992854583691	0.0185	0.5518	14004	16757	14424.77
3329395	chr13	rs6563584	38727668	G	A	0.12	0.121	0.961	0.0078987227933553	0.0267	0.7682	14004	16757	14424.77
3341170	chr13	rs9548220	38727892	C	T	0.752	0.754	0.97	0.017496047616751	0.0201	0.3827	14004	16757	14424.77
3335076	chr13	rs2323704	38728531	T	C	0.114	0.116	0.953	0.0089993837968006	0.0273	0.7428	14004	16757	14424.77
3330604	chr13	rs9646101	38729357	T	A	0.952	0.952	0.927	0.0912017517597817	0.0417	0.02888	14004	16757	14424.77
3331942	chr13	rs9603327	38729720	C	T	0.686	0.683	0.977	0.0103957761821204	0.0185	0.574	14004	16757	14424.77
3335306	chr13	rs9603328	38729848	G	A	0.686	0.683	0.977	0.0103957761821204	0.0185	0.5735	14004	16757	14424.77
3336931	chr13	rs9548221	38730542	C	T	0.12	0.121	0.963	0.0078987227933553	0.0266	0.7674	14004	16757	14424.77
3326678	chr13	rs9548222	38730752	C	T	0.904	0.906	0.879	0.021497269010823	0.0317	0.4969	14004	16757	14424.77
3324806	chr13	rs1924198	38730805	C	T	0.75	0.751	0.983	0.0178006246255066	0.0199	0.3703	14004	16757	14424.77
3324353	chr13	rs9603329	38731531	A	G	0.686	0.683	0.975	0.0099008246772624	0.0185	0.5913	14004	16757	14424.77
3319203	chr13	rs9315555	38731538	T	C	0.453	0.456	0.976	-0.0216016445577609	0.0173	0.2115	14004	16757	14424.77
3332213	chr13	rs80263211	38731909	A	T	0.767	0.774	0.984	-0.0418016408837633	0.0203	0.0396	14004	16757	14424.77
3342206	chr13	rs1924196	38731953	A	T	0.12	0.121	0.963	0.0077002766261879	0.0266	0.7712	14004	16757	14424.77
3342087	chr13	rs1924195	38732044	G	A	0.12	0.121	0.963	0.0077002766261879	0.0266	0.7732	14004	16757	14424.77
3340662	chr13	rs2209141	38732613	G	A	0.685	0.682	0.977	0.0102968054773682	0.0185	0.5777	14004	16757	14424.77
3332968	chr13	rs2209140	38732746	C	T	0.685	0.682	0.977	0.0102968054773682	0.0185	0.5771	14004	16757	14424.77
3321947	chr13	rs2209139	38732839	A	T	0.685	0.682	0.977	0.0102968054773682	0.0185	0.5769	14004	16757	14424.77
3323768	chr13	rs9532175	38733746	C	T	0.668	0.665	0.983	0.0273038345273452	0.0183	0.1344	14004	16757	14424.77
3336070	chr13	rs7986844	38734037	T	G	0.75	0.751	0.986	0.0183015011699126	0.0199	0.358	14004	16757	14424.77
3324836	chr13	rs7982224	38734044	A	G	0.75	0.751	0.986	0.0183015011699126	0.0199	0.3559	14004	16757	14424.77
3338789	chr13	rs7986869	38734097	T	C	0.668	0.665	0.982	0.0284999894699013	0.0183	0.1187	14004	16757	14424.77
3343640	chr13	rs7982105	38734336	C	T	0.452	0.456	0.977	-0.0213972981080803	0.0173	0.2163	14004	16757	14424.77
3324512	chr13	rs2875132	38734706	G	A	0.668	0.665	0.982	0.0280041964095973	0.0183	0.1259	14004	16757	14424.77
3338518	chr13	rs7329389	38734990	T	G	0.662	0.66	0.975	0.0278972284172359	0.0183	0.1281	14004	16757	14424.77
3337349	chr13	rs9576464	38735824	C	G	0.767	0.773	0.984	-0.0426048328324374	0.0203	0.03611	14004	16757	14424.77
3320848	chr13	rs10507467	38737092	G	A	0.799	0.799	0.988	-0.0025031302181184	0.0214	0.9069	14004	16757	14424.77
3320300	chr13	rs7995361	38737449	T	C	0.667	0.664	0.977	0.0291995144044279	0.0183	0.1105	14004	16757	14424.77
3334878	chr13	rs3967019	38738186	T	C	0.663	0.661	0.969	0.0281986543586787	0.0184	0.1249	14004	16757	14424.77
3334034	chr13	rs603131	38739314	T	C	0.114	0.116	0.949	0.0103957761821204	0.0274	0.703	14004	16757	14424.77
3336506	chr13	rs601740	38739622	C	T	0.12	0.121	0.957	0.0102968054773682	0.0268	0.7008	14004	16757	14424.77
3326297	chr13	rs595563	38739678	G	C	0.12	0.12	0.957	0.0103957761821204	0.0268	0.6967	14004	16757	14424.77
3320554	chr13	rs6563585	38740005	T	C	0.767	0.774	0.982	-0.0440041354980549	0.0204	0.03062	14004	16757	14424.77
3321963	chr13	rs661497	38742078	T	C	0.452	0.456	0.965	-0.0222047099881925	0.0174	0.2025	14004	16757	14424.77
3324422	chr13	rs647580	38742864	G	A	0.349	0.344	0.967	0.0363994293800054	0.0182	0.0455	14004	16757	14424.77
3341039	chr13	rs9548225	38742875	A	T	0.746	0.748	0.963	0.0172012073197748	0.02	0.3904	14004	16757	14424.77
3328100	chr13	rs9576466	38743174	T	C	0.686	0.682	0.966	0.0118001041157506	0.0186	0.5256	14004	16757	14424.77
3338081	chr13	rs9576467	38743223	T	A	0.686	0.683	0.965	0.0109992854583691	0.0186	0.5533	14004	16757	14424.77
3322166	chr13	rs960610	38743979	A	T	0.604	0.597	0.967	0.0207041815582916	0.0177	0.2408	14004	16757	14424.77
3337132	chr13	rs1924189	38744140	A	G	0.604	0.597	0.966	0.0204984635773248	0.0177	0.2449	14004	16757	14424.77
3336917	chr13	rs74618108	38744331	T	C	0.883	0.882	0.935	-0.010302892995897	0.0274	0.7059	14004	16757	14424.77
3323234	chr13	rs73174713	38745259	G	A	0.989	0.988	0.195	0.154599150677743	0.244	0.5262	7719	9817	8202.6
3320712	chr13	rs9576468	38745463	T	C	0.767	0.774	0.977	-0.0430954101055856	0.0204	0.03462	14004	16757	14424.77
3343548	chr13	rs616106	38747138	C	T	0.749	0.75	0.934	0.0219962978718961	0.0204	0.2807	14004	16757	14424.77
3325134	chr13	rs612572	38747904	C	A	0.118	0.12	0.931	0.0064988367398296	0.0273	0.8115	14004	16757	14424.77
3324914	chr13	rs4943565	38748512	T	A	0.339	0.337	0.923	0.0112959597418516	0.0188	0.5489	14004	16757	14424.77
3335579	chr13	rs668113	38748517	T	A	0.879	0.88	0.872	-0.0208049294331883	0.0282	0.4605	14004	16757	14424.77
3330311	chr13	rs668032	38748575	C	T	0.879	0.88	0.873	-0.0208968257129853	0.0282	0.4588	14004	16757	14424.77
3322691	chr13	rs599142	38748633	T	C	0.878	0.879	0.873	-0.021101069908054	0.0282	0.4533	14004	16757	14424.77
3338394	chr13	rs666352	38748907	T	G	0.878	0.879	0.873	-0.0226956079321885	0.0281	0.4203	14004	16757	14424.77
3335665	chr13	rs666289	38748952	T	A	0.878	0.879	0.873	-0.0217038334437866	0.0281	0.4409	14004	16757	14424.77
3322068	chr13	rs1924187	38749184	A	G	0.334	0.332	0.926	0.0133011462391285	0.0188	0.4813	14004	16757	14424.77
3336306	chr13	rs7991530	38749934	G	A	0.639	0.634	0.933	0.0310043588626902	0.0183	0.0907	14004	16757	14424.77
3330280	chr13	rs7335783	38750765	C	T	0.964	0.964	0.742	0.110297309612573	0.052	0.0339	14004	16757	14424.77
3325143	chr13	rs4943566	38751153	T	C	0.446	0.445	0.879	0.0048979852621919	0.0183	0.7885	14004	16757	14424.77
3321733	chr13	rs617657	38751219	G	C	0.242	0.24	0.811	0.0001999800026662	0.0222	0.9936	14004	16757	14424.77
3336401	chr13	rs4943568	38751375	G	A	0.784	0.789	0.94	-0.0346949697968869	0.0213	0.1026	14004	16757	14424.77
3328063	chr13	rs591732	38752369	T	G	0.212	0.211	0.849	0.0026963615477425	0.0227	0.9041	14004	16757	14424.77
3341305	chr13	rs683479	38753676	T	C	0.286	0.281	0.889	0.021497269010823	0.0202	0.2875	14004	16757	14424.77
3328961	chr13	rs668103	38754750	A	C	0.585	0.578	0.95	0.0068961666878413	0.0177	0.695	14004	16757	14424.77
3343395	chr13	rs668491	38754930	G	A	0.585	0.579	0.952	0.0059025456526138	0.0177	0.7379	14004	16757	14424.77
3343605	chr13	rs654410	38755529	A	G	0.679	0.677	0.978	-0.0029042131473898	0.0183	0.8723	14004	16757	14424.77
3337602	chr13	rs17057348	38755621	T	C	0.906	0.902	0.91	0.0238044133801613	0.0302	0.4309	14004	16757	14424.77
3336334	chr13	rs80312854	38755923	T	C	0.906	0.902	0.912	0.0231011029079872	0.0302	0.4431	14004	16757	14424.77
3334836	chr13	rs1924184	38756404	A	G	0.679	0.677	0.987	-0.0030045090202987	0.0183	0.8676	14004	16757	14424.77
3338904	chr13	rs1924182	38756491	G	A	0.679	0.677	0.986	-0.0029042131473898	0.0183	0.8759	14004	16757	14424.77
3328647	chr13	rs12863491	38756518	C	G	0.679	0.676	0.987	-0.0017014466397575	0.0182	0.9261	14004	16757	14424.77
3333877	chr13	rs73174715	38756631	G	T	0.958	0.958	0.645	-0.0302015087331214	0.053	0.569	14004	16757	14424.77
3321148	chr13	rs74047695	38757450	C	G	0.954	0.955	0.911	-0.0403950023610502	0.0427	0.3438	14004	16757	14424.77
3330265	chr13	rs34082417	38757464	T	C	0.906	0.902	0.911	0.0244974716003874	0.0302	0.4164	14004	16757	14424.77
3339739	chr13	rs624391	38757915	C	T	0.678	0.676	0.988	-0.0003000450090019	0.0182	0.9849	14004	16757	14424.77
3322613	chr13	rs1360926	38757954	A	T	0.678	0.676	0.988	-0.0003000450090019	0.0182	0.9873	14004	16757	14424.77
3320645	chr13	rs612986	38758183	G	A	0.679	0.676	0.99	-0.0003000450090019	0.0182	0.9865	14004	16757	14424.77
3331634	chr13	rs73454191	38758246	C	G	0.906	0.903	0.91	0.0244974716003874	0.0303	0.4188	14004	16757	14424.77
3330985	chr13	rs78654333	38758552	G	C	0.906	0.902	0.909	0.0235016597850914	0.0303	0.4376	14004	16757	14424.77
3339571	chr13	rs677564	38759047	T	C	0.678	0.676	0.984	-0.0001000050003333	0.0183	0.994	14004	16757	14424.77
3323804	chr13	rs597379	38759389	T	A	0.678	0.676	0.982	-0.0003000450090019	0.0183	0.9854	14004	16757	14424.77
3329161	chr13	rs596558	38759539	C	T	0.678	0.676	0.982	0.0002999550089979	0.0183	0.9879	14004	16757	14424.77
3326894	chr13	rs652170	38760842	C	A	0.68	0.677	0.974	0.0001999800026662	0.0184	0.9918	14004	16757	14424.77
3342528	chr13	rs56148694	38760915	A	C	0.967	0.971	0.464	-0.130894871303393	0.0831	0.1154	10594	11854	10513.15
3321421	chr13	rs599850	38761138	T	C	0.678	0.676	0.974	-0.0001000050003333	0.0184	0.9959	14004	16757	14424.77
3334464	chr13	rs9576469	38761372	G	A	0.728	0.726	0.879	0.0184978548821194	0.0203	0.3621	14004	16757	14424.77
3334976	chr13	rs601260	38761434	T	C	0.679	0.676	0.973	0.0001999800026662	0.0184	0.9921	14004	16757	14424.77
3335983	chr13	rs628517	38762960	G	C	0.589	0.583	0.946	0.0066975214477213	0.0177	0.7045	14004	16757	14424.77
3327365	chr13	rs7995622	38763005	G	C	0.967	0.971	0.461	-0.137103479221825	0.0835	0.1005	10594	11854	10513.15
3321206	chr13	rs78557566	38763174	A	G	0.975	0.976	0.803	-0.02960390325858	0.0603	0.6234	14004	16757	14424.77
3326025	chr13	rs9532177	38763694	C	T	0.724	0.721	0.957	0.0068961666878413	0.0194	0.7224	14004	16757	14424.77
3330879	chr13	rs9532178	38764882	C	T	0.757	0.761	0.942	-0.0297996312385195	0.0205	0.1446	14004	16757	14424.77
3329454	chr13	rs7325022	38765396	A	G	0.954	0.954	0.625	-0.0589965728077175	0.0515	0.252	14004	16757	14424.77
3341889	chr13	rs7317927	38765541	C	T	0.975	0.976	0.786	-0.044495399886564	0.061	0.4658	14004	16757	14424.77
3332958	chr13	rs661155	38765674	G	A	0.683	0.681	0.959	-0.0009004052431641	0.0186	0.9602	14004	16757	14424.77
3336016	chr13	rs583185	38766323	G	A	0.285	0.279	0.942	0.0185960172820726	0.0194	0.3375	14004	16757	14424.77
3323439	chr13	rs17293303	38766401	A	G	0.97	0.973	0.505	-0.136404086289288	0.0794	0.08574	11612	12857	11523.59
3331175	chr13	rs77550498	38766832	A	G	0.977	0.975	0.606	0.22070056966307	0.0688	0.001346	14004	16757	14424.77
3335270	chr13	rs117205908	38767682	G	A	0.979	0.978	0.625	0.217801306903534	0.0708	0.002089	14004	16757	14424.77
3325152	chr13	rs1924181	38768892	A	G	0.261	0.254	0.999	0.0327962744150825	0.0194	0.09052	14004	16757	14424.77
3325563	chr13	rs9548231	38769016	A	T	0.313	0.305	0.993	0.0369007163483657	0.0184	0.04549	14004	16757	14424.77
3321890	chr13	rs640819	38769089	T	G	0.948	0.95	0.985	-0.0361972883118878	0.0389	0.3522	14004	16757	14424.77
3329892	chr13	rs9548232	38769184	A	G	0.313	0.304	0.994	0.0374017521540008	0.0184	0.04259	14004	16757	14424.77
3343019	chr13	rs9548233	38769317	T	C	0.307	0.299	0.991	0.0374017521540008	0.0186	0.04407	14004	16757	14424.77
3319281	chr13	rs9548234	38769427	C	T	0.307	0.299	0.99	0.0376040223973664	0.0186	0.04303	14004	16757	14424.77
3327553	chr13	rs9576471	38769793	A	G	0.675	0.673	0.93	0.0243998868235351	0.0188	0.1952	14004	16757	14424.77
3325760	chr13	rs2875134	38769840	G	A	0.313	0.304	0.989	0.0384030712829451	0.0185	0.03752	14004	16757	14424.77
3336745	chr13	rs6563588	38770950	A	G	0.306	0.298	0.982	0.0389033551082361	0.0187	0.03715	14004	16757	14424.77
3338357	chr13	rs2251904	38770991	G	A	0.948	0.95	0.977	-0.0428031223253094	0.0391	0.2735	14004	16757	14424.77
3319982	chr13	rs9576472	38772394	A	C	0.707	0.716	0.98	-0.0437951599996715	0.0189	0.02064	14004	16757	14424.77
3332449	chr13	rs9566315	38772799	T	C	0.707	0.716	0.98	-0.0442967745820927	0.0189	0.01918	14004	16757	14424.77
3331892	chr13	rs9576473	38772803	A	C	0.707	0.716	0.981	-0.044401309298167	0.0189	0.01898	14004	16757	14424.77
3321516	chr13	rs2460311	38773192	T	C	0.7	0.71	0.978	-0.044401309298167	0.0188	0.01833	14004	16757	14424.77
3329828	chr13	rs12584611	38773283	C	T	0.707	0.716	0.981	-0.0451961304529691	0.0189	0.0169	14004	16757	14424.77
3342269	chr13	rs12585427	38773424	T	G	0.707	0.716	0.982	-0.0453007592301635	0.0189	0.01676	14004	16757	14424.77
3328036	chr13	rs9576474	38773571	T	C	0.707	0.716	0.981	-0.0453949344903922	0.0189	0.01644	14004	16757	14424.77
3330297	chr13	rs28524476	38774151	A	T	0.707	0.716	0.982	-0.0462952789853036	0.0189	0.01452	14004	16757	14424.77
3323724	chr13	rs9576475	38774310	G	A	0.707	0.716	0.982	-0.0462952789853036	0.0189	0.01451	14004	16757	14424.77
3320944	chr13	rs9576476	38774477	T	A	0.707	0.716	0.982	-0.0465047776557534	0.0189	0.0141	14004	16757	14424.77
3336325	chr13	rs2496578	38774911	A	C	0.7	0.711	0.979	-0.046201018900714	0.0188	0.01425	14004	16757	14424.77
3326192	chr13	rs7988003	38775699	G	A	0.707	0.717	0.983	-0.0475004961488543	0.0189	0.01206	14004	16757	14424.77
3326951	chr13	rs2460323	38775776	C	G	0.701	0.711	0.98	-0.0469029460862576	0.0188	0.01278	14004	16757	14424.77
3328905	chr13	rs2460321	38775871	C	T	0.701	0.711	0.98	-0.0471020897690825	0.0188	0.01235	14004	16757	14424.77
3331865	chr13	rs2460316	38777701	C	T	0.692	0.702	0.988	-0.0460020545617973	0.0186	0.01323	14004	16757	14424.77
3341459	chr13	rs1320243	38779016	T	C	0.698	0.708	0.994	-0.0469972723609114	0.0186	0.0116	14004	16757	14424.77
3322153	chr13	rs9566316	38779558	T	C	0.698	0.708	0.993	-0.0469029460862576	0.0186	0.01182	14004	16757	14424.77
3322044	chr13	rs9603333	38780058	G	A	0.698	0.708	0.994	-0.0467981495486393	0.0186	0.01187	14004	16757	14424.77
3336123	chr13	rs10507468	38780540	A	G	0.308	0.298	0.99	0.0458047599004855	0.0186	0.01357	14004	16757	14424.77
3331496	chr13	rs9315557	38780754	G	A	0.698	0.708	0.994	-0.0467981495486393	0.0186	0.01188	14004	16757	14424.77
3327690	chr13	rs2496564	38781706	G	C	0.692	0.702	0.99	-0.0454995840713661	0.0186	0.01419	14004	16757	14424.77
3341326	chr13	rs71198475	38781808	C	T	0.704	0.714	0.993	-0.0490011864330638	0.0188	0.009059	14004	16757	14424.77
3331988	chr13	rs58194982	38781830	C	T	0.698	0.708	0.994	-0.0469972723609114	0.0186	0.01158	14004	16757	14424.77
3319923	chr13	rs34028981	38783259	C	T	0.704	0.714	0.994	-0.048896169787829	0.0187	0.009152	14004	16757	14424.77
3328070	chr13	rs12866625	38783676	A	G	0.704	0.714	0.994	-0.0486021818392175	0.0187	0.009563	14004	16757	14424.77
3342704	chr13	rs66866803	38783879	C	T	0.674	0.672	0.917	0.0275957115907991	0.0189	0.1444	14004	16757	14424.77
3333590	chr13	rs9594259	38784106	G	A	0.704	0.714	0.994	-0.0486021818392175	0.0187	0.009466	14004	16757	14424.77
3320068	chr13	rs9315559	38784388	C	T	0.0147	0.0157	0.853	-0.0754997094016475	0.0957	0.4303	10204	9868	9805.82
3333380	chr13	rs9315560	38784836	T	A	0.0147	0.0157	0.853	-0.0754997094016475	0.0957	0.4304	10204	9868	9805.82
3337070	chr13	rs1814935	38785723	G	C	0.704	0.714	0.995	-0.0486021818392175	0.0187	0.009447	14004	16757	14424.77
3337030	chr13	rs9576477	38786265	T	C	0.308	0.298	0.991	0.0448968808822823	0.0186	0.01558	14004	16757	14424.77
3338139	chr13	rs9315561	38786373	C	A	0.704	0.714	0.995	-0.0486966685402845	0.0187	0.009337	14004	16757	14424.77
3320985	chr13	rs9315562	38786553	T	A	0.705	0.714	0.994	-0.048203336386541	0.0188	0.01018	14004	16757	14424.77
3330396	chr13	rs9315563	38786557	G	A	0.0146	0.0157	0.861	-0.0797035985108817	0.0956	0.4041	10204	9868	9805.82
3338979	chr13	rs2001430	38787101	G	A	0.0155	0.0167	0.835	-0.0372969647443931	0.1018	0.7141	8900	7885	8232.45
3341491	chr13	rs9566318	38787397	T	C	0.0155	0.0167	0.836	-0.0383978517965666	0.1018	0.7058	8900	7885	8232.45
3334274	chr13	rs9576478	38787624	C	G	0.0155	0.0167	0.837	-0.0358033589652777	0.1017	0.7251	8900	7885	8232.45
3323255	chr13	rs11617000	38788073	G	T	0.309	0.298	0.99	0.0444952398865513	0.0186	0.0166	14004	16757	14424.77
3339133	chr13	rs9548237	38788573	A	C	0.308	0.298	0.99	0.0443039255565243	0.0186	0.01697	14004	16757	14424.77
3333584	chr13	rs4466961	38790743	G	A	0.0154	0.0167	0.845	-0.036798848237098	0.1013	0.7167	8900	7885	8232.45
3336183	chr13	rs4290361	38792181	G	C	0.0154	0.0166	0.851	-0.036798848237098	0.1011	0.7161	8900	7885	8232.45
3328252	chr13	rs9548241	38792982	C	T	0.307	0.297	0.994	0.0443995872966845	0.0185	0.01668	14004	16757	14424.77
3325717	chr13	rs1123325	38793756	C	T	0.307	0.297	0.994	0.0443039255565243	0.0185	0.01696	14004	16757	14424.77
3336406	chr13	rs73174734	38793966	G	A	0.635	0.628	0.921	0.016296487966892	0.0184	0.3736	14004	16757	14424.77
3335784	chr13	rs9576480	38794611	A	T	0.705	0.715	0.995	-0.0484972070855493	0.0187	0.009628	14004	16757	14424.77
3336376	chr13	rs2323710	38795241	T	A	0.0154	0.0167	0.847	-0.0370997639570267	0.1011	0.7136	8900	7885	8232.45
3331242	chr13	rs9532181	38795741	G	C	0.307	0.298	0.994	0.0439977464776452	0.0185	0.01764	14004	16757	14424.77
3331644	chr13	rs12876396	38797842	T	C	0.705	0.714	0.999	-0.0478046499481398	0.0187	0.01059	14004	16757	14424.77
3341200	chr13	rs9566319	38798438	T	C	0.705	0.715	0.997	-0.0473012731180131	0.0187	0.01146	14004	16757	14424.77
3342877	chr13	rs2323711	38799811	A	G	0.705	0.714	0.997	-0.0480039732984809	0.0187	0.01028	14004	16757	14424.77
3320807	chr13	rs11842885	38800934	A	T	0.307	0.297	0.992	0.0439020462871288	0.0186	0.01791	14004	16757	14424.77
3342443	chr13	rs61949068	38801066	A	C	0.673	0.671	0.906	0.0281986543586787	0.019	0.1376	14004	16757	14424.77
3322675	chr13	rs4548734	38802013	T	A	0.705	0.714	0.995	-0.0484972070855493	0.0187	0.00972	14004	16757	14424.77
3337715	chr13	rs9576481	38802461	T	C	0.307	0.297	0.99	0.0444952398865513	0.0186	0.01662	14004	16757	14424.77
3328801	chr13	rs9576482	38803974	T	G	0.704	0.714	0.994	-0.0480984034910313	0.0187	0.01029	14004	16757	14424.77
3328386	chr13	rs9603334	38804088	C	A	0.705	0.714	0.994	-0.0490011864330638	0.0187	0.009015	14004	16757	14424.77
3343549	chr13	rs71439757	38804164	T	C	0.705	0.714	0.994	-0.0490957108440633	0.0187	0.008824	14004	16757	14424.77
3328018	chr13	rs9315565	38804435	A	G	0.705	0.714	0.993	-0.0492007484476219	0.0188	0.008753	14004	16757	14424.77
3329087	chr13	rs2202120	38805771	A	T	0.309	0.299	0.985	0.0441986870716702	0.0186	0.01759	14004	16757	14424.77
3324761	chr13	rs2202121	38805879	A	T	0.0132	0.0138	0.873	-0.0048015088161939	0.1092	0.965	8213	7393	7659.07
3324242	chr13	rs2202122	38805926	A	G	0.309	0.299	0.985	0.0439977464776452	0.0186	0.01793	14004	16757	14424.77
3320006	chr13	rs2173952	38806909	G	C	0.0131	0.0137	0.879	-0.005304041591906	0.1093	0.9616	8213	7393	7659.07
3321000	chr13	rs2134209	38807047	C	T	0.0131	0.0137	0.879	-0.005696192544881	0.1093	0.9583	8213	7393	7659.07
3341861	chr13	rs4594119	38807946	T	C	0.0131	0.0137	0.88	-0.0068030886197391	0.1093	0.9506	8213	7393	7659.07
3337639	chr13	rs35068397	38808826	T	C	0.703	0.713	0.98	-0.0465047776557534	0.0189	0.01379	14004	16757	14424.77
3342643	chr13	rs4383021	38809257	C	T	0.013	0.0137	0.883	-0.0051029981759033	0.1092	0.9624	8213	7393	7659.07
3329017	chr13	rs9576484	38809730	G	A	0.0127	0.0131	0.839	-0.0262002485024742	0.107	0.8063	8689	9411	8429.38
3320182	chr13	rs9576485	38809789	A	C	0.0127	0.0131	0.839	-0.0262002485024742	0.107	0.8064	8689	9411	8429.38
3339282	chr13	rs4614591	38810187	G	C	0.0127	0.0131	0.837	-0.026600681797179	0.107	0.8035	8689	9411	8429.38
3323585	chr13	rs4520716	38810201	G	A	0.0127	0.0131	0.837	-0.0267958227871631	0.107	0.8023	8689	9411	8429.38
3340314	chr13	rs4281590	38810371	C	A	0.702	0.712	0.977	-0.0475948788076838	0.0189	0.01172	14004	16757	14424.77
3333093	chr13	rs4453349	38810397	C	A	0.013	0.0137	0.829	-0.0338981034057645	0.1058	0.7486	8689	9411	8429.38
3327687	chr13	rs4473056	38810539	A	G	0.0127	0.0132	0.835	-0.026600681797179	0.1069	0.8038	8689	9411	8429.38
3323062	chr13	rs7999730	38811057	A	G	0.0127	0.0132	0.835	-0.026898543868701	0.1069	0.8013	8689	9411	8429.38
3337455	chr13	rs7997942	38811143	G	A	0.0127	0.0132	0.835	-0.0267958227871631	0.1069	0.8023	8689	9411	8429.38
3325739	chr13	rs7999258	38811170	C	T	0.0127	0.0132	0.835	-0.026898543868701	0.1069	0.8015	8689	9411	8429.38
3319775	chr13	rs9548246	38811253	T	C	0.0127	0.0132	0.834	-0.0270012755029434	0.1069	0.8007	8689	9411	8429.38
3320350	chr13	rs61949069	38812343	G	A	0.311	0.301	0.969	0.0473987203698754	0.0187	0.01126	14004	16757	14424.77
3322200	chr13	rs75907465	38812599	C	A	0.971	0.969	0.693	0.160902123170546	0.0582	0.005685	14004	16757	14424.77
3330092	chr13	rs4054430	38813048	T	C	0.0141	0.0147	0.788	-0.031397792147416	0.1041	0.7627	8689	9411	8429.38
3326183	chr13	rs9548247	38813572	C	A	0.309	0.299	0.977	0.0467977043485401	0.0187	0.01238	14004	16757	14424.77
3319443	chr13	rs12584071	38813583	A	T	0.703	0.713	0.972	-0.0484027392281675	0.019	0.0106	14004	16757	14424.77
3336389	chr13	rs7320458	38814602	T	G	0.309	0.299	0.976	0.0469980831605826	0.0187	0.012	14004	16757	14424.77
3330318	chr13	rs7338934	38814629	A	G	0.309	0.299	0.976	0.0469980831605826	0.0187	0.01204	14004	16757	14424.77
3337694	chr13	rs7336867	38814687	G	A	0.309	0.299	0.976	0.0469026696862194	0.0187	0.01214	14004	16757	14424.77
3320641	chr13	rs6563591	38814817	T	C	0.309	0.299	0.976	0.0471030274686428	0.0187	0.01185	14004	16757	14424.77
3328356	chr13	rs9548248	38814830	C	A	0.604	0.596	0.928	0.0239996896478807	0.018	0.1817	14004	16757	14424.77
3329844	chr13	rs6563592	38814939	G	T	0.309	0.299	0.976	0.0469980831605826	0.0187	0.01201	14004	16757	14424.77
3337892	chr13	rs9576486	38815339	C	T	0.309	0.299	0.975	0.0467977043485401	0.0187	0.0123	14004	16757	14424.77
3335694	chr13	rs9548250	38816149	A	G	0.31	0.299	0.972	0.0475036226439669	0.0187	0.01126	14004	16757	14424.77
3334524	chr13	rs9548251	38816155	T	C	0.31	0.299	0.972	0.0475036226439669	0.0187	0.01123	14004	16757	14424.77
3328343	chr13	rs640444	38816967	A	G	0.303	0.293	0.966	0.0473987203698754	0.0189	0.01206	14004	16757	14424.77
3339556	chr13	rs2323713	38817415	G	A	0.31	0.299	0.971	0.0479040574070545	0.0188	0.01063	14004	16757	14424.77
3324864	chr13	rs9576488	38817503	C	T	0.31	0.299	0.97	0.0479993753879105	0.0188	0.01054	14004	16757	14424.77
3334694	chr13	rs9594260	38818009	C	A	0.706	0.716	0.967	-0.0513985630860003	0.0191	0.006933	14004	16757	14424.77
3330552	chr13	rs666294	38818118	A	C	0.303	0.293	0.964	0.0479040574070545	0.0189	0.01139	14004	16757	14424.77
3327837	chr13	rs6563593	38818536	G	A	0.31	0.299	0.969	0.0485044090596151	0.0188	0.009805	14004	16757	14424.77
3339388	chr13	rs9576489	38819333	G	A	0.31	0.299	0.968	0.0489996660319079	0.0188	0.009109	14004	16757	14424.77
3320045	chr13	rs35258439	38819498	T	C	0.965	0.967	0.808	-0.103295981608947	0.0521	0.04742	14004	16757	14424.77
3323689	chr13	rs1330975	38819860	T	C	0.31	0.299	0.967	0.0493043176841434	0.0188	0.008655	14004	16757	14424.77
3331299	chr13	rs35718243	38820079	G	C	0.31	0.299	0.967	0.0497040321791155	0.0188	0.008197	14004	16757	14424.77
3326670	chr13	rs1330974	38820179	C	T	0.31	0.299	0.967	0.0495041949030891	0.0188	0.008492	14004	16757	14424.77
3341371	chr13	rs9576490	38821307	C	T	0.31	0.299	0.963	0.0499038295281839	0.0188	0.008113	14004	16757	14424.77
3324863	chr13	rs9576491	38821385	C	G	0.31	0.299	0.962	0.0501035869662456	0.0188	0.00784	14004	16757	14424.77
3341392	chr13	rs9576492	38821413	C	T	0.31	0.299	0.962	0.0501986955327459	0.0188	0.007705	14004	16757	14424.77
3326358	chr13	rs9576493	38821504	T	C	0.31	0.299	0.962	0.0501035869662456	0.0188	0.007857	14004	16757	14424.77
3327382	chr13	rs9576494	38821970	T	C	0.31	0.299	0.961	0.0499989570943217	0.0188	0.007952	14004	16757	14424.77
3329997	chr13	rs4436666	38822197	T	C	0.0178	0.019	0.721	-0.0551005327305046	0.0895	0.5376	10680	11886	10576.12
3338028	chr13	rs9566322	38823070	C	A	0.735	0.734	0.851	0.0089993837968006	0.0208	0.665	14004	16757	14424.77
3339154	chr13	rs9315566	38823884	G	A	0.0182	0.0196	0.703	-0.0505987987633697	0.0892	0.571	10680	11886	10576.12
3333220	chr13	rs9315567	38823948	C	A	0.0183	0.0197	0.699	-0.050504132173768	0.0892	0.571	10680	11886	10576.12
3325725	chr13	rs9576495	38823973	G	C	0.0183	0.0197	0.699	-0.0492007484476219	0.0892	0.5813	10680	11886	10576.12
3337202	chr13	rs9548253	38824189	A	T	0.0184	0.0197	0.699	-0.0480984034910313	0.0892	0.5897	10680	11886	10576.12
3326026	chr13	rs9532186	38824237	A	G	0.0184	0.0197	0.698	-0.0478046499481398	0.0892	0.5922	10680	11886	10576.12
3324830	chr13	rs9548254	38824382	G	T	0.311	0.3	0.947	0.052601937740197	0.019	0.005543	14004	16757	14424.77
3329737	chr13	rs1330973	38824457	C	T	0.0184	0.0198	0.695	-0.0471020897690825	0.0891	0.5975	10680	11886	10576.12
3324810	chr13	rs1330972	38824533	T	C	0.0185	0.0199	0.693	-0.0460020545617973	0.0891	0.6058	10680	11886	10576.12
3323461	chr13	rs1979866	38825900	A	C	0.0184	0.0194	0.695	-0.0124977728299804	0.0829	0.8802	12469	13806	12424.25
3322401	chr13	rs971225	38826537	C	T	0.0143	0.0158	0.737	-0.0270012755029434	0.0961	0.779	10680	11886	10576.12
3341791	chr13	rs1501854	38827260	A	G	0.712	0.723	0.92	-0.0513985630860003	0.0196	0.008778	14004	16757	14424.77
3326481	chr13	rs646299	38829167	A	T	0.223	0.215	0.885	0.0575044650684261	0.0218	0.008273	14004	16757	14424.77
3330507	chr13	rs17057591	38829360	G	T	0.983	0.983	0.933	0.014504302202808	0.074	0.8444	11780	14725	12312.94
3320703	chr13	rs7333140	38829590	G	C	0.771	0.778	0.947	-0.0484027392281675	0.0208	0.01992	14004	16757	14424.77
3333442	chr13	rs9548257	38829616	G	A	0.771	0.778	0.947	-0.048203336386541	0.0208	0.02054	14004	16757	14424.77
3328915	chr13	rs648516	38829622	C	T	0.77	0.777	0.948	-0.0480984034910313	0.0208	0.02054	14004	16757	14424.77
3320486	chr13	rs7998535	38829945	C	G	0.246	0.239	0.961	0.047598978799279	0.0201	0.01802	14004	16757	14424.77
3339817	chr13	rs7981916	38830003	T	C	0.247	0.239	0.963	0.0487044462100383	0.0201	0.01536	14004	16757	14424.77
3335617	chr13	rs1411740	38830142	G	A	0.771	0.778	0.963	-0.0490957108440633	0.0206	0.01715	14004	16757	14424.77
3320723	chr13	rs7982262	38830145	T	A	0.247	0.24	0.966	0.0465972853767823	0.0201	0.02019	14004	16757	14424.77
3334299	chr13	rs685499	38830641	A	G	0.769	0.776	0.973	-0.0480039732984809	0.0205	0.01902	14004	16757	14424.77
3331063	chr13	rs663329	38830665	T	C	0.017	0.0168	0.965	-0.0026033858701149	0.0701	0.9708	13014	15757	13429.79
3322376	chr13	rs513867	38830709	G	A	0.017	0.0168	0.965	-0.0025031302181184	0.0701	0.9714	13014	15757	13429.79
3343771	chr13	rs6563594	38830980	C	T	0.771	0.778	0.972	-0.048203336386541	0.0205	0.01862	14004	16757	14424.77
3333346	chr13	rs9566323	38831944	A	G	0.017	0.0168	0.971	-0.0034961042567088	0.0698	0.96	13014	15757	13429.79
3331893	chr13	rs9576498	38832012	T	C	0.766	0.772	0.974	-0.0433042394092723	0.0203	0.03303	14004	16757	14424.77
3321854	chr13	rs11147694	38832626	G	A	0.57	0.568	0.976	-0.0059979518036359	0.0173	0.7308	14004	16757	14424.77
3328954	chr13	rs607242	38832645	A	G	0.017	0.0168	0.975	-0.0032954239497972	0.0697	0.9627	13014	15757	13429.79
3322493	chr13	rs575418	38832841	A	T	0.0176	0.0171	0.965	0.0111970780932162	0.0692	0.8716	13014	15757	13429.79
3335398	chr13	rs1330970	38833147	G	A	0.765	0.771	0.977	-0.0426048328324374	0.0203	0.03577	14004	16757	14424.77
3336044	chr13	rs17229876	38833322	C	T	0.974	0.974	0.517	-0.0856014622957261	0.0762	0.2608	13147	15808	13524.11
3324588	chr13	rs9603337	38834212	T	A	0.763	0.769	0.98	-0.0428031223253094	0.0202	0.03417	14004	16757	14424.77
3334046	chr13	rs55766452	38834343	G	T	0.253	0.247	0.983	0.0411035548784171	0.0197	0.03724	14004	16757	14424.77
3319565	chr13	rs7984977	38834644	C	G	0.017	0.0169	0.976	-0.003797200248385	0.0696	0.9561	13014	15757	13429.79
3324916	chr13	rs7983714	38834683	G	A	0.253	0.247	0.984	0.0411995232473163	0.0197	0.03682	14004	16757	14424.77
3322728	chr13	rs2496457	38834710	T	C	0.253	0.247	0.984	0.0409019913204257	0.0197	0.03803	14004	16757	14424.77
3323449	chr13	rs9532190	38834993	T	G	0.253	0.247	0.985	0.0407963941925694	0.0197	0.03821	14004	16757	14424.77
3333272	chr13	rs9532191	38835085	T	C	0.254	0.248	0.982	0.0406043708419401	0.0197	0.03923	14004	16757	14424.77
3335876	chr13	rs9532192	38835086	C	T	0.254	0.248	0.982	0.0407003871263756	0.0197	0.03906	14004	16757	14424.77
3322955	chr13	rs9532193	38835243	C	T	0.253	0.247	0.986	0.0411035548784171	0.0197	0.0371	14004	16757	14424.77
3328321	chr13	rs9315568	38835360	C	T	0.253	0.247	0.986	0.0409979790340721	0.0197	0.03713	14004	16757	14424.77
3328522	chr13	rs553186	38835590	C	T	0.254	0.247	0.986	0.0411035548784171	0.0197	0.03676	14004	16757	14424.77
3336710	chr13	rs6563595	38836184	T	G	0.763	0.769	0.983	-0.0431998193062192	0.0202	0.03224	14004	16757	14424.77
3340141	chr13	rs7322960	38836287	T	C	0.253	0.246	0.988	0.0416984103556758	0.0197	0.03425	14004	16757	14424.77
3333382	chr13	rs473755	38836680	G	A	0.253	0.246	0.989	0.0418039122811836	0.0197	0.03391	14004	16757	14424.77
3319338	chr13	rs9532194	38836709	G	A	0.942	0.938	0.762	-0.0620988329318545	0.0447	0.1654	14004	16757	14424.77
3334795	chr13	rs4941890	38836948	C	T	0.572	0.569	0.993	-0.005304041591906	0.0172	0.7568	14004	16757	14424.77
3343775	chr13	rs11619263	38837323	T	C	0.973	0.973	0.519	-0.085503423613941	0.0745	0.2516	13147	15808	13524.11
3333328	chr13	rs61947570	38837342	G	A	0.701	0.699	0.973	0.0288012338056278	0.0188	0.1256	14004	16757	14424.77
3320211	chr13	rs7328911	38837527	C	A	0.465	0.47	0.98	-0.0073972926304747	0.0172	0.6649	14004	16757	14424.77
3339777	chr13	rs7329712	38837607	A	C	0.765	0.771	0.982	-0.0430954101055856	0.0202	0.03332	14004	16757	14424.77
3335236	chr13	rs591479	38837998	T	A	0.681	0.677	0.99	0.0395956428583544	0.0183	0.03026	14004	16757	14424.77
3328995	chr13	rs59756902	38838004	G	A	0.983	0.983	0.982	-0.0019018072895963	0.0696	0.9785	13014	15757	13429.79
3323796	chr13	rs591967	38838122	A	G	0.681	0.677	0.99	0.0397974698740661	0.0183	0.02959	14004	16757	14424.77
3331046	chr13	rs593926	38838513	C	T	0.681	0.677	0.99	0.039701366851552	0.0183	0.02992	14004	16757	14424.77
3329041	chr13	rs604592	38838605	T	G	0.681	0.677	0.99	0.0397974698740661	0.0183	0.02952	14004	16757	14424.77
3328942	chr13	rs534440	38838651	C	T	0.68	0.676	0.988	0.0407003871263756	0.0183	0.02605	14004	16757	14424.77
3340305	chr13	rs7334491	38838695	G	C	0.765	0.771	0.982	-0.0428970626523952	0.0202	0.03395	14004	16757	14424.77
3326498	chr13	rs2652576	38838709	G	C	0.7	0.698	0.978	0.0280041964095973	0.0188	0.135	14004	16757	14424.77
3319384	chr13	rs2875154	38838787	G	A	0.683	0.678	0.989	0.0416984103556758	0.0183	0.02289	14004	16757	14424.77
3342401	chr13	rs2455414	38838922	G	A	0.681	0.677	0.99	0.0399992561638529	0.0183	0.02861	14004	16757	14424.77
3335044	chr13	rs7337189	38838935	A	T	0.764	0.771	0.981	-0.0430954101055856	0.0202	0.03315	14004	16757	14424.77
3332690	chr13	rs7318940	38838950	T	C	0.552	0.547	0.987	0.0077995046323818	0.0172	0.6492	14004	16757	14424.77
3324960	chr13	rs617484	38839190	C	T	0.681	0.677	0.988	0.0394033887747662	0.0183	0.03137	14004	16757	14424.77
3321650	chr13	rs617964	38839296	A	G	0.682	0.678	0.985	0.0394995204367644	0.0183	0.03115	14004	16757	14424.77
3336477	chr13	rs657968	38839300	A	G	0.682	0.678	0.985	0.0394033887747662	0.0183	0.03166	14004	16757	14424.77
3330210	chr13	rs564527	38839607	G	C	0.681	0.677	0.988	0.0394995204367644	0.0183	0.03086	14004	16757	14424.77
3343137	chr13	rs619801	38839692	T	A	0.681	0.677	0.988	0.0395956428583544	0.0183	0.03053	14004	16757	14424.77
3321127	chr13	rs567333	38839938	T	C	0.0171	0.0169	0.98	9.99950003332973e-05	0.0694	0.999	13014	15757	13429.79
3335982	chr13	rs151051772	38840002	T	C	0.983	0.983	0.976	-0.0023026490626755	0.0696	0.974	13014	15757	13429.79
3322384	chr13	rs2680404	38840114	G	A	0.682	0.678	0.984	0.0399031725325864	0.0184	0.02972	14004	16757	14424.77
3332271	chr13	rs2680403	38840194	G	A	0.679	0.675	0.983	0.0389033551082361	0.0183	0.03394	14004	16757	14424.77
3326265	chr13	rs2875156	38840772	G	A	0.683	0.678	0.986	0.0411995232473163	0.0184	0.02481	14004	16757	14424.77
3320187	chr13	rs114247985	38840867	T	C	0.983	0.983	0.977	-0.0007002451143934	0.0695	0.9921	13014	15757	13429.79
3343589	chr13	rs547486	38841510	G	A	0.0172	0.0169	0.975	0.0003999200213268	0.0695	0.9952	13014	15757	13429.79
3340939	chr13	rs118046815	38842016	G	T	0.701	0.699	0.974	0.0291995144044279	0.0188	0.1206	14004	16757	14424.77
3334761	chr13	rs74507699	38842340	G	A	0.764	0.77	0.975	-0.0433982268254708	0.0203	0.03257	14004	16757	14424.77
3328923	chr13	rs76589251	38842384	C	T	0.572	0.569	0.991	-0.0048015088161939	0.0172	0.7795	14004	16757	14424.77
3341172	chr13	rs79749229	38842579	G	T	0.572	0.569	0.99	-0.0046005663955682	0.0172	0.788	14004	16757	14424.77
3336656	chr13	rs597502	38843443	T	C	0.0173	0.0171	0.97	-0.0084959889212643	0.0694	0.902	13014	15757	13429.79
3339092	chr13	rs55981300	38843552	G	C	0.254	0.247	0.975	0.0428966409523063	0.0198	0.03018	14004	16757	14424.77
3343794	chr13	rs7984892	38843722	G	A	0.764	0.77	0.972	-0.0430954101055856	0.0203	0.03381	14004	16757	14424.77
3322897	chr13	rs2088911	38844439	G	A	0.254	0.248	0.973	0.0430020165445429	0.0198	0.02995	14004	16757	14424.77
3331911	chr13	rs2088912	38844450	T	C	0.683	0.678	0.984	0.0423983514166169	0.0184	0.02117	14004	16757	14424.77
3332183	chr13	rs112063475	38844658	C	T	0.983	0.984	0.436	-0.0862989035863658	0.1059	0.4152	12826	15586	13281.5
3336896	chr13	rs1360386	38845344	T	C	0.0179	0.0176	0.963	-0.001100605444033	0.0684	0.9873	13014	15757	13429.79
3323143	chr13	rs9548261	38845917	C	T	0.97	0.971	0.492	-0.0927953446547093	0.0733	0.2059	13147	15808	13524.11
3338304	chr13	rs589679	38846015	G	A	0.0173	0.0171	0.968	-0.0032954239497972	0.0695	0.9627	13014	15757	13429.79
3343066	chr13	rs112813885	38847455	C	T	0.573	0.571	0.986	-0.0054950702819798	0.0173	0.7495	14004	16757	14424.77
3325015	chr13	rs649021	38848643	A	C	0.0173	0.0171	0.969	-0.0106970095483354	0.0694	0.8781	13014	15757	13429.79
3326151	chr13	rs61534825	38849547	C	G	0.683	0.678	0.984	0.0432989243951476	0.0184	0.01851	14004	16757	14424.77
3321678	chr13	rs6563597	38849577	A	T	0.335	0.339	0.987	-0.0404991299799539	0.0181	0.02511	14004	16757	14424.77
3338458	chr13	rs9548262	38849877	G	A	0.573	0.571	0.986	-0.0057967688471774	0.0173	0.7353	14004	16757	14424.77
3342094	chr13	rs677979	38850118	A	C	0.334	0.338	0.985	-0.0425004857321486	0.0181	0.019	14004	16757	14424.77
3339486	chr13	rs9548263	38850409	G	A	0.334	0.338	0.986	-0.0423022562339069	0.0181	0.01969	14004	16757	14424.77
3326856	chr13	rs61947573	38852242	T	G	0.684	0.68	0.981	0.04149696667529	0.0184	0.02423	14004	16757	14424.77
3339838	chr13	rs653762	38853254	T	C	0.0174	0.0171	0.966	-0.0114958245134845	0.0695	0.8682	13014	15757	13429.79
3339245	chr13	rs11147697	38853531	A	T	0.572	0.57	0.982	-0.0048015088161939	0.0173	0.7796	14004	16757	14424.77
3339693	chr13	rs11147698	38853646	C	G	0.572	0.569	0.982	-0.004701032558649	0.0173	0.7874	14004	16757	14424.77
3321284	chr13	rs3002017	38853852	A	G	0.0174	0.0172	0.965	-0.0127003085782322	0.0695	0.8547	13014	15757	13429.79
3322671	chr13	rs9576500	38854391	C	T	0.333	0.337	0.983	-0.039104719880761	0.0182	0.03114	14004	16757	14424.77
3321361	chr13	rs9603358	38856275	C	T	0.762	0.767	0.959	-0.0416973775562091	0.0204	0.04105	14004	16757	14424.77
3333619	chr13	rs9603359	38856386	T	C	0.332	0.336	0.983	-0.0385017716536664	0.0182	0.0339	14004	16757	14424.77
3341937	chr13	rs9548264	38857227	C	A	0.969	0.969	0.519	-0.0743033758591671	0.0681	0.2752	14004	16757	14424.77
3338096	chr13	rs61947576	38857287	C	T	0.688	0.683	0.982	0.0409019913204257	0.0185	0.02675	14004	16757	14424.77
3331752	chr13	rs610491	38857360	T	A	0.0176	0.0173	0.961	-0.0147989665120717	0.0693	0.8312	13014	15757	13429.79
3327149	chr13	rs612657	38857504	A	C	0.0176	0.0173	0.961	-0.0151034855773182	0.0693	0.8274	13014	15757	13429.79
3319470	chr13	rs1553302	38857530	T	C	0.762	0.767	0.958	-0.0416973775562091	0.0204	0.04066	14004	16757	14424.77
3329089	chr13	rs1553301	38857649	A	G	0.331	0.334	0.989	-0.0380030548002074	0.0181	0.03635	14004	16757	14424.77
3337004	chr13	rs9566326	38858559	T	C	0.761	0.767	0.958	-0.0418016408837633	0.0204	0.04021	14004	16757	14424.77
3339312	chr13	rs583573	38858755	T	C	0.0177	0.0174	0.956	-0.0151034855773182	0.0694	0.8279	13014	15757	13429.79
3341996	chr13	rs1411738	38858955	C	T	0.705	0.703	0.968	0.0281986543586787	0.0189	0.1363	14004	16757	14424.77
3342638	chr13	rs75521495	38859245	A	T	0.983	0.98	0.835	0.206200830583898	0.0698	0.00312	14004	16757	14424.77
3331831	chr13	rs9548265	38859280	G	C	0.331	0.334	0.983	-0.0391983134041576	0.0182	0.03115	14004	16757	14424.77
3329488	chr13	rs9548266	38859334	A	G	0.331	0.334	0.982	-0.0393023164827424	0.0182	0.03096	14004	16757	14424.77
3342723	chr13	rs9548267	38859359	C	G	0.331	0.335	0.982	-0.0394999521368577	0.0182	0.02989	14004	16757	14424.77
3322228	chr13	rs9576501	38859570	G	T	0.331	0.334	0.981	-0.0394999521368577	0.0182	0.03005	14004	16757	14424.77
3329364	chr13	rs9566328	38859868	A	C	0.331	0.334	0.979	-0.0394999521368577	0.0182	0.03034	14004	16757	14424.77
3343196	chr13	rs9576502	38859907	C	T	0.331	0.334	0.978	-0.0393959285025942	0.0183	0.0307	14004	16757	14424.77
3334405	chr13	rs7333717	38859934	G	A	0.331	0.334	0.977	-0.0388032003238938	0.0183	0.03378	14004	16757	14424.77
3338254	chr13	rs7317692	38859974	T	C	0.33	0.334	0.976	-0.0406032684425478	0.0183	0.02618	14004	16757	14424.77
3338043	chr13	rs7317705	38859989	T	C	0.33	0.334	0.975	-0.0406970023321042	0.0183	0.02602	14004	16757	14424.77
3324504	chr13	rs7333953	38860068	G	C	0.33	0.334	0.975	-0.0408011614039327	0.0183	0.02566	14004	16757	14424.77
3336700	chr13	rs9566329	38860264	G	A	0.33	0.334	0.974	-0.040197189751413	0.0183	0.02786	14004	16757	14424.77
3321174	chr13	rs2455415	38860697	C	T	0.755	0.76	0.949	-0.0374007702544828	0.0203	0.06521	14004	16757	14424.77
3337728	chr13	rs77047966	38860773	C	T	0.982	0.983	0.928	0.0085037404912207	0.0704	0.9038	13014	15757	13429.79
3322286	chr13	rs75801218	38860912	A	G	0.982	0.983	0.924	0.0078987227933553	0.0703	0.9101	13014	15757	13429.79
3340370	chr13	rs9548268	38860997	G	A	0.755	0.76	0.948	-0.0374007702544828	0.0203	0.06546	14004	16757	14424.77
3340715	chr13	rs478606	38861081	G	A	0.755	0.76	0.948	-0.0374007702544828	0.0203	0.06553	14004	16757	14424.77
3342025	chr13	rs501692	38861239	T	C	0.754	0.76	0.947	-0.0388032003238938	0.0203	0.05577	14004	16757	14424.77
3340615	chr13	rs79684995	38861243	C	G	0.982	0.983	0.927	0.009504687014246	0.0705	0.8928	13014	15757	13429.79
3343009	chr13	rs9548271	38862239	G	A	0.56	0.558	0.954	-0.0032954239497972	0.0175	0.8492	14004	16757	14424.77
3336091	chr13	rs141079881	38863303	C	A	0.754	0.759	0.939	-0.0385017716536664	0.0204	0.05885	14004	16757	14424.77
3325481	chr13	rs632611	38863342	G	A	0.754	0.759	0.939	-0.0385017716536664	0.0204	0.05887	14004	16757	14424.77
3324739	chr13	rs632188	38863412	A	T	0.754	0.759	0.939	-0.0385017716536664	0.0204	0.0595	14004	16757	14424.77
3319377	chr13	rs1698039	38863581	T	C	0.754	0.759	0.939	-0.0385017716536664	0.0204	0.05933	14004	16757	14424.77
3340998	chr13	rs113439818	38863686	A	C	0.983	0.981	0.789	0.20089794236689	0.0721	0.005356	14004	16757	14424.77
3325167	chr13	rs665175	38867239	A	C	0.754	0.759	0.934	-0.0380030548002074	0.0205	0.06332	14004	16757	14424.77
3321745	chr13	rs79331459	38867277	C	T	0.898	0.904	0.816	-0.053200374867981	0.0318	0.09403	14004	16757	14424.77
3327137	chr13	rs9566335	38867578	A	G	0.704	0.701	0.948	0.0356952753244514	0.0191	0.06194	14004	16757	14424.77
3328411	chr13	rs503698	38867873	T	C	0.754	0.759	0.931	-0.0380030548002074	0.0205	0.06351	14004	16757	14424.77
3339302	chr13	rs9532201	38867979	T	C	0.561	0.558	0.947	-0.0030045090202987	0.0176	0.8666	14004	16757	14424.77
3333376	chr13	rs646841	38868062	G	A	0.754	0.759	0.928	-0.0372035489975441	0.0205	0.07051	14004	16757	14424.77
3340127	chr13	rs651360	38868071	C	A	0.754	0.759	0.928	-0.0370997639570267	0.0206	0.07133	14004	16757	14424.77
3328326	chr13	rs650959	38868116	C	G	0.755	0.76	0.926	-0.0366017456445608	0.0206	0.07587	14004	16757	14424.77
3339453	chr13	rs76614140	38868429	G	A	0.981	0.982	0.905	0.0213993910058902	0.0702	0.7607	13014	15757	13429.79
3322816	chr13	rs648654	38868467	C	T	0.754	0.759	0.928	-0.0363009797263316	0.0206	0.07771	14004	16757	14424.77
3326905	chr13	rs663897	38869587	C	T	0.313	0.316	0.947	-0.0356997191343252	0.0189	0.05821	14004	16757	14424.77
3326120	chr13	rs564915	38869951	C	T	0.313	0.315	0.947	-0.0356997191343252	0.0189	0.05856	14004	16757	14424.77
3338114	chr13	rs61947607	38870001	C	T	0.687	0.685	0.946	0.0366019024445485	0.0189	0.0528	14004	16757	14424.77
3326722	chr13	rs476464	38870067	G	A	0.313	0.315	0.947	-0.035596090043474	0.0189	0.05939	14004	16757	14424.77
3329649	chr13	rs479350	38870414	C	T	0.313	0.315	0.947	-0.0358033589652777	0.0189	0.05771	14004	16757	14424.77
3330101	chr13	rs484855	38870989	T	C	0.313	0.315	0.946	-0.0356997191343252	0.0189	0.05889	14004	16757	14424.77
3329994	chr13	rs607169	38871002	G	A	0.313	0.315	0.947	-0.0355028330426552	0.0189	0.06007	14004	16757	14424.77
3327534	chr13	rs600009	38871060	T	C	0.313	0.315	0.946	-0.0356997191343252	0.0189	0.05883	14004	16757	14424.77
3341331	chr13	rs9548303	38871529	T	A	0.56	0.558	0.939	-0.005696192544881	0.0177	0.745	14004	16757	14424.77
3339616	chr13	rs1756468	38871594	C	T	0.313	0.315	0.946	-0.035596090043474	0.0189	0.05925	14004	16757	14424.77
3320670	chr13	rs640436	38871916	A	C	0.313	0.315	0.947	-0.0356997191343252	0.0189	0.05882	14004	16757	14424.77
3322616	chr13	rs515095	38871963	T	C	0.313	0.315	0.946	-0.0355028330426552	0.0189	0.05988	14004	16757	14424.77
3328107	chr13	rs538076	38872142	C	T	0.314	0.316	0.946	-0.035596090043474	0.0189	0.05914	14004	16757	14424.77
3342796	chr13	rs590035	38872531	T	C	0.314	0.315	0.946	-0.0355028330426552	0.0189	0.0601	14004	16757	14424.77
3325536	chr13	rs589130	38872742	C	G	0.314	0.315	0.946	-0.0355028330426552	0.0189	0.06047	14004	16757	14424.77
3327131	chr13	rs685366	38873063	A	G	0.313	0.315	0.946	-0.0349952529972629	0.0189	0.06394	14004	16757	14424.77
3319179	chr13	rs9548305	38873378	C	T	0.559	0.557	0.934	-0.0068030886197391	0.0177	0.7	14004	16757	14424.77
3338382	chr13	rs571132	38873472	T	G	0.314	0.315	0.947	-0.0353992243518656	0.0189	0.06114	14004	16757	14424.77
3334778	chr13	rs1714630	38873547	G	A	0.314	0.315	0.947	-0.0355028330426552	0.0189	0.06049	14004	16757	14424.77
3320025	chr13	rs572898	38873641	C	T	0.314	0.315	0.945	-0.0344982814075965	0.0189	0.06767	14004	16757	14424.77
3320435	chr13	rs622645	38873667	C	T	0.313	0.315	0.947	-0.0352956263947246	0.0189	0.06165	14004	16757	14424.77
3331112	chr13	rs622622	38873688	A	G	0.313	0.315	0.947	-0.0352956263947246	0.0189	0.06184	14004	16757	14424.77
3327284	chr13	rs7991305	38873747	T	C	0.56	0.558	0.935	-0.0065010863423599	0.0177	0.7145	14004	16757	14424.77
3330744	chr13	rs7987045	38873926	A	C	0.56	0.558	0.935	-0.0064004391810282	0.0177	0.7168	14004	16757	14424.77
3321146	chr13	rs670831	38873933	G	A	0.313	0.315	0.947	-0.0350988198393953	0.0189	0.06331	14004	16757	14424.77
3342920	chr13	rs517612	38875096	C	T	0.314	0.315	0.947	-0.0347985055426955	0.0189	0.06556	14004	16757	14424.77
3332548	chr13	rs653089	38875639	G	A	0.314	0.315	0.946	-0.0343016316970211	0.0189	0.06924	14004	16757	14424.77
3332477	chr13	rs4405433	38875984	C	T	0.313	0.314	0.946	-0.0335981494309355	0.0189	0.07588	14004	16757	14424.77
3322979	chr13	rs9548306	38876012	T	C	0.313	0.314	0.948	-0.0343016316970211	0.0189	0.0701	14004	16757	14424.77
3332956	chr13	rs668924	38876748	C	A	0.572	0.568	0.922	0.0135971385060249	0.018	0.4497	14004	16757	14424.77
3342050	chr13	rs658206	38876887	C	T	0.56	0.555	0.904	0.0255995183002125	0.0181	0.1582	14004	16757	14424.77
3340767	chr13	rs9548307	38877306	C	T	0.938	0.935	0.75	0.0366019024445485	0.041	0.3731	14004	16757	14424.77
3342447	chr13	rs656044	38877361	A	G	0.2	0.197	0.69	0.0443995872966845	0.0261	0.08868	14004	16757	14424.77
3343707	chr13	rs607574	38877504	C	T	0.499	0.492	0.802	-0.0129028853555234	0.0193	0.5019	14004	16757	14424.77
3336129	chr13	rs606702	38877678	C	T	0.567	0.562	0.834	-0.021101069908054	0.0191	0.2692	14004	16757	14424.77
3329523	chr13	rs4943581	38879486	C	T	0.0176	0.0176	0.636	-0.0226956079321885	0.0834	0.7855	14004	16757	14424.77
3322011	chr13	rs74047524	38881058	G	T	0.985	0.985	0.667	0.0666020156675811	0.0886	0.452	14004	16757	14424.77
3328145	chr13	rs74709934	38884329	G	T	0.984	0.984	0.667	0.0827037792644135	0.0853	0.3319	14004	16757	14424.77
3329554	chr13	rs7987925	38892378	G	A	0.0181	0.0173	0.579	0.0423983514166169	0.0851	0.6179	14004	16757	14424.77
3327710	chr13	rs9315574	38911736	G	A	0.0191	0.0182	0.458	0.0399031725325864	0.102	0.6958	10848	13814	11586.87
3328322	chr13	rs61947649	38948554	T	A	0.786	0.787	0.717	0.0060019521956343	0.0245	0.8067	14004	16757	14424.77
3336553	chr13	rs61948600	38949215	C	A	0.786	0.788	0.719	0.0061013488579762	0.0245	0.804	14004	16757	14424.77
3334225	chr13	rs7319266	38957046	T	A	0.467	0.471	0.678	0.0053954185169075	0.0207	0.7945	14004	16757	14424.77
3334410	chr13	rs9548330	38965752	G	T	0.695	0.688	0.935	0.0192044091837133	0.019	0.3123	14004	16757	14424.77
3341974	chr13	rs17057957	38967904	C	T	0.984	0.984	0.9	-0.0613011005766046	0.0913	0.5019	9388	10257	9164.34
3341954	chr13	rs17057959	38969457	T	C	0.693	0.686	0.946	0.0176041339483571	0.0189	0.3521	14004	16757	14424.77
3340585	chr13	rs2485775	38969915	A	G	0.677	0.67	0.951	0.0172994970780611	0.0186	0.3507	14004	16757	14424.77
3324031	chr13	rs9532221	38970615	T	A	0.693	0.686	0.952	0.0183996828453635	0.0188	0.3267	14004	16757	14424.77
3343337	chr13	rs2485773	38970825	A	G	0.677	0.67	0.954	0.0172994970780611	0.0185	0.351	14004	16757	14424.77
3324427	chr13	rs2496462	38973803	G	C	0.983	0.983	0.905	-0.0677008493642598	0.0897	0.4501	9388	10257	9164.34
3337143	chr13	rs1933369	38975422	T	A	0.676	0.67	0.963	0.0177023841130051	0.0185	0.3367	14004	16757	14424.77
3339769	chr13	rs12427831	38975639	A	G	0.713	0.719	0.847	-0.0366951051877892	0.0205	0.07383	14004	16757	14424.77
3322021	chr13	rs17233698	38975892	G	A	0.984	0.984	0.916	-0.0613011005766046	0.0903	0.4972	9388	10257	9164.34
3341633	chr13	rs9315575	38976687	C	G	0.797	0.795	0.937	-0.0022024235552	0.0219	0.9192	14004	16757	14424.77
3333857	chr13	rs2485771	38978185	G	A	0.983	0.984	0.845	-0.0124977728299804	0.0736	0.8656	14004	16757	14424.77
3336112	chr13	rs2496463	38979432	T	C	0.673	0.667	0.973	0.0176041339483571	0.0183	0.3365	14004	16757	14424.77
3338796	chr13	rs2496464	38980008	A	T	0.673	0.666	0.975	0.0180952882690919	0.0183	0.3237	14004	16757	14424.77
3335870	chr13	rs16801	38980738	A	G	0.686	0.68	0.975	0.0159028762794155	0.0185	0.3898	14004	16757	14424.77
3332026	chr13	rs1933368	38981262	A	G	0.984	0.984	0.921	-0.0671018035407359	0.0904	0.4582	9388	10257	9164.34
3335042	chr13	rs9532225	38985212	G	T	0.688	0.681	0.98	0.0194986595340326	0.0184	0.29	14004	16757	14424.77
3336701	chr13	rs4494415	38985315	T	C	0.984	0.984	0.913	-0.0657979805904322	0.0913	0.4708	9388	10257	9164.34
3337831	chr13	rs4586303	38985824	G	A	0.688	0.681	0.98	0.0195967237465575	0.0184	0.2869	14004	16757	14424.77
3320317	chr13	rs9315576	38988619	A	C	0.673	0.666	0.971	0.0234039777790161	0.0183	0.2014	14004	16757	14424.77
3321192	chr13	rs6650362	38989296	C	A	0.676	0.669	0.969	0.0248974696545107	0.0184	0.1748	14004	16757	14424.77
3329868	chr13	rs80154904	38990859	A	C	0.984	0.984	0.84	0.0315955615897506	0.0793	0.6907	12700	14774	12851.4
3342273	chr13	rs73176739	38991539	A	G	0.725	0.733	0.933	-0.0440981887217984	0.0198	0.02586	14004	16757	14424.77
3324045	chr13	rs1933367	38992059	T	G	0.726	0.733	0.936	-0.0442027026797326	0.0198	0.02562	14004	16757	14424.77
3335781	chr13	rs9548333	38992446	G	T	0.692	0.685	0.989	0.021898468701116	0.0184	0.2332	14004	16757	14424.77
3331044	chr13	rs17058015	38992544	A	G	0.725	0.733	0.935	-0.0451961304529691	0.0198	0.02229	14004	16757	14424.77
3341393	chr13	rs142766407	38992995	G	A	0.984	0.984	0.845	0.0298985503458634	0.079	0.7051	12700	14774	12851.4
3322653	chr13	rs9548334	38993650	G	A	0.692	0.685	0.987	0.0221038989069263	0.0184	0.2293	14004	16757	14424.77
3340403	chr13	rs77928509	38993846	C	T	0.984	0.984	0.844	0.0308977113278438	0.0791	0.6964	12700	14774	12851.4
3338697	chr13	rs8001586	38996134	A	G	0.984	0.983	0.844	0.0305001066483263	0.0789	0.6994	12700	14774	12851.4
3330597	chr13	rs9548335	38996219	G	T	0.673	0.666	0.973	0.0234039777790161	0.0183	0.1996	14004	16757	14424.77
3328268	chr13	rs1344248	38996355	G	A	0.691	0.684	0.98	0.0219962978718961	0.0185	0.2339	14004	16757	14424.77
3320640	chr13	rs9532226	38996942	A	G	0.4	0.4	0.948	-0.0123965203365513	0.0178	0.4861	14004	16757	14424.77
3325607	chr13	rs73176741	38997299	A	T	0.817	0.821	0.871	-0.0364980230402006	0.0236	0.1217	14004	16757	14424.77
3320896	chr13	rs59787347	38997471	G	A	0.817	0.822	0.871	-0.0360003042410416	0.0236	0.1272	14004	16757	14424.77
3319263	chr13	rs146631991	38997952	G	A	0.984	0.984	0.843	0.0350002811846215	0.0791	0.658	12700	14774	12851.4
3333457	chr13	rs2211019	38999960	G	A	0.4	0.4	0.952	-0.0119005312583873	0.0177	0.5022	14004	16757	14424.77
3342444	chr13	rs7329452	39000963	T	G	0.402	0.402	0.964	-0.0099998320783335	0.0176	0.5687	14004	16757	14424.77
3329895	chr13	rs9548337	39001419	G	A	0.421	0.421	0.955	-0.0143017847108596	0.0176	0.4156	14004	16757	14424.77
3343626	chr13	rs73176743	39001833	A	C	0.725	0.729	0.911	-0.0289037168568363	0.0199	0.1462	14004	16757	14424.77
3342882	chr13	rs17299897	39002924	T	C	0.759	0.762	0.849	-0.0111013930711739	0.0215	0.6061	14004	16757	14424.77
3323344	chr13	rs115921196	39003057	A	G	0.983	0.983	0.841	0.0727019842157449	0.0723	0.3143	14004	16757	14424.77
3327643	chr13	rs1933363	39003079	T	C	0.405	0.404	0.935	-0.0091012913892029	0.0179	0.6114	14004	16757	14424.77
3326976	chr13	rs66947487	39004709	C	A	0.701	0.704	0.916	-0.0088994831870327	0.0194	0.6452	14004	16757	14424.77
3325978	chr13	rs9576530	39004813	T	C	0.636	0.632	0.951	0.0050969882578437	0.0181	0.7771	14004	16757	14424.77
3340608	chr13	rs9576532	39005319	G	T	0.338	0.337	0.935	-0.001501126126267	0.0186	0.9376	14004	16757	14424.77
3331719	chr13	rs9576533	39005401	T	C	0.639	0.635	0.951	0.0072039888485025	0.0181	0.6887	14004	16757	14424.77
3319998	chr13	rs7491472	39005408	T	C	0.34	0.338	0.935	0.0008995952428359	0.0186	0.9624	14004	16757	14424.77
3321660	chr13	rs67869885	39005634	C	G	0.698	0.701	0.915	-0.0093031403261444	0.0193	0.6283	14004	16757	14424.77
3341323	chr13	rs9576534	39005648	C	T	0.639	0.635	0.953	0.0078987227933553	0.0181	0.6604	14004	16757	14424.77
3339653	chr13	rs9548338	39006021	A	G	0.34	0.338	0.937	0.001998002662673	0.0186	0.913	14004	16757	14424.77
3341497	chr13	rs9548339	39006104	G	A	0.337	0.336	0.937	-0.0004000800213396	0.0186	0.9849	14004	16757	14424.77
3328570	chr13	rs7489942	39006434	G	A	0.341	0.339	0.933	0.0020977980821461	0.0186	0.9106	14004	16757	14424.77
3334276	chr13	rs9548340	39006436	G	C	0.34	0.338	0.936	0.001998002662673	0.0186	0.9148	14004	16757	14424.77
3324302	chr13	rs9548341	39007808	A	G	0.336	0.334	0.941	0.0001999800026662	0.0186	0.9903	14004	16757	14424.77
3343331	chr13	rs9548342	39008590	C	T	0.338	0.336	0.944	0.0028958031120254	0.0185	0.8758	14004	16757	14424.77
3342429	chr13	rs9576537	39009266	T	C	0.833	0.834	0.846	-0.0014009809156281	0.025	0.9541	14004	16757	14424.77
3336180	chr13	rs9548344	39009311	T	C	0.337	0.335	0.946	0.0030952049073025	0.0185	0.8676	14004	16757	14424.77
3331783	chr13	rs7331377	39010384	T	C	0.334	0.332	0.95	0.0007996801705642	0.0185	0.9643	14004	16757	14424.77
3341931	chr13	rs7331690	39011064	C	G	0.334	0.332	0.951	0.0011992805754821	0.0185	0.9469	14004	16757	14424.77
3324404	chr13	rs9548345	39012660	C	T	0.639	0.634	0.958	0.00730326611012	0.018	0.6869	14004	16757	14424.77
3325604	chr13	rs1890280	39013345	G	A	0.336	0.334	0.954	0.0035038543266769	0.0185	0.851	14004	16757	14424.77
3338097	chr13	rs1890279	39013523	T	C	0.639	0.634	0.959	0.0076010387728197	0.018	0.6723	14004	16757	14424.77
3330891	chr13	rs7329004	39014198	A	G	0.333	0.331	0.957	0.0016985566355815	0.0185	0.9279	14004	16757	14424.77
3341013	chr13	rs9548347	39015024	T	A	0.638	0.634	0.96	0.0074025335167413	0.018	0.6819	14004	16757	14424.77
3341251	chr13	rs7998205	39015135	C	T	0.887	0.891	0.733	-0.0386992491392765	0.0312	0.215	14004	16757	14424.77
3324260	chr13	rs7331691	39018935	T	A	0.331	0.329	0.97	0.0021975835434872	0.0184	0.9066	14004	16757	14424.77
3336454	chr13	rs6563618	39021562	G	A	0.33	0.328	0.977	0.0029955089797983	0.0183	0.8699	14004	16757	14424.77
3323526	chr13	rs6563619	39021771	G	A	0.33	0.328	0.978	0.0022973590486834	0.0183	0.8986	14004	16757	14424.77
3324426	chr13	rs7328507	39022191	T	C	0.67	0.672	0.978	-0.0025031302181184	0.0183	0.8902	14004	16757	14424.77
3320630	chr13	rs9548348	39022510	C	T	0.333	0.33	0.977	0.0049974917102918	0.0183	0.7862	14004	16757	14424.77
3322651	chr13	rs4943587	39022831	T	C	0.67	0.672	0.978	-0.0024028846163103	0.0183	0.8943	14004	16757	14424.77
3335891	chr13	rs9315578	39022940	G	C	0.332	0.33	0.978	0.0047984689115734	0.0183	0.7914	14004	16757	14424.77
3340667	chr13	rs2875193	39023210	G	A	0.67	0.672	0.979	-0.0025031302181184	0.0183	0.8915	14004	16757	14424.77
3333687	chr13	rs9576540	39026198	C	A	0.332	0.33	0.98	0.0051964749068174	0.0183	0.7751	14004	16757	14424.77
3335408	chr13	rs2323900	39026845	T	C	0.671	0.672	0.981	-0.0027036515743148	0.0183	0.8833	14004	16757	14424.77
3329492	chr13	rs9532231	39027278	C	G	0.671	0.672	0.982	-0.0027036515743148	0.0183	0.8809	14004	16757	14424.77
3330145	chr13	rs9548351	39027518	A	G	0.332	0.33	0.981	0.0049974917102918	0.0183	0.784	14004	16757	14424.77
3336218	chr13	rs9315580	39029487	G	C	0.784	0.781	0.867	0.0147999386115992	0.0222	0.506	14004	16757	14424.77
3331659	chr13	rs9548354	39029841	G	C	0.834	0.835	0.853	-0.0051029981759033	0.0249	0.8368	14004	16757	14424.77
3341011	chr13	rs7326833	39032582	C	T	0.332	0.329	0.985	0.004201162744548	0.0182	0.8158	14004	16757	14424.77
3330882	chr13	rs7332518	39032599	T	C	0.695	0.697	0.965	-0.001100605444033	0.0187	0.9516	14004	16757	14424.77
3336725	chr13	rs7990292	39033242	G	A	0.671	0.672	0.985	-0.0014009809156281	0.0183	0.9385	14004	16757	14424.77
3340092	chr13	rs9532234	39033624	G	A	0.636	0.633	0.971	0.0049974917102918	0.0179	0.7789	14004	16757	14424.77
3325404	chr13	rs73176757	39034112	C	T	0.696	0.697	0.964	-0.002002002670673	0.0188	0.9172	14004	16757	14424.77
3321679	chr13	rs2323903	39036926	G	C	0.671	0.672	0.981	-0.0010005003335835	0.0183	0.9551	14004	16757	14424.77
3332838	chr13	rs9576543	39038397	A	G	0.33	0.328	0.979	0.0017983819413794	0.0183	0.9227	14004	16757	14424.77
3320466	chr13	rs9532235	39038645	A	C	0.636	0.632	0.971	0.0048979852621919	0.0179	0.7824	14004	16757	14424.77
3327349	chr13	rs1933362	39039427	G	A	0.985	0.986	0.26	-0.0973041664750621	0.1782	0.5849	8042	10777	8705.26
3342546	chr13	rs980285	39039932	T	C	0.67	0.672	0.977	-0.0017014466397575	0.0183	0.9257	14004	16757	14424.77
3328665	chr13	rs2323908	39040643	C	G	0.219	0.221	0.857	-0.0128015918372089	0.0223	0.5644	14004	16757	14424.77
3329842	chr13	rs9548358	39041037	T	C	0.636	0.633	0.97	0.0047984689115734	0.0179	0.7897	14004	16757	14424.77
3321371	chr13	rs9603386	39041740	G	A	0.67	0.672	0.975	-0.0018016219466282	0.0183	0.9211	14004	16757	14424.77
3332999	chr13	rs12872909	39044649	T	C	0.334	0.332	0.968	0.0025966258472659	0.0183	0.8878	14004	16757	14424.77
3341522	chr13	rs9594275	39046561	C	T	0.673	0.674	0.968	0.0006997551142732	0.0184	0.9704	14004	16757	14424.77
3342097	chr13	rs55808549	39046562	G	A	0.694	0.696	0.955	-0.0031950988965408	0.0188	0.8663	14004	16757	14424.77
3327924	chr13	rs9594276	39046603	C	T	0.673	0.674	0.968	0.0006997551142732	0.0184	0.9693	14004	16757	14424.77
3332075	chr13	rs9548364	39048117	G	T	0.33	0.329	0.968	0.0003999200213268	0.0184	0.9826	14004	16757	14424.77
3341285	chr13	rs73176766	39048367	G	A	0.694	0.696	0.957	-0.004701032558649	0.0188	0.8016	14004	16757	14424.77
3321394	chr13	rs74047579	39048622	A	T	0.891	0.896	0.66	-0.0353992243518656	0.0337	0.2928	14004	16757	14424.77
3331900	chr13	rs73176768	39050455	C	T	0.694	0.697	0.957	-0.0048015088161939	0.0188	0.7969	14004	16757	14424.77
3330300	chr13	rs9576547	39050909	G	A	0.672	0.673	0.968	0.0023971245997214	0.0184	0.8974	14004	16757	14424.77
3323736	chr13	rs2323910	39051245	C	T	0.33	0.329	0.968	0.0	0.0184	0.9994	14004	16757	14424.77
3335967	chr13	rs9315582	39051414	T	C	0.672	0.673	0.967	0.0023971245997214	0.0184	0.8955	14004	16757	14424.77
3330570	chr13	rs9548366	39051878	T	A	0.33	0.329	0.968	-0.000200020002667	0.0184	0.9919	14004	16757	14424.77
3338988	chr13	rs9603387	39053359	A	G	0.781	0.777	0.805	0.0193025022544974	0.0229	0.3999	14004	16757	14424.77
3322326	chr13	rs9576548	39053983	G	C	0.637	0.638	0.936	0.0077995046323818	0.0183	0.6685	14004	16757	14424.77
3320556	chr13	rs4943590	39054598	G	A	0.33	0.33	0.969	-0.0031950988965408	0.0184	0.8609	14004	16757	14424.77
3333333	chr13	rs77712498	39055363	C	A	0.983	0.984	0.292	-0.124894512371765	0.1402	0.3729	10077	12897	10749.19
3335305	chr13	rs9548367	39056138	G	A	0.636	0.633	0.975	0.0038027603329278	0.0178	0.8309	14004	16757	14424.77
3339366	chr13	rs9548368	39056281	C	T	0.331	0.33	0.97	-0.0025031302181184	0.0184	0.8912	14004	16757	14424.77
3339110	chr13	rs9532237	39056853	G	A	0.331	0.33	0.97	-0.0026033858701149	0.0184	0.8864	14004	16757	14424.77
3326477	chr13	rs9532238	39057050	T	A	0.672	0.672	0.969	0.0046989426564652	0.0184	0.7986	14004	16757	14424.77
3327141	chr13	rs2323916	39059834	G	C	0.574	0.579	0.767	-0.0136020904182857	0.0195	0.487	14004	16757	14424.77
3336139	chr13	rs2323917	39060938	C	A	0.672	0.672	0.971	0.0050969882578437	0.0184	0.7797	14004	16757	14424.77
3327289	chr13	rs9532239	39061890	A	T	0.636	0.633	0.979	0.003902375817241	0.0178	0.825	14004	16757	14424.77
3341767	chr13	rs2323925	39065615	C	A	0.694	0.697	0.977	-0.0094040800752939	0.0186	0.6126	14004	16757	14424.77
3321123	chr13	rs2875194	39069439	G	T	0.694	0.697	0.982	-0.0112025145079934	0.0185	0.5459	14004	16757	14424.77
3332235	chr13	rs55917529	39069973	T	C	0.819	0.821	0.896	-0.0023026490626755	0.0232	0.9221	14004	16757	14424.77
3327544	chr13	rs73176786	39070384	G	T	0.691	0.694	0.976	-0.0105049846451474	0.0186	0.5714	14004	16757	14424.77
3319369	chr13	rs73176788	39070929	T	C	0.691	0.694	0.975	-0.0106970095483354	0.0186	0.5661	14004	16757	14424.77
3341058	chr13	rs9548372	39071592	G	A	0.636	0.632	0.985	0.004101577021075	0.0177	0.8179	14004	16757	14424.77
3343089	chr13	rs12860660	39072983	T	C	0.636	0.632	0.986	0.004001981379298	0.0177	0.8232	14004	16757	14424.77
3325619	chr13	rs2323928	39075413	G	A	0.676	0.676	0.974	0.0076010387728197	0.0184	0.6805	14004	16757	14424.77
3333823	chr13	rs73176791	39075750	C	A	0.691	0.694	0.973	-0.0104039337153929	0.0186	0.5777	14004	16757	14424.77
3341941	chr13	rs6563621	39075865	T	C	0.69	0.694	0.972	-0.0106970095483354	0.0186	0.5639	14004	16757	14424.77
3342799	chr13	rs7994859	39076583	T	C	0.365	0.368	0.988	-0.0034961042567088	0.0177	0.8451	14004	16757	14424.77
3324120	chr13	rs6563622	39076897	A	C	0.365	0.368	0.988	-0.003596459514405	0.0177	0.8397	14004	16757	14424.77
3335003	chr13	rs9548374	39077255	T	C	0.676	0.675	0.974	0.0077002766261879	0.0184	0.6744	14004	16757	14424.77
3326343	chr13	rs4943593	39077315	A	G	0.691	0.694	0.972	-0.0102018624845967	0.0186	0.5854	14004	16757	14424.77
3338380	chr13	rs4254186	39077738	G	A	0.676	0.675	0.973	0.0074025335167413	0.0184	0.6873	14004	16757	14424.77
3321173	chr13	rs73180712	39079803	A	G	0.691	0.694	0.969	-0.0102018624845967	0.0186	0.5836	14004	16757	14424.77
3342614	chr13	rs9548376	39079818	C	A	0.366	0.369	0.988	-0.002002002670673	0.0177	0.911	14004	16757	14424.77
3330796	chr13	rs9576552	39080038	C	A	0.676	0.675	0.97	0.0076010387728197	0.0184	0.68	14004	16757	14424.77
3342991	chr13	rs2323929	39080460	T	C	0.364	0.367	0.986	-0.0033957590691798	0.0177	0.849	14004	16757	14424.77
3334989	chr13	rs7335374	39080962	T	C	0.673	0.671	0.968	0.0109003744682883	0.0184	0.552	14004	16757	14424.77
3330895	chr13	rs2323930	39081413	A	G	0.673	0.671	0.966	0.0110981866660334	0.0184	0.5456	14004	16757	14424.77
3326147	chr13	rs2323931	39081428	A	C	0.364	0.367	0.984	-0.0034961042567088	0.0178	0.8457	14004	16757	14424.77
3337233	chr13	rs4943594	39082276	T	C	0.364	0.367	0.982	-0.0043996643446871	0.0178	0.8032	14004	16757	14424.77
3341026	chr13	rs73180714	39083169	C	T	0.694	0.698	0.958	-0.0140989243795016	0.0188	0.4536	14004	16757	14424.77
3331004	chr13	rs9576555	39083877	A	G	0.828	0.826	0.754	0.0078987227933553	0.0259	0.7589	14004	16757	14424.77
3337999	chr13	rs12429683	39085160	T	C	0.638	0.634	0.977	0.0034041991335623	0.0179	0.8482	14004	16757	14424.77
3340093	chr13	rs9566342	39087714	T	C	0.638	0.635	0.971	0.0026963615477425	0.0179	0.8812	14004	16757	14424.77
3325759	chr13	rs9635094	39088014	T	A	0.637	0.635	0.968	0.0012991557316201	0.0179	0.9416	14004	16757	14424.77
3326908	chr13	rs10507473	39088315	A	T	0.634	0.632	0.964	0.0002999550089979	0.0179	0.9875	14004	16757	14424.77
3326446	chr13	rs9576556	39088367	G	A	0.829	0.826	0.741	0.0077995046323818	0.0261	0.7659	14004	16757	14424.77
3325561	chr13	rs9548377	39088805	G	A	0.613	0.609	0.951	0.0037031349243813	0.0179	0.8379	14004	16757	14424.77
3328286	chr13	rs117105733	39088903	G	A	0.984	0.983	0.752	0.0659000937767033	0.0752	0.3809	14004	16757	14424.77
3331807	chr13	rs9576557	39091670	T	C	0.735	0.732	0.983	0.0046989426564652	0.0194	0.8072	14004	16757	14424.77
3326349	chr13	rs9548379	39093040	A	G	0.736	0.733	0.988	0.0050969882578437	0.0194	0.7904	14004	16757	14424.77
3330126	chr13	rs9548380	39094288	T	C	0.737	0.733	0.994	0.0059025456526138	0.0193	0.759	14004	16757	14424.77
3339313	chr13	rs34903169	39094970	A	G	0.737	0.733	0.993	0.0063001125484799	0.0193	0.7458	14004	16757	14424.77
3333753	chr13	rs9532246	39095439	T	A	0.769	0.768	0.985	0.0037031349243813	0.0203	0.8545	14004	16757	14424.77
3340203	chr13	rs9548381	39095999	C	T	0.768	0.766	0.984	0.0018981972830802	0.0202	0.9252	14004	16757	14424.77
3334790	chr13	rs2323932	39096065	A	T	0.737	0.733	0.992	0.0063001125484799	0.0193	0.7448	14004	16757	14424.77
3320329	chr13	rs9576558	39096482	A	T	0.769	0.768	0.984	0.0037031349243813	0.0203	0.8539	14004	16757	14424.77
3324828	chr13	rs9548382	39098914	G	A	0.736	0.733	0.991	0.0060019521956343	0.0193	0.7568	14004	16757	14424.77
3338106	chr13	rs2323934	39100209	A	G	0.769	0.768	0.983	0.0033045340083004	0.0203	0.8701	14004	16757	14424.77
3324287	chr13	rs9532249	39101454	G	A	0.263	0.267	0.985	-0.0080019302190585	0.0194	0.6799	14004	16757	14424.77
3327242	chr13	rs9566343	39102184	G	T	0.257	0.261	0.968	-0.005304041591906	0.0198	0.7877	14004	16757	14424.77
3325249	chr13	rs2323937	39103927	A	T	0.0335	0.0355	0.954	-0.0145960053074092	0.0479	0.7615	14004	16757	14424.77
3325175	chr13	rs9548383	39104584	A	G	0.77	0.769	0.987	0.0036034995896235	0.0203	0.8595	14004	16757	14424.77
3343178	chr13	rs9315584	39104792	C	T	0.77	0.769	0.987	0.0036034995896235	0.0203	0.8584	14004	16757	14424.77
3333654	chr13	rs9566344	39105107	T	C	0.77	0.769	0.988	0.0036034995896235	0.0203	0.8584	14004	16757	14424.77
3323628	chr13	rs9315585	39108959	A	G	0.264	0.267	0.988	-0.0091012913892029	0.0193	0.638	14004	16757	14424.77
3333707	chr13	rs4470033	39110801	A	T	0.264	0.268	0.988	-0.0095958936734469	0.0193	0.6209	14004	16757	14424.77
3328754	chr13	rs7993470	39110925	A	G	0.235	0.236	0.975	-0.0032954239497972	0.0203	0.8686	14004	16757	14424.77
3340287	chr13	rs77468593	39110940	T	C	0.941	0.941	0.858	0.0406043708419401	0.0382	0.288	14004	16757	14424.77
3343237	chr13	rs9548385	39111269	G	A	0.769	0.767	0.984	0.005703702916678	0.0203	0.778	14004	16757	14424.77
3326139	chr13	rs9576560	39113649	C	T	0.269	0.274	0.988	-0.0138048499765589	0.0192	0.4734	14004	16757	14424.77
3338323	chr13	rs149124572	39113858	C	T	0.94	0.941	0.85	0.0372957847436969	0.0382	0.3286	14004	16757	14424.77
3324689	chr13	rs7333211	39114999	A	G	0.0326	0.0349	0.978	-0.0251024465608414	0.0479	0.6002	14004	16757	14424.77
3343778	chr13	rs9576561	39117474	G	A	0.27	0.275	0.997	-0.0140989243795016	0.0191	0.4589	14004	16757	14424.77
3320348	chr13	rs2323882	39118944	C	G	0.27	0.276	0.999	-0.0146974807605841	0.0191	0.4424	14004	16757	14424.77
3329691	chr13	rs2323883	39119082	T	C	0.271	0.277	0.999	-0.0162005226717083	0.0191	0.3941	14004	16757	14424.77
3333668	chr13	rs7330089	39120460	G	A	0.0326	0.035	0.979	-0.0239034240815591	0.0479	0.6182	14004	16757	14424.77
3338808	chr13	rs12875233	39120851	T	A	0.763	0.76	0.993	0.0115035793834154	0.02	0.5644	14004	16757	14424.77
3339763	chr13	rs7984858	39121822	A	C	0.27	0.276	0.998	-0.0147989665120717	0.0191	0.4383	14004	16757	14424.77
3332458	chr13	rs9576562	39122323	A	G	0.763	0.759	0.993	0.0115035793834154	0.02	0.5657	14004	16757	14424.77
3335226	chr13	rs6563625	39124157	G	A	0.0326	0.0349	0.974	-0.0252972953741621	0.048	0.5984	14004	16757	14424.77
3332418	chr13	rs4943597	39124511	G	A	0.27	0.276	0.997	-0.0147989665120717	0.0191	0.4376	14004	16757	14424.77
3323291	chr13	rs9548389	39124710	T	C	0.763	0.76	0.992	0.0116024307308398	0.02	0.5625	14004	16757	14424.77
3343081	chr13	rs4943600	39125208	T	C	0.0326	0.035	0.973	-0.023002541565316	0.048	0.6319	14004	16757	14424.77
3336939	chr13	rs7331928	39127347	G	A	0.0325	0.0349	0.971	-0.026600681797179	0.0481	0.58	14004	16757	14424.77
3334767	chr13	rs9548392	39127705	C	T	0.27	0.276	0.996	-0.0143017847108596	0.0191	0.4532	14004	16757	14424.77
3326874	chr13	rs9548393	39128407	G	C	0.763	0.759	0.993	0.0116024307308398	0.02	0.563	14004	16757	14424.77
3320128	chr13	rs9548395	39128913	T	C	0.0325	0.0348	0.969	-0.022398994943479	0.0482	0.6413	14004	16757	14424.77
3338873	chr13	rs61947497	39129079	C	A	0.763	0.759	0.993	0.0116024307308398	0.02	0.5627	14004	16757	14424.77
3327386	chr13	rs9548396	39130199	C	A	0.763	0.759	0.993	0.0115035793834154	0.02	0.5638	14004	16757	14424.77
3341807	chr13	rs9532255	39130390	A	G	0.0325	0.0348	0.968	-0.022398994943479	0.0482	0.6423	14004	16757	14424.77
3321977	chr13	rs9532256	39130563	T	C	0.763	0.759	0.993	0.0116024307308398	0.02	0.5617	14004	16757	14424.77
3332103	chr13	rs9548398	39132675	C	T	0.763	0.759	0.992	0.0117012723076411	0.02	0.5585	14004	16757	14424.77
3328504	chr13	rs9548399	39134269	C	G	0.763	0.759	0.992	0.0119977384336167	0.02	0.5493	14004	16757	14424.77
3323225	chr13	rs7338838	39134462	T	C	0.271	0.277	0.991	-0.0163021610829842	0.0191	0.3937	14004	16757	14424.77
3340731	chr13	rs76436300	39134911	G	T	0.953	0.952	0.37	0.021497269010823	0.0645	0.7391	14004	16757	14424.77
3337194	chr13	rs9532258	39136029	T	G	0.732	0.726	0.992	0.0166997792224134	0.0192	0.385	14004	16757	14424.77
3330498	chr13	rs9566346	39136484	C	G	0.763	0.759	0.992	0.0123039944561641	0.02	0.5369	14004	16757	14424.77
3337449	chr13	rs4497533	39137240	T	C	0.271	0.277	0.991	-0.0172987645783295	0.0191	0.3664	14004	16757	14424.77
3342343	chr13	rs4277225	39138122	A	G	0.271	0.277	0.99	-0.0174005146801673	0.0191	0.3619	14004	16757	14424.77
3340624	chr13	rs9548400	39139445	T	G	0.763	0.759	0.992	0.0128964817350202	0.02	0.5168	14004	16757	14424.77
3334078	chr13	rs9576569	39140711	T	A	0.728	0.722	0.986	0.0166014304974254	0.0192	0.3872	14004	16757	14424.77
3339276	chr13	rs7320842	39141336	C	G	0.73	0.724	0.992	0.0164047040252769	0.0191	0.3903	14004	16757	14424.77
3328135	chr13	rs7983501	39141385	G	A	0.271	0.277	0.99	-0.0183982139464423	0.0191	0.337	14004	16757	14424.77
3331275	chr13	rs9576570	39142136	T	C	0.27	0.277	0.988	-0.0187955345843259	0.0192	0.3262	14004	16757	14424.77
3321606	chr13	rs9566347	39142143	C	T	0.27	0.276	0.987	-0.0188974371044634	0.0192	0.3247	14004	16757	14424.77
3333197	chr13	rs73180758	39142630	G	C	0.968	0.965	0.95	0.0270021387025708	0.0487	0.5793	14004	16757	14424.77
3319323	chr13	rs73180761	39142859	T	A	0.968	0.966	0.951	0.0284999894699013	0.049	0.5613	14004	16757	14424.77
3320659	chr13	rs61947500	39143379	C	T	0.944	0.943	0.409	-0.0164038098256767	0.057	0.773	14004	16757	14424.77
3334478	chr13	rs60011992	39143445	A	G	0.966	0.964	0.943	0.0338988850054592	0.0478	0.4787	14004	16757	14424.77
3335685	chr13	rs7492053	39143759	G	A	0.763	0.759	0.992	0.0136957831289865	0.02	0.4912	14004	16757	14424.77
3341597	chr13	rs7489350	39143779	A	G	0.763	0.759	0.992	0.0138042809763971	0.02	0.4902	14004	16757	14424.77
3336540	chr13	rs55796703	39144200	G	A	0.968	0.965	0.95	0.0228958774769045	0.0487	0.6386	14004	16757	14424.77
3327294	chr13	rs55901454	39144393	T	C	0.967	0.965	0.95	0.0234039777790161	0.0486	0.6304	14004	16757	14424.77
3331501	chr13	rs7991773	39144731	T	G	0.271	0.277	0.989	-0.0187955345843259	0.0191	0.325	14004	16757	14424.77
3328229	chr13	rs73182783	39145126	C	G	0.968	0.966	0.948	0.0277027118389473	0.049	0.5721	14004	16757	14424.77
3332638	chr13	rs9548404	39145170	A	G	0.763	0.759	0.993	0.0139029051689914	0.02	0.4876	14004	16757	14424.77
3340877	chr13	rs117775046	39145379	A	G	0.973	0.975	0.284	-0.109803705355201	0.1122	0.3276	10077	12897	10749.19
3332070	chr13	rs9548405	39145560	A	G	0.763	0.759	0.993	0.0139029051689914	0.02	0.486	14004	16757	14424.77
3340789	chr13	rs1986376	39145635	C	T	0.271	0.278	0.989	-0.0187955345843259	0.0191	0.327	14004	16757	14424.77
3334490	chr13	rs9548406	39146088	A	G	0.763	0.759	0.993	0.0140015196358136	0.02	0.4825	14004	16757	14424.77
3327000	chr13	rs9548407	39146110	C	A	0.763	0.759	0.993	0.0140015196358136	0.02	0.4825	14004	16757	14424.77
3328612	chr13	rs9315594	39147636	A	T	0.729	0.723	0.992	0.0183996828453635	0.0191	0.3359	14004	16757	14424.77
3333782	chr13	rs9548410	39149372	G	A	0.761	0.757	0.995	0.0164047040252769	0.0199	0.4094	14004	16757	14424.77
3341281	chr13	rs9315595	39149765	C	G	0.761	0.757	0.995	0.0165030720990143	0.0199	0.4081	14004	16757	14424.77
3321367	chr13	rs2323889	39150881	C	A	0.273	0.279	0.991	-0.0216016445577609	0.0191	0.2575	14004	16757	14424.77
3331303	chr13	rs9315596	39151139	C	T	0.761	0.757	0.995	0.0166014304974254	0.0199	0.4035	14004	16757	14424.77
3333257	chr13	rs41292749	39151754	A	G	0.966	0.964	0.936	0.0379988130912113	0.0482	0.4308	14004	16757	14424.77
3338353	chr13	rs9548411	39151866	G	A	0.967	0.968	0.31	-0.111904100509949	0.0957	0.2423	10746	13512	11173.35
3332681	chr13	rs2805075	39152326	A	C	0.727	0.72	0.989	0.0209979909956055	0.0191	0.2707	14004	16757	14424.77
3337062	chr13	rs7318447	39152986	A	T	0.966	0.963	0.939	0.0355022698424966	0.0478	0.4583	14004	16757	14424.77
3341677	chr13	rs9594281	39153138	G	A	0.958	0.963	0.323	-0.135899909633445	0.0836	0.1042	10077	12897	10749.19
3338253	chr13	rs7323840	39153223	T	C	0.966	0.963	0.941	0.0376040223973664	0.0478	0.4318	14004	16757	14424.77
3320000	chr13	rs7318322	39153248	C	A	0.727	0.721	0.989	0.0209000641077417	0.0191	0.2745	14004	16757	14424.77
3335030	chr13	rs1023832	39154222	C	T	0.966	0.964	0.935	0.0387975467079122	0.048	0.4196	14004	16757	14424.77
3325455	chr13	rs7989095	39154238	A	G	0.977	0.976	0.801	0.0066975214477213	0.0629	0.9147	14004	16757	14424.77
3331575	chr13	rs12875770	39154588	A	T	0.761	0.757	0.993	0.0160997014894237	0.0199	0.4185	14004	16757	14424.77
3341149	chr13	rs1023831	39155090	G	C	0.76	0.755	0.989	0.0189002595004805	0.0199	0.3419	14004	16757	14424.77
3332936	chr13	rs1023830	39155114	A	G	0.76	0.755	0.989	0.0189002595004805	0.0199	0.3424	14004	16757	14424.77
3326079	chr13	rs116864539	39155839	C	T	0.98	0.981	0.295	-0.149103438605745	0.1284	0.2453	10077	12897	10749.19
3341242	chr13	rs9548412	39156901	G	A	0.762	0.757	0.998	0.0167981182758809	0.0199	0.3975	14004	16757	14424.77
3325151	chr13	rs2805077	39158025	T	C	0.598	0.593	0.993	0.0082954970241069	0.0173	0.6313	14004	16757	14424.77
3331959	chr13	rs8001021	39158166	G	A	0.761	0.757	0.998	0.0167981182758809	0.0198	0.3963	14004	16757	14424.77
3321037	chr13	rs7986287	39159096	C	T	0.599	0.594	0.995	0.0090984829852593	0.0173	0.5983	14004	16757	14424.77
3330312	chr13	rs9576574	39159858	A	C	0.599	0.594	0.995	0.0089993837968006	0.0173	0.6037	14004	16757	14424.77
3339760	chr13	rs17242647	39161716	A	G	0.972	0.97	0.301	0.167901417882651	0.0905	0.06362	14004	16757	14424.77
3342918	chr13	rs9576575	39162973	C	T	0.771	0.766	0.987	0.0270994698817177	0.0202	0.1794	14004	16757	14424.77
3324150	chr13	rs79868069	39166527	T	A	0.967	0.967	0.323	-0.0729040817360731	0.0811	0.3688	14004	16757	14424.77
3320482	chr13	rs2595569	39167529	T	C	0.602	0.597	0.969	0.0105046326450854	0.0176	0.5502	14004	16757	14424.77
3330374	chr13	rs9532259	39168051	C	T	0.771	0.765	0.975	0.027196791588428	0.0203	0.1799	14004	16757	14424.77
3322845	chr13	rs17058278	39169316	C	T	0.805	0.807	0.965	-0.0212951405401588	0.0218	0.3274	14004	16757	14424.77
3321032	chr13	rs17058283	39169660	T	G	0.805	0.806	0.966	-0.0209989425960583	0.0218	0.3342	14004	16757	14424.77
3333913	chr13	rs2595568	39169747	C	T	0.578	0.575	0.961	0.0013990209137074	0.0175	0.9361	14004	16757	14424.77
3339097	chr13	rs9566348	39170241	C	T	0.775	0.769	0.98	0.0222017079836866	0.0204	0.2778	14004	16757	14424.77
3327963	chr13	rs57803668	39170273	A	G	0.805	0.807	0.963	-0.0213972981080803	0.0218	0.3268	14004	16757	14424.77
3334702	chr13	rs9548413	39171034	T	C	0.762	0.764	0.863	-0.0069037763167944	0.0214	0.7467	14004	16757	14424.77
3325487	chr13	rs9548414	39172408	G	C	0.775	0.769	0.979	0.021898468701116	0.0205	0.2834	14004	16757	14424.77
3326884	chr13	rs9548415	39172612	T	A	0.775	0.769	0.978	0.0218006299588528	0.0205	0.2865	14004	16757	14424.77
3323679	chr13	rs2595566	39176302	G	C	0.578	0.574	0.954	-0.000200020002667	0.0176	0.9921	14004	16757	14424.77
3324690	chr13	rs61947524	39176361	G	A	0.772	0.767	0.971	0.0184978548821194	0.0205	0.3664	14004	16757	14424.77
3334765	chr13	rs9532260	39178059	C	A	0.772	0.767	0.971	0.0184978548821194	0.0205	0.3668	14004	16757	14424.77
3332562	chr13	rs2595565	39179492	T	C	0.578	0.575	0.947	-0.0003000450090019	0.0177	0.9879	14004	16757	14424.77
3320148	chr13	rs9548417	39182606	G	C	0.773	0.769	0.952	0.0183015011699126	0.0207	0.3766	14004	16757	14424.77
3321619	chr13	rs9576581	39183295	C	T	0.777	0.771	0.955	0.0213015034199157	0.0208	0.3046	14004	16757	14424.77
3323853	chr13	rs9566349	39183679	A	T	0.773	0.769	0.949	0.0182033098538737	0.0208	0.3813	14004	16757	14424.77
3341696	chr13	rs2805087	39184033	T	C	0.58	0.577	0.936	-0.001300845733048	0.0178	0.9433	14004	16757	14424.77
3334163	chr13	rs7989282	39184427	A	G	0.581	0.577	0.935	-0.001300845733048	0.0178	0.9402	14004	16757	14424.77
3342141	chr13	rs61947525	39184509	C	A	0.965	0.963	0.456	-0.0270012755029434	0.0688	0.6946	14004	16757	14424.77
3322199	chr13	rs2197884	39184899	A	G	0.777	0.772	0.939	0.0187039847937718	0.021	0.3718	14004	16757	14424.77
3338654	chr13	rs2218719	39185273	G	C	0.582	0.579	0.932	-0.0010005003335835	0.0178	0.9543	14004	16757	14424.77
3327960	chr13	rs9315597	39186349	G	T	0.779	0.774	0.936	0.0194986595340326	0.021	0.354	14004	16757	14424.77
3339090	chr13	rs11843185	39186370	A	G	0.803	0.805	0.95	-0.0232993336544035	0.0219	0.2854	14004	16757	14424.77
3321391	chr13	rs9548418	39186472	T	C	0.779	0.775	0.934	0.0182033098538737	0.0211	0.3881	14004	16757	14424.77
3330304	chr13	rs2805088	39187462	G	T	0.58	0.578	0.856	-0.0088994831870327	0.0185	0.6314	14004	16757	14424.77
3343420	chr13	rs7336815	39187615	G	A	0.274	0.272	0.626	0.0142973047008244	0.0238	0.547	14004	16757	14424.77
3342904	chr13	rs4383023	39188673	C	T	0.298	0.305	0.987	-0.0216016445577609	0.0186	0.2464	14004	16757	14424.77
3330551	chr13	rs10507476	39189009	G	C	0.939	0.935	0.97	0.0385955177593629	0.0358	0.2819	14004	16757	14424.77
3329545	chr13	rs17243410	39189639	G	A	0.815	0.815	0.783	-0.0033957590691798	0.0245	0.8897	14004	16757	14424.77
3328058	chr13	rs9532261	39190137	A	T	0.299	0.305	0.989	-0.0208049294331883	0.0186	0.2626	14004	16757	14424.77
3339809	chr13	rs80086307	39190439	C	T	0.939	0.935	0.974	0.0384030712829451	0.0357	0.2821	14004	16757	14424.77
3325470	chr13	rs2805090	39192428	A	G	0.0617	0.066	0.978	-0.0403950023610502	0.0354	0.2533	14004	16757	14424.77
3330687	chr13	rs9532262	39193065	A	G	0.77	0.768	0.999	0.0107025231331357	0.0201	0.5934	14004	16757	14424.77
3322377	chr13	rs79727927	39194730	C	T	0.939	0.935	0.978	0.0381047060335456	0.0356	0.2838	14004	16757	14424.77
3333802	chr13	rs2246344	39195635	G	T	0.293	0.298	1.0	-0.0203966036652218	0.0186	0.2726	14004	16757	14424.77
3337203	chr13	rs2805091	39196090	G	A	0.293	0.298	1.0	-0.0202027073175195	0.0185	0.2751	14004	16757	14424.77
3325254	chr13	rs9532263	39196097	G	A	0.77	0.768	1.0	0.0111970780932162	0.0201	0.5759	14004	16757	14424.77
3326284	chr13	rs2805094	39197031	A	G	0.062	0.0661	0.98	-0.0386992491392765	0.0353	0.2722	14004	16757	14424.77
3331615	chr13	rs2805095	39197804	T	A	0.299	0.305	0.993	-0.0207028323592018	0.0185	0.265	14004	16757	14424.77
3342631	chr13	rs9548419	39198498	C	T	0.424	0.427	0.949	-0.0107980900995126	0.0176	0.5398	14004	16757	14424.77
3328148	chr13	rs2805096	39199080	T	A	0.637	0.638	0.939	9.99950003332973e-05	0.0182	0.9956	14004	16757	14424.77
3334468	chr13	rs74608565	39200853	C	A	0.931	0.932	0.617	-0.0114047880634385	0.0425	0.7884	14004	16757	14424.77
3338431	chr13	rs80338631	39201644	G	T	0.938	0.934	0.966	0.0379988130912113	0.0355	0.285	14004	16757	14424.77
3329228	chr13	rs2595561	39202431	A	G	0.805	0.803	0.921	0.0028958031120254	0.0222	0.8977	14004	16757	14424.77
3338407	chr13	rs2595560	39203738	G	C	0.805	0.803	0.922	0.0026963615477425	0.0222	0.9018	14004	16757	14424.77
3339013	chr13	rs9576583	39204036	C	T	0.775	0.773	0.987	0.0089002747867194	0.0204	0.6621	14004	16757	14424.77
3328587	chr13	rs9576584	39204692	C	A	0.775	0.773	0.986	0.0087020272939009	0.0204	0.6698	14004	16757	14424.77
3339999	chr13	rs2805097	39207475	A	G	0.581	0.578	0.955	0.007997931111062	0.0176	0.6488	14004	16757	14424.77
3334543	chr13	rs75897168	39208249	T	C	0.937	0.933	0.96	0.0382009626151637	0.0354	0.2802	14004	16757	14424.77
3321152	chr13	rs9566351	39210778	T	C	0.776	0.775	0.993	0.0071047017299317	0.0204	0.7256	14004	16757	14424.77
3336518	chr13	rs9566352	39210916	T	C	0.706	0.7	0.986	0.016296487966892	0.0187	0.3825	14004	16757	14424.77
3335972	chr13	rs79041394	39212336	A	G	0.936	0.932	0.954	0.0392014821991368	0.0353	0.2675	14004	16757	14424.77
3341851	chr13	rs1868461	39212828	T	A	0.704	0.699	0.974	0.0154992634469238	0.0188	0.4099	14004	16757	14424.77
3325475	chr13	rs7491229	39215092	A	T	0.935	0.931	0.942	0.039701366851552	0.0353	0.261	14004	16757	14424.77
3330699	chr13	rs9548422	39215915	C	A	0.933	0.932	0.78	-0.0008003201707691	0.0383	0.9837	14004	16757	14424.77
3335163	chr13	rs1037255	39216239	C	T	0.771	0.77	0.968	0.0043007385516922	0.0205	0.8339	14004	16757	14424.77
3322196	chr13	rs61947529	39217431	G	C	0.774	0.773	0.963	0.0037031349243813	0.0206	0.8578	14004	16757	14424.77
3321242	chr13	rs9548423	39217649	A	G	0.35	0.356	0.885	-0.0151034855773182	0.0189	0.4223	14004	16757	14424.77
3324251	chr13	rs58805574	39218287	T	C	0.93	0.925	0.936	0.0441030061101949	0.0342	0.1963	14004	16757	14424.77
3343582	chr13	rs7326947	39218614	T	C	0.231	0.23	0.967	0.001998002662673	0.0204	0.923	14004	16757	14424.77
3338305	chr13	rs17058379	39219859	C	G	0.929	0.924	0.936	0.0423983514166169	0.034	0.2123	14004	16757	14424.77
3334963	chr13	rs9532264	39220170	G	A	0.911	0.916	0.881	-0.0152050125429676	0.034	0.6534	14004	16757	14424.77
3320921	chr13	rs9566353	39221310	T	C	0.769	0.77	0.976	-0.0021022080918702	0.0203	0.9192	14004	16757	14424.77
3327205	chr13	rs9532265	39221895	G	A	0.91	0.916	0.871	-0.0172987645783295	0.0339	0.6101	14004	16757	14424.77
3322790	chr13	rs78639356	39222632	G	A	0.928	0.923	0.932	0.0423024980338776	0.0339	0.2122	14004	16757	14424.77
3341705	chr13	rs2496417	39222658	C	A	0.232	0.231	0.977	0.0026963615477425	0.0203	0.8958	14004	16757	14424.77
3325212	chr13	rs9548424	39222717	T	C	0.438	0.439	0.969	-0.0030045090202987	0.0174	0.8628	14004	16757	14424.77
3327935	chr13	rs2496422	39223741	A	T	0.309	0.312	0.965	-0.0101008421794295	0.0187	0.5885	14004	16757	14424.77
3332961	chr13	rs11840890	39224071	T	C	0.768	0.77	0.983	-0.0027036515743148	0.0203	0.8943	14004	16757	14424.77
3334966	chr13	rs17058383	39224353	G	A	0.927	0.922	0.931	0.0421011760186353	0.0337	0.212	14004	16757	14424.77
3329244	chr13	rs75553833	39224601	C	T	0.768	0.77	0.983	-0.0028039273327342	0.0202	0.8888	14004	16757	14424.77
3340896	chr13	rs9576585	39227463	C	T	0.768	0.77	0.99	-0.0024028846163103	0.0202	0.906	14004	16757	14424.77
3320957	chr13	rs895898	39227547	T	G	0.44	0.441	0.985	-0.0030045090202987	0.0172	0.8606	14004	16757	14424.77
3341959	chr13	rs895897	39228366	A	C	0.232	0.231	0.987	0.0028958031120254	0.0202	0.8863	14004	16757	14424.77
3322596	chr13	rs9548425	39229835	T	C	0.235	0.234	0.982	0.0021975835434872	0.0202	0.9113	14004	16757	14424.77
3335313	chr13	rs7991075	39229941	A	G	0.792	0.79	0.988	0.00730326611012	0.021	0.7271	14004	16757	14424.77
3320849	chr13	rs9576586	39230450	C	T	0.441	0.441	0.977	-0.0040983869261633	0.0173	0.8129	14004	16757	14424.77
3322159	chr13	rs9576587	39231268	C	T	0.768	0.769	0.98	-0.0022024235552	0.0203	0.915	14004	16757	14424.77
3329067	chr13	rs2875218	39231366	A	C	0.208	0.211	0.992	-0.0082035573506883	0.0209	0.6942	14004	16757	14424.77
3334975	chr13	rs9532266	39231377	G	T	0.208	0.21	0.991	-0.0083043861636152	0.0209	0.6911	14004	16757	14424.77
3340681	chr13	rs9566354	39233575	A	T	0.642	0.642	0.969	-0.0050024916227914	0.0179	0.7789	14004	16757	14424.77
3321851	chr13	rs2496407	39233667	T	A	0.416	0.419	0.936	-0.0115969858456632	0.0177	0.513	14004	16757	14424.77
3320216	chr13	rs7331608	39234436	A	T	0.584	0.581	0.938	0.0118989261570991	0.0177	0.5014	14004	16757	14424.77
3328079	chr13	rs4329795	39234721	C	T	0.64	0.64	0.976	-0.0046005663955682	0.0179	0.7973	14004	16757	14424.77
3324313	chr13	rs2442344	39235116	A	G	0.638	0.638	0.974	-0.0060985584618694	0.0178	0.7332	14004	16757	14424.77
3322129	chr13	rs7331440	39235607	A	C	0.64	0.64	0.982	-0.004701032558649	0.0178	0.7913	14004	16757	14424.77
3339111	chr13	rs9566355	39236240	G	A	0.779	0.781	0.951	-0.0076995657264405	0.0209	0.7133	14004	16757	14424.77
3343282	chr13	rs80286178	39236390	T	C	0.826	0.83	0.852	-0.0146974807605841	0.0242	0.5447	14004	16757	14424.77
3319920	chr13	rs895895	39236673	A	G	0.64	0.64	0.989	-0.0051029981759033	0.0177	0.7746	14004	16757	14424.77
3337541	chr13	rs17244358	39237092	T	C	0.64	0.64	0.989	-0.0057967688471774	0.0177	0.7435	14004	16757	14424.77
3329954	chr13	rs2442343	39237319	T	C	0.637	0.638	0.986	-0.0071958279818024	0.0177	0.6847	14004	16757	14424.77
3333077	chr13	rs9576589	39238253	T	A	0.64	0.64	0.993	-0.0051029981759033	0.0177	0.7738	14004	16757	14424.77
3335544	chr13	rs9576590	39238321	T	A	0.64	0.64	0.993	-0.0051029981759033	0.0177	0.7738	14004	16757	14424.77
3322593	chr13	rs930660	39238550	G	C	0.64	0.64	0.993	-0.0050024916227914	0.0177	0.777	14004	16757	14424.77
3323723	chr13	rs930659	39238669	C	T	0.637	0.637	0.99	-0.0066017436345624	0.0177	0.7094	14004	16757	14424.77
3339531	chr13	rs7991701	39239090	C	T	0.64	0.64	0.994	-0.0057967688471774	0.0177	0.7423	14004	16757	14424.77
3336860	chr13	rs6563629	39239226	C	G	0.64	0.64	0.994	-0.0051029981759033	0.0177	0.7709	14004	16757	14424.77
3335623	chr13	rs2442341	39240439	T	G	0.637	0.638	0.99	-0.007004474152883	0.0177	0.693	14004	16757	14424.77
3335286	chr13	rs9576591	39240814	C	T	0.64	0.64	0.994	-0.0054045784588597	0.0177	0.7608	14004	16757	14424.77
3330747	chr13	rs9576592	39241103	T	C	0.64	0.64	0.993	-0.0059979518036359	0.0177	0.7331	14004	16757	14424.77
3331599	chr13	rs2442340	39241193	A	G	0.638	0.638	0.991	-0.0068030886197391	0.0177	0.7027	14004	16757	14424.77
3321897	chr13	rs2442339	39241993	G	C	0.639	0.639	0.991	-0.0054950702819798	0.0177	0.7561	14004	16757	14424.77
3326029	chr13	rs2122208	39242025	T	A	0.637	0.638	0.99	-0.0069037763167944	0.0177	0.6974	14004	16757	14424.77
3329845	chr13	rs2442335	39243388	C	A	0.639	0.639	0.99	-0.0057967688471774	0.0177	0.7452	14004	16757	14424.77
3341231	chr13	rs2053848	39244418	A	G	0.64	0.64	0.992	-0.006199175242821	0.0177	0.7263	14004	16757	14424.77
3335214	chr13	rs2197879	39245188	A	T	0.637	0.638	0.988	-0.0078003437327339	0.0177	0.6585	14004	16757	14424.77
3323912	chr13	rs2442379	39246126	A	G	0.637	0.638	0.986	-0.0078003437327339	0.0177	0.6614	14004	16757	14424.77
3340505	chr13	rs9576595	39248263	G	C	0.639	0.639	0.985	-0.0065010863423599	0.0178	0.7153	14004	16757	14424.77
3339630	chr13	rs9788341	39250154	T	C	0.639	0.639	0.983	-0.0064004391810282	0.0178	0.717	14004	16757	14424.77
3333295	chr13	rs2122212	39250862	G	A	0.369	0.367	0.975	0.0090984829852593	0.0178	0.6092	14004	16757	14424.77
3342474	chr13	rs35378642	39251062	C	T	0.639	0.639	0.983	-0.0064004391810282	0.0178	0.719	14004	16757	14424.77
3325894	chr13	rs2324005	39251966	C	T	0.924	0.93	0.924	-0.0203047533403643	0.035	0.5615	14004	16757	14424.77
3332431	chr13	rs9548427	39252785	T	C	0.878	0.873	0.864	0.0159028762794155	0.0276	0.5652	14004	16757	14424.77
3323509	chr13	rs2496418	39256023	C	T	0.635	0.637	0.982	-0.009797842480111	0.0178	0.5798	14004	16757	14424.77
3332131	chr13	rs2496419	39256404	T	C	0.638	0.639	0.984	-0.0087985943563496	0.0178	0.6211	14004	16757	14424.77
3322014	chr13	rs2496420	39256838	A	T	0.638	0.639	0.984	-0.0087985943563496	0.0178	0.6208	14004	16757	14424.77
3338757	chr13	rs2442373	39260130	A	G	0.635	0.637	0.987	-0.0102018624845967	0.0177	0.564	14004	16757	14424.77
3343673	chr13	rs11147723	39260596	T	C	0.639	0.64	0.989	-0.0087985943563496	0.0177	0.6197	14004	16757	14424.77
3337588	chr13	rs11147724	39260659	C	T	0.765	0.767	0.944	0.0044003044444822	0.0207	0.8305	14004	16757	14424.77
3329435	chr13	rs11147725	39260738	C	T	0.639	0.64	0.989	-0.0088994831870327	0.0177	0.6142	14004	16757	14424.77
3324600	chr13	rs55860060	39260893	C	T	0.639	0.64	0.987	-0.0088994831870327	0.0178	0.6144	14004	16757	14424.77
3332604	chr13	rs55922882	39260922	T	C	0.639	0.64	0.987	-0.0088994831870327	0.0178	0.6177	14004	16757	14424.77
3326448	chr13	rs9634754	39261151	T	G	0.369	0.366	0.98	0.0118001041157506	0.0177	0.5044	14004	16757	14424.77
3337413	chr13	rs12874397	39263023	C	T	0.956	0.959	0.583	-0.0393959285025942	0.0546	0.4706	14004	16757	14424.77
3340312	chr13	rs41292755	39263731	C	T	0.89	0.889	0.949	0.0197045832743354	0.0276	0.476	14004	16757	14424.77
3319465	chr13	rs2496425	39264690	T	C	0.589	0.591	0.993	-0.0119005312583873	0.0173	0.4929	14004	16757	14424.77
3336064	chr13	rs1868463	39266484	G	A	0.771	0.773	0.976	-0.003596459514405	0.0204	0.8584	14004	16757	14424.77
3327438	chr13	rs2122211	39268845	T	C	0.49	0.488	0.98	0.0023971245997214	0.0171	0.89	14004	16757	14424.77
3341486	chr13	rs74841508	39269551	T	G	0.936	0.935	0.83	0.0085037404912207	0.0376	0.8205	14004	16757	14424.77
3322356	chr13	rs7992511	39272779	G	A	0.77	0.77	0.981	-0.000200020002667	0.0202	0.9935	14004	16757	14424.77
3338939	chr13	rs2218722	39273153	A	C	0.891	0.89	0.962	0.0204984635773248	0.0275	0.4565	14004	16757	14424.77
3332994	chr13	rs9603411	39273952	T	A	0.723	0.72	0.935	0.0061013488579762	0.0196	0.7566	14004	16757	14424.77
3335960	chr13	rs2496430	39275451	G	A	0.604	0.606	0.954	-0.0130953713122409	0.0177	0.4583	14004	16757	14424.77
3332737	chr13	rs5009558	39276796	A	G	0.893	0.893	0.951	0.0179970767016546	0.0279	0.5199	14004	16757	14424.77
3327352	chr13	rs77610900	39277069	T	C	0.891	0.891	0.968	0.0192044091837133	0.0274	0.4846	14004	16757	14424.77
3334666	chr13	rs9548430	39277956	G	C	0.916	0.917	0.899	0.0084045823438103	0.0323	0.7947	14004	16757	14424.77
3335560	chr13	rs9576600	39279341	G	A	0.771	0.77	0.989	0.0007996801705642	0.0202	0.969	14004	16757	14424.77
3340307	chr13	rs55880170	39279405	T	C	0.621	0.623	0.968	-0.0117993392160431	0.0177	0.5059	14004	16757	14424.77
3330070	chr13	rs56255874	39279459	A	G	0.98	0.981	0.401	0.0270994698817177	0.1147	0.8133	9220	11948	9848.53
3335985	chr13	rs2496433	39280617	T	C	0.621	0.623	0.969	-0.0111013930711739	0.0177	0.5319	14004	16757	14424.77
3330715	chr13	rs9603412	39280919	T	C	0.719	0.716	0.949	0.004001981379298	0.0193	0.8375	14004	16757	14424.77
3324549	chr13	rs77800240	39281779	G	A	0.891	0.891	0.975	0.0190964956909883	0.0274	0.4847	14004	16757	14424.77
3325119	chr13	rs2496434	39282035	A	C	0.537	0.54	0.975	-0.0078003437327339	0.0172	0.6506	14004	16757	14424.77
3323645	chr13	rs9548433	39282800	A	G	0.77	0.77	0.993	0.0013990209137074	0.0202	0.9465	14004	16757	14424.77
3324410	chr13	rs112209769	39282847	T	A	0.891	0.891	0.977	0.0192044091837133	0.0274	0.4823	14004	16757	14424.77
3321318	chr13	rs143548267	39282968	C	G	0.985	0.986	0.356	-0.0385017716536664	0.1591	0.8089	7566	8759	7934.96
3320365	chr13	rs2496435	39283601	T	C	0.163	0.166	0.975	-0.0060985584618694	0.0232	0.7913	14004	16757	14424.77
3336803	chr13	rs9548434	39284274	T	C	0.771	0.771	0.996	0.001598721363697	0.0202	0.9371	14004	16757	14424.77
3319874	chr13	rs9548435	39285352	C	T	0.771	0.771	0.997	0.0016985566355815	0.0201	0.9314	14004	16757	14424.77
3338493	chr13	rs1470630	39285787	A	G	0.753	0.75	0.948	0.0075017910703226	0.0202	0.7117	14004	16757	14424.77
3324000	chr13	rs2442367	39286103	C	A	0.307	0.31	0.979	-0.0079011318962572	0.0185	0.6674	14004	16757	14424.77
3335418	chr13	rs7323879	39286180	C	T	0.891	0.891	0.982	0.0192044091837133	0.0273	0.4823	14004	16757	14424.77
3329334	chr13	rs2197888	39287334	T	C	0.803	0.799	0.984	-0.0010005003335835	0.0214	0.9624	14004	16757	14424.77
3323615	chr13	rs13378956	39287489	A	G	0.891	0.892	0.984	0.0190964956909883	0.0273	0.4834	14004	16757	14424.77
3336636	chr13	rs2442365	39287797	A	T	0.307	0.31	0.983	-0.0078003437327339	0.0184	0.6737	14004	16757	14424.77
3336097	chr13	rs2442364	39287921	T	C	0.163	0.167	0.985	-0.0043996643446871	0.023	0.8493	14004	16757	14424.77
3322160	chr13	rs2496437	39288321	A	C	0.536	0.539	0.986	-0.0082035573506883	0.0171	0.6318	14004	16757	14424.77
3319407	chr13	rs7338222	39288383	A	T	0.891	0.892	0.985	0.0192044091837133	0.0273	0.4808	14004	16757	14424.77
3330588	chr13	rs2442363	39289139	A	G	0.163	0.166	0.989	-0.0046005663955682	0.023	0.8414	14004	16757	14424.77
3321497	chr13	rs17058477	39289537	C	G	0.892	0.892	0.987	0.0198026272961797	0.0273	0.4694	14004	16757	14424.77
3322708	chr13	rs990909	39290569	C	T	0.536	0.539	0.989	-0.0080019302190585	0.0171	0.6416	14004	16757	14424.77
3328054	chr13	rs111537137	39290831	G	A	0.892	0.892	0.988	0.0194986595340326	0.0273	0.4755	14004	16757	14424.77
3343250	chr13	rs77759353	39291070	G	A	0.892	0.892	0.988	0.0194986595340326	0.0273	0.475	14004	16757	14424.77
3337668	chr13	rs55736221	39291159	T	C	0.771	0.771	1.01	0.0026963615477425	0.0201	0.8918	14004	16757	14424.77
3324736	chr13	rs2442362	39291527	C	T	0.199	0.201	0.994	0.0022973590486834	0.0213	0.9132	14004	16757	14424.77
3326717	chr13	rs9532270	39291925	G	A	0.771	0.771	1.01	0.0027960873020011	0.0201	0.8895	14004	16757	14424.77
3332858	chr13	rs2496438	39292154	A	G	0.199	0.201	0.994	0.0022973590486834	0.0212	0.9137	14004	16757	14424.77
3319963	chr13	rs2496439	39292258	G	C	0.199	0.201	0.994	0.0022973590486834	0.0212	0.9144	14004	16757	14424.77
3321334	chr13	rs2496440	39293244	A	G	0.199	0.201	0.994	0.0022973590486834	0.0212	0.9132	14004	16757	14424.77
3333426	chr13	rs2496441	39293351	G	A	0.199	0.201	0.994	0.0021975835434872	0.0212	0.9164	14004	16757	14424.77
3333085	chr13	rs7336193	39294365	T	C	0.892	0.892	0.989	0.0193025022544974	0.0273	0.4798	14004	16757	14424.77
3319242	chr13	rs991094	39294429	C	G	0.199	0.201	0.995	0.0022973590486834	0.0212	0.9129	14004	16757	14424.77
3337539	chr13	rs991093	39294798	T	C	0.199	0.201	0.995	0.0023971245997214	0.0212	0.9117	14004	16757	14424.77
3329714	chr13	rs2496442	39294999	G	A	0.164	0.167	0.993	-0.0031950988965408	0.0229	0.8885	14004	16757	14424.77
3330997	chr13	rs2496443	39295604	C	A	0.199	0.201	0.995	0.0025966258472659	0.0212	0.9037	14004	16757	14424.77
3332158	chr13	rs2496444	39295623	A	G	0.199	0.201	0.995	0.0023971245997214	0.0212	0.9096	14004	16757	14424.77
3340927	chr13	rs9603414	39296663	G	T	0.923	0.921	0.892	-0.0038975857287134	0.0338	0.9075	14004	16757	14424.77
3333563	chr13	rs9548438	39298288	C	T	0.914	0.915	0.92	0.0077002766261879	0.0316	0.808	14004	16757	14424.77
3330370	chr13	rs9548439	39298569	T	A	0.771	0.771	1.01	0.0020977980821461	0.02	0.9148	14004	16757	14424.77
3341332	chr13	rs9576603	39299790	G	A	0.771	0.771	1.01	0.001998002662673	0.02	0.9224	14004	16757	14424.77
3325855	chr13	rs9532271	39300236	G	A	0.771	0.771	1.01	0.001998002662673	0.02	0.9194	14004	16757	14424.77
3323240	chr13	rs895900	39300473	T	C	0.27	0.273	0.996	-0.0110002818588653	0.019	0.5638	14004	16757	14424.77
3333373	chr13	rs9576604	39300688	A	G	0.771	0.771	1.01	0.0020977980821461	0.02	0.9184	14004	16757	14424.77
3333384	chr13	rs9576605	39301154	T	C	0.771	0.771	1.01	0.0020977980821461	0.02	0.9156	14004	16757	14424.77
3331918	chr13	rs3125305	39301339	T	C	0.271	0.274	0.997	-0.0101008421794295	0.019	0.5953	14004	16757	14424.77
3336359	chr13	rs77218707	39301436	A	C	0.892	0.893	0.994	0.0177023841130051	0.0273	0.5168	14004	16757	14424.77
3333837	chr13	rs2496446	39301453	C	T	0.535	0.537	0.994	-0.005696192544881	0.017	0.7374	14004	16757	14424.77
3329182	chr13	rs57247568	39301683	A	T	0.771	0.771	1.01	0.0021975835434872	0.02	0.9141	14004	16757	14424.77
3322541	chr13	rs12585515	39303796	G	C	0.836	0.834	0.99	0.001598721363697	0.023	0.9456	14004	16757	14424.77
3342679	chr13	rs2197887	39304279	A	G	0.501	0.504	0.997	-0.009000382197299	0.017	0.5978	14004	16757	14424.77
3327747	chr13	rs9548442	39304670	A	T	0.771	0.771	1.01	0.0022973590486834	0.02	0.9088	14004	16757	14424.77
3321990	chr13	rs2442359	39304814	G	A	0.501	0.503	0.998	-0.009000382197299	0.017	0.5958	14004	16757	14424.77
3341918	chr13	rs2496448	39305383	A	G	0.501	0.503	0.997	-0.0085968472255182	0.017	0.611	14004	16757	14424.77
3336885	chr13	rs2496449	39305413	T	C	0.501	0.503	0.996	-0.0085968472255182	0.017	0.6133	14004	16757	14424.77
3337801	chr13	rs7986078	39305418	A	T	0.772	0.772	1.01	0.001598721363697	0.0201	0.9384	14004	16757	14424.77
3339244	chr13	rs73184741	39305675	C	T	0.918	0.916	0.874	0.00730326611012	0.0328	0.8251	14004	16757	14424.77
3324083	chr13	rs9315612	39306409	G	C	0.772	0.772	1.01	0.0022973590486834	0.0201	0.9092	14004	16757	14424.77
3319358	chr13	rs2496450	39306464	A	G	0.271	0.274	0.999	-0.0104039337153929	0.019	0.5827	14004	16757	14424.77
3329341	chr13	rs9532272	39306690	G	A	0.777	0.778	0.94	-0.0185000759845861	0.0211	0.3812	14004	16757	14424.77
3331237	chr13	rs2496451	39307025	T	G	0.535	0.537	0.992	-0.0060985584618694	0.0171	0.719	14004	16757	14424.77
3327903	chr13	rs77363972	39307124	A	G	0.892	0.893	0.991	0.0184978548821194	0.0273	0.4985	14004	16757	14424.77
3323082	chr13	rs2496452	39307774	A	T	0.198	0.201	0.987	0.0030952049073025	0.0214	0.8842	14004	16757	14424.77
3340725	chr13	rs9548443	39307884	A	G	0.535	0.538	0.989	-0.0067024110596754	0.0171	0.6969	14004	16757	14424.77
3322135	chr13	rs2218721	39308788	T	A	0.271	0.274	0.994	-0.0105049846451474	0.019	0.5809	14004	16757	14424.77
3341202	chr13	rs2496453	39309520	G	A	0.273	0.276	0.988	-0.0117993392160431	0.019	0.5344	14004	16757	14424.77
3321471	chr13	rs9532273	39310195	T	C	0.502	0.505	0.983	-0.0114958245134845	0.0171	0.5003	14004	16757	14424.77
3340335	chr13	rs9576606	39310746	A	G	0.773	0.772	0.999	0.0038027603329278	0.0202	0.8507	14004	16757	14424.77
3342077	chr13	rs17058536	39313501	C	T	0.892	0.893	0.98	0.0164047040252769	0.0275	0.5513	14004	16757	14424.77
3333721	chr13	rs9576607	39313659	G	A	0.773	0.772	0.997	0.0047984689115734	0.0202	0.8117	14004	16757	14424.77
3332353	chr13	rs2442357	39313967	T	C	0.274	0.276	0.984	-0.0116981574124923	0.0191	0.5397	14004	16757	14424.77
3343046	chr13	rs7991344	39316673	G	A	0.892	0.893	0.975	0.0158044491449436	0.0275	0.5663	14004	16757	14424.77
3331776	chr13	rs9548444	39316950	G	T	0.538	0.541	0.972	-0.009696862978864	0.0173	0.5729	14004	16757	14424.77
3342774	chr13	rs2442356	39317053	G	A	0.311	0.313	0.977	-0.0074980401773571	0.0185	0.6852	14004	16757	14424.77
3340114	chr13	rs57385324	39318389	C	A	0.892	0.893	0.97	0.0152038337422728	0.0276	0.5824	14004	16757	14424.77
3320159	chr13	rs2442354	39318681	C	T	0.312	0.314	0.965	-0.007004474152883	0.0186	0.7045	14004	16757	14424.77
3321677	chr13	rs61949790	39318716	C	T	0.775	0.774	0.989	0.004101577021075	0.0204	0.8405	14004	16757	14424.77
3338405	chr13	rs9576608	39318722	G	A	0.775	0.774	0.989	0.004201162744548	0.0204	0.8354	14004	16757	14424.77
3334068	chr13	rs2442353	39319654	G	T	0.31	0.312	0.967	-0.0069037763167944	0.0186	0.7087	14004	16757	14424.77
3339135	chr13	rs28502478	39320158	G	A	0.84	0.836	0.954	0.0060019521956343	0.0236	0.8003	14004	16757	14424.77
3338683	chr13	rs1037254	39320761	A	G	0.502	0.504	0.967	-0.0111013930711739	0.0173	0.5194	14004	16757	14424.77
3332320	chr13	rs11147729	39321365	T	C	0.611	0.613	0.941	0.0089002747867194	0.018	0.6219	14004	16757	14424.77
3330727	chr13	rs11147730	39321442	A	G	0.61	0.613	0.941	0.0089002747867194	0.018	0.6232	14004	16757	14424.77
3337527	chr13	rs2122210	39322341	G	A	0.115	0.113	0.935	-0.0130953713122409	0.0274	0.6338	14004	16757	14424.77
3340507	chr13	rs9566361	39322604	C	T	0.776	0.774	0.982	0.0065981840282271	0.0205	0.7457	14004	16757	14424.77
3334311	chr13	rs61949791	39323017	T	G	0.773	0.772	0.978	0.005703702916678	0.0204	0.7811	14004	16757	14424.77
3320955	chr13	rs2122209	39323406	C	G	0.639	0.643	0.944	0.0075017910703226	0.0183	0.6828	14004	16757	14424.77
3334731	chr13	rs9548446	39324093	T	C	0.915	0.915	0.91	0.0121953336998771	0.0319	0.7018	14004	16757	14424.77
3321009	chr13	rs2496392	39325028	G	A	0.867	0.862	0.929	0.0045994064948955	0.0258	0.8602	14004	16757	14424.77
3333487	chr13	rs9603415	39325655	G	A	0.867	0.862	0.932	0.0045994064948955	0.0258	0.8594	14004	16757	14424.77
3333169	chr13	rs76323716	39325788	G	A	0.889	0.89	0.949	0.016296487966892	0.0276	0.556	14004	16757	14424.77
3331810	chr13	rs9576611	39326255	G	A	0.76	0.762	0.975	-0.015895669405385	0.0201	0.4307	14004	16757	14424.77
3335150	chr13	rs7318271	39328541	A	G	0.758	0.761	1.0	-0.0182047046548463	0.0198	0.3593	14004	16757	14424.77
3335806	chr13	rs9603416	39330115	T	A	0.593	0.591	0.943	0.0075017910703226	0.0178	0.6721	14004	16757	14424.77
3322327	chr13	rs61949814	39330414	G	A	0.958	0.959	0.806	0.0656004570839489	0.047	0.1625	14004	16757	14424.77
3336780	chr13	rs34692381	39331723	C	T	0.926	0.926	0.907	0.0178988554877579	0.0341	0.6003	14004	16757	14424.77
3334510	chr13	rs9548447	39332670	G	T	0.243	0.24	0.995	0.0189983824093147	0.0199	0.3394	14004	16757	14424.77
3337873	chr13	rs12427453	39334524	A	T	0.987	0.987	0.781	-0.0559039069452338	0.0953	0.5574	11289	14046	11743.04
3335740	chr13	rs9603418	39335046	G	A	0.555	0.554	0.951	0.0011992805754821	0.0176	0.946	14004	16757	14424.77
3332390	chr13	rs2496400	39337187	G	T	0.894	0.897	0.951	0.0045994064948955	0.0285	0.8705	14004	16757	14424.77
3335654	chr13	rs9532275	39338062	A	G	0.925	0.926	0.917	0.0173977771764203	0.0339	0.6067	14004	16757	14424.77
3326464	chr13	rs9603419	39338981	G	A	0.598	0.595	0.969	-0.0064004391810282	0.0176	0.7168	14004	16757	14424.77
3334124	chr13	rs9548448	39339143	G	A	0.721	0.719	0.989	0.0213993910058902	0.019	0.2584	14004	16757	14424.77
3325683	chr13	rs3125306	39339345	C	A	0.894	0.897	0.952	0.0046989426564652	0.0285	0.8698	14004	16757	14424.77
3342311	chr13	rs2442361	39340211	A	G	0.136	0.136	0.953	0.0363029992242924	0.0255	0.1545	14004	16757	14424.77
3326038	chr13	rs12865228	39340418	T	G	0.598	0.595	0.972	-0.0059979518036359	0.0176	0.7315	14004	16757	14424.77
3332145	chr13	rs12020645	39341638	C	A	0.925	0.925	0.917	0.0171029078996623	0.0338	0.6123	14004	16757	14424.77
3321764	chr13	rs1466108	39342014	T	C	0.135	0.135	0.942	0.0363994293800054	0.0257	0.1577	14004	16757	14424.77
3334679	chr13	rs4941897	39343386	T	C	0.723	0.722	0.996	0.0195967237465575	0.0189	0.3001	14004	16757	14424.77
3337984	chr13	rs1551026	39343477	T	G	0.894	0.897	0.951	0.0034041991335623	0.0285	0.9042	14004	16757	14424.77
3329058	chr13	rs9603422	39343822	C	T	0.836	0.831	0.923	0.0002999550089979	0.0237	0.9914	14004	16757	14424.77
3339265	chr13	rs76272662	39344057	G	A	0.799	0.8	0.93	-0.0032954239497972	0.0218	0.8805	14004	16757	14424.77
3319780	chr13	rs4941898	39344201	T	C	0.242	0.239	0.978	0.0209000641077417	0.0201	0.2981	14004	16757	14424.77
3341914	chr13	rs2034421	39344344	G	T	0.136	0.135	0.937	0.0372957847436969	0.0257	0.1476	14004	16757	14424.77
3336773	chr13	rs2496402	39344909	C	G	0.895	0.897	0.942	0.0047984689115734	0.0286	0.8671	14004	16757	14424.77
3331790	chr13	rs4356348	39345787	A	C	0.105	0.103	0.937	-0.0054950702819798	0.0287	0.8482	14004	16757	14424.77
3341847	chr13	rs9548449	39346187	T	C	0.642	0.641	0.955	0.0219962978718961	0.0181	0.2232	14004	16757	14424.77
3343279	chr13	rs9548450	39346192	T	A	0.923	0.923	0.874	0.0154007965760229	0.0341	0.651	14004	16757	14424.77
3334699	chr13	rs9548451	39346443	G	C	0.273	0.27	0.946	0.0200967016991224	0.0196	0.3066	14004	16757	14424.77
3326003	chr13	rs7318983	39346856	G	A	0.865	0.865	0.914	-0.0383978517965666	0.0261	0.1409	14004	16757	14424.77
3325601	chr13	rs143934474	39347048	G	A	0.895	0.898	0.929	0.0064988367398296	0.0289	0.8215	14004	16757	14424.77
3339207	chr13	rs9548452	39347581	G	A	0.718	0.718	0.936	0.017496047616751	0.0194	0.3685	14004	16757	14424.77
3336034	chr13	rs4429171	39347702	C	T	0.105	0.103	0.925	-0.007095110875924	0.0289	0.8058	14004	16757	14424.77
3324915	chr13	rs76884569	39348040	G	A	0.896	0.898	0.923	0.0069954745123864	0.029	0.8079	14004	16757	14424.77
3327917	chr13	rs4643178	39348112	G	A	0.239	0.237	0.941	0.0194005857039748	0.0205	0.3458	14004	16757	14424.77
3328778	chr13	rs9548453	39348117	A	T	0.724	0.723	0.929	0.0171029078996623	0.0196	0.382	14004	16757	14424.77
3340735	chr13	rs7996535	39349459	G	A	0.105	0.103	0.915	-0.007095110875924	0.029	0.8067	14004	16757	14424.77
3328740	chr13	rs12584459	39349467	T	G	0.605	0.601	0.911	-0.0017014466397575	0.0182	0.9242	14004	16757	14424.77
3328551	chr13	rs4526895	39350890	A	G	0.608	0.603	0.895	0.0005998200719675	0.0184	0.9758	14004	16757	14424.77
3329020	chr13	rs4528448	39351126	A	G	0.105	0.102	0.904	-0.005304041591906	0.0292	0.8564	14004	16757	14424.77
3341029	chr13	rs6563633	39351386	T	A	0.597	0.599	0.87	0.0141001243787816	0.0186	0.4461	14004	16757	14424.77
3331450	chr13	rs61306015	39352670	G	A	0.901	0.903	0.821	-0.0019018072895963	0.0314	0.9506	14004	16757	14424.77
3333331	chr13	rs2483421	39353238	G	A	0.942	0.94	0.439	0.0567016428693038	0.0543	0.2964	14004	16757	14424.77
3329148	chr13	rs73184761	39354022	A	G	0.705	0.708	0.549	-0.0285023604727122	0.0247	0.2482	14004	16757	14424.77
3330980	chr13	rs7319668	39354487	G	A	0.139	0.14	0.523	-0.015895669405385	0.0335	0.6337	14004	16757	14424.77
3343550	chr13	rs2496404	39355316	C	G	0.197	0.197	0.574	-0.0051029981759033	0.028	0.8562	14004	16757	14424.77
3324126	chr13	rs2483419	39355417	T	A	0.157	0.155	0.581	0.0006997551142732	0.0303	0.9827	14004	16757	14424.77
3335618	chr13	rs2496405	39355421	A	G	0.156	0.155	0.582	-0.0028039273327342	0.0304	0.9265	14004	16757	14424.77
3333865	chr13	rs9566362	39355842	T	G	0.821	0.822	0.81	-0.0209989425960583	0.025	0.4007	14004	16757	14424.77
3340733	chr13	rs2496406	39356507	A	G	0.626	0.622	0.823	0.0341985075799122	0.0195	0.07947	14004	16757	14424.77
3335445	chr13	rs2483424	39359708	A	G	0.627	0.622	0.883	0.0352030377085245	0.0188	0.06164	14004	16757	14424.77
3332501	chr13	rs9566363	39360233	T	C	0.63	0.624	0.888	0.0374017521540008	0.0189	0.04741	14004	16757	14424.77
