## Supplementary material for "Characterization of shared and ancestry-specific signals driving complex traits using multi-ancestry fine-mapping": s1_gwas_temp.txt

locus	alleles	n	sum_x	y_transpose_x	beta	standard_error	t_stat	p_value	p_value_str	chrom	pos	-log10pvalue	rsid
chr13:40169171	['A', 'G']	98663	14135.859645032788	-573.5044981222193	0.0079140660226875	0.0082343133291397	0.9611081952251044	0.3365	0.3365	chr13	40169171	0.4730149314400043	chr13:40169171:A:G
chr13:40170445	['C', 'T']	98663	88484.00809051647	-4474.853175460551	-0.008325798361454	0.0043001770322434	-1.9361524651254496	0.0528519	0.0528519	chr13	40170445	1.2769393954013346	chr13:40170445:C:T
chr13:40170628	['C', 'T']	98663	10582.96537393314	-303.6374371882278	0.0039752308327084	0.009433242170739	0.4214066341940461	0.673459	0.673459	chr13	40170628	0.1716888388656599	chr13:40170628:C:T
chr13:40171135	['G', 'A']	98663	31637.77197019617	-787.177709326098	0.0036988691087105	0.0057874162785439	0.6391226984006027	0.522745	0.522745	chr13	40171135	0.2817101124706816	chr13:40171135:G:A
chr13:40171556	['G', 'A']	98663	14323.742141488689	-49.48156836864312	-0.010301314766842	0.0083009445672514	-1.2409810333491922	0.214616	0.214616	chr13	40171556	0.6683379037461876	chr13:40171556:G:A
chr13:40171723	['A', 'G']	98663	90218.333224284	-4556.855867579824	-0.0092929123265515	0.0043221962107718	-2.1500440686592484	0.0315542	0.0315542	chr13	40171723	1.5009428261052662	chr13:40171723:A:G
chr13:40171854	['A', 'G']	98663	13427.816586760193	-638.1683776872354	0.0036512002351482	0.0084377155569112	0.4327237876794274	0.665216	0.665216	chr13	40171854	0.1770373135292721	chr13:40171854:A:G
chr13:40172012	['G', 'A']	98663	89435.4100521055	-3820.7466770883343	-0.0080094476875017	0.0042650600983542	-1.87792141325098	0.0603949	0.0603949	chr13	40172012	1.218999733487691	chr13:40172012:G:A
chr13:40172279	['C', 'T']	98663	158430.26926234912	-5957.792195279044	-0.0118612722031396	0.0053527547185932	-2.2159192465775406	0.0266993	0.0266993	chr13	40172279	1.573500124782335	chr13:40172279:C:T
chr13:40172362	['T', 'C']	98663	38136.04973792797	-742.5387650301531	0.0111252208965814	0.005388698064524	2.064547087880713	0.0389685	0.0389685	chr13	40172362	1.4092863110217964	chr13:40172362:T:C
chr13:40172564	['T', 'G']	98663	45916.28847791699	-1774.6706397123437	-0.0015266819621385	0.0050170039360352	-0.3043015276852652	0.760899	0.760899	chr13	40172564	0.1186729866640264	chr13:40172564:T:G
chr13:40172585	['G', 'T']	98663	182869.4139004044	-6414.970095428239	0.0030489247289668	0.0082510281512991	0.3695205825333171	0.711741	0.711741	chr13	40172585	0.1476780158214	chr13:40172585:G:T
chr13:40172653	['G', 'GC']	98663	62850.09614312503	-2061.1465822922232	0.0028153650537716	0.0045583952796845	0.6176219658525233	0.536826	0.536826	chr13	40172653	0.2701664582208049	chr13:40172653:G:GC
chr13:40173968	['T', 'G']	98663	38208.2598629526	-919.9041438595232	0.0128579554483122	0.0053645238362902	2.3968493459438105	0.0165386	0.0165386	chr13	40173968	1.7815012564526496	chr13:40173968:T:G
chr13:40174794	['G', 'A']	98663	34604.96256310443	-1209.30758614121	0.0108115971850566	0.0055666599296097	1.9422054376895777	0.0521151	0.0521151	chr13	40174794	1.2830364245596124	chr13:40174794:G:A
chr13:40175076	['G', 'A']	98663	22941.79032143618	-1320.5785190897911	-0.0040167628280179	0.0066261471279133	-0.6061988589261692	0.544384	0.544384	chr13	40175076	0.2640946476381083	chr13:40175076:G:A
chr13:40176463	['G', 'A']	98663	7241.366974801841	-420.7594463877705	0.0040546388428543	0.0113044301841758	0.3586769767953555	0.719838	0.719838	chr13	40176463	0.142765230821888	chr13:40176463:G:A
chr13:40176971	['G', 'T']	98663	34719.61273446215	-1191.8323601389202	0.0111578625745685	0.005559926106959	2.0068364866581416	0.0447698	0.0447698	chr13	40176971	1.349014845734723	chr13:40176971:G:T
chr13:40177430	['C', 'G']	98663	34640.075182481734	-1208.4844607719522	0.0108298245197472	0.0055650643912675	1.9460375942353745	0.0516531	0.0516531	chr13	40177430	1.2869036088492378	chr13:40177430:C:G
chr13:40177498	['C', 'T']	98663	34884.36427593896	-1175.0355124874388	0.0115497141195666	0.0055476532026143	2.081909899148676	0.0373533	0.0373533	chr13	40177498	1.4276710241435973	chr13:40177498:C:T
chr13:40179231	['C', 'T']	98663	35270.507177470034	-1097.8140102593734	0.0117247192634217	0.0055258029944176	2.1218127528734594	0.033856	0.033856	chr13	40179231	1.4703643539809272	chr13:40179231:C:T
chr13:40179644	['G', 'A']	98663	35444.59249085177	-1081.857786278578	0.0120961427307072	0.0055133359230029	2.193978908529652	0.0282392	0.0282392	chr13	40179644	1.5491476107543274	chr13:40179644:G:A
chr13:40179858	['G', 'C']	98663	35358.959528782	-1093.335245597146	0.0114387565875589	0.0055201494369843	2.07218241428767	0.038251	0.038251	chr13	40179858	1.417357206554679	chr13:40179858:G:C
chr13:40181504	['A', 'G']	98663	36673.9473476132	-932.5592506120744	0.0115625369076543	0.005447263414906	2.122632233281435	0.0337872	0.0337872	chr13	40181504	1.4712477974211646	chr13:40181504:A:G
chr13:40181885	['T', 'G']	98663	35831.44755088801	-1047.6345955495285	0.0116350260251113	0.0054902877103728	2.119201513452408	0.0340759	0.0340759	chr13	40181885	1.4675526649174422	chr13:40181885:T:G
chr13:40182022	['A', 'T']	98663	38560.7249804832	-925.9815354818644	0.0119169042064337	0.0053451880759214	2.229463965939001	0.0257853	0.0257853	chr13	40182022	1.5886278114131072	chr13:40182022:A:T
chr13:40183467	['A', 'G']	98663	66436.75381652307	-2043.847285409273	0.0123692524794457	0.0044972317785492	2.750414719215524	0.00595307	0.00595307	chr13	40183467	2.225259010706268	chr13:40183467:A:G
chr13:40183634	['A', 'T']	98663	64912.15835893068	-2027.32838728418	0.0120168458714877	0.004522008943318	2.657413114860026	0.00787556	0.00787556	chr13	40183634	2.10371855547322	chr13:40183634:A:T
chr13:40183756	['G', 'A']	98663	6977.282873331374	-384.400562394284	-0.0152735380197819	0.0114819951472681	-1.3302163799830455	0.18345	0.18345	chr13	40183756	0.7364822839080333	chr13:40183756:G:A
chr13:40184071	['T', 'C']	98663	66315.75430575688	-2055.521166617366	0.0118908554479532	0.0044993185584993	2.642812526686066	0.00822335	0.00822335	chr13	40184071	2.084951225023113	chr13:40184071:T:C
chr13:40185636	['T', 'C']	98663	31081.300497754542	-1555.5992785134092	-0.0068089630583901	0.0058425162566077	-1.1654161938684162	0.243853	0.243853	chr13	40185636	0.6128718971344148	chr13:40185636:T:C
chr13:40186708	['T', 'A']	98663	16620.51611693393	368.8965521861672	0.0071307275332757	0.0078440612816163	0.9090606609598432	0.36332	0.36332	chr13	40186708	0.4397106944836555	chr13:40186708:T:A
chr13:40188419	['C', 'G']	98663	29362.761705880574	-1641.8559652479032	-0.0046908404636802	0.0059802695355743	-0.784386127711507	0.432815	0.432815	chr13	40188419	0.3636976963664992	chr13:40188419:C:G
chr13:40188461	['C', 'G']	98663	36685.46191118184	-1226.6633976393657	0.0115595488761834	0.0054444906158722	2.123164441221366	0.0337426	0.0337426	chr13	40188461	1.4718214563601566	chr13:40188461:C:G
chr13:40191007	['T', 'C']	98663	35559.12696916246	-1315.3795866771438	0.0081717187163537	0.0055161747942583	1.4814104014360665	0.1385	0.1385	chr13	40191007	0.8585502265995326	chr13:40191007:T:C
chr13:40191467	['G', 'A']	98663	51406.85759179289	-1833.500612389253	0.0028964387974363	0.0048339341899119	0.5991887112325718	0.549048	0.549048	chr13	40191467	0.2603896861075073	chr13:40191467:G:A
chr13:40191977	['T', 'C']	98663	36262.30783343807	-1227.1175521788016	0.0083949022962656	0.0054700248776206	1.5347100761116172	0.124858	0.124858	chr13	40191977	0.9035836259634382	chr13:40191977:T:C
chr13:40192212	['T', 'C']	98663	52251.944002919474	-1895.3251903461703	0.0020479586739409	0.004808598453727	0.425895132157187	0.670185	0.670185	chr13	40192212	0.1738052967187873	chr13:40192212:T:C
chr13:40192434	['A', 'G']	98663	35247.929813891256	-1257.7640532415658	0.0097725410194726	0.0055366458423325	1.7650652213932407	0.0775559	0.0775559	chr13	40192434	1.1103851580054127	chr13:40192434:A:G
chr13:40192525	['T', 'C']	98663	144639.45591857837	-4752.331033168676	-0.0018532351436987	0.0047951810798736	-0.3864786569744333	0.699143	0.699143	chr13	40192525	0.1554339862583071	chr13:40192525:T:C
chr13:40192699	['C', 'T']	98663	35254.00244300499	-1249.168521690859	0.0099180449694157	0.005536458397224	1.791406032128532	0.0732312	0.0732312	chr13	40192699	1.1353038492564531	chr13:40192699:C:T
chr13:40192935	['A', 'G']	98663	35961.10277853805	-1171.9146737466835	0.0097229023227277	0.0054882850372125	1.7715738626552646	0.0764684	0.0764684	chr13	40192935	1.116517996752885	chr13:40192935:A:G
chr13:40193580	['G', 'A']	98663	37784.80827250608	-1474.3991102472323	0.0084522312822508	0.0053943136425038	1.5668779834476938	0.117146	0.117146	chr13	40193580	0.931272535983669	chr13:40193580:G:A
chr13:40194589	['C', 'A']	98663	74507.36891727496	-3479.334405504954	-0.0044856909148853	0.0044118913113302	-1.016727430108157	0.309286	0.309286	chr13	40194589	0.5096397381292317	chr13:40194589:C:A
chr13:40195002	['C', 'G']	98663	30712.35799653316	-726.7879043781951	0.0025501952988828	0.0058645453470755	0.4348496171411649	0.663673	0.663673	chr13	40195002	0.1780458502644356	chr13:40195002:C:G
chr13:40195026	['T', 'C']	98663	9068.917787453947	-437.2877320465337	0.0017036879836099	0.0101873287182099	0.1672359880333116	0.867185	0.867185	chr13	40195026	0.0618882428831436	chr13:40195026:T:C
chr13:40195052	['A', 'T']	98663	97603.8389729138	-4711.164106213338	-0.0046211390350887	0.0043056573734302	-1.0732714274027757	0.283152	0.283152	chr13	40195052	0.5479803664552652	chr13:40195052:A:T
chr13:40195561	['G', 'A']	98663	21940.001358282483	-1202.3166366149603	-0.0009478684800099	0.0067666189995179	-0.1400800724966815	0.888597	0.888597	chr13	40195561	0.051295157318021	chr13:40195561:G:A
chr13:40195760	['G', 'A']	98663	35297.00854544902	-1250.3926306297355	0.0100403759932787	0.0055336473689845	1.8144228071983657	0.0696157	0.0696157	chr13	40195760	1.157292805584128	chr13:40195760:G:A
chr13:40197092	['A', 'G']	98663	2068.293484982108	12.650281432271646	0.0034303901021388	0.0208644184517596	0.1644134060132203	0.869406	0.869406	chr13	40197092	0.0607773669541306	chr13:40197092:A:G
chr13:40197373	['A', 'G']	98663	38058.62892418728	-1137.968113349359	0.0099426324419162	0.0053760256005386	1.849439191829731	0.0643974	0.0643974	chr13	40197373	1.1911316666222884	chr13:40197373:A:G
chr13:40197552	['G', 'A']	98663	30666.93247516724	-732.9744371494645	0.0021837422249694	0.0058668382864989	0.3722178997152096	0.709731	0.709731	chr13	40197552	0.148906225016414	chr13:40197552:G:A
chr13:40197848	['G', 'A']	98663	38052.39952761811	-1138.9619398495004	0.0098054423850899	0.0053762527818974	1.823843257167157	0.0681788	0.0681788	chr13	40197848	1.1663506469611111	chr13:40197848:G:A
chr13:40198035	['T', 'C']	98663	44375.5456084506	-1334.1442546558374	0.0052397140102029	0.0050798566804945	1.0314688661044824	0.302324	0.302324	chr13	40198035	0.5195273749729041	chr13:40198035:T:C
chr13:40198266	['G', 'A']	98663	30462.63131538399	-700.1751903871836	0.0027699720804293	0.0058835545859282	0.470799079021778	0.637785	0.637785	chr13	40198266	0.195325699100325	chr13:40198266:G:A
chr13:40198973	['T', 'C']	98663	28832.228028551734	-304.18618005514315	-0.0072310008862397	0.0060895855655719	-1.187437274405161	0.235058	0.235058	chr13	40198973	0.6288249633792335	chr13:40198973:T:C
chr13:40199116	['C', 'T']	98663	28809.51196933904	-310.55421476514874	-0.0073922680561856	0.0060910295142855	-1.213631954803091	0.224891	0.224891	chr13	40199116	0.6480279244156216	chr13:40199116:C:T
chr13:40199148	['G', 'A']	98663	7116.091631688864	-404.2699663414092	0.0042246769182593	0.0113963520874974	0.3707043171204	0.710859	0.710859	chr13	40199148	0.1482165337211871	chr13:40199148:G:A
chr13:40199498	['C', 'T']	98663	30299.748621081253	-706.669327096874	0.0026349576758347	0.0058944065039798	0.4470267997389859	0.654857	0.654857	chr13	40199498	0.1838535257963127	chr13:40199498:C:T
chr13:40200215	['G', 'A']	98663	35055.42121854064	-1298.4943629971026	0.0090784485177725	0.0055492604637877	1.6359744829090137	0.101848	0.101848	chr13	40200215	0.992047494866979	chr13:40200215:G:A
chr13:40200371	['A', 'G']	98663	74531.59748593438	-3457.144037068883	-0.0038800759160381	0.0044110342773204	-0.8796295091125695	0.379062	0.379062	chr13	40200371	0.4212897503071082	chr13:40200371:A:G
chr13:40200394	['T', 'C']	98663	2023.266588950836	22.73699264434984	0.0073977519486605	0.0210834622683235	0.3508793695509458	0.72568	0.72568	chr13	40200394	0.1392548460645652	chr13:40200394:T:C
chr13:40200730	['G', 'T']	98663	30463.39638324616	-690.0966395614942	0.0026618649007613	0.0058851524324921	0.4523017765971632	0.651053	0.651053	chr13	40200730	0.1863836555629554	chr13:40200730:G:T
chr13:40201066	['C', 'T']	98663	74465.07586647337	-3454.325973402753	-0.0038585230378149	0.0044112451148777	-0.8747015723069497	0.381738	0.381738	chr13	40201066	0.4182346061790584	chr13:40201066:C:T
chr13:40201201	['A', 'G']	98663	30412.698979229808	-701.3670651980503	0.002021593090502	0.0058896603886743	0.3432444244815041	0.731415	0.731415	chr13	40201201	0.1358361373115803	chr13:40201201:A:G
chr13:40201461	['A', 'C']	98663	2024.3282816507344	17.650955957227982	0.0044347696059148	0.0210769534751393	0.2104084734611084	0.833349	0.833349	chr13	40201461	0.0791730813881126	chr13:40201461:A:C
chr13:40201997	['A', 'G']	98663	64776.63559674329	-2490.4225615744776	0.0094069275458566	0.0045358721499443	2.073896096470009	0.0380915	0.0380915	chr13	40201997	1.4191719249789547	chr13:40201997:A:G
chr13:40202801	['G', 'A']	98663	44298.48987866563	-769.2018142728374	0.0001369426277507	0.0051334306125762	0.0266766297405906	0.978718	0.978718	chr13	40202801	0.009342424321599	chr13:40202801:G:A
chr13:40202825	['C', 'T']	98663	7254.441164843853	-285.37328472598017	0.0073584140493006	0.0112900815632487	0.6517591576356416	0.514558	0.514558	chr13	40202825	0.2885656652936485	chr13:40202825:C:T
chr13:40203718	['T', 'C']	98663	56125.80841206766	-3254.707750393621	-0.0070648763686972	0.004759555649057	-1.4843562907173784	0.137718	0.137718	chr13	40203718	0.8610092929327342	chr13:40203718:T:C
chr13:40203736	['G', 'A']	98663	28603.899151571663	-337.14517614734456	-0.0064598536788528	0.0061073490667835	-1.0577181045679087	0.290187	0.290187	chr13	40203736	0.5373220472901704	chr13:40203736:G:A
chr13:40204682	['A', 'G']	98663	72518.82018428603	-1641.2991705286115	0.006682784139386	0.0044044298171283	1.5172870080475351	0.129197	0.129197	chr13	40204682	0.8887475706952095	chr13:40204682:A:G
chr13:40205358	['TA', 'T']	98663	44185.717672938124	-740.6104652495186	0.0007758384550476	0.0051401485446204	0.1509369716288847	0.880026	0.880026	chr13	40205358	0.0555044966115084	chr13:40205358:TA:T
chr13:40205849	['T', 'C']	98663	34040.175218960336	-1108.2227207307292	0.0144739521815812	0.0056219450592581	2.5745452915349407	0.0100386	0.0100386	chr13	40205849	1.9983268504051328	chr13:40205849:T:C
chr13:40206482	['T', 'C']	98663	28634.321788049267	-331.2194613840093	-0.0063092631018392	0.0061045966863202	-1.033526607249531	0.30136	0.30136	chr13	40206482	0.5209143928047888	chr13:40206482:T:C
chr13:40207369	['A', 'G']	98663	9081.196553471867	-263.67913254055355	0.00914235650835	0.0101200810119544	0.90338768015301	0.366322	0.366322	chr13	40207369	0.4361369983660528	chr13:40207369:A:G
chr13:40207530	['A', 'G']	98663	7262.030461535339	-286.1724210870888	0.0075293343270271	0.0112855822102529	0.6671640139386645	0.504669	0.504669	chr13	40207530	0.2969933715936894	chr13:40207530:A:G
chr13:40207725	['C', 'A']	98663	9068.09190975249	-262.2759449784273	0.0093115493088518	0.0101266454152267	0.919509761332294	0.357831	0.357831	chr13	40207725	0.4463220378722063	chr13:40207725:C:A
chr13:40207888	['T', 'C']	98663	7254.220575714576	-287.4850979043272	0.0070725140688455	0.011290232312586	0.6264276830655867	0.531036	0.531036	chr13	40207888	0.2748760362228888	chr13:40207888:T:C
chr13:40208587	['A', 'G']	98663	9069.562719218216	-265.4462989474314	0.0089008287319766	0.0101267147366288	0.8789453404648524	0.379433	0.379433	chr13	40208587	0.4208649003987096	chr13:40208587:A:G
chr13:40208692	['A', 'G']	98663	56182.26379596966	-3268.2377993211494	-0.0070304922662746	0.004761688754374	-1.4764703509477672	0.139821	0.139821	chr13	40208692	0.854427596121123	chr13:40208692:A:G
chr13:40209041	['G', 'T']	98663	7257.073554154588	-289.1148871732247	0.0068830197772347	0.0112881615626456	0.609755604492038	0.542025	0.542025	chr13	40209041	0.2659806818902941	chr13:40209041:G:T
chr13:40209152	['G', 'C']	98663	7255.220606122036	-289.73559417826255	0.0068339922436465	0.011289569194499	0.60533684907804	0.544957	0.544957	chr13	40209152	0.2636377645113712	chr13:40209152:G:C
chr13:40209186	['C', 'T']	98663	65143.2628633986	-1943.2712336740888	-0.000681936386477	0.0045298113449208	-0.1505441031758886	0.880336	0.880336	chr13	40209186	0.055351537969159	chr13:40209186:C:T
chr13:40209419	['C', 'T']	98663	7254.220575714576	-289.209148469922	0.0069068761283122	0.0112902466753484	0.611755998510905	0.540701	0.540701	chr13	40209419	0.2670428272172729	chr13:40209419:C:T
chr13:40210853	['A', 'G']	98663	34741.97234079229	-1027.8882973458217	0.0134879705102164	0.0055786944393278	2.417764704073249	0.015618	0.015618	chr13	40210853	1.8063745815071208	chr13:40210853:A:G
chr13:40212098	['G', 'A']	98663	91647.86236783682	-4065.5307499844266	-0.0052768097911898	0.0042810356273363	-1.2326012326304931	0.217728	0.217728	chr13	40212098	0.6620857167395626	chr13:40212098:G:A
chr13:40212887	['T', 'C']	98663	56039.38384186519	-3244.3102038413786	-0.0070553098984845	0.0047643475244009	-1.4808554292797202	0.138648	0.138648	chr13	40212887	0.8580863907469813	chr13:40212887:T:C
chr13:40212899	['G', 'C']	98663	65063.87020122664	-1992.632026881236	-0.0013538572061459	0.0045326745011766	-0.2986883805123227	0.765178	0.765178	chr13	40212899	0.1162375250743722	chr13:40212899:G:C
chr13:40214827	['T', 'A']	98663	65206.90204700622	-1958.4151812197088	-0.0006444332856352	0.0045393254370684	-0.1419667513531336	0.887107	0.887107	chr13	40214827	0.052023993801927	chr13:40214827:T:A
chr13:40214866	['G', 'T']	98663	7298.432962282733	-275.7210581623527	0.0068828667575581	0.0112697869156435	0.6107361930689296	0.541376	0.541376	chr13	40214866	0.2665010010564567	chr13:40214866:G:T
chr13:40214955	['G', 'A']	98663	37972.25327165377	-676.5864131093517	0.0097421483452481	0.0054017407421039	1.8035201632897373	0.0713096	0.0713096	chr13	40214955	1.1468519996520028	chr13:40214955:G:A
chr13:40215346	['A', 'T']	98663	25640.095642211123	-714.9717735281395	-0.0037680133467503	0.0063349038431336	-0.5948019796440177	0.551977	0.551977	chr13	40215346	0.2580790182512159	chr13:40215346:A:T
chr13:40215679	['T', 'C']	98663	40192.33265750927	-677.7527265482015	0.0102312292819073	0.0052850545090842	1.9358796137904293	0.0528853	0.0528853	chr13	40215679	1.276665027701452	chr13:40215679:T:C
chr13:40215788	['T', 'C']	98663	40196.11112237449	-674.9371085065557	0.0103336194177439	0.0052847755477175	1.9553563485221228	0.0505438	0.0505438	chr13	40215788	1.2963321099231822	chr13:40215788:T:C
chr13:40215940	['G', 'T']	98663	130676.16492640198	-3363.511125671537	0.0044241241939432	0.0045425373138742	0.973932383654982	0.330093	0.330093	chr13	40215940	0.4813636852837663	chr13:40215940:G:T
chr13:40216164	['A', 'G']	98663	40197.25935837007	-678.8343093408143	0.0102151119476543	0.0052847738064055	1.932932670698748	0.0532474	0.0532474	chr13	40216164	1.2737015933957097	chr13:40216164:A:G
chr13:40217060	['T', 'TTGTTGTTGC']	98663	65200.02037666866	-1958.0092279112564	-0.0006986572469435	0.0045359276454286	-0.1540274231771921	0.877588	0.877588	chr13	40217060	0.0567093238670434	chr13:40217060:T:TTGTTGTTGC
chr13:40217196	['T', 'C']	98663	63697.59627083584	-1862.8028275968245	0.000448201480938	0.0045585278758121	0.0983215400121338	0.921677	0.921677	chr13	40217196	0.0354212499818502	chr13:40217196:T:C
chr13:40217290	['C', 'T']	98663	25618.37551951344	-717.0935088291055	-0.003875155328907	0.0063367207767084	-0.6115395431578329	0.540844	0.540844	chr13	40217290	0.2669279838935571	chr13:40217290:C:T
chr13:40217733	['G', 'A']	98663	2679.370745282716	-43.146791121354354	0.0160550962619289	0.0184325391971892	0.8710192388673796	0.383746	0.383746	chr13	40217733	0.4159561383863698	chr13:40217733:G:A
chr13:40219976	['T', 'C']	98663	25653.24020924788	-688.7346477742874	-0.0025495442060785	0.0063336340787176	-0.4025404964024615	0.687287	0.687287	chr13	40219976	0.1628618706721414	chr13:40219976:T:C
chr13:40220367	['C', 'T']	98663	16166.983163891058	-407.3006786746897	-0.0094061262759201	0.0077580032529162	-1.212441651449993	0.225346	0.225346	chr13	40220367	0.6471501464607445	chr13:40220367:C:T
chr13:40220402	['A', 'G']	98663	7291.295604050314	-283.50658084645704	0.0064840012977119	0.0112644345911668	0.575617111115053	0.564875	0.564875	chr13	40220402	0.2480476456607417	chr13:40220402:A:G
chr13:40220445	['A', 'C']	98663	17087.251444500755	-468.3578905358371	-0.0083584543902657	0.0075581296217712	-1.105889262098554	0.268777	0.268777	chr13	40220445	0.5706078978222868	chr13:40220445:A:C
chr13:40220518	['A', 'G']	98663	108873.3802108678	-4616.209362778258	-0.0033599665489049	0.0042764429201541	-0.7856918966625317	0.43205	0.43205	chr13	40220518	0.3644659905287152	chr13:40220518:A:G
chr13:40220938	['G', 'T']	98663	17079.423521779234	-468.8332625772063	-0.0083386157436689	0.0075614540146676	-1.1027794029420612	0.270126	0.270126	chr13	40220938	0.5684336123579274	chr13:40220938:G:T
chr13:40221187	['TAC', 'T']	98663	17067.286728032108	-478.1509066895739	-0.008831932009818	0.0075655192971528	-1.167392701402763	0.243055	0.243055	chr13	40221187	0.61429544041921	chr13:40221187:TAC:T
chr13:40221196	['C', 'T']	98663	36634.6836028182	-789.6070823045908	0.0088029828260036	0.0054725687565188	1.608565048272387	0.107715	0.107715	chr13	40221196	0.9677238142171488	chr13:40221196:C:T
chr13:40221290	['C', 'T']	98663	7263.515336117418	-278.92140170929184	0.009175190557111	0.0112873411569273	0.8128743899514376	0.416292	0.416292	chr13	40221290	0.380601934991769	chr13:40221290:C:T
chr13:40221607	['C', 'T']	98663	142217.8559583181	-5413.969583629255	-0.0038834385731572	0.0047502185420147	-0.8175284018638264	0.413628	0.413628	chr13	40221607	0.3833900699288669	chr13:40221607:C:T
chr13:40223619	['A', 'G']	98663	77589.79618441327	-2023.484704112007	0.0027616806606707	0.004377081485496	0.630941112204997	0.52808	0.52808	chr13	40223619	0.2773002802564712	chr13:40223619:A:G
chr13:40223921	['G', 'A']	98663	56374.14209251168	-3291.061218350437	-0.0075435387248099	0.0047536075137308	-1.58690819614793	0.112537	0.112537	chr13	40223921	0.9487046664062276	chr13:40223921:G:A
chr13:40224185	['G', 'A']	98663	36061.82752539074	-695.7623629398117	0.010443375972417	0.0055065622815641	1.8965327982181104	0.0578925	0.0578925	chr13	40224185	1.237377695678291	chr13:40224185:G:A
chr13:40224727	['G', 'C']	98663	14838.353548766394	-432.7914041424761	-0.0121202705129205	0.0080877363075426	-1.498598625380147	0.133981	0.133981	chr13	40224727	0.8729567850696149	chr13:40224727:G:C
chr13:40224929	['T', 'C']	98663	56563.7592635773	-3233.861647402539	-0.0084797523897395	0.0047514790596613	-1.784655321693431	0.0743203	0.0743203	chr13	40224929	1.1288925459455017	chr13:40224929:T:C
chr13:40224972	['C', 'T']	98663	133078.8134783843	-5349.919919656058	-0.0048293516408762	0.0045417093162221	-1.0633334950844802	0.287633	0.287633	chr13	40224972	0.5411612890272088	chr13:40224972:C:T
chr13:40225138	['C', 'T']	98663	7237.146704371535	-280.43842877264296	0.0094265343983761	0.0113059686698264	0.8337661879016068	0.404415	0.404415	chr13	40225138	0.3931727445340157	chr13:40225138:C:T
chr13:40225385	['T', 'C']	98663	51430.34036514035	-1566.295480330102	0.0045566174064486	0.0048412420588312	0.9412083409745304	0.3466	0.3466	chr13	40225385	0.4601714416221018	chr13:40225385:T:C
chr13:40225761	['T', 'C']	98663	17016.034797328117	-800.2405581515081	-0.0043037134014815	0.0075636223648213	-0.5690016230183979	0.569356	0.569356	chr13	40225761	0.2446160982982271	chr13:40225761:T:C
chr13:40227051	['T', 'C']	98663	53756.08299036999	-3059.081003687038	-0.0086720868264786	0.0048190921377413	-1.799527084896777	0.0719384	0.0719384	chr13	40227051	1.1430392256626063	chr13:40227051:T:C
chr13:40227077	['A', 'G']	98663	20788.26419818158	-1081.0872006235095	0.0024478733319482	0.0069168598552724	0.3538995126643139	0.723415	0.723415	chr13	40227077	0.1406124903909737	chr13:40227077:A:G
chr13:40227228	['A', 'G']	98663	38666.85205840601	-877.1899562989935	0.0082427479487045	0.0053581934207832	1.5383446063616804	0.123968	0.123968	chr13	40227228	0.906690405297002	chr13:40227228:A:G
chr13:40227363	['G', 'A']	98663	20763.102895553253	-1086.0299412691477	0.0020704515567322	0.0069205654441451	0.2991737558791293	0.764808	0.764808	chr13	40227363	0.1164475779264071	chr13:40227363:G:A
chr13:40227715	['C', 'A']	98663	8968.09075427517	-1.6065231672090905	0.0113050563018428	0.0102406523241665	1.1039390796584785	0.269622	0.269622	chr13	40227715	0.5692446741219217	chr13:40227715:C:A
chr13:40228811	['T', 'C']	98663	27464.010512443605	-475.4544278480173	-3.0529890471850864e-05	0.0061586333843376	-0.0049572508325455	0.996045	0.996045	chr13	40228811	0.0017210402809098	chr13:40228811:T:C
chr13:40229141	['G', 'A']	98663	68690.6583647569	-3338.5755170083976	-0.0100780211847877	0.004478190727377	-2.2504671637088807	0.0244215	0.0244215	chr13	40229141	1.61222766464518	chr13:40229141:G:A
chr13:40229557	['C', 'T']	98663	38338.38300352783	-862.4628083046304	0.009638519191651	0.0053749410207156	1.7932325498090118	0.0729388	0.0729388	chr13	40229557	1.1370413860409556	chr13:40229557:C:T
chr13:40229848	['T', 'C']	98663	53877.02034877829	-1779.332523682698	0.0032403411578691	0.0047703803381989	0.679262643257603	0.496973	0.496973	chr13	40229848	0.3036672053703593	chr13:40229848:T:C
chr13:40230481	['C', 'A']	98663	25941.84053681479	-713.4444810302974	-0.0011012319649523	0.0062982055526169	-0.1748485272118096	0.861199	0.861199	chr13	40230481	0.0648964831387664	chr13:40230481:C:A
chr13:40230494	['A', 'T']	98663	25942.62941826401	-713.5264914763085	-0.0011213811805427	0.0062979441939088	-0.1780551154497862	0.85868	0.85868	chr13	40230494	0.0661686523811102	chr13:40230494:A:T
chr13:40230590	['C', 'A']	98663	68445.63104650693	-3362.2279447881024	-0.0100094387807562	0.0044836446242649	-2.232433571248322	0.0255886	0.0255886	chr13	40230590	1.5919534745234087	chr13:40230590:C:A
chr13:40230699	['A', 'G']	98663	68535.282083515	-3379.230641250448	-0.01039271328712	0.0044819661764776	-2.318784407982228	0.0204088	0.0204088	chr13	40230699	1.6901825302520537	chr13:40230699:A:G
chr13:40231573	['T', 'C']	98663	13590.1019411079	-312.5834467351037	-0.0125333070918928	0.0084407841156367	-1.4848510422953027	0.137586	0.137586	chr13	40231573	0.8614257552871077	chr13:40231573:T:C
chr13:40232218	['G', 'A']	98663	87060.0007602944	-2599.0380338451	0.0043624775473293	0.0042931557647518	1.016147045757513	0.309562	0.309562	chr13	40232218	0.5092523561389767	chr13:40232218:G:A
chr13:40232971	['A', 'G']	98663	39011.140172326406	-913.225220375527	0.0079652321989904	0.0053403888574069	1.4915079054482907	0.135831	0.135831	chr13	40232971	0.8670011019810524	chr13:40232971:A:G
chr13:40233052	['G', 'T']	98663	14965.516831723313	-328.3040380128678	-0.0089265727594002	0.0080492116130323	-1.1089996372995472	0.267433	0.267433	chr13	40233052	0.5727850038293356	chr13:40233052:G:T
chr13:40233346	['G', 'C']	98663	53516.50900649765	-1715.742246724853	0.0039539679134789	0.0047783302391748	0.8274789969647878	0.407968	0.407968	chr13	40233346	0.389373900558273	chr13:40233346:G:C
chr13:40233962	['G', 'A']	98663	38420.62001500315	-863.0150732758602	0.0095336373685937	0.00536801002113	1.7760096071107532	0.0757344	0.0757344	chr13	40233962	1.1207068109000682	chr13:40233962:G:A
chr13:40234162	['C', 'G']	98663	55387.71872053529	-3124.136681902796	-0.0082437186979223	0.0047718861889341	-1.7275597890492929	0.0840703	0.0840703	chr13	40234162	1.075357402825348	chr13:40234162:C:G
chr13:40234230	['T', 'A']	98663	53604.75603747186	-1761.0320569451296	0.0033888194359066	0.0047772373257793	0.7093680311044294	0.478098	0.478098	chr13	40234230	0.3204830730596604	chr13:40234230:T:A
chr13:40234239	['A', 'G']	98663	13578.51387706281	-309.3697565193642	-0.0121780292762757	0.0084433477452983	-1.4423223635502933	0.149215	0.149215	chr13	40234239	0.8261875167441601	chr13:40234239:A:G
chr13:40234415	['C', 'T']	98663	25684.20645154749	-702.337572452887	-0.001770317759723	0.0063236383128319	-0.2799524059006838	0.779515	0.779515	chr13	40234415	0.1081755233814249	chr13:40234415:C:T
chr13:40234483	['G', 'A']	98663	142494.99667494552	-5681.9499915052265	-0.0028601345696124	0.0047744642905913	-0.5990482691950678	0.549142	0.549142	chr13	40234483	0.2603153388972821	chr13:40234483:G:A
chr13:40234712	['T', 'A']	98663	62905.11624896784	-3386.9854907025456	-0.0062175241081057	0.0046310169491891	-1.342582887586787	0.17941	0.17941	chr13	40234712	0.7461533538014992	chr13:40234712:T:A
chr13:40234993	['G', 'T']	98663	62419.08153209781	-3376.954899218142	-0.0059734993164479	0.0046224368690081	-1.2922835910422346	0.196262	0.196262	chr13	40234993	0.7071637798084127	chr13:40234993:G:T
chr13:40236777	['C', 'G']	98663	194882.0	-6893.81824898814	0.0137241140651757	0.0202911504058437	0.6763595848771203	0.498814	0.498814	chr13	40236777	0.3020613658642613	chr13:40236777:C:G
chr13:40238158	['G', 'A']	98663	42869.8211363982	-669.3676546945466	-0.003132014117496	0.0051779295060123	-0.6048777052409235	0.545262	0.545262	chr13	40238158	0.2633947677915632	chr13:40238158:G:A
chr13:40238350	['G', 'T']	98663	25657.46108148658	-687.1684059957223	-0.000783735103137	0.0063262134053705	-0.1238869214357717	0.901405	0.901405	chr13	40238350	0.0450800372719338	chr13:40238350:G:T
chr13:40239339	['G', 'T']	98663	35076.08747934176	-357.5196516346045	0.0050602477322172	0.0056077779565464	0.902362356610414	0.366867	0.366867	chr13	40239339	0.4354913516467739	chr13:40239339:G:T
chr13:40239557	['G', 'A']	98663	51475.91295973399	-3048.388893127327	-0.0085308845793706	0.0048872759888966	-1.7455295339882482	0.0808958	0.0808958	chr13	40239557	1.0920740257817194	chr13:40239557:G:A
chr13:40239564	['G', 'C']	98663	50792.63328400268	-1629.6539957273217	0.0022676483946955	0.0048607578833792	0.4665215690848242	0.640843	0.640843	chr13	40239564	0.1932483551694786	chr13:40239564:G:C
chr13:40239950	['C', 'A']	98663	14914.907021296003	-333.3152378982107	-0.0091271659611049	0.0080636345867823	-1.131892307727567	0.257682	0.257682	chr13	40239950	0.5889159173967125	chr13:40239950:C:A
chr13:40240173	['C', 'T']	98663	7200.240628104533	-264.8231220691281	0.0110836911149224	0.0113285811978234	0.9783829873640312	0.327887	0.327887	chr13	40240173	0.4842758018124451	chr13:40240173:C:T
chr13:40240389	['A', 'T']	98663	41331.445899645216	-917.9139917267196	-0.003340951489234	0.0052317290328602	-0.6385941374734213	0.523088	0.523088	chr13	40240389	0.2814252428736545	chr13:40240389:A:T
chr13:40240564	['G', 'C']	98663	7204.365099637131	-264.8186607506232	0.0109306333621074	0.01132493555902	0.9651828308551752	0.334456	0.334456	chr13	40240564	0.4756610085810799	chr13:40240564:G:C
chr13:40241149	['C', 'T']	98663	52160.21676230255	-2954.546463343111	-0.0077634073852735	0.0048623657289645	-1.596631725793023	0.110351	0.110351	chr13	40241149	0.957223726910898	chr13:40241149:C:T
chr13:40242245	['A', 'G']	98663	194602.94480088385	-6932.747642888752	0.006403094150046	0.0192717623467987	0.3322526520834629	0.739699	0.739699	chr13	40242245	0.1309449684209465	chr13:40242245:A:G
chr13:40243614	['T', 'C']	98663	26257.72589686668	-611.4827253760393	-0.0002587246558526	0.0062623135153928	-0.0413145485636707	0.967045	0.967045	chr13	40243614	0.0145533161993452	chr13:40243614:T:C
chr13:40243652	['A', 'G']	98663	7262.220818974254	-269.8984873655114	0.0095324914804373	0.011277112484931	0.8452954152204389	0.397948	0.397948	chr13	40243652	0.4001736736260088	chr13:40243652:A:G
chr13:40243680	['G', 'A']	98663	26449.41270500943	-601.0569446291081	-0.0006014614479864	0.0062439013407322	-0.0963278269729912	0.92326	0.92326	chr13	40243680	0.0346759797275665	chr13:40243680:G:A
chr13:40243973	['C', 'A']	98663	194623.9178390432	-6929.250730822399	0.0101365282622924	0.0193690580920459	0.5233361485169529	0.600742	0.600742	chr13	40243973	0.2213120039264574	chr13:40243973:C:A
chr13:40244147	['C', 'T']	98663	98443.94449400838	-3492.499736361284	-0.0008040290789133	0.0042516254154565	-0.1891109870569371	0.850006	0.850006	chr13	40244147	0.0705780086884194	chr13:40244147:C:T
chr13:40244329	['G', 'A']	98663	36481.82268404072	-1112.3418744464147	0.0013870151988751	0.0057503223920473	0.2412065105764203	0.809396	0.809396	chr13	40244329	0.0918389462036813	chr13:40244329:G:A
chr13:40244516	['T', 'C']	98663	49026.93208706319	-1595.173778475437	0.0074252848622363	0.0049239991777644	1.507978493531652	0.131563	0.131563	chr13	40244516	0.8808662319620271	chr13:40244516:T:C
chr13:40244679	['G', 'T']	98663	49309.993896689804	-1450.4923338725316	0.0067069917731105	0.0049102324246153	1.365921445894905	0.171967	0.171967	chr13	40244679	0.764554885028054	chr13:40244679:G:T
chr13:40245702	['G', 'A']	98663	75432.82010523004	-2166.065154780392	0.0049035739773816	0.004388178129102	1.1174509860621915	0.263804	0.263804	chr13	40245702	0.578718623631362	chr13:40245702:G:A
chr13:40246396	['C', 'T']	98663	27259.97328805312	-699.1935766708962	-0.0026763846113226	0.0061688021554954	-0.4338580722577396	0.664392	0.664392	chr13	40246396	0.1775756055655748	chr13:40246396:C:T
chr13:40246982	['T', 'G']	98663	26547.18439572476	-777.186642999332	-0.0019948808189046	0.0062340720978766	-0.3199964305167498	0.748972	0.748972	chr13	40246982	0.1255344179117395	chr13:40246982:T:G
chr13:40247089	['G', 'T']	98663	114791.4922805024	-3868.221334284251	0.0069216767054184	0.0043114716913225	1.605409289674646	0.108407	0.108407	chr13	40247089	0.9649426738564826	chr13:40247089:G:T
chr13:40247268	['C', 'A']	98663	8674.879243408715	-79.38565510627232	0.0071490900601261	0.0103860311757125	0.6883370499449329	0.491242	0.491242	chr13	40247268	0.3087045091542175	chr13:40247268:C:A
chr13:40247802	['C', 'A']	98663	120905.08674317694	-4130.288101490295	0.0087200934365515	0.0043602828177539	1.999891704511836	0.0455147	0.0455147	chr13	40247802	1.3418483154786307	chr13:40247802:C:A
chr13:40248116	['G', 'A']	98663	26632.128674830696	-810.7818702512541	-0.0028964857065933	0.0062227627995686	-0.4654661924112004	0.641599	0.641599	chr13	40248116	0.1927363216173161	chr13:40248116:G:A
chr13:40248268	['T', 'A']	98663	130240.48075500006	-3766.390696714095	0.0129928165839548	0.0044762319020585	2.9026236504814653	0.00370133	0.00370133	chr13	40248268	2.4316421927244063	chr13:40248268:T:A
chr13:40249091	['A', 'G']	98663	26527.57079861322	-774.5019379728496	-0.0025195826073312	0.0062330084033854	-0.4042321852097471	0.686043	0.686043	chr13	40249091	0.1636486626059864	chr13:40249091:A:G
chr13:40249123	['G', 'C']	98663	62658.891119017935	-2768.6711443238464	-0.0127349980759762	0.0045543168256402	-2.796247727931385	0.00517098	0.00517098	chr13	40249123	2.2864271419623017	chr13:40249123:G:C
chr13:40249489	['C', 'T']	98663	7137.3617040686	-287.68623314560494	0.0063963952642636	0.011384479844375	0.561852219135336	0.574218	0.574218	chr13	40249489	0.2409231978058161	chr13:40249489:C:T
chr13:40249629	['A', 'G']	98663	84487.55751880459	-2616.4550799606864	0.0093701552973925	0.0042711708800054	2.193814193025333	0.0282511	0.0282511	chr13	40249629	1.5489646375921704	chr13:40249629:A:G
chr13:40249687	['T', 'G']	98663	26536.03434433541	-767.1173120868106	-0.0023362735139572	0.0062322196813775	-0.3748702121233322	0.707758	0.707758	chr13	40249687	0.1501152129749126	chr13:40249687:T:G
chr13:40250043	['C', 'T']	98663	28000.2703765648	-1135.6834333580807	0.0007565509837184	0.0060716961615212	0.124602905611941	0.900838	0.900838	chr13	40250043	0.0453533022859895	chr13:40250043:C:T
chr13:40250108	['T', 'C']	98663	26457.608968446228	-780.0561198730629	-0.0022582466272589	0.0062405825045823	-0.3618647178529872	0.717454	0.717454	chr13	40250108	0.1442059387564649	chr13:40250108:T:C
chr13:40251189	['C', 'G']	98663	63801.99331954667	-2886.533569119968	-0.0130343275610063	0.0045396293746654	-2.8712316546693466	0.00408963	0.00408963	chr13	40251189	2.3883159820237267	chr13:40251189:C:G
chr13:40251245	['A', 'G']	98663	155888.80012772037	-5400.058008840671	-0.0003881220882461	0.0052054313501294	-0.0745609848906088	0.940564	0.940564	chr13	40251245	0.026611647852911	chr13:40251245:A:G
chr13:40251570	['C', 'T']	98663	54513.26047506563	-1247.0450244184965	0.0111223992836335	0.0047468987154022	2.3430875505189848	0.0191269	0.0191269	chr13	40251570	1.718355412721795	chr13:40251570:C:T
chr13:40251603	['A', 'G']	98663	9513.867851278204	-606.7356065766096	-0.0131020803609603	0.0099272097822391	-1.3198149982083962	0.1869	0.1869	chr13	40251603	0.7283906986211679	chr13:40251603:A:G
chr13:40251799	['G', 'C']	98663	8498.430679721867	-344.7428432746396	0.0032101205957181	0.0104826369743124	0.3062321631078634	0.759429	0.759429	chr13	40251799	0.1195128226564521	chr13:40251799:G:C
chr13:40252235	['G', 'C']	98663	25642.95082532695	-792.413190449254	-0.0040931390806192	0.0063212169085942	-0.6475239087357082	0.517294	0.517294	chr13	40252235	0.2862625588652326	chr13:40252235:G:C
chr13:40253209	['T', 'C']	98663	146387.03984286182	-4979.493357284315	-0.0061820101647517	0.0048721511637422	-1.2688461332557084	0.204499	0.204499	chr13	40253209	0.6893088113512299	chr13:40253209:T:C
chr13:40254405	['T', 'A']	98663	95160.39648845368	-3869.83223445567	-0.0144361494801761	0.0042424018168447	-3.402824650615684	0.000667195	0.000667195	chr13	40254405	3.175747216987443	chr13:40254405:T:A
chr13:40254891	['T', 'G']	98663	104814.12220588978	-3130.884026226156	0.0021780875180054	0.004274336442526	0.5095732512619461	0.610352	0.610352	chr13	40254891	0.2144196279935636	chr13:40254891:T:G
chr13:40255090	['G', 'A']	98663	7138.434110098624	-287.5228650871153	0.0060022112623902	0.0113991847453605	0.5265474151415188	0.598509	0.598509	chr13	40255090	0.2229293145625846	chr13:40255090:G:A
chr13:40255431	['T', 'C']	98663	35066.397485934416	-1278.490711311052	-0.0062235306182543	0.0055601532173028	-1.119309194373829	0.263011	0.263011	chr13	40255431	0.5800260874821073	chr13:40255431:T:C
chr13:40256036	['G', 'A']	98663	105197.05961661277	-3052.620636634587	0.00243458100011	0.0042755107853953	0.5694245956357479	0.569069	0.569069	chr13	40256036	0.2448350719134355	chr13:40256036:G:A
chr13:40256460	['G', 'C']	98663	147959.9944042901	-4692.090145037574	-0.0021099132466421	0.0049195351924598	-0.4288846738765183	0.668008	0.668008	chr13	40256460	0.1752183364240787	chr13:40256460:G:C
chr13:40256742	['T', 'G']	98663	163859.60800989324	-5169.196620073156	-0.001578608978995	0.0056671612837291	-0.2785537414520568	0.780588	0.780588	chr13	40256742	0.107578129424026	chr13:40256742:T:G
chr13:40256760	['T', 'C']	98663	129150.50622028008	-4150.725259037456	-0.0082432617101161	0.004502327023363	-1.830889152951588	0.0671201	0.0671201	chr13	40256760	1.1731474051379998	chr13:40256760:T:C
chr13:40256938	['T', 'C']	98663	6603.5790029444415	-268.983454378928	0.0007930228777606	0.0118275536607126	0.067048766000934	0.946543	0.946543	chr13	40256938	0.0238596519183199	chr13:40256938:T:C
chr13:40257737	['G', 'A']	98663	7618.463302147846	-162.07935918888464	0.016949659455722	0.0110270595659481	1.5370969345321186	0.124273	0.124273	chr13	40257737	0.9056232174945608	chr13:40257737:G:A
chr13:40258156	['C', 'T']	98663	6532.264831388926	-214.3748801539105	0.0061211005627267	0.0118688731337427	0.515727187724732	0.606046	0.606046	chr13	40258156	0.2174944108370434	chr13:40258156:C:T
chr13:40258502	['T', 'A']	98663	109097.11510193328	-3333.33080523066	0.0007991878681242	0.0042810011689513	0.1866824690262916	0.85191	0.85191	chr13	40258502	0.0696062838341739	chr13:40258502:T:A
chr13:40258512	['C', 'G']	98663	109099.54852970992	-3330.386592114633	0.0008596459085703	0.0042816532437269	0.2007742943289166	0.840875	0.840875	chr13	40258512	0.0752685593091413	chr13:40258512:C:G
chr13:40258666	['T', 'A']	98663	6523.264466495708	-216.8838254966909	0.0062082978406254	0.0118758688252008	0.5227657809297546	0.601138	0.601138	chr13	40258666	0.2210258179161119	chr13:40258666:T:A
chr13:40258779	['C', 'T']	98663	58366.28200995449	-1056.966927175249	0.0153801629842256	0.004654707145217	3.304217108487628	0.00095276	0.00095276	chr13	40258779	3.0210164842540084	chr13:40258779:C:T
chr13:40259223	['T', 'C']	98663	6524.462901394746	-217.39282960214865	0.0061993284652455	0.0118751507141309	0.5220420872527239	0.601642	0.601642	chr13	40259223	0.2206618537136971	chr13:40259223:T:C
chr13:40259545	['C', 'T']	98663	140058.03471835057	-4451.414456593832	0.0031003202455227	0.0046701280884791	0.6638619298624934	0.50678	0.50678	chr13	40259545	0.2951805328198305	chr13:40259545:C:T
chr13:40259598	['C', 'T']	98663	6537.530089706554	-217.38722501829795	0.0057518525002875	0.01186312387597	0.4848514236573442	0.627783	0.627783	chr13	40259598	0.2021904489197534	chr13:40259598:C:T
chr13:40259890	['G', 'A']	98663	140055.3906612735	-4450.910163005114	0.0031053460530664	0.0046699634309899	0.6649615353429287	0.506077	0.506077	chr13	40259890	0.2957833998974233	chr13:40259890:G:A
chr13:40260373	['A', 'G']	98663	10745.87131924383	-689.6921529280016	-0.0106734935860358	0.0093674861430896	-1.1394192020139395	0.254531	0.254531	chr13	40260373	0.5942593162386143	chr13:40260373:A:G
chr13:40260569	['G', 'A']	98663	6123.372381077875	-261.9234384582351	0.005271222203916	0.0122605570338778	0.4299333373965709	0.667245	0.667245	chr13	40260569	0.1757146719136963	chr13:40260569:G:A
chr13:40260806	['C', 'T']	98663	6195.6907614645415	-247.8551625077124	0.004990019123686	0.0121926777457561	0.4092635947360241	0.682347	0.682347	chr13	40260806	0.1659947135249443	chr13:40260806:C:T
chr13:40261113	['C', 'T']	98663	6891.698508915085	-144.6510916787008	0.0081749054207264	0.0115762973949771	0.7061761754905702	0.48008	0.48008	chr13	40261113	0.3186863862419599	chr13:40261113:C:T
chr13:40261263	['T', 'G']	98663	6893.489083279272	-147.2314639850011	0.0079355342526802	0.0115747687986122	0.6855890074998001	0.492974	0.492974	chr13	40261263	0.3071759852953694	chr13:40261263:T:G
chr13:40262008	['A', 'T']	98663	7999.621605182322	-146.48736373800162	0.0138825151480812	0.0107793440377895	1.287881256912559	0.19779	0.19779	chr13	40262008	0.7037956695366349	chr13:40262008:A:T
chr13:40262056	['T', 'C']	98663	17301.718586107432	-702.508290467912	0.0021888902790731	0.0075216010430998	0.2910138767704563	0.771041	0.771041	chr13	40262056	0.1129225277851884	chr13:40262056:T:C
chr13:40262273	['T', 'A']	98663	167439.6679540202	-5318.141338437382	-0.0009932325050466	0.0059232196401689	-0.1676845643728908	0.866832	0.866832	chr13	40262273	0.0620650646262172	chr13:40262273:T:A
chr13:40262920	['T', 'C']	98663	20490.28447471921	-498.5707905683542	0.0155104789921845	0.0069683478542095	2.225847405538848	0.0260267	0.0260267	chr13	40262920	1.5845808938440653	chr13:40262920:T:C
chr13:40263157	['A', 'G']	98663	41569.6398872588	-1503.4816627877567	-0.0029243090106032	0.0052143770964419	-0.5608165570914867	0.574924	0.574924	chr13	40263157	0.2403895615053401	chr13:40263157:A:G
chr13:40263207	['G', 'A']	98663	41737.20608400673	-1500.4393530786533	-0.0027059115425371	0.0052224227484793	-0.5181333784832037	0.604366	0.604366	chr13	40263207	0.2186999758812004	chr13:40263207:G:A
chr13:40263305	['A', 'G']	98663	6336.601834093646	-273.7776642823445	0.0042312675937829	0.0122697014529323	0.3448549754869302	0.730204	0.730204	chr13	40263305	0.1365557923488091	chr13:40263305:A:G
chr13:40263763	['C', 'G']	98663	9173.836833782716	-574.1890688809129	-0.0103831534266076	0.0100957106528275	-1.0284717721876857	0.30373	0.30373	chr13	40263763	0.5175123098565313	chr13:40263763:C:G
chr13:40263803	['TA', 'T']	98663	34847.29792798638	-1321.666381761362	-0.0053996646460798	0.005586994876743	-0.9664703056301226	0.333811	0.333811	chr13	40263803	0.4764993562110308	chr13:40263803:TA:T
chr13:40264048	['CATT', 'C']	98663	48274.36070957931	-2370.113691860809	-0.014116930640683	0.0049421674984403	-2.8564249684249003	0.00428531	0.00428531	chr13	40264048	2.368017755673187	chr13:40264048:CATT:C
chr13:40264124	['A', 'G']	98663	9170.74360143936	-579.5839515889477	-0.0108539418078038	0.0100971387146497	-1.0749522329584391	0.282399	0.282399	chr13	40264124	0.5491368454929351	chr13:40264124:A:G
chr13:40264387	['T', 'G']	98663	166648.6469705724	-5277.863297769471	-0.0004856233213591	0.0058638597615863	-0.0828163259531508	0.933998	0.933998	chr13	40264387	0.0296540537376729	chr13:40264387:T:G
chr13:40264456	['G', 'T']	98663	148658.1345255112	-4589.654973256433	-0.001275813549062	0.0049490301727066	-0.2577906184726998	0.796569	0.796569	chr13	40264456	0.0987765989948646	chr13:40264456:G:T
chr13:40264509	['G', 'A']	98663	106431.73228170844	-3214.013655884201	0.0003702543984221	0.0042755494654341	0.0865980855596518	0.930991	0.930991	chr13	40264509	0.0310545173744358	chr13:40264509:G:A
chr13:40264624	['T', 'A']	98663	9167.557507323352	-581.3721697049224	-0.011095368898755	0.0100996267537026	-1.0985919746675104	0.271949	0.271949	chr13	40264624	0.5655125338161953	chr13:40264624:T:A
chr13:40264762	['G', 'A']	98663	41555.84498489487	-1500.5314609928455	-0.0028803283871878	0.0052150371125787	-0.5523121552175445	0.580736	0.580736	chr13	40264762	0.2360212510861149	chr13:40264762:G:A
chr13:40264954	['G', 'A']	98663	96209.65187685634	-2589.2050658141984	0.0012689738268478	0.0042679558650799	0.2973259018984767	0.766218	0.766218	chr13	40264954	0.1156476497833098	chr13:40264954:G:A
chr13:40264982	['T', 'C']	98663	6132.310770540655	-265.80956738110257	0.004241453992791	0.0122525491469615	0.3461691066828212	0.729216	0.729216	chr13	40264982	0.1371438108954516	chr13:40264982:T:C
chr13:40265977	['G', 'C']	98663	27484.064215626644	-929.1852947972478	-0.0032037000813555	0.0061473969374193	-0.5211474245065469	0.602265	0.602265	chr13	40265977	0.2202123746652704	chr13:40265977:G:C
chr13:40268172	['T', 'A']	98663	33875.86698498626	-1143.7704572648202	0.0019611734417711	0.0056428236783109	0.3475517849882816	0.728178	0.728178	chr13	40268172	0.1377624462794881	chr13:40268172:T:A
chr13:40268962	['C', 'T']	98663	42118.54960973138	-1244.4117648226108	0.0030511888484251	0.0051919693301897	0.5876746672372208	0.556752	0.556752	chr13	40268962	0.2543382141908192	chr13:40268962:C:T
chr13:40269014	['C', 'T']	98663	32821.32862674343	-1151.0226753532545	-0.0024277937811438	0.0057013573449491	-0.4258273309766497	0.670235	0.670235	chr13	40269014	0.1737728968379959	chr13:40269014:C:T
chr13:40269123	['C', 'T']	98663	30173.66990704604	-1504.5893845884088	-0.0028921740392033	0.0059124554310631	-0.4891663155730968	0.624725	0.624725	chr13	40269123	0.2043111142800037	chr13:40269123:C:T
chr13:40270694	['C', 'T']	98663	48161.76288231298	-2397.6796128078367	-0.0144247944923639	0.0049481087808266	-2.915213697050945	0.00355525	0.00355525	chr13	40270694	2.449129854905237	chr13:40270694:C:T
chr13:40270774	['A', 'G']	98663	6506.659483239233	-258.7037846284618	0.0057963409939157	0.0119008081330054	0.4870544024519011	0.626221	0.626221	chr13	40270774	0.2032723726322336	chr13:40270774:A:G
chr13:40273961	['T', 'C']	98663	137102.45444961434	-4270.084031384749	0.0157280427063144	0.0045975486036311	3.420962791756562	0.000624251	0.000624251	chr13	40273961	3.2046407532711534	chr13:40273961:T:C
chr13:40274901	['C', 'T']	98663	48255.47299019205	-741.2019286925765	0.0149322302726263	0.0050834545945236	2.937417851378596	0.00331034	0.00331034	chr13	40274901	2.480127398205969	chr13:40274901:C:T
chr13:40274907	['G', 'A']	98663	82441.25813120548	-1948.6809472788573	0.0093229628748847	0.0044879167570278	2.077347548901266	0.0377721	0.0377721	chr13	40274907	1.4228288692085096	chr13:40274907:G:A
chr13:40275206	['A', 'G']	98663	157988.61425009122	-4716.365097901876	0.0046045757415047	0.005348095817209	0.8609748027864768	0.389254	0.389254	chr13	40275206	0.4097669158979233	chr13:40275206:A:G
chr13:40275488	['G', 'A']	98663	96372.55891894083	-2137.483188938633	0.0165605673077852	0.0042494131207218	3.897142225835649	9.73987e-05	9.73987e-05	chr13	40275488	4.011446839698327	chr13:40275488:G:A
chr13:40276961	['G', 'A']	98663	93462.84046187691	-1851.630754886581	0.013528393493713	0.0042692869119183	3.168771219368379	0.00153132	0.00153132	chr13	40276961	2.814934045283142	chr13:40276961:G:A
chr13:40277227	['G', 'A']	98663	49863.64562634333	-2262.6765592048	-0.0147629734874888	0.004874981191586	-3.028313937491512	0.00245986	0.00245986	chr13	40277227	2.6090896095460714	chr13:40277227:G:A
chr13:40277243	['A', 'G']	98663	139115.15004865787	-4047.60160862096	0.0159967486021808	0.0046369128629467	3.4498704364297588	0.00056109	0.00056109	chr13	40277243	3.250967471420442	chr13:40277243:A:G
chr13:40277357	['C', 'T']	98663	26137.90990003557	-875.541356660967	-0.0047692525957013	0.0062877088424839	-0.7585040457785093	0.448151	0.448151	chr13	40277357	0.3485756301591731	chr13:40277357:C:T
chr13:40277632	['C', 'T']	98663	94860.76481922832	-2797.3394686502484	0.012956052874047	0.0042578178224693	3.042885678592321	0.00234383	0.00234383	chr13	40277632	2.6300738912628794	chr13:40277632:C:T
chr13:40278997	['T', 'C']	98663	6116.681952722701	-264.0407342775067	0.0061513611183396	0.0122743219760447	0.5011568973296477	0.616262	0.616262	chr13	40278997	0.2102346109470991	chr13:40278997:T:C
chr13:40279312	['A', 'G']	98663	7608.253625320925	-412.6245135237899	-0.0124438479125352	0.0110006224520204	-1.131194890726359	0.257976	0.257976	chr13	40279312	0.588420695402621	chr13:40279312:A:G
chr13:40280215	['C', 'T']	98663	18355.48833814809	-604.3623974096905	0.0022418604098909	0.0073151870856826	0.3064665856979613	0.75925	0.75925	chr13	40280215	0.1196151994096971	chr13:40280215:C:T
chr13:40280657	['G', 'A']	98663	71891.84455212684	-3037.9981533106056	-0.0117108919311326	0.0044129942928732	-2.6537292264449417	0.00796204	0.00796204	chr13	40280657	2.0989756449212704	chr13:40280657:G:A
chr13:40281286	['T', 'G']	98663	60613.98839151228	-2211.793217697173	-0.0167492000805988	0.0046300381937835	-3.61750797284715	0.000297602	0.000297602	chr13	40281286	3.5263641544902544	chr13:40281286:T:G
chr13:40281937	['C', 'T']	98663	10417.05582192128	-476.3186869574386	-0.0013726015913113	0.0095101690604245	-0.1443298833690872	0.88524	0.88524	chr13	40281937	0.0529389704939955	chr13:40281937:C:T
chr13:40282299	['A', 'T']	98663	10293.033037145233	-446.93202567313625	0.0003299064163183	0.0095641640025075	0.0344940149742164	0.972483	0.972483	chr13	40282299	0.0121179818487567	chr13:40282299:A:T
chr13:40282304	['T', 'C']	98663	10291.301532563168	-441.9364221154656	0.0007791047613141	0.0095645175814678	0.0814578210221214	0.935078	0.935078	chr13	40282304	0.0291521607245941	chr13:40282304:T:C
chr13:40283118	['AGATTT', 'A']	98663	10112.332417638112	-490.4906513267961	0.0007366935963693	0.0096503020517083	0.0763389158621171	0.93915	0.93915	chr13	40283118	0.0272650371592022	chr13:40283118:AGATTT:A
chr13:40283667	['C', 'T']	98663	20027.01492022948	-532.8536581993354	-0.0074946730397136	0.0070653872238059	-1.060758993429432	0.288802	0.288802	chr13	40283667	0.539399803533298	chr13:40283667:C:T
chr13:40283881	['T', 'G']	98663	10477.95579500071	-448.08363022912414	0.0012231017045954	0.0094855774487922	0.1289433048434184	0.897403	0.897403	chr13	40283881	0.0470124829628866	chr13:40283881:T:G
chr13:40284035	['T', 'C']	98663	81875.44774349201	-3333.858181429528	-0.014469291955422	0.0043056370908243	-3.3605461050717174	0.00077818	0.00077818	chr13	40284035	3.1089199351889905	chr13:40284035:T:C
chr13:40284119	['A', 'C']	98663	100284.21361378612	-2850.948793862083	0.0153888086386056	0.0042583522623473	3.6137941838853096	0.000301899	0.000301899	chr13	40284119	3.52013832551682	chr13:40284119:A:C
chr13:40284914	['G', 'C']	98663	32095.228920425743	68.36370863526226	0.0159789179923067	0.0058555589644825	2.728845886315624	0.00635677	0.00635677	chr13	40284914	2.196763501883666	chr13:40284914:G:C
chr13:40285255	['A', 'G']	98663	42493.02964044237	-494.579532058424	0.0110517674160354	0.0052235379528776	2.115762825068954	0.0343675	0.0343675	chr13	40285255	1.4638520586597992	chr13:40285255:A:G
chr13:40285367	['T', 'C']	98663	39967.86113673454	-1381.3663351927282	0.0124444619843314	0.0052912022631117	2.351915758558241	0.018679	0.018679	chr13	40285367	1.7286463778975154	chr13:40285367:T:C
chr13:40285492	['T', 'C']	98663	46016.861684441	-2649.821626666211	-0.0172260976198941	0.0050393830976995	-3.4182949154545765	0.000630402	0.000630402	chr13	40285492	3.200382417682864	chr13:40285492:T:C
chr13:40285741	['A', 'G']	98663	103279.6082919412	-2414.75000746678	0.0132533092243101	0.0042947795704983	3.085911397024777	0.00202985	0.00202985	chr13	40285741	2.692536053997727	chr13:40285741:A:G
chr13:40287934	['C', 'T']	98663	185658.2904507536	-5962.475326237711	0.0218825605924357	0.0089913431956936	2.433736552611651	0.0149456	0.0149456	chr13	40287934	1.8254866452644751	chr13:40287934:C:T
chr13:40288018	['T', 'C']	98663	37533.04333282652	-2191.527618551849	-0.003183963933022	0.0054434767715922	-0.5849136620988569	0.558607	0.558607	chr13	40288018	0.2528936263823723	chr13:40288018:T:C
chr13:40289097	['T', 'C']	98663	16764.699188063212	-934.593018471367	-0.0146764247496256	0.0076078791501127	-1.9291085544396724	0.0537203	0.0537203	chr13	40289097	1.2698615706872245	chr13:40289097:T:C
chr13:40289383	['C', 'T']	98663	49283.25993154908	-2247.4919939266338	-0.0080975901545677	0.0049279151348123	-1.6432081180464782	0.100343	0.100343	chr13	40289383	0.9985129188158508	chr13:40289383:C:T
chr13:40289530	['A', 'G']	98663	78103.49828140362	-3514.572494814069	-0.0007482704146883	0.0043833416071445	-0.1707077571751989	0.864454	0.864454	chr13	40289530	0.0632581117916647	chr13:40289530:A:G
chr13:40289899	['G', 'A']	98663	48803.40900796787	-2279.103319114136	-0.0088463853870837	0.0049305985159625	-1.7941808400023085	0.0727874	0.0727874	chr13	40289899	1.137943793545131	chr13:40289899:G:A
chr13:40290115	['A', 'G']	98663	113351.97760611496	-3669.9111195991295	-0.0005788307280318	0.0043074621814465	-0.1343785978029206	0.893103	0.893103	chr13	40290115	0.0490984518034062	chr13:40290115:A:G
chr13:40290193	['T', 'C']	98663	139588.88129029635	-4707.72534728765	0.0075018144512406	0.0046672539062666	1.6073294065206123	0.107985	0.107985	chr13	40290193	0.9666365673802774	chr13:40290193:T:C
chr13:40290401	['T', 'A']	98663	139544.60196684752	-4707.519443054296	0.0089709282369875	0.0046685987700804	1.921546202359347	0.0546658	0.0546658	chr13	40290401	1.262284291882963	chr13:40290401:T:A
chr13:40290919	['T', 'C']	98663	111290.07156398588	-3399.3413057658267	0.000494332230852	0.0043058027508839	0.1148060557930986	0.908599	0.908599	chr13	40290919	0.0416277455036961	chr13:40290919:T:C
chr13:40290974	['G', 'GAC']	98663	111300.6111916615	-3394.008386918945	0.0005884920258998	0.0043066645649234	0.1366468219264013	0.89131	0.89131	chr13	40290974	0.0499712209080027	chr13:40290974:G:GAC
chr13:40291019	['G', 'C']	98663	77392.68829009659	-3559.016613185237	0.0008795430878827	0.0044131802138668	0.1992991550898041	0.842029	0.842029	chr13	40291019	0.0746729508719765	chr13:40291019:G:C
chr13:40291922	['G', 'A']	98663	2433.27128694806	83.08631527874971	0.0084039452547064	0.0193974049479559	0.4332510084340982	0.664833	0.664833	chr13	40291922	0.1772874318199012	chr13:40291922:G:A
chr13:40291938	['A', 'T']	98663	2431.073920535171	80.09188874673539	0.0070773360700644	0.0194050180648531	0.3647167988409696	0.715324	0.715324	chr13	40291938	0.1454972035971041	chr13:40291938:A:T
chr13:40292060	['T', 'C']	98663	61108.47746277582	-3439.819358273412	0.0012921061698401	0.0046639232054078	0.2770427626985663	0.781748	0.781748	chr13	40292060	0.1069332211692311	chr13:40292060:T:C
chr13:40292238	['A', 'G']	98663	111333.15576661866	-3385.914312014033	0.0006483597761251	0.0043065399460286	0.1505523655302618	0.880329	0.880329	chr13	40292238	0.055354991279554	chr13:40292238:A:G
chr13:40292293	['A', 'G']	98663	148693.56376832162	-5230.571301450855	-0.0092633653262927	0.0049159327941052	-1.8843555667401608	0.0595198	0.0595198	chr13	40292293	1.2253385367874854	chr13:40292293:A:G
chr13:40292340	['T', 'C']	98663	111342.69881997533	-3395.691282072109	0.0005463971782228	0.0043069650304078	0.126863620755021	0.899049	0.899049	chr13	40292340	0.0462166376886963	chr13:40292340:T:C
chr13:40292519	['T', 'G']	98663	111314.05159812258	-3390.897799771087	0.0005648527382423	0.004306610958319	0.1311594531545142	0.895649	0.895649	chr13	40292519	0.0478621546558837	chr13:40292519:T:G
chr13:40292818	['A', 'G']	98663	29646.009549587907	-1215.685741588377	0.0140572552457085	0.0059625880628163	2.3575761225854146	0.0183966	0.0183966	chr13	40292818	1.7352624344730936	chr13:40292818:A:G
chr13:40293411	['G', 'A']	98663	34716.03729610818	-1156.098519362074	0.0048487951037632	0.0055766770551656	0.8694774783976159	0.384588	0.384588	chr13	40293411	0.4150042708387966	chr13:40293411:G:A
chr13:40293527	['A', 'G']	98663	111285.94261962696	-3385.6512974727507	0.0007609778543602	0.0043068580019902	0.1766897942789261	0.859752	0.859752	chr13	40293527	0.0656268052262705	chr13:40293527:A:G
chr13:40293676	['C', 'T']	98663	111284.07010411708	-3393.4209712995807	0.0005983549999762	0.0043068354296387	0.1389314752680199	0.889505	0.889505	chr13	40293676	0.0508516063588009	chr13:40293676:C:T
chr13:40293700	['G', 'T']	98663	111265.06548119904	-3387.115455350987	0.0007768896646408	0.0043065478135257	0.1803973155019523	0.856841	0.856841	chr13	40293700	0.0670997606078776	chr13:40293700:G:T
chr13:40293786	['G', 'T']	98663	111269.42767933173	-3396.592294429547	0.0005646511334675	0.0043065400832787	0.1311147980858064	0.895685	0.895685	chr13	40293786	0.0478446988365328	chr13:40293786:G:T
chr13:40293828	['A', 'G']	98663	111311.71783563476	-3389.91676990966	0.000628770711879	0.0043069581605113	0.1459895101011078	0.88393	0.88393	chr13	40293828	0.0535821261831271	chr13:40293828:A:G
chr13:40293851	['A', 'G']	98663	111325.1067818435	-3392.141496307872	0.0006360091580988	0.0043072464837627	0.1476602652057337	0.882611	0.882611	chr13	40293851	0.0542306642335674	chr13:40293851:A:G
chr13:40294167	['A', 'G']	98663	111327.43885081704	-3392.015230516802	0.0007348688650289	0.0043071835564064	0.1706147080581067	0.864527	0.864527	chr13	40294167	0.0632214387487593	chr13:40294167:A:G
chr13:40294241	['G', 'C']	98663	60684.30132903499	-3415.9284726951814	0.0016750932462544	0.0046706692522801	0.3586409475337372	0.719864	0.719864	chr13	40294241	0.1427495447194437	chr13:40294241:G:C
chr13:40294911	['T', 'G']	98663	111338.98280476924	-3389.624141746928	0.0007411556217664	0.0043072066657595	0.1720733828860086	0.86338	0.86338	chr13	40294911	0.0637980158954572	chr13:40294911:T:G
chr13:40295345	['T', 'C']	98663	189020.747466045	-6970.597583250362	0.0070283664355005	0.0107889588448444	0.6514406567468817	0.514764	0.514764	chr13	40295345	0.2883918330730867	chr13:40295345:T:C
chr13:40295835	['T', 'A']	98663	2231.113067364025	45.37027828677132	0.0065392498280211	0.0202554414839607	0.3228391656236779	0.746818	0.746818	chr13	40295835	0.1267852231192284	chr13:40295835:T:A
chr13:40296100	['G', 'T']	98663	59626.9000304136	-3372.858825581461	0.0020052239384678	0.0046926240069078	0.427314000762907	0.669152	0.669152	chr13	40296100	0.1744752196564258	chr13:40296100:G:T
chr13:40296123	['A', 'G']	98663	57615.84725418436	-1664.3169641297957	-0.011608441106199	0.004682614768793	-2.479051060010863	0.0131749	0.0131749	chr13	40296123	1.8802526724807296	chr13:40296123:A:G
chr13:40296138	['C', 'T']	98663	2147.1088102333315	25.613737321998578	0.0036261281171076	0.0206026430858082	0.1760030546568756	0.860292	0.860292	chr13	40296138	0.0653541156579424	chr13:40296138:C:T
chr13:40296426	['T', 'A']	98663	2149.1306952370333	23.45894205795821	0.002325513208639	0.0205941788034929	0.1129209001644993	0.910093	0.910093	chr13	40296426	0.0409142260051653	chr13:40296426:T:A
chr13:40296587	['T', 'C']	98663	99642.2183473404	-4124.688046959487	0.0035987460696854	0.0042782431624568	0.8411738026640843	0.400253	0.400253	chr13	40296587	0.3976654042467314	chr13:40296587:T:C
chr13:40297462	['C', 'T']	98663	189035.831949808	-6961.529614646615	0.0083721464906183	0.010792437372424	0.7757419572348088	0.437903	0.437903	chr13	40297462	0.3586220795190351	chr13:40297462:C:T
chr13:40297500	['A', 'G']	98663	99095.07006802032	-4198.532432498422	0.0035451854399891	0.0042769725768107	0.8289006712857451	0.407163	0.407163	chr13	40297500	0.3902316943891765	chr13:40297500:A:G
chr13:40297907	['TTCTC', 'T']	98663	68284.53407270739	-3809.347556434616	0.0021270646747688	0.004542482120708	0.4682604396112153	0.639599	0.639599	chr13	40297907	0.1940922239358426	chr13:40297907:TTCTC:T
chr13:40297974	['G', 'A']	98663	29763.12829714332	-1229.621628659914	0.0141343773035716	0.0059536507384953	2.3740689409577027	0.0175952	0.0175952	chr13	40297974	1.754605792289845	chr13:40297974:G:A
chr13:40298920	['T', 'C']	98663	188853.3988809601	-6960.729539827966	0.0097414257847267	0.0106975093797186	0.9106255894662184	0.362495	0.362495	chr13	40298920	0.4406979794030159	chr13:40298920:T:C
chr13:40298942	['T', 'G']	98663	2178.0441511843583	23.62852922644093	0.0014919477122306	0.0204615157935288	0.0729148185933771	0.941874	0.941874	chr13	40298942	0.0260071914372053	chr13:40298942:T:G
chr13:40299058	['G', 'A']	98663	188887.5723610857	-6983.735369557156	0.0083623986218564	0.0107093187471953	0.7808525284623191	0.434891	0.434891	chr13	40299058	0.3616195798968192	chr13:40299058:G:A
chr13:40299075	['T', 'C']	98663	101731.37319439236	-4116.315477896588	0.004472012521619	0.0042856670891246	1.0434810797523704	0.296728	0.296728	chr13	40299075	0.5276414706304464	chr13:40299075:T:C
chr13:40299553	['T', 'C']	98663	44315.43235133108	-2359.470795847293	0.002057538238629	0.0051376307106492	0.4004838717512761	0.688801	0.688801	chr13	40299553	0.1619062310460296	chr13:40299553:T:C
chr13:40299767	['G', 'A']	98663	121789.04712620378	-3914.749931778243	0.0023506133146118	0.0043927739604136	0.535109098668598	0.592576	0.592576	chr13	40299767	0.2272559419188024	chr13:40299767:G:A
chr13:40300637	['A', 'G']	98663	189024.7475876748	-6974.63566182112	0.0067926843880909	0.0107836450657354	0.629906153873181	0.528757	0.528757	chr13	40300637	0.2767438701299032	chr13:40300637:A:G
chr13:40300699	['G', 'A']	98663	101592.68295823196	-4118.11303076931	0.0044826033978413	0.0042849715508221	1.046122090817914	0.295507	0.295507	chr13	40300699	0.5294322270488294	chr13:40300699:G:A
chr13:40301112	['T', 'C']	98663	101945.76526763992	-4128.769389228236	0.0047161076982344	0.0042846963093253	1.1006865732747806	0.271036	0.271036	chr13	40301112	0.5669730207013144	chr13:40301112:T:C
chr13:40301115	['C', 'T']	98663	121845.4643566765	-3920.249420572844	0.0022047862391265	0.0043924822877403	0.5019453909421977	0.615707	0.615707	chr13	40301115	0.2106259088673586	chr13:40301115:C:T
chr13:40301351	['C', 'T']	98663	101610.657272331	-4121.11323164561	0.0043739970414128	0.0042846564869681	1.0208512758762414	0.307327	0.307327	chr13	40301351	0.5123992834276156	chr13:40301351:C:T
chr13:40301566	['TC', 'T']	98663	1996.182090944108	187.4332779396836	-0.0238968015036302	0.021956496206531	-1.088370443027341	0.276434	0.276434	chr13	40301566	0.5584085419625475	chr13:40301566:TC:T
chr13:40302307	['T', 'C']	98663	102134.5981692111	-4158.87487243832	0.0040721222236037	0.0042845658075933	0.9504165431155196	0.341903	0.341903	chr13	40302307	0.4660970885051612	chr13:40302307:T:C
chr13:40302807	['G', 'T']	98663	101328.67544962394	-4097.949908484785	0.0045101209319896	0.0042855839183324	1.0523935636160835	0.292622	0.292622	chr13	40302807	0.5336930257177861	chr13:40302807:G:T
chr13:40303184	['T', 'C']	98663	2193.1333711748784	18.005443113963356	-0.0004482616015391	0.0203961610059618	-0.0219777438218946	0.982466	0.982466	chr13	40303184	0.0076824702328247	chr13:40303184:T:C
chr13:40303846	['C', 'T']	98663	101333.64964162244	-4105.665741009843	0.0044705147503651	0.0042862997068407	1.0429776394847925	0.296961	0.296961	chr13	40303846	0.5273005829957461	chr13:40303846:C:T
chr13:40304134	['A', 'T']	98663	101086.66325682306	-4105.117700674323	0.0043788751183474	0.004285418786484	1.0218079810911675	0.306874	0.306874	chr13	40304134	0.5130399057514965	chr13:40304134:A:T
chr13:40304310	['A', 'G']	98663	16853.562292190414	-972.259190864993	-0.0156163010873871	0.0075859408845133	-2.058584600793247	0.0395367	0.0395367	chr13	40304310	1.4029995826601744	chr13:40304310:A:G
chr13:40304346	['T', 'C']	98663	149553.2211781164	-6484.356653540058	-0.0032801150976721	0.0050565627615268	-0.6486847394892646	0.516544	0.516544	chr13	40304346	0.286892678707157	chr13:40304346:T:C
chr13:40304408	['C', 'T']	98663	149487.21181157444	-6479.650713838723	-0.0031378765117119	0.0050544046123801	-0.6208202058114056	0.534719	0.534719	chr13	40304408	0.2718743839779204	chr13:40304408:C:T
chr13:40304618	['C', 'G']	98663	149548.25196914253	-6485.387642672065	-0.0034388333481373	0.0050560085403467	-0.6801478519459714	0.496412	0.496412	chr13	40304618	0.3041577286423007	chr13:40304618:C:G
chr13:40304865	['G', 'C']	98663	50600.74442439478	-2118.177990430248	-0.0100626582195541	0.0048525109395016	-2.073701295063436	0.0381096	0.0381096	chr13	40304865	1.4189656095774636	chr13:40304865:G:C
chr13:40304988	['T', 'A']	98663	16455.501773984266	-1079.863499658269	-0.0010260041919242	0.0077080232687286	-0.1331086007597686	0.894108	0.894108	chr13	40304988	0.0486100192676639	chr13:40304988:T:A
chr13:40305330	['A', 'G']	98663	146551.25132291223	-6641.472991807682	-0.0041891378752577	0.0049686963435811	-0.8431060353828184	0.399171	0.399171	chr13	40305330	0.3988410179795171	chr13:40305330:A:G
chr13:40305335	['A', 'G']	98663	2201.1338577090323	10.881642805904669	-0.0052055440404906	0.0203584269411933	-0.2556948066531471	0.798187	0.798187	chr13	40305335	0.0978953498096265	chr13:40305335:A:G
chr13:40305435	['C', 'T']	98663	149074.8175375631	-6452.42477916012	-0.0024131741846983	0.0050450263820038	-0.4783273667916624	0.632418	0.632418	chr13	40305435	0.198995777592731	chr13:40305435:C:T
chr13:40306316	['G', 'A']	98663	158552.9262709716	-5686.273502987388	-0.0076227869674078	0.0053308011714949	-1.4299514692404425	0.152734	0.152734	chr13	40306316	0.816064274215764	chr13:40306316:G:A
chr13:40307479	['AT', 'A']	98663	49486.52042574759	-2172.838810895878	-0.0098002621463027	0.0048909550867157	-2.003752226823991	0.0450993	0.0450993	chr13	40307479	1.345830198886931	chr13:40307479:AT:A
chr13:40307481	['T', 'C']	98663	49487.53004744332	-2176.112471874433	-0.0098437401813304	0.0048909109111629	-2.012659882817175	0.0441531	0.0441531	chr13	40307481	1.3550387990936534	chr13:40307481:T:C
chr13:40308032	['T', 'C']	98663	27457.0092351361	-1147.7515222968825	0.0130384502060032	0.006149424072427	2.120271760808532	0.0339856	0.0339856	chr13	40308032	1.4687050584064556	chr13:40308032:T:C
chr13:40309187	['A', 'G']	98663	133791.54509879454	-4239.087193438574	-0.0001662073514298	0.0045597696904925	-0.036450821579078	0.970923	0.970923	chr13	40309187	0.0128152108758203	chr13:40309187:A:G
chr13:40309268	['A', 'C']	98663	59508.68192463272	-2525.93127996227	-0.0121238583262116	0.0046398699639345	-2.612973729964371	0.00897718	0.00897718	chr13	40309268	2.046860066760075	chr13:40309268:A:C
chr13:40309926	['G', 'A']	98663	49456.52407647704	-2489.3113566301304	0.0013580584606628	0.0049291435366222	0.2755161115867026	0.78292	0.78292	chr13	40309926	0.1062826125698568	chr13:40309926:G:A
chr13:40310586	['G', 'A']	98663	173096.61499234568	-6547.765854604068	-0.0035343384947506	0.0065512627468898	-0.5394896573837613	0.58955	0.58955	chr13	40310586	0.2294793562970491	chr13:40310586:G:A
chr13:40310983	['T', 'C']	98663	25661.36327780424	-1246.2177773685555	-0.0150403731025468	0.0063166524516742	-2.3810670632291075	0.0172645	0.0172645	chr13	40310983	1.7628459948057138	chr13:40310983:T:C
chr13:40311289	['A', 'G']	98663	87567.73877162035	-3178.0116397163583	-0.0046253266658125	0.0042826456573263	-1.0800161946389266	0.280138	0.280138	chr13	40311289	0.5526279762497841	chr13:40311289:A:G
chr13:40311783	['T', 'TC']	98663	85208.45441365818	-3451.399388026148	0.0036547702297531	0.0042928470226183	0.8513627926867146	0.39457	0.39457	chr13	40311783	0.4038759381658083	chr13:40311783:T:TC
chr13:40312035	['G', 'A']	98663	53440.874470242336	-2151.393989570827	0.0031338792508468	0.0047939279689528	0.6537184686843386	0.513295	0.513295	chr13	40312035	0.2896329661756012	chr13:40312035:G:A
chr13:40312132	['G', 'A']	98663	84550.06371779629	-3421.561856124156	0.0036256730842297	0.0043417935912443	0.8350634381932094	0.403684	0.403684	chr13	40312132	0.3939584634938585	chr13:40312132:G:A
chr13:40312133	['C', 'T']	98663	85829.64896752297	-3459.7443140111723	0.0036415299564381	0.0043912307903008	0.8292731879365888	0.406952	0.406952	chr13	40312133	0.3904568128005395	chr13:40312133:C:T
chr13:40312218	['T', 'C']	98663	85243.12623654393	-3454.0575627388284	0.0033888099881697	0.0042954881146577	0.7889231439393184	0.430159	0.430159	chr13	40312218	0.3663709861436085	chr13:40312218:T:C
chr13:40312367	['G', 'T']	98663	5704.462541178857	-94.97020359452463	-0.0038272303634244	0.0126800759658615	-0.3018302393241542	0.762782	0.762782	chr13	40312367	0.1175995639124887	chr13:40312367:G:T
chr13:40313488	['C', 'T']	98663	53531.85145423394	-2153.601823519984	0.0024171033530301	0.0047909851792431	0.5045107138928677	0.613904	0.613904	chr13	40313488	0.2118995368880392	chr13:40313488:C:T
chr13:40314099	['A', 'T']	98663	173259.80469114278	-6564.56334865671	-0.0046452516077768	0.0065662202005445	-0.7074468211394522	0.479291	0.479291	chr13	40314099	0.3194007259988958	chr13:40314099:A:T
chr13:40314140	['T', 'C']	98663	173332.08171229897	-6555.1513019668455	-0.0042855418365393	0.0065735547082138	-0.6519367414991631	0.514444	0.514444	chr13	40314140	0.2886618936219501	chr13:40314140:T:C
chr13:40314254	['G', 'A']	98663	53596.03735844849	-2113.085826483346	0.0032194407308566	0.0047877003536043	0.672439896626566	0.501305	0.501305	chr13	40314254	0.2998979637261036	chr13:40314254:G:A
chr13:40315344	['A', 'G']	98663	174600.61799973645	-6475.2381992397295	-0.0055344711865256	0.0066978923016529	-0.8263004147080476	0.408636	0.408636	chr13	40315344	0.3886633755580988	chr13:40315344:A:G
chr13:40315790	['T', 'G']	98663	58496.48626922257	-2209.0201689409464	0.0044370289789114	0.0046650270250835	0.9511261038904556	0.341543	0.341543	chr13	40315790	0.4665546112002826	chr13:40315790:T:G
chr13:40317025	['C', 'G']	98663	24177.205435157208	-1291.6889663541326	-0.0144844351913486	0.0064799145532099	-2.235281819290907	0.0254011	0.0254011	chr13	40317025	1.5951474757585669	chr13:40317025:C:G
chr13:40317330	['G', 'A']	98663	2650.0102538566325	-44.13518224859562	-0.000267504585688	0.0184628257716112	-0.0144888214294549	0.98844	0.98844	chr13	40317330	0.005049687968691	chr13:40317330:G:A
chr13:40317386	['T', 'C']	98663	24322.36367602896	-1310.533199411492	-0.0152108715283678	0.0064715308305811	-2.3504286584696548	0.0187538	0.0187538	chr13	40317386	1.7269107198391158	chr13:40317386:T:C
chr13:40317984	['C', 'T']	98663	33592.4047621461	-1495.180975252	-0.0131310549557214	0.0056529897013927	-2.3228513847259	0.0201892	0.0201892	chr13	40317984	1.694880889697719	chr13:40317984:C:T
chr13:40320869	['A', 'C']	98663	41076.40826050812	-1920.455825135013	-0.0123937373350614	0.0052324724777108	-2.368619689421404	0.0178565	0.0178565	chr13	40320869	1.7482036618889785	chr13:40320869:A:C
chr13:40321088	['G', 'A']	98663	27178.44487505956	-1485.5861368651	-0.0144546626539314	0.0061694674816548	-2.3429352204080853	0.0191347	0.0191347	chr13	40321088	1.7181783423951085	chr13:40321088:G:A
chr13:40321115	['G', 'A']	98663	60791.87810844261	-1912.7508325959643	0.0044119748425698	0.0045988654789943	0.9593615779200106	0.337379	0.337379	chr13	40321115	0.4718819533650172	chr13:40321115:G:A
chr13:40321660	['A', 'G']	98663	12891.959999189032	532.6854881913881	0.0018837167290551	0.0088833830036652	0.2120494780285735	0.832069	0.832069	chr13	40321660	0.079840657992057	chr13:40321660:A:G
chr13:40321694	['A', 'G']	98663	185442.6386681533	-5733.081102680374	0.0185766152242811	0.0089612866444771	2.072985271119509	0.0381762	0.0381762	chr13	40321694	1.418207302793154	chr13:40321694:A:G
chr13:40321730	['T', 'C']	98663	21497.704133974014	-866.66309423071	0.0073169442074647	0.0067897699093674	1.0776424393071131	0.281196	0.281196	chr13	40321730	0.5509908614270471	chr13:40321730:T:C
chr13:40321826	['C', 'G']	98663	17864.68299460468	-729.5290011473251	0.0108158523770209	0.0073834938682849	1.4648691486667882	0.14296	0.14296	chr13	40321826	0.8447854605024121	chr13:40321826:C:G
chr13:40322250	['T', 'C']	98663	93301.85890391513	-3965.064457749269	-0.0033448871840342	0.0042742191696764	-0.7825726878407676	0.43388	0.43388	chr13	40322250	0.3626303685152362	chr13:40322250:T:C
chr13:40322819	['T', 'G']	98663	10205.689437026667	-261.5845530378867	-0.009036791005531	0.0096028536334501	-0.9410526652257512	0.34668	0.34668	chr13	40322819	0.4600712121081782	chr13:40322819:T:G
chr13:40323271	['A', 'G']	98663	15386.651176935704	-548.9379301876442	0.0078051083570458	0.0078825767568977	0.9901721984775944	0.322092	0.322092	chr13	40323271	0.4920200618894121	chr13:40323271:A:G
chr13:40324243	['C', 'T']	98663	15384.382787300936	-546.4326689077088	0.0077139395068231	0.0078858198429543	0.9782038723234592	0.327976	0.327976	chr13	40324243	0.4841579350959917	chr13:40324243:C:T
chr13:40324268	['T', 'C']	98663	91712.18199608612	-1913.0749378744144	0.0076835958551697	0.0042917464599524	1.7903191455664174	0.0734057	0.0734057	chr13	40324268	1.13427021552762	chr13:40324268:T:C
chr13:40325157	['G', 'T']	98663	60196.79488765408	-1790.0269420381023	0.0056135670682861	0.0046093201462072	1.217873111483757	0.223275	0.223275	chr13	40325157	0.6511599019615751	chr13:40325157:G:T
chr13:40325164	['T', 'C']	98663	53001.024893025926	-2123.560593844739	0.0065279308425285	0.0048148680972842	1.3557860175256835	0.17517	0.17517	chr13	40325164	0.7565402700290502	chr13:40325164:T:C
chr13:40325573	['A', 'G']	98663	185380.39462587936	-5656.366217446542	0.0218338819351027	0.0089387436047046	2.442611948687184	0.0145831	0.0145831	chr13	40325573	1.8361501461286311	chr13:40325573:A:G
chr13:40325859	['T', 'C']	98663	30518.711873169053	-1672.581513153642	-0.0137837916707594	0.0058870959937983	-2.341356703760162	0.0192158	0.0192158	chr13	40325859	1.7163415300987668	chr13:40325859:T:C
chr13:40325922	['C', 'T']	98663	185371.7576752719	-5652.755272593794	0.0221027139855549	0.0089369537118593	2.47318210412399	0.0133933	0.0133933	chr13	40325922	1.8731124031810569	chr13:40325922:C:T
chr13:40326126	['T', 'G']	98663	10283.521143749114	-268.6546216014361	-0.0097908981357494	0.0095657449277219	-1.0235374463493134	0.306056	0.306056	chr13	40326126	0.5141991020613819	chr13:40326126:T:G
chr13:40326215	['G', 'GA']	98663	30935.76259743945	-1661.4229382363258	-0.0129661188458552	0.0058534819737468	-2.215112116857783	0.0267546	0.0267546	chr13	40326215	1.572601537647729	chr13:40326215:G:GA
chr13:40326553	['T', 'A']	98663	15247.090741360254	-558.8356880747085	0.0078298130708858	0.0079149526490108	0.9892431980454536	0.322547	0.322547	chr13	40326553	0.4914069931111335	chr13:40326553:T:A
chr13:40327039	['G', 'C']	98663	75743.58630023111	-1159.457801928207	0.0073819275731956	0.0044187388294696	1.6705960361277066	0.0948047	0.0948047	chr13	40327039	1.0231701317181825	chr13:40327039:G:C
chr13:40327294	['T', 'G']	98663	15337.953702201856	-573.977497745762	0.00672591985045	0.0078924380002245	0.8521979963933506	0.394106	0.394106	chr13	40327294	0.4043869532413348	chr13:40327294:T:G
chr13:40327884	['C', 'T']	98663	30171.9755093766	-1658.2723539041488	-0.0138586450891362	0.00591705209914	-2.342153636124034	0.0191748	0.0191748	chr13	40327884	1.717269157201634	chr13:40327884:C:T
chr13:40328038	['T', 'C']	98663	76489.2804180775	-1229.1336726018835	0.0067796351694151	0.0044088390764448	1.537737044120458	0.124116	0.124116	chr13	40328038	0.9061722292683434	chr13:40328038:T:C
chr13:40328887	['A', 'G']	98663	76472.52949945249	-2422.197769400726	0.0066595205773949	0.0043506334606765	1.5307013651201318	0.125846	0.125846	chr13	40328887	0.9001605838942066	chr13:40328887:A:G
chr13:40329724	['T', 'C']	98663	34139.84434712972	-1660.867030886723	-0.0122596173063266	0.0056304227293348	-2.177388429904782	0.029454	0.029454	chr13	40329724	1.530855717516487	chr13:40329724:T:C
chr13:40330272	['G', 'C']	98663	34433.187975793444	-1770.3682017617152	0.0016149594523134	0.0056385684501621	0.2864130260344774	0.774562	0.774562	chr13	40330272	0.1109438133080161	chr13:40330272:G:C
chr13:40330430	['C', 'T']	98663	41413.29617427622	-2153.2295342050284	0.0067358113971031	0.0052462039049405	1.2839400677430333	0.199166	0.199166	chr13	40330430	0.7007847988072988	chr13:40330430:C:T
chr13:40332206	['C', 'T']	98663	113838.38335969496	-3152.030209322372	0.0011622097182851	0.0043122259088078	0.2695150353582683	0.787534	0.787534	chr13	40332206	0.1037306874512056	chr13:40332206:C:T
chr13:40332546	['G', 'A']	98663	10735.523340327827	-774.7852524587634	-0.0185974679339292	0.0093832763260503	-1.98198020474979	0.0474842	0.0474842	chr13	40332546	1.323450874465695	chr13:40332546:G:A
chr13:40332727	['G', 'A']	98663	77869.20639667497	-3784.894986839795	0.0053119865614507	0.0044179785532553	1.2023568012879116	0.229228	0.229228	chr13	40332727	0.6397323347727918	chr13:40332727:G:A
chr13:40333487	['G', 'A']	98663	77868.57399485004	-3757.9487985537535	0.0048976416501387	0.0044165155057115	1.108937949794362	0.26746	0.26746	chr13	40333487	0.5727411597295948	chr13:40333487:G:A
chr13:40334985	['G', 'A']	98663	10864.202285007552	-763.1963448573189	-0.0163816270355545	0.0093326968230602	-1.7552940319540888	0.0792121	0.0792121	chr13	40334985	1.1012084729325886	chr13:40334985:G:A
chr13:40335503	['A', 'G']	98663	78123.83650132293	-3801.993109887259	0.0048145347248533	0.004416184397127	1.0902023765098	0.275627	0.275627	chr13	40335503	0.5596782418563402	chr13:40335503:A:G
chr13:40335634	['G', 'A']	98663	41359.99834802197	-1325.1976485055727	0.0059040701165156	0.0053272370119885	1.108279977637364	0.267744	0.267744	chr13	40335634	0.5722802526943818	chr13:40335634:G:A
chr13:40336454	['A', 'G']	98663	100617.73305213642	-2035.1127221409463	0.0003337858638337	0.0043366723467341	0.0769681998422436	0.938649	0.938649	chr13	40336454	0.0274967781928233	chr13:40336454:A:G
chr13:40337326	['T', 'C']	98663	42674.62287886467	-1575.9751830601592	0.0050044913624001	0.0051724556409406	0.9675271688729306	0.333283	0.333283	chr13	40337326	0.4771868381381026	chr13:40337326:T:C
chr13:40337959	['T', 'C']	98663	35430.386576514466	-1819.0666631968631	-0.0120856046586279	0.0055455811435502	-2.179321579792245	0.0293101	0.0293101	chr13	40337959	1.5329826998360747	chr13:40337959:T:C
chr13:40339225	['G', 'A']	98663	10851.4399395899	-786.378634257779	-0.0182809738314418	0.0093378738704966	-1.957723362402784	0.0502653	0.0502653	chr13	40339225	1.2987317210876452	chr13:40339225:G:A
chr13:40340041	['C', 'T']	98663	35162.98952853045	-1809.4259664741085	-0.0113753409304654	0.0055590875272501	-2.046260447367406	0.0407334	0.0407334	chr13	40340041	1.390049338020776	chr13:40340041:C:T
chr13:40340403	['G', 'A']	98663	100270.22806110556	-1979.444237610291	0.0006234893466128	0.0043315331072518	0.1439419556943915	0.885547	0.885547	chr13	40340403	0.0527883838821895	chr13:40340403:G:A
chr13:40342255	['G', 'A']	98663	93990.05274575994	-3024.0889105621404	0.0047114074993363	0.0042734096666462	1.1024937618568584	0.27025	0.27025	chr13	40342255	0.568234297374652	chr13:40342255:G:A
chr13:40342348	['CT', 'C']	98663	34931.78913433561	-907.4532903840684	0.0047607044494732	0.0055471329078486	0.8582279401918229	0.390769	0.390769	chr13	40342348	0.4080798964961125	chr13:40342348:CT:C
chr13:40342381	['T', 'C']	98663	136701.48186859413	-5320.047922024726	0.0045024901161785	0.0046371769595378	0.9709549916825444	0.331573	0.331573	chr13	40342381	0.4794208412955297	chr13:40342381:T:C
chr13:40342440	['T', 'C']	98663	27176.580831221483	-406.1479246095115	-0.007771482608147	0.0061872956999681	-1.256038661314841	0.209105	0.209105	chr13	40342440	0.6796355824551746	chr13:40342440:T:C
chr13:40342580	['T', 'A']	98663	5453.663308025261	140.29493460285482	0.0244227905774014	0.0129337895069125	1.8882934939020408	0.0589895	0.0589895	chr13	40342580	1.2292252849320768	chr13:40342580:T:A
chr13:40342663	['T', 'C']	98663	26807.53220476432	-1200.961389930474	-0.0108069728482036	0.006190821581135	-1.7456443715217214	0.0808759	0.0808759	chr13	40342663	1.0921808733976308	chr13:40342663:T:C
chr13:40342787	['A', 'G']	98663	11208.044786861974	57.29166965366749	-0.0148455889767555	0.0092968938163632	-1.59683322946275	0.110306	0.110306	chr13	40342787	0.9574008638424848	chr13:40342787:A:G
chr13:40342788	['C', 'T']	98663	11207.022300160155	59.79977016775588	-0.0146373959395435	0.0092968702847062	-1.574443386999035	0.115388	0.115388	chr13	40342788	0.9378393541331924	chr13:40342788:C:T
chr13:40342790	['G', 'A']	98663	42044.24437889017	-1183.0494336154586	0.0038653619118991	0.0051727185574218	0.7472592736276235	0.454909	0.454909	chr13	40342790	0.3420754709263162	chr13:40342790:G:A
chr13:40342962	['C', 'A']	98663	26134.64888041925	-353.739115502535	0.0100152276507684	0.0062721875970707	1.5967678733725688	0.110321	0.110321	chr13	40342962	0.9573418101705536	chr13:40342962:C:A
chr13:40343322	['C', 'T']	98663	25609.076488774008	-1198.4838589788037	-0.0118211642332655	0.0063167580216545	-1.8713973517334788	0.061293	0.061293	chr13	40343322	1.212589121484238	chr13:40343322:C:T
chr13:40343683	['C', 'T']	98663	170420.00023314278	-6267.230215262673	-0.0107687351101944	0.0062029158000619	-1.736076299808377	0.0825535	0.0825535	chr13	40343683	1.083264509336814	chr13:40343683:C:T
chr13:40344113	['A', 'G']	98663	53230.09271348632	-2672.242003186428	0.0106828941908679	0.0048579102032674	2.199071976193073	0.0278751	0.0278751	chr13	40344113	1.5547835659394675	chr13:40344113:A:G
chr13:40344177	['C', 'G']	98663	169751.48466357167	-6275.20234547269	-0.0096664061930414	0.0061434576665746	-1.573447188483848	0.115619	0.115619	chr13	40344177	0.9369707911999626	chr13:40344177:C:G
chr13:40345110	['T', 'C']	98663	127426.37297258942	-5448.702627168076	0.0016028088256452	0.0045088807369718	0.3554782038261791	0.722232	0.722232	chr13	40345110	0.1413232731571302	chr13:40345110:T:C
chr13:40345377	['C', 'T']	98663	6717.408506238788	220.97918236519624	0.0184703236147286	0.011760957386071	1.5704778963491397	0.116307	0.116307	chr13	40345377	0.9343941462355446	chr13:40345377:C:T
chr13:40345694	['T', 'C']	98663	96733.72624152296	-3820.026076884676	0.0104445505289042	0.0042759152332529	2.4426467689721703	0.0145817	0.0145817	chr13	40345694	1.8361918410674016	chr13:40345694:T:C
chr13:40345788	['C', 'T']	98663	29408.78843873218	-1710.5545733401264	-0.0136365463402645	0.0059953217350993	-2.2745311999571194	0.0229362	0.0229362	chr13	40345788	1.6394785330665562	chr13:40345788:C:T
chr13:40345791	['C', 'T']	98663	134077.1536434313	-5231.468137813711	0.0044312241140142	0.0045964806797812	0.9640471531852762	0.335025	0.335025	chr13	40345791	0.4749227841364614	chr13:40345791:C:T
chr13:40345808	['G', 'A']	98663	96912.71615963988	-3792.3666749426575	0.0107546341682602	0.004274814860193	2.515812852717225	0.0118774	0.0118774	chr13	40345808	1.9252786173710608	chr13:40345808:G:A
chr13:40345867	['A', 'G']	98663	169862.49478987168	-6265.236313750689	-0.0094894565631886	0.0061506262028842	-1.5428439723322234	0.122872	0.122872	chr13	40345867	0.9105470726133256	chr13:40345867:A:G
chr13:40346638	['T', 'C']	98663	32422.600675120888	-1720.8886625844682	-0.0144685857138337	0.0057638844526594	-2.510214393204554	0.0120674	0.0120674	chr13	40346638	1.918386291401181	chr13:40346638:T:C
chr13:40347200	['A', 'G']	98663	165194.41762964762	-6038.556858260417	-0.0078920588398403	0.0057524862569317	-1.371938756103993	0.170086	0.170086	chr13	40347200	0.7693314322602776	chr13:40347200:A:G
chr13:40347971	['A', 'C']	98663	68997.57437769325	-2979.5483665173506	-0.0138413936356525	0.0044780083913508	-3.090970901793482	0.00199559	0.00199559	chr13	40347971	2.6999286809984904	chr13:40347971:A:C
chr13:40349045	['G', 'A']	98663	44533.319151740005	-1696.2107697094243	-0.0080881826407507	0.0050952011964717	-1.587411827103414	0.112423	0.112423	chr13	40349045	0.9491448297701592	chr13:40349045:G:A
chr13:40349222	['G', 'A']	98663	31512.513349957426	-1745.4834653891776	-0.0105117227116747	0.0058285402953729	-1.803491471101184	0.0713141	0.0713141	chr13	40349222	1.1468245943165751	chr13:40349222:G:A
chr13:40350391	['C', 'T']	98663	42731.63039026862	-1649.3013268298143	-0.0098128583068501	0.0051740442224485	-1.8965547809342609	0.0578896	0.0578896	chr13	40350391	1.2373994512691429	chr13:40350391:C:T
chr13:40350785	['C', 'T']	98663	42704.89552374966	-1662.0379980294967	-0.0102304095725618	0.0051750527482985	-1.9768705885993647	0.048059	0.048059	chr13	40350785	1.3182252701322066	chr13:40350785:C:T
chr13:40350901	['G', 'C']	98663	29978.34230426145	-1729.9657305531923	-0.0142413135128855	0.0059478973994146	-2.394344178547404	0.016652	0.016652	chr13	40350901	1.7785335977852603	chr13:40350901:G:C
chr13:40351988	['A', 'G']	98663	166715.13845951125	-6600.350301819957	-0.0042935998253925	0.0059849983734779	-0.7173936494986058	0.473133	0.473133	chr13	40351988	0.3250167597973698	chr13:40351988:A:G
chr13:40352055	['T', 'C']	98663	165102.7340070753	-6612.137365865196	-0.0040738762778997	0.0058530288478543	-0.6960287372226455	0.486412	0.486412	chr13	40352055	0.3129957193654676	chr13:40352055:T:C
chr13:40352476	['C', 'T']	98663	9863.399882423297	147.9815625556312	-0.0160692822906421	0.0098961340802322	-1.623793913902282	0.104423	0.104423	chr13	40352476	0.9812038339683404	chr13:40352476:C:T
chr13:40352507	['C', 'T']	98663	29764.111721537472	-1694.2292752338135	-0.0140025740118443	0.0059628193170284	-2.348314323705288	0.0188606	0.0188606	chr13	40352507	1.7244444954510594	chr13:40352507:C:T
chr13:40353202	['A', 'G']	98663	94950.47320297216	-3062.201300224984	0.0133206494939736	0.0042566068982824	3.1294056069279965	0.00175211	0.00175211	chr13	40353202	2.7564386316762897	chr13:40353202:A:G
chr13:40354065	['G', 'T']	98663	78827.18012246054	-2971.6641602258014	0.0106903649252231	0.0043344940725839	2.466346647660819	0.0136516	0.0136516	chr13	40354065	1.8648164452936151	chr13:40354065:G:T
chr13:40354480	['C', 'A']	98663	38660.15938707424	-1616.5021216545376	-0.0047396891547835	0.005359209708454	-0.8844007629159929	0.376482	0.376482	chr13	40354480	0.4242557830424253	chr13:40354480:C:A
chr13:40354984	['T', 'C']	98663	20046.82866381495	19.935715302675995	-0.0172900201600584	0.0071350799304809	-2.423241271088747	0.0153845	0.0153845	chr13	40354984	1.8129166138636843	chr13:40354984:T:C
chr13:40355012	['A', 'G']	98663	18826.671451307164	114.38193763983234	-0.0157760783289659	0.0073514890170924	-2.145970468334528	0.0318778	0.0318778	chr13	40355012	1.496511658443706	chr13:40355012:A:G
chr13:40355202	['G', 'A']	98663	18822.861690049464	122.0506910738294	-0.0151577943479335	0.0073510778972171	-2.061982550024644	0.039212	0.039212	chr13	40355202	1.406581006034087	chr13:40355202:G:A
chr13:40355310	['G', 'A']	98663	18665.702678046506	75.67502743568785	-0.0166063974402605	0.0073739067433395	-2.252048746786792	0.0243214	0.0243214	chr13	40355310	1.6140114296141472	chr13:40355310:G:A
chr13:40355594	['T', 'C']	98663	31707.53509305437	-1500.6505351176363	-0.0097417926124315	0.0057841368719002	-1.6842258107268866	0.0921412	0.0921412	chr13	40355594	1.035546136016651	chr13:40355594:T:C
chr13:40355777	['A', 'G']	98663	18776.28368693677	134.8010758421336	-0.014742944355304	0.0073604309851929	-2.003000148355789	0.04518	0.04518	chr13	40355777	1.3450537734156558	chr13:40355777:A:G
chr13:40356322	['C', 'A']	98663	8311.084237092295	336.05786943164776	0.0099593671628929	0.0107052672442058	0.9303240111341842	0.352206	0.352206	chr13	40356322	0.4532032498886281	chr13:40356322:C:A
chr13:40356672	['G', 'A']	98663	61385.17408106142	-2381.6903944570145	0.0067422633738683	0.0045813911183287	1.4716629075598056	0.141115	0.141115	chr13	40356672	0.8504268199027244	chr13:40356672:G:A
chr13:40356687	['G', 'C']	98663	36925.485173808585	-959.4194052284832	-0.0096703352334166	0.0054842685384947	-1.7632862369045794	0.0778553	0.0778553	chr13	40356687	1.1087118174901305	chr13:40356687:G:C
chr13:40357734	['A', 'G']	98663	8062.07016600372	331.08196723184994	0.0124764986808344	0.0108354619444356	1.151450556036653	0.24955	0.24955	chr13	40357734	0.6028424257978588	chr13:40357734:A:G
chr13:40361461	['GA', 'G']	98663	66556.57550727436	-3395.7827738402034	-0.0085195273614599	0.0045139083376443	-1.887394852573819	0.0591102	0.0591102	chr13	40361461	1.2283375712085574	chr13:40361461:GA:G
chr13:40362429	['G', 'A']	98663	2357.979872645047	283.3269285525246	0.0296370904790738	0.0198776999301594	1.490971821850824	0.135972	0.135972	chr13	40362429	0.8665505144051877	chr13:40362429:G:A
chr13:40362664	['G', 'A']	98663	20046.047654285947	66.20869977362008	-0.0156531092596991	0.0071338724699085	-2.194195274127146	0.0282237	0.0282237	chr13	40362664	1.5493860527981684	chr13:40362664:G:A
chr13:40362996	['G', 'A']	98663	3204.3247747154173	355.72447088260503	0.0043614650768082	0.0171682385532255	0.2540426650810251	0.799463	0.799463	chr13	40362996	0.0972016310642974	chr13:40362996:G:A
chr13:40365147	['C', 'T']	98663	18711.41369557504	98.3357715345056	-0.0163617011584462	0.0073671008691321	-2.2209145020670364	0.026359	0.026359	chr13	40365147	1.5790710699019983	chr13:40365147:C:T
chr13:40366712	['T', 'A']	98663	91867.55361813426	-1828.1492931057687	0.0087626794912994	0.0042705125591944	2.051903458856072	0.0401817	0.0401817	chr13	40366712	1.395971693147723	chr13:40366712:T:A
chr13:40367128	['C', 'T']	98663	2698.300835259295	282.204606919636	0.0043027520724458	0.0185830681289538	0.2315415324631909	0.816895	0.816895	chr13	40367128	0.0878337621348337	chr13:40367128:C:T
chr13:40367343	['T', 'C']	98663	85322.61971045643	-2946.761650896065	0.0087351458983472	0.0042779069364091	2.0419205064987724	0.0411621	0.0411621	chr13	40367343	1.385502476593108	chr13:40367343:T:C
chr13:40368758	['C', 'T']	98663	11200.156867118125	128.84178506351958	0.0138317093577173	0.009203337908819	1.502901392381041	0.132868	0.132868	chr13	40368758	0.8765796021785471	chr13:40368758:C:T
chr13:40368892	['A', 'C']	98663	67693.42535333024	-3391.100559015798	-0.0076859500897116	0.0045458543835939	-1.6907602930376324	0.0908858	0.0908858	chr13	40368892	1.0415039656601297	chr13:40368892:A:C
chr13:40369385	['T', 'C']	98663	75049.82005008463	-3040.119978415345	-0.008172060940528	0.0043702266619801	-1.869939838961444	0.0614951	0.0614951	chr13	40369385	1.2111594879276977	chr13:40369385:T:C
chr13:40369658	['A', 'T']	98663	172726.50671545722	-6106.400331387402	-0.0113635324036555	0.0064266218647126	-1.7681968292005017	0.0770311	0.0770311	chr13	40369658	1.1133339003924756	chr13:40369658:A:T
chr13:40370619	['TAG', 'T']	98663	17300.981023052125	67.71654553647825	-0.0101646180328351	0.0075999868224141	-1.3374520601611293	0.181078	0.181078	chr13	40370619	0.7421343109172347	chr13:40370619:TAG:T
chr13:40371178	['C', 'A']	98663	163127.18715281997	-6656.601530259943	-0.0019434017241176	0.0057103253985862	-0.3403311700238383	0.733608	0.733608	chr13	40371178	0.134535941328069	chr13:40371178:C:A
chr13:40371437	['C', 'G']	98663	177570.59722658666	-6146.899801913963	-0.0055080312835486	0.0070821545369127	-0.777733845659588	0.436728	0.436728	chr13	40371437	0.3597889632065068	chr13:40371437:C:G
chr13:40371653	['G', 'T']	98663	78109.41870310804	-3839.130810190105	-0.0099030312267052	0.0043855397685248	-2.258110004560804	0.023941	0.023941	chr13	40371653	1.6208577133526791	chr13:40371653:G:T
chr13:40371877	['G', 'A']	98663	43758.32215588286	-2427.374880631145	-0.0057259963033518	0.0051653603854312	-1.1085376190791676	0.267632	0.267632	chr13	40371877	0.5724619604387811	chr13:40371877:G:A
chr13:40372607	['T', 'C']	98663	85417.97264607174	-3082.9244360251696	0.0068809422128947	0.0042780223828531	1.6084399746187672	0.107742	0.107742	chr13	40372607	0.96761496696621	chr13:40372607:T:C
chr13:40372856	['C', 'T']	98663	78030.39931671415	-3812.7910214347576	-0.0094291296188311	0.004379814885443	-2.152860306989292	0.0313321	0.0313321	chr13	40372856	1.5040104960264409	chr13:40372856:C:T
chr13:40373678	['C', 'T']	98663	2543.051550257954	105.24406807147066	-0.0192814606635397	0.0193230390852439	-0.997848246255637	0.318355	0.318355	chr13	40373678	0.497088324831529	chr13:40373678:C:T
chr13:40374014	['C', 'T']	98663	192593.95203827208	-6547.393790473498	-0.0223962231742909	0.0138936206018774	-1.6119788942030358	0.10697	0.10697	chr13	40374014	0.9707380041958248	chr13:40374014:C:T
chr13:40374190	['G', 'A']	98663	15902.64472577261	-822.4228777574124	-0.0029903950608162	0.0078061326768135	-0.383082786909138	0.701659	0.701659	chr13	40374190	0.153873899834272	chr13:40374190:G:A
chr13:40374366	['T', 'C']	98663	14310.305380420456	-662.6771676804275	0.0084421414010522	0.0082133744743384	1.0278529765601991	0.304022	0.304022	chr13	40374366	0.5170949883225051	chr13:40374366:T:C
chr13:40374587	['T', 'C']	98663	24627.248048815098	-1198.008050602168	-0.0047486977486712	0.0064374958177418	-0.7376622654392727	0.460721	0.460721	chr13	40374587	0.3365619918361754	chr13:40374587:T:C
chr13:40374869	['A', 'G']	98663	163588.56074311427	-6765.855248191468	-0.0155644939727907	0.0056984371295639	-2.731361883777056	0.00630844	0.00630844	chr13	40374869	2.2000780231890698	chr13:40374869:A:G
chr13:40377011	['C', 'T']	98663	18282.92653408745	-43.768163092897225	-0.0135689816785669	0.0074290550979901	-1.82647476692396	0.0677818	0.0677818	chr13	40377011	1.1688869023076167	chr13:40377011:C:T
chr13:40377577	['G', 'A']	98663	168816.7110437656	-5526.231841759583	0.00761832011094	0.0060431639398911	1.2606509084837458	0.207438	0.207438	chr13	40377577	0.6831116834405513	chr13:40377577:G:A
chr13:40377683	['A', 'T']	98663	2519.025531612981	73.00660871474147	-0.0304184361952699	0.0195474446941308	-1.5561336364544416	0.11968	0.11968	chr13	40377683	0.921978419479614	chr13:40377683:A:T
chr13:40377751	['C', 'T']	98663	10479.10621110458	-407.5371201710768	-0.0053105119235191	0.0094623759668436	-0.5612239401739346	0.574646	0.574646	chr13	40377751	0.2405996119908655	chr13:40377751:C:T
chr13:40377777	['C', 'T']	98663	13201.0	195.52404779223485	0.0287907264853205	0.008526714388769	3.376532292818721	0.000734341	0.000734341	chr13	40377777	3.134102223424119	chr13:40377777:C:T
chr13:40378165	['T', 'G']	98663	178363.2312105333	-7061.966248708464	-0.0135884170194822	0.0073334571291601	-1.852934677350262	0.0638947	0.0638947	chr13	40378165	1.1945351646305795	chr13:40378165:T:G
chr13:40378268	['A', 'G']	98663	148704.15237389406	-5930.164320412124	-0.0021540177864316	0.0051051991088297	-0.4219263030713353	0.67308	0.67308	chr13	40378268	0.1719333139428584	chr13:40378268:A:G
chr13:40378352	['C', 'T']	98663	116116.15897976977	-4066.705659598656	0.0054261858473026	0.004321395963941	1.2556557863663034	0.209244	0.209244	chr13	40378352	0.6793469864016118	chr13:40378352:C:T
chr13:40378636	['C', 'A']	98663	3583.254226808304	264.1244939784981	-0.0397136983431322	0.0163399003716684	-2.4304737140252857	0.0150809	0.0150809	chr13	40378636	1.821572739807728	chr13:40378636:C:A
chr13:40379095	['G', 'A']	98663	16582.016806722684	-906.6625979318832	-0.0079671879056215	0.0076611334561674	-1.0399489776813289	0.298366	0.298366	chr13	40379095	0.525250667974422	chr13:40379095:G:A
chr13:40380178	['T', 'C']	98663	16747.0184376172	-893.7552340765391	-0.0081789143227274	0.0076267744900983	-1.072394933578528	0.283545	0.283545	chr13	40380178	0.5473780066095295	chr13:40380178:T:C
chr13:40380353	['T', 'G']	98663	3374.0341975633983	-9.365039981978333	0.0167483015275663	0.0163891662621457	1.0219129673636973	0.306825	0.306825	chr13	40380353	0.5131092571099262	chr13:40380353:T:G
chr13:40380431	['G', 'A']	98663	13181.40080072978	183.4611740635736	0.0276791435214774	0.0085344333374691	3.2432315570333428	0.00118221	0.00118221	chr13	40380431	2.927305371390066	chr13:40380431:G:A
chr13:40380745	['C', 'T']	98663	15964.809057552353	-289.8895938339138	-0.0033835437839703	0.0078648565527418	-0.4302104890636285	0.667043	0.667043	chr13	40380745	0.1758461689908111	chr13:40380745:C:T
chr13:40381643	['G', 'A']	98663	146347.66616992588	-5885.060527448538	-0.0016579174081432	0.0048933351857632	-0.3388113311687306	0.734753	0.734753	chr13	40381643	0.1338586320252908	chr13:40381643:G:A
chr13:40381762	['C', 'T']	98663	21222.645307115345	-688.0817663851659	-0.0128075476747764	0.0068478788677357	-1.87029413372368	0.0614459	0.0614459	chr13	40381762	1.2115070902678498	chr13:40381762:C:T
chr13:40382406	['G', 'C']	98663	3605.1096188931688	21.41959937410096	0.0143729520058215	0.0158977607293234	0.904086572350444	0.365952	0.365952	chr13	40382406	0.4365758749941428	chr13:40382406:G:C
chr13:40382679	['T', 'C']	98663	180329.13864055625	-5785.994730169024	0.0067600758353696	0.0075786391233379	0.891990728856908	0.3724	0.3724	chr13	40382679	0.428990327690695	chr13:40382679:T:C
chr13:40382709	['A', 'C']	98663	159978.21461080754	-5962.844707655539	-0.004184809904523	0.0054260021891791	-0.7712510534678154	0.44056	0.44056	chr13	40382709	0.3559949365267739	chr13:40382709:A:C
chr13:40382989	['G', 'C']	98663	115154.7081662149	-4052.496394622689	0.0057062645100761	0.0043406425574316	1.314612856178749	0.188643	0.188643	chr13	40382989	0.7243593055850456	chr13:40382989:G:C
chr13:40383552	['C', 'T']	98663	156161.32439912012	-6265.113345063258	-0.0041994756604548	0.0052773309239262	-0.7957574995752689	0.426175	0.426175	chr13	40383552	0.3704120301743628	chr13:40383552:C:T
chr13:40384026	['A', 'G']	98663	157073.24833745588	-6309.110199315931	-0.0042955383668515	0.0053275462763102	-0.8062883256316942	0.420079	0.420079	chr13	40384026	0.3766690285597892	chr13:40384026:A:G
chr13:40384316	['C', 'T']	98663	3380.205560679932	-20.30596965288739	0.0135331838633965	0.016372002376876	0.8266052955447196	0.408463	0.408463	chr13	40384316	0.3888472772554254	chr13:40384316:C:T
chr13:40384416	['A', 'G']	98663	156188.83053733793	-6283.468580713741	-0.0046385866232793	0.0052800997431902	-0.8785035982060168	0.379673	0.379673	chr13	40384416	0.420590286104712	chr13:40384416:A:G
chr13:40384686	['T', 'C']	98663	24580.47407054434	538.9620765846705	0.0116681909936292	0.0066283314376961	1.7603511688131417	0.0783514	0.0783514	chr13	40384686	1.1059532390570046	chr13:40384686:T:C
chr13:40384734	['G', 'A']	98663	180280.4817048449	-5795.305404010569	0.0060303423919002	0.0075699269677972	0.7966183052430496	0.425675	0.425675	chr13	40384734	0.3709218552982433	chr13:40384734:G:A
chr13:40384916	['G', 'A']	98663	2492.075775390229	72.75915804158679	-0.0316539831850566	0.0196679954949305	-1.6094158244654613	0.107529	0.107529	chr13	40384916	0.9684743930369132	chr13:40384916:G:A
chr13:40385050	['C', 'G']	98663	162308.8705008261	-6195.16618591424	-0.0061927002816406	0.0055764594619307	-1.110507540477408	0.266783	0.266783	chr13	40385050	0.5738418480741471	chr13:40385050:C:G
chr13:40385297	['A', 'C']	98663	180337.31124377903	-5787.070002592467	0.0064744696498009	0.0075808011300838	0.854061403102569	0.393073	0.393073	chr13	40385297	0.4055267866396594	chr13:40385297:A:C
chr13:40385357	['A', 'G']	98663	180303.4824042165	-5790.218771917602	0.0062831264074538	0.0075729464670424	0.8296805523184567	0.406721	0.406721	chr13	40385357	0.3907034033301869	chr13:40385357:A:G
chr13:40385607	['G', 'A']	98663	2490.176674505352	73.23605542364301	-0.0316523219377247	0.0196773652027688	-1.608565049820336	0.107715	0.107715	chr13	40385607	0.9677238142171488	chr13:40385607:G:A
chr13:40385931	['CA', 'C']	98663	13090.530716913814	166.75929408782622	0.0288395733907113	0.0085622682033166	3.368216540979189	0.000756851	0.000756851	chr13	40385931	3.12098961091875	chr13:40385931:CA:C
chr13:40385989	['T', 'C']	98663	17845.340919920116	-852.8134930641709	0.0054841097767457	0.0074151399899995	0.7395827704051233	0.459555	0.459555	chr13	40385989	0.3376625043712633	chr13:40385989:T:C
chr13:40386051	['G', 'A']	98663	2491.05049614336	72.37163704753695	-0.0321571031320057	0.0196687009103151	-1.6349378272939783	0.102065	0.102065	chr13	40386051	0.9911231600953004	chr13:40386051:G:A
chr13:40386231	['A', 'G']	98663	2855.173631876096	171.9560824826897	-0.0053216707994462	0.0183506836234069	-0.2899985040698016	0.771818	0.771818	chr13	40386231	0.1124850972215828	chr13:40386231:A:G
chr13:40387617	['G', 'C']	98663	3784.2684884852415	24.16714912786507	0.0106841610115695	0.0154936409149091	0.6895836214513259	0.490458	0.490458	chr13	40387617	0.3093981771713266	chr13:40387617:G:C
chr13:40387787	['G', 'C']	98663	2709.219674623688	85.13361639098567	-0.029640910758232	0.0188718312830743	-1.5706430559717943	0.116269	0.116269	chr13	40387787	0.9345360627743032	chr13:40387787:G:C
chr13:40387996	['G', 'A']	98663	3782.230009021154	23.511998325558647	0.0105250085244722	0.0154971940158915	0.6791557564343221	0.497041	0.497041	chr13	40387996	0.3036077856341876	chr13:40387996:G:A
chr13:40388032	['G', 'A']	98663	3780.459802738949	21.7368686030451	0.0102504271859608	0.0155007161950591	0.6612873274351119	0.50843	0.50843	chr13	40388032	0.2937688317410324	chr13:40388032:G:A
chr13:40388124	['T', 'C']	98663	124014.36813454171	-4358.974117890414	0.0042714855890306	0.0044028034531206	0.9701740344559332	0.331962	0.331962	chr13	40388124	0.4789116275454941	chr13:40388124:T:C
chr13:40388182	['T', 'C']	98663	124045.17427183969	-4359.563212193937	0.0042405138036958	0.0044035398203582	0.9629784166118566	0.335561	0.335561	chr13	40388182	0.474228520039467	chr13:40388182:T:C
chr13:40388236	['A', 'T']	98663	2932.921526482276	135.85173604627371	-0.0210536112737436	0.0181196286537603	-1.1619228890419004	0.24527	0.24527	chr13	40388236	0.6103555689205211	chr13:40388236:A:T
chr13:40388659	['A', 'C']	98663	60466.998783356335	-2662.3140577870613	-0.0024961778229513	0.0046166623989354	-0.5406888369240249	0.588723	0.588723	chr13	40388659	0.2300889970093657	chr13:40388659:A:C
chr13:40389735	['G', 'C']	98663	128400.32946412284	-4351.217720335628	0.0060430019085651	0.0044627464998223	1.3540992993452954	0.175708	0.175708	chr13	40389735	0.7552084645903046	chr13:40389735:G:C
chr13:40390409	['A', 'G']	98663	2114.278580841358	132.360445824573	-0.0232117711604203	0.0208337356772348	-1.1141434987957557	0.26522	0.26522	chr13	40390409	0.5763937292788319	chr13:40390409:A:G
chr13:40390436	['T', 'G']	98663	131146.2800506843	-4248.945198494504	0.0046009302497706	0.0045012025468592	1.022155791007672	0.30671	0.30671	chr13	40390436	0.5132720640109303	chr13:40390436:T:G
chr13:40390635	['G', 'A']	98663	3645.073889378782	6.687998366642056	0.0067497695445832	0.015791003549399	0.427443988817297	0.669057	0.669057	chr13	40390635	0.1745368811395725	chr13:40390635:G:A
chr13:40391569	['A', 'G']	98663	122735.85577712674	-4241.405495417758	0.0049069121148133	0.0043918443779585	1.117278230403539	0.263878	0.263878	chr13	40391569	0.5785968162099546	chr13:40391569:A:G
chr13:40392378	['G', 'A']	98663	61926.92556060177	-2591.494451874938	-0.0045686464659661	0.0045876534612172	-0.9958569243706592	0.319322	0.319322	chr13	40392378	0.4957711592887363	chr13:40392378:G:A
chr13:40392462	['T', 'C']	98663	68248.5264086292	-2503.0764197370754	-0.0036252222332958	0.0044665054568488	-0.8116462116344125	0.416997	0.416997	chr13	40392462	0.3798670694582146	chr13:40392462:T:C
chr13:40392631	['A', 'G']	98663	181987.37814086908	-6030.749444549127	0.0053099258187585	0.0079700075216934	0.6662384952969629	0.50526	0.50526	chr13	40392631	0.2964850822622548	chr13:40392631:A:G
chr13:40392855	['G', 'A']	98663	110613.8169146866	-3688.882555771404	0.0054832717336811	0.004283775411019	1.2800091525752595	0.200545	0.200545	chr13	40392855	0.6977881614034959	chr13:40392855:G:A
chr13:40392956	['G', 'A']	98663	110258.76293487962	-3673.070586708836	0.0056522248196278	0.0042841932643742	1.3193206913958853	0.187065	0.187065	chr13	40392956	0.7280074617184416	chr13:40392956:G:A
chr13:40393266	['A', 'G']	98663	68033.61510846089	-2547.207338040137	-0.0038165276290516	0.0044701956801308	-0.8537719379971045	0.393233	0.393233	chr13	40393266	0.4053500434428288	chr13:40393266:A:G
chr13:40394417	['G', 'A']	98663	3378.205439046393	174.17555479957375	-0.008811788273113	0.0164967962979648	-0.5341514869890329	0.593238	0.593238	chr13	40394417	0.2267710379171835	chr13:40394417:G:A
chr13:40395092	['A', 'G']	98663	62769.63442843964	-2689.1927730016005	-0.0047319812997529	0.0045676706000165	-1.0359725370160926	0.300217	0.300217	chr13	40395092	0.522564719164186	chr13:40395092:A:G
chr13:40395289	['T', 'C']	98663	116277.85656938376	-3459.955753894188	0.0061981198933558	0.0043165877640383	1.4358841363061403	0.151038	0.151038	chr13	40395289	0.8209137738055042	chr13:40395289:T:C
chr13:40395301	['C', 'T']	98663	181926.37566770392	-6016.750451984754	0.0063746104344137	0.0079506584873731	0.8017713808909743	0.422687	0.422687	chr13	40395301	0.373981108960866	chr13:40395301:C:T
chr13:40395750	['T', 'C']	98663	62764.5422613738	-2697.7231554487007	-0.0048848844501509	0.0045680120657498	-1.069367676757454	0.284907	0.284907	chr13	40395750	0.5452968802655187	chr13:40395750:T:C
chr13:40395768	['T', 'G']	98663	65999.36512280913	-2756.427350795466	-0.0041438525388828	0.0045062035484442	-0.9195884061458997	0.35779	0.35779	chr13	40395768	0.4463718018500033	chr13:40395768:T:G
chr13:40396337	['T', 'A']	98663	65582.95905395265	-2592.1928349374675	-0.0052037851122359	0.0045098734382303	-1.153864999430654	0.248558	0.248558	chr13	40396337	0.6045722542512245	chr13:40396337:T:A
chr13:40397023	['A', 'T']	98663	116284.92936000248	-3453.713860409101	0.0063132837465981	0.0043165454777678	1.4625778366322086	0.143586	0.143586	chr13	40397023	0.8428879028454646	chr13:40397023:A:T
chr13:40397621	['C', 'T']	98663	131317.39240159493	-3855.934457598489	0.004075469511026	0.0045106620034718	0.903519152596476	0.366253	0.366253	chr13	40397621	0.4362188092914595	chr13:40397621:C:T
chr13:40397948	['T', 'C']	98663	29518.48777471415	-1205.0176622818076	0.0131554109391509	0.0059813011932207	2.199422920561422	0.0278502	0.0278502	chr13	40397948	1.555171681690091	chr13:40397948:T:C
chr13:40398657	['C', 'T']	98663	46594.02832350018	-1292.3637357738792	0.0141773701755321	0.0050101230526672	2.829744903767301	0.00465945	0.00465945	chr13	40398657	2.331665344267529	chr13:40398657:C:T
chr13:40398766	['C', 'T']	98663	2713.247501368419	89.82004744792239	-0.0145216768164759	0.0183898612348397	-0.7896566826162077	0.42973	0.42973	chr13	40398766	0.3668043266054458	chr13:40398766:C:T
chr13:40398781	['T', 'C']	98663	3277.0332144087897	-45.34300464463667	0.010905449999675	0.016603593270741	0.6568126442179657	0.511303	0.511303	chr13	40398781	0.2913216591028715	chr13:40398781:T:C
chr13:40400231	['T', 'A']	98663	5967.451596224615	24.75893704969629	-0.0034022012918062	0.0124857467234139	-0.2724868097337108	0.785248	0.785248	chr13	40400231	0.1049931610613518	chr13:40400231:T:A
chr13:40400868	['A', 'G']	98663	131915.04431784776	-3307.976024411273	0.0139466948801494	0.0045157152660109	3.0884796889484933	0.00201239	0.00201239	chr13	40400868	2.696287849443889	chr13:40400868:A:G
chr13:40401158	['G', 'A']	98663	6010.304587565124	36.99361114820502	-0.002076607030427	0.0124514106175667	-0.1667768491625601	0.867546	0.867546	chr13	40401158	0.0617074882759679	chr13:40401158:G:A
chr13:40401235	['T', 'C']	98663	131887.74524533653	-3305.2175076875096	0.0139438740564931	0.0045153324582739	3.0881168076432663	0.00201485	0.00201485	chr13	40401235	2.6957572803403043	chr13:40401235:T:C
chr13:40401800	['C', 'T']	98663	122810.1185851294	-3439.2832415726502	0.0139140064087973	0.0043773218195148	3.1786574034301744	0.00148005	0.00148005	chr13	40401800	2.8297236127420016	chr13:40401800:C:T
chr13:40401897	['C', 'T']	98663	181937.90823670127	-6029.840314421349	0.0060293428696224	0.0079529325738722	0.7581282518891918	0.448376	0.448376	chr13	40401897	0.3483576417204986	chr13:40401897:C:T
chr13:40402112	['T', 'C']	98663	122872.66216901183	-3426.5210183973	0.0135690024487403	0.0043787395308281	3.098837542906797	0.00194336	0.00194336	chr13	40402112	2.7114467405575304	chr13:40402112:T:C
chr13:40402370	['C', 'T']	98663	179126.708786085	-5933.133576222356	0.0056039135841394	0.0073913455249891	0.7581723199373278	0.44835	0.44835	chr13	40402370	0.348382825905038	chr13:40402370:C:T
chr13:40402891	['T', 'C']	98663	49313.996806731215	-2795.8605927589274	-0.0143882012554424	0.0049254579634334	-2.921190549642325	0.00348775	0.00348775	chr13	40402891	2.457454652613218	chr13:40402891:T:C
chr13:40403211	['T', 'C']	98663	121496.55431421648	-3277.362910773564	0.0139995957089901	0.0043594500751268	3.211321489576349	0.00132168	0.00132168	chr13	40403211	2.8788736818071112	chr13:40403211:T:C
chr13:40403667	['C', 'A']	98663	49237.99620916491	-2776.8411302025565	-0.0138749999863293	0.0049261834164737	-2.8165820906971413	0.00485473	0.00485473	chr13	40403667	2.313834918746872	chr13:40403667:C:A
chr13:40403978	['G', 'A']	98663	48452.41981065138	-2200.5083803084044	-0.015506911701046	0.0049318125939771	-3.1442621562675503	0.00166556	0.00166556	chr13	40403978	2.778439717701379	chr13:40403978:G:A
chr13:40404197	['A', 'G']	98663	2979.0603886034	120.4456772999928	-0.0117245221194651	0.0175338515717084	-0.6686792158308863	0.503702	0.503702	chr13	40404197	0.2978263247284722	chr13:40404197:A:G
chr13:40404230	['G', 'A']	98663	2997.030376436724	122.79450654251292	-0.0110140712816583	0.0174825325473345	-0.6300043344313769	0.528693	0.528693	chr13	40404230	0.2767964397017521	chr13:40404230:G:A
chr13:40404829	['G', 'C']	98663	177088.53859565535	-5692.943278714115	0.0078128115414264	0.0070121668701223	1.1141793522791783	0.265205	0.265205	chr13	40404829	0.5764182922886082	chr13:40404829:G:C
chr13:40405103	['A', 'G']	98663	177178.5705684398	-5707.8480208061965	0.0071316112021089	0.0070270933564395	1.014873553027958	0.310169	0.310169	chr13	40405103	0.5084016101384883	chr13:40405103:A:G
chr13:40405882	['C', 'T']	98663	20145.22509299897	-879.3812376824383	-0.0068914325264917	0.0070272641426938	-0.980670768389522	0.326758	0.326758	chr13	40405882	0.4857737708068714	chr13:40405882:C:T
chr13:40406215	['A', 'G']	98663	124191.65742815148	-3637.261007988365	0.0134627865897645	0.0043946926173649	3.063419392875959	0.00218882	0.00218882	chr13	40406215	2.659789951644026	chr13:40406215:A:G
chr13:40406318	['G', 'T']	98663	6855.5558765394535	413.7988180844594	-0.000868349543635	0.0118498007359866	-0.0732796747373149	0.941584	0.941584	chr13	40406318	0.0261409299126555	chr13:40406318:G:T
chr13:40406550	['G', 'A']	98663	174054.58479378046	-5818.243407799541	0.0084155198108168	0.006615944736029	1.2720057598105057	0.203374	0.203374	chr13	40406550	0.6917045694972465	chr13:40406550:G:A
chr13:40407186	['G', 'A']	98663	45199.62054702864	-2490.2009203190964	-0.0138337961942419	0.0050674129606022	-2.72995240407599	0.00633547	0.00633547	chr13	40407186	2.19822116123279	chr13:40407186:G:A
chr13:40408076	['C', 'T']	98663	6862.486883717158	413.2102623278274	-0.0010853449650539	0.0118442909803515	-0.0916344394826533	0.926989	0.926989	chr13	40408076	0.0329254193265332	chr13:40408076:C:T
chr13:40408739	['C', 'T']	98663	6810.621262189063	410.1609567731255	-5.309334383137689e-05	0.0118852713214622	-0.0044671545474525	0.996436	0.996436	chr13	40408739	0.0015505903297144	chr13:40408739:C:T
chr13:40409678	['C', 'T']	98663	3881.078673437326	296.8882239930944	0.0087939000067807	0.0156667681416294	0.5613091307207001	0.574588	0.574588	chr13	40409678	0.2406434482852524	chr13:40409678:C:T
chr13:40410464	['A', 'G']	98663	124226.25470674716	-3644.684195281848	0.0133539502191825	0.0043948127611054	3.038570911909215	0.00237765	0.00237765	chr13	40410464	2.6238520749721044	chr13:40410464:A:G
chr13:40410561	['C', 'T']	98663	13813.980082306196	-643.5801320654272	0.009689303645731	0.0083587861737259	1.1591759191289348	0.246387	0.246387	chr13	40410561	0.6083822103761438	chr13:40410561:C:T
chr13:40410775	['A', 'G']	98663	180285.30913550715	-5871.388312370926	0.0098373716222018	0.0075805722629669	1.2977083102630642	0.194391	0.194391	chr13	40410775	0.7113238461011945	chr13:40410775:A:G
chr13:40411660	['C', 'T']	98663	6881.906771414087	412.8103708495445	-0.0013697154122679	0.0118304027946815	-0.1157792710898821	0.907828	0.907828	chr13	40411660	0.0419964265083899	chr13:40411660:C:T
chr13:40412511	['T', 'C']	98663	6883.348831316264	414.90166653492565	-0.0009338760195902	0.0118285628550693	-0.0789509284460532	0.937072	0.937072	chr13	40412511	0.0282270387799053	chr13:40412511:T:C
chr13:40412663	['C', 'A']	98663	111368.86341285364	-3749.88323686768	0.0054106346556569	0.0042888667590605	1.2615534498073595	0.207112	0.207112	chr13	40412663	0.6837947375005471	chr13:40412663:C:A
chr13:40412908	['A', 'T']	98663	2549.2067001165674	212.811529882419	-0.0139861182820617	0.019288019566877	-0.7251194573692732	0.46838	0.46838	chr13	40412908	0.3294016577394711	chr13:40412908:A:T
chr13:40412914	['G', 'A']	98663	3913.158647462471	288.5863737649306	0.0083787866013787	0.0155976790070377	0.5371816279587631	0.591143	0.591143	chr13	40412914	0.2283074487318031	chr13:40412914:G:A
chr13:40413053	['A', 'G']	98663	6860.834456822537	412.8766143428516	-0.0007313131391603	0.0118426324798359	-0.0617525824942633	0.95076	0.95076	chr13	40413053	0.0219290980257886	chr13:40413053:A:G
chr13:40413748	['C', 'G']	98663	6845.416290785246	415.1547561535288	-7.227275637859194e-06	0.0118501736198074	-0.0006098877425541	0.999513	0.999513	chr13	40413748	0.0002115529300075	chr13:40413748:C:G
chr13:40413910	['G', 'A']	98663	3015.0	116.44540769305708	-0.012101964912337	0.0174206751556124	-0.6946897754670625	0.487251	0.487251	chr13	40413910	0.312247260893694	chr13:40413910:G:A
chr13:40414162	['T', 'C']	98663	6867.626462180955	410.4375001445469	-0.0009400418102655	0.0118331515527607	-0.0794413733377911	0.936682	0.936682	chr13	40414162	0.0284078254257383	chr13:40414162:T:C
chr13:40414716	['A', 'T']	98663	6870.5570928994985	409.9969759568439	-0.001152918071253	0.0118314984528808	-0.0974448059850231	0.922373	0.922373	chr13	40414716	0.0350934183354656	chr13:40414716:A:T
chr13:40415239	['T', 'C']	98663	12726.289874611011	97.64647121353914	0.0286910394810188	0.0086605436875595	3.3128450725595893	0.000923853	0.000923853	chr13	40415239	3.034397126580394	chr13:40415239:T:C
chr13:40415241	['C', 'T']	98663	3000.1824503076323	126.07525802875014	-0.0110691503477045	0.0174757985738888	-0.6333988287232448	0.526475	0.526475	chr13	40415241	0.2786222467383766	chr13:40415241:C:T
chr13:40415323	['T', 'C']	98663	3862.156579734236	286.7478013493941	0.0075400202925463	0.0156946863465917	0.4804186669320593	0.630931	0.630931	chr13	40415323	0.2000181335574232	chr13:40415323:T:C
chr13:40415537	['C', 'T']	98663	2999.0607940320897	124.63561979486046	-0.0116270665517963	0.0174785563676761	-0.6652189292531496	0.505912	0.505912	chr13	40415537	0.2959250192038565	chr13:40415537:C:T
chr13:40415883	['T', 'C']	98663	6857.764576491098	412.7530315873263	-0.0006097803885631	0.0118443834972062	-0.0514826616942088	0.958941	0.958941	chr13	40415883	0.0182081124984402	chr13:40415883:T:C
chr13:40416189	['T', 'C']	98663	124264.89232422347	-3665.167849928209	0.012903871140941	0.0043954596503455	2.9357273567342457	0.00332843	0.00332843	chr13	40416189	2.477760572235942	chr13:40416189:T:C
chr13:40416483	['C', 'A']	98663	11194.02111419709	-495.7225653984478	-0.0020657090117031	0.0091796458841984	-0.2250314486813713	0.821955	0.821955	chr13	40416483	0.0851519583561152	chr13:40416483:C:A
chr13:40416767	['G', 'C']	98663	2998.364679526816	124.66986380391371	-0.01179126230987	0.0174813554578121	-0.674505036999334	0.499992	0.499992	chr13	40416767	0.3010369444312819	chr13:40416767:G:C
chr13:40416804	['A', 'G']	98663	3000.8516246768377	127.03214663028244	-0.0106638327860191	0.0174759222132187	-0.6102014334873305	0.54173	0.54173	chr13	40416804	0.2662171133260442	chr13:40416804:A:G
chr13:40417222	['A', 'G']	98663	2999.4256099909785	125.90280514967633	-0.0111671348224434	0.0174783246819589	-0.638913341275214	0.522881	0.522881	chr13	40417222	0.2815971389029396	chr13:40417222:A:G
chr13:40417273	['C', 'T']	98663	124115.86966791014	-3665.857277588089	0.0128184935705848	0.0043929951665132	2.917939375007072	0.00352432	0.00352432	chr13	40417273	2.4529246655480854	chr13:40417273:C:T
chr13:40417311	['T', 'C']	98663	3001.212931803438	126.40065178379194	-0.0110450589898729	0.0174730435525147	-0.6321199255686244	0.52731	0.52731	chr13	40417311	0.2779339925531583	chr13:40417311:T:C
chr13:40417407	['A', 'G']	98663	6918.033416468969	416.7320786821172	-0.0008047616067152	0.0118045163462559	-0.0681740431466699	0.945647	0.945647	chr13	40417407	0.0242709508733609	chr13:40417407:A:G
chr13:40417685	['C', 'T']	98663	3912.436199975671	287.29018486341226	0.0066469227400798	0.0156261936097979	0.4253705608710764	0.670567	0.670567	chr13	40417685	0.1735578229181499	chr13:40417685:C:T
chr13:40418126	['C', 'T']	98663	36653.77363789362	-1213.1426640370723	0.0123958517745151	0.0054634114827331	2.2688848924690523	0.0232775	0.0232775	chr13	40418126	1.63306366467965	chr13:40418126:C:T
chr13:40418361	['G', 'A']	98663	2999.0607940320897	125.35390898035938	-0.0112236090087402	0.0174786909902163	-0.6421309819495439	0.52079	0.52079	chr13	40418361	0.2833373635076727	chr13:40418361:G:A
chr13:40418459	['C', 'T']	98663	3001.8255022666635	124.01422312333663	-0.0115347954711198	0.0174759163593081	-0.660039521474139	0.50923	0.50923	chr13	40418459	0.2930860189015929	chr13:40418459:C:T
chr13:40419389	['G', 'A']	98663	124042.9298883245	-3660.48399963521	0.0127609628140377	0.0044012208064684	2.8994143614160333	0.00373943	0.00373943	chr13	40419389	2.427194592109825	chr13:40419389:G:A
chr13:40419465	['G', 'T']	98663	2546.0774173930668	208.0187065269623	-0.0150404813202383	0.0193089824578356	-0.7789370233818241	0.436019	0.436019	chr13	40419465	0.3604945854668097	chr13:40419465:G:T
chr13:40419785	['T', 'C']	98663	3000.0912223798905	125.86526633266554	-0.0111323338721141	0.0174758028605116	-0.6370141595765408	0.524117	0.524117	chr13	40419785	0.2805717535077571	chr13:40419785:T:C
chr13:40420184	['C', 'T']	98663	2552.2069433885767	206.98532215513143	-0.0159418483253731	0.0192895216364531	-0.8264512011146201	0.40855	0.40855	chr13	40420184	0.3887547851651688	chr13:40420184:C:T
chr13:40420240	['C', 'T']	98663	45294.508996360906	-2477.537204330325	-0.0133338283324043	0.0050654517344287	-2.632307843696812	0.00848202	0.00848202	chr13	40420240	2.0715007078395966	chr13:40420240:C:T
chr13:40420380	['T', 'C']	98663	3000.2736837837288	127.03692868713298	-0.0106888945341252	0.0174755961487055	-0.6116469185468658	0.540773	0.540773	chr13	40420380	0.2669850002094239	chr13:40420380:T:C
chr13:40420555	['G', 'A']	98663	3000.060814303524	125.94480373601743	-0.0111140723850222	0.0174757965489983	-0.6359694308560301	0.524798	0.524798	chr13	40420555	0.2800078287212279	chr13:40420555:G:A
chr13:40420634	['A', 'G']	98663	190467.8609785021	-7003.5136332518405	0.000798844484856	0.0118450369018325	0.0674412829167722	0.946231	0.946231	chr13	40420634	0.0240028278913426	chr13:40420634:A:G
chr13:40420687	['A', 'G']	98663	2530.2821027450027	207.1351387186982	-0.0151426389150138	0.019366932144031	-0.7818811364855638	0.434286	0.434286	chr13	40420687	0.3622241706855432	chr13:40420687:A:G
chr13:40421206	['G', 'T']	98663	123949.6888059776	-3674.463311874513	0.0124675938394243	0.0043926404147812	2.838291474410455	0.0045365	0.0045365	chr13	40421206	2.343279084786702	chr13:40421206:G:T
chr13:40421775	['G', 'T']	98663	111753.3832009262	-3808.116511338312	0.005220822533655	0.0042925649041075	1.2162477796571725	0.223893	0.223893	chr13	40421775	0.6499594843972828	chr13:40421775:G:T
chr13:40421930	['G', 'A']	98663	177065.50904243454	-5693.547992380238	0.0073711495029396	0.007009616473831	1.0515767204180562	0.292996	0.292996	chr13	40421930	0.533138308621268	chr13:40421930:G:A
chr13:40423758	['T', 'A']	98663	125151.78584463778	-3704.787693048822	0.0128835546951872	0.0044094576405912	2.9218003086337965	0.00348093	0.00348093	chr13	40423758	2.4583047101024977	chr13:40423758:T:A
chr13:40423774	['C', 'T']	98663	177257.77958989225	-5704.51698060676	0.0072884952369493	0.0070402678751104	1.0352582268519257	0.300551	0.300551	chr13	40423774	0.5220818226986603	chr13:40423774:C:T
chr13:40423779	['T', 'TA']	98663	125145.7578282598	-3706.757222037954	0.0128373730021511	0.004409164758624	2.911520368351424	0.00359755	0.00359755	chr13	40423779	2.44399316137379	chr13:40423779:T:TA
chr13:40424293	['T', 'G']	98663	2558.051854329472	207.42650391891263	-0.0156338024233064	0.0192771198278422	-0.8110030213500206	0.417366	0.417366	chr13	40424293	0.379482932879123	chr13:40424293:T:G
chr13:40424978	['A', 'T']	98663	114295.16880062452	-3559.6242100890227	0.0062000008930996	0.0043097186451528	1.438609200178926	0.150264	0.150264	chr13	40424978	0.8231450545032775	chr13:40424978:A:T
chr13:40424979	['T', 'C']	98663	114288.0089817931	-3558.780193355524	0.0061906687858269	0.0043093279359004	1.4365740732454448	0.150842	0.150842	chr13	40424979	0.8214777179582398	chr13:40424979:T:C
chr13:40426463	['TTCTTCAGAAGCTGAACTCTTAACC', 'T']	98663	20736.94251335543	-829.6069307453321	0.0136736002172781	0.0069389080880508	1.9705694388465425	0.0487759	0.0487759	chr13	40426463	1.3117947083726524	chr13:40426463:TTCTTCAGAAGCTGAACTCTTAACC:T
chr13:40426764	['T', 'C']	98663	18025.913509294733	-693.7784882203282	0.0102152930652899	0.0073595267850807	1.3880366718684145	0.165129	0.165129	chr13	40426764	0.7821766491237468	chr13:40426764:T:C
chr13:40428885	['C', 'T']	98663	100614.53405450338	-2552.208875582598	0.0105039962340987	0.0042511945199962	2.47083406432974	0.0134815	0.0134815	chr13	40428885	1.8702617839519868	chr13:40428885:C:T
chr13:40429911	['C', 'T']	98663	36187.63662631545	-814.8164066990505	0.0113479442650931	0.0054953137215613	2.065022097022128	0.0389235	0.0389235	chr13	40429911	1.4097881149004985	chr13:40429911:C:T
chr13:40430587	['C', 'T']	98663	18779.951722110723	-956.2173175834888	-0.0085605414388494	0.0072325145926796	-1.183618965320015	0.236567	0.236567	chr13	40430587	0.6260458375502712	chr13:40430587:C:T
chr13:40430696	['G', 'A']	98663	18861.72055872038	-953.967382271162	-0.0089400629556323	0.0072229098320432	-1.237737028914749	0.215817	0.215817	chr13	40430696	0.6659143487383565	chr13:40430696:G:A
chr13:40431164	['C', 'A']	98663	186376.44510328613	-6257.404081846841	0.0006485184449315	0.0092867055924967	0.069832992816694	0.944327	0.944327	chr13	40431164	0.0248775928793617	chr13:40431164:C:A
chr13:40431318	['C', 'T']	98663	102318.7410561317	-2987.015593115721	0.0059094567080123	0.0042735062128559	1.382812242143224	0.166726	0.166726	chr13	40431318	0.777996669061929	chr13:40431318:C:T
chr13:40432361	['T', 'C']	98663	8829.536951255359	-499.3209350574153	-0.0047991923210025	0.0102746759970991	-0.467089407233624	0.640437	0.640437	chr13	40432361	0.193523585510316	chr13:40432361:T:C
chr13:40432626	['C', 'T']	98663	102508.42872927056	-2936.8855998100007	0.006329226709617	0.004270775221528	1.4819854432311808	0.138347	0.138347	chr13	40432626	0.8590302539250665	chr13:40432626:C:T
chr13:40433333	['G', 'A']	98663	99730.19469816008	-3022.415660713408	0.0080498650938953	0.0042647912256441	1.887516801641204	0.0590938	0.0590938	chr13	40433333	1.228458082012742	chr13:40433333:G:A
chr13:40433504	['G', 'A']	98663	122826.92016154384	-3792.50583120904	0.0052914276857179	0.0043918344168789	1.2048331479396337	0.228271	0.228271	chr13	40433504	0.6415492586366108	chr13:40433504:G:A
chr13:40433671	['G', 'A']	98663	2464.3863351249643	-73.7389591847295	-0.0103916725695819	0.0193564548844762	-0.5368582538280833	0.591367	0.591367	chr13	40433671	0.2281429140300079	chr13:40433671:G:A
chr13:40434614	['C', 'T']	98663	43264.1390586828	-1736.2078263070669	-0.010007250329627	0.005123336844176	-1.9532680817195751	0.0507907	0.0507907	chr13	40434614	1.294215801661609	chr13:40434614:C:T
chr13:40435146	['G', 'T']	98663	99985.2144211177	-2961.3470235760697	0.0067407299830745	0.0042650779341145	1.580447083782045	0.114008	0.114008	chr13	40435146	0.9430646729270914	chr13:40435146:G:T
chr13:40435381	['A', 'G']	98663	127445.12615315986	-5292.871040356948	-0.0032802858617296	0.004464770161995	-0.734704305644217	0.462521	0.462521	chr13	40435381	0.3348685440556007	chr13:40435381:A:G
chr13:40437729	['T', 'A']	98663	123124.10688277188	-4937.232466204163	0.0052556133157651	0.0044248512093785	1.1877491619663492	0.234935	0.234935	chr13	40437729	0.6290522783498549	chr13:40437729:T:A
chr13:40439724	['G', 'A']	98663	42219.13033737481	-1897.146534705536	-0.0023028361239026	0.0051991756218285	-0.4429233192728324	0.657822	0.657822	chr13	40439724	0.1818916061971896	chr13:40439724:G:A
chr13:40439840	['T', 'C']	98663	152429.53941673168	-4593.445075408588	0.0037111632542907	0.0050774102081666	0.730916570089532	0.464832	0.464832	chr13	40439840	0.3327039818547175	chr13:40439840:T:C
chr13:40440850	['C', 'T']	98663	117823.10715987306	-4724.254814045635	0.0055000436182849	0.0043647934188971	1.26009253827978	0.207639	0.207639	chr13	40440850	0.6826910713724973	chr13:40440850:C:T
chr13:40441165	['C', 'T']	98663	123337.2511201216	-4625.332334919804	0.0021628592050376	0.0044032580483839	0.4911951971180522	0.623289	0.623289	chr13	40441165	0.2053105376057646	chr13:40441165:C:T
chr13:40441506	['G', 'A']	98663	44023.80064875822	-2109.895112979975	-0.0034263388866652	0.0051151865558475	-0.6698365444264018	0.502964	0.502964	chr13	40441506	0.2984630987628875	chr13:40441506:G:A
chr13:40442776	['TG', 'T']	98663	14400.773224930046	-179.20196678222084	0.0006993142914064	0.0082461016338439	0.0848054417054869	0.932416	0.932416	chr13	40442776	0.0303902827146407	chr13:40442776:TG:T
chr13:40445028	['A', 'C']	98663	80685.99146399571	-3066.4232853773588	0.0063203492315279	0.0043581149249066	1.450248407954357	0.146992	0.146992	chr13	40445028	0.8327063009688236	chr13:40445028:A:C
chr13:40446030	['G', 'A']	98663	68352.31964354511	-1808.681860507122	-0.0003254200153029	0.0044715945036761	-0.0727749385673015	0.941985	0.941985	chr13	40446030	0.0259560127794108	chr13:40446030:G:A
chr13:40446631	['G', 'A']	98663	9327.28361037908	-44.58993562698993	-0.0116924252182056	0.0100313474866038	-1.1655886942227858	0.243784	0.243784	chr13	40446631	0.6129948013416481	chr13:40446631:G:A
chr13:40446740	['T', 'C']	98663	42355.156532581794	-2042.9215911741628	-0.0027664248944339	0.0051831072694758	-0.5337386919861399	0.593524	0.593524	chr13	40446740	0.2265617150298162	chr13:40446740:T:C
chr13:40446935	['T', 'G']	98663	123311.49545302468	-4881.40769320067	0.0044457466000841	0.0044159791430438	1.006740850913492	0.314062	0.314062	chr13	40446935	0.5029846079780492	chr13:40446935:T:G
chr13:40447031	['C', 'G']	98663	123304.24080871166	-4886.241344299171	0.0043630675862636	0.0044158164120947	0.9880545700028236	0.323128	0.323128	chr13	40447031	0.4906254074462451	chr13:40447031:C:G
chr13:40447203	['A', 'G']	98663	123675.73089011612	-4867.780663958719	0.0047654504266319	0.004434267403764	1.074687201449952	0.282517	0.282517	chr13	40447203	0.5489554140956657	chr13:40447203:A:G
chr13:40447330	['A', 'G']	98663	122743.3762170384	-4978.728451434057	0.0042068720225664	0.0044173862875617	0.9523441575422024	0.340925	0.340925	chr13	40447330	0.4673411508275678	chr13:40447330:A:G
chr13:40447822	['TCTTTTTCCATCTTTATCGTTTCACAA', 'T']	98663	69158.92594995743	-1706.5981766072364	-0.0006052801313658	0.004468687253627	-0.1354492039859359	0.892257	0.892257	chr13	40447822	0.0495100362000428	chr13:40447822:TCTTTTTCCATCTTTATCGTTTCACAA:T
chr13:40448919	['G', 'A']	98663	41920.9484637452	-1910.991692351216	-0.0031068981837133	0.0052120057109895	-0.5961041403240354	0.551107	0.551107	chr13	40448919	0.258764072657951	chr13:40448919:G:A
chr13:40449738	['C', 'T']	98663	122313.11617840853	-4968.396022638579	0.0041086392124331	0.0044114221575632	0.9313638699005684	0.351668	0.351668	chr13	40449738	0.4538671484749231	chr13:40449738:C:T
chr13:40450642	['G', 'A']	98663	69047.59866200393	-1741.1575923907008	-0.0011280381988456	0.004468545784487	-0.2524396645462913	0.800702	0.800702	chr13	40450642	0.0965290867071685	chr13:40450642:G:A
chr13:40451259	['A', 'C']	98663	69501.79316112811	-1728.162443932856	-0.0007535839797385	0.0044633893568748	-0.1688367111817826	0.865925	0.865925	chr13	40451259	0.0625197217201571	chr13:40451259:A:C
chr13:40452675	['G', 'A']	98663	81286.18203290518	-3186.57318213194	0.0040137676948156	0.0043457097644415	0.9236161438248636	0.355688	0.355688	chr13	40452675	0.4489307865479665	chr13:40452675:G:A
chr13:40453077	['G', 'A']	98663	72869.89578432965	-1597.3609567507897	-0.001692868778235	0.0044216442171143	-0.3828595642504929	0.701825	0.701825	chr13	40453077	0.1537711656608406	chr13:40453077:G:A
chr13:40453366	['A', 'C']	98663	69407.9592482209	-1706.1029561354096	-0.0004843941638164	0.0044639722555936	-0.1085119118313294	0.91359	0.91359	chr13	40453366	0.0392486627853851	chr13:40453366:A:C
chr13:40453708	['T', 'A']	98663	124126.3550937658	-5029.690282838626	0.0016107908950893	0.0044203523566558	0.3644032794498629	0.715558	0.715558	chr13	40453708	0.1453551584673571	chr13:40453708:T:A
chr13:40454634	['G', 'T']	98663	69189.85608249935	-1722.3909015909603	-0.0008491133101396	0.0044674082183566	-0.1900684398284032	0.849256	0.849256	chr13	40454634	0.0709613761533285	chr13:40454634:G:T
chr13:40455375	['TCAAA', 'T']	98663	123529.8131742234	-5083.805210883112	0.0022896654953559	0.0044209341653901	0.5179144067063652	0.604519	0.604519	chr13	40455375	0.2185900447362428	chr13:40455375:TCAAA:T
chr13:40455785	['A', 'C']	98663	123712.04661888882	-5093.496228846976	0.0021689080964305	0.0044211292633356	0.4905778517758445	0.623726	0.623726	chr13	40455785	0.2050061520188058	chr13:40455785:A:C
chr13:40456204	['C', 'A']	98663	69515.86557476799	-1703.228165753872	-0.0005845846012803	0.0044642169711173	-0.1309489671005036	0.895816	0.895816	chr13	40456204	0.047781184970528	chr13:40456204:C:A
chr13:40457302	['C', 'T']	98663	127376.4923112792	-4897.947368729668	0.0012343368265412	0.0044591284708942	0.2768112277091938	0.781926	0.781926	chr13	40457302	0.1068343458050405	chr13:40457302:C:T
chr13:40458295	['G', 'C']	98663	19319.37068196562	-883.674284090224	0.0038131702113955	0.0071676897545666	0.5319943164345398	0.594731	0.594731	chr13	40458295	0.2256794235689012	chr13:40458295:G:C
chr13:40458322	['C', 'T']	98663	123221.96103501062	-5069.862157351672	0.0024755380509635	0.0044163719198109	0.5605365888363658	0.575115	0.575115	chr13	40458322	0.2402453050987205	chr13:40458322:C:T
chr13:40458716	['C', 'G']	98663	125086.48160162188	-5209.987002780559	0.001808857022675	0.0044421307539185	0.407204812933394	0.683858	0.683858	chr13	40458716	0.1650340681902865	chr13:40458716:C:G
chr13:40459621	['T', 'A']	98663	50761.28983303429	-1786.9079043536965	-0.0066138036644136	0.0048701799236623	-1.3580203951561818	0.17446	0.17446	chr13	40459621	0.75830413186019	chr13:40459621:T:A
chr13:40460120	['A', 'G']	98663	15256.55655920518	-722.7415424184062	0.0039963826393298	0.0079582025372021	0.502171516827827	0.615548	0.615548	chr13	40460120	0.2107380754340024	chr13:40460120:A:G
chr13:40460536	['T', 'C']	98663	5166.366546383391	355.2869822051166	-0.0068093909623182	0.0135304255903305	-0.5032650981196459	0.614779	0.614779	chr13	40460536	0.211280975817518	chr13:40460536:T:C
chr13:40460925	['G', 'A']	98663	3564.1083721873097	176.53002623146628	0.0043060673399514	0.0160602079852514	0.2681202724090374	0.788607	0.788607	chr13	40460925	0.103139372269287	chr13:40460925:G:A
chr13:40461103	['C', 'T']	98663	4101.290980781705	270.5245121633542	0.0075355595188992	0.015002094088717	0.5023005104711817	0.615457	0.615457	chr13	40461103	0.2108022844305949	chr13:40461103:C:T
chr13:40461212	['G', 'A']	98663	3732.5776217247367	185.441082038812	0.0012029210801964	0.0157120292298336	0.076560516951712	0.938973	0.938973	chr13	40461212	0.0273468956141857	chr13:40461212:G:A
chr13:40462153	['A', 'G']	98663	4520.1453496624	295.8355453257633	-0.0001313498107556	0.0143402938675393	-0.0091594922648643	0.992692	0.992692	chr13	40462153	0.00318547803975	chr13:40462153:A:G
chr13:40462624	['C', 'G']	98663	138363.6811485465	-4316.973660683466	-0.0091838526596161	0.0046597575456694	-1.9708863754405377	0.0487397	0.0487397	chr13	40462624	1.3121171482892826	chr13:40462624:C:G
chr13:40462953	['T', 'C']	98663	64410.362303707385	-1786.957462661884	0.0090495128131614	0.0045373365096526	1.9944548511907128	0.0461051	0.0461051	chr13	40462953	1.3362510316743328	chr13:40462953:T:C
chr13:40463244	['G', 'A']	98663	61952.69805754372	-2486.151372567503	0.0056622303869408	0.0045941486733735	1.23248740724427	0.21777	0.21777	chr13	40463244	0.6620019488770398	chr13:40463244:G:A
chr13:40463768	['C', 'T']	98663	35841.90224443452	-522.7772159551133	0.0073476541558163	0.0055303973507192	1.3285942564074271	0.183985	0.183985	chr13	40463768	0.7352175828751173	chr13:40463768:C:T
chr13:40464315	['A', 'G']	98663	34429.83860438714	-724.1924861102186	0.0095453233004717	0.005606762014245	1.7024662855708868	0.0886711	0.0886711	chr13	40464315	1.0522179039073505	chr13:40464315:A:G
chr13:40464551	['C', 'T']	98663	34991.1918827417	-595.4637913610635	0.008895186115946	0.005574989014625	1.5955522230825785	0.110592	0.110592	chr13	40464551	0.9562762878732384	chr13:40464551:C:T
chr13:40465049	['T', 'G']	98663	134511.36009771825	-4598.688930412456	-0.0031294713063443	0.0045649039737557	-0.685550303869703	0.492998	0.492998	chr13	40465049	0.3071548425700837	chr13:40465049:T:G
chr13:40465238	['A', 'G']	98663	30221.35141272721	-987.0118029011156	0.0100804967213434	0.0059126814314915	1.7048942748130562	0.0882173	0.0882173	chr13	40465238	1.0544462384760576	chr13:40465238:A:G
chr13:40465707	['G', 'A']	98663	4388.355825857788	297.10860244600406	0.0059168769733127	0.0145407684173198	0.4069163887009603	0.68407	0.68407	chr13	40465707	0.1648994552122633	chr13:40465707:G:A
chr13:40465840	['C', 'T']	98663	4233.171621443558	270.4129345966536	0.0054407833355881	0.0147814299156276	0.3680823416032254	0.712813	0.712813	chr13	40465840	0.1470243884089183	chr13:40465840:C:T
chr13:40466379	['G', 'A']	98663	3902.1977538567576	228.4683864252816	0.0075335557149147	0.0153505211827055	0.490768725390398	0.623591	0.623591	chr13	40466379	0.2051001614090183	chr13:40466379:G:A
chr13:40466411	['T', 'C']	98663	4398.267472150988	303.33516255105576	0.007144695940366	0.014526762263154	0.4918298937463861	0.622841	0.622841	chr13	40466411	0.205622806688886	chr13:40466411:T:C
chr13:40466468	['G', 'A']	98663	4396.26735051745	300.35444400724697	0.0064672981982996	0.0145294659760085	0.4451160289702744	0.656237	0.656237	chr13	40466468	0.1829392868380797	chr13:40466468:G:A
chr13:40466472	['G', 'A']	98663	35173.69510204494	-572.8470901465079	0.0087372067051189	0.005565656092969	1.569843080343476	0.116455	0.116455	chr13	40466472	0.933841860278354	chr13:40466472:G:A
chr13:40466551	['C', 'G']	98663	4397.089133497532	301.2748744902518	0.0066497839024906	0.0145279060956439	0.4577248681752223	0.647151	0.647151	chr13	40466551	0.188994373403251	chr13:40466551:C:G
chr13:40466562	['A', 'G']	98663	4408.580881905727	300.5205015599409	0.0062953824117917	0.0145123665368125	0.4337943364249185	0.664439	0.664439	chr13	40466562	0.1775448840657634	chr13:40466562:A:G
chr13:40466825	['T', 'TAACA']	98663	9775.76806965948	-368.4024023287668	-0.0032531965195955	0.0100276682994158	-0.3244220313694551	0.745619	0.745619	chr13	40466825	0.1274830337414933	chr13:40466825:T:TAACA
chr13:40467011	['T', 'A']	98663	36169.765788139885	-466.801803459438	0.0083388481116255	0.0055119280908695	1.5128731678192255	0.130315	0.130315	chr13	40467011	0.8850055916374471	chr13:40467011:T:A
chr13:40467388	['G', 'A']	98663	14489.73430436457	-800.5567927500763	-0.0204518157296904	0.0081801082284181	-2.5001888922006903	0.0124143	0.0124143	chr13	40467388	1.9060777638023767	chr13:40467388:G:A
chr13:40467857	['T', 'C']	98663	30062.218783892	-991.5718536586464	0.0100585311024847	0.0059249384287369	1.6976600218660765	0.0895751	0.0895751	chr13	40467857	1.0478126983231808	chr13:40467857:T:C
chr13:40469111	['C', 'T']	98663	3620.073382592919	180.15182185342184	0.0047361573290561	0.0159148036291762	0.2975944560430208	0.766013	0.766013	chr13	40469111	0.1157638598969563	chr13:40469111:C:T
chr13:40469301	['C', 'T']	98663	99329.101269159	-4255.450126368666	-0.0092821855685968	0.0042521570307507	-2.182935743310944	0.0290429	0.0290429	chr13	40469301	1.5369600205092806	chr13:40469301:C:T
chr13:40469421	['C', 'T']	98663	95664.51374091458	-4001.71198880256	-0.0071400302303246	0.0042501788857064	-1.6799364032268989	0.0929729	0.0929729	chr13	40469421	1.0316436223662675	chr13:40469421:C:T
chr13:40469612	['C', 'T']	98663	34688.461097145635	-347.00033632758635	0.0088582280137236	0.0056275473725967	1.574083242170213	0.115471	0.115471	chr13	40469612	0.9375270730997384	chr13:40469612:C:T
chr13:40469768	['C', 'T']	98663	3520.1070342590715	-69.48335649598089	0.0149892134352655	0.0160170578311561	0.9358281398041036	0.349364	0.349364	chr13	40469768	0.4567218486571801	chr13:40469768:C:T
chr13:40469991	['C', 'T']	98663	3789.115213865801	171.2822994614489	0.0077729219922257	0.0155333673696066	0.5004016068939854	0.616793	0.616793	chr13	40469991	0.209860563748643	chr13:40469991:C:T
chr13:40470166	['T', 'C']	98663	149811.25779278044	-5701.48655830746	-0.0014267100416074	0.0050164420775401	-0.2844067607189489	0.776099	0.776099	chr13	40470166	0.1100828761498806	chr13:40470166:T:C
chr13:40472186	['T', 'C']	98663	6381.646812565255	402.59248010853486	0.0008690432100231	0.0123608103742967	0.0703063297395318	0.94395	0.94395	chr13	40472186	0.0250510091968331	chr13:40472186:T:C
chr13:40472931	['G', 'A']	98663	153126.76009041336	-5899.13386405106	-0.0051579392671961	0.0051148374649706	-1.0084268175715618	0.313252	0.313252	chr13	40472931	0.5041061475127717	chr13:40472931:G:A
chr13:40473607	['C', 'T']	98663	2631.0533341441906	-29.20985831488132	0.0300310507860168	0.0185370612989083	1.6200545653795384	0.105224	0.105224	chr13	40473607	0.977885192893274	chr13:40473607:C:T
chr13:40475054	['A', 'T']	98663	24413.73211968862	-1010.6738889174984	0.0044693429250363	0.0064553097205813	0.6923514313785519	0.488718	0.488718	chr13	40475054	0.3109416651528947	chr13:40475054:A:T
chr13:40476618	['C', 'T']	98663	166505.1256879897	-5786.114614784138	-0.0089617502664384	0.0058743306810692	-1.5255781046373038	0.127118	0.127118	chr13	40476618	0.8957929486813936	chr13:40476618:C:T
chr13:40477248	['A', 'C']	98663	166993.31075204504	-5811.469537952236	-0.0109427370890334	0.0059149009699346	-1.8500287907870767	0.0643124	0.0643124	chr13	40477248	1.1917052831818409	chr13:40477248:A:C
chr13:40479644	['G', 'A']	98663	4694.095154113581	113.89021929771314	0.0423644950055659	0.0142637499430074	2.970081162025317	0.00297793	0.00297793	chr13	40479644	2.52608551510333	chr13:40479644:G:A
chr13:40484109	['G', 'A']	98663	157688.38427230524	-6404.881717624337	-0.0071063740193236	0.0054007425127694	-1.3158142611912051	0.188239	0.188239	chr13	40484109	0.7252903929699202	chr13:40484109:G:A
chr13:40484560	['C', 'T']	98663	158273.2501647221	-6374.241340399856	-0.0087010026259458	0.0054226012508106	-1.604580942521846	0.108589	0.108589	chr13	40484560	0.9642141662873052	chr13:40484560:C:T
chr13:40485391	['C', 'A']	98663	18156.02422657422	-734.0999182439398	0.0222430032339525	0.0073640267426664	3.0204946303465503	0.00252427	0.00252427	chr13	40485391	2.5978641941035145	chr13:40485391:C:A
chr13:40486242	['T', 'C']	98663	5112.399053084067	119.1218401814822	0.0426588379321688	0.0136269240805555	3.130481807926067	0.00174571	0.00174571	chr13	40486242	2.7580279002984294	chr13:40486242:T:C
chr13:40486475	['G', 'A']	98663	164152.63770995307	-5963.718535397775	-0.0059277185297552	0.0057244902993091	-1.035501541590632	0.300437	0.300437	chr13	40486475	0.5222465832979761	chr13:40486475:G:A
chr13:40486527	['C', 'A']	98663	164136.9908372187	-5959.6313586438855	-0.0058112230491913	0.0057231964171137	-1.0153806764021691	0.309927	0.309927	chr13	40486527	0.5087405875547473	chr13:40486527:C:A
chr13:40486622	['G', 'A']	98663	164138.30900613248	-5967.002121274112	-0.0060308335190946	0.005723882406709	-1.0536263833837387	0.292057	0.292057	chr13	40486622	0.5345323801623763	chr13:40486622:G:A
chr13:40487691	['T', 'C']	98663	24878.834228990905	-997.5694609408204	0.0036346552121386	0.0064029366600963	0.5676544068896026	0.570271	0.570271	chr13	40487691	0.2439187130373825	chr13:40487691:T:C
chr13:40488853	['C', 'T']	98663	158097.62640392495	-6187.417098209196	-0.0127974262929248	0.0053528037286595	-2.390789377239062	0.0168141	0.0168141	chr13	40488853	1.77432637399278	chr13:40488853:C:T
chr13:40489349	['A', 'T']	98663	159531.40318901988	-6159.77498322185	-0.0144901413582068	0.005411597028714	-2.677609083108333	0.0074162	0.0074162	chr13	40489349	2.1298185666568217	chr13:40489349:A:T
chr13:40489459	['C', 'T']	98663	45016.56265901696	-1181.1435282131347	0.0016691301809666	0.0050548360840233	0.3302046106385585	0.741246	0.741246	chr13	40489459	0.130037637212996	chr13:40489459:C:T
chr13:40491082	['G', 'T']	98663	86676.57022799391	-3992.8503482235137	-0.0122124505710316	0.0042889798889545	-2.8474021532445564	0.00440867	0.00440867	chr13	40491082	2.3556924079876307	chr13:40491082:G:T
chr13:40491258	['C', 'T']	98663	132893.898110415	-5135.068512579062	-0.0112539734416034	0.0045367525704528	-2.480623147689092	0.0131169	0.0131169	chr13	40491258	1.8821687923973016	chr13:40491258:C:T
chr13:40491476	['C', 'A']	98663	25192.04267396483	-1068.1473174640644	0.0037450913508915	0.006373537053727	0.5876001534660458	0.556802	0.556802	chr13	40491476	0.2542992134344845	chr13:40491476:C:A
chr13:40491822	['AC', 'A']	98663	158706.95437173705	-6220.9304044100845	-0.0137679606498866	0.005370460312146	-2.563646289080352	0.0103594	0.0103594	chr13	40491822	1.9846653975092308	chr13:40491822:AC:A
chr13:40492280	['C', 'T']	98663	158110.82027266733	-6224.11018960304	-0.0134452393371683	0.0053519163592247	-2.512228972710625	0.0119987	0.0119987	chr13	40492280	1.9208658050698963	chr13:40492280:C:T
chr13:40492476	['C', 'T']	98663	25202.29894378332	-1068.392368815153	0.0037691702675721	0.0063727262893149	0.5914533429580786	0.554218	0.554218	chr13	40492476	0.256319373224074	chr13:40492476:C:T
chr13:40492535	['G', 'A']	98663	158112.4229529467	-6223.853040106175	-0.0134058984514321	0.0053519563924201	-2.50485943241591	0.0122516	0.0122516	chr13	40492535	1.911807190826334	chr13:40492535:G:A
chr13:40493042	['G', 'A']	98663	132880.50855549923	-5155.546325138028	-0.0116416436045078	0.0045368663292599	-2.56600983137338	0.0102891	0.0102891	chr13	40493042	1.987622611838921	chr13:40493042:G:A
chr13:40493853	['C', 'T']	98663	25030.312815522164	-1074.8364588721154	0.0031109564766621	0.0063915867481075	0.4867267862058308	0.626453	0.626453	chr13	40493853	0.2031115066432316	chr13:40493853:C:T
chr13:40493928	['G', 'A']	98663	12006.095191274551	-591.8972387704968	-0.0078436588235699	0.0089100465777058	-0.8803162536990325	0.37869	0.37869	chr13	40493928	0.4217161630654959	chr13:40493928:G:A
chr13:40495023	['A', 'G']	98663	121588.5766988716	-3771.6631837403934	-0.0041303243880755	0.0044006093722273	-0.938580100779318	0.347949	0.347949	chr13	40495023	0.4584844073227411	chr13:40495023:A:G
chr13:40496004	['C', 'T']	98663	29294.4537142162	-536.7428990509143	0.0059487493852691	0.0059869815764838	0.9936141124327348	0.320413	0.320413	chr13	40496004	0.49428987175843	chr13:40496004:C:T
chr13:40496260	['T', 'G']	98663	30484.325639388127	-539.7226340625774	0.006397292139405	0.0059026211502048	1.083805308965664	0.278454	0.278454	chr13	40496260	0.5552465390762504	chr13:40496260:T:G
chr13:40496989	['C', 'G']	98663	5297.268452634353	-154.8453635609742	0.0125644893355152	0.0130995190127716	0.9591565402718452	0.337482	0.337482	chr13	40496989	0.4717493858230096	chr13:40496989:C:G
chr13:40497193	['C', 'T']	98663	5133.10405327333	-169.96449828426907	0.0093836788922872	0.0133073139419611	0.7051519888396303	0.480717	0.480717	chr13	40497193	0.3181105192783739	chr13:40497193:C:T
chr13:40497258	['G', 'A']	98663	147981.4977596659	-5910.4839699704	-0.0042162672009832	0.0050079972371448	-0.8419068544428644	0.399842	0.399842	chr13	40497258	0.3981115888817121	chr13:40497258:G:A
chr13:40498364	['C', 'T']	98663	34480.97929489062	-592.53020831432	0.0032766633061233	0.0056593879013318	0.5789783918773731	0.562605	0.562605	chr13	40498364	0.2497964124787447	chr13:40498364:C:T
chr13:40499289	['A', 'T']	98663	30619.516456405505	-532.2003727168019	0.0069752477432036	0.0059617988393721	1.1699904560916412	0.242008	0.242008	chr13	40499289	0.6161702774144897	chr13:40499289:A:T
chr13:40499357	['C', 'T']	98663	183613.05417186185	-6472.158617432739	-0.0049724275088689	0.0084125522885298	-0.5910724044650144	0.554473	0.554473	chr13	40499357	0.2561195969205987	chr13:40499357:C:T
chr13:40500087	['A', 'G']	98663	183543.02211725592	-6476.986527127905	-0.0051306287798024	0.0083975412410675	-0.610967976520492	0.541222	0.541222	chr13	40500087	0.2666245581859993	chr13:40500087:A:G
chr13:40500131	['G', 'A']	98663	178202.44938421773	-6329.89743415047	0.0009853576253573	0.0074491852710633	0.1322772342882935	0.894765	0.894765	chr13	40500131	0.0482910122867998	chr13:40500131:G:A
chr13:40500329	['G', 'A']	98663	29926.729904514767	-475.8900486954881	0.0077068374494512	0.0059406322321971	1.2973093011349102	0.194528	0.194528	chr13	40500329	0.7110178782956529	chr13:40500329:G:A
chr13:40500420	['G', 'A']	98663	29513.589624028133	-501.2192675898468	0.0085946958349409	0.0059725943894054	1.4390221861016996	0.150147	0.150147	chr13	40500420	0.8234833407641123	chr13:40500420:G:A
chr13:40500854	['G', 'C']	98663	178003.62910517358	-6318.639652118784	0.0043428524746959	0.0074153725309494	0.5856553337772645	0.558108	0.558108	chr13	40500854	0.2532817521994224	chr13:40500854:G:C
chr13:40500905	['C', 'A']	98663	178008.86737559177	-6320.3758288110685	0.0041485977571624	0.0074158909567807	0.5594200051403404	0.575876	0.575876	chr13	40500905	0.2396710205927827	chr13:40500905:C:A
chr13:40502039	['A', 'C']	98663	189601.45195426533	-6469.713536512258	0.0065738208432946	0.0110728173715233	0.5936899907877958	0.552721	0.552721	chr13	40502039	0.2574940345843867	chr13:40502039:A:C
chr13:40502273	['A', 'G']	98663	41207.7708988058	-703.4483892101301	0.004284417068972	0.0052925833091135	0.8095133923720204	0.418222	0.418222	chr13	40502273	0.3785931254463783	chr13:40502273:A:G
chr13:40503911	['A', 'G']	98663	189616.7655888912	-6451.095900773035	0.0083510046687747	0.0110877121862562	0.7531765370971841	0.451346	0.451346	chr13	40503911	0.3454904020701412	chr13:40503911:A:G
chr13:40504531	['C', 'A']	98663	17255.27358337557	-653.5763378525205	0.006634562908278	0.0075489653179156	0.8788704979916311	0.379474	0.379474	chr13	40504531	0.4208179748234406	chr13:40504531:C:A
chr13:40505176	['G', 'A']	98663	5179.052492347611	-176.95366282164122	0.0063341984288557	0.0132414465291342	0.4783615154823951	0.632394	0.632394	chr13	40505176	0.1990122592003801	chr13:40505176:G:A
chr13:40506803	['G', 'A']	98663	7556.306348128402	-221.47172081211025	0.012978272081667	0.0111038060853092	1.1688129261224975	0.242482	0.242482	chr13	40506803	0.6153204945496155	chr13:40506803:G:A
chr13:40507173	['A', 'G']	98663	46334.98368915109	-2409.703520529326	0.0066679440890461	0.0050605554040354	1.3176308837028072	0.18763	0.18763	chr13	40507173	0.7266977214323436	chr13:40507173:A:G
chr13:40507208	['G', 'A']	98663	29033.648437975145	-485.6873354044783	0.0078604597314109	0.0060128024418457	1.3072872104871749	0.191118	0.191118	chr13	40507208	0.7186984080128278	chr13:40507208:G:A
chr13:40507273	['C', 'T']	98663	147676.47098951892	-5844.728321665607	-0.0022238548757118	0.0049939380805742	-0.4453108628563729	0.656096	0.656096	chr13	40507273	0.1830326099842385	chr13:40507273:C:T
chr13:40507504	['T', 'A']	98663	5175.367184965942	-176.9954697339952	0.0066287182835813	0.0132459802659667	0.5004324444460108	0.616772	0.616772	chr13	40507504	0.2098753504589029	chr13:40507504:T:A
chr13:40507530	['T', 'C']	98663	7545.370762024491	-213.2911063102333	0.0141833407115263	0.0111120597161382	1.276391692795494	0.20182	0.20182	chr13	40507530	0.6950357981623104	chr13:40507530:T:C
chr13:40510104	['A', 'G']	98663	147840.47346065732	-5850.298389320375	-0.0026460767703887	0.0049982731268594	-0.5293981947823942	0.59653	0.59653	chr13	40510104	0.2243677104063199	chr13:40510104:A:G
chr13:40511386	['A', 'G']	98663	29393.66047605532	-433.0321951147435	0.0088936524323557	0.0059863358202285	1.4856587901906528	0.137373	0.137373	chr13	40511386	0.8620986173730872	chr13:40511386:A:G
chr13:40512495	['A', 'T']	98663	5142.1042357162405	-178.25577125550484	0.0084312098381697	0.0132840164506833	0.6346883014990563	0.525633	0.525633	chr13	40512495	0.2793173769566272	chr13:40512495:A:T
chr13:40513375	['A', 'G']	98663	29090.422694834167	-506.6389479503389	0.0079231468839293	0.0060112399626424	1.3180553318730734	0.187488	0.187488	chr13	40513375	0.7270265236725773	chr13:40513375:A:G
chr13:40514110	['A', 'G']	98663	29023.00077043164	-489.0538614756224	0.0076945121036146	0.0060143789935245	1.279352716531339	0.200776	0.200776	chr13	40514110	0.69728820233632	chr13:40514110:A:G
chr13:40514445	['G', 'T']	98663	29019.35300795702	-485.40665423810606	0.0078605317052563	0.0060148350372245	1.3068574045022423	0.191264	0.191264	chr13	40514445	0.7183667658464125	chr13:40514445:G:T
chr13:40516471	['G', 'A']	98663	148317.53601548882	-5775.479059519743	-0.0025708227406025	0.0050096492753525	-0.5131741962957302	0.607831	0.607831	chr13	40516471	0.2162171542303824	chr13:40516471:G:A
chr13:40516855	['G', 'C']	98663	6280.127304608711	-150.81830470990346	0.0007706600209323	0.0122545553084577	0.0628876365999585	0.949856	0.949856	chr13	40516855	0.0223422296012847	chr13:40516855:G:C
chr13:40517172	['T', 'C']	98663	35220.92455240373	-632.2925244823869	0.003046953549155	0.0056178974130038	0.5423654661443643	0.587568	0.587568	chr13	40517172	0.2309418646888833	chr13:40517172:T:C
chr13:40519287	['G', 'T']	98663	120837.04541537834	-5478.808531257205	-0.0051223873915447	0.0044046038698818	-1.162962105757345	0.244848	0.244848	chr13	40519287	0.6111034390932258	chr13:40519287:G:T
chr13:40519827	['C', 'T']	98663	35665.89193654655	-507.3493428484137	0.0027460130624615	0.0055366986783022	0.495965777083535	0.61992	0.61992	chr13	40519827	0.2076643521150767	chr13:40519827:C:T
chr13:40520511	['T', 'G']	98663	77050.2092424365	-1917.1908743916915	-0.0061471589160128	0.0043805496734425	-1.4032848327871992	0.160535	0.160535	chr13	40520511	0.7944302676220176	chr13:40520511:T:G
chr13:40520592	['A', 'G']	98663	17874.173966812297	-569.7638934370165	-0.0036782098074653	0.007564915414755	-0.4862195551177187	0.626813	0.626813	chr13	40520592	0.2028620049128962	chr13:40520592:A:G
chr13:40520643	['A', 'G']	98663	84799.92522862303	-2149.4082172972144	-0.0048242361512343	0.0043213515109731	-1.1163720745660808	0.264266	0.264266	chr13	40520643	0.5779587088403995	chr13:40520643:A:G
chr13:40520830	['C', 'T']	98663	5024.0	-169.39892287793128	0.004990355854145	0.0134348444185131	0.3714487268098477	0.710304	0.710304	chr13	40520830	0.1485557396387484	chr13:40520830:C:T
chr13:40521056	['C', 'T']	98663	10270.728693642555	-316.7496755641265	-0.0107151509281155	0.009902270611782	-1.082090295064887	0.279215	0.279215	chr13	40521056	0.5540612542356906	chr13:40521056:C:T
chr13:40522830	['T', 'C']	98663	77215.08705965837	-1907.972269178622	-0.0063581773535248	0.0043779497984013	-1.452318470131066	0.146416	0.146416	chr13	40522830	0.834411461993289	chr13:40522830:T:C
chr13:40522899	['A', 'T']	98663	77856.25846933605	-1922.995561838885	-0.0060002905071798	0.0043768553502833	-1.3709135959431349	0.170405	0.170405	chr13	40522899	0.7685176663735929	chr13:40522899:A:T
chr13:40523241	['T', 'C']	98663	65914.1266066774	-1631.8523701843287	-0.0052519824486671	0.0045265974218328	-1.1602495117713725	0.24595	0.24595	chr13	40523241	0.6091531731046499	chr13:40523241:T:C
chr13:40523440	['G', 'A']	98663	65901.3703793824	-1647.1961025256285	-0.0054298461077988	0.0045247337531596	-1.200036599724153	0.230128	0.230128	chr13	40523440	0.6380305368911735	chr13:40523440:G:A
chr13:40523534	['T', 'C']	98663	65134.44581208365	-1729.1081493400573	-0.0047869927696281	0.0045367406879667	-1.0551612046783048	0.291354	0.291354	chr13	40523534	0.5355790151025674	chr13:40523534:T:C
chr13:40525562	['A', 'T']	98663	95524.98222668328	-2153.0238772569523	0.0006287335318097	0.0042705284893896	0.1472261649516903	0.882954	0.882954	chr13	40525562	0.0540619216393646	chr13:40525562:A:T
chr13:40525659	['A', 'G']	98663	29107.655188841807	-505.73829755994575	0.0089816239550843	0.0060032907514047	1.4961167677881817	0.134626	0.134626	chr13	40525659	0.8708710577487888	chr13:40525659:A:G
chr13:40527619	['A', 'G']	98663	101570.88418683404	-2258.3207449036604	-0.0029857623598976	0.0042925184152655	-0.6955735703495962	0.486698	0.486698	chr13	40527619	0.3127404384097675	chr13:40527619:A:G
chr13:40527751	['T', 'C']	98663	29207.01049975597	-499.3047792963796	0.0093329354222191	0.0060073604447337	1.55358339291938	0.120287	0.120287	chr13	40527751	0.9197813064368784	chr13:40527751:T:C
chr13:40527797	['A', 'T']	98663	74039.44689939788	-1772.7480723050382	-0.0070565325188817	0.0045050836351887	-1.566348838402	0.11727	0.11727	chr13	40527797	0.9308130748480904	chr13:40527797:A:T
chr13:40529379	['T', 'C']	98663	66822.82811786779	-1581.1390006713275	-0.0039632359796065	0.0045103503586559	-0.8786980310743567	0.379567	0.379567	chr13	40529379	0.420711552674916	chr13:40529379:T:C
chr13:40529478	['G', 'A']	98663	34487.69010857554	-657.1263873718499	0.0025817584009055	0.0056769479872752	0.4547792945597756	0.649269	0.649269	chr13	40529478	0.1875753324581222	chr13:40529478:G:A
chr13:40529770	['C', 'T']	98663	30384.61945503203	-1240.8327848984334	-0.0131761952875505	0.0058976920367589	-2.234127384988281	0.0254769	0.0254769	chr13	40529770	1.5938534175768553	chr13:40529770:C:T
chr13:40530236	['A', 'C']	98663	66973.93393213773	-1592.0377662464934	-0.0045011361911636	0.0045052932461486	-0.9990772953595086	0.31776	0.31776	chr13	40530236	0.4979007731847129	chr13:40530236:A:C
chr13:40530535	['T', 'C']	98663	29102.194278299303	-511.5295391824448	0.0085018444407397	0.0060039707763647	1.4160369457839832	0.156768	0.156768	chr13	40530535	0.8047425822237635	chr13:40530535:T:C
chr13:40530603	['A', 'G']	98663	66621.85542522887	-1635.615290327396	-0.0045614216507643	0.0045099865924727	-1.0114047031486677	0.311825	0.311825	chr13	40530603	0.5060890689842478	chr13:40530603:A:G
chr13:40530717	['G', 'A']	98663	65194.87645222117	-1717.9640682058282	-0.0046928804657613	0.0045339933751472	-1.0350435206820194	0.300651	0.300651	chr13	40530717	0.5219373473024014	chr13:40530717:G:A
chr13:40531194	['A', 'G']	98663	66654.18706027856	-1649.5758234684536	-0.0047894482032427	0.0045097948704422	-1.0620102112921903	0.288234	0.288234	chr13	40531194	0.5402547912477298	chr13:40531194:A:G
chr13:40531643	['G', 'A']	98663	100763.46836508148	-2265.5179284014384	-0.0012169831366565	0.004271799210485	-0.2848877198323194	0.775731	0.775731	chr13	40531643	0.1102888527998181	chr13:40531643:G:A
chr13:40534473	['G', 'A']	98663	66468.06319054472	-1616.4880444154176	-0.0039828431900032	0.0045149843736306	-0.8821388648130574	0.377704	0.377704	chr13	40534473	0.4228484158377412	chr13:40534473:G:A
chr13:40534903	['C', 'T']	98663	93211.78448109808	-2627.531194732729	-0.0004891254417309	0.0042512573866404	-0.1150542997627085	0.908402	0.908402	chr13	40534903	0.0417219182788021	chr13:40534903:C:T
chr13:40535040	['T', 'C']	98663	2695.065318786499	-117.60705074595629	-0.0106261324825025	0.0182326733906399	-0.582807153665006	0.560024	0.560024	chr13	40535040	0.2517933607719771	chr13:40535040:T:C
chr13:40535151	['T', 'C']	98663	88422.85832015573	-4292.256753097388	-0.001023801417569	0.0043199278935316	-0.2369950246396603	0.812661	0.812661	chr13	40535151	0.0900905817522841	chr13:40535151:T:C
chr13:40535292	['A', 'C']	98663	31502.27716680688	-739.5898063846204	0.0104818940002693	0.0058306870401506	1.7977116466876255	0.0722258	0.0722258	chr13	40535292	1.1413076390488557	chr13:40535292:A:C
chr13:40536133	['T', 'C']	98663	19135.49106391606	-686.8374848856673	0.0090536694936775	0.007210637129122	1.2555991005443927	0.209264	0.209264	chr13	40536133	0.6793054775671585	chr13:40536133:T:C
chr13:40536656	['C', 'T']	98663	39159.93812029238	-214.66974493238905	0.0002829700600856	0.0053918857881571	0.0524807221820613	0.958146	0.958146	chr13	40536656	0.0185683091226984	chr13:40536656:C:T
chr13:40536747	['C', 'T']	98663	19197.72410262648	-670.7637515544789	0.0093692466385969	0.0072021203534256	1.300901148387581	0.193295	0.193295	chr13	40536747	0.7137793798074233	chr13:40536747:C:T
chr13:40536785	['C', 'T']	98663	11093.674640420852	-491.5297062169247	0.0063357149538107	0.0092383085683178	0.6858089775804431	0.492835	0.492835	chr13	40536785	0.3072984571603749	chr13:40536785:C:T
chr13:40536965	['G', 'A']	98663	31444.46187999878	-1243.7207759774733	-0.0010947413386922	0.0058066854014677	-0.1885311951660943	0.850461	0.850461	chr13	40536965	0.0703455972461723	chr13:40536965:G:A
chr13:40538371	['C', 'T']	98663	108109.5532478068	-2406.7846275805487	0.0002607305440153	0.0043119827031236	0.0604665097163987	0.951784	0.951784	chr13	40538371	0.0214616001992868	chr13:40538371:C:T
chr13:40538712	['G', 'A']	98663	11493.164891082884	-166.216783832338	0.0095246709412024	0.0091556847594491	1.0403013200484597	0.298202	0.298202	chr13	40538712	0.5254894481196069	chr13:40538712:G:A
chr13:40539042	['T', 'C']	98663	108855.2396427811	-2382.2334039006523	0.0012824202011829	0.0043132642081001	0.2973201128682496	0.766223	0.766223	chr13	40539042	0.1156448157787255	chr13:40539042:T:C
chr13:40539049	['C', 'A']	98663	11491.34941212244	-162.4764670264523	0.0098931265115151	0.0091559202100669	1.0805168988517015	0.279915	0.279915	chr13	40539049	0.5529738280694605	chr13:40539049:C:A
chr13:40539431	['C', 'T']	98663	107251.65395766593	-2468.181537293241	-0.0007910103981992	0.0043002736262495	-0.1839442014505374	0.854058	0.854058	chr13	40539431	0.0685126349027722	chr13:40539431:C:T
chr13:40541449	['A', 'C']	98663	19080.86788722971	-693.9117184624682	0.0089656506600629	0.0072219902848508	1.2414376517328944	0.214447	0.214447	chr13	40541449	0.6686800249322943	chr13:40541449:A:C
chr13:40541641	['G', 'A']	98663	107981.64457849646	-2444.65151508294	9.936266591411556e-05	0.0043027099781115	0.0230930428542912	0.981576	0.981576	chr13	40541641	0.0080760688578544	chr13:40541641:G:A
chr13:40542115	['G', 'A']	98663	107361.08558421533	-2464.483929274284	-0.0009441523476303	0.0043010620518189	-0.2195160953865076	0.826248	0.826248	chr13	40542115	0.0828895787498919	chr13:40542115:G:A
chr13:40542120	['G', 'A']	98663	107740.32415632356	-2405.6630004671247	-0.0002687294436046	0.0043085999294079	-0.0623704795078569	0.950268	0.950268	chr13	40542120	0.0221538952301087	chr13:40542120:G:A
chr13:40545064	['A', 'G']	98663	3897.1579987634177	-9.781547165184708	-0.032995265959499	0.0155564120434541	-2.1210074577179108	0.0339237	0.0339237	chr13	40545064	1.4694967860748314	chr13:40545064:A:G
chr13:40545094	['A', 'G']	98663	108129.49464197	-2457.966348798232	-0.0001346371196583	0.0043034918555189	-0.0312855523325132	0.975042	0.975042	chr13	40545094	0.0109766766344049	chr13:40545094:A:G
chr13:40545329	['G', 'A']	98663	19694.796551584328	-637.5898305894252	0.0069982006666785	0.0071193349366559	0.9829851705172988	0.325617	0.325617	chr13	40545329	0.4872929292943201	chr13:40545329:G:A
chr13:40545463	['T', 'C']	98663	141025.31582256014	-3528.53882644923	-0.0009210482581839	0.0047416588579882	-0.1942459982400998	0.845984	0.845984	chr13	40545463	0.0726378506458702	chr13:40545463:T:C
chr13:40545810	['C', 'G']	98663	107750.263076221	-2405.493214022699	-0.0001827679815412	0.0043085822594291	-0.0424195177291284	0.966164	0.966164	chr13	40545810	0.014949148688273	chr13:40545810:C:G
chr13:40545973	['A', 'G']	98663	39252.38705819151	-211.93523157856143	0.0006379492395843	0.0053867443603457	0.1184294625675143	0.905728	0.905728	chr13	40545973	0.0430022061144461	chr13:40545973:A:G
chr13:40547909	['T', 'C']	98663	15292.2399574274	-456.5297128484984	0.0067618529184424	0.007996080973877	0.8456458783413102	0.397752	0.397752	chr13	40547909	0.4003876279308339	chr13:40547909:T:C
chr13:40548510	['A', 'G']	98663	109392.71877978057	-2594.5296409499483	0.0011900999307524	0.0043080790000141	0.2762483999825848	0.782358	0.782358	chr13	40548510	0.1065944722003091	chr13:40548510:A:G
chr13:40548613	['C', 'T']	98663	22686.449081583007	-993.9183503064824	-0.0158343317800065	0.0066629675650967	-2.3764683866920087	0.0174812	0.0174812	chr13	40548613	1.7574287584584498	chr13:40548613:C:T
chr13:40550515	['C', 'T']	98663	79102.05219348497	-1237.3303182444638	0.005045838237127	0.0043859609577548	1.150452155349313	0.24996	0.24996	chr13	40550515	0.6021294840046293	chr13:40550515:C:T
chr13:40550820	['C', 'T']	98663	79104.63002047723	-1239.8695298409073	0.0050472078151584	0.0043862456660255	1.1506897240737026	0.249863	0.249863	chr13	40550820	0.6022980499380637	chr13:40550820:C:T
chr13:40551499	['C', 'T']	98663	79095.43847323598	-1243.2112949802258	0.0050648875726729	0.0043858002226598	1.154837729841081	0.24816	0.24816	chr13	40551499	0.6052682195304703	chr13:40551499:C:T
chr13:40553948	['A', 'G']	98663	36256.04220897701	-660.3491383629795	0.0005623328113757	0.005499927177917	0.1022436830861357	0.918563	0.918563	chr13	40553948	0.0368910520810129	chr13:40553948:A:G
chr13:40558943	['A', 'G']	98663	42879.40450389767	-2058.870744233008	-0.0058849759715317	0.0051981775168239	-1.13212293202473	0.257586	0.257586	chr13	40558943	0.5890777449146065	chr13:40558943:A:G
chr13:40563883	['T', 'C']	98663	36781.98243373371	-648.3205443952478	0.0043138759621893	0.0054728412247092	0.7882333481031222	0.430562	0.430562	chr13	40563883	0.3659643022379144	chr13:40563883:T:C
chr13:40564252	['C', 'T']	98663	14483.294734348254	-487.69965006202057	0.0038156248117847	0.008230467755601	0.46359756517946	0.642937	0.642937	chr13	40564252	0.1918315805638287	chr13:40564252:C:T
chr13:40564801	['TCTC', 'T']	98663	2700.3831767174534	46.14499715533266	-0.0058513071169386	0.0184214608903581	-0.3176353467167853	0.750762	0.750762	chr13	40564801	0.1244977174145188	chr13:40564801:TCTC:T
chr13:40565575	['T', 'C']	98663	60144.84956963411	-289.9184588782832	0.0057880490470702	0.0047224986585692	1.2256327562036278	0.22034	0.22034	chr13	40565575	0.6569066549038627	chr13:40565575:T:C
chr13:40565740	['G', 'A']	98663	32183.58816851153	-394.8229555081565	0.005730653186634	0.0057728690811674	0.9926871900367236	0.320865	0.320865	chr13	40565740	0.4936776532250391	chr13:40565740:G:A
chr13:40565907	['T', 'A']	98663	31677.49494673032	-435.64259209100334	0.0071490565830383	0.0058117279057016	1.2301086181313898	0.218659	0.218659	chr13	40565907	0.6602326423991789	chr13:40565907:T:A
chr13:40566345	['C', 'T']	98663	30211.34897961252	-448.8315968990453	0.0082896558619097	0.0059340366011064	1.396967430292582	0.162427	0.162427	chr13	40566345	0.7893417769645256	chr13:40566345:C:T
chr13:40566482	['G', 'A']	98663	38633.584694188045	-2366.774012745899	-0.0002418668788925	0.0054034904214729	-0.044761230246919	0.964298	0.964298	chr13	40566482	0.0157887339850812	chr13:40566482:G:A
chr13:40567749	['C', 'G']	98663	27929.81241003184	129.27669109557218	0.0041994943936173	0.006313254285284	0.6651869549126526	0.505932	0.505932	chr13	40567749	0.2959078507675378	chr13:40567749:C:G
chr13:40567861	['G', 'A']	98663	59631.90119626925	-322.9481298250836	0.0068332229710071	0.0047321674171648	1.4439943409907958	0.148744	0.148744	chr13	40567861	0.8275605437133363	chr13:40567861:G:A
chr13:40567955	['A', 'G']	98663	60145.28809830386	-276.1923529155736	0.0060903315007145	0.0047242615502055	1.2891605250876803	0.197345	0.197345	chr13	40567955	0.7047738725616904	chr13:40567955:A:G
chr13:40568086	['C', 'T']	98663	60105.40237832139	-288.20168364294955	0.0057764269532711	0.0047241065766217	1.222755426784191	0.221425	0.221425	chr13	40568086	0.654773346650164	chr13:40568086:C:T
chr13:40568158	['C', 'T']	98663	31644.169488089192	-444.2268050880345	0.0070683348401539	0.0058143679391227	1.215666933045942	0.224115	0.224115	chr13	40568158	0.6495290751953317	chr13:40568158:C:T
chr13:40569583	['C', 'T']	98663	67914.39024785848	-676.7444984377752	0.0082144909219292	0.0045442448491576	1.8076690835556484	0.0706611	0.0706611	chr13	40569583	1.1508196060716849	chr13:40569583:C:T
chr13:40570370	['G', 'A']	98663	68279.38069702375	-617.8619279331501	0.0086361535949332	0.0045447144207758	1.9002632058581344	0.0574015	0.0574015	chr13	40570370	1.2410767585913796	chr13:40570370:G:A
chr13:40570395	['AG', 'A']	98663	9211.960726668156	379.11439103202935	0.0013118345774371	0.0105428988617001	0.1244282615858848	0.900976	0.900976	chr13	40570395	0.0452867775074943	chr13:40570395:AG:A
chr13:40570645	['C', 'T']	98663	9169.208150025344	369.2053742278109	0.0007353953435308	0.0105663272893703	0.06959800916546	0.944514	0.944514	chr13	40570645	0.0247916003915014	chr13:40570645:C:T
chr13:40571074	['C', 'A']	98663	19122.16287744408	-1207.5689695471767	-0.0099330982471952	0.00725356271186	-1.369409577303862	0.170874	0.170874	chr13	40571074	0.7673240140232593	chr13:40571074:C:A
chr13:40572164	['T', 'C']	98663	24483.211147381448	22.88631394713349	0.0067079344070614	0.0066496148649429	1.0087703638937071	0.313087	0.313087	chr13	40572164	0.5043349647863942	chr13:40572164:T:C
chr13:40574216	['T', 'C']	98663	68348.06311711267	-647.5242864848178	0.0087243535120759	0.0045485761372415	1.9180405579330928	0.0551088	0.0551088	chr13	40574216	1.258779045680251	chr13:40574216:T:C
chr13:40575208	['T', 'G']	98663	68217.0510270292	-632.6152812716475	0.0084423732862863	0.0045440138934771	1.8579109756695908	0.0631846	0.0631846	chr13	40575208	1.1993887595341592	chr13:40575208:T:G
chr13:40576368	['A', 'C']	98663	15204.61981225797	-365.055916330924	0.0072240439842001	0.0079964681832755	0.9034043303403712	0.366314	0.366314	chr13	40576368	0.4361464829009523	chr13:40576368:A:C
chr13:40576997	['A', 'G']	98663	75236.67587101745	-3473.981464474868	-0.0035895357607949	0.004410938817069	-0.8137804466714654	0.415773	0.415773	chr13	40576997	0.3811437168605875	chr13:40576997:A:G
chr13:40579088	['C', 'T']	98663	15018.06551046059	-385.746014833185	0.0071108352026585	0.0080364971701676	0.8848177324139127	0.376257	0.376257	chr13	40579088	0.4245154115759234	chr13:40579088:C:T
chr13:40579448	['A', 'G']	98663	41548.2111238381	-857.8197542568062	0.0092584469081841	0.0052357577022953	1.7683108032530468	0.077012	0.077012	chr13	40579448	1.1134415978439924	chr13:40579448:A:G
chr13:40580655	['G', 'A']	98663	39936.42865686165	-831.0281375305054	0.0086172537922974	0.0053132096180494	1.6218546625798154	0.104838	0.104838	chr13	40580655	0.9794812727049184	chr13:40580655:G:A
chr13:40582051	['T', 'C']	98663	68205.28238609867	-570.0387586825386	0.0094215822210017	0.0045486429648165	2.071295173940223	0.0383338	0.0383338	chr13	40582051	1.4164181273349747	chr13:40582051:T:C
chr13:40582571	['C', 'T']	98663	67492.99744535907	-656.6186125429406	0.0095851414363123	0.0045515014522032	2.1059295568658003	0.035213	0.035213	chr13	40582571	1.453296973284146	chr13:40582571:C:T
chr13:40582801	['G', 'A']	98663	68201.91261289569	-575.6050514555222	0.0093359088156534	0.0045487709496887	2.052402488257248	0.0401332	0.0401332	chr13	40582801	1.3964962106390637	chr13:40582801:G:A
chr13:40583235	['G', 'A']	98663	67509.42242952742	-655.0593061766067	0.0096586868574579	0.0045523327048324	2.121700561825137	0.0338654	0.0338654	chr13	40583235	1.4702437903730836	chr13:40583235:G:A
chr13:40585914	['C', 'G']	98663	9106.369190849287	369.7295716563255	0.0018318902350808	0.0106065725323889	0.1727127429230222	0.862878	0.862878	chr13	40585914	0.0640506036732529	chr13:40585914:C:G
chr13:40586133	['T', 'C']	98663	42033.5206248796	-809.7996182666553	0.0084297975149221	0.0052104652322828	1.6178588934233624	0.105696	0.105696	chr13	40586133	0.9759414479886798	chr13:40586133:T:C
chr13:40587633	['G', 'A']	98663	74593.60879922955	-3490.897313687576	-0.0048369382482755	0.0044165028393123	-1.0951964539048291	0.273433	0.273433	chr13	40587633	0.5631490726027357	chr13:40587633:G:A
chr13:40587842	['C', 'G']	98663	30676.79832546069	-2024.5280778868168	-0.0054380787462409	0.0059089263648445	-0.9203158764331634	0.35741	0.35741	chr13	40587842	0.4468333005039541	chr13:40587842:C:G
chr13:40588088	['C', 'T']	98663	67915.26027105656	-617.8305243094336	0.0088273883353528	0.0045465024753377	1.9415778135471136	0.0521911	0.0521911	chr13	40588088	1.2824035496880208	chr13:40588088:C:T
chr13:40588495	['T', 'A']	98663	67967.82222064547	-612.2301313048491	0.0089335988677527	0.0045460873821955	1.965118159131871	0.0494034	0.0494034	chr13	40588495	1.3062431613916043	chr13:40588495:T:A
chr13:40588806	['TAA', 'T']	98663	39951.31332116791	-823.2690696778552	0.0088403574569891	0.0053133693999228	1.6637950030572854	0.0961566	0.0961566	chr13	40588806	1.01702090128293	chr13:40588806:TAA:T
chr13:40589186	['A', 'G']	98663	27780.534129381467	212.6684465916286	0.0060297460630996	0.0063379948705372	0.9513649326428882	0.341421	0.341421	chr13	40589186	0.4667097699710399	chr13:40589186:A:G
chr13:40589236	['A', 'G']	98663	15395.184533041387	-324.1892753113205	0.007150340279435	0.0079552486756507	0.898820460675318	0.36875	0.36875	chr13	40589236	0.4332679710137805	chr13:40589236:A:G
chr13:40591927	['G', 'A']	98663	9167.929216546883	391.3720191121317	0.0036090806961886	0.0105667162862845	0.3415517743078993	0.732689	0.732689	chr13	40591927	0.1350803285581168	chr13:40591927:G:A
chr13:40595488	['A', 'G']	98663	68044.0001622159	-586.1233320425149	0.0092905073863693	0.0045456709335579	2.043814328437876	0.0409745	0.0409745	chr13	40595488	1.3874863372953727	chr13:40595488:A:G
chr13:40597193	['CT', 'C']	98663	67545.10762540926	-637.3175348784617	0.0098411054137855	0.0045509295595483	2.16243852712197	0.0305868	0.0305868	chr13	40597193	1.5144659566549807	chr13:40597193:CT:C
chr13:40599271	['G', 'C']	98663	40793.49310309077	-828.9310661963394	0.0093325841916604	0.0053373101660765	1.7485557146327015	0.080371	0.080371	chr13	40599271	1.0949006280167837	chr13:40599271:G:C
chr13:40599296	['A', 'G']	98663	67731.2812271879	-599.3617814297145	0.0103586749568014	0.0045543368173005	2.2744639609112656	0.0229402	0.0229402	chr13	40599296	1.639402800100063	chr13:40599296:A:G
chr13:40600012	['C', 'T']	98663	10740.217715206618	557.4935384889792	0.0007544777853171	0.0098298704970803	0.076753583431365	0.93882	0.93882	chr13	40600012	0.0274176670526544	chr13:40600012:C:T
chr13:40600087	['G', 'A']	98663	27529.95321115797	155.76426460742738	0.0057358983263374	0.00634984156988	0.9033136123498244	0.366362	0.366362	chr13	40600087	0.4360895787982898	chr13:40600087:G:A
chr13:40600094	['A', 'G']	98663	68216.67975346939	-564.3037444978302	0.0094492973491386	0.0045483971961693	2.0775004779918365	0.037758	0.037758	chr13	40600094	1.4229910178688707	chr13:40600094:A:G
chr13:40600397	['C', 'T']	98663	15177.07679208563	-361.5878777153021	0.007387153944057	0.0080010755934534	0.923270110096356	0.355869	0.355869	chr13	40600397	0.4487098420476104	chr13:40600397:C:T
chr13:40603122	['G', 'T']	98663	15147.22819928032	-357.5222976398395	0.0077599720454116	0.0080081915142717	0.9690043041031428	0.332545	0.332545	chr13	40603122	0.4781495776410893	chr13:40603122:G:T
chr13:40604687	['C', 'T']	98663	40159.32663591665	-821.7597847773611	0.0089845559460513	0.0053030668590008	1.694218870878836	0.0902269	0.0902269	chr13	40604687	1.0446639637896251	chr13:40604687:C:T
chr13:40605184	['G', 'A']	98663	40208.11294704403	-820.2493067356197	0.008752706945804	0.0052997051220334	1.6515460283657692	0.0986303	0.0986303	chr13	40605184	1.005989645897512	chr13:40605184:G:A
chr13:40605443	['C', 'G']	98663	67564.95688667672	-628.5287936282975	0.0100219885825265	0.0045510373251369	2.202132803256015	0.0276582	0.0276582	chr13	40605443	1.5581760872601291	chr13:40605443:C:G
chr13:40608033	['CA', 'C']	98663	67350.09576613925	-633.3154845464716	0.0103771252015968	0.0045590898114393	2.2761396749762084	0.0228398	0.0228398	chr13	40608033	1.6413077033717534	chr13:40608033:CA:C
chr13:40609579	['G', 'A']	98663	67721.90548897942	-592.8906325706918	0.010506845930049	0.0045549729734759	2.306675800544045	0.021075	0.021075	chr13	40609579	1.67623241670322	chr13:40609579:G:A
chr13:40609941	['C', 'G']	98663	67470.20614083993	-620.3865479099663	0.0098168059796493	0.0045542378458984	2.155532124544288	0.0311226	0.0311226	chr13	40609941	1.5069241289546476	chr13:40609941:C:G
chr13:40611172	['G', 'A']	98663	45669.55461171199	-2280.716218529497	-0.0063033022428467	0.0050722404404626	-1.242705726756103	0.213979	0.213979	chr13	40611172	0.6696288464248041	chr13:40611172:G:A
chr13:40612364	['G', 'A']	98663	40029.70871010908	-773.4798347644218	0.0097402243563029	0.0053085642736948	1.834813304336911	0.0665364	0.0665364	chr13	40612364	1.1769407006482928	chr13:40612364:G:A
chr13:40612507	['T', 'G']	98663	68238.44936894928	-537.0025435186316	0.0100010448713838	0.004548520659485	2.198746717908981	0.0278983	0.0278983	chr13	40612507	1.5544222599204232	chr13:40612507:T:G
chr13:40614115	['A', 'G']	98663	15263.39232063576	-349.4926602583532	0.0080034983642579	0.0079850368101339	1.0023120186622738	0.316195	0.316195	chr13	40614115	0.5000450018597813	chr13:40614115:A:G
chr13:40614155	['A', 'G']	98663	67591.81201780261	-603.7370950552619	0.0105044924736537	0.0045514977242505	2.307919966143308	0.0210056	0.0210056	chr13	40614155	1.6776649088430768	chr13:40614155:A:G
chr13:40615564	['CAT', 'C']	98663	10612.859792284917	-361.6042593572852	0.0072169589285902	0.0094901385059233	0.7604692938976331	0.446976	0.446976	chr13	40615564	0.3497157953185995	chr13:40615564:CAT:C
chr13:40617226	['A', 'G']	98663	67565.90259503294	-612.4070195140198	0.010306467927284	0.0045516136881366	2.2643547175690606	0.0235545	0.0235545	chr13	40617226	1.6279261102559606	chr13:40617226:A:G
chr13:40618508	['G', 'A']	98663	15256.618534548295	-355.33809115442034	0.0075983629394268	0.0079855951043771	0.9515086653043467	0.341349	0.341349	chr13	40618508	0.466801365099159	chr13:40618508:G:A
chr13:40619338	['C', 'T']	98663	15162.149255849796	-364.5904146965894	0.0073575536679113	0.0080070833850525	0.918880610341367	0.35816	0.35816	chr13	40619338	0.4459229186246113	chr13:40619338:C:T
chr13:40621274	['G', 'A']	98663	68037.55028943928	-579.1066475430264	0.0094429329059148	0.0045464315274728	2.0769988173920195	0.0378042	0.0378042	chr13	40621274	1.4224599479009723	chr13:40621274:G:A
chr13:40621855	['T', 'C']	98663	68246.58570371041	-554.5831107371368	0.0096170416798771	0.00454876158663	2.114210977366672	0.0344998	0.0344998	chr13	40621855	1.462183422583194	chr13:40621855:T:C
chr13:40621869	['T', 'G']	98663	68251.51290865577	-557.6808065693231	0.0095409077726476	0.0045487873372029	2.097461821223395	0.0359553	0.0359553	chr13	40621869	1.444237083275537	chr13:40621869:T:G
chr13:40621879	['C', 'T']	98663	68250.20403589717	-556.1251849191337	0.0095668551759583	0.004548922918545	2.1031033823316974	0.0354593	0.0354593	chr13	40621879	1.4502698420328448	chr13:40621879:C:T
chr13:40622270	['C', 'T']	98663	68240.98308950999	-551.33646659991	0.0097448048078714	0.0045483462022622	2.142494079062091	0.0321562	0.0321562	chr13	40622270	1.492735278845822	chr13:40622270:C:T
chr13:40622740	['T', 'C']	98663	19071.31957101297	-1121.7027376991125	-0.0048936954404135	0.00721735822087	-0.678045247395751	0.497745	0.497745	chr13	40622740	0.3029930938988773	chr13:40622740:T:C
chr13:40625284	['G', 'A']	98663	68313.9251216545	-558.1006763946431	0.0089672165965365	0.0045495973203218	1.97099126915746	0.0487277	0.0487277	chr13	40625284	1.3122240873029256	chr13:40625284:G:A
chr13:40625350	['A', 'C']	98663	68455.65199363336	-542.7600422096929	0.008848407426316	0.0045487767653043	1.9452278893541275	0.0517504	0.0517504	chr13	40625350	1.2860862890184572	chr13:40625350:A:C
chr13:40625394	['A', 'G']	98663	68151.12418393415	-582.8995325508236	0.0086789353770422	0.0045462314627913	1.9090394864570848	0.0562599	0.0562599	chr13	40625394	1.2498010441133487	chr13:40625394:A:G
chr13:40627496	['G', 'A']	98663	68299.15269048294	-563.9343189265987	0.0088977472379835	0.00454998408888	1.9555556819922104	0.0505203	0.0505203	chr13	40627496	1.2965340791785096	chr13:40627496:G:A
chr13:40628247	['G', 'A']	98663	45240.83909362801	-2271.646143113817	-0.006512462490007	0.0050900058340341	-1.2794607122965782	0.200738	0.200738	chr13	40628247	0.697370407142935	chr13:40628247:G:A
chr13:40628811	['T', 'C']	98663	68137.359105101	-596.250975776813	0.0083563502328334	0.0045461950831728	1.8380975914921327	0.066051	0.066051	chr13	40628811	1.1801206028610465	chr13:40628811:T:C
chr13:40629228	['C', 'T']	98663	40552.69920124882	-791.7957578594011	0.0074566530363858	0.0052819593552259	1.4117210176955102	0.158035	0.158035	chr13	40629228	0.8012467192257235	chr13:40629228:C:T
chr13:40629768	['C', 'T']	98663	68146.43258147904	-594.3761736872419	0.0084800858345552	0.0045465654764112	1.865163028785612	0.0621615	0.0621615	chr13	40629768	1.2064785142543923	chr13:40629768:C:T
chr13:40629878	['T', 'C']	98663	38508.09927812476	-840.1678156291395	0.00947848684911	0.005400289493125	1.7551812474455128	0.0792314	0.0792314	chr13	40629878	1.1011026701253772	chr13:40629878:T:C
chr13:40630105	['A', 'G']	98663	15188.232750755253	-365.36720196433726	0.007298013433405	0.0079971720567249	0.912574267708551	0.361469	0.361469	chr13	40630105	0.4419289423700846	chr13:40630105:A:G
chr13:40631152	['G', 'A']	98663	30566.33727660696	-2030.8598980917984	-0.0057124562063748	0.0059184540923818	-0.9651939707917746	0.33445	0.33445	chr13	40631152	0.4756687997113478	chr13:40631152:G:A
chr13:40632161	['C', 'T']	98663	15183.84675269384	-366.5014118524165	0.00717018569748	0.0079973426795429	0.8965710217496686	0.36995	0.36995	chr13	40632161	0.4318569683422981	chr13:40632161:C:T
chr13:40632475	['T', 'C']	98663	3154.799387659928	-3.392624233820796	0.0187046126500585	0.0169176364955507	1.1056280027637326	0.26889	0.26889	chr13	40632475	0.5704253488573043	chr13:40632475:T:C
chr13:40632735	['G', 'C']	98663	10796.984896709711	360.2408999590281	0.0045140352315642	0.0097229418211009	0.4642664035865989	0.642458	0.642458	chr13	40632735	0.1921552586028144	chr13:40632735:G:C
chr13:40633926	['G', 'C']	98663	9151.463773845	390.2696936371924	0.0035079770051895	0.0105816663635639	0.3315146107109044	0.740257	0.740257	chr13	40633926	0.1306174771544692	chr13:40633926:G:C
chr13:40635099	['A', 'G']	98663	46113.010684453824	-2274.0339464016324	-0.0061889869655978	0.0050534472991367	-1.2247059480871718	0.220689	0.220689	chr13	40635099	0.656219313228726	chr13:40635099:A:G
chr13:40635904	['G', 'A']	98663	68295.30519678017	-569.9346574068104	0.0087447395608689	0.004550316664403	1.9217870328187685	0.0546354	0.0546354	chr13	40635904	1.2625258729925994	chr13:40635904:G:A
chr13:40636741	['C', 'T']	98663	39972.22139154604	-827.0930113814949	0.0086105922354348	0.0053166544348525	1.619550854949173	0.105332	0.105332	chr13	40636741	0.9774396695345576	chr13:40636741:C:T
chr13:40638088	['T', 'C']	98663	12816.208280112727	-708.7982911770367	-0.0006254754827503	0.0086338887238181	-0.0724442372096905	0.942249	0.942249	chr13	40638088	0.0258343147907611	chr13:40638088:T:C
chr13:40638961	['A', 'G']	98663	15821.603600498716	-391.0446288377093	0.0064767963514323	0.0078512515035176	0.8249380813403483	0.409409	0.409409	chr13	40638961	0.3878426145133395	chr13:40638961:A:G
chr13:40640672	['TA', 'T']	98663	9266.375677839833	395.3995588465838	0.0024373457659475	0.0105213068992718	0.2316580810047704	0.816804	0.816804	chr13	40640672	0.0878821441169419	chr13:40640672:TA:T
chr13:40641119	['A', 'T']	98663	68147.10258438019	-602.6991212779574	0.0083376796144136	0.0045477320435792	1.8333709054352216	0.0667504	0.0667504	chr13	40641119	1.1755461274574357	chr13:40641119:A:T
chr13:40641559	['C', 'T']	98663	68142.74124647732	-595.318451125197	0.0084761001794583	0.0045471012133551	1.8640667497269268	0.0623153	0.0623153	chr13	40641559	1.205405309845104	chr13:40641559:C:T
chr13:40641665	['G', 'T']	98663	68121.09414889845	-608.0852749278218	0.0082767587032897	0.0045477562769512	1.8199653189942813	0.0687673	0.0687673	chr13	40641665	1.16261802696117	chr13:40641665:G:T
chr13:40641835	['A', 'G']	98663	68129.09674443121	-599.768471677743	0.0084356062689538	0.0045475153431869	1.854992371074022	0.0636003	0.0636003	chr13	40641835	1.196540835797541	chr13:40641835:A:G
chr13:40641915	['G', 'A']	98663	15112.991312721744	-366.9169218372481	0.0071492719153327	0.0080132582061177	0.8921804004611473	0.372298	0.372298	chr13	40641915	0.4291092968229637	chr13:40641915:G:A
chr13:40642300	['C', 'A']	98663	68126.6669809121	-599.676208223716	0.0084134296597262	0.0045472132294515	1.8502386484174496	0.0642821	0.0642821	chr13	40642300	1.191909943926199	chr13:40642300:C:A
chr13:40642397	['C', 'T']	98663	64994.51630104217	-395.3435409636578	0.009209199820921	0.0046081289389155	1.998468346479984	0.0456686	0.0456686	chr13	40642397	1.3403823017626966	chr13:40642397:C:T
chr13:40642694	['A', 'G']	98663	68160.01513876359	-592.7304605915974	0.0085629081668451	0.0045476983989105	1.8829103022523537	0.0597155	0.0597155	chr13	40642694	1.2239129269818927	chr13:40642694:A:G
chr13:40643214	['C', 'T']	98663	15124.832447940966	-369.1369333706812	0.0070598824793055	0.0080106475779953	0.881312329692119	0.378151	0.378151	chr13	40643214	0.4223347467979332	chr13:40643214:C:T
chr13:40643273	['C', 'G']	98663	68184.09211567746	-603.7652040020245	0.0084027988967854	0.0045492830707013	1.847060023787444	0.0647414	0.0647414	chr13	40643273	1.1888179134335903	chr13:40643273:C:G
chr13:40643712	['A', 'G']	98663	68134.8833840227	-599.2930273978743	0.0084218588368127	0.0045475182876372	1.8519681074638576	0.0640334	0.0640334	chr13	40643712	1.193593437703616	chr13:40643712:A:G
chr13:40643854	['C', 'T']	98663	15123.613142237402	-368.7781953721026	0.0070164886264396	0.0080108811878759	0.8758697653709803	0.381103	0.381103	chr13	40643854	0.4189576324970072	chr13:40643854:C:T
chr13:40643997	['T', 'C']	98663	68124.1904177776	-601.7437932993191	0.0083618652046848	0.004547276773283	1.8388731589451408	0.0659368	0.0659368	chr13	40643997	1.1808721335663046	chr13:40643997:T:C
chr13:40644314	['C', 'T']	98663	68308.84690246647	-567.7134202204825	0.0088250548096263	0.0045502805539463	1.9394528985630464	0.0524491	0.0524491	chr13	40644314	1.2802619596799032	chr13:40644314:C:T
chr13:40644533	['C', 'T']	98663	68309.23167851093	-568.5333913928546	0.0087785372786741	0.0045506821651844	1.929059635461994	0.0537263	0.0537263	chr13	40644533	1.269813067209327	chr13:40644533:C:T
chr13:40644548	['G', 'A']	98663	68135.1211021451	-601.7682751801776	0.0083146772169708	0.0045472364211315	1.8285121878272352	0.0674757	0.0674757	chr13	40644548	1.1708526013314986	chr13:40644548:G:A
chr13:40644988	['G', 'A']	98663	15115.757706928893	-370.364956267978	0.0070797319593995	0.0080130147191581	0.8835291344807801	0.376953	0.376953	chr13	40644988	0.4237127959828314	chr13:40644988:G:A
chr13:40645808	['T', 'G']	98663	10818.986903724126	360.5177411723189	0.0044586032338899	0.0097157317703563	0.4589055502225335	0.646303	0.646303	chr13	40645808	0.1895638281707485	chr13:40645808:T:G
chr13:40646618	['G', 'A']	98663	40019.11228368968	-819.643161535915	0.0087182096331347	0.0053131289964261	1.6408804753280022	0.100825	0.100825	chr13	40646618	0.9964317693203436	chr13:40646618:G:A
chr13:40646640	['G', 'C']	98663	68145.1951014284	-589.1865765117088	0.0086317156396322	0.004546980784498	1.898340030171251	0.0576542	0.0576542	chr13	40646640	1.2391690496809291	chr13:40646640:G:C
chr13:40647975	['C', 'T']	98663	68135.1928711185	-599.252225098784	0.0084285478770381	0.0045469831912965	1.8536571441854883	0.0637912	0.0637912	chr13	40647975	1.1952392280975963	chr13:40647975:C:T
chr13:40648488	['T', 'C']	98663	9149.64915463834	384.39096999448935	0.0030470811912421	0.0105876373912475	0.287796141730457	0.773503	0.773503	chr13	40648488	0.111537997567821	chr13:40648488:T:C
chr13:40650305	['C', 'T']	98663	68310.69382375598	-566.2897001370768	0.0088612431386414	0.0045502798040783	1.947406208009293	0.0514889	0.0514889	chr13	40650305	1.288286386266241	chr13:40650305:C:T
chr13:40650960	['A', 'G']	98663	68321.31391634984	-565.3958711701939	0.0088748510796562	0.0045507761348835	1.950184060170945	0.051157	0.051157	chr13	40650960	1.291094931778361	chr13:40650960:A:G
chr13:40651224	['G', 'C']	98663	68141.57559383207	-588.8171240937118	0.0085974898567574	0.0045472960634788	1.8906817890762373	0.0586698	0.0586698	chr13	40651224	1.2315853922514446	chr13:40651224:G:C
chr13:40651737	['G', 'C']	98663	68310.69455400873	-572.5894050150491	0.0087082716979243	0.0045509733453186	1.9134965285793424	0.0556874	0.0556874	chr13	40651737	1.2542430584976076	chr13:40651737:G:C
chr13:40654073	['T', 'A']	98663	68143.93627311816	-586.6636089045173	0.0086418282216209	0.004547491478817	1.9003506134922843	0.05739	0.05739	chr13	40654073	1.2411637752530418	chr13:40654073:T:A
chr13:40654255	['G', 'A']	98663	68854.59956223026	-570.0701551451571	0.0095610336482755	0.0045700892391281	2.0920890485936336	0.0364331	0.0364331	chr13	40654255	1.4385038741707905	chr13:40654255:G:A
chr13:40655768	['A', 'G']	98663	68431.36346366761	-562.331199339113	0.0091797838038567	0.0045552302562989	2.015218394539527	0.0438845	0.0438845	chr13	40655768	1.357688845432672	chr13:40655768:A:G
chr13:40655925	['C', 'T']	98663	27079.47017860401	-1677.9608426887426	-0.0019985714107464	0.0062099780683785	-0.3218322816506017	0.74758	0.74758	chr13	40655925	0.1263423258135691	chr13:40655925:C:T
chr13:40656004	['T', 'C']	98663	68135.2646444575	-595.1909899994228	0.0085209339199106	0.0045477203965679	1.8736714610557843	0.0609787	0.0609787	chr13	40656004	1.2148218385610707	chr13:40656004:T:C
chr13:40657405	['A', 'G']	98663	68392.74295853426	-585.3619202039256	0.0087597496551877	0.0045537439256787	1.9236368575297296	0.054403	0.054403	chr13	40657405	1.2643771508988433	chr13:40657405:A:G
chr13:40659208	['G', 'A']	98663	68164.34308176093	-593.6313070988185	0.0085410781969859	0.0045485369532887	1.8777638358660471	0.0604164	0.0604164	chr13	40659208	1.2188451563668503	chr13:40659208:G:A
chr13:40659768	['T', 'C']	98663	40523.39305590756	-776.7017028466975	0.0076548612780844	0.0052848276465739	1.4484599669105518	0.147492	0.147492	chr13	40659768	0.8312315352795704	chr13:40659768:T:C
chr13:40659865	['T', 'C']	98663	12457.894006974297	548.5848553295225	0.0024616441728264	0.0091380041196028	0.2693853209746012	0.787634	0.787634	chr13	40659865	0.1036755448273729	chr13:40659865:T:C
chr13:40660260	['T', 'C']	98663	15127.759896598916	-370.3406040045333	0.0066649897544033	0.0080114187062869	0.8319362648182391	0.405447	0.405447	chr13	40660260	0.392065908683171	chr13:40660260:T:C
chr13:40660626	['G', 'A']	98663	40567.1675350742	-772.9418497327679	0.0076922994714873	0.0052821686700556	1.4562767590316836	0.145319	0.145319	chr13	40660626	0.8376775993585672	chr13:40660626:G:A
chr13:40661076	['C', 'T']	98663	68291.4590399919	-569.942063758991	0.0088098251644315	0.0045510199002181	1.9357913956845607	0.0528961	0.0528961	chr13	40661076	1.276576347074785	chr13:40661076:C:T
chr13:40662270	['G', 'A']	98663	40171.77972693674	-818.0941044863885	0.0090715517260915	0.0053203147632752	1.7050780131863863	0.088183	0.088183	chr13	40662270	1.0546151304894726	chr13:40662270:G:A
chr13:40663179	['CTTAA', 'C']	98663	9263.37555620876	396.5339935846648	0.0026397001269465	0.0105244955012662	0.2508148848207494	0.801958	0.801958	chr13	40663179	0.0958483759126847	chr13:40663179:CTTAA:C
chr13:40665041	['A', 'C']	98663	68828.23067096535	-546.3035207392669	0.0089535489117575	0.0045455675258584	1.9697318015458656	0.0488719	0.0488719	chr13	40665041	1.3109407765135617	chr13:40665041:A:C
chr13:40669321	['T', 'C']	98663	68458.02014191587	-571.7951627709123	0.0083239549533837	0.0045494554912106	1.829659608598282	0.0673039	0.0673039	chr13	40669321	1.171959769365839	chr13:40669321:T:C
chr13:40669523	['G', 'A']	98663	67650.34207511783	-664.245297242311	0.0084549967043249	0.0045506324255285	1.857982784303444	0.0631744	0.0631744	chr13	40669523	1.1994588741081118	chr13:40669523:G:A
chr13:40670160	['G', 'T']	98663	68027.28395917558	-681.1219850627087	0.0083660056264269	0.0045636746920811	1.8331730876750512	0.0667798	0.0667798	chr13	40670160	1.1753548859558984	chr13:40670160:G:T
chr13:40670942	['C', 'T']	98663	67673.34627198543	-664.8109968224827	0.0084875083892576	0.0045507008559766	1.8650991699686204	0.0621705	0.0621705	chr13	40670942	1.2064156398480617	chr13:40670942:C:T
chr13:40671007	['G', 'A']	98663	45851.57675036238	-2257.91612196614	-0.0053395900917637	0.0050642324583855	-1.054373024074405	0.291715	0.291715	chr13	40671007	0.5350412388599614	chr13:40671007:G:A
chr13:40672239	['C', 'T']	98663	27236.864833906075	143.63870637858392	0.005621585587719	0.0063767596660527	0.8815740097037069	0.378009	0.378009	chr13	40672239	0.4224978599410648	chr13:40672239:C:T
chr13:40672621	['G', 'A']	98663	67290.32245899315	-697.1221065112233	0.0091363292142703	0.0045562953691274	2.0052100388786074	0.0449433	0.0449433	chr13	40672621	1.3473350423046722	chr13:40672621:G:A
chr13:40673889	['T', 'C']	98663	38380.66809256875	-671.3427479837677	0.0076021643542454	0.0053973175362168	1.4085078936404465	0.158984	0.158984	chr13	40673889	0.7986465804679423	chr13:40673889:T:C
chr13:40673900	['T', 'C']	98663	65977.7056384575	-428.46127248602926	0.0074293538507749	0.0046014277453694	1.614575792970216	0.106406	0.106406	chr13	40673900	0.9730338824411274	chr13:40673900:T:C
chr13:40674561	['C', 'T']	98663	65269.89241905071	-497.3061729046223	0.0064301632176039	0.0046042575617601	1.3965689649963613	0.162546	0.162546	chr13	40674561	0.7890237133367382	chr13:40674561:C:T
chr13:40674903	['A', 'G']	98663	64740.84272362339	-579.6869287211239	0.0063916333135858	0.004607731755988	1.3871539516768852	0.165398	0.165398	chr13	40674903	0.7814697462599854	chr13:40674903:A:G
chr13:40675585	['T', 'C']	98663	9527.77255080837	453.90126315602026	0.0018901047707844	0.0103959515518477	0.1818116178550827	0.855731	0.855731	chr13	40675585	0.0676627348272592	chr13:40675585:T:C
chr13:40678045	['G', 'A']	98663	3675.4936861888377	-101.74081316324464	0.0026223585084245	0.015709567967225	0.1669274746381046	0.867427	0.867427	chr13	40678045	0.0617670638929113	chr13:40678045:G:A
chr13:40678128	['T', 'C']	98663	66022.32215980712	-419.890581366271	0.0068387403788461	0.0046176832870352	1.4809894819003335	0.138613	0.138613	chr13	40678128	0.858196036942785	chr13:40678128:T:C
chr13:40678392	['G', 'A']	98663	65627.20884653956	-518.4295609040136	0.0061434637810148	0.00463140629343	1.3264791278903048	0.184684	0.184684	chr13	40678392	0.7335707278012352	chr13:40678392:G:A
chr13:40679432	['T', 'C']	98663	9187.445420071786	412.560931203345	0.0033798425198447	0.0105933993046593	0.3190517436983798	0.749688	0.749688	chr13	40679432	0.1251194407018296	chr13:40679432:T:C
chr13:40679627	['T', 'C']	98663	65761.66445000863	-427.0242676544715	0.0065884555724486	0.0046098138925821	1.4292237660723068	0.152943	0.152943	chr13	40679627	0.8154703953118103	chr13:40679627:T:C
chr13:40679821	['A', 'T']	98663	65710.98434696217	-427.83081322228577	0.0066591324707054	0.0046089035845817	1.4448409146553576	0.148506	0.148506	chr13	40679821	0.8282559994494552	chr13:40679821:A:T
chr13:40679967	['C', 'A']	98663	47830.75662716557	-179.26669699236896	0.0049727196074967	0.0050423819085662	0.9861846440169204	0.324045	0.324045	chr13	40679967	0.489394675303755	chr13:40679967:C:A
chr13:40680390	['C', 'T']	98663	27186.95996756045	72.2517267261754	0.001660704813424	0.0063802693743555	0.2602875703177993	0.794643	0.794643	chr13	40680390	0.0998279379498633	chr13:40680390:C:T
chr13:40682223	['A', 'G']	98663	13753.084884133676	-584.0519757026252	0.0072071873541973	0.0083390472986582	0.8642698735330364	0.387442	0.387442	chr13	40682223	0.411793302100269	chr13:40682223:A:G
chr13:40683234	['A', 'G']	98663	21275.34615145565	-536.8477497589435	0.0063675977632614	0.0069443637644309	0.916944730901963	0.359174	0.359174	chr13	40683234	0.4446951087118925	chr13:40683234:A:G
chr13:40683927	['A', 'G']	98663	31258.317408194984	62.09201113691837	0.0034077642457832	0.0062885335363511	0.5419012598222646	0.587888	0.587888	chr13	40683927	0.2307054045616778	chr13:40683927:A:G
chr13:40686882	['C', 'T']	98663	35497.47613158295	-674.1873613908056	0.0069203004316929	0.0055686431357347	1.2427265068009854	0.213972	0.213972	chr13	40686882	0.6696430539456352	chr13:40686882:C:T
chr13:40687052	['T', 'C']	98663	29223.94895349076	140.54713955851918	0.0046650707551038	0.0061962572072372	0.7528852659077874	0.451521	0.451521	chr13	40687052	0.3453220460768779	chr13:40687052:T:C
chr13:40688372	['C', 'T']	98663	65641.9229255827	-610.3091589231478	0.0067700687213005	0.0045827437000365	1.4772959529127792	0.1396	0.1396	chr13	40688372	0.8551145817128577	chr13:40688372:C:T
chr13:40689824	['C', 'T']	98663	65670.31523832696	-611.8967233165143	0.006708364689468	0.00458141013369	1.464257618006532	0.143127	0.143127	chr13	40689824	0.8442784316145862	chr13:40689824:C:T
chr13:40689917	['T', 'C']	98663	65678.95017847721	-616.7137662411461	0.0066186978892063	0.0045820214701059	1.444492989041628	0.148604	0.148604	chr13	40689917	0.82796950043717	chr13:40689917:T:C
chr13:40691843	['C', 'A']	98663	66912.95071924929	-452.9644016885241	0.0070973891526032	0.004587557913744	1.5470952707408765	0.121843	0.121843	chr13	40691843	0.914199416407028	chr13:40691843:C:A
chr13:40692472	['A', 'G']	98663	67019.34043351308	-452.1601198650702	0.0069221296874385	0.0045815521141251	1.5108700097718455	0.130825	0.130825	chr13	40692472	0.8833092565882972	chr13:40692472:A:G
chr13:40692546	['A', 'C']	98663	67131.7532066266	-458.34998758094	0.0071949026745808	0.0045864661120002	1.5687246997761082	0.116715	0.116715	chr13	40692546	0.932873325629008	chr13:40692546:A:C
chr13:40693950	['A', 'G']	98663	64784.54810480853	-1277.2841147605843	0.0060676777626751	0.0045414393684277	1.3360693098443384	0.18153	0.18153	chr13	40693950	0.7410515923479097	chr13:40693950:A:G
chr13:40694687	['T', 'A']	98663	67720.45525891523	-571.3953672734511	0.0060272292572348	0.004554907557016	1.3232385469494172	0.185759	0.185759	chr13	40694687	0.7310501355450517	chr13:40694687:T:A
chr13:40694788	['T', 'C']	98663	68085.20183327925	-528.6306757237162	0.0063642651862612	0.0045627121294261	1.39484258610494	0.163066	0.163066	chr13	40694788	0.7876365818884059	chr13:40694788:T:C
chr13:40695277	['AG', 'A']	98663	22872.78192821157	-676.602430136243	0.0050636943267882	0.0066440466538399	0.7621400918161289	0.445978	0.445978	chr13	40695277	0.3506865644139976	chr13:40695277:AG:A
chr13:40695858	['A', 'G']	98663	68576.20879567115	-444.206246808358	0.0067727405413503	0.0045620432976706	1.4845848887073363	0.137657	0.137657	chr13	40695858	0.8612016993881454	chr13:40695858:A:G
chr13:40695905	['A', 'G']	98663	5873.071478534137	583.0557069801367	0.0012227531363905	0.0129848014079047	0.0941680275253363	0.924976	0.924976	chr13	40695905	0.0338695355883038	chr13:40695905:A:G
chr13:40695944	['A', 'G']	98663	61868.40302670688	-1141.2496749893362	0.006171174392726	0.0045988298469522	1.3419010048427422	0.179631	0.179631	chr13	40695944	0.7456187123949634	chr13:40695944:A:G
chr13:40696481	['C', 'T']	98663	60907.461883268974	-1122.2181971168577	0.0067568647405072	0.0046807526095216	1.443542375378322	0.148871	0.148871	chr13	40696481	0.8271898943673721	chr13:40696481:C:T
chr13:40697540	['A', 'T']	98663	67960.30430945288	-523.3325277260423	0.0062900632130177	0.0045615836387577	1.3789209430632443	0.167922	0.167922	chr13	40697540	0.7748924018208965	chr13:40697540:A:T
chr13:40697628	['G', 'A']	98663	67948.255349573	-528.6966143917783	0.0061576000183392	0.0045615744315328	1.3498848063891151	0.177056	0.177056	chr13	40697628	0.7518893514659416	chr13:40697628:G:A
chr13:40697742	['T', 'G']	98663	67026.47825028654	-644.6799002904286	0.0058666654487279	0.0045601378871888	1.2865105384663271	0.198268	0.198268	chr13	40697742	0.70274737427108	chr13:40697742:T:G
chr13:40698256	['G', 'A']	98663	5174.367114012326	498.0794453476266	-0.0011916266804763	0.0137506278011617	-0.0866598018437855	0.930942	0.930942	chr13	40698256	0.0310773758012623	chr13:40698256:G:A
chr13:40698696	['AAG', 'A']	98663	5173.048629907851	494.9490269929829	-0.0018643299881645	0.0137519975204392	-0.1355679409768403	0.892163	0.892163	chr13	40698696	0.0495557918868616	chr13:40698696:AAG:A
chr13:40699345	['C', 'T']	98663	62304.892823470975	-1045.7395951168844	0.0062762752810611	0.0045968138955588	1.3653533564029776	0.172145	0.172145	chr13	40699345	0.7641055869816413	chr13:40699345:C:T
chr13:40699354	['T', 'C']	98663	4748.138734187484	451.6388728361224	0.0003416572099505	0.0143177821858128	0.0238624394139126	0.980962	0.980962	chr13	40699354	0.0083478157698519	chr13:40699354:T:C
chr13:40699382	['C', 'T']	98663	18392.30490796303	-812.3790974983405	0.0053526351483074	0.0073221038488254	0.7310242054496552	0.464766	0.464766	chr13	40699382	0.3327656503089392	chr13:40699382:C:T
chr13:40699845	['G', 'T']	98663	5216.41623041999	489.9132227624612	-0.0020653449699047	0.0137598810005522	-0.1500990429947667	0.880687	0.880687	chr13	40699845	0.0551784143186824	chr13:40699845:G:T
chr13:40701183	['T', 'C']	98663	21191.295692547872	-1431.6700022970394	-0.0155599988499376	0.0069410619072385	-2.2417317491017728	0.0249809	0.0249809	chr13	40701183	1.6023919191247065	chr13:40701183:T:C
chr13:40701488	['C', 'T']	98663	5171.157236975471	494.34318573929255	-0.0019499575761083	0.0137590771785258	-0.1417215377751985	0.8873	0.8873	chr13	40701488	0.0519295184810588	chr13:40701488:C:T
chr13:40701590	['T', 'C']	98663	4742.480674688049	450.86409702927193	0.0002404762121414	0.0143189589657626	0.0167942524813752	0.986601	0.986601	chr13	40701590	0.0058584486810316	chr13:40701590:T:C
chr13:40702417	['T', 'C']	98663	67805.77824577781	-528.5277258109878	0.0059494925451311	0.0045694137682103	1.3020253465602187	0.192911	0.192911	chr13	40702417	0.7146430076951689	chr13:40702417:T:C
chr13:40702697	['G', 'A']	98663	35322.40433139654	-686.6554871019321	0.0061137893634489	0.0055906307006754	1.0935777537068114	0.274143	0.274143	chr13	40702697	0.5620228389659303	chr13:40702697:G:A
chr13:40703185	['G', 'A']	98663	5460.080536480882	484.7209468661857	-0.0019192155844854	0.013781461075938	-0.1392606759116686	0.889244	0.889244	chr13	40703185	0.0509790564493873	chr13:40703185:G:A
chr13:40703334	['A', 'T']	98663	22850.16876679001	-672.8234768277076	0.004858451392629	0.0066473672797077	0.730883549561092	0.464852	0.464852	chr13	40703334	0.3326852961730463	chr13:40703334:A:T
chr13:40703600	['G', 'T']	98663	67720.15946187069	-520.2645849038103	0.0061035915600119	0.0045672524233161	1.3363814815342208	0.181428	0.181428	chr13	40703600	0.7412956869170899	chr13:40703600:G:T
chr13:40703658	['C', 'G']	98663	67724.21974958177	-517.3440773055696	0.0061463910255085	0.0045670517361659	1.3458115608448291	0.178366	0.178366	chr13	40703658	0.7486879269758077	chr13:40703658:C:G
chr13:40704332	['G', 'A']	98663	5248.659892711915	512.0613992276924	-0.0014072767664606	0.0136700832730719	-0.1029457347368763	0.918006	0.918006	chr13	40704332	0.0371544802820082	chr13:40704332:G:A
chr13:40705078	['C', 'T']	98663	35181.263204323535	-679.6423307034833	0.0064373849764981	0.0055908886405391	1.1514064025209076	0.249568	0.249568	chr13	40705078	0.6028111013388024	chr13:40705078:C:T
chr13:40705352	['C', 'T']	98663	67719.66834945156	-520.589869270584	0.0060676599589644	0.0045670664926508	1.328568342223251	0.183993	0.183993	chr13	40705352	0.7351986993774312	chr13:40705352:C:T
chr13:40705490	['A', 'G']	98663	22867.012995438417	-664.6184457299131	0.0050560636224055	0.0066450315794727	0.7608787952226307	0.446731	0.446731	chr13	40705490	0.3499539094896461	chr13:40705490:A:G
chr13:40705627	['T', 'TA']	98663	4741.192217638532	452.670171184893	0.0006343018328169	0.0143191531138694	0.0442974404821839	0.964667	0.964667	chr13	40705627	0.0156225778694679	chr13:40705627:T:TA
chr13:40705817	['A', 'C']	98663	67739.5375217973	-521.6141343567482	0.0060789532808125	0.0045672623149879	1.330984047240677	0.183197	0.183197	chr13	40705817	0.7370816425356004	chr13:40705817:A:C
chr13:40705917	['C', 'T']	98663	4741.336391096335	452.8102470607684	0.0006492736916822	0.0143191416005467	0.0453430596466356	0.963834	0.963834	chr13	40705917	0.0159977576862522	chr13:40705917:C:T
chr13:40706667	['T', 'C']	98663	4739.384288682784	450.35967307609593	0.0001342663813466	0.0143214748263979	0.0093751783928854	0.99252	0.99252	chr13	40706667	0.003260733126939	chr13:40706667:T:C
chr13:40706843	['A', 'G']	98663	62313.10520340202	-1043.6621004381143	0.006356121032137	0.0045964886207893	1.3828210089303856	0.166723	0.166723	chr13	40706843	0.7780044836509411	chr13:40706843:A:G
chr13:40707090	['G', 'A']	98663	67722.71055593295	-516.0238010610248	0.0061418982588716	0.0045672142580298	1.3447799713081705	0.178699	0.178699	chr13	40707090	0.7478778778004389	chr13:40707090:G:A
chr13:40707595	['C', 'T']	98663	68270.0619847699	-411.40173162247487	0.0070467444301759	0.0045666794993995	1.5430783857510606	0.122815	0.122815	chr13	40707595	0.9107485874343182	chr13:40707595:C:T
chr13:40708023	['GT', 'G']	98663	22839.472346119528	-674.5311630186164	0.00476653480405	0.0066490904665409	0.716870198719035	0.473456	0.473456	chr13	40708023	0.3247203753620994	chr13:40708023:GT:G
chr13:40708215	['A', 'G']	98663	5166.523653614182	494.5884574890361	-0.0018789422860893	0.0137629330109636	-0.1365219379177794	0.891409	0.891409	chr13	40708215	0.0499229854275343	chr13:40708215:A:G
chr13:40708959	['A', 'G']	98663	5169.261965578057	494.8403371787919	-0.0018721150205158	0.0137595621971869	-0.1360591996814142	0.891775	0.891775	chr13	40708959	0.0497447068173531	chr13:40708959:A:G
chr13:40709287	['T', 'G']	98663	67745.53916419968	-518.1085601784113	0.0062039831689049	0.0045669687455539	1.3584466009198568	0.174325	0.174325	chr13	40709287	0.7586403261230441	chr13:40709287:T:G
chr13:40710057	['G', 'T']	98663	61598.60833552992	-1126.965215271058	0.006166557727113	0.0046058344038932	1.3388578890071596	0.18062	0.18062	chr13	40710057	0.743234162058353	chr13:40710057:G:T
chr13:40710832	['G', 'A']	98663	5175.367184965942	490.3089169425536	-0.0027039098218836	0.01375174392458	-0.1966230491720133	0.844123	0.844123	chr13	40710832	0.073594266254427	chr13:40710832:G:A
chr13:40711886	['A', 'T']	98663	5166.665676062192	495.1629930909236	-0.0018765611025669	0.0137667183891506	-0.1363114323632762	0.891575	0.891575	chr13	40711886	0.0498421177537871	chr13:40711886:A:T
chr13:40711956	['T', 'C']	98663	14638.676671601526	-646.8050703239771	0.0057614620941379	0.008101362449568	0.7111719948346694	0.476979	0.476979	chr13	40711956	0.3215007412636274	chr13:40711956:T:C
chr13:40712391	['C', 'T']	98663	5173.10486413071	488.6793427287059	-0.0031556764745324	0.013753802887339	-0.2294402864706873	0.818527	0.818527	chr13	40712391	0.0869669903417005	chr13:40712391:C:T
chr13:40713404	['C', 'T']	98663	67726.98316218436	-517.4375928642203	0.0061327524957788	0.0045669397011623	1.342858215145235	0.179321	0.179321	chr13	40713404	0.7463688479164903	chr13:40713404:C:T
chr13:40713997	['CT', 'C']	98663	5167.942835419941	492.4675781994053	-0.0023124108831733	0.0137619313664237	-0.1680295317280183	0.86656	0.86656	chr13	40713997	0.0622013616669873	chr13:40713997:CT:C
chr13:40714031	['A', 'C']	98663	67795.79865955542	-504.64377526528017	0.0062478686292698	0.0045674216520764	1.3679202633786811	0.17134	0.17134	chr13	40714031	0.7661412374351722	chr13:40714031:A:C
chr13:40714974	['G', 'A']	98663	61617.1111077316	-1124.0223081140036	0.0062365386868606	0.004605289821788	1.3542119884301296	0.175672	0.175672	chr13	40714974	0.7552974542960545	chr13:40714974:G:A
chr13:40714983	['A', 'C']	98663	5164.314057796203	491.71067301634827	-0.0024794471885767	0.0137632875914648	-0.1801493409259537	0.857036	0.857036	chr13	40714983	0.0670009350511584	chr13:40714983:A:C
chr13:40715028	['T', 'C']	98663	61971.330890031095	-1098.8184062140126	0.0061993791743131	0.0046068183922391	1.345696453925097	0.178404	0.178404	chr13	40715028	0.7485954125246221	chr13:40715028:T:C
chr13:40715030	['G', 'A']	98663	61964.18881409544	-1094.5097390342223	0.0063335043625827	0.0046066306027468	1.3748669925490034	0.169176	0.169176	chr13	40715030	0.7716612477205191	chr13:40715030:G:A
chr13:40716043	['C', 'T']	98663	5185.496081584506	495.0849418414862	-0.0016541992496956	0.0137654491955712	-0.1201703792004015	0.904348	0.904348	chr13	40716043	0.0436644175366697	chr13:40716043:C:T
chr13:40717104	['A', 'T']	98663	22884.71117215931	-689.1683886757176	0.0044802999613884	0.0066417983534054	0.67456127437101	0.499956	0.499956	chr13	40717104	0.3010682152600755	chr13:40717104:A:T
chr13:40717570	['A', 'G']	98663	35768.61319721821	-615.21743297653	0.0058058763413193	0.0055531340720053	1.045513446287583	0.295788	0.295788	chr13	40717570	0.5290194491339077	chr13:40717570:A:G
chr13:40717658	['A', 'T']	98663	5166.261813537677	495.2545557246539	-0.0016611808233698	0.0137627789465106	-0.1207009739694352	0.903928	0.903928	chr13	40717658	0.0438661607281731	chr13:40717658:A:T
chr13:40718916	['A', 'G']	98663	22895.7847259531	-684.5409111655646	0.004546326741343	0.0066401841394392	0.6846687751233023	0.493555	0.493555	chr13	40718916	0.3066644440773046	chr13:40718916:A:G
chr13:40719387	['C', 'T']	98663	5192.789473684215	496.22676930022607	-0.0019048426825071	0.0137267274132928	-0.1387688867969022	0.889633	0.889633	chr13	40719387	0.0507891157664135	chr13:40719387:C:T
chr13:40719638	['T', 'C']	98663	4739.699024202213	446.3746071377643	-0.0007010701672741	0.0143286659104286	-0.0489278046997984	0.960977	0.960977	chr13	40719638	0.0172870066005684	chr13:40719638:T:C
chr13:40719814	['C', 'T']	98663	67735.40171962764	-511.5876203061458	0.0063088623053389	0.0045666205989976	1.381516631078063	0.167123	0.167123	chr13	40719814	0.7769637770024265	chr13:40719814:C:T
chr13:40721341	['T', 'C']	98663	62358.112502154174	-1043.0651321808768	0.0063781180474266	0.0045944903808354	1.388210120981224	0.165076	0.165076	chr13	40721341	0.7823160631710115	chr13:40721341:T:C
chr13:40721751	['G', 'T']	98663	35147.480991869576	-650.8314802908072	0.0070934244250138	0.0055923230496217	1.2684217921734036	0.20465	0.20465	chr13	40721751	0.6889882510187116	chr13:40721751:G:T
chr13:40722239	['C', 'T']	98663	5086.3098924513	495.3696740110336	-0.0010075040405888	0.0138664065788109	-0.0726579041846679	0.942078	0.942078	chr13	40722239	0.0259131380062744	chr13:40722239:C:T
chr13:40722307	['T', 'A']	98663	4672.468093519347	443.13440956152505	-0.000924634031602	0.0144233697549666	-0.064106657966222	0.948885	0.948885	chr13	40722307	0.0227864186493847	chr13:40722307:T:A
chr13:40723268	['T', 'A']	98663	35618.41516300381	-599.2090783033249	0.0063336361933463	0.0055604075322558	1.1390597103908384	0.254681	0.254681	chr13	40723268	0.5940034535559999	chr13:40723268:T:A
chr13:40723866	['G', 'A']	98663	5168.366688290626	492.31138278109887	-0.0023071209952332	0.0137614404276638	-0.1676511268831556	0.866858	0.866858	chr13	40723866	0.0620520384721408	chr13:40723866:G:A
chr13:40723965	['T', 'A']	98663	5170.262016258184	492.84316082443087	-0.0022855990631655	0.0137589987266199	-0.1661166708841664	0.868065	0.868065	chr13	40723965	0.0614477539889346	chr13:40723965:T:A
chr13:40724054	['T', 'C']	98663	61574.43447701455	-1115.766601563386	0.006641546683267	0.0046132147174119	1.439678638455609	0.149962	0.149962	chr13	40724054	0.824018776151449	chr13:40724054:T:C
chr13:40724489	['A', 'G']	98663	5167.366617337009	492.94415591756	-0.0020286842907014	0.013761391117256	-0.1474185475447769	0.882802	0.882802	chr13	40724489	0.0541366916091819	chr13:40724489:A:G
chr13:40725353	['T', 'C']	98663	5169.157176160551	492.5146060820144	-0.0023190720499877	0.0137596661383896	-0.1685413022862193	0.866158	0.866158	chr13	40725353	0.0624028790343345	chr13:40725353:T:C
chr13:40725461	['G', 'A']	98663	5169.104783044972	492.1488754714336	-0.0024966808649745	0.0137599136745371	-0.1814459686323966	0.856018	0.856018	chr13	40725461	0.0675171030582625	chr13:40725461:G:A
chr13:40725551	['T', 'C']	98663	67744.10566600098	-514.0591370978292	0.0062373269982135	0.0045667393701509	1.3658162843673232	0.172	0.172	chr13	40725551	0.7644715530924511	chr13:40725551:T:C
chr13:40725666	['T', 'C']	98663	5169.31436188005	493.5742929316322	-0.0021668097652407	0.013759857929911	-0.1574732658053522	0.874872	0.874872	chr13	40725666	0.0580554827034801	chr13:40725666:T:C
chr13:40727128	['C', 'T']	98663	5175.494587843486	489.9126732001635	-0.0028791389117199	0.0137639087297118	-0.2091803257533075	0.834308	0.834308	chr13	40727128	0.0786735920398173	chr13:40727128:C:T
chr13:40727203	['G', 'A']	98663	5166.35127131106	489.8807168652835	-0.0024971100844968	0.0137670723703301	-0.1813827963800422	0.856067	0.856067	chr13	40727203	0.0674922439775286	chr13:40727203:G:A
chr13:40728011	['C', 'G']	98663	35253.07423514385	-671.8863944026722	0.0064100760349687	0.0055870013242966	1.1473195839587058	0.251252	0.251252	chr13	40728011	0.5998904725147114	chr13:40728011:C:G
chr13:40728336	['T', 'G']	98663	5172.355165873888	492.50981968291296	-0.0022611215370599	0.0137600860876663	-0.1643246650242022	0.869476	0.869476	chr13	40728336	0.0607424012534682	chr13:40728336:T:G
chr13:40728558	['A', 'T']	98663	35684.31861313868	-608.5977702568911	0.0060142015190362	0.0055579025075815	1.0820991391684691	0.279211	0.279211	chr13	40728558	0.5540674759299801	chr13:40728558:A:T
chr13:40728777	['G', 'A']	98663	62275.57433781715	-1026.978519868192	0.0066543531278009	0.0045966742891012	1.4476451254287106	0.14772	0.14772	chr13	40728777	0.830560701021059	chr13:40728777:G:A
chr13:40730080	['T', 'C']	98663	5196.017405305207	490.6638884591345	-0.0025999950452625	0.0137631538334887	-0.1889098295868951	0.850164	0.850164	chr13	40730080	0.0704972890799823	chr13:40730080:T:C
chr13:40731347	['A', 'G']	98663	5268.328380908877	494.9475022730246	-0.0008093084541582	0.0137742732182101	-0.058755074865826	0.953147	0.953147	chr13	40731347	0.0208401147178173	chr13:40731347:A:G
chr13:40731942	['C', 'T']	98663	5169.5763593236825	492.7934172520848	-0.0022033863193973	0.0137596806899038	-0.1601335357305231	0.872776	0.872776	chr13	40731942	0.0590972046869848	chr13:40731942:C:T
chr13:40732698	['A', 'G']	98663	67751.54080660208	-513.5921338776249	0.0062113547714882	0.0045664620209013	1.3602116349720998	0.173766	0.173766	chr13	40732698	0.7600351959937368	chr13:40732698:A:G
chr13:40733304	['C', 'A']	98663	4741.297497870961	449.2407510559716	0.0001279131435458	0.0143200178207117	0.00893247097506	0.992873	0.992873	chr13	40733304	0.0031062992655047	chr13:40733304:C:A
chr13:40733994	['C', 'T']	98663	5359.101900154905	488.9020298843281	-0.0008525820217029	0.0137862495900024	-0.0618429266158966	0.950688	0.950688	chr13	40733994	0.0219619879104576	chr13:40733994:C:T
chr13:40734165	['T', 'A']	98663	61623.488396613815	-1118.9740241540294	0.0063817013322916	0.0046056736232311	1.3856173611829905	0.165867	0.165867	chr13	40734165	0.7802400102594775	chr13:40734165:T:A
chr13:40735087	['G', 'A']	98663	35609.60921614142	-609.9263747695271	0.0060742445440796	0.0055608218702775	1.092328559658833	0.274691	0.274691	chr13	40735087	0.5611555696088086	chr13:40735087:G:A
chr13:40735278	['C', 'G']	98663	5169.157176160551	491.9365839002385	-0.0024114960558134	0.0137596956547185	-0.1752579501993904	0.860877	0.860877	chr13	40735278	0.065058895047187	chr13:40735278:C:G
chr13:40735927	['T', 'C']	98663	66441.45907274794	-548.875065848343	0.0057489107812355	0.0046268951437133	1.2424986092556565	0.214056	0.214056	chr13	40735927	0.6694725943637938	chr13:40735927:T:C
chr13:40736544	['AC', 'A']	98663	8091.939738620467	-26.239714903463632	0.0042751565018524	0.0108314511904318	0.3946984043679166	0.693066	0.693066	chr13	40736544	0.1592254059784288	chr13:40736544:AC:A
chr13:40737307	['A', 'T']	98663	61592.5485602385	-1118.492643369579	0.0063970889037985	0.0046062045897165	1.388798256612439	0.164897	0.164897	chr13	40737307	0.782787245479177	chr13:40737307:A:T
chr13:40737700	['C', 'T']	98663	5168.995417866266	491.4370559377167	-0.0023296596151225	0.013757845178464	-0.1693331757192099	0.865535	0.865535	chr13	40737700	0.0627153656862974	chr13:40737700:C:T
chr13:40737730	['T', 'C']	98663	4734.719832130402	451.3044571830618	0.0007002568376787	0.0143230136329642	0.0488903282244364	0.961007	0.961007	chr13	40737730	0.0172734489076239	chr13:40737730:T:C
chr13:40738273	['A', 'C']	98663	4727.437449940687	453.7186947893237	0.0014205617184586	0.0143339864439936	0.0991044413226655	0.921056	0.921056	chr13	40738273	0.0357139639924764	chr13:40738273:A:C
chr13:40738302	['T', 'A']	98663	5157.04538588648	493.8963009178478	-0.0015852269144842	0.0137720933372204	-0.1151042819467375	0.908363	0.908363	chr13	40738302	0.0417405640417894	chr13:40738302:T:A
chr13:40738738	['A', 'AC']	98663	5142.003216086532	495.6011780046392	-0.0008206942686631	0.0137776011863626	-0.059567282980687	0.9525	0.9525	chr13	40738738	0.021135015652343	chr13:40738738:A:AC
chr13:40738999	['T', 'G']	98663	5056.461248403512	432.7107990637505	-0.0022579352703989	0.013836659970391	-0.1631849937218004	0.870373	0.870373	chr13	40738999	0.0602945897654793	chr13:40738999:T:G
chr13:40739939	['G', 'A']	98663	61904.17185436494	-1016.3756214659586	0.0065867564329663	0.0046082240455292	1.4293481323584123	0.152907	0.152907	chr13	40739939	0.8155726323654034	chr13:40739939:G:A
chr13:40740045	['C', 'T']	98663	5095.7329125740725	482.6201295544961	-0.0027651244194609	0.0138360720502899	-0.1998489462479314	0.841599	0.841599	chr13	40740045	0.0748947892249606	chr13:40740045:C:T
chr13:40741859	['C', 'T']	98663	23483.080547380763	-686.6773625690232	0.0054751048050009	0.006662926961313	0.8217266730959352	0.411234	0.411234	chr13	40741859	0.3859109859340944	chr13:40741859:C:T
chr13:40741862	['T', 'G']	98663	35310.905100143464	-688.9608089971438	0.006007976383556	0.0055916418845449	1.0744565742240872	0.282621	0.282621	chr13	40741862	0.5487955712727524	chr13:40741862:T:G
chr13:40742014	['C', 'T']	98663	5172.774867888556	493.7642645048784	-0.0020061677071655	0.0137600840141525	-0.1457961815568947	0.884083	0.884083	chr13	40742014	0.0535069603829921	chr13:40742014:C:T
chr13:40742228	['G', 'A']	98663	67738.35813269808	-510.4833814832043	0.006296308639379	0.0045663483958482	1.3788498146798602	0.167944	0.167944	chr13	40742228	0.7748355072342724	chr13:40742228:G:A
chr13:40742377	['GC', 'G']	98663	5170.419238761339	492.9817432643428	-0.0022646410107252	0.0137590798253022	-0.1645924756218592	0.869265	0.869265	chr13	40742377	0.0608478064128696	chr13:40742377:GC:G
chr13:40742689	['G', 'A']	98663	5169.2095703382365	492.3595075782367	-0.0023330419236288	0.0137596850504506	-0.1695563463171309	0.865359	0.865359	chr13	40742689	0.0628036851663793	chr13:40742689:G:A
chr13:40743391	['A', 'G']	98663	4742.105464314682	449.90486255449	4.67852551141136e-05	0.0143199091868507	0.0032671474730492	0.997393	0.997393	chr13	40743391	0.0011336841144888	chr13:40743391:A:G
chr13:40743457	['T', 'C']	98663	5170.786128456735	493.2260600611756	-0.0022107559411104	0.0137590183090967	-0.1606768659976879	0.872348	0.872348	chr13	40743457	0.0593102302851445	chr13:40743457:T:C
chr13:40743800	['C', 'T']	98663	35091.845390502254	-657.7576354612632	0.0071369223309229	0.0055954439615167	1.2754881256979516	0.20214	0.20214	chr13	40743800	0.6943477386352361	chr13:40743800:C:T
chr13:40744686	['G', 'A']	98663	35261.5844986868	-671.2496278173429	0.0064251219658764	0.0055876197026754	1.149885337185706	0.250194	0.250194	chr13	40744686	0.6017231095032547	chr13:40744686:G:A
chr13:40744771	['A', 'G']	98663	67758.79571167883	-514.2954425287638	0.0062254743214576	0.0045663959200311	1.3633233802940028	0.172784	0.172784	chr13	40744771	0.7624964761709562	chr13:40744771:A:G
chr13:40748524	['T', 'C']	98663	61634.871710659696	-1123.76060768847	0.0062460309346208	0.0046050860660153	1.3563331597025734	0.174996	0.174996	chr13	40748524	0.7569718781581706	chr13:40748524:T:C
chr13:40748596	['T', 'C']	98663	69722.06668829129	-586.4655615419497	0.005757661028939	0.0045398780405579	1.2682413442611666	0.204715	0.204715	chr13	40748596	0.6888503342864021	chr13:40748596:T:C
chr13:40749261	['C', 'T']	98663	35610.57956043065	-596.0695481050819	0.0064708938703828	0.0055605316969436	1.1637185476237002	0.244541	0.244541	chr13	40749261	0.6116483161682459	chr13:40749261:C:T
chr13:40750487	['A', 'T']	98663	22915.41292932161	-689.0130393019537	0.0044674827339787	0.0066377118597029	0.6730455958928415	0.50092	0.50092	chr13	40750487	0.3002316280904077	chr13:40750487:A:T
chr13:40750657	['G', 'T']	98663	67874.20504462795	-543.7379948340598	0.0059205410308937	0.0045684881979048	1.2959519154736825	0.194995	0.194995	chr13	40750657	0.7099765245361968	chr13:40750657:G:T
chr13:40752423	['A', 'G']	98663	22923.25274457928	-689.7126513377759	0.004436558682512	0.006636885687935	0.6684699558073085	0.503835	0.503835	chr13	40752423	0.2977116665741242	chr13:40752423:A:G
chr13:40752518	['T', 'C']	98663	5169.157176160551	493.4229448721779	-0.0021118107373673	0.0137595887935239	-0.1534792041431726	0.878021	0.878021	chr13	40752518	0.0564950967646793	chr13:40752518:T:C
chr13:40752531	['G', 'A']	98663	5169.157176160552	493.3173227954504	-0.0022496439278831	0.0137599285136725	-0.1634924139066424	0.870131	0.870131	chr13	40752531	0.0604153585373958	chr13:40752531:G:A
chr13:40753002	['C', 'T']	98663	5167.41899548933	490.36425046960215	-0.0026098547710335	0.0137616521810776	-0.1896469069769186	0.849586	0.849586	chr13	40753002	0.0707926527748971	chr13:40753002:C:T
chr13:40753032	['AAACT', 'A']	98663	5169.366759244242	492.76379939610143	-0.0023516506172834	0.0137597979094108	-0.170907351457178	0.864297	0.864297	chr13	40753032	0.0633369944460739	chr13:40753032:AAACT:A
chr13:40753165	['C', 'T']	98663	34585.90764224675	-677.9939822553496	0.0077613286231108	0.0056288538921523	1.3788470569348945	0.167945	0.167945	chr13	40753165	0.7748329212937867	chr13:40753165:C:T
chr13:40756035	['T', 'G']	98663	35205.92075062348	-674.1367590002573	0.0065221761648157	0.0055897070890289	1.1668189515005143	0.243286	0.243286	chr13	40756035	0.6138828820173318	chr13:40756035:T:G
chr13:40756283	['G', 'A']	98663	5168.366688290626	491.44474626220295	-0.0023233554076563	0.0137604841439492	-0.1688425627580815	0.865921	0.865921	chr13	40756283	0.0625217278776648	chr13:40756283:G:A
chr13:40756754	['T', 'C']	98663	5170.104803316406	492.6825212377144	-0.0023264741077461	0.0137589913185388	-0.169087548199222	0.865728	0.865728	chr13	40756754	0.0626185359898797	chr13:40756754:T:C
chr13:40757361	['T', 'C']	98663	35264.762490735295	-680.3813632692714	0.0063944078950284	0.0055911331673554	1.1436693964584916	0.252764	0.252764	chr13	40757361	0.597284780526826	chr13:40757361:T:C
chr13:40758397	['T', 'C']	98663	5170.786128456735	492.335797955459	-0.0023979155002732	0.0137590139143493	-0.1742796042798157	0.861646	0.861646	chr13	40758397	0.0646711237619602	chr13:40758397:T:C
chr13:40758401	['T', 'C']	98663	5170.576470826743	492.6320220563072	-0.0023416620384724	0.0137590084239343	-0.1701911915686508	0.86486	0.86486	chr13	40758401	0.0630541886604204	chr13:40758401:T:C
chr13:40758597	['C', 'A']	98663	5167.261864217803	494.4870251348414	-0.0016977243880788	0.0137638999271226	-0.1233461734732126	0.901833	0.901833	chr13	40758597	0.0448738769739087	chr13:40758597:C:A
chr13:40758686	['T', 'C']	98663	5170.524059075751	492.7118147690491	-0.0023301475695108	0.0137591118371405	-0.1693530510611177	0.865519	0.865519	chr13	40758686	0.0627233939877954	chr13:40758686:T:C
chr13:40759960	['G', 'A']	98663	4742.970969966134	452.422669256001	0.0004530845834078	0.0143187434819135	0.0316427613903531	0.974757	0.974757	chr13	40759960	0.011103637339815	chr13:40759960:G:A
chr13:40760191	['G', 'A']	98663	34773.41355914968	-670.5317300383763	0.0077343328978938	0.005628968610814	1.3740230995488432	0.169438	0.169438	chr13	40760191	0.7709891835001058	chr13:40760191:G:A
chr13:40760317	['C', 'T']	98663	5171.624929029117	492.9008374825226	-0.0022615646745708	0.0137589673358115	-0.1643702335628402	0.86944	0.86944	chr13	40760317	0.0607603832622032	chr13:40760317:C:T
chr13:40761583	['T', 'C']	98663	61641.48979405596	-1125.6336520943876	0.0062411843019671	0.0046055928432306	1.355131579019297	0.175379	0.175379	chr13	40761583	0.7560224105716127	chr13:40761583:T:C
chr13:40761623	['A', 'AACTT']	98663	15996.26982534035	-1136.605816477046	-0.0140702831114852	0.0078601527604464	-1.7900775646866895	0.0734445	0.0734445	chr13	40761623	1.134040721440585	chr13:40761623:A:AACTT
chr13:40761680	['T', 'C']	98663	67803.30385676047	-506.7658660152917	0.0062828301862236	0.0045666116425226	1.3758188079144245	0.168881	0.168881	chr13	40761680	0.7724192080921806	chr13:40761680:T:C
chr13:40762360	['A', 'C']	98663	5171.366901151476	492.8556518055746	-0.0023348098604993	0.013757651223385	-0.1697099179640946	0.865239	0.865239	chr13	40762360	0.0628639132932024	chr13:40762360:A:C
chr13:40762960	['G', 'T']	98663	4742.144192175147	451.262842475836	0.0003357619197794	0.0143178218675083	0.023450628376751	0.981291	0.981291	chr13	40762960	0.0082021843085826	chr13:40762960:G:T
chr13:40764744	['C', 'T']	98663	5165.366475429777	489.37373249224896	-0.0030821126892517	0.0137674205784552	-0.2238700177486406	0.822859	0.822859	chr13	40764744	0.0846745764136327	chr13:40764744:C:T
chr13:40766548	['T', 'G']	98663	67813.92431988307	-523.9041424542617	0.0061020364353174	0.0045668629377782	1.3361549313949943	0.181502	0.181502	chr13	40766548	0.7411185850401099	chr13:40766548:T:G
chr13:40766594	['C', 'T']	98663	8180.57034228242	-37.23168020786253	0.0029148433400943	0.0107798287744976	0.2703979257064026	0.786855	0.786855	chr13	40766594	0.1041052911501585	chr13:40766594:C:T
chr13:40767283	['G', 'A']	98663	35642.235211167565	-605.8485878825912	0.0062105027056578	0.005561576970472	1.1166801679867313	0.264134	0.264134	chr13	40767283	0.5781756917049101	chr13:40767283:G:A
chr13:40768202	['T', 'C']	98663	4742.769126278551	451.8647280256757	0.00040027003198	0.014317407135562	0.0279568799147889	0.977697	0.977697	chr13	40768202	0.0097957174176732	chr13:40768202:T:C
chr13:40768342	['ACTTTAAGCTTAGCCCCCACCCCCCAACTAGGAGGGCACTGACCTCCAACAGGCATCACCCCGCTAAATCCCCTGGAAGT', 'A']	98663	5073.719946476905	484.3580796373218	-0.0033422602219132	0.0138563758745615	-0.2412073872829344	0.809395	0.809395	chr13	40768342	0.0918394827701459	chr13:40768342:ACTTTAAGCTTAGCCCCCACCCCCCAACTAGGAGGGCACTGACCTCCAACAGGCATCACCCCGCTAAATCCCCTGGAAGT:A
chr13:40769035	['T', 'A']	98663	8188.149554318391	-38.022253016368985	0.0028224520049473	0.0107757943624665	0.2619251917778114	0.79338	0.79338	chr13	40769035	0.1005187516802659	chr13:40769035:T:A
chr13:40770116	['G', 'A']	98663	4743.192298725914	451.74724308443	0.0004136426178573	0.0143168970201779	0.0288919182190392	0.976951	0.976951	chr13	40770116	0.0101272182293082	chr13:40770116:G:A
chr13:40770900	['C', 'T']	98663	4747.240578564333	449.287055788052	-0.0003064915552894	0.01430989540926	-0.0214181548169169	0.982912	0.982912	chr13	40770900	0.0074853627631636	chr13:40770900:C:T
chr13:40771315	['C', 'T']	98663	35011.2582842546	-638.6185739384191	0.0074828210951547	0.0056004671578262	1.3361065933041063	0.181518	0.181518	chr13	40771315	0.7410803022363252	chr13:40771315:C:T
chr13:40771681	['T', 'C']	98663	4749.406883473777	451.7392463832524	0.0005129906289611	0.0143093572284738	0.0358500120424933	0.971402	0.971402	chr13	40771681	0.0126010067019062	chr13:40771681:T:C
chr13:40773381	['A', 'G']	98663	52837.53052699877	-2756.0849971400503	-0.0081146654584728	0.0048311142711278	-1.6796674644953895	0.0930252	0.0930252	chr13	40773381	1.031399387591803	chr13:40773381:A:G
chr13:40774388	['G', 'A']	98663	4855.295265414517	458.8685600006348	0.0011377404438173	0.0141752204631272	0.0802626277860608	0.936029	0.936029	chr13	40774388	0.0287106957652371	chr13:40774388:G:A
chr13:40774775	['A', 'G']	98663	5322.485515032335	488.32281928771937	-0.0051838680418497	0.0135975077212945	-0.3812366316020913	0.703028	0.703028	chr13	40774775	0.1530273776781381	chr13:40774775:A:G
chr13:40775149	['G', 'A']	98663	118392.19944853873	-3355.0623584244845	0.000477019561317	0.0043429321709699	0.1098381329797645	0.912538	0.912538	chr13	40775149	0.0397490415600424	chr13:40775149:G:A
chr13:40776359	['C', 'T']	98663	5702.404577521895	557.9660850874433	0.0031775436379946	0.0131287488527546	0.242029432783913	0.808758	0.808758	chr13	40776359	0.0921814103867096	chr13:40776359:C:T
chr13:40776843	['G', 'A']	98663	142197.50115564742	-3762.470507097089	0.0074095390940351	0.0047701790445668	1.553304189383523	0.120354	0.120354	chr13	40776843	0.9195394712463714	chr13:40776843:G:A
chr13:40777065	['G', 'T']	98663	6108.123817921975	581.4933130191495	-0.0021458395616323	0.0127407802782663	-0.1684229313092204	0.866251	0.866251	chr13	40777065	0.0623562510303749	chr13:40777065:G:T
chr13:40777611	['T', 'C']	98663	141791.24552209303	-3860.150423154764	0.0064789621994804	0.0047553138476955	1.3624678427103558	0.173053	0.173053	chr13	40777611	0.7618208674929252	chr13:40777611:T:C
chr13:40779161	['G', 'A']	98663	105323.0125395345	-3275.547542933042	0.0014008184480737	0.0042801703192257	0.3272810060341582	0.743456	0.743456	chr13	40779161	0.1287447292572332	chr13:40779161:G:A
chr13:40780265	['G', 'T']	98663	3048.1235771698475	8.03179057873722	0.0150824669251454	0.0172220189603646	0.8757664801006679	0.381159	0.381159	chr13	40780265	0.4188938211276084	chr13:40780265:G:T
chr13:40782715	['G', 'A']	98663	76984.5069344472	-3164.675740706751	0.0002958597401388	0.0043628344184344	0.0678136531812227	0.945934	0.945934	chr13	40782715	0.0241391642702362	chr13:40782715:G:A
chr13:40786606	['GT', 'G']	98663	5818.412808141421	555.1645359940982	-0.0007934696298403	0.0130254065106578	-0.0609170722764845	0.951425	0.951425	chr13	40786606	0.0216254410815572	chr13:40786606:GT:G
chr13:40788386	['A', 'G']	98663	6326.542514115188	577.9523292895424	-0.001667090827018	0.0127518260131808	-0.1307334985040453	0.895986	0.895986	chr13	40788386	0.0476987762421695	chr13:40788386:A:G
chr13:40788855	['A', 'AT']	98663	4821.198939341708	415.9770249825248	-0.0072026283407764	0.01424342307836	-0.5056809940385322	0.613082	0.613082	chr13	40788855	0.2124814345095795	chr13:40788855:A:AT
chr13:40789301	['G', 'A']	98663	5372.108898146177	419.09953858154734	-0.0024060742157511	0.0134664474192939	-0.178671786317142	0.858196	0.858196	chr13	40789301	0.0664135140191195	chr13:40789301:G:A
chr13:40789474	['G', 'C']	98663	4967.251728192342	440.03923114093647	-0.0059323424892471	0.0140388154823964	-0.4225671672005248	0.672612	0.672612	chr13	40789474	0.1722353887500579	chr13:40789474:G:C
chr13:40790015	['T', 'C']	98663	4962.60955480529	435.1944225585818	-0.0066824074476805	0.0140429232238554	-0.4758558699750451	0.634178	0.634178	chr13	40790015	0.1977888279732712	chr13:40790015:T:C
chr13:40790187	['C', 'CCTACCGCCCCAG']	98663	4957.200975075766	433.8055443742054	-0.0070288766118432	0.0140469014156028	-0.5003862705290911	0.616804	0.616804	chr13	40790187	0.2098528185299029	chr13:40790187:C:CCTACCGCCCCAG
chr13:40790649	['G', 'T']	98663	4552.076192987084	238.65464632759944	0.021528628926349	0.0143437442262067	1.500907195975729	0.133383	0.133383	chr13	40790649	0.8748995188202475	chr13:40790649:G:T
chr13:40790776	['G', 'A']	98663	76883.26053103807	-3369.1122407064654	0.0008188796582545	0.004388099964932	0.1866137200151929	0.851964	0.851964	chr13	40790776	0.0695787560920631	chr13:40790776:G:A
chr13:40790806	['C', 'T']	98663	4945.200488551476	440.0170216726142	-0.0049864524713417	0.0140626086550618	-0.3545894359754433	0.722898	0.722898	chr13	40790806	0.1409229767887414	chr13:40790806:C:T
chr13:40790903	['T', 'C']	98663	4958.301529541746	435.0069711133534	-0.0066202257824302	0.0140462868315771	-0.4713150074329547	0.637417	0.637417	chr13	40790903	0.1955763580136219	chr13:40790903:T:C
chr13:40791097	['A', 'T']	98663	4957.552720674694	435.352708032225	-0.0065173984379055	0.0140472931468848	-0.4639611610405429	0.642677	0.642677	chr13	40791097	0.1920072422582942	chr13:40791097:A:T
chr13:40791463	['A', 'T']	98663	5080.694406949955	405.4091073446903	-0.0088111377603007	0.0138717870729928	-0.6351840403789971	0.52531	0.52531	chr13	40791463	0.2795843317240534	chr13:40791463:A:T
chr13:40794066	['C', 'T']	98663	78650.97167850951	-3142.3446810501923	0.0007759565496753	0.0043445707492686	0.1786037319811043	0.858249	0.858249	chr13	40794066	0.0663866939257891	chr13:40794066:C:T
chr13:40794465	['G', 'T']	98663	77607.79892141758	-3290.1985563068665	0.0001563730951804	0.0043748954344118	0.0357432760450568	0.971487	0.971487	chr13	40794465	0.012563006557806	chr13:40794465:G:T
chr13:40794528	['G', 'A']	98663	4694.047576574568	412.6753482489749	-0.0072556599627539	0.0144000415693435	-0.503863820657342	0.614358	0.614358	chr13	40794528	0.2115784820906694	chr13:40794528:G:A
chr13:40794853	['C', 'A']	98663	83845.59344804162	-2752.5015698203533	-0.0002845219288935	0.0043074633398351	-0.0660532444379309	0.947336	0.947336	chr13	40794853	0.0234959586261125	chr13:40794853:C:A
chr13:40794958	['C', 'T']	98663	15670.429450402416	-659.7909086284816	0.0065691909019136	0.0078433106081328	0.837553327940621	0.402284	0.402284	chr13	40794958	0.3954672402348381	chr13:40794958:C:T
chr13:40795204	['C', 'T']	98663	83839.34730162591	-2744.31918047162	-0.0001806910190449	0.0043071568112319	-0.0419513444631848	0.966538	0.966538	chr13	40795204	0.0147810667612514	chr13:40795204:C:T
chr13:40795416	['T', 'A']	98663	22119.56935209212	-1319.8853607598558	-0.0009400655489478	0.0067757553297145	-0.1387395948057952	0.889656	0.889656	chr13	40795416	0.0507778879410469	chr13:40795416:T:A
chr13:40795522	['C', 'T']	98663	83705.87762673722	-2757.3571778089745	-8.910353013037828e-05	0.0043072254063669	-0.0206869902835048	0.983495	0.983495	chr13	40795522	0.0072278436530626	chr13:40795522:C:T
chr13:40795595	['A', 'C']	98663	83877.80982808462	-2745.051258963052	-0.0002166645840465	0.0043082281290078	-0.0502908800459618	0.959891	0.959891	chr13	40795595	0.0177780802793421	chr13:40795595:A:C
chr13:40795654	['A', 'G']	98663	104827.4938536474	-3224.919259349776	0.0030874888704273	0.0042862071281615	0.7203312341444545	0.471323	0.471323	chr13	40795654	0.3266813666707489	chr13:40795654:A:G
chr13:40795768	['A', 'G']	98663	15698.750263552687	-649.9776047192413	0.0071601010801032	0.0078380625903772	0.9135039427847504	0.36098	0.36098	chr13	40795768	0.4425168593969828	chr13:40795768:A:G
chr13:40796860	['A', 'G']	98663	105964.0720028388	-3282.4041078307887	0.002816656049078	0.0042768296029612	0.6585850526118138	0.510164	0.510164	chr13	40796860	0.2922901908712065	chr13:40796860:A:G
chr13:40796901	['C', 'T']	98663	17274.225581819657	-810.9291925081861	0.0023940158067946	0.0075159329170627	0.3185254356594489	0.750087	0.750087	chr13	40796901	0.1248883613701065	chr13:40796901:C:T
chr13:40797287	['C', 'T']	98663	17276.27635073492	-810.8390238155521	0.0024111601599377	0.0075158005015514	0.3208121555967342	0.748353	0.748353	chr13	40797287	0.1258934960004812	chr13:40797287:C:T
chr13:40797652	['A', 'G']	98663	84186.21213657194	-2723.4447354343874	-0.0006648644531086	0.0043038063691077	-0.1544828916749151	0.877229	0.877229	chr13	40797652	0.0568870195711292	chr13:40797652:A:G
chr13:40797964	['T', 'C']	98663	83872.75326479299	-2754.783598713979	-0.0003778828456461	0.0043069708652459	-0.0877374975288033	0.930085	0.930085	chr13	40797964	0.031477359678229	chr13:40797964:T:C
chr13:40798675	['C', 'T']	98663	17272.575597542924	-810.748591583016	0.0022826463347725	0.0075162446862341	0.3036950538549084	0.761361	0.761361	chr13	40798675	0.1184093732776145	chr13:40798675:C:T
chr13:40798821	['CAT', 'C']	98663	4366.132758970201	185.5616986920856	0.0177968569832352	0.0146014058039908	1.2188454469480594	0.222906	0.222906	chr13	40798821	0.6518782413814888	chr13:40798821:CAT:C
chr13:40799118	['G', 'A']	98663	17298.753317182447	-810.3317473002692	0.0024390893704809	0.0075113617648668	0.3247199970968457	0.745394	0.745394	chr13	40799118	0.1276141073929906	chr13:40799118:G:A
chr13:40799337	['T', 'C']	98663	4696.809277618961	417.058021230238	-0.0047713946597377	0.0143964194301268	-0.3314292614837846	0.740321	0.740321	chr13	40799337	0.1305799312138175	chr13:40799337:T:C
chr13:40799503	['T', 'TA']	98663	15603.372222447486	-647.8788260422639	0.008241130650674	0.0078609551152157	1.048362511919498	0.294474	0.294474	chr13	40799503	0.5309530443573619	chr13:40799503:T:TA
chr13:40800050	['T', 'C']	98663	88589.16213695574	-2485.953842599773	0.001912976920077	0.0042890025318016	0.446019069910293	0.655584	0.655584	chr13	40800050	0.1833716542420265	chr13:40800050:T:C
chr13:40800698	['G', 'A']	98663	83574.71803112482	-2720.414050650341	-0.0003475859117178	0.0043081879032576	-0.0806803044628149	0.935696	0.935696	chr13	40800698	0.0288652270815359	chr13:40800698:G:A
chr13:40800881	['G', 'A']	98663	4297.0	191.296567040309	0.0220193663823522	0.0146927701177288	1.49865316110696	0.133967	0.133967	chr13	40800881	0.873002167925633	chr13:40800881:G:A
chr13:40801125	['A', 'G']	98663	31550.90950769291	-1796.2846066534892	0.0017945205095699	0.005880350551907	0.3051723691860522	0.760236	0.760236	chr13	40801125	0.1190515687882104	chr13:40801125:A:G
chr13:40801223	['G', 'C']	98663	16072.676119387635	-658.3772077558777	0.0082288385930249	0.0078981968714535	1.0418629374467012	0.297478	0.297478	chr13	40801223	0.5265451470174287	chr13:40801223:G:C
chr13:40801538	['T', 'C']	98663	17324.45829151841	-794.4605460244966	0.0035584416508396	0.0075065610793618	0.4740441879069035	0.635469	0.635469	chr13	40801538	0.1969056307233777	chr13:40801538:T:C
chr13:40802006	['A', 'G']	98663	88627.88117828325	-2480.070801331204	0.0020906307544334	0.0042884186246717	0.4875062202196822	0.625901	0.625901	chr13	40802006	0.2034943545752627	chr13:40802006:A:G
chr13:40802598	['C', 'T']	98663	84146.90962965917	-2750.0958688550304	5.457922908464021e-05	0.0043206181368436	0.0126322732896065	0.989921	0.989921	chr13	40802598	0.0043994626075492	chr13:40802598:C:T
chr13:40802614	['C', 'T']	98663	83984.2106311418	-2739.518493000926	8.355365821573333e-05	0.0043143628188322	0.0193663958559584	0.984549	0.984549	chr13	40802614	0.006762664594373	chr13:40802614:C:T
chr13:40802765	['G', 'C']	98663	4320.832083046107	198.69363151402547	0.0244969482719733	0.014659155895463	1.671102241265816	0.0947047	0.0947047	chr13	40802765	1.0236284673175902	chr13:40802765:G:C
chr13:40803738	['C', 'T']	98663	88109.86077065783	-2558.174396785304	0.0018086008706609	0.0042884743224171	0.421735268696097	0.673219	0.673219	chr13	40803738	0.1718436355977077	chr13:40803738:C:T
chr13:40804316	['G', 'A']	98663	4693.19027154137	412.6986904010875	-0.0057846828851598	0.0143990381431358	-0.4017409237795155	0.687876	0.687876	chr13	40804316	0.1624898428245577	chr13:40804316:G:A
chr13:40804846	['G', 'A']	98663	15668.38210607412	-653.2977333755898	0.0084161408217584	0.0078462633750909	1.0726304253916117	0.28344	0.28344	chr13	40804846	0.5475388606748792	chr13:40804846:G:A
chr13:40805136	['C', 'T']	98663	18314.11373749455	-664.1573585015506	0.0032124269489405	0.0073153845603132	0.4391330247172952	0.660566	0.660566	chr13	40805136	0.1800837836454961	chr13:40805136:C:T
chr13:40805414	['A', 'G']	98663	22631.146891280987	-472.0917342554992	0.0073940919890004	0.0066976009887112	1.1039911158432891	0.2696	0.2696	chr13	40805414	0.5692801121367178	chr13:40805414:A:G
chr13:40805816	['C', 'T']	98663	4284.0868428254325	184.85087835531945	0.0211634220266601	0.0147176761865272	1.4379594820840962	0.150449	0.150449	chr13	40805816	0.8226106945701301	chr13:40805816:C:T
chr13:40805994	['A', 'G']	98663	4698.33334009082	416.6744797316267	-0.0050674619940199	0.0143885447072869	-0.3521872501430678	0.724699	0.724699	chr13	40805994	0.1398423379569826	chr13:40805994:A:G
chr13:40806227	['C', 'T']	98663	142903.82924480486	-3745.035885098275	0.0096677584141651	0.0047795288041083	2.022742996308556	0.0431023	0.0431023	chr13	40806227	1.3654995546500075	chr13:40806227:C:T
chr13:40806939	['C', 'A']	98663	78980.81072970948	-3164.724398898108	0.0003506266684115	0.0043411113203121	0.0807688728853812	0.935626	0.935626	chr13	40806939	0.0288977181373215	chr13:40806939:C:A
chr13:40806941	['G', 'A']	98663	105723.5743757667	-3331.523859108933	0.0023740304679219	0.0042751186878107	0.5553133471336823	0.578682	0.578682	chr13	40806941	0.2375600262285598	chr13:40806941:G:A
chr13:40808750	['G', 'A']	98663	15553.310455992372	-653.6555596725276	0.0078039250540317	0.0078719344001101	0.99136052936652	0.321512	0.321512	chr13	40808750	0.4928028129838495	chr13:40808750:G:A
chr13:40810020	['A', 'G']	98663	84446.97417935563	-2716.65585003932	-0.0008601391821575	0.0043020388129604	-0.1999375690350027	0.84153	0.84153	chr13	40810020	0.0749303970949077	chr13:40810020:A:G
chr13:40810182	['A', 'G']	98663	84478.96831528575	-2720.38414973481	-0.0007985245653883	0.00430158433741	-0.1856349899835062	0.852731	0.852731	chr13	40810182	0.0691879484812029	chr13:40810182:A:G
chr13:40810277	['G', 'T']	98663	4484.27270239314	142.83747910770182	0.0204598136785462	0.0143900259628936	1.421805195578123	0.155086	0.155086	chr13	40810277	0.8094274052629412	chr13:40810277:G:T
chr13:40810351	['C', 'T']	98663	4567.648136321707	147.968503041059	0.0190573229317719	0.0142689380233504	1.3355810292668937	0.181689	0.181689	chr13	40810351	0.7406713653937393	chr13:40810351:C:T
chr13:40810596	['G', 'C']	98663	17232.047933750266	-778.3162199886171	0.0049315358130988	0.0075263918957407	0.6552323983939338	0.51232	0.51232	chr13	40810596	0.2904586897607942	chr13:40810596:G:C
chr13:40811293	['A', 'G']	98663	4863.29575194867	430.6984656323565	-0.0061414915624233	0.0141497380630977	-0.4340357068828171	0.664263	0.664263	chr13	40811293	0.1776599374475781	chr13:40811293:A:G
chr13:40811308	['G', 'T']	98663	15572.36750871786	-631.0467507105171	0.0083432020038314	0.0078705189479088	1.060057419218608	0.289121	0.289121	chr13	40811308	0.5389203626603887	chr13:40811308:G:T
chr13:40811522	['C', 'A']	98663	27160.2584936076	-123.81325399178638	0.0062564170177295	0.006193582242062	1.0101451426996095	0.312428	0.312428	chr13	40811522	0.5052500512973863	chr13:40811522:C:A
chr13:40811764	['T', 'A']	98663	4849.393208656429	427.73988898498015	-0.0062003043277659	0.0141702256136848	-0.4375586173997122	0.661707	0.661707	chr13	40811764	0.1793342710609634	chr13:40811764:T:A
chr13:40811995	['G', 'T']	98663	5072.205637600219	226.93262149954555	0.0196832661228093	0.013597395960835	1.447576152044375	0.147739	0.147739	chr13	40811995	0.8305048449112937	chr13:40811995:G:T
chr13:40812603	['C', 'G']	98663	27114.87057726229	-135.81858479935607	0.0057937923481002	0.0061963794356368	0.9350286579899748	0.349776	0.349776	chr13	40812603	0.4562099930996198	chr13:40812603:C:G
chr13:40812929	['T', 'A']	98663	107033.8236284867	-3256.9970427873973	0.0019150181897821	0.0042809787313006	0.4473318626370067	0.654636	0.654636	chr13	40812929	0.1840001154785971	chr13:40812929:T:A
chr13:40812972	['T', 'C']	98663	27175.759778463	-93.89112864686426	0.0069740571641478	0.0061958355307216	1.1256039850585868	0.260336	0.260336	chr13	40812972	0.5844657722660996	chr13:40812972:T:C
chr13:40813214	['C', 'T']	98663	5213.642650201664	406.14922076530377	-0.0036765054658819	0.014352977176543	-0.2561493285093784	0.797836	0.797836	chr13	40813214	0.0980863713244864	chr13:40813214:C:T
chr13:40813550	['C', 'T']	98663	4788.242656449553	201.47815391891305	0.0227822996230998	0.0139865830870782	1.6288681432241758	0.103344	0.103344	chr13	40813550	0.9857147328009256	chr13:40813550:C:T
chr13:40813860	['T', 'C']	98663	81266.5314904358	-3097.907756867168	0.0028089517441467	0.004345217490252	0.6464467544946435	0.517992	0.517992	chr13	40813860	0.2856769475572467	chr13:40813860:T:C
chr13:40814340	['G', 'A']	98663	22180.124034543573	-520.484562183302	0.0091790631125074	0.0067512918735268	1.3596009896269434	0.173959	0.173959	chr13	40814340	0.759553097533088	chr13:40814340:G:A
chr13:40814438	['G', 'C']	98663	79603.32958922994	-3184.0171880862854	-0.000795414664054	0.0043339274961203	-0.1835320652609203	0.854381	0.854381	chr13	40814438	0.0683484181887705	chr13:40814438:G:C
chr13:40814574	['T', 'C']	98663	6447.784219115877	273.79344304598106	-0.0140500490685171	0.0122251313076963	-1.1492759230873848	0.250445	0.250445	chr13	40814574	0.6012876343441436	chr13:40814574:T:C
chr13:40816345	['T', 'C']	98663	20440.143426294824	-205.4331837722578	0.0050465657247824	0.0069612361928125	0.7249525206446872	0.468483	0.468483	chr13	40816345	0.3293061638800355	chr13:40816345:T:C
chr13:40816554	['A', 'G']	98663	79513.98336239763	-3168.488163372636	-0.0005890739613251	0.0043359361739287	-0.13585854073847	0.891933	0.891933	chr13	40816554	0.0496677676229107	chr13:40816554:A:G
chr13:40816563	['T', 'C']	98663	4537.069348394814	151.29576085141346	0.0223969257646447	0.0143161145035051	1.56445561811908	0.117714	0.117714	chr13	40816563	0.9291718824312404	chr13:40816563:T:C
chr13:40816745	['G', 'A']	98663	107135.8339247694	-3207.879596905072	0.0023993264285708	0.0042817520571649	0.5603608981878981	0.575235	0.575235	chr13	40816745	0.2401546973045406	chr13:40816745:G:A
chr13:40816905	['C', 'G']	98663	20443.18005231251	-203.2645833430802	0.0051339533044435	0.0069610627221534	0.7375243564613801	0.460805	0.460805	chr13	40816905	0.3364828172136885	chr13:40816905:C:G
chr13:40816944	['C', 'T']	98663	15808.326087838106	-624.6970007301582	0.0069586843666791	0.0078150301768514	0.8904232241215455	0.373241	0.373241	chr13	40816944	0.4280106556657946	chr13:40816944:C:T
chr13:40817033	['T', 'C']	98663	25334.93503581505	12.322440665195105	0.0094771694395213	0.0063754312658879	1.4865142520207753	0.137146	0.137146	chr13	40817033	0.8628168545068498	chr13:40817033:T:C
chr13:40817124	['T', 'C']	98663	20452.0958872154	-199.70487633396087	0.0053585845569577	0.0069614129601904	0.7697553050797781	0.441447	0.441447	chr13	40817124	0.3551214302273622	chr13:40817124:T:C
chr13:40817950	['G', 'A']	98663	20440.521977576384	-203.2993923873689	0.0051204853192665	0.0069611214769681	0.7355833878504109	0.461986	0.461986	chr13	40817950	0.3353711850821246	chr13:40817950:G:A
chr13:40817989	['A', 'G']	98663	20446.657898738024	-201.9661760366396	0.0052522343318075	0.0069597512302616	0.7546583430985759	0.450456	0.450456	chr13	40817989	0.3463476239755804	chr13:40817989:A:G
chr13:40818255	['A', 'G']	98663	20444.072111339745	-201.0691269043717	0.0053313391390558	0.0069608406268571	0.7659044970065572	0.443735	0.443735	chr13	40818255	0.3528763145618272	chr13:40818255:A:G
chr13:40818265	['C', 'T']	98663	15594.264446809586	-628.1591428863267	0.0087714139472288	0.0078657870461963	1.1151349376373505	0.264795	0.264795	chr13	40818265	0.5770902197342669	chr13:40818265:C:T
chr13:40818311	['A', 'G']	98663	4829.195785483331	206.2937293837149	0.0236686351681437	0.0139336161493845	1.6986713940149143	0.0893843	0.0893843	chr13	40818311	1.0487387566195792	chr13:40818311:A:G
chr13:40818413	['C', 'CAA']	98663	20447.414490021387	-198.30444674821143	0.0053737129378658	0.0069595235897167	0.7721380448808134	0.440035	0.440035	chr13	40818413	0.3565127787357648	chr13:40818413:C:CAA
chr13:40820049	['A', 'G']	98663	27291.70246132636	-93.37741985531603	0.0068940122916233	0.0061833234258433	1.1149363888697148	0.26488	0.26488	chr13	40820049	0.576950832255988	chr13:40820049:A:G
chr13:40820585	['C', 'T']	98663	20423.69105930056	-209.0094603491227	0.0047647749349134	0.0069638484506363	0.6842157707320692	0.493841	0.493841	chr13	40820585	0.3064128566183764	chr13:40820585:C:T
chr13:40820761	['G', 'A']	98663	4735.3918729849765	425.84219394270303	-0.0045262981405328	0.0143209349218246	-0.3160616374029379	0.751956	0.751956	chr13	40820761	0.1238075709991346	chr13:40820761:G:A
chr13:40821190	['G', 'A']	98663	20424.831531988224	-214.23259171391348	0.0044501179471508	0.0069646611698727	0.6389568478077376	0.522852	0.522852	chr13	40821190	0.2816212263898572	chr13:40821190:G:A
chr13:40821684	['C', 'T']	98663	4730.431508099014	424.2085457685713	-0.004372651491645	0.0143258384393693	-0.305228312475479	0.760193	0.760193	chr13	40821684	0.1190761337797053	chr13:40821684:C:T
chr13:40822792	['T', 'C']	98663	20993.747794163883	-225.1077373274201	0.0051032966205329	0.0069896000638114	0.7301271280105428	0.465314	0.465314	chr13	40822792	0.3322538805609111	chr13:40822792:T:C
chr13:40822820	['T', 'A']	98663	13131.634057712754	-620.3635414092547	0.0085127108658411	0.0085548963809232	0.9950688455822548	0.319705	0.319705	chr13	40822820	0.4952505715624404	chr13:40822820:T:A
chr13:40822982	['G', 'A']	98663	20810.92097393324	-219.18102942120413	0.0047341872130088	0.0069868452334461	0.6775858137441131	0.498036	0.498036	chr13	40822982	0.3027392635931546	chr13:40822982:G:A
chr13:40823001	['C', 'T']	98663	4732.206313313127	426.9313544964133	-0.0040365917795838	0.0143240943965068	-0.2818043268807433	0.778094	0.778094	chr13	40823001	0.1089679335819236	chr13:40823001:C:T
chr13:40823017	['C', 'T']	98663	20405.61828431224	-207.53999385481384	0.0047907475283325	0.0069674410027011	0.6875906845103185	0.491712	0.491712	chr13	40823017	0.3082891928280207	chr13:40823017:C:T
chr13:40823059	['T', 'C']	98663	66127.02834729064	-507.2027337194778	0.0074510205295351	0.0045765347004143	1.628092217646807	0.103509	0.103509	chr13	40823059	0.9850218871113564	chr13:40823059:T:C
chr13:40823346	['A', 'G']	98663	35359.73422405141	-599.1389022940477	0.008877115839835	0.0055797387828524	1.5909554524516456	0.111623	0.111623	chr13	40823346	0.9522463094852132	chr13:40823346:A:G
chr13:40823858	['T', 'G']	98663	25400.14887016819	31.01212276627481	0.0095974200617693	0.0063685222394598	1.5070089576358905	0.131812	0.131812	chr13	40823858	0.8800450503144681	chr13:40823858:T:G
chr13:40825709	['C', 'T']	98663	25388.859936339304	31.56956409981596	0.0096914910315348	0.0063705509837516	1.5212955765134586	0.128189	0.128189	chr13	40825709	0.8921492403730862	chr13:40825709:C:T
chr13:40825780	['C', 'T']	98663	20408.6890826153	-203.94786312593823	0.0048885885625698	0.0069658306149721	0.7017954975911216	0.482808	0.482808	chr13	40825780	0.3162255423711455	chr13:40825780:C:T
chr13:40826337	['A', 'C']	98663	61986.476204477214	-698.3258914706804	0.0092487871377328	0.004611874807667	2.0054289249910067	0.0449199	0.0449199	chr13	40826337	1.3475612192292916	chr13:40826337:A:C
chr13:40827268	['G', 'A']	98663	37338.81280662807	-723.0193366553177	0.0060382701546519	0.0054703120062892	1.10382554920264	0.269672	0.269672	chr13	40827268	0.5691641439318682	chr13:40827268:G:A
chr13:40827309	['G', 'A']	98663	4730.623314749115	428.1124030069733	-0.0039222669340312	0.0143273972195827	-0.2737599072544927	0.78427	0.78427	chr13	40827309	0.1055343973622723	chr13:40827309:G:A
chr13:40828059	['A', 'G']	98663	4728.047921185462	423.7953660576928	-0.0045764126411099	0.0143281715140239	-0.3193996272748918	0.749424	0.749424	chr13	40828059	0.1252724029146699	chr13:40828059:A:G
chr13:40828193	['G', 'A']	98663	4938.550602116531	226.7978949098648	0.0254081756829786	0.0138145445738045	1.8392336820975064	0.0658838	0.0658838	chr13	40828193	1.1812213598447645	chr13:40828193:G:A
chr13:40828204	['C', 'T']	98663	19559.973755169896	-207.12347773879333	0.0041160235308046	0.0071012239995842	0.5796217005752324	0.562171	0.562171	chr13	40828204	0.2501315615475373	chr13:40828204:C:T
chr13:40828334	['C', 'T']	98663	20306.08718879248	-211.87445151029505	0.0052657695052467	0.0069802081368008	0.7543857435259973	0.450619	0.450619	chr13	40828334	0.3461905005367493	chr13:40828334:C:T
chr13:40828540	['G', 'A']	98663	19570.406017555462	-205.12369136225	0.0042643379205881	0.0071038102947632	0.6002888229900731	0.548315	0.548315	chr13	40828540	0.2609698731606157	chr13:40828540:G:A
chr13:40828603	['G', 'C']	98663	4735.575969833048	427.415265770883	-0.0040059896672041	0.0143187928579773	-0.2797714658587539	0.779653	0.779653	chr13	40828603	0.1080986456637457	chr13:40828603:G:C
chr13:40828604	['G', 'A']	98663	4735.383964320106	427.4348348840281	-0.003994971725196	0.0143187497775051	-0.2790028310622613	0.780243	0.780243	chr13	40828604	0.1077701189458854	chr13:40828604:G:A
chr13:40828874	['G', 'C']	98663	4728.047921185462	423.8047691802388	-0.0045771856216196	0.0143281918287863	-0.3194531226489978	0.749384	0.749384	chr13	40828874	0.1252955837080474	chr13:40828874:G:C
chr13:40828889	['C', 'T']	98663	15616.791420868049	-626.2921326399023	0.0079876567761904	0.0078612996009972	1.0160733188666538	0.309597	0.309597	chr13	40828889	0.5092032562893974	chr13:40828889:C:T
chr13:40828977	['T', 'C']	98663	20304.29271037132	-215.25321368175324	0.0051291934567312	0.0069801046207897	0.7348304553278968	0.462445	0.462445	chr13	40828977	0.3349399118263056	chr13:40828977:T:C
chr13:40829012	['T', 'C']	98663	22373.587374310733	-312.6123700673298	0.0018021953905034	0.0066992122825656	0.2690160147922933	0.787918	0.787918	chr13	40829012	0.1035189779426286	chr13:40829012:T:C
chr13:40829301	['G', 'A']	98663	20364.4946104627	-205.74182681539511	0.0057715452283582	0.0069732452634723	0.8276699026479278	0.407859	0.407859	chr13	40829301	0.3894899499138572	chr13:40829301:G:A
chr13:40830125	['T', 'C']	98663	21262.48131077201	-1423.6025724645456	-0.0166990853449008	0.006989081639631	-2.3893103852457336	0.0168819	0.0168819	chr13	40830125	1.772578676603762	chr13:40830125:T:C
chr13:40830475	['A', 'G']	98663	30203.810570825648	104.25749989317622	0.0001223218236514	0.0059979730719268	0.020393860089823	0.983729	0.983729	chr13	40830475	0.007124525567024	chr13:40830475:A:G
chr13:40830570	['T', 'C']	98663	97059.72247343638	-3535.4821895001924	0.0028622204129913	0.0042710025875823	0.670151879868473	0.502763	0.502763	chr13	40830570	0.2986366909842852	chr13:40830570:T:C
chr13:40831593	['A', 'G']	98663	20223.081064896523	-216.5401181769835	0.0048212368415386	0.0069930960049813	0.6894280928081651	0.490556	0.490556	chr13	40831593	0.3093114080541314	chr13:40831593:A:G
chr13:40832976	['C', 'T']	98663	18728.043886952622	-164.1027633762093	0.0066256832403428	0.0072317241176253	0.9161969030586348	0.359566	0.359566	chr13	40832976	0.4442213812060175	chr13:40832976:C:T
chr13:40835177	['G', 'A']	98663	20385.92581403836	-205.66963285337656	0.0048485372982012	0.0069702612877238	0.6956033781316883	0.486679	0.486679	chr13	40835177	0.3127573929816492	chr13:40835177:G:A
chr13:40835945	['A', 'G']	98663	20424.8631479717	-204.31655785514585	0.00491623137238	0.0069639252008783	0.7059569467747765	0.480217	0.480217	chr13	40835945	0.3185624696944243	chr13:40835945:A:G
chr13:40836949	['T', 'A']	98663	12579.5299996959	-733.8211812887124	-0.0042465514618883	0.008710983446437	-0.4874939193720096	0.625909	0.625909	chr13	40836949	0.2034888036436432	chr13:40836949:T:A
chr13:40837076	['A', 'G']	98663	4731.287724135134	427.2095324560039	-0.004234581085663	0.0143231728299931	-0.2956454645855898	0.767501	0.767501	chr13	40837076	0.114921049995142	chr13:40837076:A:G
chr13:40837178	['G', 'A']	98663	15273.610713120595	-669.7612920268093	0.0063002494533041	0.0081005592792899	0.777754872976665	0.436715	0.436715	chr13	40837178	0.3598018909608426	chr13:40837178:G:A
chr13:40837439	['T', 'C']	98663	14785.397721167392	-637.1056255861384	0.0062431466775812	0.0080587081653338	0.7747081231254144	0.438514	0.438514	chr13	40837439	0.3580165367889587	chr13:40837439:T:C
chr13:40838493	['A', 'G']	98663	15656.332383771613	-628.8579312446587	0.0075257461066952	0.0078510997357473	0.9585594833841344	0.337783	0.337783	chr13	40838493	0.4713622114612086	chr13:40838493:A:G
chr13:40838782	['C', 'T']	98663	14909.613644200168	-629.3977155688337	0.0058375096549485	0.0080292335458688	0.7270319914846664	0.467208	0.467208	chr13	40838782	0.3304897294099776	chr13:40838782:C:T
chr13:40839931	['T', 'C']	98663	30556.123144768862	92.14966942079288	0.0021999012373092	0.0060058150598657	0.3662952014640341	0.714146	0.714146	chr13	40839931	0.1462129919878963	chr13:40839931:T:C
chr13:40840169	['A', 'G']	98663	5136.353548871116	233.34568575562307	0.023270655984895	0.0135873414121473	1.7126717640355045	0.0867761	0.0867761	chr13	40840169	1.0615998723738975	chr13:40840169:A:G
chr13:40840198	['C', 'T']	98663	15687.544020598698	-629.2341816942983	0.0077090428885795	0.0078442419592833	0.9827645460956452	0.325726	0.325726	chr13	40840198	0.4871475739317251	chr13:40840198:C:T
chr13:40840199	['A', 'G']	98663	20423.174983272173	-204.05734013748275	0.0050648444870261	0.0069646296226192	0.7272238096591491	0.467091	0.467091	chr13	40840199	0.3305985007019266	chr13:40840199:A:G
chr13:40840238	['A', 'G']	98663	15687.498018065504	-626.6571365482478	0.0080444108651524	0.0078450284966763	1.0254151235474294	0.30517	0.30517	chr13	40840238	0.5154581623123129	chr13:40840238:A:G
chr13:40840928	['C', 'A']	98663	4942.400750088695	223.38266895688128	0.0247478538406784	0.013809132608256	1.7921367360816394	0.0731141	0.0731141	chr13	40840928	1.135998861596235	chr13:40840928:C:A
chr13:40841115	['G', 'A']	98663	14926.21027824236	-625.1128639744934	0.0063035247597013	0.0080242208188987	0.7855622249147501	0.432126	0.432126	chr13	40841115	0.3643896024302034	chr13:40841115:G:A
chr13:40841156	['T', 'C']	98663	14941.514398953914	-621.2024504147995	0.0065472262403104	0.008020663552925	0.816294836095297	0.414333	0.414333	chr13	40841156	0.3826504754703399	chr13:40841156:T:C
chr13:40842085	['T', 'C']	98663	29227.33221146535	136.3225214991264	0.0030768313071459	0.0061056752475902	0.5039297346121181	0.614312	0.614312	chr13	40842085	0.2116110010683883	chr13:40842085:T:C
chr13:40842127	['A', 'G']	98663	15740.435836357374	-631.0161751216926	0.007879082516499	0.0078326267685842	1.005931055990199	0.314451	0.314451	chr13	40842127	0.502447019813502	chr13:40842127:A:G
chr13:40842348	['A', 'C']	98663	4564.416364262979	489.6814387294505	0.0009481632608991	0.0146776021740138	0.0645993296219624	0.948493	0.948493	chr13	40842348	0.0229658699124734	chr13:40842348:A:C
chr13:40842442	['A', 'T']	98663	6312.767797589484	8.389512421093944	0.002374269471228	0.0121360485650552	0.1956377694519608	0.844894	0.844894	chr13	40842442	0.073197774012129	chr13:40842442:A:T
chr13:40842461	['T', 'C']	98663	2421.245405613616	-6.959462187101384	0.0439707258586287	0.019270923922811	2.28171342665	0.0225084	0.0225084	chr13	40842461	1.6476553755400296	chr13:40842461:T:C
chr13:40842669	['C', 'T']	98663	124286.6869131397	-4252.523795551408	0.0124909434027937	0.0044650339586232	2.797502441984796	0.00515094	0.00515094	chr13	40842669	2.288113508908137	chr13:40842669:C:T
chr13:40842749	['A', 'G']	98663	129037.16145289344	-4512.060269169965	0.0122573695940389	0.0045378596309299	2.701134585674047	0.00691152	0.00691152	chr13	40842749	2.160426430915432	chr13:40842749:A:G
chr13:40843278	['G', 'A']	98663	128937.37530916756	-4306.215313687981	0.0144406830825106	0.0045325024770472	3.186028723787501	0.00144285	0.00144285	chr13	40843278	2.840778816209619	chr13:40843278:G:A
chr13:40845497	['G', 'C']	98663	2070.503654741025	105.10205845754024	-0.0350361560277383	0.0212797311701857	-1.6464567032137256	0.099673	0.099673	chr13	40845497	1.0014224699638186	chr13:40845497:G:C
chr13:40847127	['T', 'C']	98663	2071.839966336453	104.56769482937914	-0.0362339992311841	0.0212753902849109	-1.7030944554226195	0.0885535	0.0885535	chr13	40847127	1.0527942690233438	chr13:40847127:T:C
chr13:40847717	['T', 'C']	98663	130533.59796804017	-4463.7566880714585	0.0133269641298076	0.0045613403482403	2.921721053976818	0.00348182	0.00348182	chr13	40847717	2.458193684404032	chr13:40847717:T:C
chr13:40848146	['TCACCA', 'T']	98663	4528.596695387734	156.09279987707578	0.023814684575876	0.0143133746881665	1.6638064114652582	0.0961543	0.0961543	chr13	40848146	1.0170312894336635	chr13:40848146:TCACCA:T
chr13:40850117	['C', 'T']	98663	130527.81339145424	-4463.614376949868	0.0132602027498964	0.0045606611292324	2.9075176546011274	0.00364391	0.00364391	chr13	40850117	2.438432358094775	chr13:40850117:C:T
chr13:40850176	['A', 'G']	98663	4543.552614773293	158.4133314711558	0.0240063979434386	0.0142917114782043	1.6797426942217315	0.0930106	0.0930106	chr13	40850176	1.031467554035561	chr13:40850176:A:G
chr13:40850284	['A', 'G']	98663	130547.60350421796	-4475.621489690971	0.0130651366879306	0.0045619861918163	2.863914123933092	0.0041853	0.0041853	chr13	40850284	2.3782734065655933	chr13:40850284:A:G
chr13:40850441	['T', 'G']	98663	135204.40695196905	-4314.166465689824	0.0162909541154224	0.0046490542898738	3.5041436601215854	0.000458281	0.000458281	chr13	40850441	3.338868147918221	chr13:40850441:T:G
chr13:40851087	['TA', 'T']	98663	128940.44442529549	-4303.84293446938	0.0143656325439982	0.004533512219226	3.1687644919264377	0.00153135	0.00153135	chr13	40851087	2.814925537128847	chr13:40851087:TA:T
chr13:40851223	['G', 'A']	98663	73301.8590371339	-3108.8818041993186	0.0024722984680892	0.0044297334137146	0.5581145042351601	0.576767	0.576767	chr13	40851223	0.2389995959444752	chr13:40851223:G:A
chr13:40851572	['G', 'A']	98663	4575.3709898129855	152.73406094240278	0.022498729387229	0.0142412852711243	1.5798243598734365	0.11415	0.11415	chr13	40851572	0.942524084173746	chr13:40851572:G:A
chr13:40851575	['G', 'C']	98663	144047.199841854	-3438.798829346303	0.0162399547678791	0.0048249319841492	3.3658411810218785	0.000763397	0.000763397	chr13	40851575	3.1172495510754263	chr13:40851575:G:C
chr13:40851907	['G', 'A']	98663	4531.780842608922	150.59467168076597	0.0222354465784415	0.0143068690701263	1.554179776822772	0.120145	0.120145	chr13	40851907	0.92029429824829	chr13:40851907:G:A
chr13:40852121	['G', 'A']	98663	130847.78627842617	-4435.089128833009	0.013146425465791	0.004554072648303	2.8867403928414563	0.0038934	0.0038934	chr13	40852121	2.4096709754576024	chr13:40852121:G:A
chr13:40852898	['C', 'T']	98663	130512.84221677076	-4458.019782495573	0.0133581465791424	0.004560346176741	2.9291957367781523	0.00339918	0.00339918	chr13	40852898	2.468625837200724	chr13:40852898:C:T
chr13:40854543	['AT', 'A']	98663	73281.4815768661	-3099.065732015368	0.0026560700330301	0.0044302073898124	0.5995362743373904	0.548817	0.548817	chr13	40854543	0.2605724445100433	chr13:40854543:AT:A
chr13:40855486	['A', 'G']	98663	130512.29831285238	-4453.16566026381	0.013579564480579	0.0045613250915005	2.9771095478116543	0.00291051	0.00291051	chr13	40855486	2.53603090421715	chr13:40855486:A:G
chr13:40856376	['C', 'T']	98663	130480.7340556115	-4456.809503972253	0.0135212100773699	0.0045610391279519	2.964502100959048	0.00303246	0.00303246	chr13	40856376	2.5182049190331446	chr13:40856376:C:T
chr13:40856383	['G', 'T']	98663	130479.05506411272	-4458.848007984291	0.0134570622397587	0.0045611918723017	2.950338993954209	0.003175	0.003175	chr13	40856383	2.4982562703720057	chr13:40856383:G:T
chr13:40856715	['A', 'G']	98663	4536.333363748809	148.21652529084784	0.0215576613193405	0.0143011070017842	1.507412070733468	0.131708	0.131708	chr13	40856715	0.8803878450052917	chr13:40856715:A:G
chr13:40856935	['A', 'G']	98663	130504.65013687516	-4456.433624145208	0.013474783390777	0.004561073624781	2.954300785141123	0.00313452	0.00313452	chr13	40856935	2.503828954773203	chr13:40856935:A:G
chr13:40858025	['A', 'G']	98663	135781.10387513466	-4270.182181594603	0.0157737791666204	0.004647342542329	3.3941503177244243	0.00068869	0.00068869	chr13	40858025	3.161976223064265	chr13:40858025:A:G
chr13:40858043	['C', 'T']	98663	4536.218382643791	151.4389966861928	0.0222162575913399	0.0143037304571396	1.5531792673183995	0.120384	0.120384	chr13	40858043	0.919431230465734	chr13:40858043:C:T
chr13:40858063	['C', 'T']	98663	130515.37040455132	-4457.678907352395	0.0135265638707809	0.0045617169341978	2.965235253721298	0.00302524	0.00302524	chr13	40858063	2.5192401659566017	chr13:40858063:C:T
chr13:40858106	['A', 'G']	98663	130519.88409044823	-4451.618870081318	0.0136265805894934	0.0045618956059391	2.9870434938828723	0.00281759	0.00281759	chr13	40858106	2.550122202742686	chr13:40858106:A:G
chr13:40858292	['T', 'C']	98663	130513.74776711036	-4460.639185110208	0.0134306032987886	0.0045611775798373	2.944547337546866	0.00323503	0.00323503	chr13	40858292	2.490121687553536	chr13:40858292:T:C
chr13:40858365	['T', 'A']	98663	4537.643878802623	150.17522810114576	0.0220780963805502	0.0142981419982689	1.544123452069733	0.122562	0.122562	chr13	40858365	0.9116441607183507	chr13:40858365:T:A
chr13:40859858	['G', 'A']	98663	130502.1632994414	-4449.531323595026	0.0136990163853603	0.0045608606824991	3.00360334134432	0.0026687	0.0026687	chr13	40859858	2.57370024437189	chr13:40859858:G:A
chr13:40859863	['A', 'T']	98663	130529.82634311564	-4439.79016432719	0.0138467720086033	0.0045624083765098	3.0349698812353934	0.00240622	0.00240622	chr13	40859863	2.618664667761731	chr13:40859863:A:T
chr13:40859894	['A', 'C']	98663	4540.414174792709	149.78607033266798	0.0219466300708299	0.014292993283434	1.5354817311966902	0.124669	0.124669	chr13	40859894	0.9042415240889043	chr13:40859894:A:C
chr13:40859926	['C', 'T']	98663	130505.45479152096	-4452.07191272898	0.013603937284646	0.0045610242933008	2.982649600140751	0.00285835	0.00285835	chr13	40859926	2.543884593682897	chr13:40859926:C:T
chr13:40859979	['A', 'G']	98663	130504.84100032438	-4457.784882249756	0.0135401894046745	0.0045610489105597	2.968656918658866	0.00299176	0.00299176	chr13	40859979	2.524073248660603	chr13:40859979:A:G
chr13:40860627	['C', 'T']	98663	130507.03715719578	-4453.038996994635	0.0136726696025393	0.0045612261589334	2.9975864221861563	0.00272194	0.00272194	chr13	40860627	2.565121452224568	chr13:40860627:C:T
chr13:40860633	['A', 'G']	98663	130506.68256060353	-4456.015471715101	0.0135935689335249	0.0045612784029249	2.980210312268557	0.00288121	0.00288121	chr13	40860633	2.5404250865590705	chr13:40860633:A:G
chr13:40860672	['A', 'G']	98663	39488.40493907262	-580.7717606791268	0.0124199693536894	0.005360628074596	2.316886973104433	0.0205119	0.0205119	chr13	40860672	1.6879941094367277	chr13:40860672:A:G
chr13:40860812	['A', 'C']	98663	130504.51822116796	-4452.432161500562	0.0136341701006221	0.0045609882492208	2.989301738050151	0.00279685	0.00279685	chr13	40860812	2.553330824983193	chr13:40860812:A:C
chr13:40861086	['C', 'A']	98663	130499.42160381182	-4452.153117571713	0.0136139303594115	0.0045608642754554	2.984945294837143	0.00283699	0.00283699	chr13	40861086	2.5471421950298345	chr13:40861086:C:A
chr13:40861424	['A', 'G']	98663	130504.51822116796	-4449.745244522386	0.0136567745146464	0.0045609267533096	2.9942981445023715	0.00275145	0.00275145	chr13	40861424	2.5604383748831343	chr13:40861424:A:G
chr13:40862129	['C', 'A']	98663	130511.36118377036	-4452.147259212272	0.0136000513532019	0.0045616224483234	2.9814066173320555	0.00286998	0.00286998	chr13	40862129	2.5421211297189354	chr13:40862129:C:A
chr13:40862295	['T', 'G']	98663	130507.4234691809	-4460.283017768395	0.0134486830283248	0.0045613156669345	2.9484219050691167	0.00319476	0.00319476	chr13	40862295	2.495561761790595	chr13:40862295:T:G
chr13:40862307	['T', 'C']	98663	130506.42323600966	-4463.992250001995	0.0133519022864128	0.0045612237037317	2.927263198138901	0.00342037	0.00342037	chr13	40862307	2.4659269114097446	chr13:40862307:T:C
chr13:40862396	['A', 'T']	98663	130502.39042144436	-4450.703107684671	0.0136658712815857	0.0045613166734021	2.9960365087725576	0.00273582	0.00273582	chr13	40862396	2.56291247989722	chr13:40862396:A:T
chr13:40862808	['A', 'G']	98663	130484.9984994728	-4456.065747801561	0.0135865541206566	0.0045615941584784	2.9784662222534166	0.00289765	0.00289765	chr13	40862808	2.537954073056816	chr13:40862808:A:G
chr13:40863132	['AT', 'A']	98663	130528.0431185684	-4444.718936722108	0.0136920706563872	0.0045612549183108	3.001820968484208	0.00268437	0.00268437	chr13	40863132	2.571157623419768	chr13:40863132:AT:A
chr13:40863135	['T', 'A']	98663	130539.33865620336	-4447.136640143557	0.0136613247846895	0.0045616727285052	2.9948059840684755	0.00274688	0.00274688	chr13	40863135	2.5611603127222	chr13:40863135:T:A
chr13:40863215	['C', 'T']	98663	130545.6332850032	-4445.528152732035	0.01362747280807	0.0045617037457857	2.98736471447966	0.00281463	0.00281463	chr13	40863215	2.550578687675728	chr13:40863215:C:T
chr13:40863270	['C', 'G']	98663	130540.138731195	-4447.171321195393	0.0136639498923333	0.0045614414946431	2.995533299808835	0.00274033	0.00274033	chr13	40863270	2.562197134789354	chr13:40863270:C:G
chr13:40863790	['C', 'T']	98663	137075.90938681975	-4162.832819746682	0.01552434833011	0.0046632024143722	3.3291174070126752	0.000871536	0.000871536	chr13	40863790	3.0597146690491805	chr13:40863790:C:T
chr13:40863931	['G', 'A']	98663	130539.80055977523	-4441.137704575285	0.0138122317451774	0.0045615512516297	3.0279681150666886	0.00246268	0.00246268	chr13	40863931	2.6085920166070826	chr13:40863931:G:A
chr13:40864247	['GA', 'G']	98663	130542.98607914508	-4448.281070029389	0.01362395628016	0.0045619073951827	2.986460508721977	0.00282297	0.00282297	chr13	40864247	2.5492937371218325	chr13:40864247:GA:G
chr13:40864250	['A', 'G']	98663	130536.62999989864	-4445.86622519367	0.0136660550927578	0.0045613847573592	2.996032086683585	0.00273586	0.00273586	chr13	40864250	2.5629061301913607	chr13:40864250:A:G
chr13:40864264	['A', 'T']	98663	130535.39912000563	-4442.575529604075	0.0137549956574258	0.0045613692950765	3.015540897395138	0.00256587	0.00256587	chr13	40864264	2.59076535096688	chr13:40864264:A:T
chr13:40864289	['T', 'A']	98663	73387.80233395178	-3101.3588699549723	0.0027470776198415	0.0044287126763555	0.6202880657641099	0.53507	0.53507	chr13	40864289	0.2715893981188061	chr13:40864289:T:A
chr13:40864696	['G', 'A']	98663	143577.93325424817	-3511.0063208385814	0.0159039661816111	0.0048077669744367	3.3079735906864176	0.000940073	0.000940073	chr13	40864696	3.026838420585192	chr13:40864696:G:A
chr13:40865224	['TC', 'T']	98663	131116.26596303962	-4490.667201856673	0.013347709652078	0.0045927392740562	2.906263311631329	0.00365855	0.00365855	chr13	40865224	2.436691005253873	chr13:40865224:TC:T
chr13:40865939	['G', 'T']	98663	4298.266165305711	160.26518098598245	0.024422977968878	0.0147414532575377	1.6567551069898645	0.0975722	0.0975722	chr13	40865939	1.0106739026856797	chr13:40865939:G:T
chr13:40867869	['C', 'T']	98663	4346.72391538916	127.34024156490165	0.0167858315534901	0.0146023933257774	1.149526052271057	0.250342	0.250342	chr13	40867869	0.6014662824810433	chr13:40867869:C:T
chr13:40868476	['A', 'G']	98663	4565.370178906291	148.1383952141248	0.021823612211337	0.0142513104786992	1.5313407313633205	0.125688	0.125688	chr13	40868476	0.9007061843869081	chr13:40868476:A:G
chr13:40868627	['C', 'T']	98663	143244.85229393165	-3523.2076562537577	0.0162840254385127	0.0047953730965573	3.3957786204796787	0.000684606	0.000684606	chr13	40868627	3.1645592989529288	chr13:40868627:C:T
chr13:40868689	['A', 'G']	98663	135676.9042691473	-4247.466743968963	0.0162033123266549	0.0046376530157656	3.493860422841454	0.000476298	0.000476298	chr13	40868689	3.3221212421096302	chr13:40868689:A:G
chr13:40868853	['T', 'C']	98663	130538.16876306006	-4433.728741800739	0.0138810943829305	0.00456178806834	3.0429064601375955	0.00234367	0.00234367	chr13	40868853	2.630103539099522	chr13:40868853:T:C
chr13:40870152	['G', 'A']	98663	130564.00997321558	-4442.098163487319	0.0137395762339144	0.0045619606569235	3.011769996977584	0.00259795	0.00259795	chr13	40870152	2.5853692115898017	chr13:40870152:G:A
chr13:40870437	['T', 'C']	98663	130500.00642995522	-4449.711053747267	0.0136267924915056	0.0045610750416322	2.9876273394153667	0.00281221	0.00281221	chr13	40870437	2.5509522517760064	chr13:40870437:T:C
chr13:40870525	['T', 'C']	98663	130567.75551949696	-4442.489789697845	0.0137110465040752	0.0045629273338461	3.004879433948428	0.00265753	0.00265753	chr13	40870525	2.5755218241665028	chr13:40870525:T:C
chr13:40870527	['G', 'A']	98663	130536.24511772224	-4436.462866521634	0.0138788535357187	0.0045614014170166	3.042673131977112	0.00234549	0.00234549	chr13	40870527	2.629766414328026	chr13:40870527:G:A
chr13:40870536	['G', 'A']	98663	130535.62963488704	-4439.245955299602	0.0138157914439323	0.0045614714192364	3.028801492796601	0.00245589	0.00245589	chr13	40870536	2.6097910892665634	chr13:40870536:G:A
chr13:40870577	['C', 'T']	98663	130541.40070156223	-4445.294777780322	0.013681690598397	0.0045618159133059	2.999176393438013	0.00270778	0.00270778	chr13	40870577	2.567386623837445	chr13:40870577:C:T
chr13:40870752	['G', 'GAGA']	98663	135002.1564232785	-4294.174813493325	0.0163104773270492	0.0046387031915834	3.5161717948765148	0.000438014	0.000438014	chr13	40870752	3.358512008158965	chr13:40870752:G:GAGA
chr13:40870787	['C', 'T']	98663	130540.138731195	-4441.591257496073	0.013750034189197	0.0045614412182494	3.0144056519210936	0.00257549	0.00257549	chr13	40870787	2.5891401320397605	chr13:40870787:C:T
chr13:40870878	['G', 'A']	98663	130565.46695660109	-4430.456880006512	0.0138895052411412	0.0045615586719477	3.044903341166622	0.00232816	0.00232816	chr13	40870878	2.6329871766298205	chr13:40870878:G:A
chr13:40870948	['A', 'G']	98663	130538.0767554086	-4446.761180282417	0.0136685483152706	0.0045615451421311	2.9964733197586537	0.0027319	0.0027319	chr13	40870948	2.563535201858381	chr13:40870948:A:G
chr13:40871002	['G', 'A']	98663	4542.230189138235	149.24624604735442	0.0216790360267532	0.0142907819779735	1.5169943856233494	0.129271	0.129271	chr13	40871002	0.8884988916127781	chr13:40871002:G:A
chr13:40871126	['G', 'C']	98663	130538.95392695654	-4446.211260243275	0.013643358476002	0.004561691144118	2.9908553746770283	0.00278266	0.00278266	chr13	40871126	2.555539854803012	chr13:40871126:G:C
chr13:40871132	['T', 'C']	98663	128967.0572966834	-4287.632287002026	0.0147159044485709	0.0045345107886118	3.2453124790283683	0.00117361	0.00117361	chr13	40871132	2.930476198648144	chr13:40871132:T:C
chr13:40871306	['A', 'T']	98663	130538.46148231498	-4442.16400944358	0.0137669249603664	0.0045614162976756	3.0181250870221024	0.00254409	0.00254409	chr13	40871306	2.5944675291038126	chr13:40871306:A:T
chr13:40871334	['G', 'C']	98663	130533.87633171488	-4445.91233672542	0.0136618872428332	0.0045611510576626	2.995271822861828	0.00274268	0.00274268	chr13	40871334	2.5618248604017584	chr13:40871334:G:C
chr13:40871862	['A', 'G']	98663	130533.87633171488	-4443.300209085821	0.0137118559296858	0.0045611698928908	3.0062146887046413	0.00264589	0.00264589	chr13	40871862	2.5774282150941104	chr13:40871862:A:G
chr13:40871887	['C', 'T']	98663	135077.16706707617	-4297.164439657608	0.01638276664015	0.0046402664294227	3.5305659468756527	0.000414861	0.000414861	chr13	40871887	3.3820973901430533	chr13:40871887:C:T
chr13:40871989	['C', 'T']	98663	130536.26136271488	-4444.866335362166	0.0136770094593488	0.0045611442924223	2.998591709118041	0.00271298	0.00271298	chr13	40871989	2.566553407831347	chr13:40871989:C:T
chr13:40872260	['T', 'G']	98663	130533.36765212816	-4444.877630650347	0.0136782244172985	0.0045615105323789	2.99861730455437	0.00271275	0.00271275	chr13	40872260	2.5665902278466803	chr13:40872260:T:G
chr13:40872432	['C', 'T']	98663	131055.59641760176	-4362.208580143478	0.0138039972482639	0.0045632891441344	3.0250104282800354	0.00248689	0.00248689	chr13	40872432	2.6043434239980683	chr13:40872432:C:T
chr13:40872516	['T', 'C']	98663	130633.48074369183	-4445.853211065362	0.013660894073778	0.0045630480222755	2.993808964334642	0.00275587	0.00275587	chr13	40872516	2.5597412728363467	chr13:40872516:T:C
chr13:40872583	['A', 'G']	98663	15582.3690292758	-685.6661023726293	0.0079814382889117	0.0078623247719074	1.0151499105493456	0.310037	0.310037	chr13	40872583	0.508586474111029	chr13:40872583:A:G
chr13:40872769	['A', 'G']	98663	130576.31615259756	-4451.265234173598	0.0135896135760213	0.0045628928798629	2.9782889789053213	0.00289933	0.00289933	chr13	40872769	2.5377023506944743	chr13:40872769:A:G
chr13:40872776	['T', 'C']	98663	130558.88420326349	-4436.948247112102	0.0138708776804152	0.0045616909750257	3.040731552478067	0.00236066	0.00236066	chr13	40872776	2.6269665587734106	chr13:40872776:T:C
chr13:40873273	['G', 'A']	98663	130570.01599975664	-4453.884121386036	0.0134885281305229	0.0045628444957337	2.9561665191822244	0.00311563	0.00311563	chr13	40873273	2.506454123046752	chr13:40873273:G:A
chr13:40873801	['T', 'C']	98663	130538.52304635626	-4442.064847541024	0.013785174476668	0.0045615616036261	3.0220296631990258	0.0025115	0.0025115	chr13	40873801	2.600066817504432	chr13:40873801:T:C
chr13:40873808	['T', 'C']	98663	130537.13815335948	-4441.871244028023	0.0137695623681132	0.0045613176913787	3.0187685444798023	0.00253869	0.00253869	chr13	40873808	2.595390327684365	chr13:40873808:T:C
chr13:40873864	['T', 'G']	98663	130535.4917482716	-4443.978501208923	0.01373272814799	0.0045613395942672	3.0106787412297726	0.0026073	0.0026073	chr13	40873864	2.583808995356913	chr13:40873864:T:G
chr13:40873880	['T', 'C']	98663	130537.23061640296	-4441.035701682025	0.0137809918413641	0.0045614164943946	3.0212088412227107	0.00251832	0.00251832	chr13	40873880	2.5988890854258577	chr13:40873880:T:C
chr13:40874001	['G', 'T']	98663	130534.19940192596	-4440.109721149902	0.0137925486752841	0.0045613295160508	3.023800106251825	0.00249685	0.00249685	chr13	40874001	2.6026075474079784	chr13:40874001:G:T
chr13:40874035	['G', 'A']	98663	130531.87608843295	-4442.172582395454	0.0137347003686136	0.0045610852758285	3.0112790132209795	0.00260216	0.00260216	chr13	40874035	2.5846660033237137	chr13:40874035:G:A
chr13:40874086	['T', 'G']	98663	143257.13571899233	-3517.5531941180466	0.0164671583181449	0.0047953607961611	3.4339769243906586	0.000595039	0.000595039	chr13	40874086	3.2254545688433423	chr13:40874086:T:G
chr13:40874209	['C', 'T']	98663	130532.16816527623	-4445.792416244824	0.0136679944984609	0.0045610587154976	2.996671464022062	0.00273013	0.00273013	chr13	40874209	2.563816672762011	chr13:40874209:C:T
chr13:40874262	['G', 'C']	98663	55610.45460627686	-2626.089875221682	0.0079545039618909	0.0047763919758234	1.665379223931809	0.0958403	0.0958403	chr13	40874262	1.018451835520909	chr13:40874262:G:C
chr13:40874369	['A', 'G']	98663	130537.52290443894	-4442.366112146804	0.0136975808161673	0.0045614478462599	3.002901990296421	0.00267486	0.00267486	chr13	40874369	2.572698943668391	chr13:40874369:A:G
chr13:40874424	['G', 'A']	98663	130530.55293354415	-4442.924402066149	0.0137104302071095	0.0045611231272398	3.0059329302531244	0.00264834	0.00264834	chr13	40874424	2.5770262599253257	chr13:40874424:G:A
chr13:40874427	['A', 'AG']	98663	130531.58403527446	-4441.54770048063	0.0137447395625516	0.0045610420528016	3.013508624440088	0.00258311	0.00258311	chr13	40874427	2.587857099294814	chr13:40874427:A:AG
chr13:40874458	['G', 'A']	98663	4543.230239818362	149.72155810178683	0.0216960148076186	0.0142897909725945	1.5182877656662723	0.128945	0.128945	chr13	40874458	0.8895954934989767	chr13:40874458:G:A
chr13:40874811	['A', 'G']	98663	135616.23987996875	-4264.259443840808	0.015728214160713	0.0046364958864291	3.392263154325025	0.00069345	0.00069345	chr13	40874811	3.158984847506237	chr13:40874811:A:G
chr13:40874859	['C', 'G']	98663	130530.844953775	-4445.304997205813	0.0136613949968009	0.0045612634724568	2.995090083985545	0.00274432	0.00274432	chr13	40874859	2.561565249331399	chr13:40874859:C:G
chr13:40874863	['G', 'A']	98663	130573.7623657985	-4455.016111375412	0.0136867470832076	0.0045627837586341	2.9996484179878338	0.00270359	0.00270359	chr13	40874863	2.568059168587788	chr13:40874863:G:A
chr13:40875010	['T', 'C']	98663	130537.33800732018	-4443.657151387513	0.0137220359191552	0.0045617316469455	3.008076095037977	0.00262974	0.00262974	chr13	40875010	2.580087187687843	chr13:40875010:T:C
chr13:40875172	['G', 'A']	98663	130535.3991200056	-4441.4495329305855	0.0137488053152969	0.0045612776329385	3.0142443459288804	0.00257686	0.00257686	chr13	40875172	2.588909175891894	chr13:40875172:G:A
chr13:40875193	['G', 'A']	98663	130530.75190340533	-4442.8329121825045	0.0137150717032875	0.004561255266142	3.0068634406615344	0.00264025	0.00264025	chr13	40875193	2.578354948705925	chr13:40875193:G:A
chr13:40875216	['A', 'G']	98663	130540.04652506724	-4444.851188444542	0.0136689304451329	0.0045616237790509	2.99650543473292	0.00273161	0.00273161	chr13	40875216	2.5635813060660686	chr13:40875216:A:G
chr13:40875472	['G', 'A']	98663	130534.13757552412	-4445.118541796106	0.0136758852732165	0.0045613700124814	2.998196865370452	0.0027165	0.0027165	chr13	40875472	2.5659902906302605	chr13:40875472:G:A
chr13:40875601	['G', 'T']	98663	39344.386530430194	-590.0149359937701	0.0121977834115232	0.0053676815226212	2.272449168252181	0.0230615	0.0230615	chr13	40875601	1.637112448102188	chr13:40875601:G:T
chr13:40875641	['G', 'A']	98663	130536.1688140542	-4447.899097320555	0.0136173048396215	0.0045611853305611	2.985475014220984	0.00283208	0.00283208	chr13	40875641	2.5478944829498418	chr13:40875641:G:A
chr13:40876108	['C', 'T']	98663	130536.491920605	-4443.796999900238	0.0136816706774364	0.0045612683350069	2.9995320758553192	0.00270462	0.00270462	chr13	40876108	2.567893744788872	chr13:40876108:C:T
chr13:40876217	['A', 'G']	98663	130532.78334786402	-4443.727222704656	0.0136909678630754	0.004561269896575	3.001569337818758	0.00268659	0.00268659	chr13	40876217	2.570798606110113	chr13:40876217:A:G
chr13:40876309	['A', 'C']	98663	130528.16751649816	-4439.63950262037	0.0137814039547468	0.0045611186458609	3.0214964846952648	0.00251593	0.00251593	chr13	40876309	2.599301446309695	chr13:40876309:A:C
chr13:40876332	['T', 'C']	98663	130526.10487525466	-4444.677665883003	0.0136456694432143	0.0045612238665398	2.9916684298957605	0.00277526	0.00277526	chr13	40876332	2.5566963237932545	chr13:40876332:T:C
chr13:40876397	['A', 'G']	98663	130542.10844375058	-4446.870410248766	0.0136469342342376	0.0045618049739491	2.991564591684737	0.0027762	0.0027762	chr13	40876397	2.5565492501164595	chr13:40876397:A:G
chr13:40876552	['G', 'C']	98663	128968.06461881589	-4287.959230668802	0.0147346230570359	0.0045344431704317	3.2494889677122374	0.00115651	0.00115651	chr13	40876552	2.936850607661159	chr13:40876552:G:C
chr13:40876638	['C', 'T']	98663	130529.8448017192	-4441.96632074862	0.0137494643157995	0.0045611613346147	3.0144656825564744	0.00257498	0.00257498	chr13	40876638	2.5892261397969145	chr13:40876638:C:T
chr13:40876819	['A', 'G']	98663	4542.243024859075	148.97439152037646	0.0214320665554256	0.0142927283131673	1.4995084273505102	0.133745	0.133745	chr13	40876819	0.8737224449179399	chr13:40876819:A:G
chr13:40877030	['T', 'C']	98663	137067.0601824633	-4158.0330796834505	0.01555592673089	0.004663070710303	3.3359834532466324	0.000850296	0.000850296	chr13	40877030	3.070429863945929	chr13:40877030:T:C
chr13:40877243	['G', 'A']	98663	130533.49140360478	-4446.751794828015	0.0136397459275855	0.0045613510138064	2.99028640556281	0.00278785	0.00278785	chr13	40877243	2.554730597118071	chr13:40877243:G:A
chr13:40877737	['C', 'T']	98663	130559.14239081951	-4441.692641254743	0.0136788344318719	0.0045616412979236	2.9986650721744104	0.00271233	0.00271233	chr13	40877737	2.5666574724523867	chr13:40877737:C:T
chr13:40878138	['C', 'A']	98663	130696.98766058516	-4447.89646706322	0.0130255400141291	0.0045684770067628	2.851177754609912	0.00435666	0.00435666	chr13	40878138	2.3608463317065462	chr13:40878138:C:A
chr13:40878183	['C', 'G']	98663	130548.26221415828	-4434.518229146344	0.0138475371968017	0.0045612273170096	3.0359234991779145	0.00239863	0.00239863	chr13	40878183	2.620036738839665	chr13:40878183:C:G
chr13:40878431	['T', 'C']	98663	130566.73073725612	-4436.81689038875	0.0138156425436817	0.0045627656419588	3.0279097432999844	0.00246315	0.00246315	chr13	40878431	2.6085091398504288	chr13:40878431:T:C
chr13:40878471	['C', 'T']	98663	130552.20177394836	-4433.901071024357	0.0138583869883639	0.0045617859898659	3.037930104382468	0.00238271	0.00238271	chr13	40878471	2.622928812485209	chr13:40878471:C:T
chr13:40878723	['T', 'C']	98663	130560.81941304676	-4438.360208673894	0.0137413581445211	0.0045616778974471	3.0123473102323226	0.00259302	0.00259302	chr13	40878723	2.5861941334982377	chr13:40878723:T:C
chr13:40878878	['C', 'T']	98663	5009.152310966958	-389.2929074160808	-0.0245896809042264	0.0135041468331986	-1.820898514208623	0.0686253	0.0686253	chr13	40878878	1.1635157439908894	chr13:40878878:C:T
chr13:40879081	['T', 'C']	98663	130554.9091673931	-4439.720261875515	0.013755069135848	0.0045614931530637	3.015475124983863	0.00256642	0.00256642	chr13	40879081	2.5906722689446395	chr13:40879081:T:C
chr13:40879120	['T', 'C']	98663	135638.87200202735	-4254.225621189461	0.0159089101870831	0.0046367881281761	3.4310194357189	0.000601564	0.000601564	chr13	40879120	3.220718161560626	chr13:40879120:T:C
chr13:40879564	['C', 'A']	98663	130547.14007947776	-4440.496375984013	0.0136909191763311	0.0045614610918797	3.0014328524479787	0.00268779	0.00268779	chr13	40879564	2.5706046662000417	chr13:40879564:C:A
chr13:40879764	['A', 'C']	98663	130760.62176971612	-4439.737630156689	0.0136706910202396	0.0045669151442281	2.9934190998746915	0.00275939	0.00275939	chr13	40879764	2.5591869139180483	chr13:40879764:A:C
chr13:40879997	['C', 'T']	98663	130687.79010330596	-4421.884885842222	0.0140924981225096	0.0045648147870762	3.087200418822679	0.00202107	0.00202107	chr13	40879997	2.694418644383131	chr13:40879997:C:T
chr13:40880020	['G', 'A']	98663	129115.55574028083	-4262.989466400546	0.0151398876533585	0.0045373737691333	3.3367071843081497	0.000848085	0.000848085	chr13	40880020	3.0715606180487334	chr13:40880020:G:A
chr13:40880034	['A', 'G']	98663	130682.84167469211	-4426.432430015302	0.0140001137391129	0.0045645409698649	3.0671460353936366	0.00216172	0.00216172	chr13	40880034	2.6652005593789907	chr13:40880034:A:G
chr13:40880067	['C', 'G']	98663	143555.73518439676	-3505.6645290068086	0.0159473565383018	0.0048067856939799	3.3176757928431204	0.000908026	0.000908026	chr13	40880067	3.04190171591188	chr13:40880067:C:G
chr13:40880169	['A', 'C']	98663	130687.41293063248	-4425.273332871776	0.0140470280464102	0.0045648808795337	3.077194874764209	0.00209016	0.00209016	chr13	40880169	2.679820467737058	chr13:40880169:A:C
chr13:40880189	['C', 'T']	98663	130685.24561848093	-4428.312417065213	0.0139638896981568	0.004564489205508	3.059244763095581	0.00221955	0.00221955	chr13	40880189	2.653735067138048	chr13:40880189:C:T
chr13:40880305	['A', 'C']	98663	4402.490836475691	135.477772871085	0.019335012146589	0.0145050885392879	1.33298132543065	0.182541	0.182541	chr13	40880305	0.7386395746380641	chr13:40880305:A:C
chr13:40880628	['G', 'A']	98663	130697.5196662815	-4425.317496607625	0.0140307285624932	0.0045647668575244	3.073701023605487	0.00211479	0.00211479	chr13	40880628	2.6747327518677806	chr13:40880628:G:A
chr13:40880648	['C', 'G']	98663	130685.51759828073	-4425.548323269448	0.0140320065304593	0.0045646701405938	3.0740461190551045	0.00211234	0.00211234	chr13	40880648	2.675236176933869	chr13:40880648:C:G
chr13:40880668	['C', 'T']	98663	39577.21475924988	-545.5652729383781	0.0130741946874651	0.0053541138778005	2.441897013373933	0.0146121	0.0146121	chr13	40880668	1.8352873642934373	chr13:40880668:C:T
chr13:40880800	['C', 'T']	98663	130685.89482113716	-4427.493884869326	0.0139632762296468	0.0045640871111606	3.0593798693066465	0.00221855	0.00221855	chr13	40880800	2.653930779036947	chr13:40880800:C:T
chr13:40880860	['A', 'G']	98663	130683.89457785524	-4426.394646827394	0.0140050639942969	0.0045644268145595	3.068307273461752	0.00215333	0.00215333	chr13	40880860	2.6668894090075783	chr13:40880860:A:G
chr13:40880898	['G', 'A']	98663	130683.92093579585	-4425.980837933517	0.0140090376226714	0.0045645880299299	3.0690694386469333	0.00214785	0.00214785	chr13	40880898	2.6679960518584123	chr13:40880898:G:A
chr13:40881047	['C', 'T']	98663	130677.13855293435	-4425.843910913561	0.0140563847591825	0.0045643850420943	3.0795790954421207	0.0020735	0.0020735	chr13	40881047	2.683295960299964	chr13:40881047:C:T
chr13:40881525	['G', 'A']	98663	130696.4675385239	-4425.440708809899	0.0140618776493098	0.0045647734052	3.0805204116574654	0.00206696	0.00206696	chr13	40881525	2.6846679277981425	chr13:40881525:G:A
chr13:40881954	['T', 'C']	98663	4402.312337820305	135.01510494990922	0.0194170070266474	0.0145053895489836	1.3386063822055634	0.180702	0.180702	chr13	40881954	0.743037040664541	chr13:40881954:T:C
chr13:40882628	['C', 'T']	98663	130687.14078324428	-4431.931640082187	0.0139888526977465	0.0045647878176074	3.064513238444152	0.00218083	0.00218083	chr13	40882628	2.661378187213344	chr13:40882628:C:T
chr13:40882795	['T', 'C']	98663	130689.14122930627	-4430.521297346061	0.0139728056072916	0.0045650579139079	3.060816723643742	0.00220793	0.00220793	chr13	40882795	2.6560146995549934	chr13:40882795:T:C
chr13:40883157	['G', 'A']	98663	130619.44958434717	-4465.320765054646	0.0133078246925784	0.0045638697809305	2.9159080629739544	0.00354735	0.00354735	chr13	40883157	2.4500959596617724	chr13:40883157:G:A
chr13:40883230	['A', 'G']	98663	3480.5997202116646	25.920221296015008	0.0185142478191275	0.0161590330472749	1.1457522096131705	0.2519	0.2519	chr13	40883230	0.5987718325018869	chr13:40883230:A:G
chr13:40883558	['G', 'C']	98663	20523.60888127208	-1468.084836296865	-0.0202020742376035	0.0070378334317061	-2.8704962164337573	0.00409915	0.00409915	chr13	40883558	2.3873061892755056	chr13:40883558:G:C
chr13:40883677	['C', 'A']	98663	130831.06347210676	-4461.545838371327	0.0136582675238046	0.0045689075201612	2.989394612067486	0.002796	0.002796	chr13	40883677	2.553462832926356	chr13:40883677:C:A
chr13:40884034	['T', 'C']	98663	129916.46522085536	-4255.423359189216	0.0148972501984326	0.0045569717706467	3.269111802357849	0.00107923	0.00107923	chr13	40884034	2.966885990825616	chr13:40884034:T:C
chr13:40884224	['C', 'T']	98663	130667.9161641142	-4432.373679220566	0.0139764489015473	0.0045742576574579	3.055457289066354	0.00224778	0.00224778	chr13	40884224	2.6482461973118547	chr13:40884224:C:T
chr13:40885467	['C', 'T']	98663	6507.044519020191	14.528668424223008	0.0013280020046355	0.012004883972719	0.1106218108940859	0.911916	0.911916	chr13	40885467	0.0400451643213831	chr13:40885467:C:T
chr13:40885502	['A', 'G']	98663	143550.64422570047	-3512.01764465366	0.0158814412231754	0.0048067102540225	3.304014676125893	0.000953448	0.000953448	chr13	40885502	3.02070298791308	chr13:40885502:A:G
chr13:40886618	['T', 'C']	98663	6510.187713518169	15.50212638110547	0.0014501320024897	0.0120013856194301	0.1208303814637891	0.903826	0.903826	chr13	40886618	0.0439151696499634	chr13:40886618:T:C
chr13:40888604	['A', 'T']	98663	57386.10222560199	-2693.4233581505114	0.0059007219390728	0.0047241681799136	1.2490499309829264	0.21165	0.21165	chr13	40888604	0.6743817271899709	chr13:40888604:A:T
chr13:40888705	['G', 'A']	98663	143544.82740756506	-3500.2518775421768	0.0162086435042926	0.0048061838803363	3.3724559666989817	0.000745296	0.000745296	chr13	40888705	3.1276712096198627	chr13:40888705:G:A
chr13:40888979	['T', 'C']	98663	6643.808060739375	25.768763261779792	0.0028383590712467	0.0118885673470363	0.2387469396768264	0.811302	0.811302	chr13	40888979	0.0908174534096817	chr13:40888979:T:C
chr13:40889063	['C', 'A']	98663	3621.256923045735	41.79448957628608	0.0214251995767351	0.0158495212582472	1.3517884374953384	0.176446	0.176446	chr13	40889063	0.7533881825724633	chr13:40889063:C:A
chr13:40889382	['C', 'A']	98663	12163.863008838793	-656.0449660293851	-0.001215013832997	0.0088456749632292	-0.1373568255726918	0.890749	0.890749	chr13	40889382	0.0502446565376829	chr13:40889382:C:A
chr13:40889809	['T', 'C']	98663	4859.738839104694	186.60753786161155	0.0209026244683978	0.0138317307347479	1.5112081683231742	0.130739	0.130739	chr13	40889809	0.8835948412007786	chr13:40889809:T:C
chr13:40890184	['A', 'G']	98663	129007.99661384676	-4277.693834040968	0.0149363354089521	0.0045347034150721	3.2937844092091453	0.000988831	0.000988831	chr13	40890184	3.0048779268447605	chr13:40890184:A:G
chr13:40890703	['A', 'G']	98663	6645.808304021244	29.99256418639686	0.003421308578119	0.0118860547782067	0.287842235456635	0.773468	0.773468	chr13	40890703	0.1115576492702371	chr13:40890703:A:G
chr13:40891243	['G', 'C']	98663	128988.6799188846	-4296.5824823966095	0.0144109244536342	0.0045346207694652	3.177977869874612	0.00148352	0.00148352	chr13	40891243	2.828706594388536	chr13:40891243:G:C
chr13:40891596	['C', 'A']	98663	137011.15465590323	-4181.444888269622	0.0154516945198443	0.0046616720755511	3.314624939167905	0.000917992	0.000917992	chr13	40891596	3.037161103516616	chr13:40891596:C:A
chr13:40892084	['C', 'G']	98663	6169.062952375159	-24.8333974854936	0.0003669492988158	0.0123186618010106	0.0297880812659191	0.976236	0.976236	chr13	40892084	0.0104451811979654	chr13:40892084:C:G
chr13:40892586	['G', 'C']	98663	2375.240742805591	-155.8718466416621	-0.0258766100072478	0.0194312566387558	-1.3317002851805575	0.182962	0.182962	chr13	40892586	0.7376391010017866	chr13:40892586:G:C
chr13:40894379	['A', 'G']	98663	6706.5841138098585	11.449559162471395	0.0017052411536066	0.0120175417860269	0.1418960036893211	0.887162	0.887162	chr13	40894379	0.051997068689092	chr13:40894379:A:G
chr13:40894457	['C', 'G']	98663	1973.4814906269528	-162.64884743198826	-0.0428883854890467	0.022435754638239	-1.9116087771769736	0.0559293	0.0559293	chr13	40894457	1.2523606161811345	chr13:40894457:C:G
chr13:40895118	['T', 'C']	98663	4399.758094600896	141.46619428760704	0.0206918295997577	0.0145097068615754	1.4260680658238372	0.153852	0.153852	chr13	40895118	0.812896853766096	chr13:40895118:T:C
chr13:40896745	['A', 'C']	98663	4396.490167457324	137.2982759142913	0.0198596058948302	0.0145137963239375	1.3683260706970166	0.171213	0.171213	chr13	40896745	0.7664632629420501	chr13:40896745:A:C
chr13:40897187	['A', 'G']	98663	6184.755198458968	-16.81708329554817	0.0018300561819035	0.0123008098398053	0.1487752599817887	0.881731	0.881731	chr13	40897187	0.0546638899639151	chr13:40897187:A:G
chr13:40897889	['G', 'A']	98663	6506.055075167009	16.279154920559364	0.0015800812909106	0.0120043848555542	0.1316253443990169	0.895281	0.895281	chr13	40897889	0.0480406321749266	chr13:40897889:G:A
chr13:40898312	['AAAATT', 'A']	98663	4397.757749934108	140.88918505625455	0.020573003691114	0.0145127272014752	1.41758357374917	0.156316	0.156316	chr13	40898312	0.8059965667276173	chr13:40898312:AAAATT:A
chr13:40898476	['A', 'G']	98663	6190.034440057238	-20.311740210641712	0.00129148745275	0.0123025699851421	0.1049770457969171	0.916394	0.916394	chr13	40898476	0.0379177629739341	chr13:40898476:A:G
chr13:40898916	['C', 'T']	98663	4400.579827673594	137.57405401102454	0.0199523888460594	0.0145080397637977	1.3752642790411371	0.169053	0.169053	chr13	40898916	0.7719771178773	chr13:40898916:C:T
chr13:40899242	['G', 'A']	98663	4396.846721544138	140.51204959223983	0.0204813027680323	0.0145139493850793	1.4111460791703965	0.158205	0.158205	chr13	40899242	0.800779794933823	chr13:40899242:G:A
chr13:40902224	['T', 'C']	98663	6212.283911769388	32.76574117219977	0.0028143380248327	0.0123420450178693	0.2280285010108184	0.819625	0.819625	chr13	40902224	0.0863848033254282	chr13:40902224:T:C
chr13:40902406	['C', 'T']	98663	20520.575703814844	-1456.9392203606485	-0.0196779874437332	0.007035944976651	-2.796779609424918	0.00516247	0.00516247	chr13	40902406	2.2871424590880487	chr13:40902406:C:T
chr13:40902904	['G', 'A']	98663	73252.89748351085	-3076.8305768517903	0.0030288310230319	0.0044330200618521	0.6832432474412377	0.494455	0.494455	chr13	40902904	0.3058732271021252	chr13:40902904:G:A
chr13:40903300	['T', 'C']	98663	144271.57580248904	-3461.525098455803	0.0159878333098488	0.0048282775762536	3.311291253941149	0.000928998	0.000928998	chr13	40903300	3.0319852209793385	chr13:40903300:T:C
chr13:40903750	['T', 'G']	98663	4085.414077625618	94.01904047448932	0.0199934711540336	0.0149889501001451	1.3338806934743226	0.182246	0.182246	chr13	40903750	0.7393419949550719	chr13:40903750:T:G
chr13:40904096	['C', 'T']	98663	6194.376699068489	-29.27279242728637	0.0004453790749098	0.0122520141955926	0.0363514984393417	0.971002	0.971002	chr13	40904096	0.0127798755625725	chr13:40904096:C:T
chr13:40904827	['G', 'A']	98663	28840.38468088557	-276.8489504563472	0.012396592452388	0.0060802852992747	2.038817562371088	0.0414709	0.0414709	chr13	40904827	1.3822565394902764	chr13:40904827:G:A
chr13:40905918	['C', 'T']	98663	29462.673766270625	-1599.0926124238788	0.0049616670035562	0.0059996858955706	0.8269877940142323	0.408246	0.408246	chr13	40905918	0.3890780617938368	chr13:40905918:C:T
chr13:40907476	['C', 'T']	98663	2256.0914665666587	-65.60493631781418	-0.025951110614595	0.0199923508206196	-1.2980519823526586	0.194273	0.194273	chr13	40907476	0.7115875533158538	chr13:40907476:C:T
chr13:40909131	['CA', 'C']	98663	46783.43182855002	-3033.2297335190065	-0.0167060646448061	0.0050386880941902	-3.315558401812716	0.000914932	0.000914932	chr13	40909131	3.038611182569824	chr13:40909131:CA:C
chr13:40909812	['G', 'A']	98663	128628.61557730344	-4177.143904128702	0.0163854711552981	0.0045325272630165	3.615084963524972	0.000300399	0.000300399	chr13	40909812	3.522301517390921	chr13:40909812:G:A
chr13:40910834	['G', 'T']	98663	6453.915792354712	26.03397153411061	0.0024501657829764	0.0120497839234749	0.2033369061666835	0.838872	0.838872	chr13	40910834	0.076304301310237	chr13:40910834:G:T
chr13:40911609	['T', 'C']	98663	4355.254691498433	133.38660145220106	0.0192475348000097	0.0145807250112634	1.3200670601181574	0.186816	0.186816	chr13	40911609	0.7285859310280984	chr13:40911609:T:C
chr13:40912730	['A', 'G']	98663	4359.99355657026	138.84030126064897	0.0201130410872639	0.0145697718651064	1.3804636938367731	0.167447	0.167447	chr13	40912730	0.7761226289250516	chr13:40912730:A:G
chr13:40912826	['A', 'G']	98663	6162.602846278477	-10.13452338619717	0.0023241338013921	0.0123531596487889	0.1881408374431518	0.850767	0.850767	chr13	40912826	0.0701893640864834	chr13:40912826:A:G
chr13:40914283	['C', 'CA']	98663	54628.75166499407	-3155.59902330294	-0.017444088233573	0.0047818834111186	-3.647953480633324	0.000264474	0.000264474	chr13	40914283	3.5776170163000365	chr13:40914283:C:CA
chr13:40916350	['T', 'C']	98663	6457.589058730514	29.276237613337248	0.003049654496136	0.0120455454096333	0.253176954004685	0.800132	0.800132	chr13	40916350	0.0968383603297258	chr13:40916350:T:C
chr13:40916675	['C', 'T']	98663	4355.309003000324	139.1721767406863	0.0202801734498601	0.0145687743951843	1.3920301666943022	0.163916	0.163916	chr13	40916675	0.7853786524541246	chr13:40916675:C:T
chr13:40917586	['A', 'T']	98663	133559.72022626817	-3993.354301280037	0.0182273228659189	0.004594884687523	3.966872752087414	7.28732e-05	7.28732e-05	chr13	40917586	4.137432159364619	chr13:40917586:A:T
chr13:40917718	['T', 'C']	98663	128681.86810546694	-4189.503563273851	0.0159008467666394	0.0045337780205806	3.5071956973762224	0.000453057	0.000453057	chr13	40917718	3.3438471550993563	chr13:40917718:T:C
chr13:40917881	['G', 'A']	98663	2030.2057717454109	-127.74670563591718	-0.0364107831068716	0.0211206605357188	-1.7239414953568568	0.0847215	0.0847215	chr13	40917881	1.07200636361875	chr13:40917881:G:A
chr13:40917942	['A', 'C']	98663	4357.441649012195	147.1598141030422	0.0217041714692582	0.0145713705079711	1.4895078988887998	0.136357	0.136357	chr13	40917942	0.8653225622816476	chr13:40917942:A:C
chr13:40918029	['G', 'A']	98663	130621.1543327521	-4311.4393675561805	0.0146324995609145	0.0045509462230235	3.215265319306087	0.00130366	0.00130366	chr13	40918029	2.884835659660359	chr13:40918029:G:A
chr13:40918208	['A', 'G']	98663	130569.11446558738	-4319.292333176325	0.0147466952698621	0.0045515975458107	3.239894371468493	0.00119614	0.00119614	chr13	40918208	2.922217986176083	chr13:40918208:A:G
chr13:40918722	['C', 'T']	98663	130530.98194243076	-4316.071783282774	0.014866603334482	0.004552387213224	3.265671973442078	0.00109242	0.00109242	chr13	40918722	2.9616103574062267	chr13:40918722:C:T
chr13:40918735	['C', 'T']	98663	130544.98676859745	-4315.519829195139	0.0148971465164048	0.0045516921837245	3.2728809232030995	0.00106494	0.00106494	chr13	40918735	2.972674860209244	chr13:40918735:C:T
chr13:40918988	['T', 'C']	98663	39528.81418477104	-563.2095574313215	0.0130956925288482	0.0053591310526542	2.443622370899528	0.0145424	0.0145424	chr13	40918988	1.837363913921034	chr13:40918988:T:C
chr13:40919452	['G', 'C']	98663	130534.81466876174	-4317.634352255509	0.0148290031402505	0.004551262781122	3.2582173021867806	0.00112152	0.00112152	chr13	40919452	2.9501929772640807	chr13:40919452:G:C
chr13:40919533	['T', 'C']	98663	130550.22050517652	-4318.360875011287	0.0148026052808003	0.0045520110422685	3.2518825511071747	0.00114682	0.00114682	chr13	40919533	2.940504741768544	chr13:40919533:T:C
chr13:40919559	['G', 'A']	98663	130536.98401078791	-4310.46304713939	0.0149969686757823	0.0045517131015417	3.294796561475424	0.000985277	0.000985277	chr13	40919559	3.006441655127324	chr13:40919559:G:A
chr13:40919691	['A', 'G']	98663	131935.59986254608	-4299.140829883574	0.0164510218306653	0.0046421202438938	3.5438594793628067	0.000394497	0.000394497	chr13	40919691	3.403956295086753	chr13:40919691:A:G
chr13:40920380	['C', 'T']	98663	131178.59124316974	-4364.3624490577695	0.014675348764576	0.0045646866848997	3.2149739462125764	0.00130498	0.00130498	chr13	40920380	2.8843961442308323	chr13:40920380:C:T
chr13:40920448	['T', 'C']	98663	131216.49731779774	-4370.529541882899	0.0145594530120959	0.0045670825143038	3.1879110934598645	0.00143349	0.00143349	chr13	40920448	2.8436053323372854	chr13:40920448:T:C
chr13:40920503	['C', 'T']	98663	131169.83788442612	-4360.715188368691	0.0146981752150117	0.0045646869806601	3.219974398526268	0.00128244	0.00128244	chr13	40920503	2.891962944561932	chr13:40920503:C:T
chr13:40920831	['T', 'G']	98663	131223.94039231585	-4366.1447446648	0.014766092630839	0.0045656216120261	3.23419106654482	0.00122028	0.00122028	chr13	40920831	2.913540506618131	chr13:40920831:T:G
chr13:40921072	['G', 'A']	98663	131217.25898966956	-4374.777609820442	0.0146400355272083	0.0045661556578976	3.206205969322787	0.00134541	0.00134541	chr13	40921072	2.871145348669956	chr13:40921072:G:A
chr13:40921109	['C', 'T']	98663	15484.668065608332	-670.0033986069509	0.0077298109352678	0.0078892418610711	0.9797913502195952	0.327192	0.327192	chr13	40921109	0.4851973235775169	chr13:40921109:C:T
chr13:40921788	['G', 'T']	98663	53932.33932271542	-3102.1616045375463	-0.0170381863218138	0.0048103682658876	-3.5419712961768304	0.000397332	0.000397332	chr13	40921788	3.4008464566819234	chr13:40921788:G:T
chr13:40924909	['G', 'A']	98663	27745.374562852885	-1336.7516132363712	-0.007877640785822	0.0061619747198528	-1.2784279624584551	0.201102	0.201102	chr13	40924909	0.6965836102354577	chr13:40924909:G:A
chr13:40925126	['G', 'A']	98663	2002.101461614872	-126.61984425383694	-0.0304347037023549	0.0212622408937898	-1.431396805933291	0.15232	0.15232	chr13	40925126	0.8172430689596009	chr13:40925126:G:A
chr13:40925175	['G', 'A']	98663	128955.14052695074	-4212.548743974008	0.0161467908880866	0.004541776039858	3.555171093066809	0.00037791	0.00037791	chr13	40925175	3.422611615922736	chr13:40925175:G:A
chr13:40925242	['G', 'A']	98663	131023.24780277144	-4313.875074465627	0.0150151693084072	0.0045624541027656	3.291029119461255	0.000998566	0.000998566	chr13	40925242	3.0006232252464256	chr13:40925242:G:A
chr13:40925479	['T', 'C']	98663	130918.53852782249	-4329.969964747712	0.015097632164199	0.0045623436551408	3.30918346038819	0.00093602	0.00093602	chr13	40925479	3.0287148715644148	chr13:40925479:T:C
chr13:40925571	['C', 'T']	98663	33967.44277416804	-689.6833875888221	-0.006933906679633	0.0057925248015432	-1.1970439345871682	0.231292	0.231292	chr13	40925571	0.6358393884829067	chr13:40925571:C:T
chr13:40925896	['A', 'G']	98663	26828.429515775795	-1754.381218618659	-0.0214196500541084	0.0062680236023808	-3.417289310457034	0.000632735	0.000632735	chr13	40925896	3.198778141696291	chr13:40925896:A:G
chr13:40926150	['T', 'C']	98663	73063.55126619492	-3064.0662061885864	0.0035357552009971	0.0044345574583521	0.7973186127823885	0.425268	0.425268	chr13	40926150	0.3713372952692243	chr13:40926150:T:C
chr13:40926215	['T', 'G']	98663	130913.57626534483	-4332.945916779528	0.0150388462916094	0.0045621053355684	3.296470639193483	0.000979424	0.000979424	chr13	40926215	3.009029258149269	chr13:40926215:T:G
chr13:40926824	['G', 'A']	98663	128985.45400539329	-4212.761101074962	0.0161823318565023	0.0045424696919871	3.5624523560493047	0.00036758	0.00036758	chr13	40926824	3.434648126573013	chr13:40926824:G:A
chr13:40927280	['C', 'A']	98663	130183.09487819984	-4244.469956287047	0.0157648744468371	0.0046313213803808	3.403969008417402	0.000664407	0.000664407	chr13	40927280	3.17756580059548	chr13:40927280:C:A
chr13:40927295	['G', 'C']	98663	131347.92381079256	-4177.055136292554	0.0174805328891343	0.0046594840596566	3.751602680753117	0.000175808	0.000175808	chr13	40927295	3.754961366595551	chr13:40927295:G:C
chr13:40927353	['C', 'A']	98663	6624.96547634067	-221.7828459181748	0.0209704111602967	0.0119932807408042	1.7485133228766971	0.0803783	0.0803783	chr13	40927353	1.0948611833694966	chr13:40927353:C:A
chr13:40927414	['A', 'T']	98663	129096.08922736606	-4211.520887052079	0.0162372927218715	0.0045477037154852	3.570437684095937	0.000356555	0.000356555	chr13	40927414	3.447873469026308	chr13:40927414:A:T
chr13:40927691	['T', 'C']	98663	129029.61903023672	-4216.934068193141	0.0161870031486604	0.004543961771179	3.562310592340252	0.000367778	0.000367778	chr13	40927691	3.434414253250101	chr13:40927691:T:C
chr13:40927845	['G', 'A']	98663	33998.85849517029	-702.581943833224	-0.0076161923958778	0.0058001512392633	-1.313102379869182	0.189152	0.189152	chr13	40927845	0.7231890623312066	chr13:40927845:G:A
chr13:40928285	['T', 'G']	98663	129069.10725043347	-4213.37099100233	0.0163401688344398	0.0045460859940758	3.594337822850961	0.000325376	0.000325376	chr13	40928285	3.4876144841341423	chr13:40928285:T:G
chr13:40928452	['G', 'A']	98663	39754.43224668532	-568.1608100182386	0.0133561240931422	0.0053479859669906	2.497411955749348	0.012512	0.012512	chr13	40928452	1.9026732642842272	chr13:40928452:G:A
chr13:40928606	['C', 'A']	98663	129025.61610980453	-4223.123985269906	0.0160372685674745	0.0045432915487969	3.52987881037952	0.000415939	0.000415939	chr13	40928606	3.3809703566470684	chr13:40928606:C:A
chr13:40928978	['A', 'T']	98663	129032.23573311712	-4214.459279152051	0.0162268543240944	0.0045436730579903	3.571307644056456	0.000355372	0.000355372	chr13	40928978	3.4493167935384204	chr13:40928978:A:T
chr13:40929229	['CCATT', 'C']	98663	31018.401423227813	-1612.9437295675484	-0.0150896782112267	0.0058736314416726	-2.5690543169200817	0.0101991	0.0101991	chr13	40929229	1.991438150030119	chr13:40929229:CCATT:C
chr13:40929765	['G', 'T']	98663	129024.3086398475	-4227.698179131263	0.0159520524350223	0.0045436989322909	3.510807532086926	0.000446947	0.000446947	chr13	40929765	3.3497439734502272	chr13:40929765:G:T
chr13:40931630	['A', 'G']	98663	129469.42209241024	-4182.491591554599	0.0160082419232084	0.0045395967934256	3.5263576594273784	0.000421509	0.000421509	chr13	40931630	3.375193147946455	chr13:40931630:A:G
chr13:40931727	['C', 'T']	98663	129002.53512088796	-4231.273168285472	0.0159532733591472	0.0045434907748501	3.511237097135642	0.000446225	0.000446225	chr13	40931727	3.3504461017843705	chr13:40931727:C:T
chr13:40932585	['C', 'T']	98663	130982.58605763872	-4333.689721213058	0.0151667381147643	0.0045637482220615	3.3233073729718847	0.000889892	0.000889892	chr13	40932585	3.050662697456351	chr13:40932585:C:T
chr13:40932748	['A', 'G']	98663	129418.85797994753	-4173.387857406095	0.0162293041376537	0.0045367556325224	3.5772929935461626	0.000347337	0.000347337	chr13	40932748	3.4592489510977256	chr13:40932748:A:G
chr13:40934715	['C', 'T']	98663	31126.839378028253	-1589.0808173310566	-0.0145832601917629	0.0058643015443015	-2.486785524515508	0.0128919	0.0128919	chr13	40934715	1.8896830718857835	chr13:40934715:C:T
chr13:40935736	['T', 'C']	98663	129293.17629046814	-4196.382486498953	0.0156589008392913	0.0045350118050978	3.4528908660588145	0.000554846	0.000554846	chr13	40935736	3.2558275405367185	chr13:40935736:T:C
chr13:40936536	['A', 'G']	98663	130954.509565376	-4347.238708113207	0.0144561773480785	0.0045609043075022	3.1695857605036144	0.00152703	0.00152703	chr13	40936536	2.8161524307192995	chr13:40936536:A:G
chr13:40936677	['C', 'T']	98663	129421.53296904235	-4182.701042378344	0.0161632265606609	0.0045460297384854	3.555459926675698	0.000377495	0.000377495	chr13	40936677	3.423088796317681	chr13:40936677:C:T
chr13:40937720	['C', 'T']	98663	127532.34084435656	-4169.746840066253	0.0158921937229379	0.0045168981843724	3.5183865285964666	0.000434375	0.000434375	chr13	40937720	3.362135178065811	chr13:40937720:C:T
chr13:40937976	['C', 'T']	98663	128906.19590806328	-4230.711542621907	0.0159797665542924	0.0045409845769181	3.519009211244138	0.000433357	0.000433357	chr13	40937976	3.363154183900352	chr13:40937976:C:T
chr13:40938018	['T', 'C']	98663	128959.65261310976	-4231.088209179139	0.016019010523573	0.0045435157793544	3.5256861209468537	0.000422579	0.000422579	chr13	40938018	3.3740920889465764	chr13:40938018:T:C
chr13:40939112	['T', 'C']	98663	129430.2907938762	-4128.987589466558	0.0164545895577661	0.0045335793384897	3.629491915596976	0.000284123	0.000284123	chr13	40939112	3.546493608344037	chr13:40939112:T:C
chr13:40939489	['C', 'T']	98663	129024.61645460532	-4218.200742571115	0.0164904268104822	0.0045418765433142	3.630751882667632	0.00028274	0.00028274	chr13	40939489	3.5486127463375	chr13:40939489:C:T
chr13:40939787	['G', 'A']	98663	129016.3064499776	-4218.606138356823	0.0163573885140063	0.0045421468650922	3.601246062675282	0.000316851	0.000316851	chr13	40939787	3.4991449178781875	chr13:40939787:G:A
chr13:40940176	['A', 'G']	98663	73272.05154304717	-3076.765523360043	0.0036227947508152	0.0044348050364091	0.8169005674595771	0.413987	0.413987	chr13	40940176	0.3830132963595571	chr13:40940176:A:G
chr13:40940324	['C', 'T']	98663	27947.476700881045	-1300.442303834697	-0.0068249195107968	0.0061990388359095	-1.100964148064659	0.270915	0.270915	chr13	40940324	0.5671669483190638	chr13:40940324:C:T
chr13:40940497	['A', 'T']	98663	130844.604912755	-4226.847077226967	0.0159924573872296	0.004636443876786	3.4492938580150496	0.000562289	0.000562289	chr13	40940497	3.2500404124643283	chr13:40940497:A:T
chr13:40940560	['A', 'G']	98663	129026.38596295592	-4217.0603879604805	0.0164253373589392	0.0045424978222341	3.615926303484912	0.000299425	0.000299425	chr13	40940560	3.5237119417726053	chr13:40940560:A:G
chr13:40941235	['C', 'T']	98663	30998.5979197502	-1608.6120244841875	-0.0157658713609858	0.0058722770980981	-2.6847969020555635	0.0072586	0.0072586	chr13	40941235	2.139147135623044	chr13:40941235:C:T
chr13:40941862	['T', 'C']	98663	128997.993977919	-4225.455644298853	0.0161951858102797	0.0045419598946346	3.5656822574348985	0.000363082	0.000363082	chr13	40941862	3.439995280953384	chr13:40941862:T:C
chr13:40941935	['A', 'G']	98663	31283.34145352432	-1576.214305759377	-0.0156184722059854	0.0058506468418737	-2.6695291355141	0.00759701	0.00759701	chr13	40941935	2.119357301930326	chr13:40941935:A:G
chr13:40943849	['A', 'G']	98663	129065.62809347596	-4213.923808327664	0.0166298236110107	0.0045429904644462	3.660545568201612	0.00025181	0.00025181	chr13	40943849	3.5989270269740525	chr13:40943849:A:G
chr13:40944696	['G', 'C']	98663	33603.790057376886	-736.4835434060574	-0.0067409445959447	0.0058109446511361	-1.1600428158658858	0.246034	0.246034	chr13	40944696	0.6090048726036809	chr13:40944696:G:C
chr13:40944783	['T', 'C']	98663	73308.08934509326	-3070.0761872749945	0.0039188698582317	0.0044341808362434	0.8837866570980435	0.376814	0.376814	chr13	40944783	0.4238729699720583	chr13:40944783:T:C
chr13:40947393	['T', 'C']	98663	31529.113019149103	-1573.2977682718465	-0.0170053329968961	0.0058353108216441	-2.91421203028644	0.00356668	0.00356668	chr13	40947393	2.447735853506714	chr13:40947393:T:C
chr13:40948202	['A', 'C']	98663	29399.48989438261	-275.3681151623942	0.0127801836364654	0.0060300607143959	2.119412099111133	0.0340581	0.0340581	chr13	40948202	1.4677795836937872	chr13:40948202:A:C
chr13:40949615	['A', 'G']	98663	31385.362134160576	-1587.8845932939616	-0.0164180205361071	0.0058426741538425	-2.810018170414218	0.00495485	0.00495485	chr13	40949615	2.3049694885365954	chr13:40949615:A:G
chr13:40949740	['T', 'C']	98663	73080.99925990512	-3071.443513076488	0.0035626681447674	0.0044372204254402	0.8029053784079261	0.422031	0.422031	chr13	40949740	0.3746556470609223	chr13:40949740:T:C
chr13:40950087	['T', 'C']	98663	129116.86464458056	-4210.076459603831	0.0162608297851166	0.0045415657225934	3.580445770986408	0.000343173	0.000343173	chr13	40950087	3.464486888691292	chr13:40950087:T:C
chr13:40950598	['C', 'A']	98663	32214.877256830063	-1617.550002933627	-0.0174781507532579	0.0057865534955258	-3.020476829043761	0.00252442	0.00252442	chr13	40950598	2.59783838773699	chr13:40950598:C:A
chr13:40951450	['A', 'G']	98663	129123.86599286318	-4213.425235931553	0.0161770105496535	0.0045416384581394	3.56193270308903	0.000368308	0.000368308	chr13	40951450	3.4337888477534992	chr13:40951450:A:G
chr13:40951633	['A', 'G']	98663	130582.2642412442	-4377.428999063824	0.0152644028851246	0.0045696990828075	3.3403518718669	0.000837033	0.000837033	chr13	40951633	3.077257419622767	chr13:40951633:A:G
chr13:40951782	['G', 'A']	98663	72923.73861239548	-3085.7197751829185	0.003266505518041	0.0044403927675067	0.7356343659381231	0.461955	0.461955	chr13	40951782	0.3354003279147169	chr13:40951782:G:A
chr13:40951783	['T', 'C']	98663	130573.3496872181	-4381.376720302946	0.0151476812132081	0.0045685634412086	3.315633329412762	0.000914687	0.000914687	chr13	40951783	3.038727493286648	chr13:40951783:T:C
chr13:40952233	['A', 'G']	98663	31894.081570997	-1646.273449570255	-0.0166587352743104	0.0058082911714873	-2.868095758712581	0.00413038	0.00413038	chr13	40952233	2.3840099908832304	chr13:40952233:A:G
chr13:40952472	['C', 'T']	98663	27361.44670509209	-1794.080004748624	-0.0216710623082098	0.0062220572934229	-3.482941619826852	0.000496151	0.000496151	chr13	40952472	3.304386128980393	chr13:40952472:C:T
chr13:40952511	['G', 'A']	98663	129123.8193276886	-4206.73287677388	0.016345373495241	0.0045422188616761	3.598543793904615	0.00032016	0.00032016	chr13	40952511	3.494632928707864	chr13:40952511:G:A
chr13:40952513	['C', 'T']	98663	129117.35953757218	-4200.734959731997	0.0164734274276926	0.0045419901837789	3.6269183245981353	0.000286968	0.000286968	chr13	40952513	3.5421665290438744	chr13:40952513:C:T
chr13:40952847	['TTACCCTCTG', 'T']	98663	31923.26590415933	-1645.0371926380749	-0.0165171723203403	0.0058069463957672	-2.844381744660142	0.00445069	0.00445069	chr13	40952847	2.3515726541960125	chr13:40952847:TTACCCTCTG:T
chr13:40953069	['C', 'T']	98663	129086.259278037	-4198.177773540106	0.0166099047945269	0.0045423629084915	3.656666173342592	0.00025565	0.00025565	chr13	40953069	3.592354202937444	chr13:40953069:C:T
chr13:40955060	['G', 'A']	98663	131481.11055751657	-4277.772592924061	0.0164938459529625	0.0045926568583975	3.591351686291148	0.000329127	0.000329127	chr13	40955060	3.48263648880855	chr13:40955060:G:A
chr13:40955136	['C', 'T']	98663	32811.533170880306	-1603.3498561966503	-0.0173463610080424	0.0057375908403094	-3.0232830278129423	0.00250112	0.00250112	chr13	40955136	2.6018654709693774	chr13:40955136:C:T
chr13:40955393	['C', 'T']	98663	64824.09797448428	-2221.911085449009	-0.0141163249558817	0.0047153824023835	-2.993675539177106	0.00275707	0.00275707	chr13	40955393	2.5595522073335424	chr13:40955393:C:T
chr13:40956469	['A', 'G']	98663	132727.75161257587	-4429.86396680019	0.0156141446710903	0.0046084246256208	3.388174037670608	0.000703871	0.000703871	chr13	40956469	3.152506927678445	chr13:40956469:A:G
chr13:40957990	['T', 'C']	98663	131268.94860357852	-4255.056149462307	0.0167382800766171	0.0045776460117921	3.656525653905729	0.00025579	0.00025579	chr13	40957990	3.5921164380814097	chr13:40957990:T:C
chr13:40958916	['T', 'C']	98663	131270.2622822847	-4252.510996102739	0.0168068309675869	0.0045777856515881	3.6713887994638297	0.000241363	0.000241363	chr13	40958916	3.617329304774779	chr13:40958916:T:C
chr13:40959359	['G', 'A']	98663	9181.140277777771	-385.6903657388232	0.0069369077524611	0.0100623518621973	0.6893922859646783	0.490578	0.490578	chr13	40959359	0.3092919316551819	chr13:40959359:G:A
chr13:40959845	['T', 'C']	98663	32784.648916327074	-1619.2231235465797	-0.0178751936882285	0.0057359158100613	-3.1163626315563544	0.00183149	0.00183149	chr13	40959845	2.7371954482561525	chr13:40959845:T:C
chr13:40960902	['G', 'A']	98663	63207.45343768373	-2240.374685767355	-0.0153710502788607	0.0046140180001127	-3.3313806488152715	0.000864481	0.000864481	chr13	40960902	3.0632445474286176	chr13:40960902:G:A
chr13:40961152	['TTC', 'T']	98663	131251.2756781963	-4250.397524393902	0.0168607024068158	0.0045777727074253	3.6831672266005926	0.000230477	0.000230477	chr13	40961152	3.637372407677683	chr13:40961152:TTC:T
chr13:40961273	['T', 'A']	98663	39685.21783994729	-525.9344976627842	0.0122709915245915	0.0053483023336892	2.2943713273828688	0.0217713	0.0217713	chr13	40961273	1.6621156377494406	chr13:40961273:T:A
chr13:40962396	['A', 'G']	98663	63313.74353618727	-2231.0826513181464	-0.0152897712446578	0.004612721064925	-3.314696689752339	0.000917757	0.000917757	chr13	40962396	3.0372722943208106	chr13:40962396:A:G
chr13:40963715	['T', 'C']	98663	131308.6028772164	-4250.289319493499	0.016771073632153	0.004578561323583	3.6629570834334615	0.000249451	0.000249451	chr13	40963715	3.603014750720144	chr13:40963715:T:C
chr13:40964123	['A', 'G']	98663	132981.56537958584	-4299.120941147367	0.0177639959286681	0.004612260675085	3.851472668192256	0.000117484	0.000117484	chr13	40964123	3.9300212753910295	chr13:40964123:A:G
chr13:40965637	['A', 'G']	98663	24811.53250676696	-1211.9868114229912	-0.0074717519173018	0.0064717157047009	-1.1545241259399623	0.248288	0.248288	chr13	40965637	0.6050442698120085	chr13:40965637:A:G
chr13:40965681	['A', 'C']	98663	5421.439592519386	539.0743421992952	-0.0047738941110607	0.0136357765808689	-0.3501006402347904	0.726264	0.726264	chr13	40965681	0.1389054827404854	chr13:40965681:A:C
chr13:40966366	['A', 'T']	98663	131315.626168319	-4243.21308916815	0.0167614200272778	0.0045778231785809	3.661438935803036	0.000250934	0.000250934	chr13	40966366	3.600440490490937	chr13:40966366:A:T
chr13:40967878	['C', 'T']	98663	32416.59982361708	-1646.138100315592	-0.0165743832188666	0.0057602355068851	-2.877379440312003	0.00401079	0.00401079	chr13	40967878	2.3967700765445974	chr13:40967878:C:T
chr13:40968654	['T', 'C']	98663	131287.2826122217	-4252.945326422047	0.0167518637633647	0.0045773980336392	3.659691300659382	0.000252651	0.000252651	chr13	40968654	3.597478978472169	chr13:40968654:T:C
chr13:40969358	['T', 'C']	98663	131336.29856964736	-4240.697460105576	0.0167858764214928	0.0045776729304964	3.666901649889655	0.000245636	0.000245636	chr13	40969358	3.6097079833956816	chr13:40969358:T:C
chr13:40970365	['TA', 'T']	98663	18758.0913514171	-843.6645681911833	0.0086695911985597	0.0072622612100476	1.1937867487560228	0.232564	0.232564	chr13	40970365	0.6334575114965374	chr13:40970365:TA:T
chr13:40971109	['TATAG', 'T']	98663	18765.51574507776	-849.9006384559232	0.0085200239853334	0.0072620523903079	1.1732253538551094	0.240708	0.240708	chr13	40971109	0.6185094755823901	chr13:40971109:TATAG:T
chr13:40972578	['A', 'G']	98663	32486.60975782825	-1651.0491747050685	-0.0172543182055551	0.005754870884162	-2.9982111767339017	0.00271637	0.00271637	chr13	40972578	2.5660110745925704	chr13:40972578:A:G
chr13:40978593	['G', 'A']	98663	131685.03268484073	-4218.343398273594	0.0174851869646724	0.004582337011008	3.8157793550907138	0.000135837	0.000135837	chr13	40978593	3.866981918515264	chr13:40978593:G:A
chr13:40978602	['G', 'A']	98663	190955.0	-7153.341964612593	0.0044900583211567	0.012550453015439	0.3577606573749394	0.720523	0.720523	chr13	40978602	0.1423521514028649	chr13:40978602:G:A
chr13:40978903	['G', 'C']	98663	24282.44561019372	-1263.7887034638266	-0.0081130758797803	0.0065314331355173	-1.2421586061506549	0.214181	0.214181	chr13	40978903	0.6692190580659975	chr13:40978903:G:C
chr13:40979011	['ATAGT', 'A']	98663	31973.07377705684	-1743.0188246357009	-0.0191528070349456	0.0057938643193618	-3.3057051355070484	0.000947715	0.000947715	chr13	40979011	3.023322245506164	chr13:40979011:ATAGT:A
chr13:40980557	['T', 'C']	98663	131547.6660584126	-4231.748440785323	0.017492548335905	0.0045835281184801	3.816393809253118	0.000135499	0.000135499	chr13	40980557	3.86806390992673	chr13:40980557:T:C
chr13:40981110	['TTA', 'T']	98663	25778.09019309716	-1056.8744520792975	-0.0079973594110828	0.0063839904630986	-1.2527210774060478	0.21031	0.21031	chr13	40981110	0.6771400766167395	chr13:40981110:TTA:T
chr13:40982457	['C', 'G']	98663	32378.783372709702	-1701.3120810872897	-0.0189447909115191	0.0057691740937355	-3.283796017196001	0.00102455	0.00102455	chr13	40982457	2.9894668423440685	chr13:40982457:C:G
chr13:40982954	['CT', 'C']	98663	28925.104390313125	-217.35726984589937	0.0141074653269819	0.006071840675634	2.323424819691715	0.0201584	0.0201584	chr13	40982954	1.6955439414103792	chr13:40982954:CT:C
chr13:40984278	['A', 'C']	98663	32077.876885491845	-1731.9376251061722	-0.0190076312837795	0.005786546016781	-3.2847973953127183	0.00102091	0.00102091	chr13	40984278	2.991012542169885	chr13:40984278:A:C
chr13:40984360	['T', 'C']	98663	32077.12795271598	-1732.5044209525022	-0.0190341838950048	0.0057868275907541	-3.289226021769946	0.00100498	0.00100498	chr13	40984360	2.997842581005747	chr13:40984360:T:C
chr13:40984637	['A', 'G']	98663	32363.95222697508	-1707.3105876657312	-0.0191050788769286	0.0057693425758805	-3.311482829395471	0.000928362	0.000928362	chr13	40984637	3.032282644528124	chr13:40984637:A:G
chr13:40986176	['A', 'G']	98663	25799.09189600122	-1057.6180590007468	-0.008123188656812	0.0063826867045591	-1.2726911147008964	0.203131	0.203131	chr13	40986176	0.6922237934756621	chr13:40986176:A:G
chr13:40986466	['C', 'T']	98663	32072.925679648062	-1730.8705363137694	-0.0189709581842815	0.0057866719880884	-3.278388376485159	0.00104438	0.00104438	chr13	40986466	2.981141453559937	chr13:40986466:C:T
chr13:40986567	['T', 'C']	98663	32074.851710679715	-1731.1272900880972	-0.0189585095590984	0.0057867928574042	-3.2761686872618525	0.00105262	0.00105262	chr13	40986567	2.977728382554424	chr13:40986567:T:C
chr13:40986786	['T', 'A']	98663	32356.510544031466	-1708.649581733374	-0.0192172762414552	0.005769999223431	-3.330550923372229	0.000867061	0.000867061	chr13	40986786	3.0619503477008543	chr13:40986786:T:A
chr13:40988393	['C', 'T']	98663	32358.935692491705	-1704.459241323587	-0.0190257369010846	0.0057697885644851	-3.2974755813746683	0.000975926	0.000975926	chr13	40988393	3.010583111646896	chr13:40988393:C:T
chr13:40988650	['A', 'G']	98663	32073.600658861687	-1736.345044965251	-0.019147645175693	0.005786787747062	-3.3088556229514623	0.000937117	0.000937117	chr13	40988650	3.02820618362422	chr13:40988650:A:G
chr13:40989015	['C', 'T']	98663	25788.920758657045	-1053.389259552874	-0.0078968643730064	0.0063837682229388	-1.2370224132872845	0.216082	0.216082	chr13	40989015	0.6653814090828044	chr13:40989015:C:T
chr13:40989452	['T', 'C']	98663	131542.33198171252	-4225.621268529727	0.0176270284358377	0.0045835535771174	3.845712314531952	0.000120278	0.000120278	chr13	40989452	3.91981380202301	chr13:40989452:T:C
chr13:40990003	['C', 'T']	98663	133763.93672452224	-4421.607385201683	0.0163511961978522	0.0047547228395996	3.4389378202387686	0.000584243	0.000584243	chr13	40990003	3.2334064823239856	chr13:40990003:C:T
chr13:40990286	['G', 'A']	98663	31956.68861401195	-1750.2713669482755	-0.0192060273583001	0.0057955590422367	-3.313921438524034	0.000920305	0.000920305	chr13	40990286	3.0360682184531647	chr13:40990286:G:A
chr13:40991582	['C', 'T']	98663	25029.1282245668	-1204.545127545774	-0.007237627878555	0.0064867057901032	-1.1157632414279477	0.264526	0.264526	chr13	40991582	0.5775316351539811	chr13:40991582:C:T
chr13:40992645	['G', 'A']	98663	131602.3464283542	-4221.061605827894	0.0174241058398496	0.0045837207688013	3.801301763066622	0.000144024	0.000144024	chr13	40992645	3.8415651315222976	chr13:40992645:G:A
chr13:40993112	['C', 'G']	98663	25782.18104960111	-1052.072502001792	-0.0078478135699929	0.0063845395947266	-1.2291902107514254	0.219003	0.219003	chr13	40993112	0.6595499359611514	chr13:40993112:C:G
chr13:40993517	['G', 'A']	98663	32071.925588420127	-1732.1793803442326	-0.0190421395777891	0.0057866391764607	-3.290707956226108	0.000999707	0.000999707	chr13	40993517	3.0001272669287133	chr13:40993517:G:A
chr13:40996121	['T', 'C']	98663	32360.9359357736	-1704.15785465141	-0.0190620256742375	0.0057696630700968	-3.3038368865996377	0.000954052	0.000954052	chr13	40996121	3.0204279537051257	chr13:40996121:T:C
chr13:40997997	['A', 'T']	98663	131891.21745436115	-4287.957583509004	0.0177673149100309	0.0045928050214926	3.868510600142244	0.000109572	0.000109572	chr13	40997997	3.960300411171667	chr13:40997997:A:T
chr13:40999064	['C', 'T']	98663	131595.33921946274	-4222.099805707297	0.0174129030623332	0.0045835276627257	3.799017774876479	0.000145358	0.000145358	chr13	40999064	3.837561061174288	chr13:40999064:C:T
chr13:40999341	['G', 'A']	98663	26754.308825076656	-1094.3167580604018	-0.0083418013109151	0.0064178244589289	-1.2997864563449355	0.193677	0.193677	chr13	40999341	0.7129219506085391	chr13:40999341:G:A
chr13:40999520	['T', 'G']	98663	32062.899686774585	-1743.7136912486562	-0.0194182759483833	0.0057873003501744	-3.355325414862569	0.000793016	0.000793016	chr13	40999520	3.100718050208738	chr13:40999520:T:G
chr13:41000686	['G', 'A']	98663	32072.47663219789	-1736.840073290475	-0.0192240704115378	0.0057871144585471	-3.3218749256194817	0.000894472	0.000894472	chr13	41000686	3.048433249770526	chr13:41000686:G:A
chr13:41000861	['A', 'AAG']	98663	32357.575329967764	-1706.806083153734	-0.0191067117817549	0.005769990182939	-3.3113941576972747	0.000928657	0.000928657	chr13	41000861	3.0321446633085034	chr13:41000861:A:AAG
chr13:41001139	['T', 'G']	98663	32591.665263437226	-1714.172124713022	-0.0194012031206753	0.0057725902364616	-3.360918119240585	0.000777133	0.000777133	chr13	41001139	3.10950464886558	chr13:41001139:T:G
chr13:41001287	['T', 'A']	98663	24799.02701661548	-1204.9617912698595	-0.0080182429149926	0.0064746152629004	-1.2384122591711797	0.215566	0.215566	chr13	41001287	0.6664197368842001	chr13:41001287:T:A
chr13:41001409	['A', 'T']	98663	32070.875821101286	-1731.1795555857789	-0.0190026903973395	0.0057869859135627	-3.283693909260004	0.00102492	0.00102492	chr13	41001409	2.9893100320857577	chr13:41001409:A:T
chr13:41002410	['G', 'A']	98663	195177.95645695867	-6500.53576749042	0.0121848569109246	0.0204407647635438	0.5961057255869595	0.551106	0.551106	chr13	41002410	0.2587648606988866	chr13:41002410:G:A
chr13:41002759	['G', 'A']	98663	24270.18184214261	-1252.4208906163708	-0.0077534865047599	0.0065328209722632	-1.1868512144568597	0.235289	0.235289	chr13	41002759	0.6283983760580186	chr13:41002759:G:A
chr13:41003070	['T', 'C']	98663	24282.46115171357	-1259.0319845772276	-0.0079603661549092	0.0065307758051464	-1.2189005399077142	0.222885	0.222885	chr13	41003070	0.6519191582422003	chr13:41003070:T:C
chr13:41003768	['G', 'A']	98663	32366.26463253929	-1707.151675647201	-0.0190758704743156	0.0057688553027815	-3.3066994183608296	0.000944358	0.000944358	chr13	41003768	3.0248633362627846	chr13:41003768:G:A
chr13:41003973	['C', 'T']	98663	32256.2309345444	-1714.1545338645576	-0.0193183904005429	0.0057781581970861	-3.343347437300158	0.00082805	0.00082805	chr13	41003973	3.081943438494729	chr13:41003973:C:T
chr13:41004977	['A', 'G']	98663	76851.48359001918	-3188.780444114136	0.0040618367516989	0.0043956540435115	0.9240574238763444	0.355459	0.355459	chr13	41004977	0.4492104852313424	chr13:41004977:A:G
chr13:41005673	['A', 'C']	98663	34868.015776292974	-1795.022942970569	-0.022025364505425	0.0056085287495646	-3.927119836398239	8.60276e-05	8.60276e-05	chr13	41005673	4.065362192887916	chr13:41005673:A:C
chr13:41005802	['G', 'A']	98663	77058.40277325978	-3213.946411555868	0.0038749165155116	0.0044032323095384	0.8800163705007517	0.378853	0.378853	chr13	41005802	0.4215292693798762	chr13:41005802:G:A
chr13:41007794	['C', 'T']	98663	34843.884766654504	-1795.9010096380707	-0.0219384414204842	0.0056089193607391	-3.9113490513069857	9.18434e-05	9.18434e-05	chr13	41007794	4.036952047268548	chr13:41007794:C:T
chr13:41008002	['C', 'G']	98663	46328.28692628933	-1198.0696883302735	0.0065802680035369	0.0050441343196819	1.3045386158455436	0.192053	0.192053	chr13	41008002	0.7165789044672003	chr13:41008002:C:G
chr13:41008139	['G', 'C']	98663	18237.109054603327	-739.0404751064018	-0.0049505212405403	0.0074232959825418	-0.6668899168486708	0.504844	0.504844	chr13	41008139	0.2968428009024861	chr13:41008139:G:C
chr13:41008969	['A', 'T']	98663	163291.29974097095	-4712.384509754819	0.0203095519007075	0.0056741663882401	3.5793014358549025	0.000344679	0.000344679	chr13	41008969	3.462585175721567	chr13:41008969:A:T
chr13:41010338	['T', 'C']	98663	19536.68284248105	-511.5841626101885	-0.0016263691700946	0.0071898692248218	-0.2262028862054827	0.821044	0.821044	chr13	41010338	0.0856335682823044	chr13:41010338:T:C
chr13:41010554	['T', 'C']	98663	55827.38361215365	-2547.9912922552444	-0.0188427231741818	0.0049372018539667	-3.816478185724331	0.000135453	0.000135453	chr13	41010554	3.868211371811931	chr13:41010554:T:C
chr13:41011644	['G', 'A']	98663	32918.6776675995	-1843.228764057129	-0.020753200191321	0.0057335586163248	-3.6196019924225697	0.000295204	0.000295204	chr13	41011644	3.529877762139788	chr13:41011644:G:A
chr13:41011918	['C', 'A']	98663	44710.42274939172	-1015.9843616449336	0.0099389790447225	0.0051049445769342	1.9469318216754068	0.0515457	0.0515457	chr13	41011918	1.287807558201281	chr13:41011918:C:A
chr13:41012668	['C', 'T']	98663	18556.47284030752	-661.7213563782408	-0.004657821543175	0.0073599362494527	-0.6328616696267457	0.526825	0.526825	chr13	41012668	0.2783336241726107	chr13:41012668:C:T
chr13:41012824	['C', 'T']	98663	58579.12409373452	-1526.7671631139417	0.0118201743608758	0.0046644996874947	2.5340712086582693	0.0112761	0.0112761	chr13	41012824	1.947841081323349	chr13:41012824:C:T
chr13:41013239	['T', 'C']	98663	20872.327068888622	-911.4695905814896	0.0098835348818736	0.006920128742582	1.4282299144315989	0.153229	0.153229	chr13	41013239	0.814659032692425	chr13:41013239:T:C
chr13:41013712	['A', 'G']	98663	78882.77296743635	-3286.4316232822034	0.0036241476319362	0.004378045425356	0.8278003720442241	0.407786	0.407786	chr13	41013712	0.3895676883840584	chr13:41013712:A:G
chr13:41015930	['GAAT', 'G']	98663	18167.84140370795	-655.5133223001013	-0.0060369943719109	0.007431495312727	-0.8123525774916444	0.416591	0.416591	chr13	41015930	0.3802901167515901	chr13:41015930:GAAT:G
chr13:41019622	['A', 'G']	98663	31558.478058571305	-1927.1884007369365	-0.0218854325956366	0.0058434376675496	-3.745300941117725	0.00018028	0.00018028	chr13	41019622	3.74405245060106	chr13:41019622:A:G
chr13:41019924	['T', 'C']	98663	177237.98198828276	-6084.930376035558	-0.0012803018378349	0.0071250136882756	-0.1796911407962249	0.857395	0.857395	chr13	41019924	0.0668190534574611	chr13:41019924:T:C
chr13:41020984	['C', 'T']	98663	177239.77849519043	-6081.015200771966	-0.0011805305039952	0.0071254013822966	-0.165679158359878	0.86841	0.86841	chr13	41020984	0.0612751841584123	chr13:41020984:C:T
chr13:41022520	['G', 'A']	98663	58084.77437831371	-1640.7901856487413	0.0091518959657802	0.0046738519605052	1.958105657413853	0.0502204	0.0502204	chr13	41022520	1.299119832501214	chr13:41022520:G:A
chr13:41023366	['G', 'A']	98663	79364.87045728709	-3308.373308643429	0.0036124811311212	0.004373490846106	0.8259948993234352	0.408809	0.408809	chr13	41023366	0.3884795517008583	chr13:41023366:G:A
chr13:41023637	['A', 'G']	98663	31533.07247273021	-1925.626577109418	-0.0222192108168614	0.0058455930179156	-3.8010191179515713	0.000144189	0.000144189	chr13	41023637	3.841067870140314	chr13:41023637:A:G
chr13:41025817	['C', 'T']	98663	79144.03247911764	-3356.035051359814	0.0034975447557591	0.0043776933762755	0.7989469465161113	0.424323	0.424323	chr13	41025817	0.3723034271012531	chr13:41025817:C:T
chr13:41026551	['G', 'C']	98663	79399.87613409432	-3311.565889804944	0.0036095555668101	0.0043727416928758	0.825467365861309	0.409108	0.409108	chr13	41026551	0.3881620279035207	chr13:41026551:G:C
chr13:41027566	['G', 'A']	98663	31272.901801189983	-1962.6418095924275	-0.0219885439027792	0.0058657186636027	-3.748653006360508	0.000177888	0.000177888	chr13	41027566	3.749853347641534	chr13:41027566:G:A
chr13:41027657	['C', 'T']	98663	79380.6547627495	-3310.4798358478965	0.0036652393964358	0.0043727376244985	0.8382024514576597	0.401919	0.401919	chr13	41027657	0.3958614628298277	chr13:41027657:C:T
chr13:41032510	['G', 'A']	98663	79632.98514756124	-3338.7056679311736	0.0034407949101664	0.0043708584479808	0.7872126153515521	0.431159	0.431159	chr13	41032510	0.3653625440187747	chr13:41032510:G:A
chr13:41033038	['C', 'T']	98663	79601.32920400631	-3341.375512077361	0.0034369628500086	0.0043711317311642	0.7862867242148313	0.431701	0.431701	chr13	41033038	0.3648169453349788	chr13:41033038:C:T
chr13:41033099	['G', 'A']	98663	12011.582665990876	-738.7840769482603	-0.0058042981268972	0.0088852282142776	-0.6532525655976141	0.513595	0.513595	chr13	41033099	0.2893792129045057	chr13:41033099:G:A
chr13:41033703	['A', 'G']	98663	70460.85392039582	-2249.2978792822496	0.009655417324467	0.0044443435555744	2.172518214159297	0.029819	0.029819	chr13	41033703	1.5255069249931517	chr13:41033703:A:G
chr13:41034911	['G', 'A']	98663	13488.823839298424	-646.9592128796324	0.0019344135265846	0.0084055271683629	0.2301358960405748	0.817987	0.817987	chr13	41034911	0.0872535983740659	chr13:41034911:G:A
chr13:41035879	['G', 'A']	98663	58991.23272675427	-1644.7263303987736	0.0098091157039844	0.0046623591858453	2.1038953270190683	0.0353901	0.0353901	chr13	41035879	1.451118210196991	chr13:41035879:G:A
chr13:41037135	['A', 'G']	98663	13544.804923551115	-645.5987657967327	0.0013123150990021	0.0083844713949496	0.1565173327197037	0.875626	0.875626	chr13	41037135	0.0576813513881556	chr13:41037135:A:G
chr13:41037768	['C', 'A']	98663	4417.552126645434	-42.7790099881262	-0.0006765175580449	0.0146837078244337	-0.046072665442121	0.963252	0.963252	chr13	41037768	0.01626008058845	chr13:41037768:C:A
chr13:41037820	['A', 'G']	98663	31951.362989323818	-1927.1267063707792	-0.021130729704907	0.005810838478508	-3.6364338439385184	0.000276579	0.000276579	chr13	41037820	3.558180797944526	chr13:41037820:A:G
chr13:41039048	['G', 'A']	98663	33227.861552348	-1836.80972775466	-0.0192615903762283	0.0057924948669337	-3.3252667147246866	0.000883662	0.000883662	chr13	41039048	3.053713820513088	chr13:41039048:G:A
chr13:41042216	['T', 'C']	98663	2840.287877712792	238.38393286103303	0.0217956953777961	0.0185464362800516	1.1751958731413752	0.239919	0.239919	chr13	41042216	0.6199353574160309	chr13:41042216:T:C
chr13:41043131	['G', 'A']	98663	2686.29949722256	211.6684304389784	0.0201295866962194	0.0190772422698018	1.0551622929317912	0.291354	0.291354	chr13	41043131	0.5355790151025674	chr13:41043131:G:A
chr13:41045451	['G', 'A']	98663	178296.29973948037	-6172.117583821158	-1.616537305508902e-05	0.007319107454041	-0.0022086536038166	0.998238	0.998238	chr13	41045451	0.0007659018349592	chr13:41045451:G:A
chr13:41046170	['A', 'G']	98663	82464.23870065092	-3012.207932953356	0.0022224478827018	0.0043451583495297	0.5114768447834283	0.609018	0.609018	chr13	41046170	0.2153698712667142	chr13:41046170:A:G
chr13:41047336	['T', 'C']	98663	2843.201721132014	239.26224585298112	0.0217892061069359	0.0185409732382854	1.175192144819191	0.239921	0.239921	chr13	41047336	0.6199317370885725	chr13:41047336:T:C
chr13:41048242	['G', 'A']	98663	58973.37952845298	-1632.3268185431043	0.0091416123382649	0.004647227379463	1.967111051777524	0.0491732	0.0491732	chr13	41048242	1.3082715285997797	chr13:41048242:G:A
chr13:41050752	['T', 'C']	98663	17581.70238565968	-530.9351693783927	-0.00167149104564	0.007518608606634	-0.2223138792149928	0.82407	0.82407	chr13	41050752	0.0840358959211874	chr13:41050752:T:C
chr13:41054146	['T', 'C']	98663	59016.766972477046	-1640.0308625266775	0.0089248109816408	0.0046463198185703	1.9208344087659104	0.0547555	0.0547555	chr13	41054146	1.2615722509228728	chr13:41054146:T:C
chr13:41056219	['T', 'C']	98663	3223.326700657861	282.37128814938177	0.0196933703666625	0.0174119928536333	1.1310233430605376	0.258048	0.258048	chr13	41056219	0.5882995025786439	chr13:41056219:T:C
chr13:41056286	['C', 'T']	98663	2460.0498677288897	199.3693607172187	0.0250590007793463	0.0200076638550962	1.252470101498803	0.210402	0.210402	chr13	41056286	0.6769501362633766	chr13:41056286:C:T
chr13:41057189	['T', 'A']	98663	2872.8272889052187	245.26526557525	0.0240173753097816	0.0185234172044099	1.2965952796260352	0.194774	0.194774	chr13	41057189	0.7104690167086688	chr13:41057189:T:A
chr13:41058108	['T', 'G']	98663	31705.570817495314	-1929.1592816752025	-0.0202740733434003	0.0058318295360604	-3.476451638038808	0.000508314	0.000508314	chr13	41058108	3.293867928780444	chr13:41058108:T:G
chr13:41058253	['G', 'C']	98663	31700.176867714134	-1940.680993452858	-0.0206554427291235	0.0058315795429127	-3.541997940202418	0.000397292	0.000397292	chr13	41058253	3.400890179950516	chr13:41058253:G:C
chr13:41058905	['G', 'A']	98663	2693.0272952099085	223.82643464030969	0.0245786477322384	0.0190523840894674	1.2900562794042103	0.197034	0.197034	chr13	41058905	0.7054588259282198	chr13:41058905:G:A
chr13:41064475	['A', 'G']	98663	58914.554066520046	-1639.7550317397884	0.010882936005414	0.0046488224680602	2.341009165263962	0.0192337	0.0192337	chr13	41064475	1.7159371621986543	chr13:41064475:A:G
chr13:41066785	['CATGT', 'C']	98663	82160.64768683272	-2983.212708645776	0.0026816759962546	0.0043470980168664	0.6168887809407372	0.53731	0.53731	chr13	41066785	0.2697750766015926	chr13:41066785:CATGT:C
chr13:41069865	['C', 'T']	98663	3097.385912949988	242.3850150466837	0.0050581586510328	0.0176074121170032	0.2872743942960405	0.773903	0.773903	chr13	41069865	0.1113134698141085	chr13:41069865:C:T
chr13:41070068	['G', 'A']	98663	17522.374366408498	-529.7390157973501	-0.0022714705560207	0.007532615153004	-0.3015513881808816	0.762995	0.762995	chr13	41070068	0.1174783080209052	chr13:41070068:G:A
chr13:41070820	['A', 'C']	98663	8993.911578968708	-350.26154857764124	0.013287153645003	0.0101648002636307	1.307173117069887	0.191157	0.191157	chr13	41070820	0.7186097938745609	chr13:41070820:A:C
chr13:41070944	['C', 'T']	98663	3249.1646597336253	276.76503319808376	0.0091069847442037	0.0172025808496246	0.5293964216074295	0.596532	0.596532	chr13	41070944	0.2243662543395542	chr13:41070944:C:T
chr13:41071949	['CAG', 'C']	98663	13596.508722640345	-629.1096165307729	0.0027044637209851	0.0083743552910572	0.3229459017428055	0.746737	0.746737	chr13	41071949	0.1268323293229754	chr13:41071949:CAG:C
chr13:41075144	['G', 'A']	98663	3080.249759262075	240.4097276889456	0.0028042347481025	0.0176607839222205	0.1587831412497118	0.87384	0.87384	chr13	41075144	0.0585680793544502	chr13:41075144:G:A
chr13:41076423	['T', 'C']	98663	3957.48689161367	349.31483245127583	0.0078420361007455	0.0158233822858778	0.495597967556182	0.620179	0.620179	chr13	41076423	0.2074829435784221	chr13:41076423:T:C
chr13:41077235	['A', 'AT']	98663	21796.87199189053	-952.7386514677464	0.0095330311681869	0.0067861798585267	1.404771368711787	0.160092	0.160092	chr13	41077235	0.7956303697837781	chr13:41077235:A:AT
chr13:41081764	['T', 'C']	98663	21781.649217950147	-949.927189798327	0.0095767817015822	0.0067888165502437	1.4106702737811438	0.158345	0.158345	chr13	41081764	0.8003956456276742	chr13:41081764:T:C
chr13:41082023	['G', 'A']	98663	17631.250912260784	-543.5336133566768	-0.0022392603030554	0.0075099602245516	-0.2981720589857243	0.765572	0.765572	chr13	41082023	0.1160139588099285	chr13:41082023:G:A
chr13:41083204	['C', 'T']	98663	31691.175681703	-1951.7785004323296	-0.0208709868634708	0.0058328052389961	-3.578207399063251	0.000346125	0.000346125	chr13	41083204	3.460767031246369	chr13:41083204:C:T
chr13:41084608	['G', 'A']	98663	10819.501374950529	-507.7223395983555	0.0067883523592313	0.0093848365016504	0.7233319789894561	0.469478	0.469478	chr13	41084608	0.3283847542018371	chr13:41084608:G:A
chr13:41084611	['A', 'C']	98663	3133.716132567528	254.8819646315833	0.0071357006356435	0.0174950124222667	0.4078705669600814	0.68337	0.68337	chr13	41084611	0.1653440906827584	chr13:41084611:A:C
chr13:41084839	['A', 'G']	98663	58965.15991525251	-1614.1374878406357	0.0110587426195688	0.0046485088412172	2.3789871112029672	0.0173622	0.0173622	chr13	41084839	1.760395245327485	chr13:41084839:A:G
chr13:41085922	['TGGG', 'T']	98663	81931.96506877782	-2990.9435187194604	0.0023857214597974	0.0043470231659572	0.5488172868460137	0.583132	0.583132	chr13	41085922	0.2342331255450062	chr13:41085922:TGGG:T
chr13:41089420	['G', 'A']	98663	2627.278182832226	222.75954374959912	0.0232050865533399	0.0191217826278475	1.2135420114830608	0.224926	0.224926	chr13	41089420	0.647960340011754	chr13:41089420:G:A
chr13:41091820	['T', 'C']	98663	83492.69588935541	-3053.4022849980693	0.0027076280983161	0.0043399654431649	0.6238824096123772	0.532706	0.532706	chr13	41091820	0.273512411620996	chr13:41091820:T:C
chr13:41093477	['T', 'A']	98663	3269.364503507278	276.13672862665453	0.0076441071316585	0.0171495452196444	0.4457323523018203	0.655792	0.655792	chr13	41093477	0.1832338855883475	chr13:41093477:T:A
chr13:41093916	['C', 'T']	98663	58192.03157211269	-1706.9808547014509	0.0102305493832043	0.0046667028272957	2.1922435950636	0.0283643	0.0283643	chr13	41093916	1.5472279298813545	chr13:41093916:C:T
chr13:41095597	['G', 'A']	98663	58245.67454637607	-1721.0022306815365	0.0102659444821453	0.0046637298597156	2.201230515262143	0.027722	0.027722	chr13	41095597	1.5571754408123617	chr13:41095597:G:A
chr13:41095676	['A', 'ATCCATTAGCTGTTCT']	98663	3627.1690296539673	323.2911013072887	0.011327734330493	0.0164957284048478	0.6867071312330788	0.492269	0.492269	chr13	41095676	0.3077975124962706	chr13:41095676:A:ATCCATTAGCTGTTCT
chr13:41095813	['T', 'TG']	98663	3622.5874684481023	320.6726555729761	0.0104585413482132	0.0165028077067123	0.6337431505039811	0.52625	0.52625	chr13	41095813	0.2788078911562752	chr13:41095813:T:TG
chr13:41096298	['C', 'T']	98663	3302.3012346179576	285.8399058972784	0.0086564093332432	0.0170519119308634	0.5076503660317095	0.6117	0.6117	chr13	41096298	0.2134615195021975	chr13:41096298:C:T
chr13:41096949	['C', 'T']	98663	127643.63707330916	-4136.381281271706	0.0122184366119107	0.004506620279071	2.7112194627654347	0.00670478	0.00670478	chr13	41096949	2.173615467827823	chr13:41096949:C:T
chr13:41097144	['G', 'A']	98663	3273.2654097612904	282.6122933376134	0.0095027472221206	0.0171332918832486	0.5546363936875167	0.579145	0.579145	chr13	41097144	0.2372126887492312	chr13:41097144:G:A
chr13:41097206	['G', 'T']	98663	4011.731897207157	370.52474771385386	0.0112139569188446	0.0157125145363816	0.7136958818958756	0.475417	0.475417	chr13	41097206	0.3229252927925468	chr13:41097206:G:T
chr13:41098681	['C', 'T']	98663	18698.89522873101	-399.09809988636187	-0.0007240167856202	0.0073734938280255	-0.0981918209341045	0.92178	0.92178	chr13	41098681	0.0353727190622978	chr13:41098681:C:T
chr13:41099321	['C', 'G']	98663	13768.769548452578	-611.6634444779977	0.0023358308076614	0.008316960146893	0.2808515090136635	0.778825	0.778825	chr13	41099321	0.1085601162329163	chr13:41099321:C:G
chr13:41101689	['C', 'G']	98663	3318.3363303700853	261.8691321878141	0.0025610534415557	0.0170384657652467	0.150310096979478	0.88052	0.88052	chr13	41101689	0.0552607750845608	chr13:41101689:C:G
chr13:41101706	['A', 'G']	98663	3183.225845361661	239.08664030612147	0.0002198820578994	0.0173871216355476	0.0126462598300281	0.98991	0.98991	chr13	41101706	0.0044042885137008	chr13:41101706:A:G
chr13:41101731	['G', 'A']	98663	18433.362968219364	-376.6236332543299	-0.001273418773578	0.0074213534092307	-0.1715884830378943	0.863761	0.863761	chr13	41101731	0.063606408840458	chr13:41101731:G:A
chr13:41102045	['G', 'A']	98663	3321.5723192019937	264.3931246652708	0.003207171187881	0.0170285363570376	0.1883409777937567	0.85061	0.85061	chr13	41102045	0.0702695159092157	chr13:41102045:G:A
chr13:41102268	['T', 'C']	98663	166286.53939099054	-4577.727647007845	0.0228218364952644	0.0058778576348582	3.882679355811741	0.000103379	0.000103379	chr13	41102268	3.9855676731412655	chr13:41102268:T:C
chr13:41102316	['G', 'A']	98663	18224.140086774933	-467.2987162195506	-0.0004515770058142	0.0073940999317646	-0.0610726132972986	0.951302	0.951302	chr13	41102316	0.0216815901994795	chr13:41102316:G:A
chr13:41102388	['T', 'C']	98663	21912.330224353445	-948.018524908112	0.0108388673382975	0.0067723901136405	1.600449347486146	0.109502	0.109502	chr13	41102388	0.9605779485769992	chr13:41102388:T:C
chr13:41103623	['G', 'A']	98663	3292.800981356257	265.5200031247307	0.0034773344891739	0.0171101313961596	0.2032324830628979	0.838954	0.838954	chr13	41103623	0.0762618509637237	chr13:41103623:G:A
chr13:41103696	['C', 'T']	98663	44971.51141779391	-1044.8013540509369	0.0117186491504009	0.0050957743747981	2.299679751983724	0.0214684	0.0214684	chr13	41103696	1.6682003215192305	chr13:41103696:C:T
chr13:41104656	['T', 'C']	98663	4128.209452026904	333.9859232563902	-0.0077805270228979	0.0155335470579201	-0.5008854058822848	0.616453	0.616453	chr13	41104656	0.2101000295609598	chr13:41104656:T:C
chr13:41104988	['T', 'C']	98663	3975.225482183655	293.48078657705673	-0.0118503286516429	0.0158452373392226	-0.747879529851483	0.454535	0.454535	chr13	41104988	0.3424326697101626	chr13:41104988:T:C
chr13:41105782	['T', 'G']	98663	3978.778181297438	295.30186249928977	-0.0116443684927264	0.015850647752912	-0.7346304500765389	0.462566	0.462566	chr13	41105782	0.3348262923501912	chr13:41105782:T:G
chr13:41106784	['T', 'G']	98663	3292.233579305871	263.23303260644786	0.0027337739931047	0.0171089001550287	0.1597866588929307	0.873049	0.873049	chr13	41106784	0.0589613807704686	chr13:41106784:T:G
chr13:41106935	['A', 'G']	98663	166288.79795450857	-4577.217163629989	0.0229976749493114	0.00587802167498	3.912485564182532	9.14122e-05	9.14122e-05	chr13	41106935	4.038995838849341	chr13:41106935:A:G
chr13:41107895	['C', 'T']	98663	3557.2163252480814	283.05690949839726	0.0013949799125871	0.0166663749875083	0.0837002595725029	0.933295	0.933295	chr13	41107895	0.0299810608385431	chr13:41107895:C:T
chr13:41108616	['C', 'T']	98663	3294.1669403393544	259.0526271719871	0.0017567350038568	0.0171094942411155	0.1026760334993002	0.91822	0.91822	chr13	41108616	0.0370532519805376	chr13:41108616:C:T
chr13:41108925	['G', 'A']	98663	15738.349840838591	-735.0588995499678	-0.0003465304339116	0.007820692288249	-0.0443094320987794	0.964658	0.964658	chr13	41108925	0.0156266297014165	chr13:41108925:G:A
chr13:41109691	['A', 'C']	98663	129601.46658420857	-4061.649178766456	0.0144104627606006	0.0045450151909259	3.170608271974707	0.00152167	0.00152167	chr13	41109691	2.817679521493362	chr13:41109691:A:C
chr13:41109904	['A', 'G']	98663	166293.59658992998	-4573.52688839113	0.023167412625552	0.0058791583160798	3.9406002322114335	8.13339e-05	8.13339e-05	chr13	41109904	4.089728402569264	chr13:41109904:A:G
chr13:41110952	['A', 'G']	98663	3646.813170993808	331.3990117295029	0.0102556359197815	0.0164291663927385	0.6242334927178271	0.532476	0.532476	chr13	41110952	0.2736999621661425	chr13:41110952:A:G
chr13:41111154	['T', 'C']	98663	3206.4949755113253	269.95720277327973	0.0077585388922472	0.0172902916488759	0.4487222685310581	0.653633	0.653633	chr13	41111154	0.1846660296762014	chr13:41111154:T:C
chr13:41111277	['A', 'G']	98663	3482.647746769119	291.77989353429547	0.0061499201146551	0.0168256061250997	0.3655095732617308	0.714732	0.714732	chr13	41111277	0.1458567732195152	chr13:41111277:A:G
chr13:41112221	['AAAAC', 'A']	98663	3206.7876338633755	263.90650737107285	0.0056513435053264	0.0172972479777507	0.3267192279717397	0.743881	0.743881	chr13	41112221	0.1284965337778866	chr13:41112221:AAAAC:A
chr13:41112564	['A', 'G']	98663	3215.1955259130123	264.2411966723009	0.0057026216155482	0.0172656098557888	0.330287876488549	0.741183	0.741183	chr13	41112564	0.1300745503499845	chr13:41112564:A:G
chr13:41113442	['C', 'T']	98663	15683.476880194608	-340.2991737614055	-0.0052432739683008	0.0079503613383238	-0.6595013415335241	0.509575	0.509575	chr13	41113442	0.2927918868508398	chr13:41113442:C:T
chr13:41113749	['G', 'A']	98663	16051.5792013463	-367.9892430437966	-0.0071926530569897	0.0078697183896965	-0.9139657483051468	0.360737	0.360737	chr13	41113749	0.4428093107680616	chr13:41113749:G:A
chr13:41114810	['G', 'A']	98663	14927.5577703388	-351.1080491384447	-0.0113318187448114	0.0081501367654315	-1.3903838758724787	0.164415	0.164415	chr13	41114810	0.7840585631946542	chr13:41114810:G:A
chr13:41115005	['G', 'T']	98663	15278.857747542064	-325.2365454410426	-0.0110608997236576	0.0081108555284675	-1.3637155396044236	0.17266	0.17266	chr13	41115005	0.7628082634248612	chr13:41115005:G:T
chr13:41115591	['G', 'T']	98663	15893.042956444086	-341.77276885691987	-0.0059143906749704	0.0079141152608046	-0.7473217763534524	0.454871	0.454871	chr13	41115591	0.3421117504451491	chr13:41115591:G:T
chr13:41115644	['T', 'C']	98663	15963.429194562825	-341.4415349879108	-0.0056994548362668	0.0078899336158565	-0.7223704423586721	0.470068	0.470068	chr13	41115644	0.3278393125140352	chr13:41115644:T:C
chr13:41116004	['T', 'C']	98663	51183.89427424422	-1010.443814761421	0.0127262899435267	0.0048694024697688	2.613521889500124	0.00896279	0.00896279	chr13	41116004	2.047556779066159	chr13:41116004:T:C
chr13:41117100	['A', 'T']	98663	180308.41277065928	-5685.045692457527	0.0135535455853007	0.0075896097814267	1.7858026928431578	0.0741343	0.0741343	chr13	41117100	1.129980808833985	chr13:41117100:A:T
chr13:41119457	['T', 'C']	98663	161250.00840583246	-6052.29647756015	0.0047202777752224	0.0056689175958617	0.8326594443122859	0.405039	0.405039	chr13	41119457	0.3925031578486943	chr13:41119457:T:C
chr13:41120001	['G', 'A']	98663	17276.92621538337	-861.213091693106	-0.0121135919931412	0.0075370921293688	-1.607197017791483	0.108014	0.108014	chr13	41120001	0.9665199507288034	chr13:41120001:G:A
chr13:41120136	['T', 'A']	98663	161220.6556695596	-6065.929937311521	0.0043798746630363	0.0056668808395331	0.7728898466474825	0.439589	0.439589	chr13	41120136	0.3569531836258713	chr13:41120136:T:A
chr13:41120767	['T', 'C']	98663	75374.57107664231	-2480.8649607584007	0.0041491776098494	0.0043978459110652	0.9434567953847192	0.34545	0.34545	chr13	41120767	0.4616148029800876	chr13:41120767:T:C
chr13:41120772	['G', 'A']	98663	16975.720576160882	-914.365826673859	-0.0138627615789152	0.0075996215292127	-1.8241384160549488	0.0681342	0.0681342	chr13	41120772	1.1666348389983208	chr13:41120772:G:A
chr13:41120964	['A', 'G']	98663	160841.08330714563	-6080.314621611854	0.0055822157675801	0.0056522224960579	0.9876143006531288	0.323344	0.323344	chr13	41120964	0.4903351934490979	chr13:41120964:A:G
chr13:41121209	['GC', 'G']	98663	20792.475196642885	-455.7628471136823	-0.0042287842455317	0.0069706563090731	-0.6066551064965675	0.544081	0.544081	chr13	41121209	0.2643364399445504	chr13:41121209:GC:G
chr13:41122523	['C', 'T']	98663	2289.0696026758565	201.9038319463308	0.0282154313757974	0.0206986516102769	1.3631531129200904	0.172837	0.172837	chr13	41122523	0.762363280516055	chr13:41122523:C:T
chr13:41123743	['A', 'G']	98663	2603.5305106231963	215.9226084500152	0.0187298452857533	0.0193539510705983	0.9677530555611952	0.33317	0.33317	chr13	41123743	0.4773341111698852	chr13:41123743:A:G
chr13:41123774	['G', 'A']	98663	19754.80652716101	-434.0014659284447	-0.0055006401442212	0.0071346144943584	-0.7709793077917146	0.440721	0.440721	chr13	41123774	0.3558362552154457	chr13:41123774:G:A
chr13:41123777	['G', 'A']	98663	14212.177383052493	-148.1194780881645	-0.0029734816581804	0.0083955026232439	-0.354175537977677	0.723208	0.723208	chr13	41123777	0.1407367784167655	chr13:41123777:G:A
chr13:41123900	['C', 'T']	98663	2276.115347969754	203.85040673806824	0.0304767337796524	0.0207672363686256	1.4675392160362524	0.142233	0.142233	chr13	41123900	0.8469996296597195	chr13:41123900:C:T
chr13:41124638	['AT', 'A']	98663	2571.929018450334	226.5291685395308	0.0217995999095699	0.0194809684782113	1.1190203368971077	0.263134	0.263134	chr13	41124638	0.5798230323461762	chr13:41124638:AT:A
chr13:41125167	['T', 'C']	98663	16066.302721605594	-892.2183150862816	-0.0160661168676314	0.0077894365812366	-2.0625518546914985	0.0391578	0.0391578	chr13	41125167	1.4071817161206774	chr13:41125167:T:C
chr13:41125483	['A', 'G']	98663	161875.01715363245	-6103.694253833092	0.0062777780992771	0.0057189930671535	1.097706890979278	0.272335	0.272335	chr13	41125483	0.5648965403344135	chr13:41125483:A:G
chr13:41125804	['G', 'A']	98663	16249.14101368474	-845.6956420005309	-0.0141821517381039	0.0077479325684455	-1.8304433618669456	0.0671867	0.0671867	chr13	41125804	1.1727166895693832	chr13:41125804:G:A
chr13:41129826	['C', 'A']	98663	14235.03982359202	-126.369365206017	-0.0020655488104008	0.0083883418589662	-0.2462404185629387	0.805497	0.805497	chr13	41129826	0.0939360727318791	chr13:41129826:C:A
chr13:41133136	['A', 'G']	98663	14239.87626964014	-128.66898741103395	-0.0022340475189649	0.0083871057628155	-0.2663669187134485	0.789957	0.789957	chr13	41133136	0.1023965481664886	chr13:41133136:A:G
chr13:41133574	['G', 'A']	98663	14267.913077947216	-131.78639283683296	-0.0024637238371426	0.0083904728099743	-0.2936334927650172	0.769039	0.769039	chr13	41133574	0.114051635419226	chr13:41133574:G:A
chr13:41134543	['C', 'T']	98663	2651.6711528409123	220.09969905322288	0.019405926848217	0.0192792923819646	1.0065684187854784	0.314145	0.314145	chr13	41134543	0.502869848218264	chr13:41134543:C:T
chr13:41135524	['C', 'G']	98663	2574.208727383306	213.7360925189864	0.0189415617047042	0.0194498701210662	0.9738657166758432	0.330126	0.330126	chr13	41135524	0.4813202702414402	chr13:41135524:C:G
chr13:41140699	['T', 'C']	98663	16178.459654529232	-900.6258162586433	-0.0160499838591292	0.007767677322749	-2.066252650856653	0.0388072	0.0388072	chr13	41140699	1.4110876911537575	chr13:41140699:T:C
chr13:41141146	['T', 'C']	98663	162022.0639419373	-6088.71531809652	0.0069435625254743	0.0057295792009256	1.21188001456593	0.225561	0.225561	chr13	41141146	0.6467359886823757	chr13:41141146:T:C
chr13:41141496	['A', 'G']	98663	2599.3424936644715	211.09389516790984	0.0169216942732068	0.0193636792382233	0.8738883796321064	0.382181	0.382181	chr13	41141496	0.4177309075485763	chr13:41141496:A:G
chr13:41143047	['C', 'T']	98663	74561.60296010949	-2338.8255807609075	0.0067582812938921	0.0044057549473743	1.5339666809929469	0.125041	0.125041	chr13	41143047	0.9029475617583408	chr13:41143047:C:T
chr13:41143972	['T', 'C']	98663	14285.357208038446	-157.0977867957602	-0.003784263852216	0.0083767704051504	-0.4517569026231514	0.651445	0.651445	chr13	41143972	0.1861222448858624	chr13:41143972:T:C
chr13:41147169	['C', 'T']	98663	161938.82665774558	-6008.560377292084	0.0078101751039108	0.0057132468803528	1.3670291635338	0.171619	0.171619	chr13	41147169	0.7654346329303741	chr13:41147169:C:T
chr13:41147999	['TGCC', 'T']	98663	2576.052219215293	211.51179897214325	0.0181982360243516	0.0194453297395929	0.9358666717437018	0.349344	0.349344	chr13	41147999	0.4567467113741962	chr13:41147999:TGCC:T
chr13:41148694	['T', 'C']	98663	16185.492144739508	-903.4161081767504	-0.0160897535201452	0.0077660775891526	-2.071799223667134	0.0382868	0.0382868	chr13	41148694	1.416950930346426	chr13:41148694:T:C
chr13:41149643	['T', 'C']	98663	19889.031710308896	-445.389207349168	-0.0055160725335839	0.0071140896899774	-0.7753729252746319	0.438121	0.438121	chr13	41149643	0.3584059297354464	chr13:41149643:T:C
chr13:41150057	['A', 'G']	98663	2580.661886057063	206.7224871008173	0.0165065096795074	0.0194410296711733	0.8490553205616924	0.395853	0.395853	chr13	41150057	0.4024660593803036	chr13:41150057:A:G
chr13:41150586	['A', 'G']	98663	2579.235276826079	211.74202690392184	0.018243681832101	0.0194340832513287	0.9387467160743806	0.347863	0.347863	chr13	41150586	0.4585917619692085	chr13:41150586:A:G
chr13:41150640	['A', 'T']	98663	162000.06148886995	-6087.09745934319	0.0069593443294368	0.0057288410059002	1.2147909712050449	0.224449	0.224449	chr13	41150640	0.6488823251941589	chr13:41150640:A:T
chr13:41150888	['T', 'C']	98663	16184.640396135954	-902.8367474988992	-0.0161293290284067	0.0077659041645939	-2.076941549439041	0.0378095	0.0378095	chr13	41150888	1.4223990657920993	chr13:41150888:T:C
chr13:41151342	['A', 'G']	98663	13978.983578140682	-129.59135005859383	-0.003321924641624	0.0084608202234303	-0.3926244210253676	0.694598	0.694598	chr13	41151342	0.1582664715150553	chr13:41151342:A:G
chr13:41153282	['A', 'T']	98663	161980.76043187358	-6086.728201915112	0.006878280681918	0.0057283698503279	1.20073962778857	0.229855	0.229855	chr13	41153282	0.6385460446707241	chr13:41153282:A:T
chr13:41155496	['G', 'A']	98663	16177.690366088656	-909.7954751473778	-0.0166632980768892	0.0077702225295041	-2.1445071892879985	0.0319947	0.0319947	chr13	41155496	1.4949219576610222	chr13:41155496:G:A
chr13:41155690	['A', 'G']	98663	2480.1759649691858	210.7836835294742	0.0245276268950253	0.0198265055577084	1.2371129558677645	0.216048	0.216048	chr13	41155690	0.665449749685934	chr13:41155690:A:G
chr13:41155942	['G', 'A']	98663	176461.250826153	-6161.616957504881	0.0072131478934603	0.0069843116597704	1.0327643216450375	0.301717	0.301717	chr13	41155942	0.5204002191647739	chr13:41155942:G:A
chr13:41157777	['G', 'A']	98663	46111.67938326535	-2782.968428004813	-0.0109472577693735	0.00507937266778	-2.155238153486012	0.0311456	0.0311456	chr13	41157777	1.5066032983047155	chr13:41157777:G:A
chr13:41160054	['C', 'T']	98663	161669.89553495357	-6062.873428121711	0.007008116566481	0.0057074490443663	1.2278894672565703	0.219491	0.219491	chr13	41160054	0.6585832828499742	chr13:41160054:C:T
chr13:41167683	['C', 'T']	98663	16224.262118400904	-902.7859672887512	-0.016908615129101	0.0077590989283053	-2.17919829162355	0.0293193	0.0293193	chr13	41167683	1.5328464027132558	chr13:41167683:C:T
chr13:41168264	['C', 'T']	98663	2504.1776678559845	207.98282211596887	0.0206497199979965	0.0198051080942668	1.0426461648030196	0.297115	0.297115	chr13	41168264	0.5270754220678137	chr13:41168264:C:T
chr13:41169179	['T', 'C']	98663	182408.2784226265	-6546.946157450418	0.0020058323844288	0.0082228657532743	0.2439334952817576	0.807283	0.807283	chr13	41169179	0.0929741929196903	chr13:41169179:T:C
chr13:41169684	['T', 'G']	98663	28567.21177961376	-319.7923455634503	0.0155155638446149	0.0060910852204957	2.54725771893769	0.0108588	0.0108588	chr13	41169684	1.9642181657391984	chr13:41169684:T:G
chr13:41170009	['A', 'G']	98663	19383.53631709665	-545.8387480319404	-0.0082647264110711	0.0071995360102742	-1.1479526457367375	0.250991	0.250991	chr13	41170009	0.6003418511102534	chr13:41170009:A:G
chr13:41170587	['C', 'A']	98663	182303.93420572497	-6570.425548835544	0.0014112670873271	0.008203114074397	0.1720404074023478	0.863406	0.863406	chr13	41170587	0.0637849376604815	chr13:41170587:C:A
chr13:41170859	['G', 'A']	98663	14207.295983943884	-52.42716613609935	-0.0001308297942191	0.0083910029623814	-0.0155916753701175	0.98756	0.98756	chr13	41170859	0.0054365089902911	chr13:41170859:G:A
chr13:41172903	['G', 'A']	98663	2489.100913246637	213.8270468710814	0.0235220268651936	0.0198591933448351	1.1844401963743951	0.236242	0.236242	chr13	41172903	0.6266428893358703	chr13:41172903:G:A
chr13:41173653	['G', 'T']	98663	32488.23212149478	-2014.4364790906595	-0.007870854261914	0.005796958645006	-1.3577558067788733	0.174544	0.174544	chr13	41173653	0.7580950755904377	chr13:41173653:G:T
chr13:41174310	['A', 'G']	98663	162299.6748540264	-6046.80855880916	0.0076737902713738	0.0057456823739015	1.3355750930873445	0.181691	0.181691	chr13	41174310	0.7406665847841085	chr13:41174310:A:G
chr13:41175222	['T', 'A']	98663	19378.178446537	-541.8821845065062	-0.0080729002258422	0.0072004584648434	-1.1211647515583296	0.26222	0.26222	chr13	41175222	0.5813341869465245	chr13:41175222:T:A
chr13:41177984	['C', 'A']	98663	14714.491389009969	-2.53826354508542	-0.0022644408272563	0.008282391404536	-0.2734042279161252	0.784543	0.784543	chr13	41177984	0.1053832481880159	chr13:41177984:C:A
chr13:41179722	['C', 'G']	98663	14586.18270741473	-864.6834305440336	-0.0025277495704158	0.0081803768416434	-0.3090016046140964	0.757321	0.757321	chr13	41179722	0.1207200003156611	chr13:41179722:C:G
chr13:41180144	['G', 'A']	98663	14527.79768663071	-833.396013139418	-0.0115783108180308	0.0081716120605201	-1.4168943327559111	0.156517	0.156517	chr13	41180144	0.8054384849211913	chr13:41180144:G:A
chr13:41180534	['G', 'A']	98663	181968.4434330432	-6541.684571831421	0.002094012718758	0.0081193368016496	0.2579044040065681	0.796481	0.796481	chr13	41180534	0.0988245798045647	chr13:41180534:G:A
chr13:41180908	['C', 'T']	98663	181950.53248530303	-6524.129595281631	0.0035668019924659	0.0081204120178215	0.4392390416444446	0.660489	0.660489	chr13	41180908	0.1801344108716819	chr13:41180908:C:T
chr13:41183416	['G', 'C']	98663	2443.421010481926	198.3577425547531	0.0211420241219774	0.0200685501052774	1.0534903623365242	0.292119	0.292119	chr13	41183416	0.5344401947320296	chr13:41183416:G:C
chr13:41184280	['C', 'T']	98663	19157.660144567573	-581.3092214140307	-0.0086742844370007	0.0072362094300745	-1.1987331932308922	0.230635	0.230635	chr13	41184280	0.6370747857080697	chr13:41184280:C:T
chr13:41184312	['G', 'A']	98663	2424.712695419429	199.2808485373233	0.0227865917912215	0.020149236404281	1.130891083613481	0.258104	0.258104	chr13	41184312	0.5882052648692793	chr13:41184312:G:A
chr13:41185728	['A', 'G']	98663	162140.0770992985	-6077.130814530631	0.0070270629746129	0.0057383887252595	1.2245707481754933	0.22074	0.22074	chr13	41185728	0.6561189617852293	chr13:41185728:A:G
chr13:41186811	['T', 'C']	98663	162431.34119638707	-6031.306065502392	0.0081694747238199	0.0057501578074833	1.420739220963302	0.155396	0.155396	chr13	41186811	0.8085601644301206	chr13:41186811:T:C
chr13:41187363	['C', 'G']	98663	14192.150757690944	-70.09339333251478	-0.0008444307554347	0.0083913683607681	-0.1006308767688759	0.919844	0.919844	chr13	41187363	0.0362858201368826	chr13:41187363:C:G
chr13:41190304	['A', 'G']	98663	21386.16759753885	-875.5988528426556	0.01036041803016	0.0068292128325121	1.5170735316428696	0.129251	0.129251	chr13	41190304	0.8885660881349726	chr13:41190304:A:G
chr13:41193202	['A', 'G']	98663	161987.70193915922	-6020.131888387763	0.0076693506286712	0.0057220149025939	1.3403234278880498	0.180143	0.180143	chr13	41193202	0.7443826090364887	chr13:41193202:A:G
chr13:41195524	['T', 'A']	98663	162234.08758058632	-6078.3079685771145	0.0068452815540904	0.0057360524153432	1.193378487229315	0.232724	0.232724	chr13	41195524	0.6331588271554693	chr13:41195524:T:A
chr13:41197070	['G', 'A']	98663	84561.28386913626	-3510.578850359841	-0.0010773879731819	0.004306431433215	-0.2501811511202062	0.802448	0.802448	chr13	41197070	0.0955831010349429	chr13:41197070:G:A
chr13:41197340	['G', 'A']	98663	2286.1621999675644	183.84995844253416	0.0223193810970222	0.0205211081154075	1.0876304033632829	0.276761	0.276761	chr13	41197340	0.5578951088616593	chr13:41197340:G:A
chr13:41198183	['C', 'T']	98663	19932.828411844013	-568.578868256779	-0.0032174539247878	0.0070924419657932	-0.4536454355644431	0.650085	0.650085	chr13	41198183	0.1870298547148412	chr13:41198183:C:T
chr13:41199126	['G', 'A']	98663	2679.13577206106	154.13027992644643	-0.0016935666979892	0.0186910715805986	-0.0906083255144753	0.927804	0.927804	chr13	41199126	0.0325437594587952	chr13:41199126:G:A
chr13:41199220	['T', 'C']	98663	136586.6093797522	-5734.470737484986	-0.0112298729342569	0.004621707456253	-2.4298104197536823	0.0151085	0.0151085	chr13	41199220	1.8207786510851944	chr13:41199220:T:C
chr13:41200885	['T', 'G']	98663	50183.68138318362	-1596.7855385692285	-0.002632718281666	0.0048663730597783	-0.5410021486897638	0.588507	0.588507	chr13	41200885	0.230248367071535	chr13:41200885:T:G
chr13:41202092	['A', 'G']	98663	52159.46500705023	-1383.1976418579904	-0.0021298881126363	0.0048170013871153	-0.4421605769791622	0.658374	0.658374	chr13	41202092	0.1815273282810345	chr13:41202092:A:G
chr13:41202226	['T', 'C']	98663	43660.24090655579	-1262.4281458828357	0.0011651188564705	0.005110188213289	0.2279992062602849	0.819647	0.819647	chr13	41202226	0.0863731463476936	chr13:41202226:T:C
chr13:41203507	['C', 'G']	98663	47488.65948406981	-1000.0786026235182	0.0014258578066254	0.0049720156366339	0.2867766135165873	0.774284	0.774284	chr13	41203507	0.1110997150145326	chr13:41203507:C:G
chr13:41204754	['A', 'G']	98663	79502.72761833319	-1277.7489395433174	0.0057591363341348	0.0043695723073383	1.3180091617806204	0.187504	0.187504	chr13	41204754	0.7269894630861398	chr13:41204754:A:G
chr13:41205987	['A', 'G']	98663	111916.34329417247	-3649.525843327607	-0.002748731117902	0.004284015552342	-0.6416249157637578	0.521118	0.521118	chr13	41205987	0.283063925555819	chr13:41205987:A:G
chr13:41206603	['G', 'A']	98663	13593.96447251054	-786.6487356076644	-0.0052155270246657	0.0083725770065079	-0.6229297169332446	0.533332	0.533332	chr13	41206603	0.2730023578012995	chr13:41206603:G:A
chr13:41206669	['C', 'T']	98663	11734.18932014232	-563.7630924240505	0.0002981847651928	0.0089736262297323	0.0332290155126864	0.973492	0.973492	chr13	41206669	0.0116676130911822	chr13:41206669:C:T
chr13:41206865	['G', 'T']	98663	134619.6443899324	-4310.564359861825	-0.0026133301890736	0.0045482451896148	-0.5745798830372566	0.565577	0.565577	chr13	41206865	0.2475082600601402	chr13:41206865:G:T
chr13:41208327	['A', 'C']	98663	126219.82046940742	-4142.204151603147	-0.0037157366157512	0.0044203618376913	-0.8405955784135462	0.400577	0.400577	chr13	41208327	0.3973139902891771	chr13:41208327:A:C
chr13:41208674	['A', 'G']	98663	13681.525361878115	-802.8673903796868	-0.0055215734537536	0.0083466542825439	-0.6615313473928561	0.508273	0.508273	chr13	41208674	0.2939029598673404	chr13:41208674:A:G
chr13:41209002	['A', 'G']	98663	139520.76697385364	-4707.559582734607	-0.0055510062653399	0.0046549211147586	-1.1925027575097082	0.233067	0.233067	chr13	41209002	0.6325192139632081	chr13:41209002:A:G
chr13:41209021	['A', 'C']	98663	13682.525473381182	-799.4173517134984	-0.0053350393048766	0.008346406429594	-0.6392019547430698	0.522693	0.522693	chr13	41209021	0.2817533160142252	chr13:41209021:A:C
chr13:41210425	['C', 'T']	98663	12085.57236268527	-554.0106039370422	0.0012567795754432	0.0088455909681131	0.1420797751075867	0.887017	0.887017	chr13	41210425	0.0520680566784844	chr13:41210425:C:T
chr13:41210583	['C', 'T']	98663	111457.9827250608	-3457.099582824612	-0.0022980615747574	0.004275278535267	-0.5375232410708681	0.590907	0.590907	chr13	41210583	0.2284808652524089	chr13:41210583:C:T
chr13:41210935	['G', 'A']	98663	125668.04813621964	-4212.409599084224	-0.0043497531606704	0.0044250431607785	-0.982985476667122	0.325617	0.325617	chr13	41210935	0.4872929292943201	chr13:41210935:G:A
chr13:41211698	['T', 'C']	98663	14050.376892478764	-735.8287575097485	-0.0060325774328508	0.0082466511966349	-0.7315184417297071	0.464464	0.464464	chr13	41211698	0.3330479419658005	chr13:41211698:T:C
chr13:41211828	['A', 'G']	98663	135503.03016104831	-4323.838098098656	-0.0021741335206597	0.0045662999671998	-0.4761258647650767	0.633986	0.633986	chr13	41211828	0.1979203323231226	chr13:41211828:A:G
chr13:41213062	['T', 'G']	98663	182838.41264355	-6761.534997232562	-0.002382004141171	0.0081985961397212	-0.2905380507316974	0.771405	0.771405	chr13	41213062	0.1127175505031995	chr13:41213062:T:G
chr13:41215614	['CT', 'C']	98663	134642.82065068526	-4274.3263175018255	-0.0020067573244121	0.004550940971134	-0.4409543734231439	0.659247	0.659247	chr13	41215614	0.1809518378506603	chr13:41215614:CT:C
chr13:41216448	['A', 'C']	98663	11606.528534469608	-580.8554429252713	0.0008188029467961	0.0090237054738334	0.0907391037052901	0.9277	0.9277	chr13	41216448	0.0325924434025272	chr13:41216448:A:C
chr13:41217304	['T', 'A']	98663	111305.33154901303	-3422.1165021416123	-0.0015248843633432	0.0042731139250221	-0.3568555367583255	0.721201	0.721201	chr13	41217304	0.1419436797669113	chr13:41217304:T:A
chr13:41219062	['G', 'A']	98663	13041.7758865392	-779.2754546949851	-0.0038408344786827	0.0085400074885336	-0.4497460317030965	0.652895	0.652895	chr13	41219062	0.1851566572964775	chr13:41219062:G:A
chr13:41219114	['AACCCCGTCTCTACTAAAAATACAAAAATTAGC', 'A']	98663	125464.8021952332	-4129.073202946417	-0.0036727213849994	0.0044160346312047	-0.8316785740417599	0.405592	0.405592	chr13	41219114	0.391910619725311	chr13:41219114:AACCCCGTCTCTACTAAAAATACAAAAATTAGC:A
chr13:41219619	['A', 'G']	98663	110674.80015206808	-3514.0622385096926	-0.0014699493614959	0.0042753088081053	-0.343822967526732	0.73098	0.73098	chr13	41219619	0.136094505406657	chr13:41219619:A:G
chr13:41219696	['A', 'G']	98663	125795.24997718808	-4150.379113536909	-0.0037898322348139	0.0044139571243825	-0.858601959198712	0.390562	0.390562	chr13	41219696	0.4083100139747669	chr13:41219696:A:G
chr13:41220125	['C', 'T']	98663	14261.627270869696	-765.194579420052	-0.0070981469940593	0.0082165507071159	-0.8638840368759605	0.387654	0.387654	chr13	41220125	0.4115557304124795	chr13:41220125:C:T
chr13:41221448	['G', 'A']	98663	14288.027430587234	-815.7521895999869	0.0024721351228333	0.0082077862541462	0.3011938964156767	0.763267	0.763267	chr13	41221448	0.1173235140204933	chr13:41221448:G:A
chr13:41222104	['T', 'C']	98663	43538.0925148547	-2085.0296250173697	0.005456368655128	0.0051290807386996	1.0638102484835017	0.287417	0.287417	chr13	41222104	0.5414875480046991	chr13:41222104:T:C
chr13:41222406	['G', 'A']	98663	12104.858822575414	-575.6084110397064	-0.0018264316326091	0.0088398465046903	-0.2066135007706409	0.836312	0.836312	chr13	41222406	0.0776316716040736	chr13:41222406:G:A
chr13:41223465	['A', 'T']	98663	138640.31938361714	-4648.269511249811	-0.0053489131110365	0.0046328337004372	-1.1545661806362084	0.248271	0.248271	chr13	41223465	0.6050740064845701	chr13:41223465:A:T
chr13:41224408	['A', 'G']	98663	11286.915189296033	-594.0359759101524	0.0001773219911218	0.0091400138236072	0.01940062614171	0.984522	0.984522	chr13	41224408	0.0067745747296725	chr13:41224408:A:G
chr13:41224735	['G', 'A']	98663	11281.914783842689	-589.4695219029344	0.0005693446259977	0.0091418166900656	0.0622791558067932	0.950341	0.950341	chr13	41224735	0.0221205338210082	chr13:41224735:G:A
chr13:41224784	['C', 'T']	98663	11281.029051026817	-588.2656497786551	0.0005722535528402	0.0091420178794521	0.0625959783043634	0.950088	0.950088	chr13	41224784	0.0222361671907059	chr13:41224784:C:T
chr13:41225009	['C', 'T']	98663	111313.94914841848	-3427.935460734003	-0.0016458987052409	0.0042737033147229	-0.3851223597040067	0.700148	0.700148	chr13	41225009	0.1548101474294118	chr13:41225009:C:T
chr13:41225107	['G', 'A']	98663	111382.89226180223	-3413.2711422440416	-0.0013469980626982	0.0042771126129167	-0.3149316336984749	0.752814	0.752814	chr13	41225107	0.1233123129785006	chr13:41225107:G:A
chr13:41225322	['G', 'A']	98663	14150.294727665314	-758.2537460660675	-0.0068198933529934	0.0082119799974911	-0.830480999110691	0.406269	0.406269	chr13	41225322	0.3911863148691878	chr13:41225322:G:A
chr13:41226262	['T', 'G']	98663	110676.06989639718	-3518.5227397043286	-0.0015298451607385	0.0042751555634036	-0.3578454954562189	0.72046	0.72046	chr13	41226262	0.1423901262469503	chr13:41226262:T:G
chr13:41227467	['T', 'A']	98663	125705.85232871718	-4169.400220894989	-0.0038786843231341	0.004413505083987	-0.8788217639550596	0.3795	0.3795	chr13	41227467	0.4207882197685008	chr13:41227467:T:A
chr13:41227484	['A', 'G']	98663	125630.92667842738	-4179.230170076165	-0.0039569004779895	0.0044130384671598	-0.8966385648879497	0.369914	0.369914	chr13	41227484	0.4318992317889879	chr13:41227484:A:G
chr13:41229021	['A', 'G']	98663	13660.384549886974	-804.3066622957846	-0.0056761944593714	0.0083513977569426	-0.6796699935232662	0.496715	0.496715	chr13	41229021	0.3038927248067394	chr13:41229021:A:G
chr13:41229253	['C', 'T']	98663	13652.553502468096	-810.84235558168	-0.006087566838639	0.0083535199364613	-0.7287427198285675	0.466161	0.466161	chr13	41229253	0.3314640632763754	chr13:41229253:C:T
chr13:41229543	['ACT', 'A']	98663	11296.686986225	-586.744955961651	0.0006918558743417	0.0091351225469503	0.0757358065845267	0.939629	0.939629	chr13	41229543	0.0270435879506056	chr13:41229543:ACT:A
chr13:41229685	['T', 'A']	98663	13767.67450912814	-802.7846532810064	-0.0067025117587456	0.0083202823725388	-0.8055630156095929	0.420497	0.420497	chr13	41229685	0.3762370982919747	chr13:41229685:T:A
chr13:41230684	['A', 'G']	98663	126405.62165478487	-4111.25095682602	-0.0048858597333333	0.0044223562849739	-1.1048091602059	0.269245	0.269245	chr13	41230684	0.5698523529977505	chr13:41230684:A:G
chr13:41232042	['C', 'T']	98663	13761.81327927015	-807.0264301580812	-0.007014535347179	0.0083217963427936	-0.8429112006872664	0.39928	0.39928	chr13	41232042	0.398722443141934	chr13:41232042:C:T
chr13:41232164	['G', 'A']	98663	126347.89261166648	-4116.4118127537295	-0.0047885639545095	0.0044203579537352	-1.0832977791907428	0.278679	0.278679	chr13	41232164	0.554895756538721	chr13:41232164:G:A
chr13:41232332	['CAA', 'C']	98663	124945.65970518456	-4261.216011986141	-0.0038765052422752	0.0044079996945477	-0.8794250251582573	0.379173	0.379173	chr13	41232332	0.421162595301508	chr13:41232332:CAA:C
chr13:41233814	['T', 'C']	98663	126360.49165205222	-4114.531275778556	-0.0047723074604851	0.0044204368843	-1.079600859687598	0.280323	0.280323	chr13	41233814	0.5523412676935415	chr13:41233814:T:C
chr13:41234392	['T', 'C']	98663	126348.33149507316	-4117.370126684779	-0.0048168704117477	0.0044204486904708	-1.0896790685822229	0.275857	0.275857	chr13	41234392	0.559315991141436	chr13:41234392:T:C
chr13:41236495	['G', 'A']	98663	126352.4903544963	-4108.924655149632	-0.0046583315621397	0.0044203699528713	-1.0538329623550673	0.291962	0.291962	chr13	41236495	0.5346736700044694	chr13:41236495:G:A
chr13:41236944	['A', 'G']	98663	138680.27274201723	-4653.794462978591	-0.0056844044777237	0.0046348860400895	-1.2264388872900676	0.220036	0.220036	chr13	41236944	0.6575062586219147	chr13:41236944:A:G
chr13:41237306	['C', 'G']	98663	11473.481009530928	-581.1701809019997	0.0014165940132812	0.0091436207847045	0.1549270301816279	0.876879	0.876879	chr13	41237306	0.0570603305310968	chr13:41237306:C:G
chr13:41237462	['C', 'T']	98663	138727.96413074338	-4648.676953917593	-0.0057441195238013	0.0046359219684882	-1.2390457740328396	0.215331	0.215331	chr13	41237462	0.6668934427274334	chr13:41237462:C:T
chr13:41237643	['C', 'T']	98663	111172.662628495	-3446.71463234509	-0.00161129452563	0.0042742096599372	-0.3769806944036766	0.706189	0.706189	chr13	41237643	0.151079051537163	chr13:41237643:C:T
chr13:41239359	['C', 'T']	98663	126344.7696713501	-4118.208822907696	-0.004850739064107	0.0044197355875838	-1.0975179324604776	0.272418	0.272418	chr13	41239359	0.5647641998341248	chr13:41239359:C:T
chr13:41239363	['G', 'A']	98663	12173.357215261723	-555.9249787717204	-0.0007115075257073	0.0088188288105801	-0.0806805008907488	0.935696	0.935696	chr13	41239363	0.0288652270815359	chr13:41239363:G:A
chr13:41239622	['G', 'C']	98663	12162.862937885177	-562.7435271614709	-0.0014025307847804	0.0088218126142982	-0.1589844226012297	0.873681	0.873681	chr13	41239622	0.0586471088171154	chr13:41239622:G:C
chr13:41240141	['C', 'T']	98663	125608.46212098176	-4177.86170282897	-0.0037049184389768	0.0044125618169911	-0.8396298097650601	0.401118	0.401118	chr13	41240141	0.3967278488005207	chr13:41240141:C:T
chr13:41241248	['G', 'A']	98663	11420.46300895002	-573.1733790707377	0.0007302066767247	0.0090879574359668	0.0803488222595386	0.93596	0.93596	chr13	41241248	0.0287427112517222	chr13:41241248:G:A
chr13:41242787	['C', 'T']	98663	13792.95718152237	-825.5825898143439	-0.006662034388817	0.008316510430186	-0.8010612677928192	0.423098	0.423098	chr13	41242787	0.3735590275900401	chr13:41242787:C:T
chr13:41242849	['T', 'C']	98663	126576.921812744	-4084.661752905883	-0.0050944224269082	0.0044247792188281	-1.1513393493692794	0.249595	0.249595	chr13	41242849	0.6027641188860853	chr13:41242849:T:C
chr13:41242941	['T', 'C']	98663	126289.16011597616	-4098.656343619224	-0.0046538192073683	0.0044200655220995	-1.0528846651933244	0.292396	0.292396	chr13	41242941	0.534028572855798	chr13:41242941:T:C
chr13:41243017	['G', 'A']	98663	138369.46357857605	-4647.547120806458	-0.0059221758123246	0.0046284549902624	-1.2795146166018636	0.200719	0.200719	chr13	41243017	0.6974115153819859	chr13:41243017:G:A
chr13:41243168	['A', 'G']	98663	126177.74089167322	-4090.791389743179	-0.0041730837023824	0.0044173999713419	-0.9446922917226136	0.344818	0.344818	chr13	41243168	0.4624100714533761	chr13:41243168:A:G
chr13:41243238	['A', 'T']	98663	126476.22266730203	-4125.202991144117	-0.0053610425226365	0.0044228860771285	-1.2121140877580612	0.225472	0.225472	chr13	41243238	0.6469073828348704	chr13:41243238:A:T
chr13:41243513	['C', 'G']	98663	13670.939867611429	-813.4429172936755	-0.0062499954042238	0.0083491771336134	-0.7485762134644011	0.454114	0.454114	chr13	41243513	0.3428351089137815	chr13:41243513:C:G
chr13:41244140	['T', 'C']	98663	138598.50010137673	-4639.769097090398	-0.0055706472776868	0.0046333865577265	-1.2022841626277307	0.229256	0.229256	chr13	41244140	0.6396792893207873	chr13:41244140:T:C
chr13:41244220	['ACTTT', 'A']	98663	126265.67278368078	-4097.129440837496	-0.0047103287258772	0.0044200105564241	-1.0656826868956502	0.28657	0.28657	chr13	41244220	0.5427692763127309	chr13:41244220:ACTTT:A
chr13:41244407	['G', 'A']	98663	138577.68655975023	-4640.59779535004	-0.0055718370128865	0.0046331708267362	-1.20259693010531	0.229135	0.229135	chr13	41244407	0.639908567965136	chr13:41244407:G:A
chr13:41244665	['C', 'T']	98663	13697.527145927095	-810.1254893247201	-0.0056365101229148	0.0083409394805616	-0.6757644191101737	0.499192	0.499192	chr13	41244665	0.3017323832288674	chr13:41244665:C:T
chr13:41246049	['CT', 'C']	98663	126255.31358217436	-4102.442533745205	-0.0047313585527977	0.0044192475605895	-1.0706253695745864	0.284341	0.284341	chr13	41246049	0.5461605135422692	chr13:41246049:CT:C
chr13:41246241	['T', 'C']	98663	111066.0113738887	-3440.244648916116	-0.0017283338567823	0.004273764318805	-0.4044055141687226	0.685915	0.685915	chr13	41246241	0.1637296996258439	chr13:41246241:T:C
chr13:41246578	['T', 'C']	98663	126259.51734344274	-4095.42717316468	-0.0045729723533469	0.0044190679601923	-1.0348273424488983	0.300752	0.300752	chr13	41246578	0.5217914759213653	chr13:41246578:T:C
chr13:41246766	['C', 'T']	98663	126254.1947631984	-4099.665340891544	-0.0046942740279144	0.0044189765351137	-1.0622989261457267	0.288103	0.288103	chr13	41246766	0.540452219412533	chr13:41246766:C:T
chr13:41247168	['G', 'A']	98663	13703.69446978451	-814.5802936507571	-0.0061137087545391	0.0083394518026009	-0.7331067915798034	0.463495	0.463495	chr13	41247168	0.3339549464906211	chr13:41247168:G:A
chr13:41248166	['C', 'T']	98663	111041.13279808604	-3438.8933784449546	-0.0016911724763899	0.0042731035554829	-0.3957714701811907	0.692274	0.692274	chr13	41248166	0.1597219790466157	chr13:41248166:C:T
chr13:41249099	['CTA', 'C']	98663	111045.13348741968	-3434.6845943894764	-0.00162332796072	0.0042732299045786	-0.3798831321901842	0.704033	0.704033	chr13	41249099	0.1524069837811638	chr13:41249099:CTA:C
chr13:41249778	['T', 'C']	98663	43619.3153890748	-2099.2425397796146	0.0053674037691887	0.0051365229677329	1.0449488502058977	0.296049	0.296049	chr13	41249778	0.5286364015477482	chr13:41249778:T:C
chr13:41250972	['A', 'G']	98663	126244.3546137394	-4087.1135145093726	-0.0044073593271909	0.0044174692466826	-0.99771137750437	0.318422	0.318422	chr13	41250972	0.4969969341864683	chr13:41250972:A:G
chr13:41251356	['T', 'C']	98663	11306.260542107608	-583.0171143644753	0.0009876813929268	0.0091296301495137	0.1081841626387688	0.91385	0.91385	chr13	41251356	0.0391250838267799	chr13:41251356:T:C
chr13:41251359	['C', 'T']	98663	138582.09200855612	-4636.379366282578	-0.0055502509790632	0.0046316702357096	-1.1983260242215628	0.230793	0.230793	chr13	41251359	0.6367773675590952	chr13:41251359:C:T
chr13:41253434	['T', 'C']	98663	138607.31168897005	-4640.501871532163	-0.0055606790388071	0.0046337117888613	-1.200048533914887	0.230123	0.230123	chr13	41253434	0.6380399729267697	chr13:41253434:T:C
chr13:41254091	['T', 'C']	98663	13723.642826730464	-815.7873399308174	-0.0061255657824519	0.0083347050268532	-0.7349469192630335	0.462374	0.462374	chr13	41254091	0.3350065949465177	chr13:41254091:T:C
chr13:41254303	['C', 'T']	98663	111048.39363061191	-3440.41275482274	-0.0017919633273448	0.0042737944106482	-0.4192909520589296	0.675004	0.675004	chr13	41254303	0.1706936535796706	chr13:41254303:C:T
chr13:41254378	['A', 'G']	98663	13008.714049670549	-785.5747184250333	-0.0042611380354164	0.0085469001426766	-0.4985594735265074	0.618091	0.618091	chr13	41254378	0.2089475801078896	chr13:41254378:A:G
chr13:41255388	['G', 'A']	98663	4439.079816299843	443.34055340295686	-0.0064244380741875	0.0148065783627281	-0.4338907961585158	0.664369	0.664369	chr13	41255388	0.1775906402830067	chr13:41255388:G:A
chr13:41255671	['G', 'A']	98663	12168.356657746424	-548.0736185876311	-0.0039655840409492	0.0088271345037126	-0.4492493050016773	0.653253	0.653253	chr13	41255671	0.1849185871414649	chr13:41255671:G:A
chr13:41255947	['C', 'T']	98663	13903.831991890516	-790.0662550494034	-0.0033194797562957	0.008283421206836	-0.4007377716777535	0.688614	0.688614	chr13	41255947	0.1620241520336983	chr13:41255947:C:T
chr13:41255960	['T', 'A']	98663	12529.39691035154	-534.5804981230982	-0.0053881301880201	0.0087038424569397	-0.6190518974437674	0.535884	0.535884	chr13	41255960	0.2709292095834528	chr13:41255960:T:A
chr13:41256976	['A', 'G']	98663	13928.564692526785	-789.6838846717405	-0.0034670528072387	0.0082765769274217	-0.4188993635462704	0.675291	0.675291	chr13	41256976	0.170509038339026	chr13:41256976:A:G
chr13:41257134	['G', 'A']	98663	6224.69399505332	-276.45149093276643	0.0054462798478968	0.0121882779991566	0.4468457191634185	0.654987	0.654987	chr13	41257134	0.1837673196788929	chr13:41257134:G:A
chr13:41258224	['G', 'A']	98663	13910.973927764097	-798.0782591562289	-0.0039727630616685	0.0082831930026453	-0.4796173480926817	0.631501	0.631501	chr13	41258224	0.1996259573903004	chr13:41258224:G:A
chr13:41258498	['G', 'C']	98663	126132.25025603572	-4176.574457550525	-0.0044861722993944	0.004416556553207	-1.015762448719658	0.309745	0.309745	chr13	41258498	0.5089956954117398	chr13:41258498:G:C
chr13:41259121	['T', 'C']	98663	126105.11907827368	-4174.658508099773	-0.0045308038789899	0.0044146838686288	-1.026303131507602	0.304751	0.304751	chr13	41259121	0.5160548606274825	chr13:41259121:T:C
chr13:41259203	['C', 'G']	98663	13914.269254161009	-792.3469982312084	-0.0035730404665652	0.0082823264583621	-0.4314054130235138	0.666175	0.666175	chr13	41259203	0.1764116694019282	chr13:41259203:C:G
chr13:41259205	['A', 'G']	98663	138637.67229267408	-4713.7492275933455	-0.0065314427233656	0.0046346656900686	-1.4092586521097925	0.158762	0.158762	chr13	41259205	0.7992534387174267	chr13:41259205:A:G
chr13:41259209	['C', 'G']	98663	126102.39658353604	-4177.640148864401	-0.0045731329526809	0.0044146620764638	-1.0358964907103307	0.300253	0.300253	chr13	41259209	0.522512644618023	chr13:41259209:C:G
chr13:41259487	['A', 'G']	98663	138771.75654659924	-4662.749755444773	-0.0058525260411824	0.0046378414579327	-1.261907310602862	0.206985	0.206985	chr13	41259487	0.6840611262980076	chr13:41259487:A:G
chr13:41259785	['A', 'C']	98663	126114.3470035383	-4175.118559366221	-0.0045352986914466	0.004414613047271	-1.0273377627627396	0.304264	0.304264	chr13	41259785	0.5167494295880761	chr13:41259785:A:C
chr13:41260608	['C', 'T']	98663	138717.74340777984	-4668.487335639214	-0.0057948121067516	0.0046363266688037	-1.2498714005082736	0.211349	0.211349	chr13	41260608	0.6749998026989762	chr13:41260608:C:T
chr13:41260903	['T', 'C']	98663	12526.888765001622	-530.0405641973908	-0.0047815294616678	0.0087050279992586	-0.5492836395328121	0.582812	0.582812	chr13	41260903	0.2344715147604377	chr13:41260903:T:C
chr13:41260970	['A', 'G']	98663	43393.67597652093	-2047.9540270621048	0.0059912873527316	0.0051362880506968	1.166462490731779	0.24343	0.24343	chr13	41260970	0.613625900914517	chr13:41260970:A:G
chr13:41261269	['G', 'A']	98663	13992.418203197063	-796.5453860655659	-0.004001228236063	0.0082593539593892	-0.4844480882810997	0.628069	0.628069	chr13	41261269	0.2019926418151398	chr13:41261269:G:A
chr13:41261370	['CATAATTCTT', 'C']	98663	126103.06545410298	-4173.15777688964	-0.0044855601306381	0.0044149753770772	-1.0159875758146515	0.309638	0.309638	chr13	41261370	0.5091457463819018	chr13:41261370:CATAATTCTT:C
chr13:41261593	['C', 'T']	98663	12008.09537373041	-567.7829909848676	-0.0028999693052486	0.008873709339651	-0.3268046308763529	0.743816	0.743816	chr13	41261593	0.1285344838999097	chr13:41261593:C:T
chr13:41262061	['G', 'A']	98663	111100.02533480668	-3480.031217213297	-0.0021089392890547	0.0042724602981964	-0.4936123783163073	0.621581	0.621581	chr13	41262061	0.2065022691770086	chr13:41262061:G:A
chr13:41262103	['G', 'A']	98663	111488.46986131948	-3436.356459698281	-0.0022294598414762	0.0042736483638769	-0.5216760134784972	0.601897	0.601897	chr13	41262103	0.2204778212983911	chr13:41262103:G:A
chr13:41262107	['C', 'T']	98663	12547.543515505413	-533.3650356826706	-0.0050008384235741	0.0086990483970967	-0.574871893487011	0.565379	0.565379	chr13	41262107	0.247660326645039	chr13:41262107:C:T
chr13:41262644	['G', 'GA']	98663	126111.67695333494	-4174.099565649971	-0.0045078748663958	0.0044147504810847	-1.021093918152347	0.307212	0.307212	chr13	41262644	0.512561824343658	chr13:41262644:G:GA
chr13:41262990	['G', 'A']	98663	13907.704808530478	-796.9390697946836	-0.0039327315271585	0.0082842702765401	-0.4747227451397203	0.634986	0.634986	chr13	41262990	0.1972358498100284	chr13:41262990:G:A
chr13:41263019	['T', 'C']	98663	111101.39532054662	-3477.3022924061224	-0.0020246492956077	0.0042724622883905	-0.4738834795825644	0.635584	0.635584	chr13	41263019	0.196827044125407	chr13:41263019:T:C
chr13:41263084	['C', 'T']	98663	126081.28006771828	-4189.771065032331	-0.0048196715915695	0.0044146723327807	-1.0917393700505356	0.27495	0.27495	chr13	41263084	0.560746275982102	chr13:41263084:C:T
chr13:41264064	['C', 'A']	98663	12528.380944658424	-534.0168926899973	-0.005181403473296	0.0087036725113768	-0.5953123197734407	0.551636	0.551636	chr13	41264064	0.2583473993287167	chr13:41264064:C:A
chr13:41264067	['G', 'C']	98663	138620.23989660942	-4719.295438617582	-0.0066943340803058	0.0046348476930238	-1.444348234006037	0.148644	0.148644	chr13	41264067	0.8278526163580106	chr13:41264067:G:C
chr13:41264317	['A', 'G']	98663	13919.987603389554	-796.8946673437273	-0.0038419613651201	0.0082803813573419	-0.4639836257920158	0.642661	0.642661	chr13	41264317	0.1920180545297913	chr13:41264317:A:G
chr13:41264367	['C', 'A']	98663	126077.6686807449	-4185.240431498408	-0.0047447406290545	0.0044149888598979	-1.074689150894986	0.282517	0.282517	chr13	41264367	0.5489554140956657	chr13:41264367:C:A
chr13:41264704	['A', 'G']	98663	12526.015660635543	-534.9844160899559	-0.0051470652091758	0.0087054467113598	-0.5912465356268728	0.554357	0.554357	chr13	41264704	0.2562104641591917	chr13:41264704:A:G
chr13:41264833	['C', 'T']	98663	12521.253818631474	-535.283045136011	-0.0051565954004897	0.0087065850991033	-0.5922638258047682	0.553675	0.553675	chr13	41264833	0.2567450856756488	chr13:41264833:C:T
chr13:41265378	['A', 'G']	98663	138564.53709749362	-4728.020607362031	-0.0068041629894597	0.0046337366820996	-1.468396556874814	0.142	0.142	chr13	41265378	0.8477116556169436	chr13:41265378:A:G
chr13:41265416	['C', 'T']	98663	111476.10376612312	-3438.964907621632	-0.0022493660138986	0.0042742032415255	-0.5262655720357796	0.598705	0.598705	chr13	41265416	0.2227871148903229	chr13:41265416:C:T
chr13:41265546	['T', 'A']	98663	126089.33939959235	-4185.30804633655	-0.0047554007373191	0.0044152670665019	-1.077035809090163	0.281467	0.281467	chr13	41265546	0.5505725157611816	chr13:41265546:T:A
chr13:41266127	['A', 'G']	98663	182048.8902362364	-6719.446090928412	-0.0026219494040078	0.0079925987076599	-0.328047172128761	0.742877	0.742877	chr13	41266127	0.12908308750904	chr13:41266127:A:G
chr13:41266885	['C', 'T']	98663	111376.88004637024	-3497.746408460199	-0.0020626519238258	0.0042873725703549	-0.4810992956590963	0.630447	0.630447	chr13	41266885	0.2003514175366224	chr13:41266885:C:T
chr13:41267879	['G', 'A']	98663	12606.587814275925	-533.9921497315685	-0.0047109277645597	0.0086933525911576	-0.5418999994721708	0.587889	0.587889	chr13	41267879	0.2307046658255366	chr13:41267879:G:A
chr13:41267943	['T', 'C']	98663	12523.23497555931	-533.0134919945821	-0.0048918134417206	0.0087082184275198	-0.5617467547967617	0.57429	0.57429	chr13	41267943	0.2408687459382837	chr13:41267943:T:C
chr13:41268425	['C', 'T']	98663	182193.7730170797	-6706.600454083091	-0.0028268304299648	0.0080213854892243	-0.3524117415579035	0.72453	0.72453	chr13	41268425	0.1399436273567591	chr13:41268425:C:T
chr13:41269054	['A', 'G']	98663	126107.07350734169	-4182.186971711239	-0.0047000868827771	0.0044155753560805	-1.0644336250098956	0.287135	0.287135	chr13	41269054	0.5419138664362116	chr13:41269054:A:G
chr13:41269372	['G', 'C']	98663	12519.69506012614	-536.3414308736747	-0.0051795804435315	0.0087092691383592	-0.5947204479786391	0.552032	0.552032	chr13	41269372	0.2580357465088217	chr13:41269372:G:C
chr13:41269564	['T', 'TA']	98663	13308.093060048874	-775.7946165977671	-0.0031464702813722	0.0084574452243988	-0.3720355494937203	0.709867	0.709867	chr13	41269564	0.1488230126566902	chr13:41269564:T:TA
chr13:41270346	['AT', 'A']	98663	13915.784187774016	-796.3133706003891	-0.0038948233209027	0.0082860484729118	-0.4700459252242353	0.638323	0.638323	chr13	41270346	0.1949595068264625	chr13:41270346:AT:A
chr13:41270422	['T', 'A']	98663	11378.956497037589	-587.8440927015521	0.0004033020497895	0.0091108824655018	0.0442659699888211	0.964692	0.964692	chr13	41270422	0.0156113229790632	chr13:41270422:T:A
chr13:41270488	['G', 'A']	98663	126085.45291093296	-4180.700426643853	-0.0046157297473029	0.0044160588423487	-1.0452147292602778	0.295926	0.295926	chr13	41270488	0.5288168761355021	chr13:41270488:G:A
chr13:41271464	['G', 'A']	98663	13919.987603389554	-798.4843175969372	-0.0040921399971627	0.0082804829260327	-0.4941909830280019	0.621172	0.621172	chr13	41271464	0.2067881287959538	chr13:41271464:G:A
chr13:41271885	['G', 'A']	98663	110666.28480473666	-3526.3828618637926	-0.0019163482246124	0.0042716601463193	-0.448619075247277	0.653707	0.653707	chr13	41271885	0.1846168645138179	chr13:41271885:G:A
chr13:41273134	['A', 'G']	98663	9253.097132885585	-196.3860576782317	-0.0108989945088607	0.0100232406244043	-1.0873723296958608	0.276875	0.276875	chr13	41273134	0.5577162564328553	chr13:41273134:A:G
chr13:41273794	['A', 'G']	98663	9189.500930284576	-300.0321381222411	0.004064181983319	0.0100774709298967	0.4032938434247326	0.686733	0.686733	chr13	41273794	0.1632120826865404	chr13:41273794:A:G
chr13:41275301	['T', 'C']	98663	8907.933481361271	-384.93370089634135	0.0054193285971876	0.0103850145170602	0.5218412153670994	0.601782	0.601782	chr13	41275301	0.2205608066550697	chr13:41275301:T:C
chr13:41275564	['C', 'T']	98663	159917.9003943673	-5380.995333480742	0.006059864803094	0.0054516113809033	1.1115731441021963	0.266324	0.266324	chr13	41275564	0.5745896950033793	chr13:41275564:C:T
chr13:41275773	['G', 'A']	98663	13757.944380751354	-759.4638860911806	0.0013362585588783	0.0083290606537894	0.1604332846670296	0.87254	0.87254	chr13	41275773	0.0592146544764256	chr13:41275773:G:A
chr13:41276479	['C', 'T']	98663	13764.510131640343	-764.4032405019119	0.0009092235967462	0.0083283392821102	0.1091722570308004	0.913066	0.913066	chr13	41276479	0.0394978288185731	chr13:41276479:C:T
chr13:41278417	['A', 'AC']	98663	13887.281509411012	-757.5404226285596	0.0020045852225088	0.0082926815148405	0.2417294356380978	0.80899	0.80899	chr13	41278417	0.0920568467086927	chr13:41278417:A:AC
chr13:41280344	['G', 'GC']	98663	13181.068775024074	-713.2025394843063	0.0028930993154735	0.00849910661333	0.3404004029007051	0.733556	0.733556	chr13	41280344	0.134566726316071	chr13:41280344:G:GC
chr13:41280847	['C', 'T']	98663	13753.55759738088	-757.7749116554795	0.0014293326384157	0.0083280019603084	0.171629719256555	0.863729	0.863729	chr13	41280847	0.063622498569976	chr13:41280847:C:T
chr13:41282098	['A', 'G']	98663	17490.413870109784	-583.6892115704659	0.0055304041302455	0.0074702531911862	0.7403235189900446	0.459105	0.459105	chr13	41282098	0.3380879774134935	chr13:41282098:A:G
chr13:41282577	['G', 'C']	98663	17656.2526861012	-543.7571436249012	0.0065170237932692	0.0074321997882321	0.8768633754420986	0.380563	0.380563	chr13	41282577	0.4195734380063007	chr13:41282577:G:C
chr13:41283395	['A', 'G']	98663	13872.1248086767	-759.6095053761184	0.0019409297128751	0.0082951384455931	0.2339840046800236	0.814998	0.814998	chr13	41283395	0.0888434570146608	chr13:41283395:A:G
chr13:41284168	['AC', 'A']	98663	13774.061038776345	-754.2434093283979	0.0018297624352534	0.0083310208637404	0.2196324394309504	0.826158	0.826158	chr13	41284168	0.0829368873452491	chr13:41284168:AC:A
chr13:41285528	['C', 'T']	98663	19915.21110514205	-755.9921520088784	-0.0059213341100199	0.0070649940071423	-0.8381230195006327	0.401964	0.401964	chr13	41285528	0.3958128407002242	chr13:41285528:C:T
chr13:41285563	['A', 'G']	98663	176254.14570388917	-5893.183170090456	0.0083885051866915	0.006897806781879	1.2161119399181577	0.223945	0.223945	chr13	41285563	0.6498586295651315	chr13:41285563:A:G
chr13:41286756	['C', 'A']	98663	176244.79496796694	-5888.739528208929	0.0085753223559803	0.0068964894801284	1.2434329640738655	0.213711	0.213711	chr13	41286756	0.6701731235244973	chr13:41286756:C:A
chr13:41287324	['T', 'G']	98663	142170.05546037894	-4812.3189222247465	0.003120454657228	0.0047603658939928	0.6555073132436718	0.512143	0.512143	chr13	41287324	0.2906087588683399	chr13:41287324:T:G
chr13:41288149	['T', 'A']	98663	13917.987461482318	-766.0150544511346	0.001500706097948	0.0082842380660459	0.1811519763173937	0.856249	0.856249	chr13	41288149	0.0673999227050485	chr13:41288149:T:A
chr13:41288417	['C', 'G']	98663	159951.4542782131	-5327.505316864318	0.006964491580186	0.0054495125695882	1.2780026637707576	0.201251	0.201251	chr13	41288417	0.696261952980452	chr13:41288417:C:G
chr13:41288708	['T', 'A']	98663	159953.45452149495	-5324.68623983708	0.0070218535885687	0.005449609889517	1.2885057336078445	0.197573	0.197573	chr13	41288708	0.7042724056603312	chr13:41288708:T:A
chr13:41289525	['C', 'T']	98663	19930.424060577192	-763.0448229357683	-0.0062074639618259	0.0070622613017359	-0.8789626575131296	0.379424	0.379424	chr13	41289525	0.4208752018134354	chr13:41289525:C:T
chr13:41291052	['C', 'T']	98663	13848.47589205006	-757.5539310806291	0.0017325213095575	0.0083115189407796	0.2084482176966612	0.834879	0.834879	chr13	41291052	0.0783764627680942	chr13:41291052:C:T
chr13:41291189	['T', 'C']	98663	19965.28490170033	-768.5211227556376	-0.0063997127278926	0.007057387504537	-0.9068104484525488	0.364509	0.364509	chr13	41291189	0.4382917441578502	chr13:41291189:T:C
chr13:41291393	['A', 'G']	98663	13930.20180255156	-752.0503377496283	0.0025940882948294	0.0082855182522832	0.3130870291806578	0.754215	0.754215	chr13	41291393	0.1225048344967629	chr13:41291393:A:G
chr13:41292803	['T', 'G']	98663	159988.16060910217	-5316.119562362395	0.0072454868471353	0.0054525810109178	1.3288178263885528	0.183911	0.183911	chr13	41292803	0.7353922941636024	chr13:41292803:T:G
chr13:41292852	['G', 'A']	98663	13915.679808199187	-758.8543935535047	0.0020778459088346	0.0082845389982641	0.2508100824041047	0.801961	0.801961	chr13	41292852	0.0958467512876933	chr13:41292852:G:A
chr13:41293426	['C', 'A']	98663	159942.93765649231	-5326.108033196703	0.0069703931380878	0.0054493326499325	1.2791278466316676	0.200855	0.200855	chr13	41293426	0.6971173526533383	chr13:41293426:C:A
chr13:41294278	['C', 'T']	98663	13820.003640493642	-757.6824515676805	0.0018782668549618	0.008312598459148	0.2259542385203058	0.821237	0.821237	chr13	41294278	0.0855314921633051	chr13:41294278:C:T
chr13:41295053	['A', 'G']	98663	13808.078942833108	-759.0988836257952	0.0015889414095542	0.0083143170910737	0.1911090703119935	0.848441	0.848441	chr13	41295053	0.0713783528340219	chr13:41295053:A:G
chr13:41295093	['A', 'T']	98663	176255.2915006842	-5889.391605150648	0.0084817888797015	0.0068977629797383	1.2296434227467916	0.218834	0.218834	chr13	41295093	0.6598852012360672	chr13:41295093:A:T
chr13:41297815	['A', 'T']	98663	13914.51298273362	-764.9162552281392	0.0016475170498813	0.0082854109528435	0.1988455442051387	0.842384	0.842384	chr13	41297815	0.0744898906090145	chr13:41297815:A:T
chr13:41298157	['C', 'T']	98663	177313.7546504202	-5838.8453055156215	0.0059994620277492	0.0070522598816766	0.8507148245255651	0.39493	0.39493	chr13	41298157	0.4034798747729746	chr13:41298157:C:T
chr13:41298661	['G', 'A']	98663	13689.248727877228	-767.9960819850627	0.0002909435702542	0.0083436191890602	0.0348701880636825	0.972183	0.972183	chr13	41298661	0.0122519774506796	chr13:41298661:G:A
chr13:41298852	['A', 'G']	98663	13920.97534693712	-759.83298179408	0.0020696878559753	0.0082830841968383	0.2498692282719197	0.802689	0.802689	chr13	41298852	0.095452688526945	chr13:41298852:A:G
chr13:41298968	['T', 'C']	98663	14091.713920791472	-739.8049888605036	0.0025583044577259	0.0082353984147486	0.3106473213420095	0.756069	0.756069	chr13	41298968	0.1214385683191321	chr13:41298968:T:C
chr13:41299042	['G', 'A']	98663	13917.2569363488	-758.6604702338603	0.0020523113489166	0.0082840782318172	0.2477416667836636	0.804335	0.804335	chr13	41299042	0.0945630329061274	chr13:41299042:G:A
chr13:41299422	['C', 'T']	98663	176208.21748606174	-5886.272144990853	0.0087245123247677	0.0068910610325254	1.2660622629212763	0.205494	0.205494	chr13	41299422	0.6872008541038854	chr13:41299422:C:T
chr13:41300185	['T', 'C']	98663	13922.987816250408	-759.3211429526226	0.0017597313338959	0.0082822905950459	0.2124691610010103	0.831741	0.831741	chr13	41300185	0.0800118897936564	chr13:41300185:T:C
chr13:41300867	['T', 'C']	98663	13931.423606324752	-765.2564941969448	0.0012433178638836	0.0082796307418779	0.1501658591602446	0.880634	0.880634	chr13	41300867	0.0552045510734793	chr13:41300867:T:C
chr13:41304035	['T', 'C']	98663	14087.9985705886	-744.8210052122429	0.0017781936230586	0.0082369394954096	0.215880379362938	0.829081	0.829081	chr13	41304035	0.0814030374418063	chr13:41304035:T:C
chr13:41304902	['A', 'G']	98663	20075.83130942485	-742.5174914097976	-0.0060231374269068	0.0070400236803202	-0.8555564157751372	0.392245	0.392245	chr13	41304902	0.4064425837161678	chr13:41304902:A:G
chr13:41306244	['C', 'T']	98663	2140.2169219385114	186.13889474817407	-0.0308073234139368	0.0213274884746531	-1.4444890428870705	0.148605	0.148605	chr13	41306244	0.8279665779517682	chr13:41306244:C:T
chr13:41308060	['C', 'T']	98663	19559.775476690083	-380.8612028307072	0.0010802724096786	0.0071293170187733	0.1515253714814457	0.879562	0.879562	chr13	41308060	0.0557335418701416	chr13:41308060:C:T
chr13:41308490	['G', 'A']	98663	141832.06343268455	-4820.647466594484	0.0031454530719855	0.0047529812419633	0.6617852905066899	0.50811	0.50811	chr13	41308490	0.2940422577524036	chr13:41308490:G:A
chr13:41309489	['T', 'C']	98663	14189.586733121268	-782.4458710463197	-8.721252904567872e-05	0.0082724349751855	-0.0105425463369958	0.991588	0.991588	chr13	41309489	0.0036687376175251	chr13:41309489:T:C
chr13:41309992	['G', 'A']	98663	20085.82554766732	-738.4245482688136	-0.0061465697349574	0.0070429103180781	-0.8727315069141308	0.382812	0.382812	chr13	41309992	0.4170144568614974	chr13:41309992:G:A
chr13:41310434	['G', 'T']	98663	13935.28248243987	-776.6457170667716	0.0004533154494789	0.0082813151013888	0.0547395484809994	0.956346	0.956346	chr13	41310434	0.0193849542669646	chr13:41310434:G:T
chr13:41310530	['T', 'C']	98663	176084.6800839511	-5917.237530129748	0.0082623104635229	0.006878754324402	1.201134692979621	0.229702	0.229702	chr13	41310530	0.6388352234154118	chr13:41310530:T:C
chr13:41311783	['C', 'T']	98663	13960.707494577227	-776.4174180684294	0.0003698732343622	0.0082750728564093	0.044697278293538	0.964349	0.964349	chr13	41311783	0.0157657655325005	chr13:41311783:C:T
chr13:41312016	['G', 'C']	98663	13935.694944805422	-775.2958758875391	0.0005378173703727	0.0082816590815883	0.0649407763679179	0.948221	0.948221	chr13	41312016	0.0230904307053894	chr13:41312016:G:C
chr13:41312105	['T', 'C']	98663	13938.977901448565	-773.611327489282	0.0007151677542929	0.0082809025770754	0.0863635029679971	0.931178	0.931178	chr13	41312105	0.0309672932090793	chr13:41312105:T:C
chr13:41312403	['C', 'T']	98663	13237.610039431938	-725.7789165062139	0.0018346231009203	0.0084845701259479	0.2162305306794056	0.828809	0.828809	chr13	41312403	0.0815455415888094	chr13:41312403:C:T
chr13:41312432	['A', 'G']	98663	144750.48072633627	-4996.256327544453	0.0028800167950965	0.0048434822050647	0.5946169869448463	0.552101	0.552101	chr13	41312432	0.2579814662377125	chr13:41312432:A:G
chr13:41312745	['A', 'G']	98663	6443.4571541518	-244.2848749458857	0.0076960201567817	0.0119631894224482	0.6433083925211993	0.520026	0.520026	chr13	41312745	0.2839749421839557	chr13:41312745:A:G
chr13:41313279	['C', 'G']	98663	12709.515269767584	-215.33343681230048	0.0063593586819355	0.0086683561817469	0.7336291389740741	0.463177	0.463177	chr13	41313279	0.3342530145247612	chr13:41313279:C:G
chr13:41313653	['C', 'G']	98663	13934.847420862176	-769.0643496592045	0.0009265828682101	0.0082822445717499	0.1118758158109237	0.910922	0.910922	chr13	41313653	0.0405188089983102	chr13:41313653:C:G
chr13:41313755	['G', 'A']	98663	14558.918307146474	-417.95249335537466	0.0076671343577499	0.0081190959290631	0.9443335101269876	0.345002	0.345002	chr13	41313755	0.4621783872848529	chr13:41313755:G:A
chr13:41315361	['A', 'G']	98663	159711.13757412945	-5383.452636538981	0.0077320223239025	0.0054465174595498	1.4196268315169704	0.15572	0.15572	chr13	41315361	0.8076556049538757	chr13:41315361:A:G
chr13:41316346	['T', 'G']	98663	13976.840085461308	-778.3290207772088	0.0005264666669308	0.0082875093202289	0.063525318233529	0.949348	0.949348	chr13	41316346	0.0225745602009132	chr13:41316346:T:G
chr13:41316787	['G', 'A']	98663	13704.250096296148	-773.1493651386651	-0.0004826440734821	0.0083420092458343	-0.0578570532900308	0.953863	0.953863	chr13	41316787	0.0205139970114033	chr13:41316787:G:A
chr13:41317518	['C', 'T']	98663	13930.835549923968	-770.4236852779591	0.0008522878816677	0.0082834897299211	0.1028899545307821	0.918051	0.918051	chr13	41317518	0.0371331919977234	chr13:41317518:C:T
chr13:41318001	['C', 'T']	98663	159635.9439359384	-5365.883534533578	0.0072221213912369	0.0054410412610314	1.3273417797732	0.184399	0.184399	chr13	41318001	0.7342414384649247	chr13:41318001:C:T
chr13:41318438	['A', 'G']	98663	13936.22627907448	-771.0242330769357	0.0007911892308997	0.0082831090324226	0.0955183890255155	0.923903	0.923903	chr13	41318438	0.0343736226934085	chr13:41318438:A:G
chr13:41318495	['C', 'T']	98663	14719.08859694472	-407.5430357095409	0.0065386575672012	0.0080825919449458	0.8089802889641093	0.418528	0.418528	chr13	41318495	0.3782754819031774	chr13:41318495:C:T
chr13:41318969	['T', 'G']	98663	159511.71792506386	-5387.111362707767	0.0069494553865178	0.0054372157460019	1.2781275768996176	0.201207	0.201207	chr13	41318969	0.6963569142299731	chr13:41318969:T:G
chr13:41319677	['T', 'C']	98663	13932.366043092528	-774.7665382925159	0.0004887730517905	0.0082847628790446	0.0589966253623075	0.952955	0.952955	chr13	41319677	0.0209276069305189	chr13:41319677:T:C
chr13:41322119	['C', 'T']	98663	183397.15294403845	-5818.00344516173	-0.0006445874233887	0.0082842846298703	-0.0778084592922626	0.937981	0.937981	chr13	41322119	0.0278059587197936	chr13:41322119:C:T
chr13:41322226	['AAGG', 'A']	98663	20117.466313890072	-727.2154386852485	-0.005790361047306	0.0070365795990074	-0.8228942721152145	0.41057	0.41057	chr13	41322226	0.3866127873337864	chr13:41322226:AAGG:A
chr13:41323424	['T', 'C']	98663	183396.87056915511	-5820.601092547285	-0.000768809779541	0.0082835156479777	-0.0928120151168772	0.926053	0.926053	chr13	41323424	0.0333641570018078	chr13:41323424:T:C
chr13:41323555	['T', 'C']	98663	27174.161024767567	-968.165590450038	-0.0065130007316862	0.0061709236763576	-1.0554336876080934	0.29123	0.29123	chr13	41323555	0.5357638897869708	chr13:41323555:T:C
chr13:41323674	['G', 'A']	98663	2127.2690702279924	174.86707923852163	-0.0358477461162415	0.021411474513913	-1.6742306137276053	0.0940885	0.0940885	chr13	41323674	1.026463455124813	chr13:41323674:G:A
chr13:41324011	['T', 'G']	98663	20125.099454571253	-729.4656168911652	-0.0057617331455749	0.0070351215380209	-0.8189955375235373	0.412791	0.412791	chr13	41324011	0.3842697801137583	chr13:41324011:T:G
chr13:41324269	['A', 'G']	98663	20147.25439696583	-752.328620752423	-0.0065140277717268	0.0070526291637985	-0.9236311197480288	0.355681	0.355681	chr13	41324269	0.4489393336209297	chr13:41324269:A:G
chr13:41325286	['AATT', 'A']	98663	183396.72937742007	-5820.423342343086	-0.0008641846926711	0.0082842295840321	-0.1043168449045514	0.916918	0.916918	chr13	41325286	0.0376695015599311	chr13:41325286:AATT:A
chr13:41326436	['A', 'G']	98663	144744.07171819563	-4989.3001402347545	0.0030084190429832	0.004843065715278	0.6211807189592408	0.534482	0.534482	chr13	41326436	0.2720669161470763	chr13:41326436:A:G
chr13:41326933	['A', 'G']	98663	183389.29372174584	-5821.9272517599065	-0.001028764391322	0.0082819543795704	-0.1242175873196998	0.901143	0.901143	chr13	41326933	0.0452062865091912	chr13:41326933:A:G
chr13:41327250	['ATAAT', 'A']	98663	2775.365686771413	62.17941599153484	-0.0235956099219951	0.0183414215924886	-1.2864657083973392	0.198284	0.198284	chr13	41327250	0.7027123286189879	chr13:41327250:ATAAT:A
chr13:41327719	['A', 'G']	98663	183390.1750656408	-5827.354167265751	-0.0015308541424665	0.0082828337479374	-0.1848225123253021	0.853369	0.853369	chr13	41327719	0.0688631376349806	chr13:41327719:A:G
chr13:41328803	['T', 'C']	98663	183621.44438926	-5813.742718001506	0.0008534417402486	0.0083417831846075	0.1023092690569363	0.918511	0.918511	chr13	41328803	0.0369156382577973	chr13:41328803:T:C
chr13:41330133	['T', 'G']	98663	144847.0429673638	-4959.971427119304	0.0035493555149803	0.004845011016721	0.7325794518796447	0.463817	0.463817	chr13	41330133	0.3336533374770563	chr13:41330133:T:G
chr13:41331766	['A', 'G']	98663	183392.43510475475	-5820.671875317113	-0.00082047855848	0.008283039768236	-0.0990552480052558	0.921095	0.921095	chr13	41331766	0.0356955751798364	chr13:41331766:A:G
chr13:41332797	['TTGAC', 'T']	98663	183612.7220178186	-5819.155130347381	0.0004871661848948	0.008339721096071	0.0584151651215754	0.953418	0.953418	chr13	41332797	0.0207166530940191	chr13:41332797:TTGAC:T
chr13:41333690	['A', 'G']	98663	20124.447658918813	-733.8264708465382	-0.0059744920223937	0.007034413789908	-0.849323369484609	0.395703	0.395703	chr13	41333690	0.4026306571423451	chr13:41333690:A:G
chr13:41336041	['G', 'A']	98663	183386.5761504156	-5818.777675942783	-0.0006575350517032	0.0082811268190964	-0.079401640147198	0.936713	0.936713	chr13	41336041	0.0283934524516029	chr13:41336041:G:A
chr13:41336495	['T', 'C']	98663	12703.158777140306	-222.4845439231536	0.0065666730495576	0.008668806269253	0.7575060331949787	0.448749	0.448749	chr13	41336495	0.3479965062018491	chr13:41336495:T:C
chr13:41337415	['C', 'T']	98663	183389.7287388246	-5822.534467394887	-0.0008910487275891	0.0082820655546855	-0.1075877414523759	0.914323	0.914323	chr13	41337415	0.0389003553196595	chr13:41337415:C:T
chr13:41337497	['C', 'T']	98663	8595.954856332988	-388.139985720308	0.0041391954290148	0.0104900972846559	0.3945812242436813	0.693153	0.693153	chr13	41337497	0.159170892773841	chr13:41337497:C:T
chr13:41337934	['A', 'AG']	98663	145039.871119807	-4999.727837749697	0.0032562296843583	0.0048526178786424	0.6710253652342544	0.502206	0.502206	chr13	41337934	0.2991181029506044	chr13:41337934:A:AG
chr13:41338054	['T', 'G']	98663	21295.53266357132	-681.5719794772243	-0.0085415247441745	0.0068696253593597	-1.2433756278334591	0.213732	0.213732	chr13	41338054	0.6701304503066541	chr13:41338054:T:G
chr13:41338204	['T', 'C']	98663	55040.71518217392	-792.9504110352963	0.004884031149245	0.0047784106394883	1.022103690478995	0.306734	0.306734	chr13	41338204	0.5132380818786705	chr13:41338204:T:C
chr13:41338519	['A', 'T']	98663	183388.5873718996	-5815.124828380219	-0.0002821105329934	0.0082824566786174	-0.0340612144367433	0.972828	0.972828	chr13	41338519	0.0119639379988761	chr13:41338519:A:T
chr13:41338995	['C', 'T']	98663	183384.43478040525	-5821.23540242103	-0.0007932857501325	0.0082807180682634	-0.095799149734717	0.92368	0.92368	chr13	41338995	0.0344784598454442	chr13:41338995:C:T
chr13:41339618	['T', 'C']	98663	183373.15148443595	-5822.233119112632	-0.0011556814207148	0.0082770181990076	-0.1396253328104773	0.888956	0.888956	chr13	41339618	0.0511197344517288	chr13:41339618:T:C
chr13:41340539	['C', 'T']	98663	183398.30602832208	-5817.484108773542	-0.0005851290697742	0.0082860833758213	-0.0706158800527721	0.943704	0.943704	chr13	41340539	0.0251642041395006	chr13:41340539:C:T
chr13:41340778	['G', 'T']	98663	183689.87848569104	-5841.876837988178	-0.0005825733053201	0.008462523417201	-0.0688415590243462	0.945116	0.945116	chr13	41340778	0.0245148845403022	chr13:41340778:G:T
chr13:41340928	['A', 'G']	98663	14502.3181080478	-424.7556127426709	0.0075280675990488	0.0081396312155896	0.9248659306124922	0.355038	0.355038	chr13	41340928	0.4497251615727763	chr13:41340928:A:G
chr13:41341267	['A', 'G']	98663	14713.19300592976	-395.8875130420602	0.0075999064568702	0.0080821663707032	0.94033036543505	0.34705	0.34705	chr13	41341267	0.4596079512616218	chr13:41341267:A:G
chr13:41342067	['C', 'T']	98663	183394.8936243549	-5821.26488759206	-0.0009115583245342	0.0082863192641117	-0.1100076276908944	0.912404	0.912404	chr13	41342067	0.0398128194342758	chr13:41342067:C:T
chr13:41343229	['T', 'TGAGTA']	98663	14730.377891639584	-396.7575742025938	0.0074752448169347	0.008081341756668	0.9250004568569052	0.354968	0.354968	chr13	41343229	0.4498107963810222	chr13:41343229:T:TGAGTA
chr13:41343432	['A', 'G']	98663	159706.04313228588	-5361.518931675346	0.0069946552056355	0.005444906209845	1.284623634652957	0.198927	0.198927	chr13	41343432	0.7013062668745369	chr13:41343432:A:G
chr13:41343461	['C', 'A']	98663	144719.0684237202	-4987.718630939602	0.0030097664625019	0.0048422445523061	0.6215643241456251	0.53423	0.53423	chr13	41343461	0.2722717275676798	chr13:41343461:C:A
chr13:41343637	['C', 'G']	98663	183392.43510475475	-5821.979532860684	-0.0009383658013977	0.0082824865409531	-0.113295179745599	0.909797	0.909797	chr13	41343637	0.0410554995632122	chr13:41343637:C:G
chr13:41345739	['T', 'A']	98663	20063.13400525234	-748.512002381969	-0.0065810369562347	0.0070435400110576	-0.9343365617151576	0.350133	0.350133	chr13	41345739	0.4557669550947214	chr13:41345739:T:A
chr13:41345853	['C', 'T']	98663	14520.17735543054	-422.663015083576	0.0075383318662839	0.0081333864587199	0.9268380279904076	0.354013	0.354013	chr13	41345853	0.4509807895996332	chr13:41345853:C:T
chr13:41347792	['A', 'G']	98663	14500.616682885297	-416.49762577827113	0.0083046223853702	0.0081366241887851	1.0206471618557382	0.307424	0.307424	chr13	41347792	0.5122622309784316	chr13:41347792:A:G
chr13:41347797	['G', 'A']	98663	144710.2010867912	-4989.491630975467	0.0029864731378965	0.004842062620362	0.6167770580532632	0.537383	0.537383	chr13	41347797	0.2697160765016055	chr13:41347797:G:A
chr13:41348231	['A', 'G']	98663	183390.15251832103	-5819.693784906345	-0.0006586879498151	0.0082813182177346	-0.0795390217471144	0.936604	0.936604	chr13	41348231	0.0284439917875304	chr13:41348231:A:G
chr13:41348558	['T', 'G']	98663	183397.588284188	-5815.5401716152965	-0.0003614922005166	0.008284437820533	-0.0436350912817165	0.965195	0.965195	chr13	41348558	0.0153849365332827	chr13:41348558:T:G
chr13:41348932	['C', 'T']	98663	183392.29387378623	-5817.237919007751	-0.0005480838892817	0.0082824764039836	-0.0661739149680102	0.947239	0.947239	chr13	41348932	0.0235404293541453	chr13:41348932:C:T
chr13:41349702	['C', 'T']	98663	159599.64673742256	-5358.04326136077	0.0074830715564451	0.0054393991051255	1.375716584097287	0.168913	0.168913	chr13	41349702	0.7723369246681856	chr13:41349702:C:T
chr13:41349835	['G', 'T']	98663	183395.7409551228	-5822.421077159202	-0.0009727021963003	0.0082837264159118	-0.1174232642970795	0.906525	0.906525	chr13	41349835	0.0426202145002597	chr13:41349835:G:T
chr13:41349869	['G', 'A']	98663	183380.15191015333	-5820.4600760057965	-0.0005937757896551	0.0082793483010807	-0.0717176966184237	0.942827	0.942827	chr13	41349869	0.0255679889573128	chr13:41349869:G:A
chr13:41350368	['A', 'T']	98663	183377.6174061156	-5822.7518254012	-0.001042282492868	0.008281451584785	-0.1258574637788112	0.899845	0.899845	chr13	41350368	0.0458322921628813	chr13:41350368:A:T
chr13:41350532	['A', 'G']	98663	183424.3091909864	-5819.424199971994	-0.0008186442023488	0.008291902722034	-0.0987281483866758	0.921354	0.921354	chr13	41350532	0.0355734743547347	chr13:41350532:A:G
chr13:41351061	['C', 'T']	98663	14478.17394962242	-426.23774353312666	0.0075026475868711	0.0081421532671058	0.9214574254186112	0.356814	0.356814	chr13	41351061	0.4475581139274592	chr13:41351061:C:T
chr13:41351175	['C', 'T']	98663	12749.292206015023	-205.998499620657	0.0079205751245858	0.0086528067762044	0.9153764009116404	0.359996	0.359996	chr13	41351175	0.4437023247537646	chr13:41351175:C:T
chr13:41351569	['G', 'A']	98663	183387.2936203856	-5822.246196458917	-0.0008597801196985	0.0082812211251717	-0.10382286702684	0.91731	0.91731	chr13	41351569	0.0374838720313252	chr13:41351569:G:A
chr13:41351777	['TG', 'T']	98663	183393.1527007713	-5818.9648090047085	-0.0007464762924322	0.0082826696730457	-0.0901250830830003	0.928188	0.928188	chr13	41351777	0.0323640506201466	chr13:41351777:TG:T
chr13:41352127	['C', 'T']	98663	144730.47444034388	-4985.978109707438	0.0030600416517612	0.0048422393217265	0.6319476276257636	0.527423	0.527423	chr13	41352127	0.2778409353023795	chr13:41352127:C:T
chr13:41352366	['A', 'G']	98663	14487.139209960666	-425.2264509822151	0.0076120084911623	0.0081417592633632	0.934934114966441	0.349825	0.349825	chr13	41352366	0.4561491571955886	chr13:41352366:A:G
chr13:41353482	['A', 'G']	98663	14825.519491869956	-404.5693749683247	0.0066792196624598	0.0080645774648589	0.8282169390230639	0.40755	0.40755	chr13	41353482	0.3898191025264279	chr13:41353482:A:G
chr13:41354178	['A', 'G']	98663	21925.333367123505	-627.8194931381216	-0.0110443202468802	0.0067988479924191	-1.6244399432366985	0.104285	0.104285	chr13	41354178	0.9817781545237272	chr13:41354178:A:G
chr13:41354457	['T', 'A']	98663	20061.61000405433	-749.5371284326874	-0.0065962760112395	0.0070425634001886	-0.9366299792292876	0.348951	0.348951	chr13	41354457	0.4572355527647497	chr13:41354457:T:A
chr13:41357153	['C', 'T']	98663	184087.46328261995	-5866.33773005447	-0.0018973213245521	0.0084854273412258	-0.2235976160368652	0.823071	0.823071	chr13	41357153	0.0845626999296113	chr13:41357153:C:T
chr13:41357371	['T', 'A']	98663	183398.1530048552	-5821.919716823641	-0.0010095407115411	0.0082845819593238	-0.1218577734516778	0.903012	0.903012	chr13	41357371	0.0443064783696004	chr13:41357371:T:A
chr13:41357474	['G', 'A']	98663	183396.4352669296	-5821.409244489562	-0.0008548413450386	0.0082840125405877	-0.1031917009843126	0.917811	0.917811	chr13	41357474	0.0372467415741627	chr13:41357474:G:A
chr13:41357550	['A', 'G']	98663	183393.85879061848	-5821.694520711795	-0.0009086478322462	0.0082833348956127	-0.1096958946725093	0.912651	0.912651	chr13	41357550	0.0396952660041764	chr13:41357550:A:G
chr13:41357727	['A', 'G']	98663	14605.99705989699	-413.2776281646824	0.0081870119807064	0.0081110619689212	1.009363756814617	0.312803	0.312803	chr13	41357727	0.5047290904037564	chr13:41357727:A:G
chr13:41359091	['TA', 'T']	98663	183395.5764240827	-5821.701003033416	-0.0008720948886625	0.008283117182422	-0.1052858325502424	0.916149	0.916149	chr13	41359091	0.0380338881057321	chr13:41359091:TA:T
chr13:41359328	['T', 'C']	98663	20043.21888968852	-759.0467598952121	-0.0071832699647621	0.0070458830250456	-1.0194988959124214	0.307969	0.307969	chr13	41359328	0.5114929971570624	chr13:41359328:T:C
chr13:41360476	['G', 'A']	98663	7351.670616498064	-338.6660960166715	0.0044481274171906	0.0112341319873109	0.3959475838645007	0.692145	0.692145	chr13	41360476	0.1598029140645946	chr13:41360476:G:A
chr13:41361704	['C', 'T']	98663	183392.5763328604	-5820.427808845597	-0.0007431867717036	0.008282442706364	-0.0897303848697409	0.928502	0.928502	chr13	41361704	0.0322171564497491	chr13:41361704:C:T
chr13:41361833	['T', 'G']	98663	14724.596965304736	-399.9005492021135	0.0072615585638126	0.0080783826963607	0.8988876656071109	0.368715	0.368715	chr13	41361833	0.433309194141327	chr13:41361833:T:G
chr13:41362921	['C', 'T']	98663	183397.1529440384	-5818.157879761966	-0.0007289099902918	0.0082836668024515	-0.0879936394926127	0.929882	0.929882	chr13	41362921	0.0315721589732449	chr13:41362921:C:T
chr13:41363449	['C', 'G']	98663	183404.29448194773	-5828.637513198683	-0.0014377338500496	0.0082852010092066	-0.1735303523055162	0.862235	0.862235	chr13	41363449	0.0643743521636946	chr13:41363449:C:G
chr13:41363654	['T', 'C']	98663	21235.69884588859	-690.7657725413284	-0.0093451210437391	0.0068786867392862	-1.3585618008109503	0.174289	0.174289	chr13	41363654	0.758730021897764	chr13:41363654:T:C
chr13:41364051	['TTAA', 'T']	98663	14698.469295266304	-399.0489551216037	0.007408273726788	0.0080879193130812	0.9159678082848892	0.359686	0.359686	chr13	41364051	0.4440764658263956	chr13:41364051:TTAA:T
chr13:41364148	['T', 'C']	98663	20064.49082485097	-747.9863743209265	-0.0066647536351714	0.0070426214192487	-0.946345577650318	0.343975	0.343975	chr13	41364148	0.4634731206743796	chr13:41364148:T:C
chr13:41364684	['CTT', 'C']	98663	14693.531749893566	-402.70415384080326	0.0071154620899938	0.008088395615241	0.8797124211612737	0.379017	0.379017	chr13	41364684	0.4213413102413857	chr13:41364684:CTT:C
chr13:41365464	['C', 'G']	98663	2127.043117341199	170.97974082819502	-0.0379264260637935	0.0214002604751359	-1.7722413289248853	0.0763576	0.0763576	chr13	41365464	1.117147730398025	chr13:41365464:C:G
chr13:41366461	['A', 'G']	98663	20130.87669802522	-740.9257759136985	-0.0064321883951934	0.0070337726362389	-0.9144720376734824	0.360471	0.360471	chr13	41366461	0.4431296686604436	chr13:41366461:A:G
chr13:41367028	['A', 'T']	98663	183395.7176189173	-5822.19885733551	-0.0009596089696424	0.0082831099045326	-0.115851290240318	0.907771	0.907771	chr13	41367028	0.0420236955093935	chr13:41367028:A:T
chr13:41367280	['T', 'A']	98663	183400.7297423318	-5825.604610447471	-0.0011226943232115	0.0082843874623491	-0.1355192919589941	0.892202	0.892202	chr13	41367280	0.0495368075593312	chr13:41367280:T:A
chr13:41368443	['G', 'C']	98663	23964.67183635405	256.3547726577834	0.0187127455851691	0.006605318673775	2.832981497087192	0.00461254	0.00461254	chr13	41368443	2.3360598546098044	chr13:41368443:G:C
chr13:41368916	['A', 'T']	98663	20125.651789153577	-732.8251181577265	-0.0060507979412678	0.0070343436436085	-0.8601794634763977	0.389692	0.389692	chr13	41368916	0.4092785097616273	chr13:41368916:A:T
chr13:41369508	['G', 'A']	98663	2127.086236430533	170.96179810882288	-0.0379205524929131	0.0214002556365977	-1.7719672669733555	0.0764031	0.0764031	chr13	41369508	1.1168890198852957	chr13:41369508:G:A
chr13:41371591	['G', 'A']	98663	184171.33335360533	-5970.417726754047	-0.004196027183731	0.0085127579765994	-0.4929104287077629	0.622077	0.622077	chr13	41371591	0.2061558554934315	chr13:41371591:G:A
chr13:41373915	['G', 'C']	98663	144782.0767257983	-4978.127277888082	0.0034354464835136	0.0048441873553763	0.709189432919182	0.478209	0.478209	chr13	41373915	0.3203822546243509	chr13:41373915:G:C
chr13:41373989	['A', 'G']	98663	20062.066786289965	-750.241040065732	-0.0065917865544596	0.0070425520186541	-0.935994017083504	0.349279	0.349279	chr13	41373989	0.4568275250359427	chr13:41373989:A:G
chr13:41374015	['T', 'G']	98663	144792.81853571496	-4982.090385109901	0.0033178984940806	0.0048443744011695	0.6848972063925701	0.49341	0.49341	chr13	41374015	0.3067920528584245	chr13:41374015:T:G
chr13:41374041	['C', 'T']	98663	183359.1506330012	-5826.60381926714	-0.0012670583461367	0.0082711538814008	-0.1531900342207301	0.878249	0.878249	chr13	41374041	0.0563823360360554	chr13:41374041:C:T
chr13:41374457	['C', 'T']	98663	183358.8674877097	-5827.634847044979	-0.0011948412183353	0.0082711832415638	-0.1444583179261573	0.885139	0.885139	chr13	41374457	0.0529885234346029	chr13:41374457:C:T
chr13:41374683	['T', 'C']	98663	2138.151698832306	168.66461699611637	-0.0397953650266647	0.021338468281026	-1.864958838777124	0.0621901	0.0621901	chr13	41374683	1.206278744852126	chr13:41374683:T:C
chr13:41375235	['A', 'T']	98663	183389.576241638	-5822.98159483181	-0.0009385309969671	0.0082816888321624	-0.1133260396505487	0.909772	0.909772	chr13	41375235	0.0410674335564251	chr13:41375235:A:T
chr13:41375668	['G', 'T']	98663	183390.8700826111	-5819.373856385447	-0.000668113737517	0.008282057035219	-0.0806700237242865	0.935705	0.935705	chr13	41375668	0.0288610498364268	chr13:41375668:G:T
chr13:41376142	['T', 'C']	98663	21248.906953162223	-691.9864467683545	-0.0092845392161248	0.0068763336088408	-1.3502165171549747	0.17695	0.17695	chr13	41376142	0.7521494330264663	chr13:41376142:T:C
chr13:41376426	['A', 'G']	98663	183390.4350236673	-5822.356426451506	-0.000902396473587	0.0082818982675445	-0.1089601012274472	0.913234	0.913234	chr13	41376426	0.0394179279554449	chr13:41376426:A:G
chr13:41377914	['ACAT', 'A']	98663	159563.04858217508	-5377.924130213694	0.0069113530490494	0.0054380315899166	1.2709291836157588	0.203757	0.203757	chr13	41377914	0.6908874622976663	chr13:41377914:ACAT:A
chr13:41378096	['G', 'A']	98663	183356.4336451819	-5822.184245204073	-0.0009273186584259	0.0082710881870728	-0.112115677822812	0.910732	0.910732	chr13	41378096	0.0406094035369666	chr13:41378096:G:A
chr13:41378124	['CAA', 'C']	98663	20051.251675164985	-751.8214603484764	-0.0067903678114806	0.0070443060600924	-0.9639512754775976	0.335073	0.335073	chr13	41378124	0.474860565967874	chr13:41378124:CAA:C
chr13:41378570	['C', 'T']	98663	183358.4427482464	-5823.258872844424	-0.0009223740037612	0.0082717889900756	-0.1115084058439918	0.911213	0.911213	chr13	41378570	0.0403800929368676	chr13:41378570:C:T
chr13:41378605	['C', 'T']	98663	183356.86732552835	-5823.778927781996	-0.0009952085713958	0.008271250350238	-0.1203214180752289	0.904229	0.904229	chr13	41378605	0.0437215685934631	chr13:41378605:C:T
chr13:41378885	['AG', 'A']	98663	15867.237015555698	-433.5303276567998	0.0071365226533464	0.0081569646667502	0.8748992970922967	0.381631	0.381631	chr13	41378885	0.4183563546647003	chr13:41378885:AG:A
chr13:41379401	['G', 'A']	98663	183517.6049333858	-5848.092707628753	-0.0015275588535811	0.0083646806853772	-0.1826201036282863	0.855096	0.855096	chr13	41379401	0.067985125119992	chr13:41379401:G:A
chr13:41379854	['T', 'A']	98663	183363.2924040625	-5828.165968691396	-0.0013017340810727	0.0082733307076041	-0.1573409944650544	0.874976	0.874976	chr13	41379854	0.0580038592182733	chr13:41379854:T:A
chr13:41380321	['A', 'G']	98663	159616.79577707502	-5371.965133018341	0.0066444879727942	0.0054396702998201	1.221487260544805	0.221905	0.221905	chr13	41380321	0.6538329120629653	chr13:41380321:A:G
chr13:41380414	['G', 'A']	98663	183360.8584561432	-5826.379469520611	-0.0012490291189459	0.0082726511158435	-0.1509829317658267	0.879989	0.879989	chr13	41380414	0.0555227565647847	chr13:41380414:G:A
chr13:41381529	['T', 'C']	98663	183375.29301222408	-5838.648212682989	-0.0020853535605675	0.0082766561189891	-0.2519560472958592	0.801076	0.801076	chr13	41381529	0.0963262794028061	chr13:41381529:T:C
chr13:41381722	['A', 'G']	98663	182654.25647185225	-5878.217321378902	0.001073026235521	0.0080840462298265	0.1327338074295095	0.894404	0.894404	chr13	41381722	0.0484662671789812	chr13:41381722:A:G
chr13:41382045	['G', 'A']	98663	15615.42443286638	-394.0654269285205	0.008116835250147	0.0078640702770314	1.0321417490194418	0.302008	0.302008	chr13	41382045	0.5199815527056372	chr13:41382045:G:A
chr13:41382160	['C', 'T']	98663	144803.2884196226	-4974.802405188446	0.0034617952078042	0.0048455876352203	0.7144221647426353	0.474968	0.474968	chr13	41382160	0.323335649094219	chr13:41382160:C:T
chr13:41384116	['A', 'C']	98663	183594.58247516723	-5822.551615446198	0.0002243011026305	0.0083339879162925	0.026914018220738	0.978528	0.978528	chr13	41384116	0.0094267427484302	chr13:41384116:A:C
chr13:41384172	['C', 'T']	98663	159920.4505073441	-5352.62677014956	0.0081348897297866	0.0054548059805913	1.491325220132723	0.135879	0.135879	chr13	41384172	0.8668476579756923	chr13:41384172:C:T
chr13:41384340	['G', 'A']	98663	183593.44325403665	-5824.957322732671	5.0283336522089023e-05	0.0083331072569345	0.006034164084501	0.995185	0.995185	chr13	41384340	0.0020961785398349	chr13:41384340:G:A
chr13:41385844	['A', 'G']	98663	183608.30482069368	-5820.80865203251	0.0002621670997789	0.0083377629528587	0.031443338130533	0.974916	0.974916	chr13	41385844	0.0110328020533073	chr13:41385844:A:G
chr13:41386228	['C', 'G']	98663	164033.96311350784	-4895.47807207356	0.0071476226998359	0.0056907506189696	1.2560070153153446	0.209116	0.209116	chr13	41386228	0.6796127369294739	chr13:41386228:C:G
chr13:41386410	['C', 'G']	98663	183619.30537817505	-5816.215727355039	0.0008283727947654	0.0083405350136537	0.0993189038124506	0.920885	0.920885	chr13	41386410	0.0357946010558989	chr13:41386410:C:G
chr13:41386422	['T', 'C']	98663	183610.02687114823	-5817.128675196438	0.0006653369495736	0.0083379438776444	0.0797962854316574	0.936399	0.936399	chr13	41386422	0.0285390587672904	chr13:41386422:T:C
chr13:41386727	['T', 'C']	98663	183609.4439027357	-5811.185222200175	0.0011266054328049	0.0083381850373684	0.1351139879669237	0.892522	0.892522	chr13	41386727	0.0493810700495557	chr13:41386727:T:C
chr13:41386785	['C', 'T']	98663	183621.30547953537	-5811.14070838895	0.0010244960691135	0.0083407308359836	0.1228304916271405	0.902242	0.902242	chr13	41386785	0.0446769600540006	chr13:41386785:C:T
chr13:41387039	['T', 'A']	98663	18436.61610355909	-1002.5773714570554	-0.0090897153056217	0.007322054565561	-1.2414159474274988	0.214455	0.214455	chr13	41387039	0.6686638237681326	chr13:41387039:T:A
chr13:41387221	['T', 'C']	98663	183608.3048206937	-5809.117421759884	0.0012103936682422	0.0083379455439538	0.1451668953534884	0.884579	0.884579	chr13	41387221	0.0532633750414502	chr13:41387221:T:C
chr13:41387222	['G', 'A']	98663	183606.1656547432	-5812.042188303343	0.0010539273303461	0.0083373621936712	0.126410164973537	0.899408	0.899408	chr13	41387222	0.0460432538145485	chr13:41387222:G:A
chr13:41387769	['A', 'G']	98663	183610.4439432794	-5814.656009040297	0.0008174796424558	0.0083383138881262	0.0980389624837643	0.921902	0.921902	chr13	41387769	0.0353152428523337	chr13:41387769:A:G
chr13:41388052	['T', 'C']	98663	14453.318426014146	-433.1930390045548	0.0060216204111561	0.0081492900636473	0.7389134960378507	0.459961	0.459961	chr13	41388052	0.3372789904985061	chr13:41388052:T:C
chr13:41388729	['A', 'G']	98663	183377.29311358428	-5816.894659945065	-0.0004516491630437	0.0082768446485963	-0.0545677951223076	0.956483	0.956483	chr13	41388729	0.0193227444780891	chr13:41388729:A:G
chr13:41388861	['A', 'G']	98663	20474.24510171605	-729.6716830723068	-0.0065820310458539	0.0069772428934543	-0.9433570174300278	0.345501	0.345501	chr13	41388861	0.4615506912887599	chr13:41388861:A:G
chr13:41389655	['C', 'T']	98663	14429.316236543884	-426.97121705982926	0.0068160106849689	0.0081562481035142	0.8356796652657227	0.403337	0.403337	chr13	41389655	0.3943319362895046	chr13:41389655:C:T
chr13:41393617	['A', 'C']	98663	160760.69966344297	-5419.987955268788	0.0043211519822655	0.0054892486191561	0.7872028181026005	0.431165	0.431165	chr13	41393617	0.3653565004275226	chr13:41393617:A:C
chr13:41393817	['G', 'A']	98663	159648.98060663813	-5388.02478476358	0.0030234264423154	0.0054224805683071	0.5575725729634802	0.577138	0.577138	chr13	41393817	0.2387203298725922	chr13:41393817:G:A
chr13:41395417	['A', 'C']	98663	156694.2935917449	-4964.4843908945	0.0042700502063398	0.0052926793906164	0.8067842185775199	0.419793	0.419793	chr13	41395417	0.3769648075037839	chr13:41395417:A:C
chr13:41395562	['G', 'A']	98663	183720.310496868	-5831.094568174286	-0.0017128769388748	0.0083689876379109	-0.2046695506055714	0.837831	0.837831	chr13	41395562	0.0768435746505381	chr13:41395562:G:A
chr13:41395671	['G', 'A']	98663	183736.2093867208	-5829.571266912017	-0.0014149467446044	0.0083742238266006	-0.1689645242237085	0.865825	0.865825	chr13	41395671	0.0625698784382037	chr13:41395671:G:A
chr13:41396010	['T', 'C']	98663	22097.23966833244	-1353.7947306121223	-0.0073985314249058	0.006774279158125	-1.0921503605342389	0.27477	0.27477	chr13	41396010	0.5610306862620134	chr13:41396010:T:C
chr13:41396799	['C', 'T']	98663	34925.18586169846	-981.0901085783348	-0.0006594771398657	0.0055904541091059	-0.1179648606347771	0.906096	0.906096	chr13	41396799	0.0428257868027048	chr13:41396799:C:T
chr13:41396915	['A', 'G']	98663	13678.693202781324	-414.3033709612586	-9.664380267660716e-06	0.0083975341780305	-0.0011508592954518	0.999082	0.999082	chr13	41396915	0.0003988654416488	chr13:41396915:A:G
chr13:41397305	['G', 'A']	98663	148146.5292769961	-4884.247057018212	0.0019430019955754	0.0049412764011609	0.3932186418713525	0.694159	0.694159	chr13	41397305	0.1585410411970169	chr13:41397305:G:A
chr13:41401341	['TAA', 'T']	98663	21895.77954233851	-640.5661563110956	-0.0009305103836113	0.007006836189975	-0.1328003621581195	0.894352	0.894352	chr13	41401341	0.0484915174792629	chr13:41401341:TAA:T
chr13:41403030	['A', 'T']	98663	35219.35449274187	-1040.0329727623855	-0.0027748689783033	0.0055780539357217	-0.4974618406848151	0.618865	0.618865	chr13	41403030	0.2084040782001998	chr13:41403030:A:T
chr13:41403515	['A', 'G']	98663	137459.65092608554	-4459.050422980167	-0.0006784342870911	0.004662137357637	-0.1455200126139227	0.884301	0.884301	chr13	41403515	0.0533998838684629	chr13:41403515:A:G
chr13:41404083	['T', 'C']	98663	184172.6000506791	-5829.630831146234	-0.000158769707033	0.0084952132875331	-0.0186893138122868	0.985089	0.985089	chr13	41404083	0.0065245304538826	chr13:41404083:T:C
chr13:41405637	['CTGAA', 'C']	98663	135540.4459586894	-4708.398394021877	-0.0018684563705099	0.0046144163653778	-0.4049171601698213	0.685539	0.685539	chr13	41405637	0.1639678333573245	chr13:41405637:CTGAA:C
chr13:41405941	['C', 'A']	98663	149070.15263205912	-4843.7042443039545	0.0015201608919659	0.0049679890735538	0.3059911906928835	0.759612	0.759612	chr13	41405941	0.1194081830969238	chr13:41405941:C:A
chr13:41406538	['A', 'G']	98663	43931.56215093	-2296.582021767227	-0.0028402501173854	0.0051328999252122	-0.5533421961792971	0.58003	0.58003	chr13	41406538	0.2365495435103108	chr13:41406538:A:G
chr13:41406869	['A', 'G']	98663	135590.7428157279	-4704.33173642376	-0.0016204942668893	0.0046140862315087	-0.3512058911737062	0.725435	0.725435	chr13	41406869	0.1394014948816159	chr13:41406869:A:G
chr13:41407143	['G', 'A']	98663	35125.90047446217	-979.7524586656244	-0.001833650112712	0.0055871319645905	-0.3281916597519288	0.742767	0.742767	chr13	41407143	0.1291473995422009	chr13:41407143:G:A
chr13:41407319	['T', 'C']	98663	35081.97803322892	-986.6715059101094	-0.0018115114804591	0.0055884534642266	-0.3241525570634533	0.745823	0.745823	chr13	41407319	0.1273642278142621	chr13:41407319:T:C
chr13:41407612	['T', 'C']	98663	33496.4320557138	-1221.530835518478	-0.0027632077490523	0.0056992139364624	-0.4848401516170401	0.627791	0.627791	chr13	41407612	0.2021849146288947	chr13:41407612:T:C
chr13:41407657	['C', 'T']	98663	184209.3352794502	-5829.19230162111	-0.0001459428340982	0.00850528464682	-0.0171590769925367	0.98631	0.98631	chr13	41407657	0.005986563629096	chr13:41407657:C:T
chr13:41407665	['AT', 'A']	98663	12646.666345666496	-253.5033439695798	0.0099551235735058	0.0086864702032978	1.1460493549757793	0.251778	0.251778	chr13	41407665	0.5989822205983628	chr13:41407665:AT:A
chr13:41407713	['GTTCTTA', 'G']	98663	33490.770583703335	-1222.4447288046708	-0.0028120313620005	0.0056995469802985	-0.4933780477151697	0.621747	0.621747	chr13	41407713	0.2063863015732479	chr13:41407713:GTTCTTA:G
chr13:41408024	['T', 'A']	98663	150709.0227484692	-4612.073874334891	0.0019692534640248	0.0050383707947031	0.3908512382802628	0.695908	0.695908	chr13	41408024	0.1574481709257568	chr13:41408024:T:A
chr13:41408840	['A', 'G']	98663	184616.6135515913	-5854.161318852746	4.268803113020863e-05	0.0086332164293651	0.0049446265455606	0.996055	0.996055	chr13	41408840	0.0017166801134292	chr13:41408840:A:G
chr13:41409024	['G', 'A']	98663	31914.940845555808	-1341.5207068051604	-0.000613527779737	0.0057893743264437	-0.1059747988542857	0.915603	0.915603	chr13	41409024	0.0382927930165956	chr13:41409024:G:A
chr13:41409032	['A', 'G']	98663	31918.617557623304	-1339.4450727059116	-0.0005184834765464	0.0057892129807398	-0.0895602698106701	0.928637	0.928637	chr13	41409032	0.0321540165822861	chr13:41409032:A:G
chr13:41409042	['T', 'C']	98663	152252.34524352543	-4500.393796872844	0.0001678284364805	0.0050878345613703	0.0329862212413092	0.973686	0.973686	chr13	41409042	0.0115810743877169	chr13:41409042:T:C
chr13:41409482	['T', 'G']	98663	152636.4704874662	-4534.079879975922	-3.113468654709854e-06	0.0051043874405227	-0.0006099593126479	0.999513	0.999513	chr13	41409482	0.0002115529300075	chr13:41409482:T:G
chr13:41410046	['C', 'T']	98663	184346.2106591524	-5856.749216002788	-0.0015336554151376	0.0085492110662324	-0.1793914553350116	0.857631	0.857631	chr13	41410046	0.0666995293238607	chr13:41410046:C:T
chr13:41410606	['G', 'A']	98663	184402.2140648915	-5848.059260221206	-0.0008184372373436	0.0085659186412236	-0.0955457635804433	0.923882	0.923882	chr13	41410606	0.0343834941710105	chr13:41410606:G:A
chr13:41410866	['G', 'C']	98663	12396.87954103146	-508.91215794613765	0.0035510132091919	0.0087674207628401	0.4050237014108565	0.685461	0.685461	chr13	41410866	0.1640172497973318	chr13:41410866:G:C
chr13:41410944	['C', 'G']	98663	150835.8743841865	-4760.575899651967	-0.0011043525265678	0.0050221994728697	-0.2198941982558964	0.825954	0.825954	chr13	41410944	0.0830441392443438	chr13:41410944:C:G
chr13:41411018	['A', 'G']	98663	20453.865793581608	-659.9951944057375	-0.0007490063221374	0.0069745063561431	-0.1073920194334202	0.914478	0.914478	chr13	41411018	0.038826738075513	chr13:41411018:A:G
chr13:41411340	['T', 'C']	98663	157612.96232057412	-5174.878300806265	-0.0060281113743214	0.0053046066634848	-1.1363917735535274	0.255795	0.255795	chr13	41411340	0.5921079488864194	chr13:41411340:T:C
chr13:41412395	['C', 'CTGT']	98663	137415.46274481973	-4383.101493445886	-0.0023055071342641	0.0046502001033641	-0.4957866506854718	0.620046	0.620046	chr13	41412395	0.2075760898483563	chr13:41412395:C:CTGT
chr13:41412522	['A', 'G']	98663	44271.8333299544	-1560.4530516737134	0.0045456490595476	0.0051129400953663	0.8890479791983381	0.373979	0.373979	chr13	41412522	0.427152784003203	chr13:41412522:A:G
chr13:41412549	['A', 'C']	98663	183416.43607780337	-5799.303455426061	-0.0003624807192471	0.0082882453670476	-0.0437343132586691	0.965116	0.965116	chr13	41412549	0.0154204844466392	chr13:41412549:A:C
chr13:41412575	['T', 'C']	98663	139379.71416262898	-4246.824383904237	-0.0037618935838519	0.0046865474090486	-0.8027004221889544	0.42215	0.42215	chr13	41412575	0.3745332063907608	chr13:41412575:T:C
chr13:41412615	['A', 'G']	98663	139341.0089714738	-4250.282001353867	-0.0037664948613778	0.0046863588492109	-0.8037145644559461	0.421564	0.421564	chr13	41412615	0.3751364833479243	chr13:41412615:A:G
chr13:41412670	['TA', 'T']	98663	11612.823913396043	-492.8036980626418	0.0095098289444138	0.0090333327024699	1.0527486651536335	0.292459	0.292459	chr13	41412670	0.5339350093145245	chr13:41412670:TA:T
chr13:41412710	['T', 'C']	98663	151582.9000729838	-4743.365341100272	-0.0023286121858401	0.0050521611921987	-0.4609140716721132	0.644861	0.644861	chr13	41412710	0.1905338875950783	chr13:41412710:T:C
chr13:41413174	['T', 'C']	98663	11855.9654871743	-487.7950650321632	0.0095664246069895	0.0089447732958396	1.069498833630481	0.284848	0.284848	chr13	41413174	0.545386825503468	chr13:41413174:T:C
chr13:41413631	['G', 'A']	98663	34319.13057757415	-882.0485076006444	-0.0017330876847331	0.0056314568549734	-0.3077512141822665	0.758272	0.758272	chr13	41413631	0.1201749805029608	chr13:41413631:G:A
chr13:41413709	['T', 'C']	98663	23868.59648838246	-276.8809540798485	-0.0015569048400315	0.0065603995339441	-0.2373186010967819	0.81241	0.81241	chr13	41413709	0.0902247394793306	chr13:41413709:T:C
chr13:41413917	['C', 'A']	98663	37583.04738735999	-504.5071998336036	0.0041061655196196	0.0054563786242324	0.7525440960756844	0.451726	0.451726	chr13	41413917	0.3451249120253531	chr13:41413917:C:A
chr13:41414565	['C', 'T']	98663	104908.94958843564	-3010.685779224388	-0.0043463551900387	0.0042790115210832	-1.0157381368626113	0.309757	0.309757	chr13	41414565	0.5089788704982334	chr13:41414565:C:T
chr13:41414602	['G', 'A']	98663	103999.02758403956	-3162.4864687305467	-0.0043825116726761	0.0042768631298206	-1.0247023436683795	0.305506	0.305506	chr13	41414602	0.5149802559899925	chr13:41414602:G:A
chr13:41414603	['C', 'T']	98663	118927.491646899	-3275.0005568537026	-0.0016016880452728	0.0043662955460084	-0.3668299656758429	0.713747	0.713747	chr13	41414603	0.1464557041558101	chr13:41414603:C:T
chr13:41415484	['G', 'T']	98663	119479.37575395095	-3682.9116802287767	-0.0046469467380539	0.0043603586705168	-1.0657258012912705	0.28655	0.28655	chr13	41415484	0.5427995872062317	chr13:41415484:G:T
chr13:41415809	['G', 'A']	98663	133395.92850409023	-3984.2564495061615	-0.0025079364232504	0.0045535817876181	-0.5507612556932442	0.581799	0.581799	chr13	41415809	0.235227029556569	chr13:41415809:G:A
chr13:41417120	['T', 'C']	98663	39378.98252283488	-2012.0380369992463	0.0001807824049971	0.0053412923320204	0.0338461918501258	0.973	0.973	chr13	41417120	0.0118871597316481	chr13:41417120:T:C
chr13:41417194	['C', 'A']	98663	13941.41303356208	-266.5368942363331	0.0103708111402146	0.0082977243009959	1.2498379994343671	0.211362	0.211362	chr13	41417194	0.6749730902251275	chr13:41417194:C:A
chr13:41418150	['C', 'T']	98663	133446.17290733266	-3948.7348717868	-0.0020377659218152	0.0045546371517123	-0.4474046678008515	0.654584	0.654584	chr13	41418150	0.1840346143604823	chr13:41418150:C:T
chr13:41418246	['G', 'A']	98663	13945.13072829558	-274.7376017985038	0.009830812639104	0.00829609322718	1.1849930286337438	0.236023	0.236023	chr13	41418246	0.6270456737825445	chr13:41418246:G:A
chr13:41418955	['T', 'C']	98663	13761.418437056558	-319.97126018497585	0.0085159262818556	0.008345771452456	1.0203881487012878	0.307547	0.307547	chr13	41418955	0.5120885049913966	chr13:41418955:T:C
chr13:41419445	['T', 'C']	98663	13481.95652570548	-744.6267249401282	0.0007252292042981	0.008417134695971	0.0861610548593505	0.931339	0.931339	chr13	41419445	0.0308922104992188	chr13:41419445:T:C
chr13:41419873	['T', 'C']	98663	13497.368027328112	-738.4050905970073	0.0009249265335973	0.0084129682879387	0.1099405705502723	0.912457	0.912457	chr13	41419873	0.0397875927375056	chr13:41419873:T:C
chr13:41421003	['T', 'C']	98663	75455.94621649297	-1806.6909125634857	-0.0059689441259548	0.0044415186296214	-1.3438971270201685	0.178985	0.178985	chr13	41421003	0.747183363937393	chr13:41421003:T:C
chr13:41421119	['A', 'T']	98663	9275.752115959656	-431.5138752418475	-0.0041018191373255	0.01001985570306	-0.4093690826378732	0.68227	0.68227	chr13	41421119	0.1660437246029861	chr13:41421119:A:T
chr13:41421260	['C', 'T']	98663	2067.922673856657	12.42999397571114	0.0350413018593295	0.020871454701468	1.6789103759435078	0.0931727	0.0931727	chr13	41421260	1.0307113191497823	chr13:41421260:C:T
chr13:41421282	['A', 'C']	98663	2042.5130174208848	-1.1961140715786125	0.0314342974954758	0.0209451137143337	1.5007938330725712	0.133412	0.133412	chr13	41421282	0.8748051052066133	chr13:41421282:A:C
chr13:41421299	['A', 'G']	98663	40602.79146151366	-1062.6571737109746	-0.0009520089847833	0.0053794965439044	-0.1769699035985279	0.859532	0.859532	chr13	41421299	0.0657379500825481	chr13:41421299:A:G
chr13:41421349	['C', 'T']	98663	70592.95265370778	-1805.762095405801	-0.0045331473864133	0.0044989347319917	-1.007604612304844	0.313647	0.313647	chr13	41421349	0.5035588620870379	chr13:41421349:C:T
chr13:41421451	['CT', 'C']	98663	21064.28098360988	-811.2194911209416	0.0135715750572424	0.0068935670883311	1.9687303950686577	0.0489869	0.0489869	chr13	41421451	1.3099200427949826	chr13:41421451:CT:C
chr13:41421556	['C', 'A']	98663	39150.952224069406	-1897.313597863852	-0.0142293535220514	0.0053126667549193	-2.6783824731478747	0.00739909	0.00739909	chr13	41421556	2.1308216900366554	chr13:41421556:C:A
chr13:41421852	['G', 'C']	98663	19534.58394404744	-804.1120308904417	0.0116908726387053	0.0071138130838914	1.6434045287439796	0.100302	0.100302	chr13	41421852	0.9986904071560124	chr13:41421852:G:C
chr13:41421877	['A', 'G']	98663	54260.62832625747	-903.4645405875042	0.0077545802555109	0.0048925207597488	1.584986684023585	0.112973	0.112973	chr13	41421877	0.9470253383937708	chr13:41421877:A:G
chr13:41422247	['C', 'T']	98663	9966.90917752955	-482.2792943918232	0.0042771979330198	0.0096842849485753	0.4416637837209706	0.658733	0.658733	chr13	41422247	0.1812905795235466	chr13:41422247:C:T
chr13:41422333	['A', 'G']	98663	5900.119601463597	-216.10714994739664	0.0044812739212824	0.0124897605606784	0.3587958231473918	0.719749	0.719749	chr13	41422333	0.1428189298465926	chr13:41422333:A:G
chr13:41422377	['C', 'G']	98663	5899.0	-216.78417931194124	0.0044177168483426	0.0124906987820552	0.3536805206358284	0.723579	0.723579	chr13	41422377	0.1405140458979943	chr13:41422377:C:G
chr13:41422631	['T', 'A']	98663	57273.759637188006	-2066.7817328932942	0.002489878683035	0.004711678966069	0.5284482879597409	0.597189	0.597189	chr13	41422631	0.223888200416701	chr13:41422631:T:A
chr13:41422696	['G', 'A']	98663	7917.2407358605315	-201.6462431032673	0.015847761200246	0.0108187308317203	1.4648447629162449	0.142966	0.142966	chr13	41422696	0.8447672336402744	chr13:41422696:G:A
chr13:41423362	['G', 'A']	98663	155414.80500613345	-4912.917388161699	-0.0030533520799909	0.0051928756477664	-0.5879886766216468	0.556541	0.556541	chr13	41423362	0.2545028359692348	chr13:41423362:G:A
chr13:41423373	['G', 'T']	98663	52432.28570125103	-1922.05629916582	0.0018157602103779	0.0047860647231097	0.3793848005461488	0.704403	0.704403	chr13	41423373	0.1521788030729162	chr13:41423373:G:T
chr13:41423586	['A', 'T']	98663	155447.48201723263	-4908.713823390128	-0.0030945119125612	0.0051954783640464	-0.5956163601749792	0.551433	0.551433	chr13	41423586	0.2585072474992694	chr13:41423586:A:T
chr13:41423646	['C', 'T']	98663	134236.16331329758	-3873.2231650628346	-0.0019063310940943	0.004581378438466	-0.4161042620030066	0.677335	0.677335	chr13	41423646	0.1691964824710987	chr13:41423646:C:T
chr13:41423765	['G', 'A']	98663	35816.08220052915	-1709.2231283934416	0.0045064717703186	0.00552766803657	0.8152573093218738	0.414927	0.414927	chr13	41423765	0.3820283039767889	chr13:41423765:G:A
chr13:41423851	['G', 'A']	98663	160543.64472803942	-5785.131571812291	-0.0044884443607893	0.0054959161956751	-0.8166871911768468	0.414109	0.414109	chr13	41423851	0.3828853306957318	chr13:41423851:G:A
chr13:41423866	['C', 'T']	98663	183422.57724508413	-6501.723300178319	-0.0059921728158312	0.0083389166232672	-0.7185792935154015	0.472402	0.472402	chr13	41423866	0.3256882723897567	chr13:41423866:C:T
chr13:41423886	['C', 'T']	98663	183350.0084232079	-6520.431481357141	-0.0066255367497574	0.0083222773581261	-0.7961206367735476	0.425964	0.425964	chr13	41423886	0.3706271033902452	chr13:41423886:C:T
chr13:41424126	['G', 'A']	98663	154032.73440715251	-5197.774070725102	0.0066661224840659	0.0051284390933513	1.2998345817752206	0.193661	0.193661	chr13	41424126	0.7129578299269349	chr13:41424126:G:A
chr13:41424476	['G', 'A']	98663	183541.18368981243	-6516.687000195047	-0.0066313937295213	0.0083669664142393	-0.7925684652248259	0.428031	0.428031	chr13	41424476	0.3685247762172112	chr13:41424476:G:A
chr13:41424613	['G', 'C']	98663	5822.2950597011895	-248.4428124158796	0.0020174504002897	0.012566784859774	0.160538309742816	0.872457	0.872457	chr13	41424613	0.0592559685211204	chr13:41424613:G:C
chr13:41425065	['C', 'G']	98663	10202.240859190482	-483.9700171280756	0.0042967869147484	0.009567017902268	0.4491249999364849	0.653342	0.653342	chr13	41425065	0.1848594223521473	chr13:41425065:C:G
chr13:41425170	['C', 'T']	98663	183529.7415107345	-6498.349102631797	-0.0055420476884724	0.0083643489148016	-0.6625796873041967	0.507601	0.507601	chr13	41425170	0.2944775309940899	chr13:41425170:C:T
chr13:41426085	['G', 'A']	98663	159339.34303729224	-5635.852379548739	-0.0038898849234767	0.005470685134782	-0.7110416387785291	0.47706	0.47706	chr13	41426085	0.3214269961586187	chr13:41426085:G:A
chr13:41426320	['G', 'A']	98663	8668.881216399659	-167.71909635884344	0.0120101273530514	0.0103958791323387	1.1552777018820035	0.24798	0.24798	chr13	41426320	0.6055833443346481	chr13:41426320:G:A
chr13:41427250	['C', 'T']	98663	8905.631841955887	-156.56487501743524	0.0121500889607827	0.0102387698047593	1.1866746877281011	0.235359	0.235359	chr13	41427250	0.6282691898553474	chr13:41427250:C:T
chr13:41427806	['T', 'C']	98663	9401.245830076248	-235.2679659693756	0.0068124041819064	0.0099867911451304	0.6821414489305869	0.495151	0.495151	chr13	41427806	0.3052623395180901	chr13:41427806:T:C
chr13:41428943	['T', 'C']	98663	143286.78427337605	-4111.6004234146685	0.0020153298217137	0.0047819217216862	0.4214476812897517	0.673429	0.673429	chr13	41428943	0.1717081854400733	chr13:41428943:T:C
chr13:41430361	['T', 'C']	98663	37519.74650246701	-1510.7542131216596	0.0034429992857693	0.0054338883392894	0.6336161273088635	0.526333	0.526333	chr13	41430361	0.2787393997554589	chr13:41430361:T:C
chr13:41430365	['G', 'C']	98663	4593.133595244887	255.9724744320936	0.0005433093879909	0.0142725082201277	0.0380668470889214	0.969634	0.969634	chr13	41430365	0.0133921644716233	chr13:41430365:G:C
chr13:41430446	['G', 'A']	98663	31226.79799495192	-1592.055509925615	-0.0133280945587066	0.0058063444778266	-2.2954364160797245	0.0217102	0.0217102	chr13	41430446	1.6633361756936087	chr13:41430446:G:A
chr13:41430551	['T', 'G']	98663	37434.07061542671	-1492.9833863725487	0.0037688494790712	0.0054343787895399	0.6935198345624173	0.487985	0.487985	chr13	41430551	0.311593527418088	chr13:41430551:T:G
chr13:41430763	['T', 'C']	98663	44187.37433984451	-1044.7822318964256	0.0019228380826686	0.0051185510963503	0.3756606208424269	0.70717	0.70717	chr13	41430763	0.1504761715114027	chr13:41430763:T:C
chr13:41432566	['A', 'G']	98663	5880.536420216107	-139.43724652510707	-0.0145828660037873	0.0128396222028688	-1.135770646003041	0.256055	0.256055	chr13	41432566	0.5916667392546656	chr13:41432566:A:G
chr13:41433072	['C', 'T']	98663	16342.318928727109	-822.8405056936612	0.0037808940687806	0.007726289635514	0.4893544310585687	0.624592	0.624592	chr13	41433072	0.2044035826708306	chr13:41433072:C:T
chr13:41433092	['G', 'A']	98663	9264.032852856508	-275.9760321171174	0.0158438259342565	0.0100525954530759	1.576093060564622	0.115008	0.115008	chr13	41433092	0.939271948907139	chr13:41433092:G:A
chr13:41433534	['A', 'G']	98663	6031.611334678115	-122.61885190662566	-0.0144395544489909	0.0126585074415589	-1.1406996058306749	0.253998	0.253998	chr13	41433534	0.595169703035115	chr13:41433534:A:G
chr13:41433709	['C', 'T']	98663	27084.470634743648	231.0942382878344	0.0076318172882605	0.006295207507054	1.2123217987189123	0.225392	0.225392	chr13	41433709	0.6470615027420569	chr13:41433709:C:T
chr13:41433809	['A', 'G']	98663	4800.0703257266205	328.35784138227666	0.0061711950956624	0.0139415936466712	0.442646318065357	0.658023	0.658023	chr13	41433809	0.1817589261451447	chr13:41433809:A:G
chr13:41433822	['C', 'G']	98663	11969.4557987248	333.2763651457899	-0.0078947934584587	0.0091415116149966	-0.8636201309975151	0.387799	0.387799	chr13	41433822	0.4113933151516967	chr13:41433822:C:G
chr13:41434177	['C', 'T']	98663	23517.66854524814	19.23137664987708	0.0007989726926697	0.0067073416699899	0.1191191282597843	0.905181	0.905181	chr13	41434177	0.0432645705831477	chr13:41434177:C:T
chr13:41435320	['A', 'G']	98663	2140.1084554724403	-20.514905710567835	-0.0132838843706071	0.0209884872012573	-0.6329129033087878	0.526792	0.526792	chr13	41435320	0.2783608289688649	chr13:41435320:A:G
chr13:41436005	['A', 'G']	98663	5484.837121288976	421.5012361793857	0.0047588819079339	0.0131350452478442	0.3623041883860254	0.717126	0.717126	chr13	41436005	0.14440453150493	chr13:41436005:A:G
chr13:41436194	['C', 'T']	98663	5461.753635542549	421.5652978849779	0.0047914737488616	0.0131631073541744	0.3640077999775769	0.715853	0.715853	chr13	41436194	0.1451761506576152	chr13:41436194:C:T
chr13:41436200	['G', 'A']	98663	5471.269967338171	423.82979604162847	0.0050425851169436	0.0131484137116985	0.3835128120783923	0.70134	0.70134	chr13	41436200	0.1540713909830391	chr13:41436200:G:A
chr13:41436307	['G', 'A']	98663	5426.81049725438	414.7495531763056	0.0042699660014688	0.0131942062431162	0.3236243183402282	0.746223	0.746223	chr13	41436307	0.1271313693140241	chr13:41436307:G:A
chr13:41436353	['C', 'T']	98663	4807.890992067137	369.39700011082135	0.0047759976258707	0.0138754035939743	0.3442060328929695	0.730692	0.730692	chr13	41436353	0.1362656475129663	chr13:41436353:C:T
chr13:41437009	['CTTG', 'C']	98663	9265.469551379514	-294.571774109646	0.0140091303948785	0.0100507693975026	1.393836614971925	0.16337	0.16337	chr13	41437009	0.7868276909531807	chr13:41437009:CTTG:C
chr13:41437395	['T', 'G']	98663	5441.489111480599	416.3432535464175	0.00411492135303	0.013205844501947	0.3115985011351139	0.755346	0.755346	chr13	41437395	0.1218540662920467	chr13:41437395:T:G
chr13:41437739	['A', 'G']	98663	5472.104230695111	424.2745155448384	0.005323142711795	0.0131477966158965	0.404869566156735	0.685574	0.685574	chr13	41437739	0.1639456611412199	chr13:41437739:A:G
chr13:41437910	['C', 'T']	98663	12172.774009840308	321.4017289413593	-0.0077807173476164	0.0091617562081374	-0.8492604660998962	0.395738	0.395738	chr13	41437910	0.402592245417715	chr13:41437910:C:T
chr13:41438172	['C', 'G']	98663	5843.355352382496	-133.51006116505067	-0.0134695964159082	0.0128649235931432	-1.04700166451725	0.295101	0.295101	chr13	41438172	0.5300293188167262	chr13:41438172:C:G
chr13:41438721	['G', 'T']	98663	5348.144886597893	399.4718098973768	0.0058816694636776	0.013392330173716	0.4391819337923061	0.660531	0.660531	chr13	41438721	0.1801067952894105	chr13:41438721:G:T
chr13:41438854	['A', 'G']	98663	9317.322101592514	-293.89570849845654	0.0144031598556387	0.0100254867572603	1.436654419318654	0.150819	0.150819	chr13	41438854	0.8215439431123241	chr13:41438854:A:G
chr13:41438870	['A', 'T']	98663	4638.081214517435	303.5018050847698	0.0053637152988094	0.0141621189058718	0.3787367790412763	0.704884	0.704884	chr13	41438870	0.1518823472709299	chr13:41438870:A:T
chr13:41438993	['G', 'C']	98663	2146.5890566650432	-22.32597751595319	-0.0150685504333057	0.0209878109882259	-0.7179667494508627	0.472779	0.472779	chr13	41438993	0.3253418222847286	chr13:41438993:G:C
chr13:41439002	['T', 'C']	98663	2250.296502787729	-19.76616695155456	-0.0127395122453521	0.020911430363785	-0.609212857453057	0.542385	0.542385	chr13	41439002	0.2656923296633158	chr13:41439002:T:C
chr13:41439127	['G', 'A']	98663	22086.10222089272	-1409.0494725177011	-0.0044795878253384	0.0068298229461394	-0.6558863766549853	0.511899	0.511899	chr13	41439127	0.2908157188476958	chr13:41439127:G:A
chr13:41439575	['A', 'T']	98663	27029.931319377567	257.4172495199962	0.0083311522023499	0.0063012589392527	1.3221409059152018	0.186124	0.186124	chr13	41439575	0.7301976225944945	chr13:41439575:A:T
chr13:41439740	['T', 'C']	98663	5439.3307824077365	412.6521319711643	0.0028871052813479	0.013183608907956	0.218992030293439	0.826657	0.826657	chr13	41439740	0.0826746523666773	chr13:41439740:T:C
chr13:41439791	['T', 'C']	98663	5441.275750572687	410.071662136986	0.0024042521282601	0.0131822093075353	0.1823861290751796	0.85528	0.85528	chr13	41439791	0.0678916834615748	chr13:41439791:T:C
chr13:41439854	['G', 'A']	98663	5442.275801252814	406.4938839001102	0.0017025744267322	0.0131802209953176	0.1291764703594163	0.897218	0.897218	chr13	41439854	0.0471020221797315	chr13:41439854:G:A
chr13:41439867	['A', 'G']	98663	5441.275750572687	406.1656340566516	0.0017281518389651	0.0131819771732831	0.1310995927430193	0.895697	0.895697	chr13	41439867	0.0478388803859925	chr13:41439867:A:G
chr13:41439978	['C', 'T']	98663	26964.64610830645	251.3418667595674	0.0081735987611918	0.0063078254780769	1.2957870806032057	0.195052	0.195052	chr13	41439978	0.7098495922144781	chr13:41439978:C:T
chr13:41440110	['T', 'C']	98663	24331.23304749741	3.905446209281051	-0.0005292942254374	0.0065991317952009	-0.0802066456412325	0.936073	0.936073	chr13	41440110	0.0286902813249905	chr13:41440110:T:C
chr13:41440160	['A', 'T']	98663	5463.22149018336	418.26626714443455	0.0034579767745906	0.0131512076108335	0.2629398665824495	0.792597	0.792597	chr13	41440160	0.1009475758144855	chr13:41440160:A:T
chr13:41440540	['A', 'G']	98663	5460.276713495105	419.0049934695103	0.0035472457807173	0.0131570213955153	0.2696085743180785	0.787462	0.787462	chr13	41440540	0.1037703944761362	chr13:41440540:A:G
chr13:41440686	['C', 'T']	98663	5449.441863058132	405.0523779186548	0.001329047831925	0.013173501464789	0.100887970861613	0.91964	0.91964	chr13	41440686	0.0363821472315151	chr13:41440686:C:T
chr13:41441137	['T', 'TTC']	98663	5444.827791744384	409.26917291723817	0.0021479764804584	0.0131798596640494	0.1629741541419769	0.870539	0.870539	chr13	41441137	0.0602117677914629	chr13:41441137:T:TTC
chr13:41441459	['C', 'T']	98663	5448.220882027996	411.457970847024	0.0025174387690772	0.013176440561539	0.1910560562482628	0.848482	0.848482	chr13	41441459	0.0713573665267334	chr13:41441459:C:T
chr13:41441538	['A', 'T']	98663	5443.551731827719	408.1433050472905	0.002034082678138	0.0131807388495761	0.154322356383189	0.877356	0.877356	chr13	41441538	0.0568241495485335	chr13:41441538:A:T
chr13:41441896	['C', 'T']	98663	6603.00387235423	-69.04358785298575	-0.0140469613044689	0.0121065748921544	-1.1602754230324794	0.245939	0.245939	chr13	41441896	0.6091725971588643	chr13:41441896:C:T
chr13:41442093	['A', 'T']	98663	5424.759446827062	415.09291926932406	0.0035256335451735	0.0131975617011922	0.2671427969042954	0.78936	0.78936	chr13	41442093	0.1027248848057393	chr13:41442093:A:T
chr13:41443731	['A', 'G']	98663	9338.703745754978	-306.2893932254682	0.0120703285975108	0.0100102303354218	1.205799286635714	0.227898	0.227898	chr13	41443731	0.6422594861086771	chr13:41443731:A:G
chr13:41443856	['A', 'G']	98663	17944.36500775555	-164.81206400606357	-0.0046944072701718	0.0074675828543025	-0.6286381231735666	0.529587	0.529587	chr13	41443856	0.2760626842510594	chr13:41443856:A:G
chr13:41443933	['T', 'G']	98663	30328.669537256857	-849.0372020298151	0.0053965742605949	0.0058790474543459	0.9179334411743356	0.358656	0.358656	chr13	41443933	0.4453218994023759	chr13:41443933:T:G
chr13:41444236	['G', 'A']	98663	11447.580135417302	-803.9966464673528	-0.0112957883217424	0.0091356772741568	-1.2364478278688928	0.216295	0.216295	chr13	41444236	0.6649535198466591	chr13:41444236:G:A
chr13:41445236	['T', 'C']	98663	18260.05379827181	157.5298171987355	0.0041587024693156	0.0074271111500543	0.5599354022438743	0.575525	0.575525	chr13	41445236	0.2399358064803582	chr13:41445236:T:C
chr13:41445609	['A', 'T']	98663	16315.424896647057	207.21291184954143	0.0065081444918373	0.0078058194737069	0.8337554453775594	0.404421	0.404421	chr13	41445609	0.3931663012825001	chr13:41445609:A:T
chr13:41445637	['T', 'C']	98663	16391.657317757672	181.3032039877927	0.0053121329593977	0.0077869064095757	0.6821878522727997	0.495122	0.495122	chr13	41445637	0.305287776018891	chr13:41445637:T:C
chr13:41445757	['C', 'A']	98663	6655.742052872727	-175.7462413885068	0.0128676929721725	0.0117814154054112	1.0922026368972906	0.274747	0.274747	chr13	41445757	0.5610670409993175	chr13:41445757:C:A
chr13:41446400	['T', 'C']	98663	6169.188029682497	368.600979244688	-0.0094855711426057	0.0124828954442877	-0.7598854917066866	0.447325	0.447325	chr13	41446400	0.3493768293957646	chr13:41446400:T:C
chr13:41446439	['C', 'T']	98663	6357.451052140772	402.5319401502222	-0.0070346611443375	0.0122892319835126	-0.5724247986998163	0.567036	0.567036	chr13	41446439	0.2463893677296102	chr13:41446439:C:T
chr13:41446493	['C', 'T']	98663	5273.32927917876	297.1337514285739	-0.003941855674263	0.0134533684250509	-0.2930013918984864	0.769522	0.769522	chr13	41446493	0.1137789595335768	chr13:41446493:C:T
chr13:41448206	['C', 'T']	98663	9249.562494298429	-230.8377108220545	0.0179093725395333	0.010057918369157	1.7806241691574218	0.0749769	0.0749769	chr13	41448206	1.1250725199124127	chr13:41448206:C:T
chr13:41449496	['T', 'A']	98663	9332.702650919968	-233.36692596829351	0.0169231857878301	0.0100170539590969	1.6894374191187618	0.0911388	0.0911388	chr13	41449496	1.0402966939542415	chr13:41449496:T:A
chr13:41450132	['G', 'A']	98663	97222.60582343162	-4301.920100224241	-0.0075941370701203	0.0042525376759796	-1.7857894858911358	0.0741364	0.0741364	chr13	41450132	1.1299685067620038	chr13:41450132:G:A
chr13:41452944	['C', 'T']	98663	8813.446643961968	346.2916581821869	-0.0072947699590231	0.0106244107584752	-0.6866046621177546	0.492334	0.492334	chr13	41452944	0.3077401713316292	chr13:41452944:C:T
chr13:41453030	['A', 'T']	98663	19208.699109930672	-1110.2906369618454	-0.0045550801650487	0.007184480105612	-0.6340166717826448	0.526071	0.526071	chr13	41453030	0.278955638303791	chr13:41453030:A:T
chr13:41453202	['G', 'A']	98663	12375.12885437995	-868.4376047205226	-0.0093921834717647	0.0087881609171325	-1.0687313944666914	0.285193	0.285193	chr13	41453202	0.5448611383527171	chr13:41453202:G:A
chr13:41453253	['C', 'T']	98663	19175.74920428973	-1032.0563499643908	-0.0032748552726682	0.0071858370606049	-0.455737479857703	0.64858	0.64858	chr13	41453253	0.1880364476204285	chr13:41453253:C:T
chr13:41454420	['G', 'A']	98663	27052.370948123826	-110.69262181892977	-0.0097114910647335	0.0062777730882431	-1.546964334044016	0.121875	0.121875	chr13	41454420	0.9140853712934068	chr13:41454420:G:A
chr13:41454693	['G', 'A']	98663	19990.823555050985	-1049.014032162659	-0.0108148421803872	0.0070307089883083	-1.5382292452115038	0.123996	0.123996	chr13	41454693	0.9065923245631458	chr13:41454693:G:A
chr13:41455296	['C', 'T']	98663	4142.545828687278	-125.30082173296708	0.0205364397505524	0.0147784840931093	1.3896174750513055	0.164648	0.164648	chr13	41455296	0.7834435403498214	chr13:41455296:C:T
chr13:41455862	['T', 'C']	98663	3975.289330940577	-177.85830776589378	0.0142630094059369	0.0150872847435849	0.9453662238330546	0.344474	0.344474	chr13	41455862	0.4628435519353138	chr13:41455862:T:C
chr13:41455967	['A', 'G']	98663	4297.043552735602	-83.297510658652	0.0244087613506177	0.0145257613380399	1.6803774193023693	0.0928871	0.0928871	chr13	41455967	1.0320445958860598	chr13:41455967:A:G
chr13:41456813	['T', 'G']	98663	4289.043471650686	-93.29158012337798	0.0224257473521068	0.0145422200735532	1.5421130500487112	0.123049	0.123049	chr13	41456813	0.909921911390245	chr13:41456813:T:G
chr13:41458436	['T', 'C']	98663	84610.28784285104	-1994.9895314757496	-0.0120046780169601	0.0043522038506147	-2.758298652592871	0.00581138	0.00581138	chr13	41458436	2.2357207255752733	chr13:41458436:T:C
chr13:41460124	['C', 'T']	98663	9398.762090112008	310.71101171061935	-0.0096323814196565	0.0102776945365202	-0.9372122692914618	0.348652	0.348652	chr13	41460124	0.4576078391741854	chr13:41460124:C:T
chr13:41460461	['A', 'G']	98663	3757.152322646693	-48.11197245220709	0.0027208742985953	0.0155924680627055	0.1744992702664725	0.861473	0.861473	chr13	41460461	0.0647583295157378	chr13:41460461:A:G
chr13:41460691	['G', 'A']	98663	19745.20140493857	-1034.2188909286012	-0.0096862525630312	0.007073203914883	-1.3694292826267855	0.170868	0.170868	chr13	41460691	0.7673392639304506	chr13:41460691:G:A
chr13:41461022	['G', 'A']	98663	3804.231346990077	-169.00235387378652	0.0154455383972389	0.0154181838652951	1.0017741734164547	0.316455	0.316455	chr13	41461022	0.499688038067315	chr13:41461022:G:A
chr13:41462011	['A', 'C']	98663	175313.10755227602	-5864.74327864738	-0.0015427959959127	0.0067770145737148	-0.2276512731574498	0.819918	0.819918	chr13	41462011	0.0862295792360908	chr13:41462011:A:C
chr13:41463538	['T', 'C']	98663	9099.8201554951	-521.9773912140741	0.0026226897668637	0.0101262209320869	0.2589998563583822	0.795636	0.795636	chr13	41463538	0.0992855746581661	chr13:41463538:T:C
chr13:41463799	['C', 'T']	98663	141207.76183283495	-5882.045416165489	0.00395331095172	0.0047805930340746	0.8269499042361512	0.408267	0.408267	chr13	41463799	0.3890557224456036	chr13:41463799:C:T
chr13:41463950	['C', 'A']	98663	53241.01512417639	-881.238760957218	-0.0024875177791793	0.0048473128857714	-0.5131745851358256	0.60783	0.60783	chr13	41463950	0.2162178687297073	chr13:41463950:C:A
chr13:41464649	['T', 'C']	98663	19648.59318838376	-890.5304415109431	0.0041961686050293	0.0070921816801667	0.5916611832948286	0.554079	0.554079	chr13	41464649	0.2564283096071934	chr13:41464649:T:C
chr13:41465552	['T', 'TGCC']	98663	141344.3541552623	-5920.955813433999	0.0033535488182519	0.004783549444931	0.7010586713607851	0.483268	0.483268	chr13	41465552	0.3158119610860845	chr13:41465552:T:TGCC
chr13:41466708	['G', 'T']	98663	139255.81715056155	-5717.880774938504	0.0042112050849489	0.0047145053465952	0.8932443120443686	0.371729	0.371729	chr13	41466708	0.4297735566102512	chr13:41466708:G:T
chr13:41467264	['T', 'C']	98663	29397.171375280028	-1487.3721323675354	-0.0012346214054466	0.0059782684854672	-0.206518226548017	0.836387	0.836387	chr13	41467264	0.0775927260601778	chr13:41467264:T:C
chr13:41467675	['A', 'G']	98663	9351.28434015812	-565.0234871798107	-0.0024759489560943	0.0099941729930685	-0.2477392534441374	0.804337	0.804337	chr13	41467675	0.0945619530228898	chr13:41467675:A:G
chr13:41468144	['G', 'A']	98663	42889.52060862867	-2330.012145002592	-0.0039580935585128	0.0051614414915026	-0.7668581664694125	0.443168	0.443168	chr13	41468144	0.3534316064140064	chr13:41468144:G:A
chr13:41468246	['C', 'T']	98663	33470.3923955683	-1760.723683628966	-0.0039020631459542	0.0056549382521768	-0.6900275426441984	0.490178	0.490178	chr13	41468246	0.309646184501748	chr13:41468246:C:T
chr13:41469130	['G', 'A']	98663	33464.81875969464	-1774.700899716525	-0.004245751876912	0.005655851806341	-0.7506830133264589	0.452845	0.452845	chr13	41469130	0.3440504230728107	chr13:41469130:G:A
chr13:41469534	['G', 'A']	98663	95041.56850259574	-3627.996400794662	0.0063572182542702	0.0042753911294107	1.4869325546704792	0.137036	0.137036	chr13	41469534	0.8631653266572641	chr13:41469534:G:A
chr13:41470227	['A', 'G']	98663	129522.25548695798	-5326.942108294794	0.0038349567003311	0.0045181938613303	0.8487809106982223	0.396005	0.396005	chr13	41470227	0.4022993305929199	chr13:41470227:A:G
chr13:41470907	['T', 'C']	98663	129938.90198364032	-5518.660010118633	0.0043316851201612	0.0045383422837363	0.9544641742171645	0.339851	0.339851	chr13	41470907	0.4687114478431085	chr13:41470907:T:C
chr13:41471238	['A', 'T']	98663	55021.80743849407	-975.0063307385471	-0.0029897768065837	0.0047927722573969	-0.6238094877071445	0.532754	0.532754	chr13	41471238	0.2734732808509146	chr13:41471238:A:T
chr13:41471327	['A', 'C']	98663	139889.26773984265	-5745.254369884973	0.0036345169272672	0.0047331061768167	0.7678925406468861	0.442553	0.442553	chr13	41471327	0.3540347108888781	chr13:41471327:A:C
chr13:41471817	['G', 'A']	98663	128634.94915357328	-5383.787714293456	0.0050843337769156	0.0045153435382534	1.1260126131803332	0.260163	0.260163	chr13	41471817	0.5847544681065757	chr13:41471817:G:A
chr13:41472045	['T', 'C']	98663	9280.940670836164	-595.9260134747935	-0.0039269669741958	0.0100296839267307	-0.3915344693694496	0.695403	0.695403	chr13	41472045	0.1577634400826779	chr13:41472045:T:C
chr13:41472098	['T', 'C']	98663	9302.848602185417	-593.7890448881	-0.0034830014067934	0.0100178571339546	-0.3476792851225764	0.728082	0.728082	chr13	41472098	0.1378197056566915	chr13:41472098:T:C
chr13:41472221	['C', 'T']	98663	128696.08801435475	-5415.974868046077	0.0044600993361862	0.0045165948236395	0.987491575034016	0.323404	0.323404	chr13	41472221	0.4902546128551449	chr13:41472221:C:T
chr13:41472601	['G', 'A']	98663	128440.14877935032	-5428.124349127331	0.0037434008640408	0.0045133151788094	0.8294126857385218	0.406873	0.406873	chr13	41472601	0.390541128873843	chr13:41472601:G:A
chr13:41472781	['A', 'T']	98663	140081.17403735028	-5749.717964984677	0.0032236222953105	0.0047378911811158	0.6803917971267884	0.496258	0.496258	chr13	41472781	0.304292479064394	chr13:41472781:A:T
chr13:41472943	['T', 'C']	98663	19213.72637330333	-984.7581251605844	0.001035840597343	0.007171130255883	0.1444459325631782	0.885149	0.885149	chr13	41472943	0.0529836169506647	chr13:41472943:T:C
chr13:41473050	['G', 'A']	98663	128661.77700620408	-5405.422458937174	0.0045509870704401	0.0045157177276304	1.0078103515181824	0.313548	0.313548	chr13	41473050	0.5036959650743561	chr13:41473050:G:A
chr13:41473615	['A', 'G']	98663	128863.04013584758	-5421.826367795825	0.0040751910785564	0.0045189225701268	0.9018059095538096	0.367162	0.367162	chr13	41473615	0.4351422731251919	chr13:41473615:A:G
chr13:41473990	['C', 'T']	98663	128824.8912992792	-5405.247903023095	0.0044206310621011	0.0045184289248876	0.9783557815310796	0.327901	0.327901	chr13	41473990	0.4842572588603094	chr13:41473990:C:T
chr13:41474452	['A', 'G']	98663	95405.30661381564	-3644.948586400756	0.0063336981087904	0.0042750741827044	1.481541100366037	0.138466	0.138466	chr13	41474452	0.8586568534956779	chr13:41474452:A:G
chr13:41474791	['T', 'C']	98663	128996.84153116256	-5393.930944665384	0.0043507486189107	0.0045178534542758	0.9630123382583604	0.335544	0.335544	chr13	41474791	0.4742505225761607	chr13:41474791:T:C
chr13:41475474	['A', 'G']	98663	140759.66678156494	-5706.115726680242	0.0034344711028413	0.0047513509646728	0.7228409621552438	0.469779	0.469779	chr13	41475474	0.3281064009001788	chr13:41475474:A:G
chr13:41476435	['T', 'A']	98663	10512.426195278686	-459.84709535381177	-0.0020665270470539	0.0094608955580181	-0.2184282697532281	0.827096	0.827096	chr13	41476435	0.0824440795035788	chr13:41476435:T:A
chr13:41476436	['G', 'A']	98663	9033.54935787628	-601.8975914220968	-0.0025742112999713	0.0101583138181655	-0.2534093104475703	0.799952	0.799952	chr13	41476436	0.0969360714587319	chr13:41476436:G:A
chr13:41476750	['C', 'T']	98663	128965.44974757206	-5391.380352628805	0.0044010400881478	0.0045179174961177	0.9741302473827256	0.329994	0.329994	chr13	41476750	0.4814939564572049	chr13:41476750:C:T
chr13:41477030	['A', 'G']	98663	128818.19585183388	-5409.540002903616	0.0043719926188692	0.0045183812379531	0.967601534404796	0.333246	0.333246	chr13	41477030	0.4772350547823804	chr13:41477030:A:G
chr13:41477031	['GTT', 'G']	98663	19166.554102681053	-985.9404241151784	0.0009032588866035	0.0071772571567687	0.1258501495591103	0.899851	0.899851	chr13	41477031	0.0458293963772693	chr13:41477031:GTT:G
chr13:41477397	['C', 'T']	98663	129828.05558259322	-5319.752407708911	0.0034642103570275	0.0045207062101726	0.7662984931938923	0.443501	0.443501	chr13	41477397	0.3531053965898821	chr13:41477397:C:T
chr13:41477413	['A', 'G']	98663	128854.09807360842	-5402.792038223844	0.0045063246878598	0.0045192846371749	0.997132300716686	0.318703	0.318703	chr13	41477413	0.4966138484267581	chr13:41477413:A:G
chr13:41477446	['C', 'T']	98663	128844.5653571248	-5414.34936050139	0.0042898784024676	0.0045189248701365	0.9493139465135828	0.342463	0.342463	chr13	41477446	0.4653863431900896	chr13:41477446:C:T
chr13:41477542	['T', 'C']	98663	128982.3752572512	-5394.086783475626	0.0043822572588777	0.0045182513595928	0.969901165319988	0.332098	0.332098	chr13	41477542	0.4787337398535246	chr13:41477542:T:C
chr13:41477950	['T', 'C']	98663	128854.4041813259	-5413.132133873894	0.0043072654616429	0.0045194268639818	0.9530556841112594	0.340564	0.340564	chr13	41477950	0.467801261915587	chr13:41477950:T:C
chr13:41478462	['C', 'A']	98663	14125.433864525678	-338.8790434164495	0.0013577324118989	0.0082547355779376	0.1644792130625847	0.869354	0.869354	chr13	41478462	0.0608033432971172	chr13:41478462:C:A
chr13:41478536	['T', 'C']	98663	128802.08067525084	-5425.927128687804	0.0041057248788896	0.0045181164203074	0.908724897046857	0.363498	0.363498	chr13	41478536	0.4394979743272359	chr13:41478536:T:C
chr13:41478574	['C', 'T']	98663	128792.90990022715	-5426.658746850678	0.0040970802985349	0.0045179083709069	0.906853340567527	0.364487	0.364487	chr13	41478574	0.4383179568630084	chr13:41478574:C:T
chr13:41478817	['C', 'T']	98663	13280.499721199958	-686.8534837374896	-0.0070033313533508	0.0084620270686671	-0.8276186422615515	0.407889	0.407889	chr13	41478817	0.3894580066312185	chr13:41478817:C:T
chr13:41478913	['A', 'G']	98663	128802.30265852812	-5419.223003100742	0.0042420825534692	0.0045183486541514	0.9388568431016578	0.347807	0.347807	chr13	41478913	0.4586616815892557	chr13:41478913:A:G
chr13:41478934	['G', 'A']	98663	128797.30078275516	-5422.671887094923	0.0041964618528924	0.0045183507491985	0.928759648337802	0.353016	0.353016	chr13	41478934	0.4522056103225533	chr13:41478934:G:A
chr13:41479725	['G', 'C']	98663	19205.14119328549	-993.5664635495068	0.0006309151209604	0.007172189957266	0.0879668727013164	0.929903	0.929903	chr13	41479725	0.0315623511899577	chr13:41479725:G:C
chr13:41481518	['AC', 'A']	98663	128796.49753155252	-5410.558294486608	0.0044289384837003	0.0045175637357311	0.980382069359698	0.3269	0.3269	chr13	41481518	0.4855850794196309	chr13:41481518:AC:A
chr13:41481567	['G', 'GT']	98663	140607.25126453326	-5740.280608650513	0.0031042603169393	0.0047484339091927	0.653744029358743	0.513278	0.513278	chr13	41481567	0.2896473499674856	chr13:41481567:G:GT
chr13:41481756	['G', 'A']	98663	128802.27667791868	-5416.245828423301	0.0043128961024639	0.0045178391970651	0.9546369213994272	0.339764	0.339764	chr13	41481756	0.4688226390914828	chr13:41481756:G:A
chr13:41482433	['T', 'C']	98663	19235.89931368672	-989.7557341790236	0.0006261332383899	0.007168098699476	0.0873499744689166	0.930394	0.930394	chr13	41482433	0.0313330989839217	chr13:41482433:T:C
chr13:41482541	['C', 'T']	98663	95336.41531800124	-3630.287601827296	0.0064305360242035	0.0042741464697373	1.5045193396469707	0.132451	0.132451	chr13	41482541	0.8779447584475923	chr13:41482541:C:T
chr13:41482558	['G', 'A']	98663	129770.66580820463	-5317.390025865571	0.0035832209549663	0.0045192772910875	0.7928747727059946	0.427853	0.427853	chr13	41482558	0.3687054184979252	chr13:41482558:G:A
chr13:41482629	['A', 'G']	98663	19201.59009977288	-992.0754803946604	0.000733437401645	0.0071742979520164	0.1022312436074576	0.918573	0.918573	chr13	41482629	0.0368863241296592	chr13:41482629:A:G
chr13:41483011	['A', 'T']	98663	129768.88185080791	-5324.009302090957	0.0034336205944523	0.004519242184069	0.7597779571443053	0.447389	0.447389	chr13	41483011	0.3493146981518382	chr13:41483011:A:T
chr13:41483113	['T', 'G']	98663	129767.88159735604	-5317.063130870417	0.003633629759757	0.0045192233648727	0.8040385407812979	0.421377	0.421377	chr13	41483113	0.3753291731552731	chr13:41483113:T:G
chr13:41483131	['A', 'G']	98663	96253.16955459352	-3736.162131553133	0.0055290668818285	0.0042759506573527	1.293061432390714	0.195993	0.195993	chr13	41483131	0.7077594394377149	chr13:41483131:A:G
chr13:41483272	['T', 'G']	98663	128795.551447255	-5413.5133624215405	0.0043761458895277	0.004517902624608	0.9686233310323622	0.332736	0.332736	chr13	41483272	0.4779002085825334	chr13:41483272:T:G
chr13:41483424	['A', 'G']	98663	128795.80281618748	-5415.9337018650085	0.0043373487723912	0.0045178517861414	0.9600467163832356	0.337034	0.337034	chr13	41483424	0.4723262852783296	chr13:41483424:A:G
chr13:41483984	['GTA', 'G']	98663	128793.27540066298	-5409.748874839729	0.0044664586401548	0.0045175687084205	0.9886863772164683	0.322819	0.322819	chr13	41483984	0.4910409121398019	chr13:41483984:GTA:G
chr13:41484117	['G', 'C']	98663	9657.468250750142	-550.3673072557906	-0.0047962333267607	0.0098306125526295	-0.4878875350934067	0.625631	0.625631	chr13	41484117	0.203681740134614	chr13:41484117:G:C
chr13:41484417	['A', 'G']	98663	13325.89090614198	-699.2435480513269	-0.0077956742283502	0.0084500017362767	-0.9225648078724744	0.356236	0.356236	chr13	41484417	0.4482621943300126	chr13:41484417:A:G
chr13:41484457	['C', 'T']	98663	130208.71437116031	-5220.648264813331	0.0043120313533565	0.0045198774350389	0.9540151066771888	0.340078	0.340078	chr13	41484457	0.4684214621209085	chr13:41484457:C:T
chr13:41484887	['C', 'A']	98663	128806.94363170008	-5413.071377496897	0.0043584622047664	0.0045185168171545	0.9645780642487788	0.334759	0.334759	chr13	41484887	0.4752677381462907	chr13:41484887:C:A
chr13:41485478	['A', 'T']	98663	95309.0821708098	-3642.287321875345	0.0063504982515233	0.0042745805314846	1.4856424401759372	0.137377	0.137377	chr13	41485478	0.8620859718558699	chr13:41485478:A:T
chr13:41485681	['T', 'A']	98663	128806.41589789344	-5417.457938286113	0.004317694450609	0.0045177653960788	0.9557146226221852	0.339219	0.339219	chr13	41485681	0.469519830459953	chr13:41485681:T:A
chr13:41485714	['T', 'G']	98663	129783.5164037471	-5318.807818461193	0.0035729434063454	0.0045194452055197	0.7905712413509841	0.429196	0.429196	chr13	41485714	0.3673443342038093	chr13:41485714:T:G
chr13:41485771	['C', 'T']	98663	128808.80532014108	-5412.7797422585145	0.0044267796193358	0.0045176662252107	0.9798819564473996	0.327147	0.327147	chr13	41485771	0.4852570579100768	chr13:41485771:C:T
chr13:41485854	['G', 'C']	98663	128804.49899133258	-5417.96502570814	0.0043635276011203	0.0045178373106926	0.9658443412278144	0.334124	0.334124	chr13	41485854	0.4760923280337806	chr13:41485854:G:C
chr13:41486193	['A', 'G']	98663	129373.78173726152	-5296.008378019945	0.0052430248413158	0.0045163655984929	1.1608946899837662	0.245688	0.245688	chr13	41486193	0.6096160550016153	chr13:41486193:A:G
chr13:41486553	['G', 'T']	98663	13298.943541193645	-693.3825964111813	-0.0074317840253471	0.0084555461404257	-0.8789241879736204	0.379445	0.379445	chr13	41486553	0.4208511655591616	chr13:41486553:G:T
chr13:41486828	['T', 'C']	98663	129229.33727660697	-5306.395959127564	0.0053386344700513	0.0045164385336913	1.182045195617423	0.237191	0.237191	chr13	41486828	0.6249017939101835	chr13:41486828:T:C
chr13:41487027	['C', 'T']	98663	19218.973970686617	-986.1628763020911	0.0008925520139919	0.0071697537959092	0.1244885165375069	0.900929	0.900929	chr13	41487027	0.0453094333530068	chr13:41487027:C:T
chr13:41487150	['G', 'A']	98663	129234.02808920428	-5312.737990661123	0.0052293575094141	0.0045165932766756	1.1578101434148076	0.246944	0.246944	chr13	41487150	0.6074015214301404	chr13:41487150:G:A
chr13:41487211	['G', 'A']	98663	35794.35352910767	-1135.028672929677	-0.0056606362037581	0.0055483450087637	-1.0202386828535428	0.307618	0.307618	chr13	41487211	0.511988255762809	chr13:41487211:G:A
chr13:41487419	['A', 'G']	98663	130219.35631589622	-5220.8612098386575	0.0043625310060457	0.0045200757290365	0.9651455567483558	0.334474	0.334474	chr13	41487419	0.4756376360288663	chr13:41487419:A:G
chr13:41487651	['C', 'G']	98663	129218.5036090104	-5308.990609577388	0.0052111510180194	0.0045165422115809	1.153792165311209	0.248588	0.248588	chr13	41487651	0.6045198397312529	chr13:41487651:C:G
chr13:41488812	['C', 'T']	98663	129125.10122668283	-5337.61457017496	0.005143520011298	0.0045172025723816	1.1386516165437572	0.254851	0.254851	chr13	41488812	0.5937136579605788	chr13:41488812:C:T
chr13:41488897	['C', 'T']	98663	95296.8741255197	-3650.708339635087	0.0061771247407605	0.0042749249662079	1.4449668215439992	0.14847	0.14847	chr13	41488897	0.8283612914691814	chr13:41488897:C:T
chr13:41489235	['G', 'C']	98663	9717.878561805865	-557.5373749640661	-0.005482517256069	0.0098380533095567	-0.5572766362978767	0.57734	0.57734	chr13	41489235	0.2385683521194611	chr13:41489235:G:C
chr13:41490055	['A', 'C']	98663	140229.84732669647	-5707.526235483662	0.003772906757328	0.0047394995415527	0.7960559388707107	0.426001	0.426001	chr13	41490055	0.3705893814278628	chr13:41490055:A:C
chr13:41491097	['C', 'T']	98663	19632.37741383756	-1003.130166548246	0.0004446455007963	0.0071908454478357	0.0618349405535055	0.950694	0.950694	chr13	41491097	0.0219592469915981	chr13:41491097:C:T
chr13:41491442	['C', 'G']	98663	129102.56413739956	-5353.725460654053	0.0048113373016747	0.0045171782286373	1.0651200944812225	0.286824	0.286824	chr13	41491442	0.5423845118902961	chr13:41491442:C:G
chr13:41491633	['T', 'C']	98663	95317.42354479652	-3644.8007188056986	0.0062960558550948	0.0042737115576682	1.4732056129988105	0.140699	0.140699	chr13	41491633	0.8517089892463151	chr13:41491633:T:C
chr13:41492716	['A', 'G']	98663	139980.8628876116	-5781.208034657198	0.0029928655614441	0.0047367209534149	0.6318433344245111	0.527491	0.527491	chr13	41492716	0.2777849458571539	chr13:41492716:A:G
chr13:41494250	['G', 'A']	98663	95291.93166499428	-3640.637806210684	0.0062679703175723	0.0042746160674098	1.4663235759019664	0.142563	0.142563	chr13	41494250	0.845993174209718	chr13:41494250:G:A
chr13:41494968	['A', 'G']	98663	139823.50929089158	-5753.458517300234	0.0040935648824032	0.0047338947536297	0.8647350850511653	0.387186	0.387186	chr13	41494968	0.4120803544438838	chr13:41494968:A:G
chr13:41495634	['T', 'C']	98663	7407.654983215187	-477.5615425893992	-0.0026514324658599	0.0111562357172259	-0.2376637185754298	0.812142	0.812142	chr13	41495634	0.0903680293490373	chr13:41495634:T:C
chr13:41496961	['C', 'T']	98663	13470.273056222824	-466.90338024538346	0.0145714567401901	0.0084266677270736	1.7292074651732503	0.0837751	0.0837751	chr13	41496961	1.076885045087173	chr13:41496961:C:T
chr13:41497499	['A', 'G']	98663	118071.09804120372	-4387.2048981484295	0.0049757202020274	0.0043554187686613	1.142420618157172	0.253282	0.253282	chr13	41497499	0.5963956731326414	chr13:41497499:A:G
chr13:41497525	['G', 'A']	98663	8879.629997161855	-427.927046554788	-0.0048167878936576	0.0102618555691296	-0.4693876133033653	0.638794	0.638794	chr13	41497525	0.1946391717119031	chr13:41497525:G:A
chr13:41497696	['T', 'C']	98663	17907.815048706067	-973.6386637590948	-0.0020584989419621	0.0074050962401827	-0.2779840903068876	0.781025	0.781025	chr13	41497696	0.1073350644731761	chr13:41497696:T:C
chr13:41497871	['G', 'C']	98663	143738.13719169126	-5445.970500967454	0.0017965170581967	0.004796083403087	0.3745800285792368	0.707974	0.707974	chr13	41497871	0.1499826912704954	chr13:41497871:G:C
chr13:41498476	['G', 'A']	98663	8848.269045205758	-398.9315588639439	-0.0006173591386576	0.0102669880752502	-0.0601305011881563	0.952052	0.952052	chr13	41498476	0.021339330295872	chr13:41498476:G:A
chr13:41498729	['C', 'A']	98663	100020.27513356242	-3424.2932875452725	0.0055949423712592	0.0042629988601765	1.3124428494516338	0.189374	0.189374	chr13	41498729	0.7226796474638696	chr13:41498729:C:A
chr13:41498737	['G', 'A']	98663	15663.635035830486	-765.5532137221502	-0.0074999254655629	0.0078453089543578	-0.9559757951147242	0.339087	0.339087	chr13	41498737	0.4696888599903859	chr13:41498737:G:A
chr13:41499272	['G', 'A']	98663	133602.37431192657	-5168.311099089009	0.0030664022154553	0.0045591623185204	0.6725801805737198	0.501216	0.501216	chr13	41499272	0.299975073749716	chr13:41499272:G:A
chr13:41499557	['C', 'T']	98663	81709.3914965228	-2969.7282026143544	0.0023591598459114	0.0043175572044765	0.5464107906816931	0.584785	0.584785	chr13	41499557	0.2330037757574064	chr13:41499557:C:T
chr13:41499676	['C', 'T']	98663	72232.1247668667	-2568.9651814822723	0.0048391867701514	0.0044175871587264	1.0954366255326022	0.273328	0.273328	chr13	41499676	0.5633158764572916	chr13:41499676:C:T
chr13:41500276	['T', 'C']	98663	127256.7675620882	-4851.686325881008	0.0042555527123905	0.0044663018486555	0.9528135035637018	0.340687	0.340687	chr13	41500276	0.4676444380082325	chr13:41500276:T:C
chr13:41500422	['G', 'C']	98663	99653.11038803062	-3950.913834162584	0.0029800399353239	0.0042668618761186	0.6984149058124105	0.484919	0.484919	chr13	41500422	0.3143307991109185	chr13:41500422:G:C
chr13:41500576	['A', 'T']	98663	99516.09511211126	-3950.0200915862574	0.0028944492741019	0.0042667366898289	0.6783754153383293	0.497535	0.497535	chr13	41500576	0.3031763626123109	chr13:41500576:A:T
chr13:41500665	['C', 'T']	98663	17915.271063087897	-976.1832964746288	-0.0021668725842732	0.0074027064528313	-0.2927135633541753	0.769742	0.769742	chr13	41500665	0.1136548160641404	chr13:41500665:C:T
chr13:41500930	['G', 'A']	98663	26821.718518443435	-817.9688471488618	0.0040021036707348	0.006200702826647	0.6454274269581393	0.518652	0.518652	chr13	41500930	0.2851239430604569	chr13:41500930:G:A
chr13:41501792	['A', 'C']	98663	16673.91495315733	-838.1299327930262	-0.0087835173334628	0.0076269834801133	-1.1516371257870237	0.249473	0.249473	chr13	41501792	0.6029764503833868	chr13:41501792:A:C
chr13:41503784	['T', 'G']	98663	26427.21424009894	-767.0576698850889	0.0072048421399202	0.0062427777267189	1.154108388175306	0.248459	0.248459	chr13	41503784	0.6047452670627663	chr13:41503784:T:G
chr13:41504474	['C', 'T']	98663	17224.745816143448	-997.1888254609302	-0.0104385042057062	0.0075188568567597	-1.3883100057054014	0.165046	0.165046	chr13	41504474	0.7823949966228443	chr13:41504474:C:T
chr13:41505274	['T', 'C']	98663	117112.0975164538	-4677.964009931504	-0.0001458651391299	0.0043356277014795	-0.0336433728108647	0.973162	0.973162	chr13	41505274	0.011814857727775	chr13:41505274:T:C
chr13:41505810	['A', 'G']	98663	8652.526186687208	-451.62227720405446	-0.0036654933351693	0.0103788517189683	-0.3531694482608629	0.723962	0.723962	chr13	41505810	0.1402842288628285	chr13:41505810:A:G
chr13:41505942	['C', 'T']	98663	8779.800889979118	-421.3645663027356	-0.0037371296747936	0.0103111404805602	-0.3624361128469991	0.717027	0.717027	chr13	41505942	0.1444644904546051	chr13:41505942:C:T
chr13:41506837	['G', 'C']	98663	18150.83780035559	-998.5783551598878	-0.0024739398793868	0.0074143014790678	-0.3336713359136218	0.738628	0.738628	chr13	41506837	0.13157423308498	chr13:41506837:G:C
chr13:41507575	['G', 'A']	98663	26609.348496827428	-781.0284469244256	0.0056047634756255	0.0062221368295403	0.900777920700212	0.367709	0.367709	chr13	41507575	0.4344957402630306	chr13:41507575:G:A
chr13:41508206	['C', 'T']	98663	16227.822386425834	-834.6744205033366	-0.0098185245063671	0.0077239015701797	-1.2711871606798155	0.203665	0.203665	chr13	41508206	0.6910835984563135	chr13:41508206:C:T
chr13:41508364	['G', 'A']	98663	117187.8163774228	-4696.772208350776	-0.0005186975244213	0.0043339847835299	-0.1196814364444708	0.904736	0.904736	chr13	41508364	0.0434781284958489	chr13:41508364:G:A
chr13:41508594	['G', 'A']	98663	17919.089714870715	-985.6038639784372	-0.0024524974748043	0.0074026038875571	-0.3313020002227451	0.740417	0.740417	chr13	41508594	0.1305236183882925	chr13:41508594:G:A
chr13:41508688	['A', 'T']	98663	72621.66538590209	-2619.508982987806	0.0049857004551499	0.0044096596324257	1.1306315840089771	0.258213	0.258213	chr13	41508688	0.5880218965152226	chr13:41508688:A:T
chr13:41508701	['C', 'A']	98663	34392.48585445958	-1435.1286645157484	-0.0059027607740819	0.0056292779816249	-1.0485822148683457	0.294373	0.294373	chr13	41508701	0.5311020261577358	chr13:41508701:C:A
chr13:41509098	['G', 'T']	98663	72623.40188365537	-2607.428288486692	0.0050502519250248	0.0044095969752786	1.145286508798392	0.252093	0.252093	chr13	41509098	0.5984392134412868	chr13:41509098:G:T
chr13:41509240	['A', 'G']	98663	17930.27212739215	-984.5218447815848	-0.0022596259623282	0.007400545690993	-0.3053323439484167	0.760114	0.760114	chr13	41509240	0.1191212684322475	chr13:41509240:A:G
