## Supplementary material for "Characterization of shared and ancestry-specific signals driving complex traits using multi-ancestry fine-mapping": s2_gwas_temp.txt

locus	alleles	n	sum_x	y_transpose_x	beta	standard_error	t_stat	p_value	p_value_str	chrom	pos	-log10pvalue	rsid
chr13:40169171	['A', 'G']	19959	2736.0	400.0481006551533	0.0120665393321768	0.0200997933413412	0.600331512232934	0.548292	0.548292	chr13	40169171	0.2609880907592363	chr13:40169171:A:G
chr13:40170445	['C', 'T']	19959	7679.154239326517	930.701450334744	-0.0123311049930288	0.012820951069281	-0.9617933120869704	0.336165	0.336165	chr13	40170445	0.4734475053466764	chr13:40170445:C:T
chr13:40170628	['C', 'T']	19959	7484.499974943624	1090.909726488738	0.0135967356978238	0.0129375149767288	1.0509541996496856	0.293292	0.293292	chr13	40170628	0.5326997829220699	chr13:40170628:C:T
chr13:40171135	['G', 'A']	19959	1238.0620302635534	168.88564738682803	0.001180760625132	0.0292824178078149	0.0403231943783332	0.967836	0.967836	chr13	40171135	0.0141982277424086	chr13:40171135:G:A
chr13:40171556	['G', 'A']	19959	466.0	37.23042167349116	-0.0333443705615539	0.0469685020702892	-0.7099304659887479	0.477756	0.477756	chr13	40171556	0.3207938500593884	chr13:40171556:G:A
chr13:40171723	['A', 'G']	19959	7437.672580893243	942.7877091168344	-0.0065895520733492	0.0132010918117885	-0.4991672027812727	0.617667	0.617667	chr13	40171723	0.2092456010271196	chr13:40171723:A:G
chr13:40171854	['A', 'G']	19959	1427.357572416558	215.1453388141101	0.021128756995672	0.0271775006873447	0.777435616274704	0.436911	0.436911	chr13	40171854	0.3596070210282142	chr13:40171854:A:G
chr13:40172012	['G', 'A']	19959	18719.751641192684	2477.179519890636	-0.0075222074038473	0.0101899027321608	-0.7382020811745459	0.4604	0.4604	chr13	40172012	0.3368646850422458	chr13:40172012:G:A
chr13:40172279	['C', 'T']	19959	30948.101167510147	4213.908542692228	-0.0016123332563442	0.012100371850788	-0.1332465874789789	0.894	0.894	chr13	40172279	0.0486624812040823	chr13:40172279:C:T
chr13:40172362	['T', 'C']	19959	5125.797714514836	728.6484666751414	0.0117229410772815	0.0150883907621295	0.7769510521098759	0.437197	0.437197	chr13	40172362	0.3593228267953353	chr13:40172362:T:C
chr13:40172564	['T', 'G']	19959	3213.483012627781	401.7833524420816	-0.0131339462326871	0.0186048038491443	-0.7059438164026214	0.480231	0.480231	chr13	40172564	0.3185498086805077	chr13:40172564:T:G
chr13:40172585	['G', 'T']	19959	19908.98245789896	2602.882574296982	-0.0006244712096729	0.0101915387555432	-0.0612734960491942	0.951142	0.951142	chr13	40172585	0.0217546405676042	chr13:40172585:G:T
chr13:40172653	['G', 'GC']	19959	6125.0	911.5848689783156	0.0183587419397039	0.0139310472203655	1.3178292808358	0.187576	0.187576	chr13	40172653	0.7268227295728568	chr13:40172653:G:GC
chr13:40173968	['T', 'G']	19959	13769.75960912052	1808.3203474198683	-0.0036746171438996	0.0106538892522923	-0.3449085171510437	0.730167	0.730167	chr13	40173968	0.1365777989427963	chr13:40173968:T:G
chr13:40174794	['G', 'A']	19959	2122.212657213008	278.01219498558635	-0.0096120676443166	0.0226048687642417	-0.42522112136841	0.67068	0.67068	chr13	40174794	0.17348464433647	chr13:40174794:G:A
chr13:40175076	['G', 'A']	19959	902.0451949093095	151.66044450002846	0.0480119852353814	0.0341941429282445	1.4040996826893182	0.160305	0.160305	chr13	40175076	0.7950529315538748	chr13:40175076:G:A
chr13:40176463	['G', 'A']	19959	716.1076368009622	138.786123364912	0.0511750649103027	0.0380150249094604	1.3461799652159985	0.17826	0.17826	chr13	40176463	0.7489460978126923	chr13:40176463:G:A
chr13:40176971	['G', 'T']	19959	2591.336994132691	340.6976950279429	-0.0037788925366805	0.0205431542983234	-0.18394899253563	0.854055	0.854055	chr13	40176971	0.0685141604264883	chr13:40176971:G:T
chr13:40177430	['C', 'G']	19959	2116.10602264756	273.2020129920226	-0.0107003177156205	0.0226423596494827	-0.4725796198482787	0.636518	0.636518	chr13	40177430	0.196189310486145	chr13:40177430:C:G
chr13:40177498	['C', 'T']	19959	3142.157430604269	406.0145555473146	-0.0054928875340152	0.0187702933841821	-0.2926372764447086	0.769802	0.769802	chr13	40177498	0.1136209649122053	chr13:40177498:C:T
chr13:40179231	['C', 'T']	19959	5745.863650030065	815.710251872195	0.0084997108090916	0.0144014275602865	0.5901991850120852	0.555064	0.555064	chr13	40179231	0.2556569389595233	chr13:40179231:C:T
chr13:40179644	['G', 'A']	19959	6300.315662892073	882.337965014326	0.0067726412247499	0.0138826529909303	0.487849204988022	0.625662	0.625662	chr13	40179644	0.2036602213872994	chr13:40179644:G:A
chr13:40179858	['G', 'C']	19959	6310.264645452267	882.2913272515262	0.0065386489452969	0.0138708232444866	0.471395881127386	0.637363	0.637363	chr13	40179858	0.195613151659642	chr13:40179858:G:C
chr13:40181504	['A', 'G']	19959	12773.920024052915	1654.8498172157829	-0.0055806778467607	0.0108516655305233	-0.5142692456806337	0.607069	0.607069	chr13	40181504	0.2167619438239391	chr13:40181504:A:G
chr13:40181885	['T', 'G']	19959	7864.788094402967	1016.4244998849696	-0.0073165345340805	0.0127582572163064	-0.5734744495297744	0.56633	0.56633	chr13	40181885	0.246930432035196	chr13:40181885:T:G
chr13:40182022	['A', 'T']	19959	14382.044055733762	1800.5359273133176	-0.0134109288704758	0.0105365654878189	-1.2727988912496948	0.203104	0.203104	chr13	40182022	0.6922815233661376	chr13:40182022:A:T
chr13:40183467	['A', 'G']	19959	11478.725345760671	1613.3631558557254	0.007022970677804	0.0111591369133067	0.6293471199756936	0.529129	0.529129	chr13	40183467	0.2764384354159037	chr13:40183467:A:G
chr13:40183634	['A', 'T']	19959	10849.718001403227	1541.3499477991954	0.0082937495032624	0.0113399343748115	0.7313754409094868	0.464558	0.464558	chr13	40183634	0.3329600566811931	chr13:40183634:A:T
chr13:40183756	['G', 'A']	19959	2332.116845375288	366.016432593452	0.0184789712763019	0.0214951130731655	0.8596824409996273	0.389974	0.389974	chr13	40183756	0.4089643469041027	chr13:40183756:G:A
chr13:40184071	['T', 'C']	19959	11474.14977200982	1615.398398793927	0.0073199490769057	0.0111584169925804	0.6560024671754945	0.51183	0.51183	chr13	40184071	0.2908742623085076	chr13:40184071:T:C
chr13:40185636	['T', 'C']	19959	9526.909295915812	1276.6587737925356	0.0011496324782538	0.0118621642759636	0.0969159127717811	0.922794	0.922794	chr13	40185636	0.0348952379213848	chr13:40185636:T:C
chr13:40186708	['T', 'A']	19959	858.0429902795871	136.23267593641236	0.0327121873271808	0.0349307855531207	0.9364858765467504	0.349034	0.349034	chr13	40186708	0.4571322656105333	chr13:40186708:T:A
chr13:40188419	['C', 'G']	19959	2946.2952347547225	474.5178162056056	0.0315777554398526	0.0193126999572026	1.6350772035929482	0.102049	0.102049	chr13	40188419	0.9911912466716712	chr13:40188419:C:G
chr13:40188461	['C', 'G']	19959	3174.318083880343	392.6002974237881	-0.0101578064928068	0.0186847646478229	-0.5436411260331486	0.586695	0.586695	chr13	40188461	0.2315876129625715	chr13:40188461:C:G
chr13:40191007	['T', 'C']	19959	1822.6392341619887	217.966933934937	-0.0145288476192388	0.0243044313980578	-0.5977859502773558	0.54999	0.54999	chr13	40191007	0.2596452068408486	chr13:40191007:T:C
chr13:40191467	['G', 'A']	19959	7258.454673014283	1174.336705377413	0.0301514065813508	0.0130189283931509	2.315966850022224	0.0205702	0.0205702	chr13	40191467	1.6867614857251048	chr13:40191467:G:A
chr13:40191977	['T', 'C']	19959	5770.0	830.7249768073682	0.0037631707266335	0.0144185094844242	0.2609958214265324	0.794098	0.794098	chr13	40191977	0.1001258977833686	chr13:40191977:T:C
chr13:40192212	['T', 'C']	19959	7395.370528109029	1210.1491853166076	0.0312430563698551	0.0129196413400162	2.418260348535017	0.0156038	0.0156038	chr13	40192212	1.8067696248465976	chr13:40192212:T:C
chr13:40192434	['A', 'G']	19959	1624.0	202.2715479270571	-0.0071784239401268	0.0257555811573214	-0.2787133358117308	0.780468	0.780468	chr13	40192434	0.1076448987621292	chr13:40192434:A:G
chr13:40192525	['T', 'C']	19959	29025.362748045703	3800.3954163713256	-0.0120295249989784	0.0113316263264027	-1.0615885710023452	0.288435	0.288435	chr13	40192525	0.5399520415095	chr13:40192525:T:C
chr13:40192699	['C', 'T']	19959	1887.0945485519592	232.22554216347527	-0.0097760819615648	0.0239068296356827	-0.4089242325537519	0.6826	0.6826	chr13	40192699	0.1658337160573799	chr13:40192699:C:T
chr13:40192935	['A', 'G']	19959	5780.868911605532	828.0275333419044	0.0027114450406942	0.0144154327764499	0.1880932111260519	0.850805	0.850805	chr13	40192935	0.0701699665055229	chr13:40192935:A:G
chr13:40193580	['G', 'A']	19959	1662.2498496692724	213.0946569234156	-0.0045537430139952	0.0255512004148222	-0.1782203160738264	0.858552	0.858552	chr13	40193580	0.0662333957515884	chr13:40193580:G:A
chr13:40194589	['C', 'A']	19959	4361.437039635216	550.2870415289827	-0.0042407406167891	0.0163227646013692	-0.2598052915884974	0.795017	0.795017	chr13	40194589	0.0996235846425791	chr13:40194589:C:A
chr13:40195002	['C', 'G']	19959	6654.666833692439	1073.8366802329972	0.0249177359972026	0.0134550185565269	1.851928772340132	0.0640508	0.0640508	chr13	40195002	1.1934754415099933	chr13:40195002:C:G
chr13:40195026	['T', 'C']	19959	2996.7140627360104	504.0027729313155	0.0292097067000883	0.0191392935750508	1.5261643061980534	0.126985	0.126985	chr13	40195026	0.8962475766973386	chr13:40195026:T:C
chr13:40195052	['A', 'T']	19959	7746.328672380092	1092.538631723855	0.0109885802571223	0.0128142487719852	0.857528244741574	0.391163	0.391163	chr13	40195052	0.4076422317366414	chr13:40195052:A:T
chr13:40195561	['G', 'A']	19959	887.1778000501126	149.94479551425297	0.0532882047839057	0.0344957554973378	1.5447756982164973	0.122416	0.122416	chr13	40195561	0.9121618153801156	chr13:40195561:G:A
chr13:40195760	['G', 'A']	19959	1599.0801182483217	204.3050719891517	-0.0057104979937218	0.0259610101770475	-0.2199643987186066	0.825901	0.825901	chr13	40195760	0.0830720080434197	chr13:40195760:G:A
chr13:40197092	['A', 'G']	19959	2762.1383906203027	258.4797545576833	-0.0424171554325235	0.0198642455533964	-2.135351947724528	0.0327444	0.0327444	chr13	40197092	1.484862963063138	chr13:40197092:A:G
chr13:40197373	['A', 'G']	19959	8694.87127323746	1122.7826156324163	-0.0090688315272676	0.0122237471799438	-0.7419027401145356	0.458155	0.458155	chr13	40197373	0.3389875694709854	chr13:40197373:A:G
chr13:40197552	['G', 'A']	19959	6511.652502881195	1057.1701051731525	0.025916331115102	0.0135569392575963	1.9116653562182453	0.0559334	0.0559334	chr13	40197552	1.2523287805938188	chr13:40197552:G:A
chr13:40197848	['G', 'A']	19959	8694.87127323746	1127.2241524112014	-0.0084082397977807	0.0122238183948728	-0.6878570612033554	0.491551	0.491551	chr13	40197848	0.308431416042382	chr13:40197848:G:A
chr13:40198035	['T', 'C']	19959	2009.2013328656608	262.12955022008805	-0.0010274113365464	0.0231800910844318	-0.0443230068770735	0.964647	0.964647	chr13	40198035	0.0156315819918019	chr13:40198035:T:C
chr13:40198266	['G', 'A']	19959	6501.977300060133	1056.506968200708	0.0258433893441642	0.013563738986104	1.9053293026827325	0.0567516	0.0567516	chr13	40198266	1.2460218898815236	chr13:40198266:G:A
chr13:40198973	['T', 'C']	19959	4052.030176951225	511.4624771760278	-0.0096391293448813	0.0166796703567348	-0.5778968731830647	0.56334	0.56334	chr13	40198973	0.2492294105567329	chr13:40198973:T:C
chr13:40199116	['C', 'T']	19959	4059.627186607188	509.9062642708339	-0.0102595203043826	0.0166684670601458	-0.6155047292209026	0.538228	0.538228	chr13	40199116	0.2690337128725536	chr13:40199116:C:T
chr13:40199148	['G', 'A']	19959	773.1549486344275	157.9352621530018	0.0625374432416535	0.0367113391945054	1.7034911995532274	0.0884918	0.0884918	chr13	40199148	1.05309697088121	chr13:40199148:G:A
chr13:40199498	['C', 'T']	19959	5964.494186629247	949.38585538145	0.0213555665440775	0.0141070055145378	1.5138270501184563	0.130086	0.130086	chr13	40199498	0.8857694401786881	chr13:40199498:C:T
chr13:40200215	['G', 'A']	19959	1245.1247682517412	178.59841161764453	0.0089434693263523	0.0293174263002038	0.3050564273539312	0.760326	0.760326	chr13	40200215	0.1190001581868447	chr13:40200215:G:A
chr13:40200371	['A', 'G']	19959	4309.943458646617	548.7913009459586	-0.0030387983540921	0.0164238585585094	-0.1850234123282596	0.853213	0.853213	chr13	40200371	0.0689425360340796	chr13:40200371:A:G
chr13:40200394	['T', 'C']	19959	2705.5422199949885	253.46159308476976	-0.0410393515636866	0.020067933898313	-2.0450212648516137	0.0408659	0.0408659	chr13	40200394	1.3886389320631884	chr13:40200394:T:C
chr13:40200730	['G', 'T']	19959	6561.657513654357	1075.0811372123255	0.0276298239558514	0.0135255102858142	2.0427934600611715	0.041086	0.041086	chr13	40200730	1.3863061381853878	chr13:40200730:G:T
chr13:40201066	['C', 'T']	19959	4301.431026707422	551.0194084853019	-0.0018999199613828	0.0164368486239349	-0.115589064841555	0.907979	0.907979	chr13	40201066	0.0419241958507059	chr13:40201066:C:T
chr13:40201201	['A', 'G']	19959	6577.318165873214	1078.5139877629708	0.0276666750949186	0.0135146140493425	2.0471672364379887	0.0406547	0.0406547	chr13	40201201	1.3908892393424344	chr13:40201201:A:G
chr13:40201461	['A', 'C']	19959	2709.1357350435915	252.30180978624367	-0.0413179192381132	0.0200560483901176	-2.060122634051481	0.0393998	0.0393998	chr13	40201461	1.4045059827205384	chr13:40201461:A:C
chr13:40201997	['A', 'G']	19959	10136.094149496164	1345.4358454942171	-0.0011200627889581	0.0116072778857829	-0.0964965946348266	0.923127	0.923127	chr13	40201997	0.0347385464226234	chr13:40201997:A:G
chr13:40202801	['G', 'A']	19959	6859.405723736969	1033.7664911736629	0.0145926761189443	0.0133308843571013	1.0946517671328222	0.273682	0.273682	chr13	40202801	0.5627537650953189	chr13:40202801:G:A
chr13:40202825	['C', 'T']	19959	689.0	129.18414451546178	0.044132631797293	0.0388736865174042	1.1352829060226717	0.25627	0.25627	chr13	40202825	0.5913022311042121	chr13:40202825:C:T
chr13:40203718	['T', 'C']	19959	3640.182383004309	441.6693651301891	-0.0119487993831823	0.0176981963520586	-0.6751422091546886	0.499593	0.499593	chr13	40203718	0.3013836553312707	chr13:40203718:T:C
chr13:40203736	['G', 'A']	19959	4444.445357518665	526.1556528223471	-0.0190644486578585	0.015996097425615	-1.1918187386962291	0.233347	0.233347	chr13	40203736	0.6319977782020988	chr13:40203736:G:A
chr13:40204682	['A', 'G']	19959	13650.103443091266	1718.1120105978591	-0.013280032299857	0.0106081070183379	-1.2518757848973634	0.21063	0.21063	chr13	40204682	0.6764797722456626	chr13:40204682:A:G
chr13:40205358	['TA', 'T']	19959	6882.379303432725	1031.622754773855	0.0142826142350602	0.0133145301213475	1.0727088455161131	0.283415	0.283415	chr13	40205358	0.5475771680446815	chr13:40205358:TA:T
chr13:40205849	['T', 'C']	19959	1511.0757089888766	208.3952962041315	0.0063404433646858	0.0266514684416614	0.2379022146027242	0.811959	0.811959	chr13	40205849	0.0904658999747246	chr13:40205849:T:C
chr13:40206482	['T', 'C']	19959	4457.223318969836	531.0477931799494	-0.0181683353981636	0.0159733658485815	-1.1374143414975406	0.255379	0.255379	chr13	40206482	0.5928148179539243	chr13:40206482:T:C
chr13:40207369	['A', 'G']	19959	2934.294032169164	321.30219669679525	-0.0240283817591161	0.0193080343189712	-1.2444758157233489	0.213339	0.213339	chr13	40207369	0.6709297449418088	chr13:40207369:A:G
chr13:40207530	['A', 'G']	19959	684.1028262176789	128.62447201132542	0.0451361886539001	0.0390082018499646	1.1570948291209435	0.247247	0.247247	chr13	40207530	0.6068689692610156	chr13:40207530:A:G
chr13:40207725	['C', 'A']	19959	2928.0	313.9483955371496	-0.0269026493906735	0.0193297929569709	-1.3917712129954047	0.164007	0.164007	chr13	40207725	0.7851376153883033	chr13:40207725:C:A
chr13:40207888	['T', 'C']	19959	685.0	129.09670983802135	0.0451757346161293	0.0389810380513048	1.1589156388465447	0.246504	0.246504	chr13	40207888	0.6081760290689702	chr13:40207888:T:C
chr13:40208587	['A', 'G']	19959	2928.2934308763843	315.29983581663714	-0.0260511370784939	0.0193299122718862	-1.3477110869449296	0.177767	0.177767	chr13	40208587	0.7501488566844987	chr13:40208587:A:G
chr13:40208692	['A', 'G']	19959	2819.989023656776	320.880804095304	-0.0227176270444817	0.0199502409636935	-1.1387144188295446	0.254836	0.254836	chr13	40208692	0.5937392203831261	chr13:40208692:A:G
chr13:40209041	['G', 'T']	19959	686.0343721815814	127.59863058916665	0.0431415278452707	0.038954080202664	1.1074970226692804	0.268092	0.268092	chr13	40209041	0.5717161453893433	chr13:40209041:G:T
chr13:40209152	['G', 'C']	19959	686.0343721815814	127.63041820194054	0.0431808472452499	0.0389540499813924	1.1085072608849804	0.267656	0.267656	chr13	40209152	0.5724230166643169	chr13:40209152:G:C
chr13:40209186	['C', 'T']	19959	7643.0	1163.6880167498016	0.0202202177202647	0.0128009783607711	1.5795837748019286	0.114218	0.114218	chr13	40209186	0.9422654487638616	chr13:40209186:C:T
chr13:40209419	['C', 'T']	19959	689.0	125.93091035125904	0.0388806472640886	0.0388734942456272	1.000184007602101	0.317234	0.317234	chr13	40209419	0.4986202727381905	chr13:40209419:C:T
chr13:40210853	['A', 'G']	19959	6210.800601503759	880.9913764070066	0.0079445119100849	0.0139465922462006	0.5696382148298063	0.56893	0.56893	chr13	40210853	0.2449411650352831	chr13:40210853:A:G
chr13:40212098	['G', 'A']	19959	18599.93190700471	2551.2716090049544	0.0038479885034637	0.0101067186779774	0.3807356894031768	0.703403	0.703403	chr13	40212098	0.1527957837576782	chr13:40212098:G:A
chr13:40212887	['T', 'C']	19959	2855.001303127506	330.6669573227061	-0.0207022641665624	0.0198389742389713	-1.0435148469468405	0.296723	0.296723	chr13	40212887	0.5276487887490764	chr13:40212887:T:C
chr13:40212899	['G', 'C']	19959	7232.811917410043	1078.6512072661292	0.0155952234305602	0.0130866452800137	1.191689932512928	0.233397	0.233397	chr13	40212899	0.6319047305178083	chr13:40212899:G:C
chr13:40214827	['T', 'A']	19959	7261.0140908862095	1072.923458595491	0.01441794067303	0.0131020425565757	1.1004345781027776	0.271156	0.271156	chr13	40214827	0.5667807812780866	chr13:40214827:T:A
chr13:40214866	['G', 'T']	19959	1211.4567343867566	200.8878190970232	0.0334391761827311	0.0294156224413318	1.1367828863531335	0.255643	0.255643	chr13	40214866	0.5923660945978952	chr13:40214866:G:T
chr13:40214955	['G', 'A']	19959	6581.59511510106	940.4987329469284	0.0085346112329724	0.0136180933978187	0.6267111690054512	0.530856	0.530856	chr13	40214955	0.275023269665633	chr13:40214955:G:A
chr13:40215346	['A', 'T']	19959	4198.472483961506	490.2654481350186	-0.0194986214710016	0.0164093394691182	-1.1882636414279415	0.234744	0.234744	chr13	40215346	0.6294054993821604	chr13:40215346:A:T
chr13:40215679	['T', 'C']	19959	9063.816487095966	1180.0188257375953	-0.0045303741541607	0.0120344198277406	-0.3764513968274389	0.706585	0.706585	chr13	40215679	0.1508355863837304	chr13:40215679:T:C
chr13:40215788	['T', 'C']	19959	9061.816086193936	1181.3670257492092	-0.0042747666577722	0.0120345486774359	-0.3552078912429124	0.722438	0.722438	chr13	40215788	0.1411994183475496	chr13:40215788:T:C
chr13:40215940	['G', 'T']	19959	20361.040286616226	2701.898544307804	-0.0041804145680903	0.0100091295850222	-0.4176601504236673	0.6762	0.6762	chr13	40215940	0.1699248335702498	chr13:40215940:G:T
chr13:40216164	['A', 'G']	19959	9060.361846061336	1177.1501931117632	-0.0048318585440821	0.0120361540029489	-0.401445390520782	0.688097	0.688097	chr13	40216164	0.1623503356084628	chr13:40216164:A:G
chr13:40217060	['T', 'TTGTTGTTGC']	19959	7371.79401417432	1087.6075180315836	0.0139870574241528	0.0131297638102895	1.0652939097953549	0.286756	0.286756	chr13	40217060	0.5424874862789002	chr13:40217060:T:TTGTTGTTGC
chr13:40217196	['T', 'C']	19959	7178.078923631991	1062.813279072706	0.0141225218584966	0.0131355391917277	1.0751383443315718	0.282326	0.282326	chr13	40217196	0.5492491249116097	chr13:40217196:T:C
chr13:40217290	['C', 'T']	19959	4203.842495615134	488.870656819816	-0.0205205683903597	0.0164009914981935	-1.2511785273847578	0.210884	0.210884	chr13	40217290	0.675956369408484	chr13:40217290:C:T
chr13:40217733	['G', 'A']	19959	2508.530102937484	214.30292857845416	-0.0376523856073077	0.0208661657797732	-1.804470740082322	0.0711726	0.0711726	chr13	40217733	1.1476871687097057	chr13:40217733:G:A
chr13:40219976	['T', 'C']	19959	4238.849511400651	480.4245842633559	-0.0237085022286609	0.0163479799749407	-1.4502404740526285	0.147007	0.147007	chr13	40219976	0.8326619850545912	chr13:40219976:T:C
chr13:40220367	['C', 'T']	19959	1352.0	120.93514380058586	-0.0357532541175683	0.0279371934304324	-1.2797725801125677	0.20064	0.20064	chr13	40220367	0.6975824808493776	chr13:40220367:C:T
chr13:40220402	['A', 'G']	19959	1230.0616294217857	217.2449942537565	0.0337789869051264	0.0292488154279852	1.1548839298567537	0.248152	0.248152	chr13	40220402	0.6052822202230005	chr13:40220402:A:G
chr13:40220445	['A', 'C']	19959	1820.0911915021543	178.7554216059697	-0.023779151107461	0.0243065983756633	-0.9783002434133106	0.327938	0.327938	chr13	40220445	0.4842082562976455	chr13:40220445:A:C
chr13:40220518	['A', 'G']	19959	20108.014932104023	2774.4834740408137	0.0063410402210665	0.0101089504153435	0.6272698905953691	0.53049	0.53049	chr13	40220518	0.2753227983521826	chr13:40220518:A:G
chr13:40220938	['G', 'T']	19959	1849.0	188.38387236774844	-0.0212104991459626	0.024139358624963	-0.8786687117705125	0.379592	0.379592	chr13	40220938	0.4206829490173119	chr13:40220938:G:T
chr13:40221187	['TAC', 'T']	19959	1841.0922437117947	190.10245105045271	-0.0200207059118108	0.0241849135793217	-0.8278179637130741	0.407784	0.407784	chr13	40221187	0.3895698184010129	chr13:40221187:TAC:T
chr13:40221196	['C', 'T']	19959	1498.3002756201452	219.4583438052252	0.0150566534514161	0.0267640810101369	0.5625694170374633	0.573734	0.573734	chr13	40221196	0.2412894126679295	chr13:40221196:C:T
chr13:40221290	['C', 'T']	19959	692.0	130.2736631017342	0.0467666667682368	0.0388495651044097	1.2037886818694008	0.228686	0.228686	chr13	40221290	0.6407604217896368	chr13:40221290:C:T
chr13:40221607	['C', 'T']	19959	31325.70850871918	4390.419766045503	0.0189559939020003	0.0123764669226531	1.5316159304966404	0.125633	0.125633	chr13	40221607	0.900896269551984	chr13:40221607:C:T
chr13:40223619	['A', 'G']	19959	19549.979506964628	2703.1944288065674	0.0056930348190193	0.0100757182983294	0.5650252071818265	0.572063	0.572063	chr13	40223619	0.2425561407074533	chr13:40223619:A:G
chr13:40223921	['G', 'A']	19959	3061.613580556252	375.00065192279646	-0.0117154083662142	0.0191680198055079	-0.6111955478493317	0.541077	0.541077	chr13	40223921	0.2667409265837391	chr13:40223921:G:A
chr13:40224185	['G', 'A']	19959	1477.074005411364	212.5322892612764	0.0124178531281707	0.0269643446073322	0.460528646588876	0.645142	0.645142	chr13	40224185	0.190344683769436	chr13:40224185:G:A
chr13:40224727	['G', 'C']	19959	549.0275077663093	51.13595715569755	-0.0359483472196329	0.0436170480088631	-0.8241811140526546	0.409847	0.409847	chr13	40224727	0.3873782395165197	chr13:40224727:G:C
chr13:40224929	['T', 'C']	19959	5199.041944374843	699.6538986932162	0.0006256592039117	0.0150795370356582	0.0414906109141336	0.966905	0.966905	chr13	40224929	0.014616193965133	chr13:40224929:T:C
chr13:40224972	['C', 'T']	19959	23023.307060179388	3155.7832703933664	0.0072690330873346	0.0101995031893848	0.7126850153740736	0.476049	0.476049	chr13	40224972	0.3223483427955316	chr13:40224972:C:T
chr13:40225138	['C', 'T']	19959	687.0	129.47628950336434	0.0472985070754175	0.038984641514777	1.2132600233732866	0.225045	0.225045	chr13	40225138	0.6477306316769885	chr13:40225138:C:T
chr13:40225385	['T', 'C']	19959	6743.6757528686685	1021.6085434318068	0.0191936169740391	0.0134269963935255	1.429479565757107	0.152882	0.152882	chr13	40225385	0.8156436444820706	chr13:40225385:T:C
chr13:40225761	['T', 'C']	19959	4173.209089087082	540.763097814936	-0.0084661489916041	0.0164631826977902	-0.5142474056818035	0.607085	0.607085	chr13	40225761	0.2167504976454298	chr13:40225761:T:C
chr13:40227051	['T', 'C']	19959	6027.509972937756	848.3820882104994	0.0090821013451462	0.0140818558591269	0.6449505971373682	0.518967	0.518967	chr13	40227051	0.2848602571294897	chr13:40227051:T:C
chr13:40227077	['A', 'G']	19959	746.11214672279	136.0111169063037	0.0683050922505642	0.0375293380008843	1.8200452203274875	0.0687671	0.0687671	chr13	40227077	1.162619290047298	chr13:40227077:A:G
chr13:40227228	['A', 'G']	19959	3127.783552169992	459.0125731428868	0.0158733239172493	0.0188049205446044	0.8441048118017052	0.398621	0.398621	chr13	40227228	0.3994398256960362	chr13:40227228:A:G
chr13:40227363	['G', 'A']	19959	746.0373784948392	136.04006464405347	0.0683690890658891	0.0375293622320924	1.82174929174322	0.068508	0.068508	chr13	40227363	1.1642587109456923	chr13:40227363:G:A
chr13:40227715	['C', 'A']	19959	11769.358707090956	1581.6160853948318	-0.0010075535070404	0.0110942530800833	-0.0908176061756864	0.927638	0.927638	chr13	40227715	0.0326214691195534	chr13:40227715:C:A
chr13:40228811	['T', 'C']	19959	13766.759007767476	1742.0254480316885	-0.0111838340180619	0.0105825250871108	-1.0568209312996155	0.290606	0.290606	chr13	40228811	0.5366954232795966	chr13:40228811:T:C
chr13:40229141	['G', 'A']	19959	7524.507992984214	961.09672799069	-0.0053881987774571	0.0129394012124132	-0.4164179384350477	0.677109	0.677109	chr13	40229141	0.1693414136071531	chr13:40229141:G:A
chr13:40229557	['C', 'T']	19959	1534.153730520619	205.8380826225205	0.0023017844479424	0.0264287654576942	0.0870939072665726	0.930598	0.930598	chr13	40229557	0.0312378851682115	chr13:40229557:C:T
chr13:40229848	['T', 'C']	19959	6762.388139756379	985.6154780050408	0.0125542599698636	0.0133543543232735	0.9400873801876322	0.347184	0.347184	chr13	40229848	0.4594402975272966	chr13:40229848:T:C
chr13:40230481	['C', 'A']	19959	4277.642964521949	508.6910504449158	-0.0185104677470082	0.0162501987224206	-1.1390917774727942	0.254679	0.254679	chr13	40230481	0.5940068640670875	chr13:40230481:C:A
chr13:40230494	['A', 'T']	19959	4281.429022398156	512.148817693241	-0.017892018297082	0.0162495730054894	-1.101076212343414	0.270877	0.270877	chr13	40230494	0.5672278690795747	chr13:40230494:A:T
chr13:40230590	['C', 'A']	19959	6564.657814300746	892.5943300658261	0.0041691330580147	0.0136576554602861	0.3052597914874802	0.760171	0.760171	chr13	40230590	0.1190887024522107	chr13:40230590:C:A
chr13:40230699	['A', 'G']	19959	6568.658215162599	891.0633161571857	0.0038375636562567	0.0136510457474666	0.2811186576653944	0.778622	0.778622	chr13	40230699	0.1086733294341688	chr13:40230699:A:G
chr13:40231573	['T', 'C']	19959	486.0730607336139	46.62987516415213	-0.0354857828785531	0.0462332830720912	-0.7675375945770582	0.442771	0.442771	chr13	40231573	0.3538208316786265	chr13:40231573:T:C
chr13:40232218	['G', 'A']	19959	15197.522874179484	2102.863570988617	0.0029023686468642	0.0103399231765625	0.2806953782251577	0.778947	0.778947	chr13	40232218	0.1084920909674724	chr13:40232218:G:A
chr13:40232971	['A', 'G']	19959	3124.626208970183	460.410705123054	0.0165229408424537	0.018806699595099	0.8785667447338603	0.379647	0.379647	chr13	40232971	0.4206200276011401	chr13:40232971:A:G
chr13:40233052	['G', 'T']	19959	564.0282593446237	56.20705203200537	-0.0292767077597881	0.042874371143957	-0.6828486804269904	0.49471	0.49471	chr13	40233052	0.3056493107780769	chr13:40233052:G:T
chr13:40233346	['G', 'C']	19959	6745.0	978.9598567271984	0.0121291167384279	0.0133626554516754	0.9076876061267553	0.364054	0.364054	chr13	40233346	0.4388341928272334	chr13:40233346:G:C
chr13:40233962	['G', 'A']	19959	1535.3076923076924	202.4710611995764	0.0011617094599157	0.0264242938876578	0.0439636898096411	0.964934	0.964934	chr13	40233962	0.015502390714291	chr13:40233962:G:A
chr13:40234162	['C', 'G']	19959	6083.438374016339	860.0689821991898	0.0099629981629258	0.0140180903878572	0.7107243488425523	0.477263	0.477263	chr13	40234162	0.3212422331776237	chr13:40234162:C:G
chr13:40234230	['T', 'A']	19959	6753.01503307276	977.884186995264	0.012073895476592	0.0133580865816376	0.9038641427275256	0.366078	0.366078	chr13	40234230	0.4364263699048425	chr13:40234230:T:A
chr13:40234239	['A', 'G']	19959	490.0	42.63863437328232	-0.044517405684525	0.0460479536602976	-0.9667618677028808	0.333675	0.333675	chr13	40234239	0.4766763308602555	chr13:40234239:A:G
chr13:40234415	['C', 'T']	19959	4406.662357185809	533.1176628680076	-0.017075245247907	0.0160318028592192	-1.0650857796749742	0.28685	0.28685	chr13	40234415	0.5423451457815402	chr13:40234415:C:T
chr13:40234483	['G', 'A']	19959	22204.450012528192	3018.6375494551367	0.0016427908211067	0.0101363584742562	0.162069132152246	0.871253	0.871253	chr13	40234483	0.0598557134779196	chr13:40234483:G:A
chr13:40234712	['T', 'A']	19959	7079.214154972511	1023.3042466471004	0.0134506763760737	0.0133141742402726	1.0102523921752684	0.312387	0.312387	chr13	40234712	0.5053070476044006	chr13:40234712:T:A
chr13:40234993	['G', 'T']	19959	6975.747519294377	1003.2379669982917	0.0122305069280125	0.0132766869620015	0.921201724723705	0.356956	0.356956	chr13	40234993	0.4473853136773958	chr13:40234993:G:T
chr13:40236777	['C', 'G']	19959	24285.21675518589	3259.8931877265377	-0.0017712582923851	0.0103727622231299	-0.1707605220560702	0.864414	0.864414	chr13	40236777	0.0632782079230978	chr13:40236777:C:G
chr13:40238158	['G', 'A']	19959	18978.75443520096	2461.673417459104	-0.0113518420256242	0.0100843138844306	-1.1256930472137143	0.260309	0.260309	chr13	40238158	0.5845108162059124	chr13:40238158:G:A
chr13:40238350	['G', 'T']	19959	4425.330326266726	529.3745376356109	-0.0187624133840517	0.0160117192024059	-1.1717925568687515	0.241294	0.241294	chr13	40238350	0.6174534770936533	chr13:40238350:G:T
chr13:40239339	['G', 'T']	19959	18639.6033679146	2526.345309176265	-0.000542412291512	0.0101536282314694	-0.0534205388602771	0.957397	0.957397	chr13	40239339	0.0189079377121096	chr13:40239339:G:T
chr13:40239557	['G', 'A']	19959	1873.0938470788656	183.6189780297276	-0.028675432609765	0.0241860868729908	-1.1856168697462006	0.235788	0.235788	chr13	40239557	0.6274783013036792	chr13:40239557:G:A
chr13:40239564	['G', 'C']	19959	6681.0042092603735	989.138935912442	0.015223931599734	0.013404165139035	1.1357612683687135	0.25607	0.25607	chr13	40239564	0.5916412985234754	chr13:40239564:G:C
chr13:40239950	['C', 'A']	19959	559.0280088185189	55.582591363686696	-0.0284457795297085	0.0430568029133482	-0.6606570298996802	0.50884	0.50884	chr13	40239950	0.2934187560537091	chr13:40239950:C:A
chr13:40240173	['C', 'T']	19959	908.0	156.20004580677914	0.0345243524107938	0.0339396679359487	1.0172271713426448	0.309058	0.309058	chr13	40240173	0.5099600101666784	chr13:40240173:C:T
chr13:40240389	['A', 'T']	19959	8026.206404088995	996.8648938899472	-0.0164292658803327	0.0125915619544605	-1.3047837861380462	0.191982	0.191982	chr13	40240389	0.7167394883127688	chr13:40240389:A:T
chr13:40240564	['G', 'C']	19959	913.1372519542996	154.40635304675686	0.0313186920586753	0.0338526316765891	0.925147928169316	0.3549	0.3549	chr13	40240564	0.4498940006524072	chr13:40240564:G:C
chr13:40241149	['C', 'T']	19959	5817.582953349702	837.8713448720022	0.0129893924680034	0.0142605018612644	0.9108650308644624	0.362378	0.362378	chr13	40241149	0.4408381762508057	chr13:40241149:C:T
chr13:40242245	['A', 'G']	19959	23439.04615847241	3193.343368865982	0.0018589850066216	0.0102749991236292	0.1809231304308879	0.85643	0.85643	chr13	40242245	0.0673081281521671	chr13:40242245:A:G
chr13:40243614	['T', 'C']	19959	7462.373885158833	936.2025433964512	-0.0154013996601633	0.0129404424169445	-1.190175665091358	0.233992	0.233992	chr13	40243614	0.6307989905182643	chr13:40243614:T:C
chr13:40243652	['A', 'G']	19959	916.0	152.9968520877851	0.0286302406270294	0.0338011120939386	0.8470206704282832	0.396994	0.396994	chr13	40243652	0.4012160569310475	chr13:40243652:A:G
chr13:40243680	['G', 'A']	19959	8418.687196191431	1071.8400627069825	-0.0145777757209508	0.0123618312542858	-1.179256974236463	0.23831	0.23831	chr13	40243680	0.6228577333409206	chr13:40243680:G:A
chr13:40243973	['C', 'A']	19959	23373.513229104028	3172.713896629243	0.0005995349395555	0.0102622411292623	0.0584214434258436	0.953414	0.953414	chr13	40243973	0.020718475150632	chr13:40243973:C:A
chr13:40244147	['C', 'T']	19959	8292.0772777388	1122.8018380220622	0.0017667034038573	0.0124993421913023	0.1413437104783567	0.8876	0.8876	chr13	40244147	0.0517827064400293	chr13:40244147:C:T
chr13:40244329	['G', 'A']	19959	5847.9792806231335	785.7711977697334	-0.0034532271893699	0.0150807888049847	-0.2289818678601551	0.818885	0.818885	chr13	40244329	0.0867770840420047	chr13:40244329:G:A
chr13:40244516	['T', 'C']	19959	1944.4871203768664	265.60862001058325	0.0091347094772424	0.023697065997254	0.3854785009376689	0.699887	0.699887	chr13	40244516	0.154972073182825	chr13:40244516:T:C
chr13:40244679	['G', 'T']	19959	1863.3069942341444	243.27007940791765	0.003887259996177	0.0242100900002593	0.1605636326067119	0.872439	0.872439	chr13	40244679	0.0592649287120711	chr13:40244679:G:T
chr13:40245702	['G', 'A']	19959	15334.609833107806	2161.7996043445323	0.0073321041905798	0.0103232894084088	0.7102488267554975	0.477558	0.477558	chr13	40245702	0.3209738752838657	chr13:40245702:G:A
chr13:40246396	['C', 'T']	19959	9598.442723992785	1164.2471339834583	-0.0170354390750325	0.0118528994094895	-1.4372381378174717	0.150666	0.150666	chr13	40246396	0.8219847415695314	chr13:40246396:C:T
chr13:40246982	['T', 'G']	19959	4761.101072896821	570.8267632175599	-0.0198935820975905	0.0154746636056527	-1.285558290929418	0.198612	0.198612	chr13	40246982	0.7019945152749728	chr13:40246982:T:G
chr13:40247089	['G', 'T']	19959	18206.942986425373	2359.6702094225966	-0.0070200243840178	0.0101518656603303	-0.6915009141077868	0.489259	0.489259	chr13	40247089	0.3104611766778574	chr13:40247089:G:T
chr13:40247268	['C', 'A']	19959	9550.914106740163	1400.4789726644576	0.0131881474549872	0.0117798636508865	1.119550093773347	0.262919	0.262919	chr13	40247268	0.5801780282070806	chr13:40247268:C:A
chr13:40247802	['C', 'A']	19959	18747.514410305244	2465.749106134299	-0.0046375056734543	0.0101216210271647	-0.4581781575310975	0.646829	0.646829	chr13	40247802	0.1892105171242658	chr13:40247802:C:A
chr13:40248116	['G', 'A']	19959	4623.694978953698	574.861583437884	-0.0154279885636247	0.0156776328864554	-0.9840764020538844	0.32509	0.32509	chr13	40248116	0.4879963895060707	chr13:40248116:G:A
chr13:40248268	['T', 'A']	19959	27026.770572316327	3682.079573380328	0.0044390739170528	0.0107519419993252	0.4128625244938482	0.679712	0.679712	chr13	40248268	0.1676750627424742	chr13:40248268:T:A
chr13:40249091	['A', 'G']	19959	5213.522423209901	626.1681037426381	-0.0187019429756192	0.0149143623997646	-1.2539552462473595	0.209873	0.209873	chr13	40249091	0.6780434294749904	chr13:40249091:A:G
chr13:40249123	['G', 'C']	19959	5498.0	671.9569914137116	-0.0151474860711436	0.0146508496471038	-1.0338981312348663	0.301196	0.301196	chr13	40249123	0.5211508000326344	chr13:40249123:G:C
chr13:40249489	['C', 'T']	19959	724.0	138.90631547489554	0.0523475788310271	0.0379666319409862	1.3787785788424434	0.167978	0.167978	chr13	40249489	0.7747475938946571	chr13:40249489:C:T
chr13:40249629	['A', 'G']	19959	7359.0	993.4913255203766	0.005148939918331	0.0130101219838418	0.3957641538431303	0.692283	0.692283	chr13	40249629	0.1597163329802751	chr13:40249629:A:G
chr13:40249687	['T', 'G']	19959	5252.526331612968	631.8553126303154	-0.0188062696810024	0.0148582120784415	-1.2657155236254334	0.20563	0.20563	chr13	40249687	0.6869135244821982	chr13:40249687:T:G
chr13:40250043	['C', 'T']	19959	1335.0	167.08237660899871	0.0078209146192283	0.0281370523827649	0.2779578511933582	0.781048	0.781048	chr13	40250043	0.107322275348616	chr13:40250043:C:T
chr13:40250108	['T', 'C']	19959	4653.0	563.9859726100307	-0.0188794931974474	0.0156348088233445	-1.2075295202368082	0.227243	0.227243	chr13	40250108	0.6435094859198384	chr13:40250108:T:C
chr13:40251189	['C', 'G']	19959	6902.0	963.9569359754912	0.0027555952415905	0.0133646502424198	0.206185361502702	0.836648	0.836648	chr13	40251189	0.0774572227853553	chr13:40251189:C:G
chr13:40251245	['A', 'G']	19959	23110.15788155126	3048.0894702570777	-0.0061290841423611	0.0102258497403612	-0.5993716217215463	0.548932	0.548932	chr13	40251245	0.2604814512764324	chr13:40251245:A:G
chr13:40251570	['C', 'T']	19959	6237.625043844266	835.3978032467525	2.651582484468533e-05	0.0139276013303834	0.0019038328435522	0.998481	0.998481	chr13	40251570	0.0006601948630483	chr13:40251570:C:T
chr13:40251603	['A', 'G']	19959	403.0403868316881	29.315103286135784	-0.0380621854245102	0.0508412825286523	-0.7486472317660292	0.454079	0.454079	chr13	40251603	0.3428685826509148	chr13:40251603:A:G
chr13:40251799	['G', 'C']	19959	758.0759633211405	130.16937938268566	0.0325928938148005	0.0370508648535962	0.8796797036611433	0.379043	0.379043	chr13	40251799	0.4213115193104992	chr13:40251799:G:C
chr13:40252235	['G', 'C']	19959	4448.120080220606	636.271421506696	0.0056215510715967	0.0159831696464013	0.3517169119744957	0.725054	0.725054	chr13	40252235	0.1396296471825443	chr13:40252235:G:C
chr13:40253209	['T', 'C']	19959	17045.760989840048	2285.6752224244788	-0.0031497131809556	0.0102485036668774	-0.3073339565789822	0.758592	0.758592	chr13	40253209	0.1199917416150041	chr13:40253209:T:C
chr13:40254405	['T', 'A']	19959	15837.793516384409	2174.27601116735	-0.0003078110649727	0.0103073733024417	-0.0298631917114909	0.976176	0.976176	chr13	40254405	0.0104718739953078	chr13:40254405:T:A
chr13:40254891	['T', 'G']	19959	12689.450431034482	1737.067623630109	0.0005600716885379	0.0108875059948834	0.0514416881883841	0.958974	0.958974	chr13	40254891	0.0181931673961763	chr13:40254891:T:G
chr13:40255090	['G', 'A']	19959	965.0	118.00878683562112	-0.0090938868279868	0.0328584423287931	-0.2767595230775164	0.781968	0.781968	chr13	40255090	0.1068110189449792	chr13:40255090:G:A
chr13:40255431	['T', 'C']	19959	8354.092813470983	1157.4698981177792	0.002826975272427	0.0124493225598518	0.2270786429410893	0.820365	0.820365	chr13	40255431	0.0859928766204856	chr13:40255431:T:C
chr13:40256036	['G', 'A']	19959	16431.58613603328	2199.468927374233	-0.003638912963976	0.0102505376172375	-0.3549972791531157	0.722595	0.722595	chr13	40256036	0.1411050478606097	chr13:40256036:G:A
chr13:40256460	['G', 'C']	19959	25756.290459965927	3502.6665090182696	-0.0004099099126676	0.0105486460101813	-0.0388590073334527	0.969003	0.969003	chr13	40256460	0.0136748783863566	chr13:40256460:G:C
chr13:40256742	['T', 'G']	19959	34810.4881996292	4683.428062506051	-0.005286615596776	0.0149944456111598	-0.3525715944337027	0.724413	0.724413	chr13	40256742	0.1400137646285401	chr13:40256742:T:G
chr13:40256760	['T', 'C']	19959	29292.467632027256	3973.813735682816	0.0014218309137936	0.0114337487433586	0.1243538707827139	0.901036	0.901036	chr13	40256760	0.0452578568688706	chr13:40256760:T:C
chr13:40256938	['T', 'C']	19959	3102.264068612699	400.8633555806801	-0.0010048365248631	0.0188832857848224	-0.053213012624678	0.957563	0.957563	chr13	40256938	0.0188326433099534	chr13:40256938:T:C
chr13:40257737	['G', 'A']	19959	5259.5270331212105	684.6503737578659	-0.0004502785450633	0.0150104129925577	-0.0299977452510186	0.976069	0.976069	chr13	40257737	0.0105194802226104	chr13:40257737:G:A
chr13:40258156	['C', 'T']	19959	2210.3322309079977	306.88697035039166	0.0009225065231732	0.0221456378268312	0.0416563537427486	0.966773	0.966773	chr13	40258156	0.0146754870549859	chr13:40258156:C:T
chr13:40258502	['T', 'A']	19959	15466.5498321391	2093.868531994224	-0.0011701143266392	0.0103858218210175	-0.1126645870499462	0.910298	0.910298	chr13	40258502	0.040816411448659	chr13:40258502:T:A
chr13:40258512	['C', 'G']	19959	15471.201192922656	2095.247304117801	-0.0010656453328698	0.0103877601233512	-0.1025866327500455	0.918292	0.918292	chr13	40258512	0.0370191991644242	chr13:40258512:C:G
chr13:40258666	['T', 'A']	19959	2133.213759583104	286.2004154197335	-0.0036602996892757	0.0225083833226663	-0.1626193954849605	0.87082	0.87082	chr13	40258666	0.060071605136348	chr13:40258666:T:A
chr13:40258779	['C', 'T']	19959	9854.962562020748	1381.4625330107958	0.0028467148848799	0.011759141272509	0.242085269571097	0.808717	0.808717	chr13	40258779	0.0922034275106365	chr13:40258779:C:T
chr13:40259223	['T', 'C']	19959	2134.213859798567	281.83918480451706	-0.0060610192098791	0.0225044469215657	-0.2693254018196267	0.787682	0.787682	chr13	40259223	0.1036490788546566	chr13:40259223:T:C
chr13:40259545	['C', 'T']	19959	28067.0311716949	3775.678114230874	-0.0004408154677653	0.0110137078295229	-0.0400242565527001	0.968074	0.968074	chr13	40259545	0.0140914437625607	chr13:40259545:C:T
chr13:40259598	['C', 'T']	19959	2185.547509271324	303.3375564525756	0.0014676379847022	0.0222504818031808	0.0659598294402993	0.94741	0.94741	chr13	40259598	0.0234620355655258	chr13:40259598:C:T
chr13:40259890	['G', 'A']	19959	28059.029167084293	3776.6986580449566	-0.0002288749083001	0.0110120177012787	-0.0207841028328128	0.983418	0.983418	chr13	40259890	0.0072618468602443	chr13:40259890:G:A
chr13:40260373	['A', 'G']	19959	575.1152593335004	36.9791698145664	-0.06467455805305	0.0423535124607635	-1.5270175788363425	0.126772	0.126772	chr13	40260373	0.8969766580339773	chr13:40260373:A:G
chr13:40260569	['G', 'A']	19959	940.0942025354512	114.76130886894462	-0.0122608937739714	0.0332946561716472	-0.3682541039247162	0.712688	0.712688	chr13	40260569	0.147100553645389	chr13:40260569:G:A
chr13:40260806	['C', 'T']	19959	1526.0764605671911	168.93104371268885	-0.0191597436842377	0.0264570349887753	-0.7241833294005323	0.468962	0.468962	chr13	40260806	0.3288623467495674	chr13:40260806:C:T
chr13:40261113	['C', 'T']	19959	4275.0	587.4349091264729	-0.0011212387972015	0.0163875064908469	-0.0684203419127759	0.945452	0.945452	chr13	40261113	0.024360515115393	chr13:40261113:C:T
chr13:40261263	['T', 'G']	19959	4287.644467829225	585.2927857915078	-0.0021152105096598	0.0163642975244261	-0.1292576419184842	0.897155	0.897155	chr13	40261263	0.0471325181271974	chr13:40261263:T:G
chr13:40262008	['A', 'T']	19959	7817.958504560489	986.217695946694	-0.0062943461531438	0.0127610373625475	-0.4932472160623221	0.621843	0.621843	chr13	40262008	0.206319250100744	chr13:40262008:A:T
chr13:40262056	['T', 'C']	19959	8247.362940969258	1026.1956856804486	-0.0077466009005764	0.0125138814125973	-0.619040619385941	0.535897	0.535897	chr13	40262056	0.2709186741694737	chr13:40262056:T:C
chr13:40262273	['T', 'A']	19959	34723.0	4654.736856800489	-0.0100330205025188	0.0148648425047374	-0.6749496672649792	0.499716	0.499716	chr13	40262273	0.3012767450131532	chr13:40262273:T:A
chr13:40262920	['T', 'C']	19959	697.0	89.44216321790577	0.000341467496103	0.0388197321535604	0.0087962352432585	0.992982	0.992982	chr13	40262920	0.0030586239834977	chr13:40262920:T:C
chr13:40263157	['A', 'G']	19959	8385.520823936251	1091.0306469873578	-0.004596469263781	0.0123749364490664	-0.3714337671712114	0.710318	0.710318	chr13	40263157	0.148547179835019	chr13:40263157:A:G
chr13:40263207	['G', 'A']	19959	8386.126035235657	1089.4945836139634	-0.0048837744005872	0.0123835635871228	-0.3943755257707614	0.693308	0.693308	chr13	40263207	0.1590737884990357	chr13:40263207:G:A
chr13:40263305	['A', 'G']	19959	964.0249192431856	117.20109982801218	-0.0134369661496754	0.0332807629031002	-0.4037457371033919	0.686404	0.686404	chr13	40263305	0.163420194313101	chr13:40263305:A:G
chr13:40263763	['C', 'G']	19959	404.0404870471514	36.88548718655012	-0.0251695741725492	0.0507659395212154	-0.4957964810644484	0.620043	0.620043	chr13	40263763	0.2075781911224515	chr13:40263763:C:G
chr13:40263803	['TA', 'T']	19959	5427.543869319035	764.347037999898	0.0078004317989382	0.01468480222313	0.5311907971529736	0.595292	0.595292	chr13	40263803	0.2252699537983233	chr13:40263803:TA:T
chr13:40264048	['CATT', 'C']	19959	3248.162741757691	394.7078974155812	-0.0138253477959556	0.0186351571472922	-0.7418959597002658	0.458159	0.458159	chr13	40264048	0.3389837778058409	chr13:40264048:CATT:C
chr13:40264124	['A', 'G']	19959	409.0	39.50644323848539	-0.0200947524027184	0.0504569257865568	-0.3982555831428045	0.690446	0.690446	chr13	40264124	0.160870282065928	chr13:40264124:A:G
chr13:40264387	['T', 'G']	19959	34701.738651167456	4646.082418302928	-0.0112119854477453	0.0148332071197771	-0.7558706190245542	0.449736	0.449736	chr13	40264387	0.3470423470872045	chr13:40264387:T:G
chr13:40264456	['G', 'T']	19959	24922.24335972737	3409.4056547117343	0.0012026296110035	0.0103924920582798	0.1157210036110057	0.907875	0.907875	chr13	40264456	0.0419739428305483	chr13:40264456:G:T
chr13:40264509	['G', 'A']	19959	13143.29257291771	1780.1450381302457	-0.0032239670830918	0.0107989241606721	-0.2985452101638929	0.76529	0.76529	chr13	40264509	0.1161739615342525	chr13:40264509:G:A
chr13:40264624	['T', 'A']	19959	404.0202425092695	36.90708587733553	-0.0251300747306718	0.0507659247572486	-0.4950185552777437	0.620592	0.620592	chr13	40264624	0.2071938271699145	chr13:40264624:T:A
chr13:40264762	['G', 'A']	19959	8315.416624912315	1092.213511427921	-0.0034744554496862	0.0123992291311576	-0.2802154402450242	0.779315	0.779315	chr13	40264762	0.108286964522354	chr13:40264762:G:A
chr13:40264954	['G', 'A']	19959	13088.623101979454	1775.581213179776	-0.0026383403804603	0.0108140551848782	-0.2439732676923696	0.807254	0.807254	chr13	40264954	0.0929897943459525	chr13:40264954:G:A
chr13:40264982	['T', 'C']	19959	941.0471490129272	114.8193608503492	-0.0119067617372684	0.0332786026722553	-0.3577903151322901	0.720504	0.720504	chr13	40264982	0.142363603783919	chr13:40264982:T:C
chr13:40265977	['G', 'C']	19959	4968.497870421406	705.7166315059523	0.0074526101036423	0.0152883342759507	0.4874703789912347	0.62593	0.62593	chr13	40265977	0.2034742327856961	chr13:40265977:G:C
chr13:40268172	['T', 'A']	19959	6066.607907000051	796.9494146245677	0.0028686176078702	0.014101433358224	0.2034273775578444	0.838803	0.838803	chr13	40268172	0.0763400249387922	chr13:40268172:T:A
chr13:40268962	['C', 'T']	19959	14636.199939867707	1921.3095862466807	-0.0054424098698791	0.0104521433494602	-0.5206979743690765	0.602583	0.602583	chr13	40268962	0.2199831247541579	chr13:40268962:C:T
chr13:40269014	['C', 'T']	19959	6279.629252893721	828.8740544388703	-0.002728226060708	0.0138578284723672	-0.1968725523012658	0.843929	0.843929	chr13	40269014	0.0736940891625603	chr13:40269014:C:T
chr13:40269123	['C', 'T']	19959	1148.0575207936668	169.54220058731502	0.0356658065211223	0.0303657132140725	1.174542032643366	0.240192	0.240192	chr13	40269123	0.6194414616030305	chr13:40269123:C:T
chr13:40270694	['C', 'T']	19959	2363.118398637138	246.67906675571703	-0.0323951892070314	0.0216571956040534	-1.4958164389930575	0.134717	0.134717	chr13	40270694	0.8705775969990612	chr13:40270694:C:T
chr13:40270774	['A', 'G']	19959	1243.0	133.17962568687634	-0.0256428273375572	0.0290709012283103	-0.8820788573484392	0.377745	0.377745	chr13	40270774	0.4228012754648622	chr13:40270774:A:G
chr13:40273961	['T', 'C']	19959	23849.974741906382	3285.172777508141	0.0050678780609842	0.0103219723025493	0.4909796221534708	0.623446	0.623446	chr13	40273961	0.2052011571295299	chr13:40273961:T:C
chr13:40274901	['C', 'T']	19959	13043.952584044153	1819.0026822261127	0.0031642818850603	0.0108201804601319	0.2924426165274704	0.769951	0.769951	chr13	40274901	0.1135369126284876	chr13:40274901:C:T
chr13:40274907	['G', 'A']	19959	22165.6384870404	3042.309427055573	0.0004442769596193	0.0101726441461593	0.0436736951805236	0.965165	0.965165	chr13	40274907	0.0153984353982179	chr13:40274907:G:A
chr13:40275206	['A', 'G']	19959	32374.62205631827	4364.8727105167945	-0.0071779876299476	0.0128630392984978	-0.5580320065403139	0.576829	0.576829	chr13	40275206	0.2389529136433855	chr13:40275206:A:G
chr13:40275488	['G', 'A']	19959	20094.020294648228	2723.296267631563	-0.0009581307117875	0.0101249011770897	-0.094631117383701	0.924609	0.924609	chr13	40275488	0.0340418835225163	chr13:40275488:G:A
chr13:40276961	['G', 'A']	19959	25838.06189855653	3554.537312161631	0.0036093871228718	0.0106017115645699	0.3404532467129282	0.733519	0.733519	chr13	40276961	0.1345886323479151	chr13:40276961:G:A
chr13:40277227	['G', 'A']	19959	2936.441371016236	334.07305558258565	-0.024645582824581	0.019547734212371	-1.2607897445722225	0.207399	0.207399	chr13	40277227	0.6831933419466351	chr13:40277227:G:A
chr13:40277243	['A', 'G']	19959	29005.26621228826	3926.270417332637	0.001443136906247	0.0113807453621449	0.1268051309756277	0.899096	0.899096	chr13	40277243	0.0461939344688179	chr13:40277243:A:G
chr13:40277357	['C', 'T']	19959	6338.677132075474	880.76033421931	0.0016129720564572	0.0138695621848575	0.1162958163321316	0.907419	0.907419	chr13	40277357	0.0421921314963108	chr13:40277357:C:T
chr13:40277632	['C', 'T']	19959	9809.631841810136	1435.9726217993978	0.0195921063246	0.0118836895677416	1.6486551767376167	0.099234	0.099234	chr13	40277632	1.003339502417425	chr13:40277632:C:T
chr13:40278997	['T', 'C']	19959	688.2068861825289	114.04179749288338	0.0325477871384375	0.0390165676270746	0.8342042654682866	0.404176	0.404176	chr13	40278997	0.3934294784927108	chr13:40278997:T:C
chr13:40279312	['A', 'G']	19959	1092.463091292557	114.62891986885688	-0.024949154383736	0.030996398122666	-0.8049049533110774	0.420884	0.420884	chr13	40279312	0.3758375837406619	chr13:40279312:A:G
chr13:40280215	['C', 'T']	19959	8044.403046397434	1065.3220842276269	-0.0049110375836527	0.0125311223887531	-0.391907239535098	0.695131	0.695131	chr13	40280215	0.1579333433005557	chr13:40280215:C:T
chr13:40280657	['G', 'A']	19959	6621.663526582152	829.3064343344294	-0.010987536936931	0.0136858231404787	-0.8028407808685656	0.422076	0.422076	chr13	40280657	0.3746093419083666	chr13:40280657:G:A
chr13:40281286	['T', 'G']	19959	13204.496525679746	1732.342117039832	-0.0071688513048363	0.0107507217424734	-0.6668251189605255	0.504892	0.504892	chr13	40281286	0.2968015106342436	chr13:40281286:T:G
chr13:40281937	['C', 'T']	19959	4636.393775372124	733.7129600806072	0.0176533405492268	0.0158417190719728	1.11435763183423	0.265139	0.265139	chr13	40281937	0.5765263860389045	chr13:40281937:C:T
chr13:40282299	['A', 'T']	19959	4636.4845066185335	726.7989017117957	0.0157758630672065	0.0158493381674355	0.9953641534143064	0.319571	0.319571	chr13	40282299	0.4954326383424458	chr13:40282299:A:T
chr13:40282304	['T', 'C']	19959	4637.020254687657	725.0609073233322	0.0154104467997122	0.0158441339844808	0.9726279022133112	0.33075	0.33075	chr13	40282304	0.4805001471404614	chr13:40282304:T:C
chr13:40283118	['AGATTT', 'A']	19959	2895.0	405.8177230042248	4.477563062494479e-05	0.01949527819697	0.0022967423276834	0.998167	0.998167	chr13	40283118	0.0007967922687421	chr13:40283118:AGATTT:A
chr13:40283667	['C', 'T']	19959	2082.104319070047	274.94804031397604	-0.0030756569135544	0.0227440679692243	-0.1352289712515912	0.892432	0.892432	chr13	40283667	0.0494248655797536	chr13:40283667:C:T
chr13:40283881	['T', 'G']	19959	4641.0	722.6246743926247	0.0148629678949607	0.0158283112173715	0.939011603376144	0.347736	0.347736	chr13	40283881	0.4587503458654319	chr13:40283881:T:G
chr13:40284035	['T', 'C']	19959	16418.822627517788	2194.2154240785903	-0.0044277686024101	0.0102677810463865	-0.4312293554378417	0.666306	0.666306	chr13	40284035	0.1763262759481939	chr13:40284035:T:C
chr13:40284119	['A', 'C']	19959	9433.0	1275.3300401732502	0.0064812631074182	0.0118468311710408	0.5470883322167543	0.584324	0.584324	chr13	40284119	0.2333462755012867	chr13:40284119:A:C
chr13:40284914	['G', 'C']	19959	6736.3375087684135	925.300639883912	0.0033678229890031	0.013492497598105	0.2496070845679533	0.802894	0.802894	chr13	40284914	0.0953417875404822	chr13:40284914:G:C
chr13:40285255	['A', 'G']	19959	8104.030169389595	1149.753213852059	0.0107193864260525	0.0125782544298467	0.8522157415274325	0.394105	0.394105	chr13	40285255	0.4043880552165214	chr13:40285255:A:G
chr13:40285367	['T', 'C']	19959	8913.679597053075	1189.7099466523862	-0.0022821515655564	0.0121837675748659	-0.1873108257797335	0.851419	0.851419	chr13	40285367	0.0698566624709736	chr13:40285367:T:C
chr13:40285492	['T', 'C']	19959	1679.0	210.3580231832265	0.0029671814698475	0.0255059933929475	0.1163327153792802	0.90739	0.90739	chr13	40285492	0.0422060112378993	chr13:40285492:T:C
chr13:40285741	['A', 'G']	19959	18220.390236567764	2541.5289508951582	0.004474615531321	0.0101504170372875	0.4408307082244525	0.65934	0.65934	chr13	40285741	0.180890576232149	chr13:40285741:A:G
chr13:40287934	['C', 'T']	19959	32529.25960815754	4510.338249661876	0.0199726189595765	0.0130015808642207	1.5361684989045836	0.124513	0.124513	chr13	40287934	0.9047853029174566	chr13:40287934:C:T
chr13:40288018	['T', 'C']	19959	1553.077813408157	240.28593350679893	0.0274276397994819	0.0262502101921375	1.0448541020710396	0.296103	0.296103	chr13	40288018	0.5285571924862646	chr13:40288018:T:C
chr13:40289097	['T', 'C']	19959	574.0575236759032	73.41051201105857	-0.0056008725538353	0.0425539026577834	-0.1316183053497427	0.895288	0.895288	chr13	40289097	0.0480372365377036	chr13:40289097:T:C
chr13:40289383	['C', 'T']	19959	4991.259453463757	623.874840334281	-0.0095271865767295	0.0153813367954002	-0.6193991265816778	0.535661	0.535661	chr13	40289383	0.2711099722595188	chr13:40289383:C:T
chr13:40289530	['A', 'G']	19959	7748.493984962404	1088.79820742553	0.0097674668977626	0.0128417705948419	0.7606012602098536	0.446904	0.446904	chr13	40289530	0.3497857581833344	chr13:40289530:A:G
chr13:40289899	['G', 'A']	19959	4815.0	620.6712693987465	-0.0052963938834178	0.0155713239365257	-0.3401376726223086	0.733756	0.733756	chr13	40289899	0.134448334458145	chr13:40289899:G:A
chr13:40290115	['A', 'G']	19959	26542.30889133922	3490.8819175272256	-0.0166199582118203	0.010730008415866	-1.548923129197643	0.121416	0.121416	chr13	40290115	0.9157240788798268	chr13:40290115:A:G
chr13:40290193	['T', 'C']	19959	26854.72747318833	3622.2444365028286	-0.0043552722247284	0.0107546982259806	-0.4049646148329089	0.685508	0.685508	chr13	40290193	0.1639874725512271	chr13:40290193:T:C
chr13:40290401	['T', 'A']	19959	25314.341585646987	3392.137174460101	-0.0081181286838131	0.0105101039016474	-0.7724118391009053	0.43988	0.43988	chr13	40290401	0.3566657836178074	chr13:40290401:T:A
chr13:40290919	['T', 'C']	19959	27665.77226035977	3607.3698315747793	-0.0219016914463746	0.0109740912336499	-1.995763565297996	0.0459732	0.0459732	chr13	40290919	1.3374952657956132	chr13:40290919:T:C
chr13:40290974	['G', 'GAC']	19959	27666.77236057524	3609.813660857286	-0.0216085671736952	0.010975270917681	-1.9688413466754628	0.0489851	0.0489851	chr13	40290974	1.3099360010293255	chr13:40290974:G:GAC
chr13:40291019	['G', 'C']	19959	4541.455078418599	729.2603697907368	0.0349045836332378	0.0160539704943474	2.174202552915348	0.0297016	0.0297016	chr13	40291019	1.527220154977244	chr13:40291019:G:C
chr13:40291922	['G', 'A']	19959	5961.896121467228	819.632516488316	-0.0005611605965871	0.0142259930214974	-0.0394461459202994	0.968535	0.968535	chr13	40291922	0.013884680538865	chr13:40291922:G:A
chr13:40291938	['A', 'T']	19959	5919.593175326952	822.2631815531296	0.0012329936763118	0.0142581446990857	0.0864764457321639	0.931089	0.931089	chr13	40291938	0.0310088041298214	chr13:40291938:A:T
chr13:40292060	['T', 'C']	19959	3003.451443174985	382.00226193815854	-0.0026261680280571	0.0192137329508134	-0.1366818220478055	0.891284	0.891284	chr13	40292060	0.0499838897002575	chr13:40292060:T:C
chr13:40292238	['A', 'G']	19959	27726.167468430547	3626.042860288946	-0.0206809515018313	0.0109829725672677	-1.8830012890559604	0.0597147	0.0597147	chr13	40292238	1.2239187452018323	chr13:40292238:A:G
chr13:40292293	['A', 'G']	19959	28973.354930847865	3806.440511430076	-0.0199360765100297	0.0113319753953303	-1.7592763674941447	0.0785459	0.0785459	chr13	40292293	1.1048764796736292	chr13:40292293:A:G
chr13:40292340	['T', 'C']	19959	27671.77286165256	3609.3637341136096	-0.0218309912018007	0.0109744634355001	-1.9892536277611537	0.0466869	0.0466869	chr13	40292340	1.3308049621709366	chr13:40292340:T:C
chr13:40292519	['T', 'G']	19959	27615.76724958661	3618.271068854891	-0.0202426015157514	0.0109614331635723	-1.8467112113608213	0.0648038	0.0648038	chr13	40292519	1.1883995269898366	chr13:40292519:T:G
chr13:40292818	['A', 'G']	19959	2957.037089013633	472.0177589302921	0.0292096428785647	0.0193619405226772	1.5086113318214946	0.131414	0.131414	chr13	40292818	0.8813583653784708	chr13:40292818:A:G
chr13:40293411	['G', 'A']	19959	3826.575165363801	456.3361004560926	-0.0143501735116944	0.0172468964902791	-0.8320438126234864	0.405394	0.405394	chr13	40293411	0.3921226833346098	chr13:40293411:G:A
chr13:40293527	['A', 'G']	19959	27548.14070956104	3609.674489934207	-0.0201853252372944	0.0109514731060944	-1.8431607366192064	0.0653204	0.0653204	chr13	40293527	1.184951164454952	chr13:40293527:A:G
chr13:40293676	['C', 'T']	19959	27548.38024852189	3609.926206197801	-0.0202311718885625	0.0109499187994789	-1.8476093073425583	0.0646737	0.0646737	chr13	40293676	1.189272292236479	chr13:40293676:C:T
chr13:40293700	['G', 'T']	19959	27544.900370852964	3607.199862365325	-0.0204202623163113	0.0109483525303158	-1.865144756689916	0.0621758	0.0621758	chr13	40293700	1.206378618066867	chr13:40293700:G:T
chr13:40293786	['G', 'T']	19959	27547.52082184916	3610.783480021023	-0.0200846577084184	0.0109505521741991	-1.8341228267685423	0.0666507	0.0666507	chr13	40293786	1.176195285041706	chr13:40293786:G:T
chr13:40293828	['A', 'G']	19959	27552.282664261013	3613.540579376565	-0.0197986961627368	0.0109500072259232	-1.8080989130185257	0.0706062	0.0706062	chr13	40293828	1.1511571614473	chr13:40293828:A:G
chr13:40293851	['A', 'G']	19959	27554.663943464315	3612.402236955582	-0.0199953765511213	0.0109509934494552	-1.825896129279122	0.0678809	0.0678809	chr13	40293851	1.1682524082158443	chr13:40293851:A:G
chr13:40294167	['A', 'G']	19959	27553.14146121468	3610.269576355218	-0.0200665383220272	0.0109505687926211	-1.832465390797673	0.066897	0.066897	chr13	40294167	1.1745933577577257	chr13:40294167:A:G
chr13:40294241	['G', 'C']	19959	2972.0	383.07815695333977	-0.0006435119657665	0.0193093400370573	-0.0333264609008662	0.973415	0.973415	chr13	40294241	0.0117019657080498	chr13:40294241:G:C
chr13:40294911	['T', 'G']	19959	27602.68078388131	3625.794573720976	-0.019224014515673	0.0109621828688868	-1.7536666506663654	0.079503	0.079503	chr13	40294911	1.0996164831817232	chr13:40294911:T:G
chr13:40295345	['T', 'C']	19959	32373.0	4362.828432200264	-0.0072080632724615	0.0128720856706911	-0.5599763283796219	0.575502	0.575502	chr13	40295345	0.2399531627597245	chr13:40295345:T:C
chr13:40295835	['T', 'A']	19959	4209.210892875038	601.2609043844792	0.0018146100271983	0.0164622886648074	0.1102282959645577	0.912229	0.912229	chr13	40295835	0.0398961255397404	chr13:40295835:T:A
chr13:40296100	['G', 'T']	19959	2926.0	367.2091009281179	-0.0033920262144748	0.0194511115850361	-0.1743872682877592	0.861563	0.861563	chr13	40296100	0.064712960175333	chr13:40296100:G:T
chr13:40296123	['A', 'G']	19959	3585.359272435737	497.9332803107308	0.0118539533217226	0.0177032442413795	0.669592147071847	0.503126	0.503126	chr13	40296123	0.2983232390949128	chr13:40296123:A:G
chr13:40296138	['C', 'T']	19959	3755.0	530.2905320225486	9.981268871654018e-05	0.0172672789203571	0.0057804526802927	0.995388	0.995388	chr13	40296138	0.0020075992411786	chr13:40296138:C:T
chr13:40296426	['T', 'A']	19959	3755.564491882141	530.4688399049422	0.0001477664932523	0.0172676002141027	0.008557442344051	0.993172	0.993172	chr13	40296426	0.0029755327913612	chr13:40296426:T:A
chr13:40296587	['T', 'C']	19959	21675.171969734933	2794.4715872045085	-0.0177117746113941	0.0101536185559997	-1.74438053918505	0.0811082	0.0811082	chr13	40296587	1.0909352366060203	chr13:40296587:T:C
chr13:40297462	['C', 'T']	19959	32720.918220084182	4411.973101875842	-0.0076577541970256	0.0131197944532058	-0.5836794337242399	0.559443	0.559443	chr13	40297462	0.2522441558675735	chr13:40297462:C:T
chr13:40297500	['A', 'G']	19959	19025.906498972792	2508.211909291481	-0.0098627938517188	0.010116289990994	-0.974941787997289	0.329601	0.329601	chr13	40297500	0.4820114793358955	chr13:40297500:A:G
chr13:40297907	['TTCTC', 'T']	19959	3252.3259006864755	419.3227583569945	0.0027550701120928	0.0186070783584623	0.1480657016118761	0.882292	0.882292	chr13	40297907	0.0543876586306939	chr13:40297907:TTCTC:T
chr13:40297974	['G', 'A']	19959	2963.1484617697165	463.7787481396992	0.0266410664404535	0.0193367906411805	1.377739819125799	0.168299	0.168299	chr13	40297974	0.7739184645100474	chr13:40297974:G:A
chr13:40298920	['T', 'C']	19959	32708.91641611545	4412.332703781964	-0.0076256786851455	0.0131165034535472	-0.5813804503732445	0.560991	0.560991	chr13	40298920	0.25104410609088	chr13:40298920:T:C
chr13:40298942	['T', 'G']	19959	3818.530549847125	544.6583381644463	0.0014773831805706	0.017142175529978	0.0861841122783391	0.931321	0.931321	chr13	40298942	0.0309006041949814	chr13:40298942:T:G
chr13:40299058	['G', 'A']	19959	32709.833107803337	4413.416483475276	-0.0075269223820206	0.0131169898461231	-0.5738300075184816	0.566089	0.566089	chr13	40299058	0.2471152840585528	chr13:40299058:G:A
chr13:40299075	['T', 'C']	19959	26859.72872606996	3546.6677439513483	-0.0165145589238737	0.0107762002331014	-1.532502975691345	0.125414	0.125414	chr13	40299075	0.9016539803843208	chr13:40299075:T:C
chr13:40299553	['T', 'C']	19959	1896.094999498948	219.4297714210448	-0.0149378503190341	0.0237516820886257	-0.6289175757445647	0.52941	0.52941	chr13	40299553	0.2762078595896348	chr13:40299553:T:C
chr13:40299767	['G', 'A']	19959	27766.78238212156	3677.413913771045	-0.0148167649785897	0.010969902093919	-1.350674313383636	0.176815	0.176815	chr13	40299767	0.7524808946346127	chr13:40299767:G:A
chr13:40300637	['A', 'G']	19959	32710.91671677691	4414.455440790121	-0.0071446355313161	0.0131082622653146	-0.5450482593883812	0.585726	0.585726	chr13	40300637	0.232305497491741	chr13:40300637:A:G
chr13:40300699	['G', 'A']	19959	26832.344373183685	3546.640485893952	-0.016065869740041	0.0107724451460278	-1.4913856160098504	0.135876	0.135876	chr13	40300699	0.8668572466378752	chr13:40300699:G:A
chr13:40301112	['T', 'C']	19959	26858.419757417803	3547.68992859378	-0.0161917503385411	0.0107774104409148	-1.5023785562690914	0.133015	0.133015	chr13	40301112	0.8760993812141036	chr13:40301112:T:C
chr13:40301115	['C', 'T']	19959	27766.3470154864	3676.278751675477	-0.0149856100998717	0.0109678169652669	-1.3663256915508717	0.171852	0.171852	chr13	40301115	0.764845409212473	chr13:40301115:C:T
chr13:40301351	['C', 'T']	19959	26848.6903843263	3545.313904736667	-0.0163152976724687	0.010776711910975	-1.5139402265966846	0.130057	0.130057	chr13	40301351	0.8858662680005196	chr13:40301351:C:T
chr13:40301566	['TC', 'T']	19959	8137.261590897701	1207.681302394133	0.0058170610970371	0.0126104229703995	0.4612899274426851	0.644596	0.644596	chr13	40301566	0.1907123938024581	chr13:40301566:TC:T
chr13:40302307	['T', 'C']	19959	26871.346327287305	3551.845369567577	-0.0161275538092899	0.010777726650708	-1.4963780704375602	0.134571	0.134571	chr13	40302307	0.8710485203270274	chr13:40302307:T:C
chr13:40302807	['G', 'T']	19959	26825.03202044498	3553.238231026499	-0.0150476354905011	0.0107658091499619	-1.39772452594094	0.162211	0.162211	chr13	40302807	0.7899196983534816	chr13:40302807:G:T
chr13:40303184	['T', 'C']	19959	3780.189397735244	531.4716535388958	-0.0006439129931661	0.0172137657702973	-0.0374068638878124	0.970161	0.970161	chr13	40303184	0.0131561877858457	chr13:40303184:T:C
chr13:40303846	['C', 'T']	19959	26827.37649711852	3548.777669902136	-0.015421190915259	0.0107703420307794	-1.4318199803858025	0.152211	0.152211	chr13	40303846	0.8175539607935947	chr13:40303846:C:T
chr13:40304134	['A', 'T']	19959	26391.96692723993	3505.727838586205	-0.0128667476195459	0.0106629066227473	-1.2066829500407583	0.227569	0.227569	chr13	40304134	0.6428868988933433	chr13:40304134:A:T
chr13:40304310	['A', 'G']	19959	581.1164620395891	68.21539276035878	-0.0210414081502169	0.0423121410530867	-0.4972900833313404	0.61899	0.61899	chr13	40304310	0.2083163671024987	chr13:40304310:A:G
chr13:40304346	['T', 'C']	19959	28584.59299353481	3808.998769287053	-0.0124478478288053	0.0111771889595579	-1.1136832233797755	0.265429	0.265429	chr13	40304346	0.5760516291282194	chr13:40304346:T:C
chr13:40304408	['C', 'T']	19959	28576.43175668905	3808.428544876311	-0.0124622431479393	0.0111743946936506	-1.1152499521983497	0.264757	0.264757	chr13	40304408	0.5771525486097715	chr13:40304408:C:T
chr13:40304618	['C', 'G']	19959	28589.86485944781	3806.319284381241	-0.0128568312199283	0.0111749855782263	-1.1505009227912448	0.249951	0.249951	chr13	40304618	0.602145121389434	chr13:40304618:C:G
chr13:40304865	['G', 'C']	19959	13616.364433532091	1892.6341344153889	0.0004726344126636	0.010709525749758	0.0441321514796609	0.9648	0.9648	chr13	40304865	0.0155627052039239	chr13:40304865:G:C
chr13:40304988	['T', 'A']	19959	1069.2142821348034	148.0585911560034	0.0117637176109605	0.0314251580984944	0.3743407614399279	0.708155	0.708155	chr13	40304988	0.1498716741221247	chr13:40304988:T:A
chr13:40305330	['A', 'G']	19959	21103.344008419783	2813.109138229795	-0.0061203976566757	0.0101185485837457	-0.6048691278220893	0.545273	0.545273	chr13	40305330	0.2633860065151235	chr13:40305330:A:G
chr13:40305335	['A', 'G']	19959	3858.386631257203	551.1420972062407	0.0021843062939108	0.0170651604773208	0.127997993151819	0.898152	0.898152	chr13	40305335	0.0466501586834155	chr13:40305335:A:G
chr13:40305435	['C', 'T']	19959	28574.589986468203	3807.132594549844	-0.0125700894518387	0.0111699997724919	-1.125343751823048	0.260457	0.260457	chr13	40305435	0.5842639660465236	chr13:40305435:C:T
chr13:40306316	['G', 'A']	19959	29730.427024859662	3947.432571185112	-0.014844236060753	0.0115706628196026	-1.2829201137556625	0.199535	0.199535	chr13	40306316	0.6999809146455924	chr13:40306316:G:A
chr13:40307479	['AT', 'A']	19959	9838.95775071418	1444.7097036226364	0.0077740008691739	0.011702208320706	0.6643191315795102	0.506494	0.506494	chr13	40307479	0.2954256949874628	chr13:40307479:AT:A
chr13:40307481	['T', 'C']	19959	9839.464919314423	1444.6654403923178	0.0077396642872163	0.0117020082208145	0.6613962442317972	0.508366	0.508366	chr13	40307481	0.2938235031734114	chr13:40307481:T:C
chr13:40308032	['T', 'C']	19959	1673.0838260346727	284.3656268882362	0.0411041379137032	0.0253912206251424	1.6188326871139789	0.105499	0.105499	chr13	40308032	0.9767516569211718	chr13:40308032:T:C
chr13:40309187	['A', 'G']	19959	17437.610387006214	2395.0856413594665	0.0054773313874961	0.0102512459197368	0.534308846981276	0.593134	0.593134	chr13	40309187	0.2268471803518223	chr13:40309187:A:G
chr13:40309268	['A', 'C']	19959	7081.12870245076	861.6538645503214	-0.0158826044858325	0.013218111379053	-1.2015789571119853	0.229541	0.229541	chr13	40309268	0.6391397306782377	chr13:40309268:A:C
chr13:40309926	['G', 'A']	19959	7252.453470308193	1035.9809047597446	0.0053302041471511	0.0130832374186319	0.4074071253618271	0.683713	0.683713	chr13	40309926	0.1651261624217551	chr13:40309926:G:A
chr13:40310586	['G', 'A']	19959	35815.58891616976	4923.817868830653	0.0175409955844904	0.0165620376440568	1.0591085445808572	0.289563	0.289563	chr13	40310586	0.5382569325384903	chr13:40310586:G:A
chr13:40310983	['T', 'C']	19959	848.2975140336808	97.3366990126992	-0.0186850415051787	0.0351078435695719	-0.5322184334150634	0.594581	0.594581	chr13	40310983	0.2257889729094122	chr13:40310983:T:C
chr13:40311289	['A', 'G']	19959	26315.273866198942	3719.0001006598186	0.0142308531942821	0.0107261976276097	1.326737925996363	0.184611	0.184611	chr13	40311289	0.7337424252116626	chr13:40311289:A:G
chr13:40311783	['T', 'TC']	19959	5335.138439175981	612.3504575135468	-0.0190162480650993	0.0150080366422446	-1.267071004582458	0.205145	0.205145	chr13	40311783	0.6879390636294203	chr13:40311783:T:TC
chr13:40312035	['G', 'A']	19959	9115.023561259271	1361.5719290382876	0.020477021160174	0.0120761045645352	1.6956644463240589	0.0899651	0.0899651	chr13	40312035	1.0459259329709916	chr13:40312035:G:A
chr13:40312132	['G', 'A']	19959	5283.116832082218	622.6731475096798	-0.0161673130075426	0.015114368704518	-1.0696651195699491	0.284783	0.284783	chr13	40312132	0.5454859392857103	chr13:40312132:G:A
chr13:40312133	['C', 'T']	19959	5423.091449852551	630.8960154118847	-0.0189022980294735	0.0151742567262813	-1.2456819711462566	0.212896	0.212896	chr13	40312133	0.6718324982340448	chr13:40312133:C:T
chr13:40312218	['T', 'C']	19959	5313.655713855723	611.9699141469678	-0.0183628605445292	0.0150421029691798	-1.2207641831832552	0.22219	0.22219	chr13	40312218	0.6532754910411818	chr13:40312218:T:C
chr13:40312367	['G', 'T']	19959	4035.606584485869	532.9836299524658	-0.0015047455482274	0.0168927741816566	-0.0890762838623293	0.929022	0.929022	chr13	40312367	0.0319740014364206	chr13:40312367:G:T
chr13:40313488	['C', 'T']	19959	10380.04013629303	1526.4031446969066	0.0182041840676248	0.0115502825427434	1.5760812776880369	0.115023	0.115023	chr13	40313488	0.9392153094347392	chr13:40313488:C:T
chr13:40314099	['A', 'T']	19959	35884.39371617558	4918.82281167979	0.0127745682973618	0.0166920796995327	0.765307171263953	0.444098	0.444098	chr13	40314099	0.3525211826716734	chr13:40314099:A:T
chr13:40314140	['T', 'C']	19959	35938.0	4928.558944350112	0.0134160028426028	0.0167975251597016	0.7986892542235177	0.42448	0.42448	chr13	40314140	0.372142767361746	chr13:40314140:T:C
chr13:40314254	['G', 'A']	19959	10497.629798536636	1534.4488593124263	0.017540858940059	0.0115013009329583	1.5251195531971156	0.127245	0.127245	chr13	40314254	0.8953592739426549	chr13:40314254:G:A
chr13:40315344	['A', 'G']	19959	36154.81145405352	4951.938962368556	0.0093578087304138	0.0172151741540238	0.5435790917181401	0.586737	0.586737	chr13	40315344	0.2315565240400814	chr13:40315344:A:G
chr13:40315790	['T', 'G']	19959	12699.272535952296	1868.2298482057624	0.0199648029602737	0.0108570820372623	1.8388737316115848	0.0659486	0.0659486	chr13	40315790	1.1807944195069755	chr13:40315790:T:G
chr13:40317025	['C', 'G']	19959	1241.0	125.12810341453302	-0.037946558544584	0.0292461918069435	-1.2974871667077998	0.194479	0.194479	chr13	40317025	0.7111272872766008	chr13:40317025:C:G
chr13:40317330	['G', 'A']	19959	2182.399645479865	334.0864465375268	0.0152608874468587	0.0223015785469584	0.6842962893736527	0.493796	0.493796	chr13	40317330	0.3064524323971274	chr13:40317330:G:A
chr13:40317386	['T', 'C']	19959	1200.9254278115118	111.22152591010966	-0.0463903311197076	0.0297076350140878	-1.561562578027791	0.118407	0.118407	chr13	40317386	0.9266226221780468	chr13:40317386:T:C
chr13:40317984	['C', 'T']	19959	9139.0	1113.2113454541031	-0.0124624936612895	0.0120539422742803	-1.033893590803148	0.301198	0.301198	chr13	40317984	0.5211479162424113	chr13:40317984:C:T
chr13:40320869	['A', 'C']	19959	8523.843609022555	1003.1795295692378	-0.0148709720744677	0.0123839665681656	-1.200824630187165	0.229833	0.229833	chr13	40320869	0.6385876140769698	chr13:40320869:A:C
chr13:40321088	['G', 'A']	19959	1657.1587317513677	185.6536678299824	-0.0231830369539501	0.0255206228237943	-0.9084040430367272	0.363676	0.363676	chr13	40321088	0.4392853583114741	chr13:40321088:G:A
chr13:40321115	['G', 'A']	19959	5547.95260092388	850.3905933958728	0.0195427582713758	0.0146925360560777	1.330114705642789	0.183496	0.183496	chr13	40321115	0.7363733984247622	chr13:40321115:G:A
chr13:40321660	['A', 'G']	19959	1821.091241607376	251.9228809331524	0.0121420617522173	0.0242347895729198	0.5010178328837215	0.616364	0.616364	chr13	40321660	0.2101627350703039	chr13:40321660:A:G
chr13:40321694	['A', 'G']	19959	38429.0	5193.5440434480415	-0.016398986170457	0.0266292523331628	-0.6158260083793088	0.538016	0.538016	chr13	40321694	0.2692048087046406	chr13:40321694:A:G
chr13:40321730	['T', 'C']	19959	3943.395149571578	444.6293677754547	-0.0214621938530543	0.0169727081262724	-1.2645120444764226	0.206061	0.206061	chr13	40321730	0.6860041969035824	chr13:40321730:T:C
chr13:40321826	['C', 'G']	19959	1395.559370457621	202.87721406621327	0.0266455110988969	0.0275167619098204	0.9683374514131144	0.332888	0.332888	chr13	40321826	0.4777018600782824	chr13:40321826:C:G
chr13:40322250	['T', 'C']	19959	18312.670057629664	2395.5154380014123	-0.0065991260416922	0.0101064921384912	-0.6529591030461585	0.51379	0.51379	chr13	40322250	0.2892143527498645	chr13:40322250:T:C
chr13:40322819	['T', 'G']	19959	7295.655321068727	862.4956202630301	-0.0151440849459065	0.0131164416344747	-1.15458791095463	0.248273	0.248273	chr13	40322819	0.6050705079468219	chr13:40322819:T:G
chr13:40323271	['A', 'G']	19959	5357.268413668704	745.1403427773607	0.0009685405490451	0.0147796298333743	0.0655321249560676	0.947751	0.947751	chr13	40323271	0.0233057486643842	chr13:40323271:A:G
chr13:40324243	['C', 'T']	19959	5369.152072577816	749.6639807971769	0.0016042733518621	0.0147662097593171	0.108644897912945	0.913485	0.913485	chr13	40324243	0.0392985796422739	chr13:40324243:C:T
chr13:40324268	['T', 'C']	19959	15149.31315156375	2134.464905763086	0.0080733967259078	0.0103871733733055	0.7772467480571806	0.437022	0.437022	chr13	40324268	0.3594966997844793	chr13:40324268:T:C
chr13:40325157	['G', 'T']	19959	5529.7705649406	845.1433946509051	0.019282306568378	0.0147053001406432	1.31124875956014	0.189789	0.189789	chr13	40325157	0.7217289624974538	chr13:40325157:G:T
chr13:40325164	['T', 'C']	19959	8592.01338211708	1236.2252659030444	0.0066429363458932	0.0121701591172439	0.5458380849335734	0.585183	0.585183	chr13	40325164	0.2327082989401516	chr13:40325164:T:C
chr13:40325573	['A', 'G']	19959	38714.93972341918	5244.149506931377	-0.0080872470323344	0.0296065955411625	-0.2731569396788824	0.784735	0.784735	chr13	40325573	0.1052769769716457	chr13:40325573:A:G
chr13:40325859	['T', 'C']	19959	1877.376246554748	190.7139132385494	-0.0316028749354316	0.023960550374354	-1.318954466474083	0.187199	0.187199	chr13	40325859	0.7276964755532656	chr13:40325859:T:C
chr13:40325922	['C', 'T']	19959	38711.0	5244.9337046767805	-0.0067492462120932	0.029561320863063	-0.228313418177685	0.819405	0.819405	chr13	40325922	0.0865013903147969	chr13:40325922:C:T
chr13:40326126	['T', 'G']	19959	7320.73357719096	858.6655418017065	-0.0161019876213545	0.0130982048147883	-1.2293278238537542	0.218963	0.218963	chr13	40326126	0.6596292653123998	chr13:40326126:T:G
chr13:40326215	['G', 'GA']	19959	2182.109329592144	215.6324458249705	-0.0378631684906178	0.0222756186890588	-1.6997583330520578	0.089192	0.089192	chr13	40326215	1.0496740975483754	chr13:40326215:G:GA
chr13:40326553	['T', 'A']	19959	4805.203768667936	667.2081000048403	-0.0003673074681613	0.0154567124263503	-0.0237636217864259	0.981041	0.981041	chr13	40326553	0.0083128420576925	chr13:40326553:T:A
chr13:40327039	['G', 'C']	19959	11048.660703547806	1636.6303493261578	0.015504442818403	0.0112885086300683	1.373471317292087	0.169621	0.169621	chr13	40327039	0.7705203807377217	chr13:40327039:G:C
chr13:40327294	['T', 'G']	19959	4815.965171636181	662.5061678429482	-0.0015037610770713	0.0154527902192597	-0.097313239598447	0.922479	0.922479	chr13	40327294	0.0350435116598814	chr13:40327294:T:G
chr13:40327884	['C', 'T']	19959	1732.0	159.77091015325385	-0.0396243554572294	0.0248864496834111	-1.5922060382780208	0.111354	0.111354	chr13	40327884	0.9532941778510814	chr13:40327884:C:T
chr13:40328038	['T', 'C']	19959	11445.013983560546	1699.8163502539244	0.0148795829155447	0.0111747405685107	1.331537213264166	0.183028	0.183028	chr13	40328038	0.7374824659236898	chr13:40328038:T:C
chr13:40328887	['A', 'G']	19959	10331.729419432468	1482.2817027907563	0.0076871924899101	0.0114989669686326	0.6685115724638213	0.503815	0.503815	chr13	40328887	0.2977289064682129	chr13:40328887:A:G
chr13:40329724	['T', 'C']	19959	6008.602094503181	852.6528916405119	0.0064469948202725	0.0141495011524898	0.455634071533195	0.648658	0.648658	chr13	40329724	0.1879842213217397	chr13:40329724:T:C
chr13:40330272	['G', 'C']	19959	1768.0885860306644	263.2255691272146	0.0208825092720532	0.0247751045501716	0.8428827910600517	0.399304	0.399304	chr13	40330272	0.3986963392691571	chr13:40330272:G:C
chr13:40330430	['C', 'T']	19959	3412.5129284425734	529.5535888848574	0.0243083994757064	0.0181358226676726	1.3403527328835516	0.180146	0.180146	chr13	40330430	0.7443753766011618	chr13:40330430:C:T
chr13:40332206	['C', 'T']	19959	30942.30175913396	4306.953776442402	0.0139500539287126	0.0121680610969275	1.1464483797040692	0.251623	0.251623	chr13	40332206	0.5992496640353934	chr13:40332206:C:T
chr13:40332546	['G', 'A']	19959	1055.2643580234542	139.815930607978	0.0020416739545785	0.0316468739559176	0.064514237880887	0.948561	0.948561	chr13	40332546	0.0229347352955547	chr13:40332546:G:A
chr13:40332727	['G', 'A']	19959	15402.315093205052	2265.091665222216	0.0139471490387821	0.0103318798001507	1.3499139855051947	0.177059	0.177059	chr13	40332727	0.7518819929330032	chr13:40332727:G:A
chr13:40333487	['G', 'A']	19959	16574.491280817798	2381.585519462108	0.0098433980100719	0.0102323471167228	0.96198828067363	0.336067	0.336067	chr13	40333487	0.4735741308555127	chr13:40333487:G:A
chr13:40334985	['G', 'A']	19959	1124.6198115099255	157.4587906430765	0.0134000172162306	0.0306182350274906	0.4376482577849239	0.661646	0.661646	chr13	40334985	0.1793743086978069	chr13:40334985:G:A
chr13:40335503	['A', 'G']	19959	15812.753570891597	2286.483082209183	0.0104338177148538	0.0102934639008708	1.0136352364310626	0.310769	0.310769	chr13	40335503	0.5075623096922539	chr13:40335503:A:G
chr13:40335634	['G', 'A']	19959	2962.6801360684544	339.67059468632954	-0.0141464449741375	0.0195530363002631	-0.7234909584833745	0.469387	0.469387	chr13	40335634	0.3284689426591275	chr13:40335634:G:A
chr13:40336454	['A', 'G']	19959	10455.81023764163	1408.4331937291788	0.0004806528897534	0.0115094621016332	0.0417615424169304	0.966689	0.966689	chr13	40336454	0.0147132232365119	chr13:40336454:A:G
chr13:40337326	['T', 'C']	19959	4810.964169381108	512.5235631114676	-0.0275394187591979	0.0153942939371727	-1.7889367886303829	0.0736402	0.0736402	chr13	40337326	1.1328850406626123	chr13:40337326:T:C
chr13:40337959	['T', 'C']	19959	3732.374004108834	552.7820812882192	0.0114721023706769	0.017308376075942	0.6628063961831033	0.507462	0.507462	chr13	40337959	0.294596473233856	chr13:40337959:T:C
chr13:40339225	['G', 'A']	19959	835.1255261575467	129.2627868737666	0.0235356688190355	0.0353567517036037	0.6656626439084528	0.505634	0.505634	chr13	40339225	0.2961637307780385	chr13:40339225:G:A
chr13:40340041	['C', 'T']	19959	2530.38033674083	397.05010254600586	0.021392797658923	0.0207912709601602	1.0289316944555935	0.303524	0.303524	chr13	40340041	0.5178069630550408	chr13:40340041:C:T
chr13:40340403	['G', 'A']	19959	12164.047258694996	1612.810651403206	-0.0037908528951515	0.0109796189022711	-0.3452627025485766	0.729901	0.729901	chr13	40340403	0.1367360413444712	chr13:40340403:G:A
chr13:40342255	['G', 'A']	19959	14239.14025856885	1999.1357536153648	0.0113248066271593	0.0105123853069636	1.0772823004934482	0.281367	0.281367	chr13	40342255	0.5507268399443237	chr13:40342255:G:A
chr13:40342348	['CT', 'C']	19959	10544.584936861094	1469.7026633569142	0.0002011402670239	0.0114420888905347	0.0175789813335862	0.985975	0.985975	chr13	40342348	0.0061340967217643	chr13:40342348:CT:C
chr13:40342381	['T', 'C']	19959	20224.11954887218	2920.5469414285885	0.0225870791637862	0.0101025968031204	2.235769634675488	0.0253779	0.0253779	chr13	40342381	1.5955443182596487	chr13:40342381:T:C
chr13:40342440	['T', 'C']	19959	8136.222940469031	1159.0167166981546	0.0118491078371381	0.0125191093876939	0.9464816921230508	0.343914	0.343914	chr13	40342440	0.4635501446229106	chr13:40342440:T:C
chr13:40342580	['T', 'A']	19959	710.142320220496	105.54101264245882	0.0059479065408803	0.0380287989141714	0.1564053220377627	0.875715	0.875715	chr13	40342580	0.0576372112590515	chr13:40342580:T:A
chr13:40342663	['T', 'C']	19959	3209.0	408.8145521516908	-0.0068158508142523	0.0186052257431441	-0.3663406673129935	0.714115	0.714115	chr13	40342663	0.1462318444650571	chr13:40342663:T:C
chr13:40342787	['A', 'G']	19959	1995.1999298491755	218.0277224826781	-0.0278506601260452	0.0231062742422797	-1.205328900454418	0.228091	0.228091	chr13	40342787	0.641891850748997	chr13:40342787:A:G
chr13:40342788	['C', 'T']	19959	1995.1999298491755	217.98105861339465	-0.0279015986714625	0.0231062922141195	-1.2075324943052852	0.227241	0.227241	chr13	40342788	0.6435133082280552	chr13:40342788:C:T
chr13:40342790	['G', 'A']	19959	7628.528839889754	1105.2795949655076	0.0084174181694015	0.0128239631981302	0.6563819654932277	0.511586	0.511586	chr13	40342790	0.2910813488805218	chr13:40342790:G:A
chr13:40342962	['C', 'A']	19959	2830.141797775328	483.0017862455628	0.0434388292930385	0.0196038488239653	2.2158316809674337	0.0267143	0.0267143	chr13	40342962	1.5732562012347815	chr13:40342962:C:A
chr13:40343322	['C', 'T']	19959	2444.0	298.1945288929698	-0.0124931995473652	0.0211032445579536	-0.5920037325566921	0.553855	0.553855	chr13	40343322	0.2566039192829897	chr13:40343322:C:T
chr13:40343683	['C', 'T']	19959	37039.0	4981.324161985161	-0.0154968824570276	0.0195610493707207	-0.7922316519595104	0.428235	0.428235	chr13	40343683	0.3683178403445163	chr13:40343683:C:T
chr13:40344113	['A', 'G']	19959	3802.190500050105	416.9215648670223	-0.0284354143006541	0.0172933526684237	-1.6442973693918164	0.100131	0.100131	chr13	40344113	0.999431446549962	chr13:40344113:A:G
chr13:40344177	['C', 'G']	19959	35007.753983365066	4686.175968395872	-0.0156329570281962	0.015300446733389	-1.021732064468526	0.30692	0.30692	chr13	40344177	0.5129748104713049	chr13:40344177:C:G
chr13:40345110	['T', 'C']	19959	27155.360557170057	3697.4575123851337	0.000429851444598	0.0107351649174404	0.0400414383853301	0.96806	0.96806	chr13	40345110	0.014097724446384	chr13:40345110:T:C
chr13:40345377	['C', 'T']	19959	3405.5118761274803	430.7972695633778	-0.0093439986813738	0.0180349485718829	-0.5181050915743359	0.604391	0.604391	chr13	40345377	0.218682011373778	chr13:40345377:C:T
chr13:40345694	['T', 'C']	19959	13056.61668754698	1722.3345667921224	-0.005536615174932	0.0108060245534067	-0.5123637418708762	0.608402	0.608402	chr13	40345694	0.215809366960367	chr13:40345694:T:C
chr13:40345788	['C', 'T']	19959	6282.314760998096	951.7295837494748	0.0145559064761618	0.013801580347955	1.054655054652388	0.291596	0.291596	chr13	40345788	0.5352184377952238	chr13:40345788:C:T
chr13:40345791	['C', 'T']	19959	30565.0	4118.652023250587	-0.0050186178418475	0.0119115730570267	-0.4213228444153351	0.673524	0.673524	chr13	40345791	0.1716469242441011	chr13:40345791:C:T
chr13:40345808	['G', 'A']	19959	13794.382271884551	1796.9267234395395	-0.0090319819747606	0.0106535287153234	-0.8477925217181438	0.396564	0.396564	chr13	40345808	0.4016867135068634	chr13:40345808:G:A
chr13:40345867	['A', 'G']	19959	35243.76580819722	4694.588559219579	-0.0205351452497636	0.0156307916992566	-1.3137623253427535	0.188941	0.188941	chr13	40345867	0.7236737904017845	chr13:40345867:A:G
chr13:40346638	['T', 'C']	19959	12365.61955105722	1802.8515291883407	0.0129458858192629	0.0108899518346311	1.1887918345142492	0.234536	0.234536	chr13	40346638	0.6297904859920792	chr13:40346638:T:C
chr13:40347200	['A', 'G']	19959	33394.67316364365	4458.2598836079005	-0.0134370263916459	0.0136400420403486	-0.9851162006610984	0.324579	0.324579	chr13	40347200	0.4886795821042043	chr13:40347200:A:G
chr13:40347971	['A', 'C']	19959	19915.984913793105	2763.197310984649	0.0055150898664699	0.0100723732863767	0.5475462147465542	0.58401	0.58401	chr13	40347971	0.2335797164019211	chr13:40347971:A:C
chr13:40349045	['G', 'A']	19959	18580.72377850164	2571.682742927104	0.0050537671890165	0.0101384239183876	0.4984766103388862	0.618154	0.618154	chr13	40349045	0.2089033161434107	chr13:40349045:G:A
chr13:40349222	['G', 'A']	19959	6571.329241406955	997.9928639508066	0.0154256610895293	0.0135414936276158	1.139140298236454	0.254658	0.254658	chr13	40349222	0.5940426760506078	chr13:40349222:G:A
chr13:40350391	['C', 'T']	19959	18438.847672495867	2530.4267478851134	0.0029484723276808	0.0101501703165442	0.2904850101751485	0.771448	0.771448	chr13	40350391	0.1126933425420694	chr13:40350391:C:T
chr13:40350785	['C', 'T']	19959	18469.62689185125	2537.755555816306	0.0034791666126318	0.0101487858853087	0.3428160424261438	0.73174	0.73174	chr13	40350785	0.1356432039464347	chr13:40350785:C:T
chr13:40350901	['G', 'C']	19959	6513.652703312121	963.87932477552	0.010783989369143	0.0135998428338527	0.7929495583801555	0.427817	0.427817	chr13	40350901	0.3687419620283931	chr13:40350901:G:C
chr13:40351988	['A', 'G']	19959	35661.57348298843	4766.08950409952	-0.0179476452890409	0.0162846162988844	-1.1021227003224183	0.270422	0.270422	chr13	40351988	0.5679579795575384	chr13:40351988:A:G
chr13:40352055	['T', 'C']	19959	32743.0	4420.075075105031	-0.004656995635055	0.0130904492563235	-0.3557552184700903	0.722028	0.722028	chr13	40352055	0.1414459603116556	chr13:40352055:T:C
chr13:40352476	['C', 'T']	19959	1802.0902896081773	234.75560462259867	-0.0106227079877113	0.0242887333525479	-0.4373512539136587	0.661861	0.661861	chr13	40352476	0.1792332088555989	chr13:40352476:C:T
chr13:40352507	['C', 'T']	19959	6499.651300295635	993.9778146121172	0.0176354901967501	0.013617617762568	1.295049582403936	0.195318	0.195318	chr13	40352507	0.7092577314154118	chr13:40352507:C:T
chr13:40353202	['A', 'G']	19959	17772.671377029466	2364.826855095666	-0.0020519809716547	0.0101175534256471	-0.2028139497097317	0.839283	0.839283	chr13	40353202	0.0760915735995892	chr13:40353202:A:G
chr13:40354065	['G', 'T']	19959	9013.806464545229	1233.502358207892	0.0025694658968848	0.0121306058480019	0.2118167822020262	0.832252	0.832252	chr13	40354065	0.0797451525090299	chr13:40354065:G:T
chr13:40354480	['C', 'A']	19959	7286.110754575082	970.1527522545312	0.0009708193885872	0.0131209388122092	0.0739900858072676	0.941019	0.941019	chr13	40354480	0.026401607697236	chr13:40354480:C:A
chr13:40354984	['T', 'C']	19959	9344.936413288571	1402.2875942840385	0.0158517714787244	0.0118671437368716	1.3357697378748754	0.18164	0.18164	chr13	40354984	0.740788506771071	chr13:40354984:T:C
chr13:40355012	['A', 'G']	19959	10312.099984964663	1529.147256013803	0.0128185955510846	0.011476870901748	1.1169068346958773	0.264048	0.264048	chr13	40355012	0.5783171176746468	chr13:40355012:A:G
chr13:40355202	['G', 'A']	19959	10314.516785249025	1533.1906531933334	0.0133375768515821	0.0114745069437773	1.1623660098802897	0.245101	0.245101	chr13	40355202	0.6106549168442258	chr13:40355202:G:A
chr13:40355310	['G', 'A']	19959	9260.78394226432	1397.5588973821102	0.0168534737179963	0.0119051999154582	1.415639706823661	0.156897	0.156897	chr13	40355310	0.8043853604022394	chr13:40355310:G:A
chr13:40355594	['T', 'C']	19959	4683.234642749774	604.2508123415665	-0.0061288989642162	0.0156861617023018	-0.3907201188240256	0.696008	0.696008	chr13	40355594	0.1573857685275301	chr13:40355594:T:C
chr13:40355777	['A', 'G']	19959	10309.03302099514	1535.9103239653798	0.0139300394521252	0.011479184301635	1.2135042949124124	0.224951	0.224951	chr13	40355777	0.64791207187598	chr13:40355777:A:G
chr13:40356322	['C', 'A']	19959	11158.0	1404.7397240882085	-0.0122355493674822	0.0113301414830286	-1.0799114367468274	0.280195	0.280195	chr13	40356322	0.5525396188424785	chr13:40356322:C:A
chr13:40356672	['G', 'A']	19959	4194.630487071558	482.1148812230619	-0.0122558073606675	0.0164446258136648	-0.7452773629232368	0.456113	0.456113	chr13	40356672	0.3409275494477131	chr13:40356672:G:A
chr13:40356687	['G', 'C']	19959	9114.479921792752	1244.7830749117984	1.9296626982200383e-05	0.011994328532204	0.0016088126092586	0.998716	0.998716	chr13	40356687	0.0005579924226097	chr13:40356687:G:C
chr13:40357734	['A', 'G']	19959	9925.692668178375	1251.6176940777957	-0.0101940060500931	0.0117235626156373	-0.869531420124459	0.384567	0.384567	chr13	40357734	0.4150279856534237	chr13:40357734:A:G
chr13:40361461	['GA', 'G']	19959	5904.940223970936	786.7990863592488	-0.0002278096118776	0.0142649309613988	-0.0159699063734747	0.987259	0.987259	chr13	40361461	0.0055688984802293	chr13:40361461:GA:G
chr13:40362429	['G', 'A']	19959	588.2652631578948	62.30336784269	-0.0329565374861472	0.0418450731060145	-0.7875846554898315	0.430949	0.430949	chr13	40362429	0.3655741227142596	chr13:40362429:G:A
chr13:40362664	['G', 'A']	19959	10340.554269392664	1519.028430852278	0.0142056761876368	0.0114940128497162	1.2359196368905732	0.216503	0.216503	chr13	40362664	0.6645360814149165	chr13:40362664:G:A
chr13:40362996	['G', 'A']	19959	6064.607706569124	792.5912649324127	-0.0027741503765296	0.0141340748121019	-0.1962739276117599	0.844398	0.844398	chr13	40362996	0.0734528040119327	chr13:40362996:G:A
chr13:40365147	['C', 'T']	19959	9706.972691286264	1444.2643929613384	0.0163502279517543	0.0117275712975796	1.3941699894102293	0.163282	0.163282	chr13	40365147	0.7870616886959286	chr13:40365147:C:T
chr13:40366712	['T', 'A']	19959	19014.858087793145	2710.165156036343	0.0103321649251592	0.0100743800374408	1.02558816391285	0.305098	0.305098	chr13	40366712	0.5155606392661827	chr13:40366712:T:A
chr13:40367128	['C', 'T']	19959	2648.2653705466755	372.04231320391216	0.0071524465459312	0.0202570413603453	0.3530844617779494	0.724029	0.724029	chr13	40367128	0.1402440383777934	chr13:40367128:C:T
chr13:40367343	['T', 'C']	19959	12244.453921322978	1768.0564590990452	0.0128572063829921	0.0109532181170265	1.1738291199557025	0.240477	0.240477	chr13	40367343	0.6189264546362945	chr13:40367343:T:C
chr13:40368758	['C', 'T']	19959	7043.764558484515	864.9846518611932	-0.0138674067517774	0.0133183469324301	-1.0412258234548828	0.297783	0.297783	chr13	40368758	0.5261000991188691	chr13:40368758:C:T
chr13:40368892	['A', 'C']	19959	5696.408707286966	833.9923171143344	0.0147290589187165	0.0146367320842192	1.0063078858016958	0.31428	0.31428	chr13	40368892	0.502683255527143	chr13:40368892:A:C
chr13:40369385	['T', 'C']	19959	20648.207186889187	2736.7561496829253	-0.0049019347323105	0.0100616088588589	-0.4871919392885689	0.626128	0.626128	chr13	40369385	0.2033368744394635	chr13:40369385:T:C
chr13:40369658	['A', 'T']	19959	34968.007967927835	4754.832590297037	0.0064053842263645	0.0153370705728995	0.4176406567289835	0.676214	0.676214	chr13	40369658	0.1699158420591491	chr13:40369658:A:T
chr13:40370619	['TAG', 'T']	19959	4606.923277374091	635.7383545145328	0.002712260590097	0.0157824852989565	0.1718525655953833	0.863555	0.863555	chr13	40370619	0.0637099969085316	chr13:40370619:TAG:T
chr13:40371178	['C', 'A']	19959	28901.344107035475	3938.8853849924008	0.0061167099938731	0.0113291612502358	0.5399084591320287	0.589266	0.589266	chr13	40371178	0.2296886164958365	chr13:40371178:C:A
chr13:40371437	['C', 'G']	19959	37163.72400661422	5087.645234915718	0.0209615536402399	0.0199376918812003	1.0513530736225818	0.293109	0.293109	chr13	40371437	0.5329708462141459	chr13:40371437:C:G
chr13:40371653	['G', 'T']	19959	12676.702743367265	1723.1634498049552	0.0012074090859519	0.0108010427189252	0.1117863448346857	0.910994	0.910994	chr13	40371653	0.0404844833732942	chr13:40371653:G:T
chr13:40371877	['G', 'A']	19959	1724.172771458636	234.3437077405572	0.0088502904658185	0.0252094861866508	0.3510698472904631	0.72554	0.72554	chr13	40371877	0.1393386393249324	chr13:40371877:G:A
chr13:40372607	['T', 'C']	19959	19189.76875657796	2627.0811858268776	0.0030294749210889	0.0100805070607594	0.3005280292775988	0.763778	0.763778	chr13	40372607	0.1170328552795444	chr13:40372607:T:C
chr13:40372856	['C', 'T']	19959	12672.90484064943	1722.228819142293	0.0011439308525055	0.0108015974702665	0.1059038587259367	0.91566	0.91566	chr13	40372856	0.0382657572653392	chr13:40372856:C:T
chr13:40373678	['C', 'T']	19959	5803.0	736.1817489437951	-0.0102368288290666	0.0143622618608798	-0.7127588208755551	0.476003	0.476003	chr13	40373678	0.3223903101380362	chr13:40373678:C:T
chr13:40374014	['C', 'T']	19959	37659.0	5115.712147516028	0.009236767240705	0.0218962139803419	0.4218431208700117	0.673144	0.673144	chr13	40374014	0.171892020893763	chr13:40374014:C:T
chr13:40374190	['G', 'A']	19959	801.0401342819922	119.4993488500181	0.0201265231728059	0.0362854679607169	0.5546717268355247	0.579125	0.579125	chr13	40374190	0.2372276867887883	chr13:40374190:G:A
chr13:40374366	['T', 'C']	19959	505.0506088089392	101.8405634936197	0.0787795744636846	0.0453439988557254	1.737375980321978	0.0823363	0.0823363	chr13	40374366	1.0844086530743529	chr13:40374366:T:C
chr13:40374587	['T', 'C']	19959	3005.3011474670543	478.962855040496	0.0311937302331215	0.0190348197567224	1.638772031035647	0.101277	0.101277	chr13	40374587	0.99448917169029	chr13:40374587:T:C
chr13:40374869	['A', 'G']	19959	26525.953952996817	3560.8595021005594	-0.0036394996758469	0.0107042531013618	-0.3400050093531477	0.733856	0.733856	chr13	40374869	0.1343891506299158	chr13:40374869:A:G
chr13:40377011	['C', 'T']	19959	12801.56557253821	1677.4012302862325	-0.0096802503638357	0.0108315629337317	-0.8937076230882093	0.371489	0.371489	chr13	40377011	0.4300540414189607	chr13:40377011:C:T
chr13:40377577	['G', 'A']	19959	27670.77276143709	3733.803425759668	-0.0004133037065378	0.0108875014356992	-0.0379612998426511	0.969719	0.969719	chr13	40377577	0.0133540950422977	chr13:40377577:G:A
chr13:40377683	['A', 'T']	19959	5479.274526505662	705.9154378661484	-0.0139596805238829	0.014669235385478	-0.9516297310016848	0.341296	0.341296	chr13	40377683	0.4668688016367067	chr13:40377683:A:T
chr13:40377751	['C', 'T']	19959	3386.0	409.7855118962619	-0.0150654775264688	0.0181896538179028	-0.8282443237947116	0.407542	0.407542	chr13	40377751	0.3898276275907283	chr13:40377751:C:T
chr13:40377777	['C', 'T']	19959	4863.243661689548	742.9546208048033	0.0175462435377115	0.0153801410516998	1.140837621627164	0.253951	0.253951	chr13	40377777	0.5952500726813106	chr13:40377777:C:T
chr13:40378165	['T', 'G']	19959	29821.98832489853	4028.952694301997	-0.0013312562990333	0.0116206978264547	-0.1145590668404398	0.908796	0.908796	chr13	40378165	0.0415335931446657	chr13:40378165:T:G
chr13:40378268	['A', 'G']	19959	19327.37914769932	2687.046613658735	0.008295652074369	0.0110092008977084	0.7535199104319856	0.451146	0.451146	chr13	40378268	0.3456828888684786	chr13:40378268:A:G
chr13:40378352	['C', 'T']	19959	16171.979620520044	2267.635384081668	0.0088350054285644	0.0102625904048295	0.8608942849757162	0.389307	0.389307	chr13	40378352	0.4097077873066467	chr13:40378352:C:T
chr13:40378636	['C', 'A']	19959	1939.097154023449	262.1838750992764	-0.0010594541457648	0.0235043103954965	-0.0450748874541703	0.964048	0.964048	chr13	40378636	0.0159013420140181	chr13:40378636:C:A
chr13:40379095	['G', 'A']	19959	1248.0	179.29903429837773	0.0161662973467225	0.0291790650703132	0.554037537109788	0.579559	0.579559	chr13	40379095	0.2369023456017855	chr13:40379095:G:A
chr13:40380178	['T', 'C']	19959	2024.1014129672312	259.0697034055785	1.837863546687228e-05	0.0230643102357789	0.0007968430566096	0.999364	0.999364	chr13	40380178	0.0002762991629407	chr13:40380178:T:C
chr13:40380353	['T', 'G']	19959	1934.0	231.24840519219885	-0.0145888768253591	0.0235454899635786	-0.6196038752188174	0.535526	0.535526	chr13	40380353	0.271219439150673	chr13:40380353:T:G
chr13:40380431	['G', 'A']	19959	4698.0	702.7946974001958	0.0139166610334914	0.0156204647466002	0.8909249026358407	0.37298	0.37298	chr13	40380431	0.4283144553830338	chr13:40380431:G:A
chr13:40380745	['C', 'T']	19959	10918.188123277374	1382.7858954233525	-0.0152484108664984	0.0113793339985698	-1.340009078599404	0.180258	0.180258	chr13	40380745	0.7441054518304103	chr13:40380745:C:T
chr13:40381643	['G', 'A']	19959	16298.816614891271	2234.616333873878	0.0043709432442122	0.0103172946790223	0.4236520696747656	0.671824	0.671824	chr13	40381643	0.1727444856366759	chr13:40381643:G:A
chr13:40381762	['C', 'T']	19959	3255.326201332866	452.7591899811312	0.0069997525262581	0.0184120084086538	0.3801732201560485	0.703821	0.703821	chr13	40381762	0.1525377792057737	chr13:40381762:C:T
chr13:40382406	['G', 'C']	19959	3122.721024664127	385.2304853024483	-0.0121096175019039	0.0189301664463459	-0.6396994731254203	0.522375	0.522375	chr13	40382406	0.2820176158483176	chr13:40382406:G:C
chr13:40382679	['T', 'C']	19959	36338.0	4912.005678446935	-0.0104104751659938	0.0175774854544374	-0.5922619132855357	0.553682	0.553682	chr13	40382679	0.2567395950138778	chr13:40382679:T:C
chr13:40382709	['A', 'C']	19959	30412.142384603816	4046.4233208729856	-0.0114118823280717	0.0118694885607928	-0.9614468449607269	0.336339	0.336339	chr13	40382709	0.4732227713925663	chr13:40382709:A:C
chr13:40382989	['G', 'C']	19959	16630.63850027979	2278.5550800451774	0.0032559513749381	0.0103474486199381	0.314662241343665	0.753021	0.753021	chr13	40382989	0.1231929121698857	chr13:40382989:G:C
chr13:40383552	['C', 'T']	19959	21262.45714715317	2841.6782760918045	-0.0027405662012595	0.0101207661057301	-0.2707864377685676	0.786558	0.786558	chr13	40383552	0.10426924741931	chr13:40383552:C:T
chr13:40384026	['A', 'G']	19959	21147.29768467475	2812.842941900746	-0.0035359837001549	0.0101256356448954	-0.3492110346610745	0.726935	0.726935	chr13	40384026	0.1385044205073472	chr13:40384026:A:G
chr13:40384316	['C', 'T']	19959	1935.193916921381	234.15838604627425	-0.01261572525692	0.0235402614818241	-0.5359212031973765	0.592019	0.592019	chr13	40384316	0.2276643549954194	chr13:40384316:C:T
chr13:40384416	['A', 'G']	19959	21098.57095593764	2808.3638497564325	-0.0039610422127256	0.0101266003986293	-0.391152218592707	0.695689	0.695689	chr13	40384416	0.1575848635060397	chr13:40384416:A:G
chr13:40384686	['T', 'C']	19959	16472.301227762466	2297.345950543654	0.0040477922976974	0.0102982910898808	0.3930547565969293	0.694283	0.694283	chr13	40384686	0.1584634686143679	chr13:40384686:T:C
chr13:40384734	['G', 'A']	19959	36041.80579216355	4838.477794658782	-0.01850858524888	0.0169585794536162	-1.091399506633396	0.27511	0.27511	chr13	40384734	0.5604936231112725	chr13:40384734:G:A
chr13:40384916	['G', 'A']	19959	5428.543969534499	695.1869190314426	-0.0145633412318433	0.0147213236917516	-0.9892684609606952	0.322544	0.322544	chr13	40384916	0.4914110324899056	chr13:40384916:G:A
chr13:40385050	['C', 'G']	19959	29644.94116762716	3882.3514553180944	-0.0196104512705678	0.0115303793987585	-1.7007637470003194	0.0890029	0.0890029	chr13	40385050	1.0505958424171236	chr13:40385050:C:G
chr13:40385297	['A', 'C']	19959	36049.80619300531	4841.79303878138	-0.0177077129402039	0.016975170697862	-1.0431537482232296	0.29689	0.29689	chr13	40385297	0.5274044302852583	chr13:40385297:A:C
chr13:40385357	['A', 'G']	19959	36039.8056919531	4837.250839907373	-0.0179540149796727	0.0169503824088253	-1.0592100252749983	0.289517	0.289517	chr13	40385357	0.5383259300732336	chr13:40385357:A:G
chr13:40385607	['G', 'A']	19959	5425.087246304185	692.3152119736155	-0.0148885122151461	0.014727547176066	-1.0109295211996785	0.312062	0.312062	chr13	40385607	0.505759112446727	chr13:40385607:G:A
chr13:40385931	['CA', 'C']	19959	4390.659951894168	609.1272429529344	0.0032692109844058	0.0160984126681615	0.2030766046190058	0.839077	0.839077	chr13	40385931	0.0761981832229374	chr13:40385931:CA:C
chr13:40385989	['T', 'C']	19959	690.1383112002004	103.41902917357382	0.0113583051548505	0.0388678367579351	0.2922288993233374	0.770115	0.770115	chr13	40385989	0.1134444175077573	chr13:40385989:T:C
chr13:40386051	['G', 'A']	19959	5439.272522296824	687.9805582576549	-0.0155841971439861	0.0147317632807458	-1.057863668251748	0.29013	0.29013	chr13	40386051	0.5374073619907499	chr13:40386051:G:A
chr13:40386231	['A', 'G']	19959	8463.0	1107.0842107907374	-0.0104073810920601	0.0123933491966864	-0.8397553338400806	0.401056	0.401056	chr13	40386231	0.3967949820108506	chr13:40386231:A:G
chr13:40387617	['G', 'C']	19959	4020.604329524954	508.5392388388505	-0.0082215162972135	0.0167838655580283	-0.4898464104582202	0.624248	0.624248	chr13	40387617	0.2046428403908801	chr13:40387617:G:C
chr13:40387787	['G', 'C']	19959	6018.904690318701	812.4767556826549	-0.0019751637825183	0.0141739724119661	-0.1393514623219429	0.889174	0.889174	chr13	40387787	0.0510132448277651	chr13:40387787:G:C
chr13:40387996	['G', 'A']	19959	4024.0	510.4061939330052	-0.0080624698826579	0.0167781239203301	-0.4805346486259154	0.630853	0.630853	chr13	40387996	0.2000718273269299	chr13:40387996:G:A
chr13:40388032	['G', 'A']	19959	4022.6046301864094	511.7110311243599	-0.0077869656147378	0.016785639459115	-0.4639064024760374	0.64272	0.64272	chr13	40388032	0.1919781856124038	chr13:40388032:G:A
chr13:40388124	['T', 'C']	19959	17630.416658314123	2427.3360043495363	0.0038233196243856	0.0101060151252306	0.3783211856511429	0.705196	0.705196	chr13	40388124	0.1516901597630366	chr13:40388124:T:C
chr13:40388182	['T', 'C']	19959	17626.298752067363	2427.623968958571	0.0039676107251485	0.0101115881062178	0.3923825499486836	0.69478	0.69478	chr13	40388182	0.158152691685292	chr13:40388182:T:C
chr13:40388236	['A', 'T']	19959	7967.592781954889	1096.5240847275677	-0.0010589406543199	0.012675448276967	-0.0835426590982295	0.933421	0.933421	chr13	40388236	0.0299224326328569	chr13:40388236:A:T
chr13:40388659	['A', 'C']	19959	4644.163425879523	594.3300550625933	-0.0087712473423698	0.0158144538710657	-0.554634855802247	0.579151	0.579151	chr13	40388659	0.2372081894383617	chr13:40388659:A:C
chr13:40389735	['G', 'C']	19959	21035.26962012629	2772.7706734939807	-0.0047742254990697	0.0100636974072407	-0.474400740192638	0.635219	0.635219	chr13	40389735	0.1970765202287114	chr13:40389735:G:C
chr13:40390409	['A', 'G']	19959	1279.2563768479076	170.66471727074563	-0.0051268223270508	0.0286613479283589	-0.1788758274686076	0.858037	0.858037	chr13	40390409	0.0664939842382799	chr13:40390409:A:G
chr13:40390436	['T', 'G']	19959	27091.786859777487	3606.303628078714	-0.0057143501093442	0.0108097050636662	-0.5286314543910604	0.597067	0.597067	chr13	40390436	0.2239769316886837	chr13:40390436:T:G
chr13:40390635	['G', 'A']	19959	3902.0	499.0995874437301	-0.0070994347206547	0.017011487405634	-0.4173318035848789	0.67644	0.67644	chr13	40390635	0.169770719132187	chr13:40390635:G:A
chr13:40391569	['A', 'G']	19959	17229.589747444377	2303.2242614949027	-0.0015013854758547	0.0101547945400935	-0.147849911677379	0.882463	0.882463	chr13	40391569	0.0543034947024003	chr13:40391569:A:G
chr13:40392378	['G', 'A']	19959	4657.466703412336	583.4396351280885	-0.0126831740534235	0.0157980765831136	-0.8028302677669249	0.422082	0.422082	chr13	40392378	0.3746031682610364	chr13:40392378:G:A
chr13:40392462	['T', 'C']	19959	7553.756927393897	964.8238212541522	-0.0101699184508304	0.0129564516992259	-0.7849308349938152	0.432503	0.432503	chr13	40392462	0.3640108757623413	chr13:40392462:T:C
chr13:40392631	['A', 'G']	19959	35402.0	4808.039935388798	0.0101821574756308	0.015899706954941	0.640399065497656	0.521921	0.521921	chr13	40392631	0.282395228531323	chr13:40392631:A:G
chr13:40392855	['G', 'A']	19959	17077.42250062641	2358.32600446612	0.0067773565001695	0.010165952063294	0.6666720891435595	0.504989	0.504989	chr13	40392855	0.2967180818641723	chr13:40392855:G:A
chr13:40392956	['G', 'A']	19959	16877.53683102826	2317.961888764779	0.0062608373746568	0.0101929224250058	0.614233790232465	0.539068	0.539068	chr13	40392956	0.2683564478706777	chr13:40392956:G:A
chr13:40393266	['A', 'G']	19959	6075.60880893922	757.2382084486908	-0.0091150207337654	0.0141451416882016	-0.6443923245652748	0.519328	0.519328	chr13	40393266	0.2845582614263715	chr13:40393266:A:G
chr13:40394417	['G', 'A']	19959	3626.181681531216	485.4333999326824	-0.001284460501558	0.0175822240510254	-0.0730544951440975	0.941763	0.941763	chr13	40394417	0.0260583761267681	chr13:40394417:G:A
chr13:40395092	['A', 'G']	19959	4474.448363982563	556.635074486072	-0.00650220289217	0.0160258179656349	-0.4057329807510027	0.684943	0.684943	chr13	40395092	0.1643455683841719	chr13:40395092:A:G
chr13:40395289	['T', 'C']	19959	29634.0	4112.0936550908045	0.0129437600810617	0.0113997552674041	1.1354419263782287	0.256204	0.256204	chr13	40395289	0.5914140940902918	chr13:40395289:T:C
chr13:40395301	['C', 'T']	19959	35006.50784186	4767.834974760486	0.0105243918592371	0.0152987375971685	0.6879255096959758	0.491508	0.491508	chr13	40395301	0.3084694090066573	chr13:40395301:C:T
chr13:40395750	['T', 'C']	19959	4314.432329508443	530.4753903764841	-0.0078663870180155	0.0162827677238129	-0.4831111732012988	0.629022	0.629022	chr13	40395750	0.2013341648702854	chr13:40395750:T:C
chr13:40395768	['T', 'G']	19959	5559.835688514733	653.275549980745	-0.0172521603809671	0.0146724168175334	-1.1758226743089055	0.23968	0.23968	chr13	40395768	0.6203682039806275	chr13:40395768:T:G
chr13:40396337	['T', 'A']	19959	4276.642814191221	504.4080913502601	-0.0127470147169507	0.0163743737607007	-0.7784734184793147	0.436299	0.436299	chr13	40396337	0.3602157824176712	chr13:40396337:T:A
chr13:40397023	['A', 'T']	19959	30454.525854294017	4223.011905240063	0.0118607745554902	0.0117537744029579	1.009103471690361	0.312937	0.312937	chr13	40397023	0.5045430851572814	chr13:40397023:A:T
chr13:40397621	['C', 'T']	19959	33762.224210526314	4688.543507281193	0.0213761968330035	0.0140562750261495	1.520758294301751	0.128336	0.128336	chr13	40397621	0.8916515010039967	chr13:40397621:C:T
chr13:40397948	['T', 'C']	19959	2793.6998596772582	409.7780321133868	0.0185264961489567	0.019713839741299	0.939771063987356	0.347346	0.347346	chr13	40397948	0.4592376980504008	chr13:40397948:T:C
chr13:40398657	['C', 'T']	19959	3438.1722617496744	514.2065527000501	0.0221985571221909	0.0180113778924037	1.232474120236694	0.217787	0.217787	chr13	40398657	0.6619680474304043	chr13:40398657:C:T
chr13:40398766	['C', 'T']	19959	7890.581358055625	1144.4721503230985	0.0091339797700921	0.0127033485642476	0.7190214236739805	0.472136	0.472136	chr13	40398766	0.3259328836922988	chr13:40398766:C:T
chr13:40398781	['T', 'C']	19959	1751.263229104029	207.02905524140053	-0.0169673465544574	0.0247088485478928	-0.6866911066928073	0.492285	0.492285	chr13	40398781	0.3077833970455974	chr13:40398781:T:C
chr13:40400231	['T', 'A']	19959	9525.3862383482	1329.452870252845	0.0039521462845989	0.0118521749838005	0.3334532514074986	0.738796	0.738796	chr13	40400231	0.1314754645889027	chr13:40400231:T:A
chr13:40400868	['A', 'G']	19959	31133.55987573905	4307.640717194167	0.0128371354955008	0.0120755990252277	1.0630640739794426	0.287766	0.287766	chr13	40400868	0.5409605199361196	chr13:40400868:A:G
chr13:40401158	['G', 'A']	19959	9765.978603998596	1378.4615212463636	0.0053582076798561	0.011758356692709	0.4556935820103659	0.648615	0.648615	chr13	40401158	0.1880130119660044	chr13:40401158:G:A
chr13:40401235	['T', 'C']	19959	31125.23783512904	4305.158431925118	0.0126669606605201	0.012070475510811	1.049416872531236	0.293999	0.293999	chr13	40401235	0.5316541467824702	chr13:40401235:T:C
chr13:40401800	['C', 'T']	19959	20598.51266108409	2845.66926659036	0.0072599157655734	0.0100757888139768	0.7205307593885519	0.471207	0.471207	chr13	40401800	0.3267882665257246	chr13:40401800:C:T
chr13:40401897	['C', 'T']	19959	34951.0	4779.296417598383	0.0134730613355613	0.015227463660255	0.8847869636180513	0.376282	0.376282	chr13	40401897	0.4244865562951962	chr13:40401897:C:T
chr13:40402112	['T', 'C']	19959	21286.13298591973	2921.659553908269	0.0044769658104437	0.0101121014348776	0.44273347525988	0.657963	0.657963	chr13	40402112	0.1817985278870056	chr13:40402112:T:C
chr13:40402370	['C', 'T']	19959	33268.0	4583.399484289575	0.017291680133843	0.013471548617103	1.283570332210358	0.199307	0.199307	chr13	40402370	0.7004774478725849	chr13:40402370:C:T
chr13:40402891	['T', 'C']	19959	3126.0	355.4976640128573	-0.0173589100600014	0.0187571299776022	-0.9254566173358904	0.35474	0.35474	chr13	40402891	0.450089838311733	chr13:40402891:T:C
chr13:40403211	['T', 'C']	19959	19274.691428571427	2695.32097733606	0.0095486690458781	0.010031577415949	0.9518611729693616	0.341179	0.341179	chr13	40403211	0.4670177080578371	chr13:40403211:T:C
chr13:40403667	['C', 'A']	19959	3608.0	401.6100901594834	-0.0196271533284963	0.0175769740079819	-1.1166400610015887	0.264162	0.264162	chr13	40403667	0.5781296559768156	chr13:40403667:C:A
chr13:40403978	['G', 'A']	19959	10796.62282020445	1377.625961960743	-0.0115482334658388	0.0112622444370399	-1.0253936087427065	0.30519	0.30519	chr13	40403978	0.5154297007825888	chr13:40403978:G:A
chr13:40404197	['A', 'G']	19959	1706.0	232.38798814434287	0.0004901734454554	0.0248466231779055	0.0197279703541907	0.984261	0.984261	chr13	40404197	0.0068897228800179	chr13:40404197:A:G
chr13:40404230	['G', 'A']	19959	1706.0854795069647	228.12889326103883	-0.0019962155488346	0.0248473093605615	-0.0803393043434758	0.935968	0.935968	chr13	40404230	0.0287389991903019	chr13:40404230:G:A
chr13:40404829	['G', 'C']	19959	34516.729381701574	4709.878281740848	0.0094573570069493	0.0147059184610578	0.6430986974389259	0.520167	0.520167	chr13	40404829	0.2838572034137016	chr13:40404829:G:C
chr13:40405103	['A', 'G']	19959	34485.455629603646	4704.048919586428	0.0093232886239155	0.0146715456486523	0.6354673765931373	0.525131	0.525131	chr13	40405103	0.2797323432982648	chr13:40405103:A:G
chr13:40405882	['C', 'T']	19959	5417.085642696065	694.2072126454933	-0.0101361487942317	0.0146960537828988	-0.689719086767818	0.490379	0.490379	chr13	40405882	0.3094681363269143	chr13:40405882:C:T
chr13:40406215	['A', 'G']	19959	17134.433926334255	2461.9768691418185	0.0162883789750903	0.0101726484629777	1.6011935371963546	0.10935	0.10935	chr13	40406215	0.9611812126263442	chr13:40406215:A:G
chr13:40406318	['G', 'T']	19959	13097.281046406735	1815.818080742957	0.0018777261612858	0.0108004424382203	0.1738564111633996	0.86198	0.86198	chr13	40406318	0.0645028107302802	chr13:40406318:G:T
chr13:40406550	['G', 'A']	19959	32622.63448241307	4448.790410688009	0.0065051385355706	0.0130324709974087	0.4991485142659504	0.61768	0.61768	chr13	40406550	0.2092364605536089	chr13:40406550:G:A
chr13:40407186	['G', 'A']	19959	3017.0	312.4342241581484	-0.0291188150341162	0.0190488887324997	-1.5286358927823462	0.126371	0.126371	chr13	40407186	0.8983525778335488	chr13:40407186:G:A
chr13:40408076	['C', 'T']	19959	13099.0	1814.4070344381764	0.001722260450733	0.0107983977277062	0.1594922222872159	0.873283	0.873283	chr13	40408076	0.0588449940703754	chr13:40408076:C:T
chr13:40408739	['C', 'T']	19959	12709.183822792422	1762.4394623522292	0.0026299470452371	0.0108898504657081	0.2415044222617004	0.809167	0.809167	chr13	40408739	0.091961837233588	chr13:40408739:C:T
chr13:40409678	['C', 'T']	19959	11388.28233525432	1579.883599132643	0.001561850796729	0.0112123696215689	0.1392971200061525	0.889217	0.889217	chr13	40409678	0.0509922430764905	chr13:40409678:C:T
chr13:40410464	['A', 'G']	19959	17144.153811456927	2468.364452524557	0.0168692811409312	0.0101700754887903	1.6587173968890316	0.0971885	0.0971885	chr13	40410464	1.0123851206911638	chr13:40410464:A:G
chr13:40410561	['C', 'T']	19959	518.0778713168972	106.6568672016636	0.0748149489852709	0.0448261634079417	1.6690018350313705	0.0951327	0.0951327	chr13	40410561	1.0216701771893255	chr13:40410561:C:T
chr13:40410775	['A', 'G']	19959	34615.93740917063	4730.432540680108	0.0105781402410416	0.0148066440280595	0.7144184881459513	0.474977	0.474977	chr13	40410775	0.3233274198802388	chr13:40410775:A:G
chr13:40411660	['C', 'T']	19959	13092.311920629352	1810.735906804745	0.0014058180709985	0.0108037092874776	0.1301236486090949	0.89647	0.89647	chr13	40411660	0.0474642393449182	chr13:40411660:C:T
chr13:40412511	['T', 'C']	19959	13095.656127868524	1810.637660671443	0.0011799737384562	0.0108044064172349	0.1092122688548587	0.913035	0.913035	chr13	40412511	0.0395125740368719	chr13:40412511:T:C
chr13:40412663	['C', 'A']	19959	16720.3773622738	2423.124220900654	0.0179704860919127	0.0102238068696289	1.757709855151537	0.0788122	0.0788122	chr13	40412663	1.1034065492291405	chr13:40412663:C:A
chr13:40412908	['A', 'T']	19959	9843.479555021046	1404.7009388646995	0.0072861979232943	0.011745957822789	0.6203153487541062	0.535057	0.535057	chr13	40412908	0.2715999498164365	chr13:40412908:A:T
chr13:40412914	['G', 'A']	19959	11385.570447940676	1576.7991789676591	0.0010902377052367	0.0112132557508238	0.0972275786322476	0.922547	0.922547	chr13	40412914	0.0350114990760123	chr13:40412914:G:A
chr13:40413053	['A', 'G']	19959	12985.951894167169	1797.8696942539975	0.0018838387873712	0.010828188505012	0.1739754333330358	0.861887	0.861887	chr13	40413053	0.0645496697824649	chr13:40413053:A:G
chr13:40413748	['C', 'G']	19959	12987.0	1799.208926362515	0.0021640825849733	0.0108295831565146	0.1998306447900083	0.841615	0.841615	chr13	40413748	0.0748865327445479	chr13:40413748:C:G
chr13:40413910	['G', 'A']	19959	1712.0	232.8452197536848	5.621378606947074e-05	0.0248081354353323	0.0022659415987148	0.998192	0.998192	chr13	40413910	0.000785915104817	chr13:40413910:G:A
chr13:40414162	['T', 'C']	19959	13116.94316644114	1822.9034870622504	0.0031137327737279	0.0108117826515847	0.2879943922357344	0.773354	0.773354	chr13	40414162	0.111621663838205	chr13:40414162:T:C
chr13:40414716	['A', 'T']	19959	13118.97188815394	1822.16030468919	0.0030587531606105	0.0108103985122942	0.2829454582207998	0.777222	0.777222	chr13	40414716	0.1094549147843287	chr13:40414716:A:T
chr13:40415239	['T', 'C']	19959	409.0204930353743	36.945269057805525	-0.0462176789063859	0.0501175467124883	-0.92218558046197	0.356443	0.356443	chr13	40415239	0.4480099097522938	chr13:40415239:T:C
chr13:40415241	['C', 'T']	19959	1709.1712682266873	233.84971799928323	0.0009838809831261	0.0248268135176968	0.0396297729640099	0.968389	0.968389	chr13	40415241	0.0139501523844077	chr13:40415241:C:T
chr13:40415323	['T', 'C']	19959	11278.130129779023	1557.022256870108	0.001025613329846	0.0112407413819715	0.0912407193613544	0.927302	0.927302	chr13	40415323	0.0327788035320039	chr13:40415323:T:C
chr13:40415537	['C', 'T']	19959	1708.0855797174063	233.9774224787664	0.0010832025296928	0.024832970955322	0.0436195303269051	0.965208	0.965208	chr13	40415537	0.0153790871554432	chr13:40415537:C:T
chr13:40415883	['T', 'C']	19959	12985.855639097745	1791.769942464847	0.0012518737210393	0.0108279684625121	0.1156148288918143	0.907959	0.907959	chr13	40415883	0.0419337621350597	chr13:40415883:T:C
chr13:40416189	['T', 'C']	19959	17220.58839446783	2482.878889144266	0.0165752286361939	0.0101721110279264	1.6294777544885597	0.103228	0.103228	chr13	40416189	0.9862024868546804	chr13:40416189:T:C
chr13:40416483	['C', 'A']	19959	408.0613349368612	58.70863134821512	0.0161238000128169	0.0501841330299725	0.3212927879652122	0.747992	0.747992	chr13	40416483	0.1261030470211466	chr13:40416483:C:A
chr13:40416767	['G', 'C']	19959	1707.1710677957608	233.7078020911268	0.0011693649084184	0.0248397546088442	0.0470763470425801	0.962453	0.962453	chr13	40416767	0.0166204694444307	chr13:40416767:G:C
chr13:40416804	['A', 'G']	19959	1707.598887329591	234.75489040950944	0.0015000654000855	0.0248397576059007	0.0603896955793649	0.951846	0.951846	chr13	40416804	0.0214333108175398	chr13:40416804:A:G
chr13:40417222	['A', 'G']	19959	1708.427984364037	234.42636349165124	0.0014242110369889	0.0248332613055736	0.057350946356339	0.954266	0.954266	chr13	40417222	0.0203305495832584	chr13:40417222:A:G
chr13:40417273	['C', 'T']	19959	16734.515333734216	2417.893639172791	0.0178170674549852	0.0101951607195175	1.7476004493854091	0.0805486	0.0805486	chr13	40417273	1.0939420035695118	chr13:40417273:C:T
chr13:40417311	['T', 'C']	19959	1709.2569152134697	233.4962249790144	0.0008177969310328	0.0248269463319091	0.0329398920068446	0.973723	0.973723	chr13	40417311	0.0115645715412863	chr13:40417311:T:C
chr13:40417407	['A', 'G']	19959	13602.04449789537	1879.7903387709107	0.0007068867759458	0.0107038189275528	0.0660406141705421	0.947346	0.947346	chr13	40417407	0.0234913742738897	chr13:40417407:A:G
chr13:40417685	['C', 'T']	19959	11879.761666081904	1642.4901624036268	0.0004198774922058	0.0110771571125305	0.037904806074374	0.969764	0.969764	chr13	40417685	0.0133339419894593	chr13:40417685:C:T
chr13:40418126	['C', 'T']	19959	4732.89704776703	683.5726704118166	0.01320001802708	0.0155385526954312	0.8495011270233183	0.395613	0.395613	chr13	40418126	0.4027294457515477	chr13:40418126:C:T
chr13:40418361	['G', 'A']	19959	1709.0	233.72467971003584	0.0009156894378397	0.0248267551252102	0.0368831703225632	0.970579	0.970579	chr13	40418361	0.0129691095618253	chr13:40418361:G:A
chr13:40418459	['C', 'T']	19959	1709.6274824473428	235.0114768331277	0.0016675068022795	0.0248339255623111	0.0671463236086302	0.946466	0.946466	chr13	40418459	0.0238949826273921	chr13:40418459:C:T
chr13:40419389	['G', 'A']	19959	17275.411702661964	2477.878857079541	0.015479679023182	0.0101912258703099	1.518922180723999	0.128798	0.128798	chr13	40419389	0.8900908807317003	chr13:40419389:G:A
chr13:40419465	['G', 'T']	19959	9860.482110643416	1414.7070681241323	0.0092441210505306	0.0117579570093484	0.7862012969753961	0.431759	0.431759	chr13	40419465	0.3647586008141248	chr13:40419465:G:T
chr13:40419785	['T', 'C']	19959	1709.0	233.72467971003584	0.0009156894378397	0.0248267551252102	0.0368831703225632	0.970579	0.970579	chr13	40419785	0.0129691095618253	chr13:40419785:T:C
chr13:40420184	['C', 'T']	19959	9883.99042942326	1408.8208095574926	0.0075853355459383	0.0117364270457411	0.6463070503804522	0.518088	0.518088	chr13	40420184	0.2855964667635203	chr13:40420184:C:T
chr13:40420240	['C', 'T']	19959	2883.2889211805377	286.66109437576546	-0.0342798439423263	0.0195016224714528	-1.757794460051025	0.0787978	0.0787978	chr13	40420240	1.10348590765255	chr13:40420240:C:T
chr13:40420380	['T', 'C']	19959	1710.1713684421509	233.14558563898063	0.0004022972711386	0.0248208380204644	0.0162080454659506	0.987069	0.987069	chr13	40420380	0.0056524873791523	chr13:40420380:T:C
chr13:40420555	['G', 'A']	19959	1708.0855797174063	232.95168855607287	0.0007116582256451	0.0248330575763895	0.0286576964377407	0.977138	0.977138	chr13	40420555	0.0100440970732464	chr13:40420555:G:A
chr13:40420634	['A', 'G']	19959	26947.700305657163	3612.9888997458	-0.0018553220773858	0.0108411823296464	-0.1711365071605025	0.864118	0.864118	chr13	40420634	0.0634269482043305	chr13:40420634:A:G
chr13:40420687	['A', 'G']	19959	9749.977000551184	1389.9092432046882	0.0073394811475027	0.0117933048336699	0.6223430370890184	0.533723	0.533723	chr13	40420687	0.2726840815174637	chr13:40420687:A:G
chr13:40421206	['G', 'T']	19959	16875.22747318833	2437.975112071288	0.0178623552750953	0.0101842451263336	1.7539203989609655	0.0794595	0.0794595	chr13	40421206	1.099854172076077	chr13:40421206:G:T
chr13:40421775	['G', 'T']	19959	16526.649977379002	2404.1923247111367	0.0196064978591437	0.010235666686821	1.9155076517280705	0.0554421	0.0554421	chr13	40421775	1.2561603281592482	chr13:40421775:G:T
chr13:40421930	['G', 'A']	19959	34515.91736406916	4714.730890129858	0.0102065417136146	0.0147123822034513	0.6937382112884698	0.487854	0.487854	chr13	40421930	0.3117101298032582	chr13:40421930:G:A
chr13:40423758	['T', 'A']	19959	17440.99072728184	2517.885836218645	0.0170568808507062	0.0101586995968214	1.6790417600342518	0.0931596	0.0931596	chr13	40423758	1.0307723848664865	chr13:40423758:T:A
chr13:40423774	['C', 'T']	19959	34423.0	4698.11061962691	0.0091068614444018	0.0146032285259965	0.6236197309512646	0.532884	0.532884	chr13	40423774	0.2733673193838357	chr13:40423774:C:T
chr13:40423779	['T', 'TA']	19959	17443.49586569782	2519.8433747040995	0.0172196953054094	0.0101583988043724	1.695119047501613	0.0900684	0.0900684	chr13	40423779	1.045427552115163	chr13:40423779:T:TA
chr13:40424293	['T', 'G']	19959	10226.561892352409	1444.7525319413896	0.0048671415553182	0.0115999862411736	0.4195816662301326	0.674796	0.674796	chr13	40424293	0.1708275004502454	chr13:40424293:T:G
chr13:40424978	['A', 'T']	19959	17563.39986970031	2582.385000240227	0.02216576351145	0.0101530063541721	2.183172425804837	0.0290347	0.0290347	chr13	40424978	1.5370826569396865	chr13:40424978:A:T
chr13:40424979	['T', 'C']	19959	17560.639506915213	2581.354306433502	0.0220828431670947	0.0101518030799821	2.175263152083684	0.0296221	0.0296221	chr13	40424979	1.5283841562778973	chr13:40424979:T:C
chr13:40426463	['TTCTTCAGAAGCTGAACTCTTAACC', 'T']	19959	3136.62861438236	423.7980611628553	0.0018966761885991	0.0186455992008357	0.1017224583758141	0.918978	0.918978	chr13	40426463	0.0366948853418173	chr13:40426463:TTCTTCAGAAGCTGAACTCTTAACC:T
chr13:40426764	['T', 'C']	19959	4249.212897083877	648.1597565802941	0.0190893543499128	0.0162391850585155	1.1755118425664275	0.239804	0.239804	chr13	40426764	0.6201435770193252	chr13:40426764:T:C
chr13:40428885	['C', 'T']	19959	12234.838995790738	1709.9717366071982	0.0085937116840884	0.0109147188705358	0.7873507129246395	0.431086	0.431086	chr13	40428885	0.3654360811161303	chr13:40428885:C:T
chr13:40429911	['C', 'T']	19959	8924.129861668003	1157.693401726748	-0.0098008479542297	0.012060457080365	-0.8126431601158796	0.416432	0.416432	chr13	40429911	0.3804559052675402	chr13:40429911:C:T
chr13:40430587	['C', 'T']	19959	4793.480332715339	629.3995529451195	-0.0033651284204984	0.0154789358037887	-0.2174005024088764	0.827898	0.827898	chr13	40430587	0.0820231665555552	chr13:40430587:C:T
chr13:40430696	['G', 'A']	19959	4871.488149521471	638.4652446378628	-0.0033422514801052	0.0153921498209853	-0.21714000441631	0.828101	0.828101	chr13	40430696	0.0819166909112246	chr13:40430696:G:A
chr13:40431164	['C', 'A']	19959	35387.546023951494	4831.7570568074325	0.0112657381890916	0.0158329628815101	0.7115369544791765	0.47676	0.47676	chr13	40431164	0.3217001888970123	chr13:40431164:C:A
chr13:40431318	['C', 'T']	19959	6896.036530366807	994.3204314669484	0.0124548908517521	0.0135001876115426	0.9225716864188797	0.356242	0.356242	chr13	40431318	0.4482548796707769	chr13:40431318:C:T
chr13:40432361	['T', 'C']	19959	803.0804730169866	121.88585693851908	0.0160963401957868	0.0355104308385656	0.4532848466120455	0.650349	0.650349	chr13	40432361	0.1868535232058257	chr13:40432361:T:C
chr13:40432626	['C', 'T']	19959	7995.801222628652	1215.232963471009	0.0220390455872478	0.0127150508224183	1.7333037747981297	0.0830571	0.0830571	chr13	40432626	1.0806232366740656	chr13:40432626:C:T
chr13:40433333	['G', 'A']	19959	6781.679561056271	1000.0692378559914	0.0153950599090071	0.0135939466994255	1.132493767219032	0.257441	0.257441	chr13	40433333	0.5893222862747287	chr13:40433333:G:A
chr13:40433504	['G', 'A']	19959	15392.076204819285	2197.327663832824	0.0119926158547403	0.0104098769819302	1.1520420342677928	0.249318	0.249318	chr13	40433504	0.6032463656258903	chr13:40433504:G:A
chr13:40433671	['G', 'A']	19959	1200.9856970791934	177.84186857274375	0.0085948010283378	0.0295226802185032	0.2911253641175523	0.770958	0.770958	chr13	40433671	0.1129692806586115	chr13:40433671:G:A
chr13:40434614	['C', 'T']	19959	13038.532658278613	1672.292590661061	-0.0110723371615966	0.0107500225117456	-1.0299826953384368	0.303031	0.303031	chr13	40434614	0.5185129410017278	chr13:40434614:C:T
chr13:40435146	['G', 'T']	19959	9717.947582059634	1375.8454808976771	0.01046250208451	0.0117600171042443	0.8896672506312869	0.373655	0.373655	chr13	40435146	0.4275292019321509	chr13:40435146:G:T
chr13:40435381	['A', 'G']	19959	10589.775187969924	1435.6826525937215	0.0058514325938236	0.0115503197092035	0.506603517577186	0.612439	0.612439	chr13	40435381	0.2129371613024917	chr13:40435381:A:G
chr13:40437729	['T', 'A']	19959	7247.083379293056	920.0270641295313	-0.0058636220785325	0.0132865628307669	-0.4413197117432437	0.658986	0.658986	chr13	40437729	0.1811238117904083	chr13:40437729:T:A
chr13:40439724	['G', 'A']	19959	2394.4798797293915	265.6903830558509	-0.024404217469819	0.0213097484075812	-1.1452137774248388	0.252134	0.252134	chr13	40439724	0.5983685862285542	chr13:40439724:G:A
chr13:40439840	['T', 'C']	19959	31422.72309079976	4232.45221318278	-0.004892835553392	0.0124460049277327	-0.3931249892477202	0.694231	0.694231	chr13	40439840	0.1584959973653485	chr13:40439840:T:C
chr13:40440850	['C', 'T']	19959	6321.266850413431	798.7867887889191	-0.0068528191031616	0.0140438413185579	-0.4879590240104823	0.625584	0.625584	chr13	40440850	0.2037143673659996	chr13:40440850:C:T
chr13:40441165	['C', 'T']	19959	12614.792211697491	1620.1908220487423	-0.0081548525405467	0.0108847859134869	-0.7491973296821873	0.453747	0.453747	chr13	40441165	0.3431862333337986	chr13:40441165:C:T
chr13:40441506	['G', 'A']	19959	4169.835680280632	549.5010178480226	0.0022617129103108	0.0166211786809974	0.1360741589822778	0.891764	0.891764	chr13	40441506	0.0497500638510944	chr13:40441506:G:A
chr13:40442776	['TG', 'T']	19959	9554.872350022551	1414.0478297035827	0.0096128960295059	0.011916775352032	0.8066692327020162	0.419867	0.419867	chr13	40442776	0.3768882579676764	chr13:40442776:TG:T
chr13:40445028	['A', 'C']	19959	4270.641912206855	557.6108765759527	-0.0001129110132485	0.0164510926444401	-0.0068634354987177	0.994524	0.994524	chr13	40445028	0.0023847319545288	chr13:40445028:A:C
chr13:40446030	['G', 'A']	19959	22570.78514509096	3108.178681969349	0.0042446222082799	0.0101994283634214	0.4161627551111133	0.677295	0.677295	chr13	40446030	0.1692221304772424	chr13:40446030:G:A
chr13:40446631	['G', 'A']	19959	6252.313257841467	773.5946594264207	-0.0133330467658751	0.0138642893237972	-0.961682669373448	0.336221	0.336221	chr13	40446631	0.4733751644857934	chr13:40446631:G:A
chr13:40446740	['T', 'C']	19959	2240.1122356949595	256.4919767838348	-0.0151551148712666	0.0220718803985294	-0.6866254527310857	0.492327	0.492327	chr13	40446740	0.3077463461702251	chr13:40446740:T:C
chr13:40446935	['T', 'G']	19959	9839.95805142084	1306.7762660874505	-0.0022782621854679	0.0117623812921851	-0.1936905571137731	0.84642	0.84642	chr13	40446935	0.0724140832731875	chr13:40446935:T:G
chr13:40447031	['C', 'G']	19959	9840.972237534452	1303.8072519740897	-0.0027328438955303	0.0117603989457421	-0.2323768018532843	0.816248	0.816248	chr13	40447031	0.0881778698394153	chr13:40447031:C:G
chr13:40447203	['A', 'G']	19959	10346.011568577953	1388.2088785229184	-0.0003485731314413	0.0116357266850852	-0.0299571432773668	0.976102	0.976102	chr13	40447203	0.0105047973716673	chr13:40447203:A:G
chr13:40447330	['A', 'G']	19959	7145.728325728327	896.0676275650353	-0.0077210297335469	0.0133495764185946	-0.5783726383102553	0.563019	0.563019	chr13	40447330	0.2494769489214374	chr13:40447330:A:G
chr13:40447822	['TCTTTTTCCATCTTTATCGTTTCACAA', 'T']	19959	27871.982309311417	3794.523962925048	-0.0010895678986056	0.0110278980487629	-0.0988010492831737	0.921297	0.921297	chr13	40447822	0.0356003430189325	chr13:40447822:TCTTTTTCCATCTTTATCGTTTCACAA:T
chr13:40448919	['G', 'A']	19959	2433.3657546602526	289.39277611186446	-0.014954523882606	0.0211490719928164	-0.7071007128674722	0.479512	0.479512	chr13	40448919	0.3192005199457225	chr13:40448919:G:A
chr13:40449738	['C', 'T']	19959	7294.096361996392	912.261048626477	-0.0081492811721221	0.0132285585474444	-0.6160369735594842	0.537877	0.537877	chr13	40449738	0.2693170260595642	chr13:40449738:C:T
chr13:40450642	['G', 'A']	19959	26804.37188674517	3707.611906684137	0.0046090090887772	0.0107949132852724	0.4269611961649866	0.669412	0.669412	chr13	40450642	0.1743065066674094	chr13:40450642:G:A
chr13:40451259	['A', 'C']	19959	27928.795158380115	3785.5404803850856	-0.0028109557417992	0.0110483158757534	-0.2544239116088456	0.799171	0.799171	chr13	40451259	0.0973602840019005	chr13:40451259:A:C
chr13:40452675	['G', 'A']	19959	3762.565544197234	513.8509153862416	0.0100738425590397	0.0174761647120279	0.5764332578135095	0.564329	0.564329	chr13	40452675	0.2484676314305388	chr13:40452675:G:A
chr13:40453077	['G', 'A']	19959	28723.317348165965	3897.525226727399	-0.0005568805851705	0.0112852992929254	-0.0493456638336253	0.960644	0.960644	chr13	40453077	0.0174375254218358	chr13:40453077:G:A
chr13:40453366	['A', 'C']	19959	27334.73908904144	3715.5495550225855	-0.0021596212991267	0.0109169344598957	-0.1978230525300196	0.843186	0.843186	chr13	40453366	0.0740766129631493	chr13:40453366:A:C
chr13:40453708	['T', 'A']	19959	9839.95805142084	1307.7225730612786	-0.0019476313910786	0.0118095407447401	-0.1649201635504859	0.869008	0.869008	chr13	40453708	0.0609762254617329	chr13:40453708:T:A
chr13:40454634	['G', 'T']	19959	27117.434627912804	3715.0445408807113	0.000665566570731	0.0108631530833252	0.0612682676591101	0.951146	0.951146	chr13	40454634	0.0217528141586402	chr13:40454634:G:T
chr13:40455375	['TCAAA', 'T']	19959	6612.656560088203	829.1599613091856	-0.0068950836711913	0.0138020689297101	-0.4995688477072508	0.617384	0.617384	chr13	40455375	0.2094446297968297	chr13:40455375:TCAAA:T
chr13:40455785	['A', 'C']	19959	6628.324679230152	838.4551094513275	-0.0054651086592088	0.0137852868873954	-0.3964450434619435	0.691781	0.691781	chr13	40455785	0.1600313702032294	chr13:40455785:A:C
chr13:40456204	['C', 'A']	19959	28424.3620637786	3864.838151652208	-0.0019727232849526	0.0112117135987292	-0.1759519869626549	0.860333	0.860333	chr13	40456204	0.0653334184418013	chr13:40456204:C:A
chr13:40457302	['C', 'T']	19959	9978.499749423676	1355.2200294373597	0.0030021184168649	0.0117621984494852	0.2552344640126666	0.798545	0.798545	chr13	40457302	0.0977006052599756	chr13:40457302:C:T
chr13:40458295	['G', 'C']	19959	787.0	97.5053204659999	-0.0087002726207011	0.0360710455155821	-0.2411982379868296	0.809404	0.809404	chr13	40458295	0.0918346536958295	chr13:40458295:G:C
chr13:40458322	['C', 'T']	19959	6577.9661654135325	829.0163057441412	-0.0058921767746654	0.0138343124189283	-0.4259103449625456	0.670178	0.670178	chr13	40458322	0.1738098328949923	chr13:40458322:C:T
chr13:40458716	['C', 'G']	19959	6980.748772176004	884.3953056931667	-0.0050975167292686	0.0134849656515372	-0.3780148100479255	0.705424	0.705424	chr13	40458716	0.1515497688104962	chr13:40458716:C:G
chr13:40459621	['T', 'A']	19959	11214.56187994789	1519.027647244805	0.00171654200157	0.0112845170692976	0.1521147950797401	0.879098	0.879098	chr13	40459621	0.055962707990118	chr13:40459621:T:A
chr13:40460120	['A', 'G']	19959	1442.2890503633173	180.4710982484364	-0.0133872976586197	0.0270623062583307	-0.4946842863585832	0.620828	0.620828	chr13	40460120	0.2070287041672822	chr13:40460120:A:G
chr13:40460536	['T', 'C']	19959	10152.01728716741	1424.5849145505929	0.0040204467161632	0.0116311400446882	0.3456623083133935	0.7296	0.7296	chr13	40460536	0.1369151746796402	chr13:40460536:T:C
chr13:40460925	['G', 'A']	19959	907.0	170.12117730083634	0.0569368596309625	0.0337972191203196	1.6846610790155454	0.0920696	0.0920696	chr13	40460925	1.0358837436538817	chr13:40460925:G:A
chr13:40461103	['C', 'T']	19959	3342.0	528.3632779804278	0.0227419469797631	0.0181987113437922	1.249646007903782	0.211444	0.211444	chr13	40461103	0.6748046340160739	chr13:40461103:C:T
chr13:40461212	['G', 'A']	19959	1681.347841347841	244.6703178742428	0.0206313391243036	0.0251378306967419	0.8207287006264079	0.411811	0.411811	chr13	40461212	0.3853020570004127	chr13:40461212:G:A
chr13:40462153	['A', 'G']	19959	6663.352524846902	956.4813838456266	0.0093154814479308	0.0135168516425673	0.6891753859748311	0.490721	0.490721	chr13	40462153	0.3091653563476522	chr13:40462153:A:G
chr13:40462624	['C', 'G']	19959	30368.564642212867	4137.890989044421	0.0030037263923919	0.0117543776194173	0.2555410834708932	0.798308	0.798308	chr13	40462624	0.0978295185575262	chr13:40462624:C:G
chr13:40462953	['T', 'C']	19959	13665.738762214984	1754.929695018519	-0.0116598284979115	0.0105574396183121	-1.104418203603762	0.269425	0.269425	chr13	40462953	0.569562108470852	chr13:40462953:T:C
chr13:40463244	['G', 'A']	19959	11066.217790027562	1547.0589872399391	0.005220686868335	0.011221209042725	0.4652517254118589	0.641756	0.641756	chr13	40463244	0.1926300622674107	chr13:40463244:G:A
chr13:40463768	['C', 'T']	19959	14883.728575724166	2039.037547959016	0.0021263957575446	0.0105171959326077	0.2021827653654238	0.839776	0.839776	chr13	40463768	0.0758365412442865	chr13:40463768:C:T
chr13:40464315	['A', 'G']	19959	7440.0	1097.6323491180467	0.0147184418916682	0.0130217449835583	1.1302971998186264	0.258365	0.258365	chr13	40464315	0.5877663193781615	chr13:40464315:A:G
chr13:40464551	['C', 'T']	19959	9695.97158891617	1348.5457828802173	0.0041377611177466	0.0118351938161567	0.3496149857806327	0.726631	0.726631	chr13	40464551	0.1386860779269944	chr13:40464551:C:T
chr13:40465049	['T', 'G']	19959	28523.14543449935	3875.257455415858	0.0040318811617291	0.0111388317377133	0.3619662507404825	0.717381	0.717381	chr13	40465049	0.1442501298965003	chr13:40465049:T:G
chr13:40465238	['A', 'G']	19959	3063.921064501579	462.11965280824165	0.0198838645637668	0.0190467664468744	1.0439496183894157	0.296521	0.296521	chr13	40465238	0.5279445439146908	chr13:40465238:A:G
chr13:40465707	['G', 'A']	19959	5848.293015332198	860.1600675331566	0.0092450268139712	0.0142851742042792	0.6471763439329853	0.517525	0.517525	chr13	40465707	0.2860686659680477	chr13:40465707:G:A
chr13:40465840	['C', 'T']	19959	4303.215602765808	623.8378220027591	0.0080512709333408	0.0162525876053334	0.4953839430897012	0.620335	0.620335	chr13	40465840	0.2073737147595067	chr13:40465840:C:T
chr13:40466379	['G', 'A']	19959	3672.18398637138	572.8234473808117	0.0165102467549899	0.0174416167323171	0.9466007084307982	0.343854	0.343854	chr13	40466379	0.4636259192125406	chr13:40466379:G:A
chr13:40466411	['T', 'C']	19959	5929.297073855096	871.9180765443429	0.0090672408638918	0.0141942090021211	0.638798601777447	0.522961	0.522961	chr13	40466411	0.2815306975884388	chr13:40466411:T:C
chr13:40466468	['G', 'A']	19959	5924.890559230306	876.0049242203249	0.0097694083411701	0.0142028635473738	0.687847792706318	0.491557	0.491557	chr13	40466468	0.3084261149627622	chr13:40466468:G:A
chr13:40466472	['G', 'A']	19959	11323.403999398584	1586.099179930234	0.0043590648868529	0.0112689944910484	0.3868193289397381	0.698894	0.698894	chr13	40466472	0.1555886879251977	chr13:40466472:G:A
chr13:40466551	['C', 'G']	19959	5929.188273615636	875.4772383222371	0.0096745444690092	0.0141979164344182	0.6814059311939936	0.495623	0.495623	chr13	40466551	0.3048485478542682	chr13:40466551:C:G
chr13:40466562	['A', 'G']	19959	5933.189075419694	874.0097824764977	0.009218013892344	0.0141902855647811	0.649600309328673	0.515958	0.515958	chr13	40466562	0.2873856493623638	chr13:40466562:A:G
chr13:40466825	['T', 'TAACA']	19959	1186.3189177785805	154.19231003679724	0.0039530582201723	0.0305496671492749	0.1293977509102313	0.897044	0.897044	chr13	40466825	0.0471862542930885	chr13:40466825:T:TAACA
chr13:40467011	['T', 'A']	19959	17100.570354780517	2352.416231663901	0.0032945409673413	0.0102706839340299	0.3207713321238054	0.748387	0.748387	chr13	40467011	0.1258737651021458	chr13:40467011:T:A
chr13:40467388	['G', 'A']	19959	684.0	52.128416977341175	-0.0439111918800802	0.0388791919767336	-1.1294265556330956	0.258732	0.258732	chr13	40467388	0.5871498543759648	chr13:40467388:G:A
chr13:40467857	['T', 'C']	19959	2559.5129541468305	400.9100999466869	0.0265080869329646	0.020652125928104	1.283552454853646	0.199314	0.199314	chr13	40467857	0.7004621949813743	chr13:40467857:T:C
chr13:40469111	['C', 'T']	19959	1422.0712496242109	190.89099902561648	0.0077408287852293	0.026963117445006	0.2870895326186792	0.774047	0.774047	chr13	40469111	0.1112326682306278	chr13:40469111:C:T
chr13:40469301	['C', 'T']	19959	11739.764582080576	1606.5720074365029	0.0063077123326201	0.0110645590114532	0.5700825786270264	0.568628	0.568628	chr13	40469301	0.2451717588803725	chr13:40469301:C:T
chr13:40469421	['C', 'T']	19959	13020.609471310448	1814.186142255628	0.0077193740923882	0.0107434342924814	0.7185201567985038	0.472445	0.472445	chr13	40469421	0.3256487428940081	chr13:40469421:C:T
chr13:40469612	['C', 'T']	19959	15398.857622531825	2156.5288932913804	0.0042871130056972	0.0103821883484719	0.4129296119279342	0.679663	0.679663	chr13	40469612	0.1677063718803096	chr13:40469612:C:T
chr13:40469768	['C', 'T']	19959	1651.0827237198116	246.2849342342477	0.0033867545665064	0.0253624860091536	0.1335340141847332	0.893772	0.893772	chr13	40469768	0.0487732549967256	chr13:40469768:C:T
chr13:40469991	['C', 'T']	19959	815.0408357550857	116.85165541725918	0.0056420008008243	0.0354733294111463	0.1590490910912775	0.873632	0.873632	chr13	40469991	0.0586714667079099	chr13:40469991:C:T
chr13:40470166	['T', 'C']	19959	16555.63585785174	2119.927017382432	-0.0061204334453133	0.0103085899809463	-0.593721688089826	0.552705	0.552705	chr13	40470166	0.2575066065913975	chr13:40470166:T:C
chr13:40472186	['T', 'C']	19959	5520.829825616356	866.8582094603148	0.0202321202201473	0.0146070686624549	1.3850910602036512	0.16604	0.16604	chr13	40472186	0.7797872752935182	chr13:40472186:T:C
chr13:40472931	['G', 'A']	19959	17627.649579073965	2381.507670630304	0.0057579280172971	0.0102080337722218	0.5640584803868491	0.572721	0.572721	chr13	40472931	0.2420568922893026	chr13:40472931:G:A
chr13:40473607	['C', 'T']	19959	797.079871724207	104.64818962502214	-0.0019574685124892	0.0359809886340061	-0.0544028551410964	0.956615	0.956615	chr13	40473607	0.0192628135475228	chr13:40473607:C:T
chr13:40475054	['A', 'T']	19959	1039.1041238663124	156.66656458329592	0.0165025222250087	0.0317967674554014	0.5189999973473843	0.603767	0.603767	chr13	40475054	0.2191306278309053	chr13:40475054:A:T
chr13:40476618	['C', 'T']	19959	30687.537528810502	4155.60335232089	0.0044416679738381	0.012078729748783	0.3677264138048693	0.713081	0.713081	chr13	40476618	0.1468611351481281	chr13:40476618:C:T
chr13:40477248	['A', 'C']	19959	32225.843806374025	4307.785902679307	-0.0036458004618698	0.0128639147982051	-0.283412982677603	0.776863	0.776863	chr13	40477248	0.1096555623959801	chr13:40477248:A:C
chr13:40479644	['G', 'A']	19959	999.0	127.31929666115448	-0.0119910721118757	0.0321972272389217	-0.3724256136373224	0.70958	0.70958	chr13	40479644	0.1489986338922908	chr13:40479644:G:A
chr13:40484109	['G', 'A']	19959	15474.550633862804	2066.313795261405	0.0045006544617262	0.0104269018906931	0.4316387081136182	0.666009	0.666009	chr13	40484109	0.1765199020250029	chr13:40484109:G:A
chr13:40484560	['C', 'T']	19959	18958.79954898522	2624.1723843700606	0.0122557369766498	0.0101577778586086	1.2065372119024198	0.227625	0.227625	chr13	40484560	0.6427800411970236	chr13:40484560:C:T
chr13:40485391	['C', 'A']	19959	645.0	58.55195455773699	-0.0374402896327503	0.0401866635733504	-0.9316595682150302	0.351524	0.351524	chr13	40485391	0.4540450185481556	chr13:40485391:C:A
chr13:40486242	['T', 'C']	19959	1004.251578630851	120.58723374973844	-0.0156420937338189	0.03205894430519	-0.4879166820002436	0.625614	0.625614	chr13	40486242	0.2036935411906706	chr13:40486242:T:C
chr13:40486475	['G', 'A']	19959	21377.07104920333	2979.538721446748	0.0122486728910604	0.0101903039888114	1.2019928850512307	0.229381	0.229381	chr13	40486475	0.6394425582607896	chr13:40486475:G:A
chr13:40486527	['C', 'A']	19959	21379.07114941377	2981.239417538456	0.0123161481423294	0.0101913463636424	1.2084907825591356	0.226873	0.226873	chr13	40486527	0.6442171861279878	chr13:40486527:C:A
chr13:40486622	['G', 'A']	19959	21377.21316897173	2982.291338680229	0.0124469414104127	0.0101912850016702	1.2213318937084794	0.221975	0.221975	chr13	40486622	0.653695935339593	chr13:40486622:G:A
chr13:40487691	['T', 'C']	19959	2414.209584440323	348.6873741567539	0.0085388331895512	0.0213113330999412	0.4006710021145884	0.688667	0.688667	chr13	40487691	0.1619907273258105	chr13:40487691:T:C
chr13:40488853	['C', 'T']	19959	20822.302776664	2977.567031642432	0.0186864233867121	0.0101840049768106	1.834879640108367	0.0665384	0.0665384	chr13	40488853	1.1769276465018448	chr13:40488853:C:T
chr13:40489349	['A', 'T']	19959	24977.7543595911	3517.135832320196	0.0160566730549987	0.0104668056595905	1.5340566718448874	0.125032	0.125032	chr13	40489349	0.9029788218331096	chr13:40489349:A:T
chr13:40489459	['C', 'T']	19959	5721.0	856.2698739381725	0.0123098783867205	0.014387795494983	0.8555777979338762	0.392242	0.392242	chr13	40489459	0.4064459053351257	chr13:40489459:C:T
chr13:40491082	['G', 'T']	19959	13194.983313289236	1816.6569929755392	0.0098189075088173	0.010715381676896	0.916337635456176	0.359501	0.359501	chr13	40491082	0.4442998972313687	chr13:40491082:G:T
chr13:40491258	['C', 'T']	19959	19015.85823812388	2707.414157893648	0.016623905506152	0.0101375502345276	1.6398345874067657	0.101055	0.101055	chr13	40491258	0.9954421935916404	chr13:40491258:C:T
chr13:40491476	['C', 'A']	19959	2358.236308062334	327.40071036538785	0.0019017906700574	0.0214809953335877	0.0885336382473758	0.929453	0.929453	chr13	40491476	0.0317725664695192	chr13:40491476:C:A
chr13:40491822	['AC', 'A']	19959	21411.218280216475	3051.321033073796	0.0181954794803479	0.010181194291901	1.7871655287849793	0.0739259	0.0739259	chr13	40491822	1.1312033795153458	chr13:40491822:AC:A
chr13:40492280	['C', 'T']	19959	21381.21377029465	3031.9660956899534	0.0168795755327037	0.0101817683464393	1.657823568398777	0.0973688	0.0973688	chr13	40492280	1.0115801823259314	chr13:40492280:C:T
chr13:40492476	['C', 'T']	19959	2356.0	323.3296797529784	0.0001934458955778	0.0214879481165513	0.0090025299078601	0.992817	0.992817	chr13	40492476	0.0031307950236473	chr13:40492476:C:T
chr13:40492535	['G', 'A']	19959	21381.142506388736	3034.469997479888	0.0171372815145865	0.0101817023202832	1.683145015980955	0.0923627	0.0923627	chr13	40492535	1.034503380021189	chr13:40492535:G:A
chr13:40493042	['G', 'A']	19959	19030.90700005011	2719.6400635006057	0.017808523219429	0.0101413516220479	1.7560305453478413	0.0790985	0.0790985	chr13	40493042	1.1018317522532677	chr13:40493042:G:A
chr13:40493853	['C', 'T']	19959	2350.0	320.63799453262203	6.147598817399443e-05	0.021518500687855	0.0028568899416254	0.997721	0.997721	chr13	40493853	0.0009908866689818	chr13:40493853:C:T
chr13:40493928	['G', 'A']	19959	495.0248020843772	85.55598627377347	0.0458528307227133	0.0457309112321187	1.0026660192703305	0.316034	0.316034	chr13	40493928	0.5002661920079645	chr13:40493928:G:A
chr13:40495023	['A', 'G']	19959	20498.13506063948	2786.215627049086	0.0059551868236135	0.0100933943344306	0.5900083387507368	0.555192	0.555192	chr13	40495023	0.2555568004438478	chr13:40495023:A:G
chr13:40496004	['C', 'T']	19959	4188.419702360075	541.7541764962872	-0.014001136736596	0.0164430801958471	-0.8514911178340028	0.394507	0.394507	chr13	40496004	0.4039452864104487	chr13:40496004:C:T
chr13:40496260	['T', 'G']	19959	7096.711128927193	881.0690376347983	-0.0185186972007942	0.0132531692509051	-1.3973033053606754	0.162338	0.162338	chr13	40496260	0.7895798088328425	chr13:40496260:T:G
chr13:40496989	['C', 'G']	19959	1307.1309816104624	192.7024570763812	0.0133419984998109	0.0283489272799945	0.4706350391334303	0.637907	0.637907	chr13	40496989	0.195242632142229	chr13:40496989:C:G
chr13:40497193	['C', 'T']	19959	1298.0	193.00884969338875	0.0142904131601362	0.0284602292766364	0.5021186941690422	0.61559	0.61559	chr13	40497193	0.2107084437140051	chr13:40497193:C:T
chr13:40497258	['G', 'A']	19959	18259.914871229583	2583.0362051398374	0.0158470119538235	0.0101323363200142	1.56400374536731	0.117833	0.117833	chr13	40497258	0.9287330651443008	chr13:40497258:G:A
chr13:40498364	['C', 'T']	19959	6972.047955502105	956.5642445039862	-0.0017427928624433	0.0133144991535725	-0.1308943612780025	0.89586	0.89586	chr13	40498364	0.0477598541526708	chr13:40498364:C:T
chr13:40499289	['A', 'T']	19959	6193.336958171049	826.7577978889233	-0.0073134521687852	0.0140748056231427	-0.5196130138209449	0.603339	0.603339	chr13	40499289	0.2194386008606873	chr13:40499289:A:T
chr13:40499357	['C', 'T']	19959	27319.687904155595	3692.342040839093	0.0013227678899383	0.0108637386017383	0.1217599151112416	0.90309	0.90309	chr13	40499357	0.0442689666791096	chr13:40499357:C:T
chr13:40500087	['A', 'G']	19959	27079.85419277229	3667.645701401992	0.0017698341691911	0.0108102388396645	0.163718322549672	0.869955	0.869955	chr13	40500087	0.0605032114700389	chr13:40500087:A:G
chr13:40500131	['G', 'A']	19959	26709.014582080577	3616.593233348509	0.0011964068744776	0.0107171276377385	0.1116350308514317	0.911114	0.911114	chr13	40500131	0.0404272800265072	chr13:40500131:G:A
chr13:40500329	['G', 'A']	19959	6130.535782299288	815.2549012556619	-0.0081119879604476	0.0140538641341144	-0.5772069434452933	0.563806	0.563806	chr13	40500329	0.2488703066960125	chr13:40500329:G:A
chr13:40500420	['G', 'A']	19959	4117.618911605532	559.6618713964282	-0.005113338300346	0.0166259536880824	-0.3075515784704293	0.758427	0.758427	chr13	40500420	0.1200862145119113	chr13:40500420:G:A
chr13:40500854	['G', 'C']	19959	24691.94853420196	3353.960515063559	0.0032290007475694	0.0103494262476824	0.3119980441710481	0.755045	0.755045	chr13	40500854	0.122027164040621	chr13:40500854:G:C
chr13:40500905	['C', 'A']	19959	24688.94793284891	3350.9610767095264	0.00292121682763	0.0103538543478148	0.2821381033089916	0.777841	0.777841	chr13	40500905	0.10910916892259	chr13:40500905:C:A
chr13:40502039	['A', 'C']	19959	32794.0	4397.692331893269	-0.0081501361105911	0.0132921329843118	-0.6131548729019202	0.539781	0.539781	chr13	40502039	0.2677824064419333	chr13:40502039:A:C
chr13:40502273	['A', 'G']	19959	11923.779309307803	1621.68324438148	-0.0066400457898473	0.0110961315321386	-0.598410875953946	0.549573	0.549573	chr13	40502273	0.2599746119001965	chr13:40502273:A:G
chr13:40503911	['A', 'G']	19959	32922.649513979355	4392.759460811124	-0.0117663660752263	0.0133727448114344	-0.8798766626553307	0.378937	0.378937	chr13	40503911	0.4214329874637008	chr13:40503911:A:G
chr13:40504531	['C', 'A']	19959	1786.268490679495	226.15285404355325	-0.0150734456427512	0.0243995104702175	-0.6177765599498485	0.53673	0.53673	chr13	40504531	0.2702441295679425	chr13:40504531:C:A
chr13:40505176	['G', 'A']	19959	1583.0	216.6231312235431	-0.0016454871517667	0.0258516290624804	-0.063651197678482	0.949249	0.949249	chr13	40505176	0.022619851701687	chr13:40505176:G:A
chr13:40506803	['G', 'A']	19959	2542.0	312.3863601555922	-0.0148734922985459	0.0206438431314204	-0.7204807846998252	0.471237	0.471237	chr13	40506803	0.3267606174888343	chr13:40506803:G:A
chr13:40507173	['A', 'G']	19959	1598.1601443102672	205.29377920187017	0.0035265244893184	0.0262172487527813	0.1345116157142279	0.892999	0.892999	chr13	40507173	0.0491490274437324	chr13:40507173:A:G
chr13:40507208	['G', 'A']	19959	3759.188345525604	500.59703297415314	-0.0077051856831643	0.0174322084698369	-0.4420085783448883	0.658488	0.658488	chr13	40507208	0.1814521350245496	chr13:40507208:G:A
chr13:40507273	['C', 'T']	19959	17691.886411464075	2342.463363453332	-5.7431257853143534e-05	0.0102186537620376	-0.0056202371849118	0.995516	0.995516	chr13	40507273	0.0019517555704038	chr13:40507273:C:T
chr13:40507504	['T', 'A']	19959	1584.1587412937815	214.7108275636866	-0.0023432415874029	0.0258446829980963	-0.0906662924662506	0.927759	0.927759	chr13	40507504	0.0325648239569442	chr13:40507504:T:A
chr13:40507530	['T', 'C']	19959	2546.7655991580214	312.6511085814108	-0.0149342716728555	0.0206311234267711	-0.7238709867576423	0.469153	0.469153	chr13	40507530	0.3286855022322328	chr13:40507530:T:C
chr13:40510104	['A', 'G']	19959	17971.506317689535	2399.2207477642505	0.002047176291044	0.0101343310948132	0.2020040861001472	0.839916	0.839916	chr13	40510104	0.0757641455579258	chr13:40510104:A:G
chr13:40511386	['A', 'G']	19959	4398.661154539987	600.0861340513344	-0.0040977803390053	0.0162136766009402	-0.2527360351302243	0.800475	0.800475	chr13	40511386	0.0966522271820223	chr13:40511386:A:G
chr13:40512495	['A', 'T']	19959	1123.0562681631427	157.1088029330645	0.0011081652412394	0.0304094934578473	0.036441423885458	0.970931	0.970931	chr13	40512495	0.012811632485421	chr13:40512495:A:T
chr13:40513375	['A', 'G']	19959	3418.1988271852447	503.9420477754877	0.0075392247042908	0.0181511361986315	0.4153582796023117	0.677884	0.677884	chr13	40513375	0.1688446165607072	chr13:40513375:A:G
chr13:40514110	['A', 'G']	19959	3768.0	503.75611332196553	-0.0063704122483842	0.0174168113163778	-0.3657622588121989	0.714546	0.714546	chr13	40514110	0.1459698075964384	chr13:40514110:A:G
chr13:40514445	['G', 'T']	19959	3761.5653938665055	496.2590958218744	-0.0087553972856287	0.0174282607589562	-0.5023678155107583	0.615414	0.615414	chr13	40514445	0.2108326282484758	chr13:40514445:G:T
chr13:40516471	['G', 'A']	19959	20728.03853091492	2784.106044003533	-1.2255186705192871e-05	0.0101336062798556	-0.0012093608501007	0.999035	0.999035	chr13	40516471	0.0004192965181606	chr13:40516471:G:A
chr13:40516855	['G', 'C']	19959	2637.132127467682	332.3494244718502	0.0005367239555135	0.020347149302718	0.026378336715788	0.978956	0.978956	chr13	40516855	0.0092368274886204	chr13:40516855:G:C
chr13:40517172	['T', 'C']	19959	6738.025560066156	895.6657056671434	-0.0066064959189807	0.0135647667622435	-0.4870335063459683	0.62624	0.62624	chr13	40517172	0.2032591960220928	chr13:40517172:T:C
chr13:40519287	['G', 'T']	19959	14767.219633193024	1988.950134073034	0.002542265516319	0.0105406484768575	0.2411868227937482	0.809413	0.809413	chr13	40519287	0.0918298246752086	chr13:40519287:G:T
chr13:40519827	['C', 'T']	19959	10225.561641776085	1420.8106942322725	0.003204410656772	0.011556106187658	0.2772915551948127	0.781559	0.781559	chr13	40519827	0.1070382314550925	chr13:40519827:C:T
chr13:40520511	['T', 'G']	19959	19505.86377988273	2804.6150149361447	0.0156988310911941	0.0100927181026841	1.5554611682871664	0.119852	0.119852	chr13	40520511	0.9213547143903058	chr13:40520511:T:G
chr13:40520592	['A', 'G']	19959	6417.643082627649	769.5293171291685	-0.0210223629009383	0.013754793039807	-1.528366354920687	0.126437	0.126437	chr13	40520592	0.8981258173160271	chr13:40520592:A:G
chr13:40520643	['A', 'G']	19959	24385.88719619144	3339.024222983605	0.0028146829009544	0.0104626004743479	0.2690232612681189	0.787915	0.787915	chr13	40520643	0.1035206315232373	chr13:40520643:A:G
chr13:40520830	['C', 'T']	19959	1786.268490679495	217.64110605425475	-0.0196799026565609	0.0243869441942317	-0.8069851843600734	0.419685	0.419685	chr13	40520830	0.3770765526699571	chr13:40520830:C:T
chr13:40521056	['C', 'T']	19959	2041.102264755988	244.61081471239063	-0.0174852127748112	0.0228435212121727	-0.7654342170984495	0.444022	0.444022	chr13	40521056	0.3525955113225432	chr13:40521056:C:T
chr13:40522830	['T', 'C']	19959	21230.19107035478	3013.6780958686427	0.0121005780514345	0.0101297908831901	1.1945535886150145	0.232276	0.232276	chr13	40522830	0.6339956615128541	chr13:40522830:T:C
chr13:40522899	['A', 'T']	19959	21672.60099238172	3043.675546743565	0.0094938688978327	0.010194771606698	0.9312488071429794	0.351736	0.351736	chr13	40522899	0.4537831795897264	chr13:40522899:A:T
chr13:40523241	['T', 'C']	19959	17062.85841375153	2526.170241469587	0.0211614775952644	0.010219699158504	2.070655629589191	0.0384038	0.0384038	chr13	40523241	1.415625800700693	chr13:40523241:T:C
chr13:40523440	['G', 'A']	19959	16589.98721996692	2481.6876217317267	0.0228991158870724	0.0102323758476822	2.2379080115845587	0.025238	0.025238	chr13	40523440	1.597945063983324	chr13:40523440:G:A
chr13:40523534	['T', 'C']	19959	12133.431671260336	1872.814635162687	0.0268775595457802	0.0109912615292737	2.445357111574085	0.0144795	0.0144795	chr13	40523534	1.839246434754212	chr13:40523534:T:C
chr13:40525562	['A', 'T']	19959	18732.63133363404	2721.8430835354657	0.016677651357883	0.0100717924859516	1.65587718185669	0.0977624	0.0977624	chr13	40525562	1.009828145338402	chr13:40525562:A:T
chr13:40525659	['A', 'G']	19959	2716.272185198176	373.3153894593774	-0.0030545014548346	0.0200435121131066	-0.1523935245279327	0.878878	0.878878	chr13	40525659	0.0560714066145787	chr13:40525659:A:G
chr13:40527619	['A', 'G']	19959	24825.43821745451	3512.006641985992	0.0117950895395709	0.0104917528585156	1.12422487439718	0.260931	0.260931	chr13	40527619	0.5834743213246107	chr13:40527619:A:G
chr13:40527751	['T', 'C']	19959	2713.341070082897	369.0065122077862	-0.0044742407600509	0.0200845222221678	-0.2227705847596693	0.823716	0.823716	chr13	40527751	0.0842224981243363	chr13:40527751:T:C
chr13:40527797	['A', 'T']	19959	22154.958091159348	3123.23554182165	0.0101151669652032	0.0104532841115343	0.9676544574199408	0.333229	0.333229	chr13	40527797	0.4772572101706364	chr13:40527797:A:T
chr13:40529379	['T', 'C']	19959	18046.75448711521	2655.9914926642773	0.0200763670269759	0.0101627519714744	1.9754852901387177	0.0482269	0.0482269	chr13	40529379	1.3167106534039128	chr13:40529379:T:C
chr13:40529478	['G', 'A']	19959	4364.874768228514	590.6258158843548	-0.0036596059155115	0.0161444657189294	-0.226678663712029	0.820676	0.820676	chr13	40529478	0.0858282669788144	chr13:40529478:G:A
chr13:40529770	['C', 'T']	19959	5283.529438292328	799.9684082192416	0.0195772798548555	0.0149419882555988	1.31021919706836	0.190137	0.190137	chr13	40529770	0.720933362712393	chr13:40529770:C:T
chr13:40530236	['A', 'C']	19959	19146.837233776	2769.520955434327	0.0161218646336436	0.0101593420704659	1.5869004628273462	0.112551	0.112551	chr13	40530236	0.9486506420001776	chr13:40530236:A:C
chr13:40530535	['T', 'C']	19959	2720.408899579074	372.6760694267704	-0.003734833942093	0.0200330238346494	-0.1864338590579222	0.852106	0.852106	chr13	40530535	0.0695063766515788	chr13:40530535:T:C
chr13:40530603	['A', 'G']	19959	17015.705065891667	2474.015914519224	0.0160447280748771	0.0102517149797675	1.5650774632871194	0.117581	0.117581	chr13	40530603	0.9296628505541908	chr13:40530603:A:G
chr13:40530717	['G', 'A']	19959	12186.442295164115	1835.472591683504	0.021460543224104	0.0109952895911577	1.9517942702811784	0.0509766	0.0509766	chr13	40530717	1.2926291341566691	chr13:40530717:G:A
chr13:40531194	['A', 'G']	19959	17016.70516610713	2474.7735703519284	0.0161583276267392	0.0102509954248629	1.5762691287080886	0.11498	0.11498	chr13	40531194	0.939377695690044	chr13:40531194:A:G
chr13:40531643	['G', 'A']	19959	23481.705988474067	3351.2434707609464	0.0147750986674114	0.0102772047735797	1.4376573195655915	0.150547	0.150547	chr13	40531643	0.8223278943951748	chr13:40531643:G:A
chr13:40534473	['G', 'A']	19959	18145.90915923439	2613.1644085640146	0.0144820302926829	0.0102196150180097	1.4170817850928552	0.156475	0.156475	chr13	40534473	0.8055550397746661	chr13:40534473:G:A
chr13:40534903	['C', 'T']	19959	21066.277387992384	3027.896600441326	0.0170162273072422	0.0101070061593905	1.6836070977786253	0.0922733	0.0922733	chr13	40534903	1.0349239472964369	chr13:40534903:C:T
chr13:40535040	['T', 'C']	19959	964.4832322422178	84.68507905512426	-0.0612510731739767	0.0326487173815779	-1.8760636890604985	0.0606611	0.0606611	chr13	40535040	1.2170897186610516	chr13:40535040:T:C
chr13:40535151	['T', 'C']	19959	12877.935658448589	1700.471725201791	-0.0018039844399465	0.0108539739657668	-0.1662049720808498	0.867997	0.867997	chr13	40535151	0.0614817758438966	chr13:40535151:T:C
chr13:40535292	['A', 'C']	19959	8939.0	1165.034232508371	-0.0073227434820923	0.0121249765109467	-0.6039387767457687	0.545891	0.545891	chr13	40535292	0.2628940657646698	chr13:40535292:A:C
chr13:40536133	['T', 'C']	19959	1934.484614613612	229.64307872605443	-0.0223820066330807	0.0235228209731869	-0.9515018057822818	0.341361	0.341361	chr13	40536133	0.4667860979028872	chr13:40536133:T:C
chr13:40536656	['C', 'T']	19959	7702.087163550699	1103.7097967210789	0.0066175327304277	0.0128428848705367	0.5152683993616746	0.606371	0.606371	chr13	40536656	0.2172615772327649	chr13:40536656:C:T
chr13:40536747	['C', 'T']	19959	2838.284411484692	286.57870771022493	-0.0413527915238485	0.0196048425329755	-2.1093151579408302	0.0349298	0.0349298	chr13	40536747	1.456803901025538	chr13:40536747:C:T
chr13:40536785	['C', 'T']	19959	424.0212446136888	57.34951770955929	-0.0114998326145471	0.0493235823088906	-0.2331507987909116	0.815647	0.815647	chr13	40536785	0.0884977568363415	chr13:40536785:C:T
chr13:40536965	['G', 'A']	19959	4210.210942980259	569.8043882202071	0.0008993343084014	0.0164441464585754	0.0546902395127038	0.956386	0.956386	chr13	40536965	0.0193667899038665	chr13:40536965:G:A
chr13:40538371	['C', 'T']	19959	24647.879404541127	3344.176604257272	0.0004938329495815	0.0103738820949631	0.047603485856206	0.962033	0.962033	chr13	40538371	0.0168100303820475	chr13:40538371:C:T
chr13:40538712	['G', 'A']	19959	2720.136286201022	273.5844408764918	-0.0367214136731743	0.0200764032345409	-1.829083289679899	0.0674021	0.0674021	chr13	40538712	1.171326572245032	chr13:40538712:G:A
chr13:40539042	['T', 'C']	19959	24692.474319787543	3337.68137786112	-0.0005414169539839	0.0103799370812783	-0.0521599456474998	0.958402	0.958402	chr13	40539042	0.0184522886650544	chr13:40539042:T:C
chr13:40539049	['C', 'A']	19959	2720.136286201022	275.0588451367332	-0.0360333701055513	0.0200765732034829	-1.7947968381028412	0.0727012	0.0727012	chr13	40539049	1.1384584206529678	chr13:40539049:C:A
chr13:40539431	['C', 'T']	19959	24015.0160870001	3220.0117435003417	-0.0039972040035111	0.0102697430076612	-0.3892214245798788	0.697117	0.697117	chr13	40539431	0.1566943263638084	chr13:40539431:C:T
chr13:40541449	['A', 'C']	19959	1927.4828605793327	224.40337171667105	-0.0251719573546292	0.0235833329206109	-1.0673621679923757	0.285821	0.285821	chr13	40541449	0.5439058656462727	chr13:40541449:A:C
chr13:40541641	['G', 'A']	19959	24322.65589296452	3266.9271362820864	-0.0031070247839259	0.0103026143396061	-0.3015763457224281	0.762978	0.762978	chr13	40541641	0.1174879844780805	chr13:40541641:G:A
chr13:40542115	['G', 'A']	19959	24310.090007016137	3269.976924636137	-0.0029283290751071	0.0102995054888326	-0.2843174440056638	0.77617	0.77617	chr13	40542115	0.1100431473293776	chr13:40542115:G:A
chr13:40542120	['G', 'A']	19959	24685.841931117466	3362.5238578507456	0.001502499113685	0.0103747384003992	0.144822843304393	0.884852	0.884852	chr13	40542120	0.0531293631534474	chr13:40542120:G:A
chr13:40545064	['A', 'G']	19959	4551.456080573233	655.9960642258281	0.013425816262283	0.0159502166513717	0.8417325329012642	0.399948	0.399948	chr13	40545064	0.3979964706247915	chr13:40545064:A:G
chr13:40545094	['A', 'G']	19959	24365.324612840173	3268.332966714349	-0.0036368557125497	0.0103117453363318	-0.3526906060932104	0.724324	0.724324	chr13	40545094	0.1400671244984655	chr13:40545094:A:G
chr13:40545329	['G', 'A']	19959	6136.0	762.5485907248259	-0.0149492897663799	0.0140036589149762	-1.0675274124530734	0.285747	0.285747	chr13	40545329	0.5440183204787351	chr13:40545329:G:A
chr13:40545463	['T', 'C']	19959	36044.22365321974	4882.173805663774	-0.003579780986522	0.0171640626570205	-0.208562568085115	0.834792	0.834792	chr13	40545463	0.0784217215286043	chr13:40545463:T:C
chr13:40545810	['C', 'G']	19959	24708.52131394184	3356.326980674756	0.0003425849832961	0.0103811622964165	0.0330006384173761	0.973674	0.973674	chr13	40545810	0.0115864267969098	chr13:40545810:C:G
chr13:40545973	['A', 'G']	19959	7685.770155835045	1100.880294999087	0.0060910993155065	0.0128476034808023	0.474103931103433	0.635431	0.635431	chr13	40545973	0.1969316015949132	chr13:40545973:A:G
chr13:40547909	['T', 'C']	19959	2367.1185990580216	341.28200661886905	0.0128688067254495	0.0213491133741178	0.6027794456818432	0.546662	0.546662	chr13	40547909	0.2622811140797075	chr13:40547909:T:C
chr13:40548510	['A', 'G']	19959	24537.22938170157	3310.748397753208	-0.0010070967730606	0.0103229642435834	-0.0975588744954392	0.922284	0.922284	chr13	40548510	0.035135325539807	chr13:40548510:A:G
chr13:40548613	['C', 'T']	19959	2014.0	290.4713982438469	0.0095076716840221	0.0229768912283455	0.4137927794293139	0.67903	0.67903	chr13	40548613	0.1681110378746654	chr13:40548613:C:T
chr13:40550515	['C', 'T']	19959	22373.967971530248	3064.865625832292	0.0027553288420442	0.0101571991696091	0.2712685648902481	0.786187	0.786187	chr13	40550515	0.1044741417356482	chr13:40550515:C:T
chr13:40550820	['C', 'T']	19959	22373.36289837643	3067.156514983393	0.0029629748955682	0.0101562195097578	0.2917399424777575	0.770489	0.770489	chr13	40550820	0.1132335571706135	chr13:40550820:C:T
chr13:40551499	['C', 'T']	19959	22246.343806374025	3063.3265992074707	0.0043119270867616	0.0101511588405095	0.4247719057999878	0.671008	0.671008	chr13	40551499	0.1732723019842957	chr13:40551499:C:T
chr13:40553948	['A', 'G']	19959	7201.0	984.678223748125	-0.002016657239349	0.0131335397104091	-0.1535501687904225	0.877966	0.877966	chr13	40553948	0.0565223022012942	chr13:40553948:A:G
chr13:40558943	['A', 'G']	19959	3966.7489751505486	467.1192130282415	-0.0154661033977531	0.0170371483928992	-0.9077870921285832	0.364002	0.364002	chr13	40558943	0.4388962301240825	chr13:40558943:A:G
chr13:40563883	['T', 'C']	19959	8447.84652001804	1118.713401259552	-0.003069328026063	0.0122972184708824	-0.2495953075348449	0.802903	0.802903	chr13	40563883	0.0953369193655669	chr13:40563883:T:C
chr13:40564252	['C', 'T']	19959	3188.7884084636403	393.8847988529651	-0.0145405949835708	0.0188350170756095	-0.7719979719264608	0.440125	0.440125	chr13	40564252	0.3564239619217593	chr13:40564252:C:T
chr13:40564801	['TCTC', 'T']	19959	6403.0	999.0674639896932	0.0189141356488616	0.013715094602621	1.3790743846015494	0.167887	0.167887	chr13	40564801	0.7749829312999852	chr13:40564801:TCTC:T
chr13:40565575	['T', 'C']	19959	22530.386500300665	3177.0218598183724	0.0109875535928709	0.0102028099153161	1.0769144661194552	0.281532	0.281532	chr13	40565575	0.5504722344411468	chr13:40565575:T:C
chr13:40565740	['G', 'A']	19959	6080.0	860.4550038711305	0.0105969070667234	0.0140056766065499	0.7566151471588072	0.449289	0.449289	chr13	40565740	0.3474742141641109	chr13:40565740:G:A
chr13:40565907	['T', 'A']	19959	2715.1360356749174	381.79249419402777	0.0104765319266031	0.020004020168748	0.5237213239251975	0.600478	0.600478	chr13	40565907	0.2215028994244819	chr13:40565907:T:A
chr13:40566345	['C', 'T']	19959	1026.1542393265183	163.08171909858277	0.0314253377437428	0.0321067545271394	0.9787765286952136	0.327702	0.327702	chr13	40566345	0.4845209080643338	chr13:40566345:C:T
chr13:40566482	['G', 'A']	19959	1294.8433771182197	180.0543630784468	0.0142477500346951	0.0287512818042623	0.4955518203220724	0.620216	0.620216	chr13	40566482	0.2074570342578666	chr13:40566482:G:A
chr13:40567749	['C', 'G']	19959	16545.65796462394	2299.494745991676	0.0021769602350961	0.0102642235059125	0.2120920529294898	0.832037	0.832037	chr13	40567749	0.0798573605619925	chr13:40567749:C:G
chr13:40567861	['G', 'A']	19959	19192.616020853173	2703.5533856109373	0.0083664027012927	0.0101192100951658	0.8267841681921004	0.408369	0.408369	chr13	40567861	0.3889472333822156	chr13:40567861:G:A
chr13:40567955	['A', 'G']	19959	22691.09508295324	3205.972513984114	0.011965052180896	0.0102152787468702	1.1712898372510707	0.241496	0.241496	chr13	40567955	0.6170900582553855	chr13:40567955:A:G
chr13:40568086	['C', 'T']	19959	22480.378983764283	3172.1699104617496	0.0113590764676838	0.0101995848288388	1.1136802780017667	0.26543	0.26543	chr13	40568086	0.5760499929329892	chr13:40568086:C:T
chr13:40568158	['C', 'T']	19959	2711.407546602526	381.42420945723086	0.0109086934871524	0.0200234953932679	0.5447946661110966	0.585901	0.585901	chr13	40568158	0.2321757607497603	chr13:40568158:C:T
chr13:40569583	['C', 'T']	19959	21203.37407908585	3003.5062275358987	0.0102344377820199	0.010085058168134	1.0148119734557306	0.310208	0.310208	chr13	40569583	0.5083470062933536	chr13:40569583:C:T
chr13:40570370	['G', 'A']	19959	22683.81912494362	3255.6986808008883	0.0172172484883202	0.0101785613652447	1.691520822098638	0.090753	0.090753	chr13	40570370	1.0421390096867709	chr13:40570370:G:A
chr13:40570395	['AG', 'A']	19959	586.117464294663	80.78973422352693	0.0038071129063829	0.0420587543432056	0.0905189173059286	0.927876	0.927876	chr13	40570395	0.0325100583867216	chr13:40570395:AG:A
chr13:40570645	['C', 'T']	19959	473.0711064341551	54.42561040472	-0.0189829505304353	0.0466023989743867	-0.4073384836018554	0.683764	0.683764	chr13	40570645	0.1650937684310886	chr13:40570645:C:T
chr13:40571074	['C', 'A']	19959	711.0	55.15441720931113	-0.0226667600571041	0.0383481396947371	-0.591078478318334	0.554475	0.554475	chr13	40571074	0.2561180304107825	chr13:40571074:C:A
chr13:40572164	['T', 'C']	19959	7125.785105743209	943.8491480666572	-0.0061842361088748	0.0131671281465589	-0.4696723567994574	0.638594	0.638594	chr13	40572164	0.1947751662524662	chr13:40572164:T:C
chr13:40574216	['T', 'C']	19959	22212.80674923532	3141.468008546848	0.0106943703705602	0.0101605497521837	1.0525385566132155	0.292565	0.292565	chr13	40574216	0.5337776304186654	chr13:40574216:T:C
chr13:40575208	['T', 'G']	19959	22110.29342758309	3180.749542318751	0.015512862365864	0.0101393395841839	1.5299677298570915	0.126041	0.126041	chr13	40575208	0.8994881598239737	chr13:40575208:T:G
chr13:40576368	['A', 'C']	19959	6634.664829383174	867.645827676109	-0.0083488773981423	0.0135449144523192	-0.6163846532609714	0.537648	0.537648	chr13	40576368	0.2695019653921855	chr13:40576368:A:C
chr13:40576997	['A', 'G']	19959	2563.2568522322995	344.6070262493069	0.0062564603863672	0.0211800399715453	0.2953941727575855	0.767696	0.767696	chr13	40576997	0.1148107222333934	chr13:40576997:A:G
chr13:40579088	['C', 'T']	19959	5449.0	708.0920704166017	-0.0104268136850311	0.0147188254332261	-0.7083998470077475	0.478705	0.478705	chr13	40579088	0.3199320363553835	chr13:40579088:C:T
chr13:40579448	['A', 'G']	19959	3149.0	465.9244518690215	0.0194194375399173	0.0186986935221353	1.038545153806005	0.299029	0.299029	chr13	40579448	0.5242866915108791	chr13:40579448:A:G
chr13:40580655	['G', 'A']	19959	2979.2985418650096	433.9347332463816	0.0161251524611626	0.0191930499984536	0.840155809653069	0.400831	0.400831	chr13	40580655	0.3970386977987176	chr13:40580655:G:A
chr13:40582051	['T', 'C']	19959	22184.003308270672	3184.6754953309087	0.0153929425883904	0.0101587793497902	1.5152354489034523	0.129729	0.129729	chr13	40582051	0.8869629296047392	chr13:40582051:T:C
chr13:40582571	['C', 'T']	19959	18792.70782800441	2725.732111390457	0.0150175426925603	0.0101101365313904	1.485394647830245	0.137455	0.137455	chr13	40582571	0.8618394578364109	chr13:40582571:C:T
chr13:40582801	['G', 'A']	19959	22303.11744663793	3247.724081258409	0.0198839860984037	0.0101672009395579	1.955699136528346	0.0505145	0.0505145	chr13	40582801	1.2965839413645643	chr13:40582801:G:A
chr13:40583235	['G', 'A']	19959	18767.880643383272	2721.640833969768	0.0149782907046838	0.0101038296063124	1.482436985608503	0.13824	0.13824	chr13	40583235	0.8593662748651819	chr13:40583235:G:A
chr13:40585914	['C', 'G']	19959	474.0	52.539917038322095	-0.0216667373578894	0.046561129326212	-0.4653396013247458	0.641693	0.641693	chr13	40585914	0.1926726982465293	chr13:40585914:C:G
chr13:40586133	['T', 'C']	19959	6402.283086945628	925.7453969880604	0.0146197540816228	0.0137226444350237	1.06537440001793	0.286719	0.286719	chr13	40586133	0.5425435267195566	chr13:40586133:T:C
chr13:40587633	['G', 'A']	19959	2535.127016735144	346.42827172288656	0.0072700426073103	0.0212811147896017	0.3416194442437095	0.732641	0.732641	chr13	40587633	0.1351087810365876	chr13:40587633:G:A
chr13:40587842	['C', 'G']	19959	1017.0	131.33504374279931	0.0054552536822104	0.0325034021163292	0.1678363902549692	0.866714	0.866714	chr13	40587842	0.0621241882363709	chr13:40587842:C:G
chr13:40588088	['C', 'T']	19959	21919.88421052632	3172.127760182928	0.0172636740927877	0.0101289735574	1.7043853451641438	0.0883247	0.0883247	chr13	40588088	1.0539178289971738	chr13:40588088:C:T
chr13:40588495	['T', 'A']	19959	21922.29509921828	3176.020210379711	0.0175775296585894	0.0101306798516774	1.7350789794901136	0.0827423	0.0827423	chr13	40588495	1.0822724111245134	chr13:40588495:T:A
chr13:40588806	['TAA', 'T']	19959	3002.3008468206644	442.4562561631737	0.0180042133164753	0.0191230745682516	0.9414915604819184	0.346464	0.346464	chr13	40588806	0.4603418849009244	chr13:40588806:TAA:T
chr13:40589186	['A', 'G']	19959	17554.397614513382	2528.9671459630526	0.0092628849491715	0.0101784279426733	0.9100506484244612	0.362807	0.362807	chr13	40589186	0.4403243422512873	chr13:40589186:A:G
chr13:40589236	['A', 'G']	19959	8081.40490029061	1094.8629594942392	-0.0040678819931737	0.0125140767927559	-0.3250644902170096	0.745136	0.745136	chr13	40589236	0.1277644538837691	chr13:40589236:A:G
chr13:40591927	['G', 'A']	19959	885.1773991480832	151.7863642138948	0.0377694664463059	0.0343881581714013	1.0983276934475856	0.272075	0.272075	chr13	40591927	0.5653113621557602	chr13:40591927:G:A
chr13:40595488	['A', 'G']	19959	22131.32651834035	3197.933302728088	0.0170779769906082	0.0101548888500959	1.6817492778807603	0.0926331	0.0926331	chr13	40595488	1.0332338018844287	chr13:40595488:A:G
chr13:40597193	['CT', 'C']	19959	18908.84215273602	2735.320236633177	0.0142906897414303	0.0101130454662924	1.4130945805654898	0.157644	0.157644	chr13	40597193	0.8023225540405872	chr13:40597193:CT:C
chr13:40599271	['G', 'C']	19959	3148.73771329316	463.19334588576857	0.018418627255749	0.0188986660362512	0.9745993299431036	0.329771	0.329771	chr13	40599271	0.4817875387877393	chr13:40599271:G:C
chr13:40599296	['A', 'G']	19959	18942.74541445324	2732.8183736771607	0.0136108643260026	0.010110110871337	1.346262617612876	0.178233	0.178233	chr13	40599296	0.749011882840919	chr13:40599296:A:G
chr13:40600012	['C', 'T']	19959	8930.447439623209	1360.4523713387014	0.0162897970924125	0.0121101226694401	1.345138900493538	0.178596	0.178596	chr13	40600012	0.7481282721965272	chr13:40600012:C:T
chr13:40600087	['G', 'A']	19959	15690.572280402866	2256.3276105118885	0.0082089946667056	0.0103390362870909	0.7939806417891427	0.427216	0.427216	chr13	40600087	0.369352490573161	chr13:40600087:G:A
chr13:40600094	['A', 'G']	19959	22183.557281748024	3192.855451829012	0.0163672682220392	0.0101587986610967	1.6111421013508207	0.107165	0.107165	chr13	40600094	0.9699470317029524	chr13:40600094:A:G
chr13:40600397	['C', 'T']	19959	6585.329942880048	853.4643907159139	-0.0097992987000024	0.0135895635306747	-0.7210900245532688	0.470863	0.470863	chr13	40600397	0.3271054346945757	chr13:40600397:C:T
chr13:40603122	['G', 'T']	19959	6305.315913418179	826.7010038288538	-0.0084895299832612	0.0138297602382989	-0.61385952012032	0.539315	0.539315	chr13	40603122	0.2681575004857394	chr13:40603122:G:T
chr13:40604687	['C', 'T']	19959	3023.4544497895367	442.24820505980506	0.0163795149564626	0.019067850721902	0.8590121244052168	0.390344	0.390344	chr13	40604687	0.4085524918133655	chr13:40604687:C:T
chr13:40605184	['G', 'A']	19959	3124.156528710292	456.1723051872327	0.0176902906692931	0.0187751472335041	0.9422184789967964	0.346092	0.346092	chr13	40605184	0.4608084394114782	chr13:40605184:G:A
chr13:40605443	['C', 'G']	19959	18932.742908689987	2734.967908446672	0.0137872730324044	0.0101107632413193	1.363623368813585	0.172702	0.172702	chr13	40605443	0.7627026329945888	chr13:40605443:C:G
chr13:40608033	['CA', 'C']	19959	17543.757979656264	2475.573078867468	0.0099126001355925	0.0101479136469666	0.9768116364052348	0.328674	0.328674	chr13	40608033	0.4832346497459847	chr13:40608033:CA:C
chr13:40609579	['G', 'A']	19959	18940.43864046521	2735.0931684412494	0.0138033183591916	0.0101111537329869	1.3651575995881948	0.172219	0.172219	chr13	40609579	0.7639189368547086	chr13:40609579:G:A
chr13:40609941	['C', 'G']	19959	18922.688467899567	2730.735289154666	0.0135978357167297	0.0101101659016507	1.344966625573332	0.178651	0.178651	chr13	40609941	0.7479945484888773	chr13:40609941:C:G
chr13:40611172	['G', 'A']	19959	4533.0	532.6405680534584	-0.0136503388614408	0.0159544825306812	-0.8555801690960849	0.39224	0.39224	chr13	40611172	0.4064481197618781	chr13:40611172:G:A
chr13:40612364	['G', 'A']	19959	3096.0	455.29377361423866	0.0189030497032095	0.0188501029471612	1.0028088311345935	0.315965	0.315965	chr13	40612364	0.5003610222826023	chr13:40612364:G:A
chr13:40612507	['T', 'G']	19959	22195.224081775817	3187.128174645626	0.0154897431200335	0.010160276464292	1.5245395314263066	0.12739	0.12739	chr13	40612507	0.8948646623874281	chr13:40612507:T:G
chr13:40614115	['A', 'G']	19959	6611.656309511877	861.5206871870677	-0.009045042224416	0.0135601967685254	-0.6670288329008979	0.504761	0.504761	chr13	40614115	0.2969142079222199	chr13:40614115:A:G
chr13:40614155	['A', 'G']	19959	18932.691474966166	2734.5536707027163	0.0138277591832488	0.0101106858976371	1.367638093324638	0.171441	0.171441	chr13	40614155	0.7658853087580191	chr13:40614155:A:G
chr13:40615564	['CAT', 'C']	19959	2062.087995161781	289.70175935819765	0.0072869577752309	0.0228795215561185	0.318492576750681	0.750115	0.750115	chr13	40615564	0.1248721498925925	chr13:40615564:CAT:C
chr13:40617226	['A', 'G']	19959	18931.742658113664	2734.424911732629	0.013797010814806	0.0101102567047588	1.3646548468261803	0.172377	0.172377	chr13	40617226	0.7635206818955723	chr13:40617226:A:G
chr13:40618508	['G', 'A']	19959	6585.319769481333	861.6871616829848	-0.0082373706586379	0.0135851655022988	-0.6063504089989985	0.544289	0.544289	chr13	40618508	0.264170442621332	chr13:40618508:G:A
chr13:40619338	['C', 'T']	19959	6294.892347015486	830.4050256413356	-0.0076086923171762	0.0138467986691081	-0.5494910772517475	0.582675	0.582675	chr13	40619338	0.2345736151601757	chr13:40619338:C:T
chr13:40621274	['G', 'A']	19959	22159.55126791621	3180.768058165833	0.0154245297693087	0.0101563099399951	1.5187139680099282	0.12885	0.12885	chr13	40621274	0.8899155771130765	chr13:40621274:G:A
chr13:40621855	['T', 'C']	19959	22185.115344127524	3183.9395781436056	0.0154981980582167	0.010161878585425	1.5251311977339923	0.127242	0.127242	chr13	40621855	0.8953695132353949	chr13:40621855:T:C
chr13:40621869	['T', 'G']	19959	22187.004661654137	3183.4209520258923	0.0154536418639408	0.0101620621411043	1.520719087264057	0.128346	0.128346	chr13	40621869	0.8916176618970767	chr13:40621869:T:G
chr13:40621879	['C', 'T']	19959	22186.227491477846	3185.126202479333	0.0156036374082938	0.0101614915009277	1.5355656605006571	0.124661	0.124661	chr13	40621879	0.9042693936261156	chr13:40621879:C:T
chr13:40622270	['C', 'T']	19959	22188.893789784976	3186.9555962968025	0.0157996809392508	0.0101601291452897	1.55506693992916	0.119946	0.119946	chr13	40622270	0.921014230454744	chr13:40622270:C:T
chr13:40622740	['T', 'C']	19959	739.0370277582924	114.2159492288812	0.0346431596762507	0.0376357188871546	0.9204861950458127	0.35733	0.35733	chr13	40622740	0.4469305206363025	chr13:40622740:T:C
chr13:40625284	['G', 'A']	19959	22858.58110749186	3277.538882280795	0.0159894975674582	0.0102147939709969	1.5653274665017745	0.117522	0.117522	chr13	40625284	0.9298808262922308	chr13:40625284:G:A
chr13:40625350	['A', 'C']	19959	24107.62357185809	3464.169324805151	0.0187997475458679	0.0103575234831746	1.815081334491515	0.0695264	0.0695264	chr13	40625350	1.1578502573195657	chr13:40625350:A:C
chr13:40625394	['A', 'G']	19959	22842.01112670409	3278.66428093094	0.0162488607314334	0.0102108800706598	1.5913281342049246	0.111552	0.111552	chr13	40625394	0.9525226389061195	chr13:40625394:A:G
chr13:40627496	['G', 'A']	19959	22857.871447902573	3275.6983753154086	0.0157060773641205	0.0102132254581324	1.537817551223682	0.124109	0.124109	chr13	40627496	0.9061967236695851	chr13:40627496:G:A
chr13:40628247	['G', 'A']	19959	4494.12583943069	545.0110361153085	-0.0078908912096844	0.0159981288847411	-0.4932383822217313	0.62185	0.62185	chr13	40628247	0.2063143613357942	chr13:40628247:G:A
chr13:40628811	['T', 'C']	19959	22842.577900275617	3280.070527719109	0.0165031227116607	0.0102115182837745	1.6161282047433756	0.106082	0.106082	chr13	40628811	0.9743583009606458	chr13:40628811:T:C
chr13:40629228	['C', 'T']	19959	6354.955201443175	924.9572154272043	0.0152024374767074	0.0137632285456841	1.1045691369758277	0.26936	0.26936	chr13	40629228	0.5696668966199678	chr13:40629228:C:T
chr13:40629768	['C', 'T']	19959	22835.72065751228	3277.447804351797	0.0161545815963522	0.0102112917581956	1.5820311454117948	0.113658	0.113658	chr13	40629768	0.9443999903518716	chr13:40629768:C:T
chr13:40629878	['T', 'C']	19959	1301.3259997995392	211.24004543468868	0.0355535011683622	0.0286173734665414	1.2423747137357075	0.214113	0.214113	chr13	40629878	0.6693569634535004	chr13:40629878:T:C
chr13:40630105	['A', 'G']	19959	6318.266249060387	834.0065581364627	-0.0077024466634541	0.0138298080090407	-0.556945306718572	0.577571	0.577571	chr13	40630105	0.238394620937305	chr13:40630105:A:G
chr13:40631152	['G', 'A']	19959	1017.0509570097204	126.30608949633624	0.0015881728739684	0.0324983156864853	0.0488693903182461	0.961024	0.961024	chr13	40631152	0.0172657664028229	chr13:40631152:G:A
chr13:40632161	['C', 'T']	19959	6316.316464575609	834.2204165906638	-0.007422662772355	0.0138299552037649	-0.5367090972452577	0.591475	0.591475	chr13	40632161	0.2280636070656359	chr13:40632161:C:T
chr13:40632475	['T', 'C']	19959	3387.187951082597	410.4986189559228	-0.0177686976024289	0.0181042424661803	-0.9814659539399012	0.326375	0.326375	chr13	40632475	0.4862831151689991	chr13:40632475:T:C
chr13:40632735	['G', 'C']	19959	1620.0	172.11667378988415	-0.0319122479092312	0.0256420303435846	-1.244528903586424	0.21332	0.21332	chr13	40632735	0.670968424989161	chr13:40632735:G:C
chr13:40633926	['G', 'C']	19959	476.0	51.94183604029963	-0.0238293115412263	0.0465654407459573	-0.5117381293828965	0.60884	0.60884	chr13	40633926	0.2154968227147964	chr13:40633926:G:C
chr13:40635099	['A', 'G']	19959	5308.0	657.1119790253068	-0.0068952133377241	0.0148974264584134	-0.4628459389930411	0.64348	0.64348	chr13	40635099	0.1914649468553516	chr13:40635099:A:G
chr13:40635904	['G', 'A']	19959	22853.72516788614	3269.824850783393	0.0152673767303094	0.0102167335444845	1.494350093778411	0.1351	0.1351	chr13	40635904	0.8693446509779694	chr13:40635904:G:A
chr13:40636741	['C', 'T']	19959	2987.4968168830515	444.2117000745065	0.0199915180163626	0.0191858332424145	1.041993733801821	0.297427	0.297427	chr13	40636741	0.5266196093891732	chr13:40636741:C:T
chr13:40638088	['T', 'C']	19959	416.0416896327104	60.05168543659002	0.0334915907927921	0.049668671977234	0.6743001062751021	0.500128	0.500128	chr13	40638088	0.3009188305051472	chr13:40638088:T:C
chr13:40638961	['A', 'G']	19959	6304.947684906795	848.6969478637858	-0.0048518366422074	0.0138223971034016	-0.3510126793429658	0.725583	0.725583	chr13	40638961	0.1393129011032554	chr13:40638961:A:G
chr13:40640672	['TA', 'T']	19959	1441.0722016234092	134.9416381912031	-0.0463831919306263	0.0271700117861306	-1.7071465517104942	0.0878104	0.0878104	chr13	40640672	1.0564540445138149	chr13:40640672:TA:T
chr13:40641119	['A', 'T']	19959	22830.431599518943	3278.1110901759844	0.0163946529742496	0.0102150475640888	1.604951212550917	0.10852	0.10852	chr13	40641119	0.9644902149104416	chr13:40641119:A:T
chr13:40641559	['C', 'T']	19959	22829.143801984166	3278.067094282871	0.0164329450646618	0.0102143914073849	1.608803149327218	0.107675	0.107675	chr13	40641559	0.9678851195653624	chr13:40641559:C:T
chr13:40641665	['G', 'T']	19959	22713.966218925423	3256.5974263707003	0.0156306313455953	0.0101899099594272	1.533932233732319	0.125062	0.125062	chr13	40641665	0.902874630332957	chr13:40641665:G:T
chr13:40641835	['A', 'G']	19959	22716.657993683257	3256.143001821012	0.0153859742593584	0.0101908090265489	1.509789283586329	0.131113	0.131113	chr13	40641835	0.8823542453933604	chr13:40641835:A:G
chr13:40641915	['G', 'A']	19959	6197.484086010727	828.3518152186004	-0.006309223099028	0.0139378136930155	-0.4526694959475383	0.650792	0.650792	chr13	40641915	0.1865577943602706	chr13:40641915:G:A
chr13:40642300	['C', 'A']	19959	22711.551641192684	3256.71737111635	0.0156345349784985	0.0101885443932573	1.5345209654133949	0.124917	0.124917	chr13	40642300	0.903378454309679	chr13:40642300:C:A
chr13:40642397	['C', 'T']	19959	22739.278598987825	3264.148985915283	0.0164687298246868	0.0102062820952213	1.6135875601946703	0.106633	0.106633	chr13	40642397	0.9721083722321816	chr13:40642397:C:T
chr13:40642694	['A', 'G']	19959	22842.73379455557	3275.0556067406287	0.0159186488940273	0.0102215016096652	1.5573689172024323	0.119399	0.119399	chr13	40642694	0.9229993105291	chr13:40642694:A:G
chr13:40643214	['C', 'T']	19959	6270.1990777866895	833.646195060675	-0.0070898466967488	0.0138634886279904	-0.5114042278243323	0.609074	0.609074	chr13	40643214	0.2153299391581317	chr13:40643214:C:T
chr13:40643273	['C', 'G']	19959	22721.52250852216	3254.1910734315497	0.0151200823051865	0.0101955069665017	1.4830142684287233	0.138086	0.138086	chr13	40643273	0.8598503506100449	chr13:40643273:C:G
chr13:40643712	['A', 'G']	19959	22714.690337776887	3254.7734221586024	0.0154117143824873	0.0101895359390865	1.5125040506868173	0.130422	0.130422	chr13	40643712	0.8846491442427753	chr13:40643712:A:G
chr13:40643854	['C', 'T']	19959	6266.255825607617	831.2259078567342	-0.0074040549694215	0.0138645652291013	-0.5340272015079617	0.593329	0.593329	chr13	40643854	0.2267044242359828	chr13:40643854:C:T
chr13:40643997	['T', 'C']	19959	22715.41431148527	3257.3944161976265	0.0155945215611921	0.0101880321693838	1.5306706243091104	0.125867	0.125867	chr13	40643997	0.9000881189508694	chr13:40643997:T:C
chr13:40644314	['C', 'T']	19959	22848.43430547204	3274.539017811667	0.0158867564032436	0.0102176634498757	1.55483261718087	0.120002	0.120002	chr13	40644314	0.920811515771328	chr13:40644314:C:T
chr13:40644533	['C', 'T']	19959	22847.723664428187	3272.734979508993	0.0157205812747539	0.0102180144213581	1.5385162543805029	0.123938	0.123938	chr13	40644533	0.9067955163836292	chr13:40644533:C:T
chr13:40644548	['G', 'A']	19959	22719.5532448008	3257.715852419205	0.0157321623535647	0.0101897268296673	1.5439238574836582	0.122623	0.122623	chr13	40644548	0.9114280629640618	chr13:40644548:G:A
chr13:40644988	['G', 'A']	19959	6266.941972339147	834.0532013385208	-0.0069489340652334	0.0138640565484404	-0.5012193971478838	0.616222	0.616222	chr13	40644988	0.2102628008129022	chr13:40644988:G:A
chr13:40645808	['T', 'G']	19959	1652.1655559452824	190.06436335181704	-0.0236874433535097	0.0254545772965094	-0.9305769676543786	0.352084	0.352084	chr13	40645808	0.4533537104299454	chr13:40645808:T:G
chr13:40646618	['G', 'A']	19959	3162.633826108744	462.05551844280615	0.0181850198687634	0.0187087927126581	0.972003920726522	0.33106	0.33106	chr13	40646618	0.4800932892832622	chr13:40646618:G:A
chr13:40646640	['G', 'C']	19959	22837.86543376936	3279.494220306784	0.0165825790737659	0.010217766351145	1.62291625232825	0.104623	0.104623	chr13	40646640	0.980372831003614	chr13:40646640:G:C
chr13:40647975	['C', 'T']	19959	22838.577098471564	3277.080649661886	0.016316591642996	0.0102164561370702	1.5970891886660683	0.110262	0.110262	chr13	40647975	0.957574134284772	chr13:40647975:C:T
chr13:40648488	['T', 'C']	19959	476.0238500851789	51.94159983673449	-0.0238348560454741	0.0465654745953451	-0.5118568263847739	0.608757	0.608757	chr13	40648488	0.2155560318653673	chr13:40648488:T:C
chr13:40650305	['C', 'T']	19959	22850.869342955943	3279.5074969333778	0.0164049054341737	0.0102190703586642	1.6053226818489166	0.108439	0.108439	chr13	40650305	0.9648144960388444	chr13:40650305:C:T
chr13:40650960	['A', 'G']	19959	22852.28992333517	3278.0963905634967	0.0162305532578492	0.0102183037526199	1.5883803859018977	0.112216	0.112216	chr13	40650960	0.949945216018309	chr13:40650960:A:G
chr13:40651224	['G', 'C']	19959	22832.287919025905	3276.517231813451	0.0163061551076978	0.0102152808972227	1.5962512702054985	0.110449	0.110449	chr13	40651224	0.9568382118563574	chr13:40651224:G:C
chr13:40651737	['G', 'C']	19959	22850.3037593985	3271.31154673442	0.0155399513205234	0.0102185185400025	1.520763627299683	0.128335	0.128335	chr13	40651737	0.8916548850597094	chr13:40651737:G:C
chr13:40654073	['T', 'A']	19959	22831.863629529395	3279.324245420476	0.0165767312206513	0.0102179355663862	1.6223170632611503	0.104751	0.104751	chr13	40654073	0.9798418223720832	chr13:40654073:T:A
chr13:40654255	['G', 'A']	19959	22992.42960944592	3278.908706507826	0.014443372930524	0.0103040051286696	1.4017241596995214	0.161013	0.161013	chr13	40654255	0.7931390581275302	chr13:40654255:G:A
chr13:40655768	['A', 'G']	19959	22868.49857035366	3279.325242535676	0.0163166287457251	0.0102262098438554	1.5955695213441297	0.110601	0.110601	chr13	40655768	0.9562409463358544	chr13:40655768:A:G
chr13:40655925	['C', 'T']	19959	898.0449944884257	132.12137545481278	0.0292111860688808	0.0344780115891764	0.8472410305138074	0.396871	0.396871	chr13	40655925	0.4013506345272423	chr13:40655925:C:T
chr13:40656004	['T', 'C']	19959	22728.69384584545	3259.3726624246087	0.0157563072853375	0.0101915425007063	1.5460179147803728	0.122116	0.122116	chr13	40656004	0.9132274297777204	chr13:40656004:T:C
chr13:40657405	['A', 'G']	19959	23105.626053370783	3346.7452947855923	0.019469387090135	0.0102505860190278	1.8993438086363696	0.0575337	0.0575337	chr13	40657405	1.2400776955397312	chr13:40657405:A:G
chr13:40659208	['G', 'A']	19959	22742.48650546804	3259.1665634532374	0.0153217063320493	0.0102044563604294	1.5014720814979818	0.133249	0.133249	chr13	40659208	0.8753360415592628	chr13:40659208:G:A
chr13:40659768	['T', 'C']	19959	6428.288298672012	931.9317470311064	0.015378594271149	0.0137071349325557	1.1219408247469325	0.261901	0.261901	chr13	40659768	0.5818628433324892	chr13:40659768:T:C
chr13:40659865	['T', 'C']	19959	10020.510273629348	1501.543456604824	0.0153392822289284	0.011653767257373	1.3162509504575577	0.188105	0.188105	chr13	40659865	0.7255996603584494	chr13:40659865:T:C
chr13:40660260	['T', 'C']	19959	6269.62825073909	829.3222083747662	-0.0080185443939062	0.013859990068093	-0.5785389711328658	0.562907	0.562907	chr13	40660260	0.2495633506603325	chr13:40660260:T:C
chr13:40660626	['G', 'A']	19959	6443.291305437234	920.5394923804272	0.0131857753328207	0.0136981046840395	0.9625985227127216	0.335761	0.335761	chr13	40660626	0.4739697503314866	chr13:40660626:G:A
chr13:40661076	['C', 'T']	19959	22729.27759683319	3252.214501880548	0.015132893280444	0.010190455716577	1.4850065297695243	0.137558	0.137558	chr13	40661076	0.8615141471512608	chr13:40661076:C:T
chr13:40662270	['G', 'A']	19959	3077.836890552297	444.0496134222335	0.0158562019616109	0.019013917977851	0.8339260735257987	0.404333	0.404333	chr13	40662270	0.3932608118866104	chr13:40662270:G:A
chr13:40663179	['CTTAA', 'C']	19959	1440.0	134.92540346784403	-0.046614638002967	0.0271784931137221	-1.7151295992724438	0.086337	0.086337	chr13	40663179	1.0638030460907015	chr13:40663179:CTTAA:C
chr13:40665041	['A', 'C']	19959	25177.307256690387	3532.3085665593217	0.0112821192054541	0.010490018826834	1.0755099101055876	0.28216	0.28216	chr13	40665041	0.5495045533405667	chr13:40665041:A:C
chr13:40669321	['T', 'C']	19959	24124.41739740442	3465.1738490012804	0.0190305020672254	0.010361873746386	1.8365888769743848	0.0662855	0.0662855	chr13	40669321	1.1785814634308756	chr13:40669321:T:C
chr13:40669523	['G', 'A']	19959	20585.125482335254	2945.7033902186417	0.0132269279834989	0.0101320410516876	1.3054554275908452	0.191753	0.191753	chr13	40669523	0.7172578327335902	chr13:40669523:G:A
chr13:40670160	['G', 'T']	19959	20693.717947426696	2951.7746257535346	0.0125283828508916	0.0101844898206382	1.230143391719404	0.218658	0.218658	chr13	40670160	0.6602346285761713	chr13:40670160:G:T
chr13:40670942	['C', 'T']	19959	20597.127887747432	2944.267411021358	0.0129435465523882	0.0101323372957602	1.27744923748288	0.201459	0.201459	chr13	40670942	0.6958133261260472	chr13:40670942:C:T
chr13:40671007	['G', 'A']	19959	4485.224721916024	519.6234152829314	-0.0138751257394508	0.0160125369842567	-0.8665163898195883	0.386217	0.386217	chr13	40671007	0.4131686139235268	chr13:40671007:G:A
chr13:40672239	['C', 'T']	19959	14852.232411304867	2087.424801993667	0.0030667930625178	0.0104888282627004	0.2923866218139701	0.769994	0.769994	chr13	40672239	0.113512658953549	chr13:40672239:C:T
chr13:40672621	['G', 'A']	19959	18026.61272863944	2544.581611720367	0.0078107240297479	0.0101724371750448	0.767832122759073	0.442596	0.442596	chr13	40672621	0.3539925153653301	chr13:40672621:G:A
chr13:40673889	['T', 'C']	19959	5044.505486796613	727.9274713158708	0.0146683264313611	0.0151511964019642	0.9681299114741552	0.332991	0.332991	chr13	40673889	0.4775675043410005	chr13:40673889:T:C
chr13:40673900	['T', 'C']	19959	24847.489853184343	3551.7951204913725	0.0167685713105191	0.0104773847702608	1.600453899346642	0.109514	0.109514	chr13	40673900	0.9605303581380534	chr13:40673900:T:C
chr13:40674561	['C', 'T']	19959	23276.332414691587	3323.3664771912536	0.0152221253325649	0.0102637166322344	1.4831007010421615	0.138063	0.138063	chr13	40674561	0.8599226939689335	chr13:40674561:C:T
chr13:40674903	['A', 'G']	19959	20215.02565515859	2868.879297856171	0.009540543654225	0.0101525024050863	0.9397233581983908	0.347371	0.347371	chr13	40674903	0.4592064411154121	chr13:40674903:A:G
chr13:40675585	['T', 'C']	19959	3920.196412466179	561.5338898025287	0.0064068405785604	0.0169080672460411	0.3789221136472892	0.70475	0.70475	chr13	40675585	0.15196491545636	chr13:40675585:T:C
chr13:40678045	['G', 'A']	19959	1882.338271480943	261.57769751417703	-0.0001707837970046	0.0237395206190842	-0.0071940710069505	0.99426	0.99426	chr13	40678045	0.0025000323027777	chr13:40678045:G:A
chr13:40678128	['T', 'C']	19959	25404.82261707573	3655.082411587324	0.0193309092159352	0.0105686408806664	1.8290818501835773	0.0674023	0.0674023	chr13	40678128	1.1713252835794337	chr13:40678128:T:C
chr13:40678392	['G', 'A']	19959	22994.497147385213	3250.743968804891	0.0125323638717675	0.010943686168058	1.145168426736	0.252153	0.252153	chr13	40678392	0.5983358604388349	chr13:40678392:G:A
chr13:40679432	['T', 'C']	19959	1485.595458874242	150.2223565472204	-0.0386629034600686	0.0267882217843682	-1.443279952334489	0.148957	0.148957	chr13	40679432	0.8269390829830715	chr13:40679432:T:C
chr13:40679627	['T', 'C']	19959	25211.579010675086	3592.6943426185594	0.0162644194232567	0.0105302772389367	1.5445385771152744	0.122474	0.122474	chr13	40679627	0.9119560978708552	chr13:40679627:T:C
chr13:40679821	['A', 'T']	19959	25208.63020702792	3592.009809272465	0.0163573826257806	0.0105327908320756	1.5529960564646643	0.12044	0.12044	chr13	40679821	0.9192292531592784	chr13:40679821:A:T
chr13:40679967	['C', 'A']	19959	13243.654171886745	2000.563038388968	0.0202107123743976	0.0106964415141247	1.8894800058233527	0.058842	0.058842	chr13	40679967	1.230312574316325	chr13:40679967:C:A
chr13:40680390	['C', 'T']	19959	16397.286193936357	2212.8560586311214	-0.0035248776719658	0.0103321610745122	-0.3411558962878642	0.73299	0.73299	chr13	40680390	0.1349019502899003	chr13:40680390:C:T
chr13:40682223	['A', 'G']	19959	973.487743746554	141.49606558571904	0.0160629770420879	0.033075963819829	0.4856389712356074	0.627228	0.627228	chr13	40682223	0.2025745626098626	chr13:40682223:A:G
chr13:40683234	['A', 'G']	19959	9343.356573704945	1194.4630368942237	-0.0143035189988557	0.0124529825414777	-1.1486018671602845	0.250734	0.250734	chr13	40683234	0.6007867709034109	chr13:40683234:A:G
chr13:40683927	['A', 'G']	19959	19992.855711635413	2714.561550286405	-0.0043003353745313	0.0107810440357183	-0.398879307076759	0.689986	0.689986	chr13	40683927	0.1611597211242373	chr13:40683927:A:G
chr13:40686882	['C', 'T']	19959	1902.190609811094	338.19344652472137	0.0485391651622747	0.0236875284031284	2.049144357157336	0.0404611	0.0404611	chr13	40686882	1.392962314411576	chr13:40686882:C:T
chr13:40687052	['T', 'C']	19959	19980.01052684345	2629.298015935914	-0.0098440715832457	0.0102088314400511	-0.964270165596582	0.334922	0.334922	chr13	40687052	0.4750563240492857	chr13:40687052:T:C
chr13:40688372	['C', 'T']	19959	21646.52188957424	2917.486926110228	-0.0034898188027399	0.0102377330832864	-0.340878080562309	0.733199	0.733199	chr13	40688372	0.1347781360376688	chr13:40688372:C:T
chr13:40689824	['C', 'T']	19959	21648.42322341385	2922.3009261804305	-0.0028458176182539	0.0102320174147072	-0.2781286918221434	0.780916	0.780916	chr13	40689824	0.1073956789248158	chr13:40689824:C:T
chr13:40689917	['T', 'C']	19959	21651.42397514283	2924.51656612896	-0.0027348011376113	0.0102328276645471	-0.2672576170794328	0.789274	0.789274	chr13	40689917	0.1027722033425003	chr13:40689917:T:C
chr13:40691843	['C', 'A']	19959	26075.35470278406	3651.116382583478	0.0092987826603899	0.0106962996373951	0.8693457527947925	0.384669	0.384669	chr13	40691843	0.4149128115393319	chr13:40691843:C:A
chr13:40692472	['A', 'G']	19959	26282.26725131546	3703.138216406532	0.011405081437267	0.0107348084621696	1.0624392114176526	0.288049	0.288049	chr13	40692472	0.5405336281452683	chr13:40692472:A:G
chr13:40692546	['A', 'C']	19959	26098.151762876765	3642.5061337206143	0.0080134179343112	0.0107082486171148	0.7483406690337302	0.454264	0.454264	chr13	40692546	0.3426916792559131	chr13:40692546:A:C
chr13:40693950	['A', 'G']	19959	20112.09971924196	2762.1271953800183	0.0033760112942583	0.0101868200428459	0.3314097314037904	0.740338	0.740338	chr13	40693950	0.1305699586189219	chr13:40693950:A:G
chr13:40694687	['T', 'A']	19959	25833.471634759942	3599.794934034957	0.0062983314578132	0.0106458820792119	0.5916213810137811	0.554111	0.554111	chr13	40694687	0.2564032283062887	chr13:40694687:T:A
chr13:40694788	['T', 'C']	19959	26131.546306504963	3641.362401339194	0.0073816241012417	0.0106979698206402	0.6900023298813174	0.490201	0.490201	chr13	40694788	0.3096258071311891	chr13:40694788:T:C
chr13:40695277	['AG', 'A']	19959	8786.44022447139	1116.089728933552	-0.0140111744053224	0.0121573767129687	-1.152483363485499	0.249136	0.249136	chr13	40695277	0.603563512641338	chr13:40695277:AG:A
chr13:40695858	['A', 'G']	19959	29190.938176895303	4089.2433713302967	0.0121322314227787	0.0114925599798141	1.0556596131834963	0.291137	0.291137	chr13	40695858	0.5359025974649825	chr13:40695858:A:G
chr13:40695905	['A', 'G']	19959	6152.082360018046	895.737696255163	0.0057714406591264	0.014047174339375	0.4108613248252172	0.681179	0.681179	chr13	40695905	0.166738749324676	chr13:40695905:A:G
chr13:40695944	['A', 'G']	19959	19997.040024074624	2749.8024238410108	0.003453075577115	0.0101894617864829	0.3388869451079113	0.734698	0.734698	chr13	40695944	0.1338911423934702	chr13:40695944:A:G
chr13:40696481	['C', 'T']	19959	19517.03899506756	2672.7636711310765	0.0009482495872291	0.0104474613207398	0.0907636370327357	0.927681	0.927681	chr13	40696481	0.032601338174174	chr13:40696481:C:T
chr13:40697540	['A', 'T']	19959	26161.350564051143	3647.0787488156816	0.0072646926546825	0.0107034524083874	0.6787242449912545	0.49732	0.49732	chr13	40697540	0.3033640750227885	chr13:40697540:A:T
chr13:40697628	['G', 'A']	19959	26153.620734579345	3652.989634702045	0.0080034052461144	0.010697497767861	0.7481567577568802	0.454374	0.454374	chr13	40697628	0.3425865276042262	chr13:40697628:G:A
chr13:40697742	['T', 'G']	19959	23284.49984966927	3162.909391321622	0.0002023954715177	0.0103226470314056	0.0196069352077978	0.984357	0.984357	chr13	40697742	0.0068473659877252	chr13:40697742:T:G
chr13:40698256	['G', 'A']	19959	3316.3323144761234	409.5582105025709	-0.0124878118217999	0.0182845012787161	-0.6829725148881302	0.494632	0.494632	chr13	40698256	0.3057177905750705	chr13:40698256:G:A
chr13:40698696	['AAG', 'A']	19959	3317.664896016036	410.8709438745934	-0.0118872556199144	0.0182824356687712	-0.6502008723169992	0.51557	0.51557	chr13	40698696	0.2877123613215648	chr13:40698696:AAG:A
chr13:40699345	['C', 'T']	19959	22817.429645219483	3245.7085880203267	0.0117669896095095	0.0102785255717464	1.1448129916468373	0.2523	0.2523	chr13	40699345	0.5980827494824253	chr13:40699345:C:T
chr13:40699354	['T', 'C']	19959	1308.3766175142944	113.37617808299844	-0.057185150311542	0.0284735600696122	-2.0083596912973194	0.0446185	0.0446185	chr13	40699354	1.3504850340672625	chr13:40699354:T:C
chr13:40699382	['C', 'T']	19959	672.0336707084879	95.5748828411574	-0.0118281618569809	0.0392825802480295	-0.3011045043960495	0.763338	0.763338	chr13	40699382	0.1172831173124551	chr13:40699382:C:T
chr13:40699845	['G', 'T']	19959	3321.6613331995786	409.0788379559867	-0.0127603830229594	0.0182820128975215	-0.6979747303804454	0.485201	0.485201	chr13	40699845	0.3140783127229536	chr13:40699845:G:T
chr13:40701183	['T', 'C']	19959	793.0397334402245	79.24455246115033	-0.0126396223197056	0.0361663136384138	-0.3494860561702507	0.726728	0.726728	chr13	40701183	0.1386281066139091	chr13:40701183:T:C
chr13:40701488	['C', 'T']	19959	3317.1661990179377	408.32011796552206	-0.0129246734116716	0.0182823228500074	-0.7069491944600664	0.479606	0.479606	chr13	40701488	0.3191153923984768	chr13:40701488:C:T
chr13:40701590	['T', 'C']	19959	1308.0	114.29554156608948	-0.0564134541094916	0.0284632744783507	-1.9819734427393425	0.0474959	0.0474959	chr13	40701590	1.3233438784641331	chr13:40701590:T:C
chr13:40702417	['T', 'C']	19959	26162.973374116234	3652.325830266504	0.0079319099597315	0.0107088891643191	0.7406846628088958	0.458893	0.458893	chr13	40702417	0.3382885670265433	chr13:40702417:T:C
chr13:40702697	['G', 'A']	19959	2075.8644246719973	342.4770674342689	0.0333836020476239	0.0228034440980344	1.4639719291570248	0.143217	0.143217	chr13	40702697	0.8440054277824234	chr13:40702697:G:A
chr13:40703185	['G', 'A']	19959	3492.7986591352064	425.59170959777686	-0.0152180034848313	0.018376121886641	-0.828140103701338	0.407601	0.407601	chr13	40703185	0.3897647591750588	chr13:40703185:G:A
chr13:40703334	['A', 'T']	19959	8780.759759458782	1118.6351755415396	-0.01354493296817	0.0121608877448244	-1.1138111996745177	0.265374	0.265374	chr13	40703334	0.5761416293602837	chr13:40703334:A:T
chr13:40703600	['G', 'T']	19959	26160.864381296044	3651.04592070959	0.0075311746083707	0.0106976338933804	0.7040037716219588	0.481439	0.481439	chr13	40703600	0.3174587316788803	chr13:40703600:G:T
chr13:40703658	['C', 'G']	19959	26146.790225563906	3647.458541667037	0.0075934514862638	0.0106974978035913	0.7098343580603126	0.477815	0.477815	chr13	40703658	0.3207402206075427	chr13:40703658:C:G
chr13:40704332	['G', 'A']	19959	3318.496390977444	409.8985734726965	-0.0123093855210242	0.0182829655267883	-0.6732707285909638	0.500783	0.500783	chr13	40704332	0.3003504224723587	chr13:40704332:G:A
chr13:40705078	['C', 'T']	19959	2068.829231617463	339.5347386378033	0.0325514881600574	0.0228038708966881	1.4274545013664772	0.153465	0.153465	chr13	40705078	0.8139906562784175	chr13:40705078:C:T
chr13:40705352	['C', 'T']	19959	26146.93009621167	3647.7689857814967	0.0075432545790564	0.0106977347364976	0.7051263435539274	0.48074	0.48074	chr13	40705352	0.3180897408700089	chr13:40705352:C:T
chr13:40705490	['A', 'G']	19959	8780.199558985667	1119.5526436912032	-0.0132698544301978	0.0121630539707255	-1.090996920850323	0.275287	0.275287	chr13	40705490	0.5602142970032202	chr13:40705490:A:G
chr13:40705627	['T', 'TA']	19959	1307.1309816104626	113.62051136440007	-0.0565871998194833	0.0284739141839058	-1.987334774348229	0.046899	0.046899	chr13	40705627	1.328836417393914	chr13:40705627:T:TA
chr13:40705817	['A', 'C']	19959	26152.5515686078	3652.074036476328	0.0079397780507399	0.0106991505214866	0.7420942470895088	0.458039	0.458039	chr13	40705817	0.3390975421627297	chr13:40705817:A:C
chr13:40705917	['C', 'T']	19959	1308.0	114.29554156608948	-0.0564134541094916	0.0284632744783507	-1.9819734427393425	0.0474959	0.0474959	chr13	40705917	1.3233438784641331	chr13:40705917:C:T
chr13:40706667	['T', 'C']	19959	1308.1310818259258	114.33957562870576	-0.0563883287036038	0.0284633751006703	-1.981083708596305	0.0475956	0.0475956	chr13	40706667	1.3224331940031313	chr13:40706667:T:C
chr13:40706843	['A', 'G']	19959	22813.000952285485	3242.781850647284	0.0113563495805336	0.0102833331888229	1.104345193528972	0.269457	0.269457	chr13	40706843	0.5695105297451302	chr13:40706843:A:G
chr13:40707090	['G', 'A']	19959	26153.55181918412	3655.8937317412433	0.0083672273227696	0.0106988986392972	0.7820643605348989	0.434186	0.434186	chr13	40707090	0.3623241841537546	chr13:40707090:G:A
chr13:40707595	['C', 'T']	19959	29186.92468807937	4087.9132951890206	0.0122257859968197	0.0114837247809839	1.064618512720242	0.287061	0.287061	chr13	40707595	0.5420258065815236	chr13:40707595:C:T
chr13:40708023	['GT', 'G']	19959	8775.957293233083	1120.2597934614362	-0.0133046881713541	0.012166196523759	-1.0935782720073348	0.274153	0.274153	chr13	40708023	0.5620069973591357	chr13:40708023:GT:G
chr13:40708215	['A', 'G']	19959	3316.83091109552	409.4306059767648	-0.0123792079677496	0.018284580757742	-0.6770299046921341	0.498395	0.498395	chr13	40708215	0.3024263232575983	chr13:40708215:A:G
chr13:40708959	['A', 'G']	19959	3316.997143286724	408.5416600129745	-0.0128301574239321	0.0182846501568149	-0.7016900686584999	0.482881	0.482881	chr13	40708959	0.316159882521568	chr13:40708959:A:G
chr13:40709287	['T', 'G']	19959	26156.5525709131	3654.45375554093	0.0080833246523979	0.0106981113943017	0.755584266649481	0.449907	0.449907	chr13	40709287	0.3468772496934609	chr13:40709287:T:G
chr13:40710057	['G', 'T']	19959	19983.00481082436	2761.58258762786	0.0047454828937485	0.0101808962769334	0.4661164169308185	0.641137	0.641137	chr13	40710057	0.1930491592695146	chr13:40710057:G:T
chr13:40710832	['G', 'A']	19959	3321.33281555344	410.10601588572047	-0.0123077073071811	0.0182627125426045	-0.6739254794964792	0.500367	0.500367	chr13	40710832	0.3007113404464278	chr13:40710832:G:A
chr13:40711886	['A', 'T']	19959	3319.330459626084	409.5616488383545	-0.0125490634742862	0.0182809181267789	-0.6864569595059742	0.492433	0.492433	chr13	40711886	0.3076528508713512	chr13:40711886:A:T
chr13:40711956	['T', 'C']	19959	1001.3010073673132	142.1015613752802	0.0139265651616825	0.032610960301551	0.4270516732075537	0.669346	0.669346	chr13	40711956	0.1743493276041714	chr13:40711956:T:C
chr13:40712391	['C', 'T']	19959	3318.0	409.5253639489204	-0.0124741294144054	0.0182802540959661	-0.6823827146449855	0.495005	0.495005	chr13	40712391	0.3053904142756382	chr13:40712391:C:T
chr13:40713404	['C', 'T']	19959	26150.93069753457	3651.0417947405526	0.0079159182319739	0.0106969617419836	0.7400155691784285	0.459299	0.459299	chr13	40713404	0.3379045001404364	chr13:40713404:C:T
chr13:40713997	['CT', 'C']	19959	3318.3325149070506	409.2899448487916	-0.0125641868154742	0.0182804535233242	-0.687301701757207	0.491901	0.491901	chr13	40713997	0.308122294549755	chr13:40713997:CT:C
chr13:40714031	['A', 'C']	19959	26352.2031680786	3722.265636997483	0.0121264053735506	0.010743929967065	1.128675020288064	0.259049	0.259049	chr13	40714031	0.5866180798691207	chr13:40714031:A:C
chr13:40714974	['G', 'A']	19959	19982.008069366475	2756.471785144304	0.0042453151358574	0.0101794713400405	0.4170467202121443	0.676649	0.676649	chr13	40714974	0.1696365556773964	chr13:40714974:G:A
chr13:40714983	['A', 'C']	19959	3317.1661990179377	409.3324110802989	-0.0125776071740984	0.0182823403975281	-0.6879648283870138	0.491483	0.491483	chr13	40714983	0.308491499467404	chr13:40714983:A:C
chr13:40715028	['T', 'C']	19959	20011.02867455384	2758.9893911498007	0.0041889173339171	0.0101788771823064	0.4115303936664687	0.680688	0.680688	chr13	40715028	0.1670519056018364	chr13:40715028:T:C
chr13:40715030	['G', 'A']	19959	20007.01924715553	2759.825516791997	0.0042849937247691	0.0101779828088795	0.421006186120767	0.673755	0.673755	chr13	40715030	0.1714979988525486	chr13:40715030:G:A
chr13:40716043	['C', 'T']	19959	3323.3253804811875	410.0355971580637	-0.0123258863479105	0.0182965223213137	-0.6736737250637009	0.500527	0.500527	chr13	40716043	0.3005724903430274	chr13:40716043:C:T
chr13:40717104	['A', 'T']	19959	8783.200310714643	1123.249081877318	-0.012829214344027	0.0121609737865873	-1.054949592784812	0.291461	0.291461	chr13	40717104	0.535419549371295	chr13:40717104:A:T
chr13:40717570	['A', 'G']	19959	5386.889284282279	859.6121127702204	0.0281283592489155	0.0147932031638191	1.9014380413371976	0.0572591	0.0572591	chr13	40717570	1.2421554825125605	chr13:40717570:A:G
chr13:40717658	['A', 'T']	19959	3315.1660988074955	407.05287110489473	-0.0129036464937374	0.0182863379758173	-0.7056440994802675	0.480418	0.480418	chr13	40717658	0.3183807290913097	chr13:40717658:A:T
chr13:40718916	['A', 'G']	19959	8783.32020444979	1120.879246332487	-0.0131874169223091	0.0121605243799391	-1.0844447583250625	0.278181	0.278181	chr13	40718916	0.5556725360152349	chr13:40718916:A:G
chr13:40719387	['C', 'T']	19959	3435.721389543336	418.71655277560393	-0.0136500897704303	0.0179973386229069	-0.7584504607284852	0.44819	0.44819	chr13	40719387	0.3485378376565321	chr13:40719387:C:T
chr13:40719638	['T', 'C']	19959	1307.1788776891835	112.9478355902062	-0.0575326878195415	0.0284839720274078	-2.019826720942658	0.0434147	0.0434147	chr13	40719638	1.3623631956500484	chr13:40719638:T:C
chr13:40719814	['C', 'T']	19959	26167.55532725268	3649.323514523586	0.0073227581822802	0.0107007019022825	0.6843250329885595	0.493778	0.493778	chr13	40719814	0.3064682637184768	chr13:40719814:C:T
chr13:40721341	['T', 'C']	19959	22826.287317733128	3253.4684268854367	0.0122516016327196	0.0102805455675259	1.191726796233436	0.233383	0.233383	chr13	40721341	0.6319307818599758	chr13:40721341:T:C
chr13:40721751	['G', 'T']	19959	2066.103517386512	337.714596155451	0.0318156336786035	0.0228131829417137	1.3946161638159182	0.163147	0.163147	chr13	40721751	0.7874209077506056	chr13:40721751:G:T
chr13:40722239	['C', 'T']	19959	3010.0673821698047	377.0425932278411	-0.0106254064321931	0.0191940011144999	-0.553579546484777	0.579873	0.579873	chr13	40722239	0.2366671123657672	chr13:40722239:C:T
chr13:40722307	['T', 'A']	19959	1306.3272526811668	113.8854882097536	-0.0566699306254601	0.0284822477220001	-1.9896579504042224	0.0466423	0.0466423	chr13	40722307	1.3312200420252018	chr13:40722307:T:A
chr13:40723268	['T', 'A']	19959	5294.32630049113	857.3551463388164	0.0299604141185784	0.0149169732700166	2.0084780991596616	0.044606	0.044606	chr13	40723268	1.3506067199508327	chr13:40723268:T:A
chr13:40723866	['G', 'A']	19959	3314.0	408.1199900104822	-0.0128307044916911	0.0182882165641797	-0.701583144898995	0.482947	0.482947	chr13	40723866	0.3161005273654735	chr13:40723866:G:A
chr13:40723965	['T', 'A']	19959	3314.1660487022746	408.3267479523238	-0.0127739706355343	0.0182883070948451	-0.6984774790409612	0.484887	0.484887	chr13	40723965	0.3143594593242517	chr13:40723965:T:A
chr13:40724054	['T', 'C']	19959	19450.75363594037	2654.542671043651	0.0018018259996365	0.0104784086637091	0.171956072478538	0.863474	0.863474	chr13	40724054	0.0637507349077892	chr13:40724054:T:C
chr13:40724489	['A', 'G']	19959	3312.8299087902174	407.51715574952505	-0.0129770986615984	0.018292652762756	-0.7094158966391084	0.478075	0.478075	chr13	40724489	0.3205039662935955	chr13:40724489:A:G
chr13:40725353	['T', 'C']	19959	3311.4977450390857	406.894629864806	-0.0132429747120544	0.0182945971409405	-0.7238735354504557	0.469152	0.469152	chr13	40725353	0.3286864279322598	chr13:40725353:T:C
chr13:40725461	['G', 'A']	19959	3314.0	408.1199900104822	-0.0128307044916911	0.0182882165641797	-0.701583144898995	0.482947	0.482947	chr13	40725461	0.3161005273654735	chr13:40725461:G:A
chr13:40725551	['T', 'C']	19959	26158.9319001804	3657.5113603972254	0.0083973814331831	0.0107025304809194	0.7846164463772439	0.432688	0.432688	chr13	40725551	0.363825149187801	chr13:40725551:T:C
chr13:40725666	['T', 'C']	19959	3314.1660487022746	408.0812500528956	-0.01287469116902	0.0182882992314153	-0.7039851549948418	0.48145	0.48145	chr13	40725666	0.3174488089581905	chr13:40725666:T:C
chr13:40727128	['C', 'T']	19959	3321.321918152148	409.0847189884617	-0.0128588163451807	0.0182918432442463	-0.7029808955543869	0.482076	0.482076	chr13	40727128	0.31688448919116	chr13:40727128:C:T
chr13:40727203	['G', 'A']	19959	3309.150150451353	414.5470947829372	-0.0104916774359419	0.0183119654441079	-0.5729410896915903	0.566691	0.566691	chr13	40727203	0.2466536846257969	chr13:40727203:G:A
chr13:40728011	['C', 'G']	19959	2066.3105832832234	339.8690010495489	0.0331717791625274	0.0228143595171862	1.4539868689953268	0.145966	0.145966	chr13	40728011	0.835748293064754	chr13:40728011:C:G
chr13:40728336	['T', 'G']	19959	3319.1596790371104	410.7734537500651	-0.0120369014238353	0.0182858090989996	-0.6582646334470257	0.510376	0.510376	chr13	40728336	0.2921097561376578	chr13:40728336:T:G
chr13:40728558	['A', 'T']	19959	5268.52793506038	852.6005211173598	0.0302784335719451	0.0149426345761999	2.0263115863230303	0.0427461	0.0427461	chr13	40728558	1.3691035025906115	chr13:40728558:A:T
chr13:40728777	['G', 'A']	19959	22812.714894256795	3248.2777352516914	0.0120079819699709	0.0102810756187052	1.1679694241450618	0.242833	0.242833	chr13	40728777	0.614692294762974	chr13:40728777:G:A
chr13:40730080	['T', 'C']	19959	3337.2382225360543	413.1068324873929	-0.0122973617738963	0.0182973418195036	-0.6720846063436511	0.501538	0.501538	chr13	40730080	0.2996961562325991	chr13:40730080:T:C
chr13:40731347	['A', 'G']	19959	3385.564396459113	413.6528118963657	-0.0141488229510965	0.018321003219833	-0.772273372878407	0.439962	0.439962	chr13	40731347	0.3565848323842469	chr13:40731347:A:G
chr13:40731942	['C', 'T']	19959	3316.664695565021	408.9854825240043	-0.0124845270415493	0.0182847094405597	-0.6827850933116696	0.494751	0.494751	chr13	40731942	0.3056133193165272	chr13:40731942:C:T
chr13:40732698	['A', 'G']	19959	26160.5535732184	3656.582019276192	0.0082663513594013	0.0106997640441148	0.7725732385610934	0.439784	0.439784	chr13	40732698	0.3567605749709337	chr13:40732698:A:G
chr13:40733304	['C', 'A']	19959	1308.1966325917017	114.336711315361	-0.0564488739920662	0.0284634073046289	-1.9832085943865896	0.0473578	0.0473578	chr13	40733304	1.3246084809061764	chr13:40733304:C:A
chr13:40733994	['C', 'T']	19959	3395.7913902175983	410.5986663127402	-0.0150872847764783	0.018345108219216	-0.8224145966429797	0.410851	0.410851	chr13	40733994	0.3863156516282827	chr13:40733994:C:T
chr13:40734165	['T', 'A']	19959	19991.016040904306	2763.4082496705664	0.0047516477474178	0.0101816995933094	0.4666851250001719	0.64073	0.64073	chr13	40734165	0.1933249411721211	chr13:40734165:T:A
chr13:40735087	['G', 'A']	19959	5254.0	844.6431720754367	0.0292318986513121	0.0149601806450641	1.9539803258296096	0.0507175	0.0507175	chr13	40735087	1.2948421621248198	chr13:40735087:G:A
chr13:40735278	['C', 'G']	19959	3319.831662824496	407.7437390913306	-0.0128288382524525	0.0182788306755557	-0.7018412982843879	0.482786	0.482786	chr13	40735278	0.3162453322178172	chr13:40735278:C:G
chr13:40735927	['T', 'C']	19959	25722.886184832165	3595.1500363897258	0.0095093762719235	0.0109056626966094	0.8719668429576506	0.383237	0.383237	chr13	40735927	0.4165325681735776	chr13:40735927:T:C
chr13:40736544	['AC', 'A']	19959	7378.446738856721	956.5697689127102	-0.0129932774471801	0.0130008028600979	-0.9994211578316528	0.317603	0.317603	chr13	40736544	0.4981154039864642	chr13:40736544:AC:A
chr13:40737307	['A', 'T']	19959	19981.02096288865	2759.1126904876423	0.0044340446272279	0.0101776658833612	0.4356641962944448	0.663085	0.663085	chr13	40737307	0.1784307963843431	chr13:40737307:A:T
chr13:40737700	['C', 'T']	19959	3290.659483838637	409.1696983588826	-0.011070094462286	0.0183364997316187	-0.603719064396858	0.546037	0.546037	chr13	40737700	0.2627779280802516	chr13:40737700:C:T
chr13:40737730	['T', 'C']	19959	1308.1966325917017	114.7716517534812	-0.0557637136456986	0.0284411875574038	-1.960667554164141	0.0499317	0.0499317	chr13	40737730	1.301623647482827	chr13:40737730:T:C
chr13:40738273	['A', 'C']	19959	1303.5878195488722	115.65554593144545	-0.0557469519531308	0.0285142459274916	-1.955056153155469	0.0505904	0.0505904	chr13	40738273	1.2959318867684242	chr13:40738273:A:C
chr13:40738302	['T', 'A']	19959	3307.988870506844	407.1900040499017	-0.0127574229659167	0.0183055484748669	-0.6969156364493766	0.485864	0.485864	chr13	40738302	0.3134852787113416	chr13:40738302:T:A
chr13:40738738	['A', 'AC']	19959	3280.203436667836	411.0102876554867	-0.0108229341521057	0.0183800121394061	-0.5888426008654123	0.555974	0.555974	chr13	40738738	0.2549455176275671	chr13:40738738:A:AC
chr13:40738999	['T', 'G']	19959	1602.0802685639844	158.34958074454622	-0.038892000924515	0.0257946593841646	-1.5077540023029274	0.131633	0.131633	chr13	40738999	0.8806352207426316	chr13:40738999:T:G
chr13:40739939	['G', 'A']	19959	22782.47808164088	3242.67316303036	0.0118026096905988	0.0102832308686163	1.1477530594610634	0.251084	0.251084	chr13	40739939	0.6001809612540412	chr13:40739939:G:A
chr13:40740045	['C', 'T']	19959	3275.683115577885	403.4962685569786	-0.0130243403808133	0.0184030708235796	-0.7077264716128469	0.479123	0.479123	chr13	40740045	0.3195529806064183	chr13:40740045:C:T
chr13:40741859	['C', 'T']	19959	9178.195794319336	1192.5931865575278	-0.0105764047559139	0.0123141403375305	-0.8588829155762971	0.390415	0.390415	chr13	40741859	0.408473504806363	chr13:40741859:C:T
chr13:40741862	['T', 'G']	19959	2075.358296844329	340.6826830270824	0.0325880988455442	0.0228188388443073	1.4281225731025362	0.153272	0.153272	chr13	40741862	0.814537175583676	chr13:40741862:T:G
chr13:40742014	['C', 'T']	19959	3318.993230028584	409.77850650673815	-0.0123418574383141	0.018285854597687	-0.6749401496321217	0.499722	0.499722	chr13	40742014	0.3012715305488413	chr13:40742014:C:T
chr13:40742228	['G', 'A']	19959	26148.48087815147	3650.741917246854	0.007952425253114	0.0107016071002834	0.7431057016570295	0.457426	0.457426	chr13	40742228	0.3396791538184358	chr13:40742228:G:A
chr13:40742377	['GC', 'G']	19959	3314.664294662992	409.3984558987697	-0.0123552973137345	0.0182890324962379	-0.6755577320055616	0.499329	0.499329	chr13	40742377	0.3016132102832927	chr13:40742377:GC:G
chr13:40742689	['G', 'A']	19959	3316.166148912717	408.6919597591853	-0.0125102863851555	0.0182845079802231	-0.6842014233408343	0.493856	0.493856	chr13	40742689	0.306399665493509	chr13:40742689:G:A
chr13:40743391	['A', 'G']	19959	1308.4589013632717	114.68482494339972	-0.0561518102410873	0.0284636722272332	-1.9727535432818444	0.0485374	0.0485374	chr13	40743391	1.3139234912075324	chr13:40743391:A:G
chr13:40743457	['T', 'C']	19959	3315.996842580064	408.7867483737495	-0.0125812258333542	0.0182867686743101	-0.6879961166145684	0.491463	0.491463	chr13	40743457	0.3085091726450542	chr13:40743457:T:C
chr13:40743800	['C', 'T']	19959	1845.0924441326788	321.6073737419984	0.0436643826976064	0.0239992129586006	1.8194089436569745	0.068864	0.068864	chr13	40743800	1.1620077546857424	chr13:40743800:C:T
chr13:40744686	['G', 'A']	19959	2068.5910504665385	337.34308510679915	0.0316102183905045	0.0228150505196643	1.3854985051757711	0.165916	0.165916	chr13	40744686	0.7801117310542862	chr13:40744686:G:A
chr13:40744771	['A', 'G']	19959	26150.551067455148	3648.521362288016	0.0077808599534898	0.0107033844825057	0.7269532329897445	0.467263	0.467263	chr13	40744771	0.3304386070176674	chr13:40744771:A:G
chr13:40748524	['T', 'C']	19959	19986.004058929648	2762.5138420637886	0.0048062431563326	0.0101777956564669	0.4722283015457048	0.636769	0.636769	chr13	40748524	0.1960180876332144	chr13:40748524:T:C
chr13:40748596	['T', 'C']	19959	29234.39416716777	4098.304923028079	0.0128881904631348	0.0114906315869871	1.1216259407124645	0.262035	0.262035	chr13	40748596	0.5816406961166309	chr13:40748596:T:C
chr13:40749261	['C', 'T']	19959	5264.318783201364	850.8813448424847	0.0297359303379142	0.0149469367520129	1.9894330745669069	0.0466671	0.0466671	chr13	40749261	1.3309891863256729	chr13:40749261:C:T
chr13:40750487	['A', 'T']	19959	8800.645617200422	1128.146209286787	-0.01219042848771	0.0121594378010279	-1.002548694042375	0.316091	0.316091	chr13	40750487	0.500187869570043	chr13:40750487:A:T
chr13:40750657	['G', 'T']	19959	26162.324100556954	3656.2285441729273	0.0082752483359692	0.0107130576815913	0.7724450462157927	0.43986	0.43986	chr13	40750657	0.3566855301102701	chr13:40750657:G:T
chr13:40752423	['A', 'G']	19959	8798.881695645638	1128.3809783136512	-0.0123641793630811	0.0121570062980081	-1.0170414541207382	0.309146	0.309146	chr13	40752423	0.5098363684087291	chr13:40752423:A:G
chr13:40752518	['T', 'C']	19959	3317.0	409.285051556144	-0.0123739661094177	0.0182823560921572	-0.6768255714440383	0.498524	0.498524	chr13	40752518	0.3023139289939154	chr13:40752518:T:C
chr13:40752531	['G', 'A']	19959	3315.4983463619965	410.29672023056594	-0.0121110181175303	0.0182865933851555	-0.6622894632393193	0.507793	0.507793	chr13	40752531	0.2943132902333227	chr13:40752531:G:A
chr13:40753002	['C', 'T']	19959	3317.1661990179377	409.43218120454577	-0.0123347920593536	0.0182824524065323	-0.6746792927488443	0.499887	0.499887	chr13	40753002	0.3011281573095751	chr13:40753002:C:T
chr13:40753032	['AAACT', 'A']	19959	3317.1661990179377	409.3208521158257	-0.0123551598217881	0.0182824463483948	-0.6757935774209393	0.49918	0.49918	chr13	40753032	0.3017428232928578	chr13:40753032:AAACT:A
chr13:40753165	['C', 'T']	19959	1220.0611283695762	212.6898051762644	0.0444961649923849	0.0294208793449145	1.5124009201334834	0.130448	0.130448	chr13	40753165	0.8845625750200447	chr13:40753165:C:T
chr13:40756035	['T', 'G']	19959	1882.188605501829	330.2781203266577	0.0452892260666628	0.023799558401954	1.9029439665126044	0.0570622	0.0570622	chr13	40756035	1.2436514883844878	chr13:40756035:T:G
chr13:40756283	['G', 'A']	19959	3322.332915768903	411.652000403486	-0.0119763653945418	0.0182730832613802	-0.6554102131113073	0.512211	0.512211	chr13	40756283	0.2905510990655514	chr13:40756283:G:A
chr13:40756754	['T', 'C']	19959	3319.498947684907	408.9793552063089	-0.0123743130036759	0.0182785910628551	-0.6769839623373624	0.498424	0.498424	chr13	40756754	0.3024010537954818	chr13:40756754:T:C
chr13:40757361	['T', 'C']	19959	1885.91344753102	329.7890009315032	0.044827080487758	0.0238079771320229	1.8828596919081908	0.0597339	0.0597339	chr13	40757361	1.2237791294319642	chr13:40757361:T:C
chr13:40758397	['T', 'C']	19959	3316.498496692724	410.250706938331	-0.0119636299311554	0.0182845487035224	-0.6543027189317868	0.512924	0.512924	chr13	40758397	0.2899469795778196	chr13:40758397:T:C
chr13:40758401	['T', 'C']	19959	3316.498496692724	410.3393736208213	-0.0119530881674728	0.0182845617328374	-0.653725713644324	0.513296	0.513296	chr13	40758401	0.2896321200850318	chr13:40758401:T:C
chr13:40758597	['C', 'A']	19959	3314.4981960312684	408.0442982195688	-0.0126133555660984	0.0182886892614992	-0.689680675621277	0.490403	0.490403	chr13	40758597	0.3094468817207577	chr13:40758597:C:A
chr13:40758686	['T', 'C']	19959	3317.6648960160364	409.9922735057497	-0.0121883134465842	0.0182826660676193	-0.666659523370672	0.504997	0.504997	chr13	40758686	0.2967112018562211	chr13:40758686:T:C
chr13:40759960	['G', 'A']	19959	1308.524484988221	114.61959043909808	-0.0562727650412311	0.0284636450843874	-1.9770048732127137	0.0480548	0.0480548	chr13	40759960	1.3182632259059903	chr13:40759960:G:A
chr13:40760191	['G', 'A']	19959	1233.9100030404331	216.28022287537425	0.0459736623466405	0.029430105135371	1.5621304149330535	0.118273	0.118273	chr13	40760191	0.9271143871501026	chr13:40760191:G:A
chr13:40760317	['C', 'T']	19959	3317.4932310469308	410.1273484493776	-0.0120840320322744	0.0182877883008492	-0.6607705553827594	0.508767	0.508767	chr13	40760317	0.2934810659576962	chr13:40760317:C:T
chr13:40761583	['T', 'C']	19959	19981.01213154201	2761.7892944969817	0.0046703751546511	0.0101794616658572	0.4588037469914526	0.64638	0.64638	chr13	40761583	0.1895120897706208	chr13:40761583:T:C
chr13:40761623	['A', 'AACTT']	19959	605.0	48.60761272581168	-0.0301416113536106	0.0413416136000906	-0.7290864755589656	0.465957	0.465957	chr13	40761623	0.3316541595425623	chr13:40761623:A:AACTT
chr13:40761680	['T', 'C']	19959	26336.95865904992	3722.165655111863	0.0125543049598512	0.0107399014522988	1.1689404242311694	0.242442	0.242442	chr13	40761680	0.6153921419802046	chr13:40761680:T:C
chr13:40762360	['A', 'C']	19959	3318.0	409.7996948149728	-0.0120920152045579	0.0182803791974276	-0.6614750752139501	0.508315	0.508315	chr13	40762360	0.2938670743989888	chr13:40762360:A:C
chr13:40762960	['G', 'T']	19959	1308.0	114.29554156608948	-0.0564134541094916	0.0284632744783507	-1.9819734427393425	0.0474959	0.0474959	chr13	40762960	1.3233438784641331	chr13:40762960:G:T
chr13:40764744	['C', 'T']	19959	3316.1661489127164	411.0777132553735	-0.011860596689363	0.0182843865173013	-0.6486734831458635	0.516557	0.516557	chr13	40764744	0.2868817488401545	chr13:40764744:C:T
chr13:40766548	['T', 'G']	19959	26155.483685028325	3650.369206899032	0.0076926334334722	0.0107032265150184	0.7187209784524502	0.472321	0.472321	chr13	40766548	0.3257627447020013	chr13:40766548:T:G
chr13:40766594	['C', 'T']	19959	7449.612720529271	959.34929335843	-0.0136186617177436	0.012940316509385	-1.05242106774333	0.292619	0.292619	chr13	40766594	0.5336974781858999	chr13:40766594:C:T
chr13:40767283	['G', 'A']	19959	5267.750714608093	847.1225857013821	0.0290603897971111	0.0149483964880932	1.9440472976655707	0.0519038	0.0519038	chr13	40767283	1.2848008452610242	chr13:40767283:G:A
chr13:40768202	['T', 'C']	19959	1308.0	114.29554156608948	-0.0564134541094916	0.0284632744783507	-1.9819734427393425	0.0474959	0.0474959	chr13	40768202	1.3233438784641331	chr13:40768202:T:C
chr13:40768342	['ACTTTAAGCTTAGCCCCCACCCCCCAACTAGGAGGGCACTGACCTCCAACAGGCATCACCCCGCTAAATCCCCTGGAAGT', 'A']	19959	3249.3023908576006	389.4041371626102	-0.0163765641201912	0.0184232798344378	-0.8889060073646229	0.374064	0.374064	chr13	40768342	0.42705408638523	chr13:40768342:ACTTTAAGCTTAGCCCCCACCCCCCAACTAGGAGGGCACTGACCTCCAACAGGCATCACCCCGCTAAATCCCCTGGAAGT:A
chr13:40769035	['T', 'A']	19959	7451.359999999997	964.0788518210549	-0.0128991801852391	0.0129385824689848	-0.9969546676507964	0.318799	0.318799	chr13	40769035	0.4964830495568633	chr13:40769035:T:A
chr13:40770116	['G', 'A']	19959	1307.0654875238	114.2672610716363	-0.0561743118732475	0.0284730446873021	-1.972894451231592	0.0485214	0.0485214	chr13	40770116	1.3140666768181808	chr13:40770116:G:A
chr13:40770900	['C', 'T']	19959	1307.0	114.1910614929581	-0.0562239601850721	0.0284729979393466	-1.9746413884776284	0.0483226	0.0483226	chr13	40770900	1.315849706521134	chr13:40770900:C:T
chr13:40771315	['C', 'T']	19959	2057.412327737409	345.7610658852072	0.0367025316859855	0.0228542065532282	1.605942065873258	0.108302	0.108302	chr13	40771315	0.9653635232366954	chr13:40771315:C:T
chr13:40771681	['T', 'C']	19959	1306.7856820574518	114.1325961709354	-0.0561853783770204	0.0284833851488964	-1.972566746659928	0.0485587	0.0485587	chr13	40771681	1.3137329485881497	chr13:40771681:T:C
chr13:40773381	['A', 'G']	19959	9920.976542529195	1239.2193531727776	-0.0100509425487412	0.0117169412018817	-0.8578128348998704	0.391006	0.391006	chr13	40773381	0.4078165782898146	chr13:40773381:A:G
chr13:40774388	['G', 'A']	19959	1579.0791161439022	148.15539709894458	-0.0447541209917091	0.0260473174836749	-1.71818541466923	0.0857783	0.0857783	chr13	40774388	1.0666225650908276	chr13:40774388:G:A
chr13:40774775	['A', 'G']	19959	3727.186742158533	478.8585686055936	-0.0091520594766826	0.0174048933476533	-0.5258325514483279	0.59901	0.59901	chr13	40774775	0.2225659273459677	chr13:40774775:A:G
chr13:40775149	['G', 'A']	19959	33270.66865477145	4510.291882038665	-0.0007957714516821	0.0136578378752065	-0.0582648189964747	0.953538	0.953538	chr13	40775149	0.0206619949499432	chr13:40775149:G:A
chr13:40776359	['C', 'T']	19959	4638.232388014831	695.5324300078955	0.0129168267169713	0.0158758291886325	0.8136158787989537	0.415875	0.415875	chr13	40776359	0.3810371861231211	chr13:40776359:C:T
chr13:40776843	['G', 'A']	19959	33616.6842870027	4593.357649133066	0.0103969945446912	0.0138554987731134	0.7503876053070373	0.45303	0.45303	chr13	40776843	0.3438730377155174	chr13:40776843:G:A
chr13:40777065	['G', 'T']	19959	5411.0	765.8168863481229	0.0035314724338266	0.0148557990142989	0.237716761678559	0.812103	0.812103	chr13	40777065	0.0903888851741099	chr13:40777065:G:T
chr13:40777611	['T', 'C']	19959	30528.588695129285	4231.724348527859	0.0156915211825087	0.0118505349530526	1.324119227079002	0.185479	0.185479	chr13	40777611	0.7317052542451389	chr13:40777611:T:C
chr13:40779161	['G', 'A']	19959	24598.789592419907	3440.3623095530047	0.0142798245566429	0.0103919324235708	1.3741260022297308	0.169418	0.169418	chr13	40779161	0.7710404494635129	chr13:40779161:G:A
chr13:40780265	['G', 'T']	19959	3541.1774225874337	465.1420737554148	-0.0082536927999631	0.0177408191475162	-0.4652374127334878	0.641767	0.641767	chr13	40780265	0.1926226183193068	chr13:40780265:G:T
chr13:40782715	['G', 'A']	19959	5296.530741093351	750.9584476052959	0.0143776464398927	0.0150376147107565	0.9561121704766312	0.339027	0.339027	chr13	40782715	0.4697657133483233	chr13:40782715:G:A
chr13:40786606	['GT', 'G']	19959	5318.0	748.9637144272658	0.0025615662783296	0.0149658967215792	0.171160226880101	0.8641	0.8641	chr13	40786606	0.063435994864734	chr13:40786606:GT:G
chr13:40788386	['A', 'G']	19959	5505.2980071538495	783.872964565587	0.0052130109986467	0.0149149155415783	0.3495166287810657	0.726705	0.726705	chr13	40788386	0.1386418516893059	chr13:40788386:A:G
chr13:40788855	['A', 'AT']	19959	1195.7788529028371	84.71173178108641	-0.0678061467936966	0.029653694247762	-2.286600321267356	0.0222296	0.0222296	chr13	40788855	1.653068351936893	chr13:40788855:A:AT
chr13:40789301	['G', 'A']	19959	1203.0602765808198	85.59309787854215	-0.0665035697555278	0.0295373979207395	-2.251504006344199	0.0243645	0.0243645	chr13	40789301	1.6132424966352024	chr13:40789301:G:A
chr13:40789474	['G', 'C']	19959	1930.2901383042688	185.97618038211016	-0.0386984218837213	0.0236102482482505	-1.6390518844539763	0.101218	0.101218	chr13	40789474	0.99474224831102	chr13:40789474:G:C
chr13:40790015	['T', 'C']	19959	1932.8715789473688	189.00627854907304	-0.0375234396454902	0.0236004556523159	-1.589945558606536	0.111863	0.111863	chr13	40790015	0.9513135377167384	chr13:40790015:T:C
chr13:40790187	['C', 'CCTACCGCCCCAG']	19959	1932.0968032869023	186.33508662586368	-0.0385080100422768	0.0235998688598992	-1.6317044078032747	0.102758	0.102758	chr13	40790187	0.9881843570858831	chr13:40790187:C:CCTACCGCCCCAG
chr13:40790649	['G', 'T']	19959	10654.601473241131	1483.6591146603107	-3.204471843674464e-05	0.0114389349880524	-0.0028013725465014	0.997765	0.997765	chr13	40790649	0.0009717344852964	chr13:40790649:G:T
chr13:40790776	['G', 'A']	19959	2618.311845205273	363.614676224812	0.0127682860376877	0.0209565534200053	0.6092741388237557	0.54235	0.54235	chr13	40790776	0.2657203555071798	chr13:40790776:G:A
chr13:40790806	['C', 'T']	19959	1905.190910457484	188.9312799355265	-0.0361938000395206	0.0237422251983186	-1.5244485189233117	0.127413	0.127413	chr13	40790806	0.8947862584980635	chr13:40790806:C:T
chr13:40790903	['T', 'C']	19959	1908.1912111038728	191.57241058606704	-0.0346221311870496	0.0237132649219333	-1.460032235165823	0.144297	0.144297	chr13	40790903	0.8407426979916712	chr13:40790903:T:C
chr13:40791097	['A', 'T']	19959	1908.2868310282624	191.80545562853	-0.0345184732161946	0.0237133437410946	-1.4556560893761692	0.145503	0.145503	chr13	40791097	0.8371280522449873	chr13:40791097:A:T
chr13:40791463	['A', 'T']	19959	1911.202397672552	193.097879680128	-0.0339244059491034	0.0237090717200616	-1.4308618384412737	0.152485	0.152485	chr13	40791463	0.8167728759082166	chr13:40791463:A:T
chr13:40794066	['C', 'T']	19959	7682.0	1074.866525036071	0.0086354506355186	0.0128184378483845	0.6736741822722929	0.500526	0.500526	chr13	40794066	0.3005733580183291	chr13:40794066:C:T
chr13:40794465	['G', 'T']	19959	7605.286272740943	1074.0769916289255	0.0091976372452301	0.0128708405359128	0.714610457612811	0.474858	0.474858	chr13	40794465	0.3234362409778333	chr13:40794465:G:T
chr13:40794528	['G', 'A']	19959	1022.0512075358253	75.26104468522385	-0.0604978039253793	0.0319179517641002	-1.89541623386449	0.0580517	0.0580517	chr13	40794528	1.2361850577547124	chr13:40794528:G:A
chr13:40794853	['C', 'A']	19959	9444.83927228988	1267.341605533015	0.0021192191889559	0.0119068377967017	0.1779833760348154	0.858738	0.858738	chr13	40794853	0.0661393187186471	chr13:40794853:C:A
chr13:40794958	['C', 'T']	19959	2167.0	292.3440549908797	0.0070018608879619	0.0223904761278185	0.3127160337275095	0.7545	0.7545	chr13	40794958	0.1223407558883913	chr13:40794958:C:T
chr13:40795204	['C', 'T']	19959	9429.944931602946	1267.323469157441	0.0021284492245008	0.0119115793437038	0.1786874068572509	0.858185	0.858185	chr13	40795204	0.0664190806611425	chr13:40795204:C:T
chr13:40795416	['T', 'A']	19959	794.0397835454454	116.04837535146508	0.0207476278038766	0.0365411163508979	0.5677885591846957	0.570185	0.570185	chr13	40795416	0.2439842119702907	chr13:40795416:T:A
chr13:40795522	['C', 'T']	19959	8708.181517490228	1154.0449373913718	-0.0006379791738166	0.0122547101290307	-0.0520599155018172	0.958481	0.958481	chr13	40795522	0.0184164917342142	chr13:40795522:C:T
chr13:40795595	['A', 'C']	19959	9444.151308533035	1269.191203149119	0.0022704130972211	0.0119100059677542	0.1906307270851222	0.848817	0.848817	chr13	40795595	0.0711859310244125	chr13:40795595:A:C
chr13:40795654	['A', 'G']	19959	22672.3410700829	3096.756693495938	0.0039433717879182	0.0102654154551917	0.3841414704676067	0.700878	0.700878	chr13	40795654	0.1543575719590352	chr13:40795654:A:G
chr13:40795768	['A', 'G']	19959	2182.2186701408027	285.6849852133915	0.0019601179617663	0.0223263916328666	0.0877937641692575	0.930041	0.930041	chr13	40795768	0.031497905552226	chr13:40795768:A:G
chr13:40796860	['A', 'G']	19959	22685.36598325731	3102.355765854681	0.004401424801925	0.0102449755849064	0.4296178907843833	0.667478	0.667478	chr13	40796860	0.1755630440248964	chr13:40796860:A:G
chr13:40796901	['C', 'T']	19959	3484.0	516.668229817474	0.018381131907041	0.017938577649427	1.0246705322051062	0.305531	0.305531	chr13	40796901	0.5149447184953608	chr13:40796901:C:T
chr13:40797287	['C', 'T']	19959	3494.700375845652	519.5520588896136	0.0187591793411718	0.0179149592400156	1.047123752270142	0.295055	0.295055	chr13	40797287	0.5300970214113215	chr13:40797287:C:T
chr13:40797652	['A', 'G']	19959	10924.547349433811	1481.9828918004575	0.0026813969312052	0.0113530412367327	0.2361831402963251	0.813293	0.813293	chr13	40797652	0.0897529656495091	chr13:40797652:A:G
chr13:40797964	['T', 'C']	19959	9494.378470482108	1283.5482393474938	0.0025994184868187	0.0118843358368162	0.2187264414697916	0.826865	0.826865	chr13	40797964	0.0825653907388158	chr13:40797964:T:C
chr13:40798675	['C', 'T']	19959	3496.525556223692	524.1392862809107	0.0202275191723041	0.0179053280040754	1.129692746633859	0.258619	0.258619	chr13	40798675	0.58733957190714	chr13:40798675:C:T
chr13:40798821	['CAT', 'C']	19959	8649.866763541613	1229.5131669616198	0.0028476925115757	0.0123042235647629	0.2314402446108858	0.816975	0.816975	chr13	40798821	0.0877912329757451	chr13:40798821:CAT:C
chr13:40799118	['G', 'A']	19959	3497.175217957711	523.1931329306065	0.0197954597990502	0.0179034646537424	1.1056775982693567	0.268879	0.268879	chr13	40799118	0.5704431157397449	chr13:40799118:G:A
chr13:40799337	['T', 'C']	19959	1042.1044245127025	84.39319649935054	-0.0601328579149091	0.0316343486386107	-1.9008723271613408	0.0573331	0.0573331	chr13	40799337	1.241594575293253	chr13:40799337:T:C
chr13:40799503	['T', 'TA']	19959	1233.3707713125846	151.93880411549665	-0.0068869517036774	0.0294351873065563	-0.2339700315799757	0.815011	0.815011	chr13	40799503	0.088836529656266	chr13:40799503:T:TA
chr13:40800050	['T', 'C']	19959	18511.854988224684	2505.756109227101	0.0003424803503696	0.0101532413651056	0.0337311345268203	0.973092	0.973092	chr13	40800050	0.0118460978575282	chr13:40800050:T:C
chr13:40800698	['G', 'A']	19959	8831.097233360062	1201.620955865515	0.00489773191597	0.0122124364083217	0.401044619780589	0.688392	0.688392	chr13	40800698	0.1621641853753364	chr13:40800698:G:A
chr13:40800881	['G', 'A']	19959	8338.835596532546	1153.1970090249597	-0.0016729915550123	0.0124492468779635	-0.1343849609066519	0.8931	0.8931	chr13	40800881	0.0490999106336128	chr13:40800881:G:A
chr13:40801125	['A', 'G']	19959	1073.762941116654	156.0406234331503	0.0271969702981447	0.0318449557947885	0.8540432737104158	0.393091	0.393091	chr13	40801125	0.4055068994388321	chr13:40801125:A:G
chr13:40801223	['G', 'C']	19959	1351.570843183583	169.58947103731538	-0.0035501210442158	0.0287853970960712	-0.1233306260242758	0.901847	0.901847	chr13	40801223	0.0448671350654252	chr13:40801223:G:C
chr13:40801538	['T', 'C']	19959	3504.3511549832137	520.9814621948751	0.0188688688683493	0.0178909514201623	1.0546598906464515	0.291594	0.291594	chr13	40801538	0.5352214165464501	chr13:40801538:T:C
chr13:40802006	['A', 'G']	19959	18495.34	2502.919704219718	0.0001721680048498	0.0101561826866643	0.0169520389856582	0.986475	0.986475	chr13	40802006	0.0059139164935175	chr13:40802006:A:G
chr13:40802598	['C', 'T']	19959	8892.274586025831	1216.2417551532674	0.0057761499230338	0.012241416735528	0.4718530581733943	0.637037	0.637037	chr13	40802598	0.1958353425011183	chr13:40802598:C:T
chr13:40802614	['C', 'T']	19959	8855.056362813619	1210.6465705198589	0.0059132142451938	0.0122274594434186	0.4836012151630267	0.628674	0.628674	chr13	40802614	0.2015745003465203	chr13:40802614:C:T
chr13:40802765	['G', 'C']	19959	8341.67176146329	1153.6000054856995	-0.001530249012462	0.0124491905137459	-0.1229195593699395	0.902172	0.902172	chr13	40802765	0.0447106558840579	chr13:40802765:G:C
chr13:40803738	['C', 'T']	19959	17171.581028262175	2354.367639278478	0.0023049842255163	0.0102323164689279	0.2252651423082743	0.821775	0.821775	chr13	40803738	0.085247074959274	chr13:40803738:C:T
chr13:40804316	['G', 'A']	19959	1043.0522597454656	86.6804344681759	-0.0580064171422318	0.0316207373721142	-1.8344422667823888	0.0666033	0.0666033	chr13	40804316	1.1765042522668618	chr13:40804316:G:A
chr13:40804846	['G', 'A']	19959	1098.220095214232	149.3695539712005	0.0072695119559953	0.031136459462764	0.2334726581449938	0.815397	0.815397	chr13	40804846	0.0886308907325773	chr13:40804846:G:A
chr13:40805136	['C', 'T']	19959	7810.565321974442	1087.1599403986745	0.0103240172849579	0.0126857523975285	0.8138277463912472	0.415753	0.415753	chr13	40805136	0.3811646083050877	chr13:40805136:C:T
chr13:40805414	['A', 'G']	19959	16235.626897830334	2275.119012627396	0.0075664905683793	0.0102385643143342	0.7390187077094418	0.459904	0.459904	chr13	40805414	0.3373328131474821	chr13:40805414:A:G
chr13:40805816	['C', 'T']	19959	8338.253307276007	1154.277778425093	-0.0015147092961768	0.0124491897540669	-0.121671315651851	0.903161	0.903161	chr13	40805816	0.044234824239071	chr13:40805816:C:T
chr13:40805994	['A', 'G']	19959	1056.052911113338	93.52224357447068	-0.0519757169337296	0.031441561089488	-1.6530895773844685	0.0983284	0.0983284	chr13	40805994	1.007321027621402	chr13:40805994:A:G
chr13:40806227	['C', 'T']	19959	32289.0	4410.651143503755	0.0093363399410147	0.012847111920014	0.7267267537749086	0.467402	0.467402	chr13	40806227	0.3303094336059539	chr13:40806227:C:T
chr13:40806939	['C', 'A']	19959	7706.544475068905	1083.5556497279997	0.0093699583854847	0.0128086664240939	0.7315327041275117	0.464462	0.464462	chr13	40806939	0.3330498120587117	chr13:40806939:C:A
chr13:40806941	['G', 'A']	19959	21355.349804550468	2957.419327464213	0.0067828437093508	0.0101975842180457	0.6651422105784471	0.505967	0.505967	chr13	40806941	0.2958778076370028	chr13:40806941:G:A
chr13:40808750	['G', 'A']	19959	1143.1718280216476	157.57927036158986	0.0094734706626092	0.0305555178018666	0.3100412411283214	0.756533	0.756533	chr13	40808750	0.1211721232847823	chr13:40808750:G:A
chr13:40810020	['A', 'G']	19959	11165.7971835221	1483.1380819863798	0.0017742867815839	0.0112852694491447	0.1572214814701142	0.875072	0.875072	chr13	40810020	0.057956212216243	chr13:40810020:A:G
chr13:40810182	['A', 'G']	19959	11168.678743235118	1483.3882999204234	0.0016423646485111	0.0112849746294779	0.1455355197893903	0.88429	0.88429	chr13	40810182	0.0534052861794563	chr13:40810182:A:G
chr13:40810277	['G', 'T']	19959	8244.478424297098	1126.7508438600407	-0.0038373578535508	0.0124924126430865	-0.3071750800414435	0.758713	0.758713	chr13	40810277	0.1199224745494877	chr13:40810277:G:T
chr13:40810351	['C', 'T']	19959	8700.615546534355	1186.148968119581	-0.0041147879722452	0.0122817238395617	-0.3350334225062747	0.737603	0.737603	chr13	40810351	0.1321773255759073	chr13:40810351:C:T
chr13:40810596	['G', 'C']	19959	2814.0	453.280554568673	0.0349941537292677	0.019828208299505	1.7648671630175097	0.0776014	0.0776014	chr13	40810596	1.110130443602764	chr13:40810596:G:C
chr13:40811293	['A', 'G']	19959	2267.0	286.7766735308878	-0.0066840062401935	0.0217545567741686	-0.3072462615340516	0.758659	0.758659	chr13	40811293	0.1199533857591748	chr13:40811293:A:G
chr13:40811308	['G', 'T']	19959	1590.1593425865613	220.15689220855432	0.0126469476818067	0.0259727572735872	0.4869312698913152	0.626312	0.626312	chr13	40811308	0.2032092672323396	chr13:40811308:G:T
chr13:40811522	['C', 'A']	19959	15007.519173893432	2067.579640125925	0.0033100742743654	0.0104571709669556	0.316536306504428	0.751599	0.751599	chr13	40811522	0.1240138063985088	chr13:40811522:C:A
chr13:40811764	['T', 'A']	19959	2176.65433769358	277.3675581407389	-0.0071608057576883	0.0221743350893737	-0.3229321523656382	0.74675	0.74675	chr13	40811764	0.126824768723834	chr13:40811764:T:A
chr13:40811995	['G', 'T']	19959	10029.512528816278	1335.4454936762234	-0.0063849217301591	0.011680702078408	-0.5466214006058616	0.584645	0.584645	chr13	40811995	0.2331077601391256	chr13:40811995:G:T
chr13:40812603	['C', 'G']	19959	15076.776936954995	2066.8095392669907	0.0023440054464269	0.0104446034415765	0.2244226369664021	0.822431	0.822431	chr13	40812603	0.0849005281211705	chr13:40812603:C:G
chr13:40812929	['T', 'A']	19959	26072.594614921785	3530.4977295213853	0.0033164718290813	0.0106172968256392	0.3123649911597562	0.754766	0.754766	chr13	40812929	0.1221876717622235	chr13:40812929:T:A
chr13:40812972	['T', 'C']	19959	15348.611133400196	2112.208565103968	0.0031320183544853	0.0104169141998225	0.3006666172347607	0.763672	0.763672	chr13	40812972	0.1170931324934049	chr13:40812972:T:C
chr13:40813214	['C', 'T']	19959	1169.7864586204971	123.78308335502516	-0.0393688948017872	0.0314043090444487	-1.253614424251961	0.209997	0.209997	chr13	40813214	0.6777869095172813	chr13:40813214:C:T
chr13:40813550	['C', 'T']	19959	10004.002455278847	1340.741929795994	-0.005301581941964	0.0116860375062372	-0.4536680580679652	0.650073	0.650073	chr13	40813550	0.1870378714847768	chr13:40813550:C:T
chr13:40813860	['T', 'C']	19959	13298.66629922838	1759.3873902409753	-0.005451959365099	0.0107396474662556	-0.5076478890232918	0.611706	0.611706	chr13	40813860	0.213457259645876	chr13:40813860:T:C
chr13:40814340	['G', 'A']	19959	13933.792483086943	1972.8583404523924	0.0093107896883857	0.0106229417924184	0.8764794037590226	0.38078	0.38078	chr13	40814340	0.4193258704707089	chr13:40814340:G:A
chr13:40814438	['G', 'C']	19959	8883.780405913305	1193.139181181497	0.0040381215263173	0.0121512591198724	0.3323212423075777	0.73965	0.73965	chr13	40814438	0.130973738413181	chr13:40814438:G:C
chr13:40814574	['T', 'C']	19959	3355.0085701398284	508.4164856872413	0.0193216928298243	0.0181633145963174	1.063775707201693	0.287443	0.287443	chr13	40814574	0.5414482631125961	chr13:40814574:T:C
chr13:40816345	['T', 'C']	19959	3727.186742158533	492.9296006044587	0.0018459897299195	0.0173013108774109	0.1066965239223404	0.915031	0.915031	chr13	40816345	0.0385641923806771	chr13:40816345:T:C
chr13:40816554	['A', 'G']	19959	8893.782410423453	1197.5571534850865	0.0044033505782116	0.0121500319270403	0.3624147331178487	0.717046	0.717046	chr13	40816554	0.1444529825395176	chr13:40816554:A:G
chr13:40816563	['T', 'C']	19959	8313.915848035283	1143.8776068638913	-0.002103985197727	0.0124521723016735	-0.1689653135818128	0.865826	0.865826	chr13	40816563	0.0625693768423487	chr13:40816563:T:C
chr13:40816745	['G', 'A']	19959	27154.36050706484	3695.238806658376	0.0056285437701306	0.0108137438838762	0.5204990825169337	0.602722	0.602722	chr13	40816745	0.2198829560279812	chr13:40816745:G:A
chr13:40816905	['C', 'G']	19959	3726.49365946569	493.9451608049968	0.0020755913535031	0.0173050908576155	0.1199410838452634	0.904531	0.904531	chr13	40816905	0.0435765444501234	chr13:40816905:C:G
chr13:40816944	['C', 'T']	19959	3462.040745752519	461.61718407009096	0.0040975250879359	0.0179506047648798	0.2282666874796747	0.819441	0.819441	chr13	40816944	0.0864823103019696	chr13:40816944:C:T
chr13:40817033	['T', 'C']	19959	13880.345315084976	1850.1435131543308	-0.0039215551871044	0.0106295265020943	-0.3689303739288674	0.712184	0.712184	chr13	40817033	0.1474077874572791	chr13:40817033:T:C
chr13:40817124	['T', 'C']	19959	3730.045906080676	492.2374910505585	0.0015417350944745	0.0173068071139728	0.0890825837672736	0.929017	0.929017	chr13	40817124	0.0319763388172931	chr13:40817124:T:C
chr13:40817950	['G', 'A']	19959	3726.56013229104	494.336031452074	0.0022075183076109	0.0173030768038102	0.127579524303149	0.898483	0.898483	chr13	40817950	0.0464901356680157	chr13:40817950:G:A
chr13:40817989	['A', 'G']	19959	3727.186742158533	493.3280600941751	0.0019363858398767	0.0173013071516327	0.1119213607911723	0.910887	0.910887	chr13	40817989	0.0405354960460397	chr13:40817989:A:G
chr13:40818255	['A', 'G']	19959	3727.560282621768	493.3395858682398	0.0019312411488741	0.0173014936941014	0.1116227987605815	0.911124	0.911124	chr13	40818255	0.0404225134210263	chr13:40818255:A:G
chr13:40818265	['C', 'T']	19959	1589.159242371098	220.00879344703864	0.0125251528412833	0.0259799314624864	0.4821087715096159	0.629734	0.629734	chr13	40818265	0.2008428580497534	chr13:40818265:C:T
chr13:40818311	['A', 'G']	19959	10045.013129541469	1339.0179750907284	-0.0061875764506389	0.0116796502639463	-0.5297741208689495	0.596274	0.596274	chr13	40818311	0.2245541272678902	chr13:40818311:A:G
chr13:40818413	['C', 'CAA']	19959	3726.56013229104	493.916926719921	0.002042608449381	0.0173029962486378	0.1180494071679537	0.90603	0.90603	chr13	40818413	0.0428574219492877	chr13:40818413:C:CAA
chr13:40820049	['A', 'G']	19959	15923.382436970578	2189.8597001172784	0.0034005118479689	0.0103294537533542	0.3292053896717157	0.742004	0.742004	chr13	40820049	0.1295937535171384	chr13:40820049:A:G
chr13:40820585	['C', 'T']	19959	3737.37450518615	495.80650048641786	0.0025498719174442	0.0172805957661395	0.1475569449081479	0.882694	0.882694	chr13	40820585	0.0541898254640352	chr13:40820585:C:T
chr13:40820761	['G', 'A']	19959	1073.53787157251	106.08332255011858	-0.0421595583698792	0.0312139847614076	-1.3506624896544617	0.176819	0.176819	chr13	40820761	0.7524710699122856	chr13:40820761:G:A
chr13:40821190	['G', 'A']	19959	3735.374304755224	495.0921965137112	0.0024195690894482	0.0172836768914422	0.1399915715067723	0.888668	0.888668	chr13	40821190	0.0512604580376868	chr13:40821190:G:A
chr13:40821684	['C', 'T']	19959	988.0	86.37344146681188	-0.0498357919782608	0.0324794250382846	-1.534380362938004	0.124952	0.124952	chr13	40821684	0.9032567881008574	chr13:40821684:C:T
chr13:40822792	['T', 'C']	19959	3896.2454920818072	503.4955104526702	-0.0013654664189447	0.0173603110015313	-0.0786544906265985	0.937308	0.937308	chr13	40822792	0.0281176762191964	chr13:40822792:T:C
chr13:40822820	['T', 'A']	19959	519.6173323823084	70.32068046993918	-0.0190232159260197	0.0449291302847283	-0.4234049447533107	0.672004	0.672004	chr13	40822820	0.1726281418676666	chr13:40822820:T:A
chr13:40822982	['G', 'A']	19959	3908.641863882092	518.7660254122482	0.0029039021895706	0.0173834355767574	0.1670499583783843	0.867332	0.867332	chr13	40822982	0.061814630126402	chr13:40822982:G:A
chr13:40823001	['C', 'T']	19959	1102.6076799679165	112.45603190486284	-0.0370866542723186	0.0307501402310047	-1.2060645575503728	0.227807	0.227807	chr13	40823001	0.6424329351530303	chr13:40823001:C:T
chr13:40823017	['C', 'T']	19959	3735.684511278196	496.3693318206692	0.002988608879132	0.0172858843659575	0.1728930273893186	0.862737	0.862737	chr13	40823017	0.0641215760768129	chr13:40823017:C:T
chr13:40823059	['T', 'C']	19959	27297.60430679652	3741.372047888809	0.00493033276718	0.0109316005809759	0.4510165488263642	0.651983	0.651983	chr13	40823059	0.1857637280448357	chr13:40823059:T:C
chr13:40823346	['A', 'G']	19959	2721.136336306243	421.11400065229526	0.0149837917684435	0.02002246097834	0.748349155713315	0.454258	0.454258	chr13	40823346	0.3426974155328365	chr13:40823346:A:G
chr13:40823858	['T', 'G']	19959	14729.952042094714	1936.462437588145	-0.0067068449458119	0.0104762668921382	-0.6401941660005865	0.522054	0.522054	chr13	40823858	0.2822845723060194	chr13:40823858:T:G
chr13:40825709	['C', 'T']	19959	14696.945427211229	1944.2098078731567	-0.0059762941301794	0.0104867417913803	-0.5698904625545075	0.568758	0.568758	chr13	40825709	0.2450724816202458	chr13:40825709:C:T
chr13:40825780	['C', 'T']	19959	3734.748484089201	490.5916922935948	0.0012853690154104	0.0172853971945488	0.0743615550712231	0.940723	0.940723	chr13	40825780	0.0265382376578827	chr13:40825780:C:T
chr13:40826337	['A', 'C']	19959	18722.140900195714	2610.7338591082407	0.0059691004486801	0.0101284535959497	0.5893397636799329	0.55564	0.55564	chr13	40826337	0.2552064973585183	chr13:40826337:A:C
chr13:40827268	['G', 'A']	19959	4960.385242191034	822.6706973965164	0.0337650482523656	0.0153598781277661	2.198262770804693	0.0279418	0.0279418	chr13	40827268	1.553745620237316	chr13:40827268:G:A
chr13:40827309	['G', 'A']	19959	988.0495039583124	86.42308127926387	-0.0498103339905843	0.0324794696220253	-1.5335944388946054	0.125145	0.125145	chr13	40827309	0.9025864973604968	chr13:40827309:G:A
chr13:40828059	['A', 'G']	19959	986.1482260974144	84.09333620022495	-0.0522569466564748	0.0325103692488416	-1.6073932060410787	0.107984	0.107984	chr13	40828059	0.9666405892026864	chr13:40828059:A:G
chr13:40828193	['G', 'A']	19959	10866.72226120076	1420.2723725347053	-0.0099001083510751	0.0113724167916716	-0.870536890480945	0.384018	0.384018	chr13	40828193	0.4156484185557452	chr13:40828193:G:A
chr13:40828204	['C', 'T']	19959	2717.680815876516	341.5922439564912	-0.0066857513395125	0.0200296910545103	-0.3337920351001636	0.73854	0.73854	chr13	40828204	0.1316259779297812	chr13:40828204:C:T
chr13:40828334	['C', 'T']	19959	2750.5512402906543	344.95432158429566	-0.0057344048638219	0.0199218946837688	-0.2878443518976133	0.773469	0.773469	chr13	40828334	0.1115570877806847	chr13:40828334:C:T
chr13:40828540	['G', 'A']	19959	2721.909753278728	339.454638821702	-0.0077099851600989	0.0200418585218826	-0.3846941216395098	0.700468	0.700468	chr13	40828540	0.1546117001224738	chr13:40828540:G:A
chr13:40828603	['G', 'C']	19959	1073.0537629020944	105.95165697467236	-0.0421802561432441	0.0312134732319722	-1.3513477282636592	0.176599	0.176599	chr13	40828603	0.7530117599640647	chr13:40828603:G:C
chr13:40828604	['G', 'A']	19959	1073.0537629020944	105.97939029868918	-0.0421574077897509	0.0312135122072267	-1.3506140388773782	0.176834	0.176834	chr13	40828604	0.7524342291829128	chr13:40828604:G:A
chr13:40828874	['G', 'C']	19959	988.0495039583124	86.29736279649896	-0.049901883042555	0.0324794697274696	-1.5364131083812071	0.124453	0.124453	chr13	40828874	0.9049946300498254	chr13:40828874:G:C
chr13:40828889	['C', 'T']	19959	2123.0	247.5531794617445	-0.0101931169608771	0.0225204432514935	-0.4526161784227376	0.65083	0.65083	chr13	40828889	0.1865324364755437	chr13:40828889:C:T
chr13:40828977	['T', 'C']	19959	2751.27569273939	342.19300851894644	-0.0064679756393672	0.0199114140268647	-0.3248375846456991	0.745307	0.745307	chr13	40828977	0.1276647998121524	chr13:40828977:T:C
chr13:40829012	['T', 'C']	19959	5310.266058723319	782.4509516006972	0.0183089987378369	0.014828112107262	1.2347491444221073	0.216938	0.216938	chr13	40829012	0.6636643680188397	chr13:40829012:T:C
chr13:40829301	['G', 'A']	19959	2768.525817124524	340.6450564578776	-0.0083541587463441	0.0198589916253114	-0.4206738642105196	0.673998	0.673998	chr13	40829301	0.1713413921742536	chr13:40829301:G:A
chr13:40830125	['T', 'C']	19959	831.0895041854619	72.1097978831698	-0.0305782484435993	0.0365615116295448	-0.8363507710903695	0.402968	0.402968	chr13	40830125	0.3947294401497314	chr13:40830125:T:C
chr13:40830475	['A', 'G']	19959	16275.73215468492	2248.605921634175	0.0038297803946566	0.0103343244816874	0.3705883632203612	0.710948	0.710948	chr13	40830475	0.1481621631787156	chr13:40830475:A:G
chr13:40830570	['T', 'C']	19959	5363.046101280049	718.6019473633938	0.0068638907907018	0.0151838532632499	0.4520519707151518	0.651236	0.651236	chr13	40830570	0.1862615998737629	chr13:40830570:T:C
chr13:40831593	['A', 'G']	19959	2735.604162487462	338.7272846883895	-0.0076453822500107	0.0199702078327287	-0.3828393932626414	0.701843	0.701843	chr13	40831593	0.1537600272710295	chr13:40831593:A:G
chr13:40832976	['C', 'T']	19959	2542.46393060066	307.56542700634384	-0.0092715185203176	0.020678774604892	-0.4483591845971488	0.653899	0.653899	chr13	40832976	0.184489326798138	chr13:40832976:C:T
chr13:40835177	['G', 'A']	19959	3735.561485267589	495.56872098636666	0.0027847797912222	0.0172838012758514	0.1611207943655956	0.872	0.872	chr13	40835177	0.0594835150674327	chr13:40835177:G:A
chr13:40835945	['A', 'G']	19959	3735.0	495.5983810401647	0.0027599801549039	0.0172834253563562	0.1596894190820166	0.873127	0.873127	chr13	40835945	0.0589225817380561	chr13:40835945:A:G
chr13:40836949	['T', 'A']	19959	429.0	68.8975249811542	0.0438523139731007	0.0489578052473394	0.8957165001893937	0.370415	0.370415	chr13	40836949	0.4313114348266969	chr13:40836949:T:A
chr13:40837076	['A', 'G']	19959	988.1485267588696	86.40390867259084	-0.0498740255059992	0.0324795253818109	-1.5355527803965214	0.124664	0.124664	chr13	40837076	0.9042589423400772	chr13:40837076:A:G
chr13:40837178	['G', 'A']	19959	1076.7275220969254	157.62018337823497	0.0155593049688788	0.0316247338229491	0.4919979739904703	0.622726	0.622726	chr13	40837178	0.2057030012758666	chr13:40837178:G:A
chr13:40837439	['T', 'C']	19959	1558.078063934262	220.2294715378987	0.0138178883723011	0.0262014801762361	0.5273705256099787	0.597942	0.597942	chr13	40837439	0.2233409402617119	chr13:40837439:T:C
chr13:40838493	['A', 'G']	19959	2745.1375388315464	409.0386853896527	0.0226417086222485	0.0199538863217766	1.1347016945535329	0.256514	0.256514	chr13	40838493	0.590888927016791	chr13:40838493:A:G
chr13:40838782	['C', 'T']	19959	2710.0367027677485	408.7452224440436	0.0233895019868295	0.0200671037425009	1.165564412630807	0.243805	0.243805	chr13	40838782	0.6129573920312428	chr13:40838782:C:T
chr13:40839931	['T', 'C']	19959	24382.88659483839	3299.8786171684083	0.0004391495207035	0.0104159819590663	0.042161125319666	0.966371	0.966371	chr13	40839931	0.0148561113480977	chr13:40839931:T:C
chr13:40840169	['A', 'G']	19959	11596.22902255639	1497.0261051544933	-0.0125222393672015	0.0111625976803255	-1.1218033405676209	0.26196	0.26196	chr13	40840169	0.5817650182432359	chr13:40840169:A:G
chr13:40840198	['C', 'T']	19959	2745.687832013632	410.52888898866746	0.0229375622995959	0.0199541422670363	1.1495138198692794	0.250358	0.250358	chr13	40840198	0.6014385264925758	chr13:40840198:C:T
chr13:40840199	['A', 'G']	19959	3733.561184606133	497.1938773342515	0.003189283121771	0.0172869813949633	0.1844904583920156	0.853631	0.853631	chr13	40840199	0.0687298216945562	chr13:40840199:A:G
chr13:40840238	['A', 'G']	19959	2747.0	411.0547016972442	0.0231109827913506	0.0199480290149098	1.1585597140487751	0.24665	0.24665	chr13	40840238	0.6079188802018399	chr13:40840238:A:G
chr13:40840928	['C', 'A']	19959	10858.808390136326	1423.760010756772	-0.0092202004819288	0.0113750398887643	-0.8105642329251144	0.417626	0.417626	chr13	40840928	0.3792124714401051	chr13:40840928:C:A
chr13:40841115	['G', 'A']	19959	2712.135885359254	407.5854775495423	0.0222672650612232	0.0200543909735233	1.110343619540551	0.266864	0.266864	chr13	40841115	0.5737100086623099	chr13:40841115:G:A
chr13:40841156	['T', 'C']	19959	2713.135935464476	409.25455720640656	0.022829117643799	0.0200515584058048	1.1385208661482435	0.254917	0.254917	chr13	40841156	0.5936012011725271	chr13:40841156:T:C
chr13:40842085	['T', 'C']	19959	24969.506239663213	3443.590659428676	0.00480343970288	0.0104905043044924	0.4578845366683737	0.64704	0.64704	chr13	40842085	0.1890688704251117	chr13:40842085:T:C
chr13:40842127	['A', 'G']	19959	2968.446181599519	458.5138330358926	0.027304361104806	0.0192793766788482	1.416247089293197	0.156719	0.156719	chr13	40842127	0.8048783481712289	chr13:40842127:A:G
chr13:40842348	['A', 'C']	19959	1466.1469158691186	203.54964074342905	-0.0014713245492421	0.0268699571801661	-0.0547572346087751	0.956332	0.956332	chr13	40842348	0.019391311973538	chr13:40842348:A:C
chr13:40842442	['A', 'T']	19959	8436.536159975944	1174.7965706820703	-0.0006822165431443	0.0124068103471101	-0.0549872629674962	0.956149	0.956149	chr13	40842442	0.0194744248415151	chr13:40842442:A:T
chr13:40842461	['T', 'C']	19959	768.0769654757729	104.4960173380704	0.0019078509930693	0.0368709496684957	0.0517440155521557	0.958733	0.958733	chr13	40842461	0.0183023237695845	chr13:40842461:T:C
chr13:40842669	['C', 'T']	19959	7572.829547164134	1126.950289294088	0.0223080450635554	0.0130806270043121	1.7054262808809864	0.0881305	0.0881305	chr13	40842669	1.0548737659425014	chr13:40842669:C:T
chr13:40842749	['A', 'G']	19959	8696.457185854022	1225.7480758111235	0.0124585384027315	0.0123970241103522	1.0049620208714436	0.314927	0.314927	chr13	40842749	0.5017901038971501	chr13:40842749:A:G
chr13:40843278	['G', 'A']	19959	7758.554898521674	1103.481178845463	0.0142900827694424	0.0129738152487614	1.1014557009979478	0.270712	0.270712	chr13	40843278	0.567492492591984	chr13:40843278:G:A
chr13:40845497	['G', 'C']	19959	6730.360465116279	888.1613060545502	-0.0026262255683337	0.0135374906286396	-0.1939964828324826	0.846181	0.846181	chr13	40845497	0.0725367304674935	chr13:40845497:G:C
chr13:40847127	['T', 'C']	19959	6735.34983713355	889.4600775400281	-0.00253492381363	0.0135301182161669	-0.1873541511707608	0.851385	0.851385	chr13	40847127	0.0698740056442181	chr13:40847127:T:C
chr13:40847717	['T', 'C']	19959	8903.460875231842	1242.399030349231	0.0100410350626627	0.0123175795869286	0.8151792315852595	0.414979	0.414979	chr13	40847717	0.3819738801912311	chr13:40847717:T:C
chr13:40848146	['TCACCA', 'T']	19959	8444.961808340016	1164.573443725783	-0.0028470504241193	0.0123708470435161	-0.2301419146243156	0.817984	0.817984	chr13	40848146	0.0872551911693486	chr13:40848146:TCACCA:T
chr13:40850117	['C', 'T']	19959	8900.783813580556	1238.5131077385474	0.0096598544622431	0.0123184620365812	0.784176988454971	0.432946	0.432946	chr13	40850117	0.3635662684607296	chr13:40850117:C:T
chr13:40850176	['A', 'G']	19959	8513.853134238612	1180.472900032348	-0.0019745532175196	0.0123367498418286	-0.1600545721389954	0.87284	0.87284	chr13	40850176	0.0590653593706561	chr13:40850176:A:G
chr13:40850284	['A', 'G']	19959	8906.047862733292	1238.0341593287865	0.0094876835549129	0.0123228873269315	0.7699237445900943	0.441354	0.441354	chr13	40850284	0.3552129330393581	chr13:40850284:A:G
chr13:40850441	['T', 'G']	19959	17466.508119249927	2425.70142428214	0.0053086125916744	0.0102686691775458	0.5169718198033518	0.605182	0.605182	chr13	40850441	0.2181139977290368	chr13:40850441:T:G
chr13:40851087	['TA', 'T']	19959	7813.782983414341	1111.3792496045785	0.0139448402680775	0.012937939580712	1.0778254281591049	0.281125	0.281125	chr13	40851087	0.5511005315563113	chr13:40851087:TA:T
chr13:40851223	['G', 'A']	19959	2535.3810883944675	347.654199928684	0.0124667191134975	0.0212109530979394	0.5877491245175868	0.556707	0.556707	chr13	40851223	0.2543733178662959	chr13:40851223:G:A
chr13:40851572	['G', 'A']	19959	8450.2701443175	1160.2467875326397	-0.003803529835068	0.0123675189369879	-0.3075418646574909	0.758434	0.758434	chr13	40851572	0.120082206153369	chr13:40851572:G:A
chr13:40851575	['G', 'C']	19959	33903.698667201126	4619.462301712602	0.0069754193585596	0.0141438420193196	0.4931771260617604	0.621893	0.621893	chr13	40851575	0.2062843315583735	chr13:40851575:G:C
chr13:40851907	['G', 'A']	19959	8451.270294648226	1158.7126201010526	-0.0038738938215518	0.0123653734119928	-0.3132856317783841	0.754067	0.754067	chr13	40851907	0.1225900646904906	chr13:40851907:G:A
chr13:40852121	['G', 'A']	19959	8917.467893127476	1238.7244301218157	0.0095692383465641	0.0123109388132872	0.7772955817338715	0.436994	0.436994	chr13	40852121	0.3595245259238119	chr13:40852121:G:A
chr13:40852898	['C', 'T']	19959	8901.013684210528	1243.4094404321756	0.0103162197866621	0.012318690793246	0.8374444946956694	0.402353	0.402353	chr13	40852898	0.395392756164817	chr13:40852898:C:T
chr13:40854543	['AT', 'A']	19959	2539.636213290568	345.0865734231676	0.0110185444017384	0.0211858872013143	0.5200888826149704	0.603007	0.603007	chr13	40854543	0.2196776463279615	chr13:40854543:AT:A
chr13:40855486	['A', 'G']	19959	8889.008270676692	1233.4127976017571	0.0094881962353499	0.012337664032627	0.7690431681603852	0.441877	0.441877	chr13	40855486	0.3546986031741639	chr13:40855486:A:G
chr13:40856376	['C', 'T']	19959	8845.090608233468	1229.2492287309224	0.0095985589568544	0.0123606917379758	0.7765389802064779	0.43744	0.43744	chr13	40856376	0.3590815071122717	chr13:40856376:C:T
chr13:40856383	['G', 'T']	19959	8846.648616125147	1232.5937100803114	0.0100311318345188	0.0123601889846806	0.8115678366205786	0.417049	0.417049	chr13	40856383	0.379812915818995	chr13:40856383:G:T
chr13:40856715	['A', 'G']	19959	8469.546083295745	1168.1300232345802	-0.0032138743558416	0.0123599565193586	-0.2600231117971914	0.794849	0.794849	chr13	40856715	0.0997153678157916	chr13:40856715:A:G
chr13:40856935	['A', 'G']	19959	8854.218101633758	1234.939446546099	0.0103844941965915	0.0123501890771991	0.8408368593937864	0.400449	0.400449	chr13	40856935	0.397452786518405	chr13:40856935:A:G
chr13:40858025	['A', 'G']	19959	19560.46247862386	2760.081288689927	0.0101647159796676	0.0101704730558652	0.9994339421415328	0.317597	0.317597	chr13	40858025	0.4981236085421679	chr13:40858025:A:G
chr13:40858043	['C', 'T']	19959	8452.199127469663	1155.3695828000562	-0.0044225494693237	0.0123688723048565	-0.3575547843263978	0.72068	0.72068	chr13	40858043	0.1422575301261557	chr13:40858043:C:T
chr13:40858063	['C', 'T']	19959	8845.64786401925	1234.267566790117	0.0103707455160451	0.0123582692687857	0.8391745875160187	0.401381	0.401381	chr13	40858063	0.3964431893733319	chr13:40858063:C:T
chr13:40858106	['A', 'G']	19959	8851.652376654638	1235.3414671952153	0.0103692442475152	0.0123555483251844	0.8392378852486492	0.401346	0.401346	chr13	40858106	0.3964810610454602	chr13:40858106:A:G
chr13:40858292	['T', 'C']	19959	8849.99067669173	1233.723612748007	0.0103114894452885	0.0123538709985882	0.834676794542127	0.40391	0.40391	chr13	40858292	0.3937153944381888	chr13:40858292:T:C
chr13:40858365	['T', 'A']	19959	8452.423489327588	1163.5554167568291	-0.0033365690770144	0.0123630910317287	-0.269881461557748	0.787254	0.787254	chr13	40858365	0.103885124056278	chr13:40858365:T:A
chr13:40859858	['G', 'A']	19959	8849.10354851644	1232.1264686012105	0.0101643457609255	0.0123538406865825	0.8227680782677547	0.41065	0.41065	chr13	40859858	0.3865281728366671	chr13:40859858:G:A
chr13:40859863	['A', 'T']	19959	8997.568050955402	1252.7090389400455	0.0103911675584923	0.012409387328577	0.8373634639127574	0.402398	0.402398	chr13	40859863	0.395344186478775	chr13:40859863:A:T
chr13:40859894	['A', 'C']	19959	8452.117369950887	1161.6663403717212	-0.0035947109216897	0.012363925432205	-0.290741879785716	0.771252	0.771252	chr13	40859894	0.1128036967508087	chr13:40859894:A:C
chr13:40859926	['C', 'T']	19959	8848.10319767442	1229.8630807453148	0.0098152504783514	0.0123516014836388	0.7946540771537081	0.426824	0.426824	chr13	40859926	0.3697511685012709	chr13:40859926:C:T
chr13:40859979	['A', 'G']	19959	8848.329975947085	1229.9290070768036	0.0098205399138673	0.0123527182315513	0.7950104365518333	0.426617	0.426617	chr13	40859979	0.3699618426064917	chr13:40859979:A:G
chr13:40860627	['C', 'T']	19959	8841.214844141527	1228.4442678110868	0.0097271032157017	0.0123548002228982	0.787313678911106	0.431108	0.431108	chr13	40860627	0.3654139179403163	chr13:40860627:C:T
chr13:40860633	['A', 'G']	19959	8841.100741780272	1228.0007571370795	0.0096122785676871	0.012355143551046	0.7779981291171145	0.436579	0.436579	chr13	40860633	0.3599371582362763	chr13:40860633:A:G
chr13:40860672	['A', 'G']	19959	1485.3721058434396	233.5210934890345	0.0248528504036841	0.0267472658816205	0.9291734906169185	0.35281	0.35281	chr13	40860672	0.4524591137803808	chr13:40860672:A:G
chr13:40860812	['A', 'C']	19959	8840.986616541351	1225.399263784265	0.0092551767978945	0.0123550161951603	0.7491027653626173	0.453804	0.453804	chr13	40860812	0.3431316803984792	chr13:40860812:A:C
chr13:40861086	['C', 'A']	19959	8841.0	1228.6813904412395	0.0098005839508078	0.012353535365355	0.793342444972727	0.427588	0.427588	chr13	40861086	0.3689744915056155	chr13:40861086:C:A
chr13:40861424	['A', 'G']	19959	8839.771586068655	1229.181938816615	0.0098748471603674	0.0123545917379886	0.7992855911218589	0.424134	0.424134	chr13	40861424	0.3724969116465803	chr13:40861424:A:G
chr13:40862129	['C', 'A']	19959	8842.873571285341	1229.4299823638817	0.0100104224218705	0.012355676101933	0.8101881547626841	0.417842	0.417842	chr13	40862129	0.378987908416312	chr13:40862129:C:A
chr13:40862295	['T', 'G']	19959	8839.100040096231	1229.9889730099371	0.010037503444143	0.0123549717738896	0.8124262546156373	0.416557	0.416557	chr13	40862295	0.380325563064593	chr13:40862295:T:G
chr13:40862307	['T', 'C']	19959	8839.87191698416	1230.6329129933424	0.0100248266514173	0.0123557951525761	0.8113461357707294	0.417177	0.417177	chr13	40862307	0.3796796433146141	chr13:40862307:T:C
chr13:40862396	['A', 'T']	19959	8840.657645466847	1228.9307689869554	0.0098848550846717	0.0123549878623881	0.8000699955978027	0.42368	0.42368	chr13	40862396	0.3729620365764129	chr13:40862396:A:T
chr13:40862808	['A', 'G']	19959	8836.213591259897	1227.991898685758	0.0097522395109506	0.0123552633944201	0.789318624753477	0.429935	0.429935	chr13	40862808	0.3665971985486382	chr13:40862808:A:G
chr13:40863132	['AT', 'A']	19959	9018.355532170775	1280.427709257967	0.0131137408020848	0.0122511915317121	1.07040533715761	0.28445	0.28445	chr13	40863132	0.5459940618962097	chr13:40863132:AT:A
chr13:40863135	['T', 'A']	19959	9017.258945574822	1279.8187505796525	0.013052059223234	0.0122519635604758	1.0653034641189505	0.286752	0.286752	chr13	40863135	0.5424935443563033	chr13:40863135:T:A
chr13:40863215	['C', 'T']	19959	9016.16213913392	1281.0222468797654	0.0132184804565902	0.0122540508143161	1.078702925007242	0.280733	0.280733	chr13	40863215	0.551706533302407	chr13:40863215:C:T
chr13:40863270	['C', 'G']	19959	9019.259446727472	1278.5887978784044	0.0128214291072836	0.0122518117282826	1.0464925018139233	0.295346	0.295346	chr13	40863270	0.5296689066064079	chr13:40863270:C:G
chr13:40863790	['C', 'T']	19959	24881.97323442434	3399.7482719354143	0.0049474342516652	0.0103564815553189	0.4777138090034349	0.632859	0.632859	chr13	40863790	0.1986930393397243	chr13:40863790:C:T
chr13:40863931	['G', 'A']	19959	9016.80706589827	1279.170461549617	0.0130137791533409	0.0122516387641499	1.0622072201003103	0.288154	0.288154	chr13	40863931	0.5403753473966273	chr13:40863931:G:A
chr13:40864247	['GA', 'G']	19959	9016.517519675172	1279.092475053779	0.0129069111998592	0.0122551965938192	1.0531786333292028	0.292272	0.292272	chr13	40864247	0.5342127885698902	chr13:40864247:GA:G
chr13:40864250	['A', 'G']	19959	9016.35523150932	1278.2133620794446	0.0127883488185584	0.0122517349690625	1.0437990089445282	0.296591	0.296591	chr13	40864250	0.5278420316948256	chr13:40864250:A:G
chr13:40864264	['A', 'T']	19959	9016.80706589827	1278.9711702800107	0.0129511238992429	0.0122518925508213	1.0570712929060666	0.290492	0.290492	chr13	40864264	0.5368658233552195	chr13:40864264:A:T
chr13:40864289	['T', 'A']	19959	2537.6357121379174	345.205683631375	0.0107884670569861	0.0211905464464787	0.5091169821521467	0.610676	0.610676	chr13	40864289	0.214189147749967	chr13:40864289:T:A
chr13:40864696	['G', 'A']	19959	31493.46744850398	4325.513150494057	0.010199002198791	0.0123880788026864	0.8232916791407006	0.410352	0.410352	chr13	40864696	0.3868434455431667	chr13:40864696:G:A
chr13:40865224	['TC', 'T']	19959	8723.407308423755	1204.4481560211627	0.00772280713716	0.0124135904592568	0.6221251750254988	0.533867	0.533867	chr13	40865224	0.2725669234216153	chr13:40865224:TC:T
chr13:40865939	['G', 'T']	19959	8048.16569961494	1114.3777604739066	-0.0018455786784452	0.0128050784029194	-0.1441286511783071	0.8854	0.8854	chr13	40865939	0.0528604823571708	chr13:40865939:G:T
chr13:40867869	['C', 'T']	19959	8379.171069245931	1144.43891829421	-0.0044283314487181	0.0124009076423472	-0.3570973654860636	0.721023	0.721023	chr13	40867869	0.1420508814473316	chr13:40867869:C:T
chr13:40868476	['A', 'G']	19959	8446.808872180449	1165.2649418526198	-0.0026822427970773	0.0123672587374937	-0.2168825650057455	0.828302	0.828302	chr13	40868476	0.0818112900017949	chr13:40868476:A:G
chr13:40868627	['C', 'T']	19959	30169.1386674688	4154.115111976568	0.0101698485446772	0.0117447375125502	0.8659068398770003	0.386552	0.386552	chr13	40868627	0.4127920753704757	chr13:40868627:C:T
chr13:40868689	['A', 'G']	19959	19517.114413374184	2745.9606103702663	0.0098320364520209	0.0101409404342379	0.969538921540837	0.332288	0.332288	chr13	40868689	0.4784853422238	chr13:40868689:A:G
chr13:40868853	['T', 'C']	19959	9007.929076591265	1270.8705313214086	0.011987985038625	0.0122542711207206	0.978269937112345	0.327953	0.327953	chr13	40868853	0.4841883919688785	chr13:40868853:T:C
chr13:40870152	['G', 'A']	19959	9017.325094008524	1280.6794343150634	0.0131157966746188	0.0122494975233802	1.070721198937762	0.284308	0.284308	chr13	40870152	0.546210919743349	chr13:40870152:G:A
chr13:40870437	['T', 'C']	19959	8790.725709415423	1233.253090534855	0.0107449951022772	0.0123711216915848	0.8685546363662663	0.385101	0.385101	chr13	40870437	0.4144253536340384	chr13:40870437:T:C
chr13:40870525	['T', 'C']	19959	9031.267075130576	1285.9269125351782	0.013673770940223	0.0122591863225128	1.11538976409164	0.264697	0.264697	chr13	40870525	0.5772509808400531	chr13:40870525:T:C
chr13:40870527	['G', 'A']	19959	9018.162840817964	1277.712200841257	0.0128212566442282	0.0122510219139317	1.0465458909715957	0.295322	0.295322	chr13	40870527	0.5297041990805945	chr13:40870527:G:A
chr13:40870536	['G', 'A']	19959	9015.806865447255	1277.791896433433	0.012836675172893	0.0122536258229395	1.0475817817826585	0.294844	0.294844	chr13	40870536	0.5304077055778978	chr13:40870536:G:A
chr13:40870577	['C', 'T']	19959	9016.71056983912	1280.16665804632	0.0131076248370241	0.0122523071746293	1.0698087021655682	0.284718	0.284718	chr13	40870577	0.545585075692657	chr13:40870577:C:T
chr13:40870752	['G', 'GAGA']	19959	17464.500075169133	2440.223296468168	0.0066629510644423	0.0102356221648091	0.6509571140042792	0.515082	0.515082	chr13	40870752	0.2881236266623523	chr13:40870752:G:GAGA
chr13:40870787	['C', 'T']	19959	9016.71056983912	1278.583829089767	0.0128981845810928	0.0122524238030183	1.0527047373202514	0.292489	0.292489	chr13	40870787	0.5338904623309687	chr13:40870787:C:T
chr13:40870878	['G', 'A']	19959	9021.904043693943	1276.5112471776215	0.0126473763742982	0.0122495057631845	1.0324805440158606	0.30186	0.30186	chr13	40870878	0.5201944322906081	chr13:40870878:G:A
chr13:40870948	['A', 'G']	19959	9017.258945574822	1279.9820659340417	0.0130540932964087	0.0122518209777445	1.065481883886608	0.286671	0.286671	chr13	40870948	0.5426162386091258	chr13:40870948:A:G
chr13:40871002	['G', 'A']	19959	8449.69341017289	1163.3660877618336	-0.0033041567185567	0.012365997286886	-0.2671969467485452	0.78932	0.78932	chr13	40871002	0.1027468927861784	chr13:40871002:G:A
chr13:40871126	['G', 'C']	19959	9019.61525738058	1278.58716187567	0.0128978034112282	0.0122525669662184	1.0526613277681949	0.292509	0.292509	chr13	40871126	0.5338607668802442	chr13:40871126:G:C
chr13:40871132	['T', 'C']	19959	7929.986569108949	1147.4392460643985	0.0166837148338283	0.0128536000456657	1.2979799258227411	0.194309	0.194309	chr13	40871132	0.7115070832920583	chr13:40871132:T:C
chr13:40871306	['A', 'T']	19959	9019.259446727472	1280.3031320792827	0.013082734990425	0.0122516209751948	1.0678370655534424	0.285607	0.285607	chr13	40871306	0.5442311525537123	chr13:40871306:A:T
chr13:40871334	['G', 'C']	19959	9019.711471959105	1280.0536859580163	0.0130802442027407	0.0122517303466371	1.0676242320604965	0.285703	0.285703	chr13	40871334	0.5440851993211238	chr13:40871334:G:C
chr13:40871862	['A', 'G']	19959	9017.355381840049	1279.3941705360369	0.0130167986472087	0.0122514686920156	1.0624684251686374	0.288036	0.288036	chr13	40871862	0.5405532288231741	chr13:40871862:A:G
chr13:40871887	['C', 'T']	19959	17470.87533821024	2441.34195932385	0.0066570999863226	0.0102380597314001	0.650230625819198	0.515551	0.515551	chr13	40871887	0.2877283664172947	chr13:40871887:C:T
chr13:40871989	['C', 'T']	19959	9018.8074668003	1280.5077162211153	0.0131449418194113	0.0122514616864647	1.0729284517890392	0.283316	0.283316	chr13	40871989	0.5477288984216883	chr13:40871989:C:T
chr13:40872260	['T', 'G']	19959	9017.614455415767	1279.692761105369	0.0130227508195542	0.0122525834109314	1.062857552794596	0.287859	0.287859	chr13	40872260	0.5408201876462837	chr13:40872260:T:G
chr13:40872432	['C', 'T']	19959	11858.376547231272	1635.5532222412276	0.0091883392116423	0.0111121406411999	0.826873912806251	0.408318	0.408318	chr13	40872432	0.3890014745262667	chr13:40872432:C:T
chr13:40872516	['T', 'C']	19959	9029.238228952514	1276.4698029534447	0.01199194902578	0.0122477213079622	0.979116745413214	0.327534	0.327534	chr13	40872516	0.4847436109517166	chr13:40872516:T:C
chr13:40872583	['A', 'G']	19959	879.132140709561	128.7049831748452	0.0137633127203324	0.0345962426748657	0.3978268059245505	0.690762	0.690762	chr13	40872583	0.1606715617302858	chr13:40872583:A:G
chr13:40872769	['A', 'G']	19959	9015.098745609628	1277.0353497813608	0.0126889497644373	0.0122558466081902	1.0353384935445964	0.300523	0.300523	chr13	40872769	0.522122284423846	chr13:40872769:A:G
chr13:40872776	['T', 'C']	19959	9012.99884584504	1283.6834762252474	0.0137367402655646	0.0122560047069893	1.1208171499584123	0.262379	0.262379	chr13	40872776	0.581070927486491	chr13:40872776:T:C
chr13:40873273	['G', 'A']	19959	9010.188741721851	1278.7688384299506	0.013208536972535	0.0122574548406892	1.0775921383522964	0.281229	0.281229	chr13	40873273	0.5509398974125768	chr13:40873273:G:A
chr13:40873801	['T', 'C']	19959	9016.35523150932	1278.9159768889824	0.012918603790265	0.0122516929995605	1.0544341741772612	0.291697	0.291697	chr13	40873801	0.535068037419733	chr13:40873801:T:C
chr13:40873808	['T', 'C']	19959	9014.613252468547	1279.0631334841423	0.013038243200256	0.0122527478541022	1.0641076887818937	0.287293	0.287293	chr13	40873808	0.5416749556245131	chr13:40873808:T:C
chr13:40873864	['T', 'G']	19959	9016.903542616628	1279.2036900581102	0.012998198118571	0.012251508428709	1.060946755593969	0.288727	0.288727	chr13	40873864	0.5395126016311453	chr13:40873864:T:G
chr13:40873880	['T', 'C']	19959	9019.807667251316	1275.9279018058958	0.0125195008723748	0.0122493036415891	1.0220581707084444	0.306766	0.306766	chr13	40873880	0.5131927765048041	chr13:40873880:T:C
chr13:40874001	['G', 'T']	19959	9017.807266349286	1279.872892310379	0.0131137761725439	0.0122515061757804	1.070380733959723	0.284461	0.284461	chr13	40874001	0.5459772675670385	chr13:40874001:G:T
chr13:40874035	['G', 'A']	19959	9016.807065898272	1278.3789090607245	0.0128699640838225	0.0122513384797739	1.0504945320929544	0.293504	0.293504	chr13	40874035	0.5323859756221928	chr13:40874035:G:A
chr13:40874086	['T', 'G']	19959	30299.55426939266	4181.544404689523	0.0125629649240766	0.0118067981243044	1.0640450350561688	0.287321	0.287321	chr13	40874086	0.5416326307055139	chr13:40874086:T:G
chr13:40874209	['C', 'T']	19959	9015.258444422172	1278.0965423259042	0.0128615404268394	0.0122523898466848	1.0497168787295363	0.293861	0.293861	chr13	40874209	0.5318580478460009	chr13:40874209:C:T
chr13:40874262	['G', 'C']	19959	1978.297354179194	263.02773087771175	0.0050787530879428	0.0236712955892134	0.2145532368011648	0.830118	0.830118	chr13	40874262	0.0808601689415542	chr13:40874262:G:C
chr13:40874369	['A', 'G']	19959	9018.162840817964	1278.5534228297754	0.0128440040138526	0.0122526565152427	1.0482627989998936	0.29453	0.29453	chr13	40874369	0.5308704626055916	chr13:40874369:A:G
chr13:40874424	['G', 'A']	19959	9016.807065898272	1277.402656829934	0.0127430605313717	0.0122519256926249	1.040086338349448	0.298312	0.298312	chr13	40874424	0.5253292762089699	chr13:40874424:G:A
chr13:40874427	['A', 'AG']	19959	9018.162840817964	1280.2195945759238	0.0130846880028783	0.0122522666703293	1.0679401905742711	0.28556	0.28556	chr13	40874427	0.5443026267134434	chr13:40874427:A:AG
chr13:40874458	['G', 'A']	19959	8451.423439222366	1166.007041153027	-0.0029038526749214	0.012365184000116	-0.2348410403673867	0.814335	0.814335	chr13	40874458	0.0891968988922807	chr13:40874458:G:A
chr13:40874811	['A', 'G']	19959	19501.81675104005	2748.4019830788047	0.010525098192857	0.0101414026221949	1.037834566376684	0.29936	0.29936	chr13	40874811	0.5238062298440653	chr13:40874811:A:G
chr13:40874859	['C', 'G']	19959	9018.355532170775	1278.549131184386	0.0128421664145469	0.0122516231091532	1.0482012301661887	0.294559	0.294559	chr13	40874859	0.5308277032263284	chr13:40874859:C:G
chr13:40874863	['G', 'A']	19959	9017.807266349286	1278.444037260017	0.0128500111497035	0.0122519663591493	1.0488121476196917	0.294277	0.294277	chr13	40874863	0.5312436800119186	chr13:40874863:G:A
chr13:40875010	['T', 'C']	19959	9021.520026066471	1281.996397473309	0.0133389069897555	0.0122508541653117	1.088814445895914	0.276249	0.276249	chr13	40875010	0.5586992854164001	chr13:40875010:T:C
chr13:40875172	['G', 'A']	19959	9018.0	1278.4029485192768	0.0128719253926496	0.0122507381570049	1.050706106659341	0.293406	0.293406	chr13	40875172	0.532531009305797	chr13:40875172:G:A
chr13:40875193	['G', 'A']	19959	9015.710269132462	1280.8244613169677	0.0132561993735921	0.0122537276439349	1.081809532477523	0.27935	0.27935	chr13	40875193	0.5538513243038168	chr13:40875193:G:A
chr13:40875216	['A', 'G']	19959	9019.807667251316	1278.793099951137	0.0128916452647432	0.0122515496812193	1.052246091325499	0.292699	0.292699	chr13	40875216	0.5335787613216703	chr13:40875216:A:G
chr13:40875472	['G', 'A']	19959	9015.420363964506	1277.2570544831165	0.0126906448178999	0.0122556704843095	1.035491679883795	0.300452	0.300452	chr13	40875472	0.5222249007002587	chr13:40875472:G:A
chr13:40875601	['G', 'T']	19959	1348.0675418378596	202.69261920465428	0.024060291365313	0.0280656967799838	0.8572846615542614	0.391298	0.391298	chr13	40875601	0.4074923718570085	chr13:40875601:G:T
chr13:40875641	['G', 'A']	19959	9017.451798777432	1277.60429537831	0.0127815415111894	0.0122510501964719	1.0433017011774446	0.296821	0.296821	chr13	40875641	0.5275053760968947	chr13:40875641:G:A
chr13:40876108	['C', 'T']	19959	9017.903642832089	1277.453308477396	0.0127218681211973	0.012251112939338	1.0384255033963268	0.299085	0.299085	chr13	40876108	0.5242053675791282	chr13:40876108:C:T
chr13:40876217	['A', 'G']	19959	9016.807065898272	1278.1699688595604	0.0129006226031643	0.0122538009153777	1.0527853922430572	0.292452	0.292452	chr13	40876217	0.533945404268196	chr13:40876217:A:G
chr13:40876309	['A', 'C']	19959	9020.259697303798	1278.91028587282	0.0129200422294877	0.0122515381471838	1.0545649104849395	0.291637	0.291637	chr13	40876309	0.5351573778970791	chr13:40876309:A:C
chr13:40876332	['T', 'C']	19959	9018.355532170775	1278.9603459091873	0.012900147228017	0.0122512962383878	1.0529618235494156	0.292371	0.292371	chr13	40876332	0.5340657068324218	chr13:40876332:T:C
chr13:40876397	['A', 'G']	19959	9018.8074668003	1279.3371523293745	0.0130065816547693	0.012251472374113	1.061634165886194	0.288415	0.288415	chr13	40876397	0.5399821564081446	chr13:40876397:A:G
chr13:40876552	['G', 'C']	19959	7929.383701698991	1146.7479612391303	0.0165099108923939	0.012853701546004	1.284447972695189	0.199	0.199	chr13	40876552	0.7011469235902933	chr13:40876552:G:C
chr13:40876638	['C', 'T']	19959	9018.451848882654	1278.8560374147137	0.0129543623751526	0.0122509338422503	1.0574183602621663	0.290334	0.290334	chr13	40876638	0.5371021024812684	chr13:40876638:C:T
chr13:40876819	['A', 'G']	19959	8451.811127819547	1161.30020721429	-0.003710585636124	0.0123649737342394	-0.3000884365689526	0.764113	0.764113	chr13	40876819	0.1168424115191335	chr13:40876819:A:G
chr13:40877030	['T', 'C']	19959	24850.0	3393.515784292452	0.0045413769573729	0.0103548026831165	0.4385768706899327	0.660973	0.660973	chr13	40877030	0.1798162805907652	chr13:40877030:T:C
chr13:40877243	['G', 'A']	19959	9016.35523150932	1278.194029243365	0.0128754051053559	0.0122512380625577	1.050947262604078	0.293296	0.293296	chr13	40877243	0.53269385993037	chr13:40877243:G:A
chr13:40877737	['C', 'T']	19959	9020.80786770233	1277.5008504134976	0.0126577996759643	0.0122475602824377	1.0334956010883911	0.301385	0.301385	chr13	40877737	0.5208783664186593	chr13:40877737:C:T
chr13:40878138	['C', 'A']	19959	9533.240701493938	1367.2048481650177	0.0159285703909314	0.0124509481519821	1.2793058164325937	0.200804	0.200804	chr13	40878138	0.6972276403286852	chr13:40878138:C:A
chr13:40878183	['C', 'G']	19959	9019.451898987874	1280.2058005672038	0.0130645509644758	0.0122484300069765	1.0666306585443543	0.286152	0.286152	chr13	40878183	0.5434032143338609	chr13:40878183:C:G
chr13:40878431	['T', 'C']	19959	9019.519023509947	1280.9862413246055	0.0132422503992623	0.0122528548578331	1.0807481646448072	0.279822	0.279822	chr13	40878431	0.5531181436576338	chr13:40878431:T:C
chr13:40878471	['C', 'T']	19959	9017.903642832089	1279.5153819082443	0.0130127737445943	0.0122512466655641	1.062159149988439	0.288176	0.288176	chr13	40878471	0.5403421911194718	chr13:40878471:C:T
chr13:40878723	['T', 'C']	19959	9018.451848882654	1278.1110748551332	0.0127576066483063	0.0122511706511266	1.0413377636800014	0.297731	0.297731	chr13	40878723	0.5261759438953694	chr13:40878723:T:C
chr13:40878878	['C', 'T']	19959	1012.0507064836156	159.72135530323726	0.027474826680516	0.0319364892830831	0.8602957713035012	0.389636	0.389636	chr13	40878878	0.4093409237670998	chr13:40878878:C:T
chr13:40879081	['T', 'C']	19959	9019.903843263017	1280.426142918505	0.0130474803217441	0.0122490952182779	1.0651791082720017	0.286808	0.286808	chr13	40879081	0.5424087389617016	chr13:40879081:T:C
chr13:40879120	['T', 'C']	19959	19499.0	2747.204677543314	0.0103659561731788	0.0101377328755162	1.0225122619095453	0.306551	0.306551	chr13	40879120	0.513497262822431	chr13:40879120:T:C
chr13:40879564	['C', 'A']	19959	9016.35523150932	1279.4921195180898	0.0130727493157987	0.012251676675895	1.0670171652112816	0.285977	0.285977	chr13	40879564	0.5436688940554038	chr13:40879564:C:A
chr13:40879764	['A', 'C']	19959	8995.535034406552	1279.1552119481853	0.0130277660101712	0.0122636687821403	1.0623057619709726	0.28811	0.28811	chr13	40879764	0.5404416675458675	chr13:40879764:A:C
chr13:40879997	['C', 'T']	19959	9021.808068153348	1282.579107059072	0.0135523843820067	0.0122502070861973	1.1062983904391794	0.268611	0.268611	chr13	40879997	0.5708762063304373	chr13:40879997:C:T
chr13:40880020	['G', 'A']	19959	7932.0	1146.3947166571152	0.016425020595735	0.0128524950216656	1.2779635835724636	0.201277	0.201277	chr13	40880020	0.6962058492731562	chr13:40880020:G:A
chr13:40880034	['A', 'G']	19959	9020.90394347848	1278.2084346856907	0.0127616783208907	0.012251226487797	1.0416653657984505	0.297579	0.297579	chr13	40880034	0.5263977199874351	chr13:40880034:A:G
chr13:40880067	['C', 'G']	19959	31495.155985368543	4329.138128364541	0.0108137040094949	0.0123912148517569	0.8726911879799838	0.382842	0.382842	chr13	40880067	0.416980423644238	chr13:40880067:C:G
chr13:40880169	['A', 'C']	19959	9018.903743047553	1277.9059938952898	0.0128025314411018	0.0122514073096537	1.044984557081364	0.296043	0.296043	chr13	40880169	0.528645203446411	chr13:40880169:A:C
chr13:40880189	['C', 'T']	19959	9019.259446727472	1277.6173495158455	0.0126887441064567	0.012252196504084	1.0356301502532332	0.300387	0.300387	chr13	40880189	0.5223188664429413	chr13:40880189:C:T
chr13:40880305	['A', 'C']	19959	8450.693610623903	1164.280895815957	-0.0030883779115446	0.0123661096167882	-0.2497453125720204	0.802787	0.802787	chr13	40880305	0.0953996689124763	chr13:40880305:A:C
chr13:40880628	['G', 'A']	19959	9020.163542502003	1275.8279618685965	0.0125991835192346	0.0122525025723782	1.0282947050864537	0.303824	0.303824	chr13	40880628	0.5173779228501922	chr13:40880628:G:A
chr13:40880648	['C', 'G']	19959	9020.259697303798	1276.0306031797977	0.0125631217173237	0.0122526033133857	1.025343055348796	0.305214	0.305214	chr13	40880648	0.5153955494088395	chr13:40880648:C:G
chr13:40880668	['C', 'T']	19959	1662.3331495865696	281.6924910447605	0.0350398881900063	0.0252877963288429	1.3856441951029304	0.165871	0.165871	chr13	40880668	0.7802295370672132	chr13:40880668:C:T
chr13:40880800	['C', 'T']	19959	9020.80786770233	1276.5963373228485	0.0125457906476539	0.0122518849571949	1.023988610037219	0.305853	0.305853	chr13	40880800	0.5144872553098573	chr13:40880800:C:T
chr13:40880860	['A', 'G']	19959	9019.355682501504	1278.104307444951	0.0126822965496724	0.0122513035498465	1.03517935851253	0.300598	0.300598	chr13	40880860	0.5220139132762343	chr13:40880860:A:G
chr13:40880898	['G', 'A']	19959	9020.35583283223	1277.6287021294766	0.0127212709280263	0.0122515141818975	1.0383427500596514	0.299123	0.299123	chr13	40880898	0.5241501921540769	chr13:40880898:G:A
chr13:40881047	['C', 'T']	19959	9018.355532170775	1275.5855256395428	0.0124368714713535	0.012252193397724	1.0150730622374744	0.310083	0.310083	chr13	40881047	0.5085220428841561	chr13:40881047:C:T
chr13:40881525	['G', 'A']	19959	9022.80826860436	1272.799227373253	0.011932101985275	0.0122516262015458	0.9739198526779652	0.330108	0.330108	chr13	40881525	0.4813439506355919	chr13:40881525:G:A
chr13:40881954	['T', 'C']	19959	8451.117119374561	1164.2120358647114	-0.003218894576381	0.0123662993654649	-0.2602957021540651	0.794638	0.794638	chr13	40881954	0.0998306705974059	chr13:40881954:T:C
chr13:40882628	['C', 'T']	19959	8994.901337876434	1277.3649948723798	0.0129143624808514	0.0122591639269767	1.0534456148704303	0.29215	0.29215	chr13	40882628	0.5343941093537137	chr13:40882628:C:T
chr13:40882795	['T', 'C']	19959	9019.163191659984	1278.081404905388	0.0128246113152947	0.012252772646606	1.046670144397652	0.295264	0.295264	chr13	40882795	0.5297895010688954	chr13:40882795:T:C
chr13:40883157	['G', 'A']	19959	8986.151613873295	1275.3171761018566	0.0130523704399166	0.0122706344503847	1.063707870419641	0.287474	0.287474	chr13	40883157	0.5414014280774447	chr13:40883157:G:A
chr13:40883230	['A', 'G']	19959	5031.016540524286	615.4858369268314	-0.0193668965592505	0.0151811977716034	-1.2757159777917169	0.202071	0.202071	chr13	40883230	0.694496009313384	chr13:40883230:A:G
chr13:40883558	['G', 'C']	19959	763.4972926902635	59.24116748042969	-0.0361775106138376	0.0368555090240878	-0.9816038788174892	0.326307	0.326307	chr13	40883558	0.4863736095441351	chr13:40883558:G:C
chr13:40883677	['C', 'A']	19959	9023.616861310213	1279.3923218693194	0.013010352694733	0.0122512223625347	1.061963640013569	0.288265	0.288265	chr13	40883677	0.5402080847349623	chr13:40883677:C:A
chr13:40884034	['T', 'C']	19959	8838.723567269433	1243.836047083111	0.0108841145869932	0.0123631354199411	0.8803684678109761	0.37867	0.37867	chr13	40884034	0.4217391003466834	chr13:40884034:T:C
chr13:40884224	['C', 'T']	19959	8833.846306169084	1249.11974791189	0.0126240332682401	0.0124011173889084	1.0179754672374175	0.308702	0.308702	chr13	40884224	0.510460556827752	chr13:40884224:C:T
chr13:40885467	['C', 'T']	19959	11567.318215985968	1600.2013888934353	8.594586907121575e-05	0.0111825871621396	0.0076856873838818	0.993868	0.993868	chr13	40885467	0.0026712923414797	chr13:40885467:C:T
chr13:40885502	['A', 'G']	19959	31500.15648644586	4328.333563407127	0.0104692708366251	0.0123899693281048	0.8449795604317714	0.398132	0.398132	chr13	40885502	0.3999729144407682	chr13:40885502:A:G
chr13:40886618	['T', 'C']	19959	11566.15899183244	1600.9759916513865	0.0001468217178489	0.0111821452254964	0.0131300135070877	0.989524	0.989524	chr13	40886618	0.0045736679142159	chr13:40886618:T:C
chr13:40888604	['A', 'T']	19959	2039.715366880513	272.6332170441783	0.0056812773531169	0.0233544408703584	0.2432632570676359	0.807804	0.807804	chr13	40888604	0.0926940006663689	chr13:40888604:A:T
chr13:40888705	['G', 'A']	19959	31455.45602165088	4309.715695373631	0.0087978018143677	0.0123657741094034	0.7114638951456791	0.476805	0.476805	chr13	40888705	0.3216591990290953	chr13:40888705:G:A
chr13:40888979	['T', 'C']	19959	11570.05783881315	1599.8676748608257	1.1050660344353702e-05	0.0111818969346055	0.0009882634770272	0.999211	0.999211	chr13	40888979	0.0003427935960853	chr13:40888979:T:C
chr13:40889063	['C', 'A']	19959	5028.007667251315	611.3984775469336	-0.0199808400632099	0.0151888654976803	-1.3154925933251236	0.18836	0.18836	chr13	40889063	0.7250113182293152	chr13:40889063:C:A
chr13:40889382	['C', 'A']	19959	420.06313890559227	63.638969755049615	0.0381149112142199	0.0492123865664185	0.7744983300653164	0.438645	0.438645	chr13	40889382	0.3578868166867827	chr13:40889382:C:A
chr13:40889809	['T', 'C']	19959	8471.0	1161.3822428602334	-0.0037846502417101	0.0123522667326297	-0.306393176542454	0.759309	0.759309	chr13	40889809	0.1195814524503163	chr13:40889809:T:C
chr13:40890184	['A', 'G']	19959	7894.37317696587	1135.0796562944313	0.0155210768676462	0.0128670864600456	1.2062619549376346	0.227731	0.227731	chr13	40890184	0.6425778468000538	chr13:40890184:A:G
chr13:40890703	['A', 'G']	19959	11568.477672530447	1601.715147473809	0.0001926613034418	0.011181550180278	0.0172302856344274	0.986253	0.986253	chr13	40890703	0.0060116627366787	chr13:40890703:A:G
chr13:40891243	['G', 'C']	19959	7926.971627650508	1144.3460751485072	0.0160854437642205	0.0128527710244203	1.2515156252031627	0.210761	0.210761	chr13	40891243	0.6762097494926276	chr13:40891243:G:C
chr13:40891596	['C', 'A']	19959	24245.012743966687	3277.2533254196314	0.0013465383387612	0.0102853035806028	0.1309186771405287	0.895841	0.895841	chr13	40891596	0.0477690650591294	chr13:40891596:C:A
chr13:40892084	['C', 'G']	19959	11506.188421052631	1593.45577140103	0.0002306024964377	0.0112017899971404	0.0205862184969222	0.983576	0.983576	chr13	40892084	0.0071920769186092	chr13:40892084:C:G
chr13:40892586	['G', 'C']	19959	3107.401203007519	441.9225024296232	0.0100135075382617	0.0188602592236373	0.5309315964073225	0.595472	0.595472	chr13	40892586	0.2251386548888199	chr13:40892586:G:C
chr13:40894379	['A', 'G']	19959	11760.627451979375	1626.0070386006532	0.0002634224400935	0.011260137832711	0.0233942465009849	0.981336	0.981336	chr13	40894379	0.008182268907756	chr13:40894379:A:G
chr13:40894457	['C', 'G']	19959	3339.07452208654	467.6791109473496	0.0077928601068314	0.0190033902944284	0.410077359149761	0.681754	0.681754	chr13	40894457	0.1663723052780356	chr13:40894457:C:G
chr13:40895118	['T', 'C']	19959	8450.116868798235	1164.4250000064633	-0.0031666676986115	0.0123663670599538	-0.2560709772934252	0.797899	0.797899	chr13	40895118	0.0980520792241387	chr13:40895118:T:C
chr13:40896745	['A', 'C']	19959	8449.693410172888	1162.401209176549	-0.0034078237344113	0.0123662408857179	-0.2755747495059036	0.782878	0.782878	chr13	40896745	0.1063059110646107	chr13:40896745:A:C
chr13:40897187	['A', 'G']	19959	11551.523914569336	1603.4788570976748	0.0005951602303513	0.0111941035429265	0.053167297235461	0.957599	0.957599	chr13	40897187	0.0188163161257776	chr13:40897187:A:G
chr13:40897889	['G', 'A']	19959	11565.897414052322	1601.6941916346682	0.0002672965189195	0.0111826202316892	0.0239028522279679	0.98093	0.98093	chr13	40897889	0.0083619831383127	chr13:40897889:G:A
chr13:40898312	['AAAATT', 'A']	19959	8447.655754962903	1164.3151809459218	-0.0030844352249718	0.0123716930325123	-0.2493139149885203	0.803121	0.803121	chr13	40898312	0.0952190180170985	chr13:40898312:AAAATT:A
chr13:40898476	['A', 'G']	19959	11557.897968397285	1607.4256986971163	0.0010447960563464	0.0111979448054817	0.0933024831337818	0.925664	0.925664	chr13	40898476	0.0335466260896279	chr13:40898476:A:G
chr13:40898916	['C', 'T']	19959	8449.423339011926	1162.7654176345525	-0.0033582619691101	0.0123655888605201	-0.2715812410545279	0.785947	0.785947	chr13	40898916	0.1046067394359289	chr13:40898916:C:T
chr13:40899242	['G', 'A']	19959	8450.0	1163.082362248551	-0.0033545149111509	0.0123653332053336	-0.2712838267636789	0.786176	0.786176	chr13	40899242	0.1044802182450815	chr13:40899242:G:A
chr13:40902224	['T', 'C']	19959	11343.708685945572	1557.7695208450243	-0.0011967446209746	0.011381151896404	-0.105151449683471	0.916257	0.916257	chr13	40902224	0.0379826944247467	chr13:40902224:T:C
chr13:40902406	['C', 'T']	19959	765.0766648293832	59.90809068098181	-0.035009645304673	0.0368126766586487	-0.951021454628399	0.341605	0.341605	chr13	40902406	0.4664757812602054	chr13:40902406:C:T
chr13:40902904	['G', 'A']	19959	2535.635210985266	344.51728872978697	0.0112903726728677	0.0212088456596477	0.5323426297711696	0.594495	0.594495	chr13	40902904	0.2258517936635252	chr13:40902904:G:A
chr13:40903300	['T', 'C']	19959	32386.5475760313	4452.21523413149	0.0135944640496475	0.0129359904696021	1.0509024478328688	0.293316	0.293316	chr13	40903300	0.5326642461834932	chr13:40903300:T:C
chr13:40903750	['T', 'G']	19959	6114.612717342287	814.5058285639209	-0.0077244362557425	0.0140141459368999	-0.551188512701562	0.581511	0.581511	chr13	40903750	0.2354420656404047	chr13:40903750:T:G
chr13:40904096	['C', 'T']	19959	9232.387702946482	1252.6274029045546	-0.002373855623968	0.0120168380585936	-0.1975441137172063	0.843404	0.843404	chr13	40904096	0.0739643435940884	chr13:40904096:C:T
chr13:40904827	['G', 'A']	19959	941.0	147.7400699791562	0.032445376758327	0.0333490832054486	0.9729016104714414	0.330614	0.330614	chr13	40904827	0.4806787599780859	chr13:40904827:G:A
chr13:40905918	['C', 'T']	19959	1028.103021496217	149.66762941190566	0.0274135947913692	0.0321760751784604	0.851986907642503	0.394232	0.394232	chr13	40905918	0.4042481267349738	chr13:40905918:C:T
chr13:40907476	['C', 'T']	19959	5562.672229739889	757.4818250200556	0.0062419668548995	0.0145024058340285	0.4304090594578026	0.666903	0.666903	chr13	40907476	0.175937328944347	chr13:40907476:C:T
chr13:40909131	['CA', 'C']	19959	1671.418713039992	162.04502013997836	-0.0247516157056255	0.0253768570560332	-0.9753617499193404	0.329393	0.329393	chr13	40909131	0.4822856343516791	chr13:40909131:CA:C
chr13:40909812	['G', 'A']	19959	7933.850444745967	1160.614764507677	0.0191730688677567	0.0128409476047249	1.4931194689013338	0.135422	0.135422	chr13	40909812	0.8683107765484169	chr13:40909812:G:A
chr13:40910834	['G', 'T']	19959	11321.567241206534	1567.0757405323675	5.025205016067639e-05	0.0112334016872348	0.0044734490548647	0.996431	0.996431	chr13	40910834	0.0015527695744001	chr13:40910834:G:T
chr13:40911609	['T', 'C']	19959	8439.295916829895	1165.4052257148105	-0.0029509495487652	0.0123988304884792	-0.2380022496079105	0.811882	0.811882	chr13	40911609	0.0905070871046611	chr13:40911609:T:C
chr13:40912730	['A', 'G']	19959	8434.761670761669	1164.413162594445	-0.0030071721769786	0.0123899356759719	-0.2427108788635992	0.808232	0.808232	chr13	40912730	0.0924639587086395	chr13:40912730:A:G
chr13:40912826	['A', 'G']	19959	11336.214454440376	1560.8134616689897	-0.0012376069614605	0.0112583138096093	-0.1099282701113045	0.912467	0.912467	chr13	40912826	0.0397828331477155	chr13:40912826:A:G
chr13:40914283	['C', 'CA']	19959	9570.877161329125	1236.866171071088	-0.009000563727355	0.0118135192628119	-0.761886744087189	0.446137	0.446137	chr13	40914283	0.3505317574141068	chr13:40914283:C:CA
chr13:40916350	['T', 'C']	19959	11329.13524076765	1573.714804839452	0.0007233572221781	0.0112289696133076	0.0644188422525328	0.948637	0.948637	chr13	40916350	0.0228999404237044	chr13:40916350:T:C
chr13:40916675	['C', 'T']	19959	8434.267739025856	1167.4314498414765	-0.0025015886251241	0.0123817845521772	-0.2020378092174375	0.839889	0.839889	chr13	40916675	0.0757781066439	chr13:40916675:C:T
chr13:40917586	['A', 'T']	19959	18791.76607366575	2672.804108814877	0.0114178903312731	0.0101487444803948	1.1250544688882425	0.260579	0.260579	chr13	40917586	0.5840605869028157	chr13:40917586:A:T
chr13:40917718	['T', 'C']	19959	8104.218129885749	1208.0131333691522	0.0216109931819031	0.012710354522613	1.7002667505028957	0.0890964	0.0890964	chr13	40917718	1.0501398435694187	chr13:40917718:T:C
chr13:40917881	['G', 'A']	19959	2441.0	353.02740522892697	0.0112133304601634	0.021081050839302	0.5319151566798608	0.594791	0.594791	chr13	40917881	0.2256356115688941	chr13:40917881:G:A
chr13:40917942	['A', 'C']	19959	8435.958650761828	1176.732805276304	-0.0013683154993246	0.0123785999600168	-0.1105387930577214	0.911983	0.911983	chr13	40917942	0.040013257148562	chr13:40917942:A:C
chr13:40918029	['G', 'A']	19959	10272.0	1512.352673583926	0.0200256016967725	0.0116336429560834	1.7213526126225742	0.0852024	0.0852024	chr13	40918029	1.069548171758224	chr13:40918029:G:A
chr13:40918208	['A', 'G']	19959	9912.483211386188	1437.1052901462915	0.0170510873145809	0.0118028387346858	1.4446598566556423	0.148569	0.148569	chr13	40918208	0.8280717998179139	chr13:40918208:A:G
chr13:40918722	['C', 'T']	19959	9609.258848892006	1411.7743536031326	0.0194120464677357	0.0119276204012726	1.6274869433021637	0.10365	0.10365	chr13	40918722	0.9844306935701204	chr13:40918722:C:T
chr13:40918735	['C', 'T']	19959	9609.77771093398	1412.5379131081293	0.0195552731467212	0.0119272787310191	1.6395418928094658	0.101116	0.101116	chr13	40918735	0.9951801187718096	chr13:40918735:C:T
chr13:40918988	['T', 'C']	19959	1348.0	205.1381119702327	0.0269593901738093	0.0280438133261043	0.9613311093008337	0.336397	0.336397	chr13	40918988	0.4731478859099616	chr13:40918988:T:C
chr13:40919452	['G', 'C']	19959	9604.368434242184	1408.8946740963097	0.0191778343790802	0.0119267330566494	1.6079704549426512	0.107857	0.107857	chr13	40919452	0.9671516636099288	chr13:40919452:G:C
chr13:40919533	['T', 'C']	19959	9608.258197132258	1414.3619553457424	0.0198076781104434	0.011928215247704	1.6605734973013624	0.0968149	0.0968149	chr13	40919533	1.0140577987886512	chr13:40919533:T:C
chr13:40919559	['G', 'A']	19959	9603.774101368625	1411.473839988366	0.019522444267396	0.0119279163504773	1.6367019765874589	0.101709	0.101709	chr13	40919559	0.9926406156377452	chr13:40919559:G:A
chr13:40919691	['A', 'G']	19959	10172.281570964808	1474.878205899249	0.0195275944694693	0.0121600476951708	1.6058814043323475	0.108316	0.108316	chr13	40919691	0.965307386417455	chr13:40919691:A:G
chr13:40920380	['C', 'T']	19959	9649.351127819553	1398.6461976897997	0.0173763125778014	0.0119118418723218	1.4587427170416678	0.144652	0.144652	chr13	40920380	0.8396755572945389	chr13:40920380:C:T
chr13:40920448	['T', 'C']	19959	9656.094913213605	1401.6589000858262	0.0174835024037591	0.0119145714583058	1.4674050564841026	0.142282	0.142282	chr13	40920448	0.8468500387430813	chr13:40920448:T:C
chr13:40920503	['C', 'T']	19959	9647.416808659918	1400.0498272390728	0.0174915539601833	0.0119125950111787	1.468324403185819	0.142032	0.142032	chr13	40920503	0.8476137974637799	chr13:40920503:C:T
chr13:40920831	['T', 'G']	19959	9653.4509921828	1400.2272033371166	0.0173660113967331	0.0119101836327369	1.4580809106083028	0.144834	0.144834	chr13	40920831	0.8391294748855761	chr13:40920831:T:G
chr13:40921072	['G', 'A']	19959	9645.416307507268	1401.5492882039337	0.0174289741731033	0.0119168818758211	1.462544846438905	0.143608	0.143608	chr13	40921072	0.8428213660889823	chr13:40921072:G:A
chr13:40921109	['C', 'T']	19959	1265.0	217.3248874195904	0.0362617511544415	0.0289429126345796	1.252871527211732	0.210267	0.210267	chr13	40921109	0.6772288815812854	chr13:40921109:C:T
chr13:40921788	['G', 'T']	19959	9087.740447297165	1161.3360074215095	-0.0129901199592157	0.0120236325069223	-1.0803823180504692	0.279985	0.279985	chr13	40921788	0.5528652350568097	chr13:40921788:G:T
chr13:40924909	['G', 'A']	19959	9985.502105052125	1366.96595350225	-0.0031830905727277	0.0116766247634111	-0.2726036536433076	0.785161	0.785161	chr13	40924909	0.105041280525726	chr13:40924909:G:A
chr13:40925126	['G', 'A']	19959	1964.295249549008	261.23666301155777	-0.0027207104772966	0.0233859986619399	-0.1163392898728146	0.907385	0.907385	chr13	40925126	0.0422084043416279	chr13:40925126:G:A
chr13:40925175	['G', 'A']	19959	8522.854036177781	1251.3463869406892	0.0204094036395021	0.0124920880581603	1.633786405001353	0.102319	0.102319	chr13	40925175	0.9900437130231884	chr13:40925175:G:A
chr13:40925242	['G', 'A']	19959	10879.63529765484	1572.7749345010436	0.0168698973953994	0.0114694686594699	1.4708525648632025	0.141347	0.141347	chr13	40925242	0.8497134047002631	chr13:40925242:G:A
chr13:40925479	['T', 'C']	19959	10489.153210043602	1511.5600860810127	0.0166199359386382	0.0115890049031846	1.4341124261731186	0.151556	0.151556	chr13	40925479	0.8194268655298762	chr13:40925479:T:C
chr13:40925571	['C', 'T']	19959	15266.52978904645	2097.1574488944057	-0.0009070197073652	0.0103682949676284	-0.0874801218712502	0.930291	0.930291	chr13	40925571	0.0313811805578386	chr13:40925571:C:T
chr13:40925896	['A', 'G']	19959	991.3973735652348	55.74280212329886	-0.0609241315585298	0.0324611069393128	-1.876834689353928	0.0605553	0.0605553	chr13	40925896	1.2178478399689503	chr13:40925896:A:G
chr13:40926150	['T', 'C']	19959	2527.379885748647	349.2085943324216	0.0121495820377864	0.0212574376832783	0.5715449913958172	0.567637	0.567637	chr13	40926150	0.2459293038908962	chr13:40926150:T:C
chr13:40926215	['T', 'G']	19959	10487.152608630282	1511.8515739023285	0.0167827240259712	0.0115887922161655	1.448185774058541	0.147581	0.147581	chr13	40926215	0.8309695512277493	chr13:40926215:T:G
chr13:40926824	['G', 'A']	19959	8530.282170775707	1251.8326984909922	0.0202269674532134	0.0124899075348653	1.6194649477388274	0.105363	0.105363	chr13	40926824	0.9773118722063237	chr13:40926824:G:A
chr13:40927280	['C', 'A']	19959	8943.69309799789	1279.728057638244	0.0166643758403403	0.0126792399762297	1.3143040017841467	0.188759	0.188759	chr13	40927280	0.7240923321112047	chr13:40927280:C:A
chr13:40927295	['G', 'C']	19959	9867.877285438024	1385.7883531928182	0.0122394187755365	0.0123992690414185	0.987108089569794	0.323602	0.323602	chr13	40927295	0.4899888029241668	chr13:40927295:G:C
chr13:40927353	['C', 'A']	19959	442.859270516719	75.59950557448771	0.0430208207992066	0.0487764761560394	0.8819993609538334	0.377788	0.377788	chr13	40927353	0.4227518410583121	chr13:40927353:C:A
chr13:40927414	['A', 'T']	19959	8551.134536134277	1254.3867138363244	0.0200452238910792	0.0124978965576665	1.6038878061271022	0.108755	0.108755	chr13	40927414	0.963550767269949	chr13:40927414:A:T
chr13:40927691	['T', 'C']	19959	8535.842701699845	1252.985149839068	0.020285758381904	0.0124906398165129	1.624076803102253	0.104375	0.104375	chr13	40927691	0.9814035115083416	chr13:40927691:T:C
chr13:40927845	['G', 'A']	19959	15314.528472431455	2120.2954128789347	0.0007811658680345	0.0103831744315649	0.0752338192123405	0.940029	0.940029	chr13	40927845	0.0268587481601931	chr13:40927845:G:A
chr13:40928285	['T', 'G']	19959	8553.427192762021	1255.5473843765458	0.0199427273452841	0.0125024020049732	1.5951116703295276	0.110703	0.110703	chr13	40928285	0.955840609782598	chr13:40928285:T:G
chr13:40928452	['G', 'A']	19959	1366.0684437318369	190.1516124153493	0.0189497316629769	0.0278471798279535	0.6804901530443245	0.496202	0.496202	chr13	40928452	0.3043414895857498	chr13:40928452:G:A
chr13:40928606	['C', 'A']	19959	8522.708043096969	1250.568100574971	0.0200552465501998	0.0124942070625873	1.605163613003766	0.108474	0.108474	chr13	40928606	0.9646743448538206	chr13:40928606:C:A
chr13:40928978	['A', 'T']	19959	8529.846315789475	1249.4639338609388	0.0196965649366181	0.0124901656557063	1.576965868953021	0.114819	0.114819	chr13	40928978	0.9399862398788952	chr13:40928978:A:T
chr13:40929229	['CCATT', 'C']	19959	8847.0	1155.546657368344	-0.0096586749324576	0.0121722715154369	-0.7934981503007426	0.427497	0.427497	chr13	40929229	0.3690669286270769	chr13:40929229:CCATT:C
chr13:40929765	['G', 'T']	19959	8531.282321106435	1251.7315497624825	0.0200811246523695	0.0124887140021263	1.6079417503636173	0.107864	0.107864	chr13	40929765	0.9671234784877164	chr13:40929765:G:T
chr13:40931630	['A', 'G']	19959	9204.291036906852	1316.6901172055389	0.0145854200193797	0.0121457443819825	1.200866703651056	0.229817	0.229817	chr13	40931630	0.6386178488717627	chr13:40931630:A:G
chr13:40931727	['C', 'T']	19959	8417.530446549392	1221.9111783044705	0.0189539044556369	0.012552179667177	1.5100090150238925	0.131057	0.131057	chr13	40931727	0.8825397776156318	chr13:40931727:C:T
chr13:40932585	['C', 'T']	19959	10484.050558701209	1512.369676611392	0.0170190772488702	0.0115897953602053	1.468453645636133	0.141997	0.141997	chr13	40932585	0.8477208309493995	chr13:40932585:C:T
chr13:40932748	['A', 'G']	19959	9200.3048010424	1312.038117877203	0.014142037486639	0.012135160776101	1.1653770186951602	0.24388	0.24388	chr13	40932748	0.6128238136501175	chr13:40932748:A:G
chr13:40934715	['C', 'T']	19959	8826.44222868023	1098.2420237358317	-0.0139177264598241	0.0121870935824772	-1.1420053818110631	0.253465	0.253465	chr13	40934715	0.5960820022331859	chr13:40934715:C:T
chr13:40935736	['T', 'C']	19959	9238.794884653964	1310.59110010828	0.013054433978116	0.0121260355140234	1.0765624068162205	0.281689	0.281689	chr13	40935736	0.5502301119513076	chr13:40935736:T:C
chr13:40936536	['A', 'G']	19959	11367.834711986769	1652.9695883847398	0.0185473880758234	0.011267608181108	1.64608031959446	0.099763	0.099763	chr13	40936536	1.0010304995469974	chr13:40936536:A:G
chr13:40936677	['C', 'T']	19959	8727.515340218712	1279.082868868456	0.0205538049854005	0.0124577186616922	1.6498851469975706	0.0989822	0.0989822	chr13	40936677	1.0044428976935622	chr13:40936677:C:T
chr13:40937720	['C', 'T']	19959	8360.513306269731	1219.50050077645	0.0198082537118355	0.0125788478575844	1.574727187744157	0.115335	0.115335	chr13	40937720	0.9380388800404124	chr13:40937720:C:T
chr13:40937976	['C', 'T']	19959	8418.7488341774	1228.1846628495507	0.0199425679811814	0.0125596758665757	1.5878250516204269	0.112342	0.112342	chr13	40937976	0.9494578487415918	chr13:40937976:C:T
chr13:40938018	['T', 'C']	19959	8432.745142340713	1229.026498620375	0.0198093139720777	0.0125574228172283	1.577498365739505	0.114697	0.114697	chr13	40938018	0.9404479413008648	chr13:40938018:T:C
chr13:40939112	['T', 'C']	19959	10818.878496240604	1558.5661123982811	0.0163391770820109	0.0114819124595011	1.4230362006017885	0.154741	0.154741	chr13	40939112	0.8103946008797462	chr13:40939112:T:C
chr13:40939489	['C', 'T']	19959	8394.102836524005	1218.4630116416397	0.0189802060228054	0.0125695934463954	1.5100095403840177	0.131057	0.131057	chr13	40939489	0.8825397776156318	chr13:40939489:C:T
chr13:40939787	['G', 'A']	19959	8386.941459502807	1216.8668728524462	0.0190640473926378	0.0125745064425568	1.5160871307137698	0.129513	0.129513	chr13	40939787	0.8876866366413985	chr13:40939787:G:A
chr13:40940176	['A', 'G']	19959	2540.381840048106	347.3409909635105	0.0100829290701777	0.0211845035905152	0.4759577691823773	0.63411	0.63411	chr13	40940176	0.1978353978766334	chr13:40940176:A:G
chr13:40940324	['C', 'T']	19959	9870.340241796275	1400.5763709969524	0.0046818481752282	0.0120823180614484	0.3874958556311124	0.698393	0.698393	chr13	40940324	0.1559001222185928	chr13:40940324:C:T
chr13:40940497	['A', 'T']	19959	9007.435905715374	1305.1366162930935	0.0195849899589042	0.0128185698098128	1.5278607714810462	0.126563	0.126563	chr13	40940497	0.89769323937734	chr13:40940497:A:T
chr13:40940560	['A', 'G']	19959	8392.36384141146	1219.5148198569643	0.0191373728187891	0.0125732490772638	1.522070604120555	0.128007	0.128007	chr13	40940560	0.892766280522056	chr13:40940560:A:G
chr13:40941235	['C', 'T']	19959	8808.765372087197	1093.1106361307116	-0.0143173828787207	0.0121915155879422	-1.174372683645756	0.24026	0.24026	chr13	40941235	0.6193185272621738	chr13:40941235:C:T
chr13:40941862	['T', 'C']	19959	8395.309416365824	1216.2844593897116	0.0187378390689177	0.0125734207187078	1.4902737678250069	0.136168	0.136168	chr13	40941862	0.8659249412945023	chr13:40941862:T:C
chr13:40941935	['A', 'G']	19959	10779.240414975193	1403.8719564639557	-0.0085493485617271	0.0113915208770192	-0.7505010660143084	0.452962	0.452962	chr13	40941935	0.3439382303989514	chr13:40941935:A:G
chr13:40943849	['A', 'G']	19959	8395.103087100331	1217.8408866555003	0.0189127502721957	0.0125713680338106	1.504430561680314	0.132486	0.132486	chr13	40943849	0.8778300118704436	chr13:40943849:A:G
chr13:40944696	['G', 'C']	19959	12928.647760296622	1827.6691289622063	0.005021041011144	0.0107736542258896	0.4660480934201766	0.641186	0.641186	chr13	40944696	0.1930159688336826	chr13:40944696:G:C
chr13:40944783	['T', 'C']	19959	2541.0184953135176	345.7782954078443	0.008837065575265	0.0211899977163589	0.4170394774720883	0.676654	0.676654	chr13	40944783	0.1696333465329409	chr13:40944783:T:C
chr13:40947393	['T', 'C']	19959	12181.882762768784	1584.3552363278195	-0.0102112012670031	0.0110055773417481	-0.9278205904081268	0.353512	0.353512	chr13	40947393	0.4515958394474811	chr13:40947393:T:C
chr13:40948202	['A', 'C']	19959	974.0	155.99509513600574	0.03902660132633	0.0326620999292591	1.1948589163236705	0.232156	0.232156	chr13	40948202	0.6342200876462305	chr13:40948202:A:C
chr13:40949615	['A', 'G']	19959	11929.195370045598	1587.9619416067676	-0.0051009900104637	0.0110574684682624	-0.4613162610505988	0.644577	0.644577	chr13	40949615	0.1907251951800183	chr13:40949615:A:G
chr13:40949740	['T', 'C']	19959	2542.254747707572	347.2155110331675	0.0098894194083631	0.0211804338348637	0.4669129766400188	0.640567	0.640567	chr13	40949740	0.1934354385836222	chr13:40949740:T:C
chr13:40950087	['T', 'C']	19959	9102.368159951891	1305.6502740550984	0.0174361213306987	0.0122006998928721	1.4291082875405587	0.152989	0.152989	chr13	40950087	0.8153397940911593	chr13:40950087:T:C
chr13:40950598	['C', 'A']	19959	12279.845760673485	1588.3163606001951	-0.0125503821779955	0.0110080171520403	-1.140112883605863	0.254253	0.254253	chr13	40950598	0.5947339140167845	chr13:40950598:C:A
chr13:40951450	['A', 'G']	19959	9118.74124191851	1302.7407617132635	0.0167610911280952	0.012191908617606	1.3747717157173331	0.169218	0.169218	chr13	40951450	0.7715534422137217	chr13:40951450:A:G
chr13:40951633	['A', 'G']	19959	9185.505468044546	1319.2998117662337	0.0177997811283054	0.0121792093728268	1.4614890493646286	0.143897	0.143897	chr13	40951633	0.8419482602470434	chr13:40951633:A:G
chr13:40951782	['G', 'A']	19959	2542.891840417001	346.5037381351649	0.0096465711771183	0.021181745756651	0.4554190805585211	0.648813	0.648813	chr13	40951782	0.1878804569292943	chr13:40951782:G:A
chr13:40951783	['T', 'C']	19959	9181.420379289586	1314.1007409107892	0.0171635182600872	0.0121797485609455	1.4091849412328767	0.158796	0.158796	chr13	40951783	0.7991604414543054	chr13:40951783:T:C
chr13:40952233	['A', 'G']	19959	10672.208239362502	1392.8693254012803	-0.0092716900269326	0.0114548151685319	-0.8094141974811925	0.418287	0.418287	chr13	40952233	0.3785256327083909	chr13:40952233:A:G
chr13:40952472	['C', 'T']	19959	1007.6563220695878	61.74135976653744	-0.0564168319035329	0.0321909458355431	-1.7525683212837186	0.0796915	0.0796915	chr13	40952472	1.0985879985531908	chr13:40952472:C:T
chr13:40952511	['G', 'A']	19959	9116.567647501128	1305.3956198558465	0.0168904429828509	0.0121890456759234	1.3857067593252212	0.165852	0.165852	chr13	40952511	0.780279286980033	chr13:40952511:G:A
chr13:40952513	['C', 'T']	19959	9115.56714622287	1304.2963194974402	0.0168400437877392	0.0121876679563557	1.3817281409408055	0.167071	0.167071	chr13	40952513	0.7770989279221989	chr13:40952513:C:T
chr13:40952847	['TTACCCTCTG', 'T']	19959	10671.742782678428	1393.4690095497876	-0.0091469438427602	0.0114565247333858	-0.7984047567326318	0.424645	0.424645	chr13	40952847	0.3719739851673319	chr13:40952847:TTACCCTCTG:T
chr13:40953069	['C', 'T']	19959	9117.11112781955	1313.0262620289589	0.0179593884673047	0.0121909088694804	1.473178797379536	0.140719	0.140719	chr13	40953069	0.8516472597929561	chr13:40953069:C:T
chr13:40955060	['G', 'A']	19959	10228.949551285275	1495.844939697248	0.0200619854933019	0.0117685519405342	1.7047114712730986	0.0882638	0.0882638	chr13	40955060	1.0542173789111997	chr13:40955060:G:A
chr13:40955136	['C', 'T']	19959	11322.112407584367	1437.0555966889242	-0.014036650625024	0.0113042282739384	-1.2417168412447177	0.214356	0.214356	chr13	40955136	0.6688643557249729	chr13:40955136:C:T
chr13:40955393	['C', 'T']	19959	25193.14699214439	3426.336986819143	-0.0035234055354296	0.0107464341363152	-0.3278674107835558	0.743015	0.743015	chr13	40955393	0.1290024186062194	chr13:40955393:C:T
chr13:40956469	['A', 'G']	19959	10191.82978723404	1507.9996148498365	0.0222707107404833	0.011710628728859	1.9017519260601703	0.057218	0.057218	chr13	40956469	1.2424673266101685	chr13:40956469:A:G
chr13:40957990	['T', 'C']	19959	10138.507966730132	1494.6576299461528	0.0215680019672997	0.0117182840611109	1.8405426814047592	0.0657035	0.0657035	chr13	40957990	1.1824114951251474	chr13:40957990:T:C
chr13:40958916	['T', 'C']	19959	10139.540092212088	1494.6167511896322	0.0215044571375594	0.0117187519103752	1.8350467099248235	0.0665137	0.0665137	chr13	40958916	1.1770888927178194	chr13:40958916:T:C
chr13:40959359	['G', 'A']	19959	659.23120489174	106.12966353337548	0.0266811209407973	0.0396866445890914	0.67229470309342	0.501404	0.501404	chr13	40959359	0.2998122057368004	chr13:40959359:G:A
chr13:40959845	['T', 'C']	19959	11349.705953096813	1451.0655704947585	-0.0128580283803383	0.0112700348145882	-1.1409040514847837	0.253924	0.253924	chr13	40959845	0.5952962492051499	chr13:40959845:T:C
chr13:40960902	['G', 'A']	19959	24912.24817115944	3340.9707698682155	-0.0081420769332043	0.010462334561395	-0.7782275442851709	0.436444	0.436444	chr13	40960902	0.3600714725797112	chr13:40960902:G:A
chr13:40961152	['TTC', 'T']	19959	10128.014881996292	1507.9102068939524	0.0237981389752619	0.0117185354953785	2.0308116986672307	0.0422873	0.0422873	chr13	40961152	1.3737900432176025	chr13:40961152:TTC:T
chr13:40961273	['T', 'A']	19959	2699.135233991382	396.5743763265166	0.0144706290854652	0.0200603446294892	0.7213549593855465	0.4707	0.4707	chr13	40961273	0.3272558016934008	chr13:40961273:T:A
chr13:40962396	['A', 'G']	19959	25923.494186629243	3466.497264442574	-0.0088084026248024	0.0106336391488407	-0.8283525989089722	0.407481	0.407481	chr13	40962396	0.3898926367093558	chr13:40962396:A:G
chr13:40963715	['T', 'C']	19959	10261.084648924974	1506.6701591856286	0.0209564679272894	0.0116733565207043	1.79523926045779	0.0726307	0.0726307	chr13	40963715	1.1388797701760365	chr13:40963715:T:C
chr13:40964123	['A', 'G']	19959	10294.094572244776	1503.8511134431344	0.0201083376767464	0.0116710158147691	1.7229295200937254	0.0849168	0.0849168	chr13	40964123	1.0710063801269438	chr13:40964123:A:G
chr13:40965637	['A', 'G']	19959	8990.801854171888	1244.4782893718486	-0.0004898268587602	0.0121122086889527	-0.0404407545592404	0.967742	0.967742	chr13	40965637	0.0142404101616457	chr13:40965637:A:G
chr13:40965681	['A', 'C']	19959	3526.353359723405	496.4218306312772	0.0044309143051546	0.0177108865409282	0.25018026595762	0.802451	0.802451	chr13	40965681	0.0955814774019969	chr13:40965681:A:C
chr13:40966366	['A', 'T']	19959	10508.52650566189	1547.5663182036346	0.0210878375697514	0.0115667373069716	1.823144851490752	0.0682964	0.0682964	chr13	40966366	1.1656021879925558	chr13:40966366:A:T
chr13:40967878	['C', 'T']	19959	9479.849797023004	1203.1672054232563	-0.0112933190661351	0.0119006138975374	-0.9489694534558448	0.342648	0.342648	chr13	40967878	0.465151798769974	chr13:40967878:C:T
chr13:40968654	['T', 'C']	19959	10234.76858260608	1507.944443063354	0.0216174266280379	0.0116888375117069	1.8494077453285729	0.0644137	0.0644137	chr13	40968654	1.1910217537329053	chr13:40968654:T:C
chr13:40969358	['T', 'C']	19959	10586.06078067846	1554.87326836041	0.0206464461521975	0.0115465565662027	1.7881041879299733	0.0737744	0.0737744	chr13	40969358	1.1320943138883046	chr13:40969358:T:C
chr13:40970365	['TA', 'T']	19959	697.139714357304	93.85162174697795	-0.0179956580056547	0.0386986033378646	-0.4650208651857714	0.641922	0.641922	chr13	40970365	0.1925177398868794	chr13:40970365:TA:T
chr13:40971109	['TATAG', 'T']	19959	696.2092918358142	95.18899747970016	-0.0163356968459951	0.038725828279116	-0.4218295017024771	0.673154	0.673154	chr13	40971109	0.1718855692094863	chr13:40971109:TATAG:T
chr13:40972578	['A', 'G']	19959	10092.51698737222	1250.3401880905385	-0.0159274023857793	0.0116526849735018	-1.3668439867719926	0.17169	0.17169	chr13	40972578	0.7652549993719485	chr13:40972578:A:G
chr13:40978593	['G', 'A']	19959	10442.185454363193	1573.5648300216242	0.025188789392053	0.0115953544167712	2.172317333881623	0.0298435	0.0298435	chr13	40978593	1.525150244820356	chr13:40978593:G:A
chr13:40978602	['G', 'A']	19959	33699.06524353578	4626.968075127047	0.0125089554172004	0.013886117840471	0.9008245184801116	0.367693	0.367693	chr13	40978602	0.4345146379862121	chr13:40978602:G:A
chr13:40978903	['G', 'C']	19959	7672.306420087204	1059.3747772919633	-0.000580477230064	0.0128342511054601	-0.0452287574315188	0.963925	0.963925	chr13	40978903	0.0159567558827253	chr13:40978903:G:C
chr13:40979011	['ATAGT', 'A']	19959	7827.961010323744	864.8492452369472	-0.0282790328918995	0.0127345970053463	-2.2206460777696586	0.0263861	0.0263861	chr13	40979011	1.578624795973417	chr13:40979011:ATAGT:A
chr13:40980557	['T', 'C']	19959	10121.070930873728	1526.2807549534211	0.0250926534876399	0.01173039696567	2.139113753871724	0.0324386	0.0324386	chr13	40980557	1.4889378975371736	chr13:40980557:T:C
chr13:40981110	['TTA', 'T']	19959	15080.288943464317	2151.043409288078	0.006858458037489	0.0104682245653204	0.6551691735970264	0.512366	0.512366	chr13	40981110	0.2904196972378536	chr13:40981110:TTA:T
chr13:40982457	['C', 'G']	19959	8770.515412761264	986.2659940292745	-0.0260223501704101	0.0122102944334949	-2.1311812186138868	0.0330864	0.0330864	chr13	40982457	1.480350484130226	chr13:40982457:C:G
chr13:40982954	['CT', 'C']	19959	958.0	142.1453762689835	0.023397519256545	0.0329478724176704	0.7101374850534092	0.477627	0.477627	chr13	40982954	0.3209111307489254	chr13:40982954:CT:C
chr13:40984278	['A', 'C']	19959	8717.74713104485	975.8086976644448	-0.0268301988847613	0.0122312180111698	-2.1935835711749583	0.0282769	0.0282769	chr13	40984278	1.548568204022572	chr13:40984278:A:C
chr13:40984360	['T', 'C']	19959	8713.182770371855	977.5281170544458	-0.0265147043829336	0.0122337169512825	-2.167346562661312	0.0302202	0.0302202	chr13	40984360	1.519702665787564	chr13:40984360:T:C
chr13:40984637	['A', 'G']	19959	8748.314942874324	978.1036535739248	-0.0268637994992976	0.01221674201612	-2.19893319052254	0.0278941	0.0278941	chr13	40984637	1.554487646490187	chr13:40984637:A:G
chr13:40986176	['A', 'G']	19959	15084.7789415656	2152.3285198586486	0.0068389829350199	0.010466221012964	0.6534338350536295	0.513484	0.513484	chr13	40986176	0.2894730843353868	chr13:40986176:A:G
chr13:40986466	['C', 'T']	19959	8715.87337776219	977.3570793293349	-0.0265982695394559	0.0122326926554894	-2.174359340870056	0.0296899	0.0296899	chr13	40986466	1.5273912651699146	chr13:40986466:C:T
chr13:40986567	['T', 'C']	19959	8716.873477977653	979.3307872705328	-0.0263672913000319	0.0122326461336794	-2.155485494461942	0.0311358	0.0311358	chr13	40986567	1.5067399710820706	chr13:40986567:T:C
chr13:40986786	['T', 'A']	19959	8747.314792543597	979.0148214216492	-0.0266740881493067	0.0122168310877679	-2.183388471009803	0.0290188	0.0290188	chr13	40986786	1.5373205506906205	chr13:40986786:T:A
chr13:40988393	['C', 'T']	19959	8747.314792543597	977.50054566647	-0.0268856952285231	0.0122168681637204	-2.2007027388871765	0.0277685	0.0277685	chr13	40988393	1.5564475793537158	chr13:40988393:C:T
chr13:40988650	['A', 'G']	19959	8711.491754799259	978.810300119496	-0.0264512056696707	0.0122380583269332	-2.1613890833856804	0.0306772	0.0306772	chr13	40988650	1.5131842822733417	chr13:40988650:A:G
chr13:40989015	['C', 'T']	19959	15069.775182920715	2155.899917356102	0.0073282791354059	0.0104703569927503	0.6999072849645975	0.483993	0.483993	chr13	40989015	0.3151609195195491	chr13:40989015:C:T
chr13:40989452	['T', 'C']	19959	10116.02736156352	1526.9363436668452	0.0251823716975631	0.011735084771158	2.145904540839389	0.0318926	0.0318926	chr13	40989452	1.496310074058237	chr13:40989452:T:C
chr13:40990003	['C', 'T']	19959	10406.678184631328	1534.9410308439033	0.0217754824791709	0.0118504637745991	1.837521542899074	0.0661478	0.0661478	chr13	40990003	1.1794845953729058	chr13:40990003:C:T
chr13:40990286	['G', 'A']	19959	7799.953994186629	859.6537387345267	-0.0276532200879171	0.0127471496337688	-2.1693649860875697	0.0300668	0.0300668	chr13	40990286	1.5219127912641113	chr13:40990286:G:A
chr13:40991582	['C', 'T']	19959	9604.172583479796	1311.9785370316138	-0.0025191089757875	0.011867998261343	-0.2122606458405792	0.831906	0.831906	chr13	40991582	0.0799257434059323	chr13:40991582:C:T
chr13:40992645	['G', 'A']	19959	10389.123139377536	1567.812655807474	0.0254246950614287	0.0116222226170625	2.187593191004864	0.0287108	0.0287108	chr13	40992645	1.5419547061191334	chr13:40992645:G:A
chr13:40993112	['C', 'G']	19959	15071.796240601505	2156.209593255887	0.0073192930977292	0.0104712993425771	0.6989861389950346	0.484569	0.484569	chr13	40993112	0.3146443730288416	chr13:40993112:C:G
chr13:40993517	['G', 'A']	19959	8717.18377267716	978.0160336519846	-0.026546358667346	0.012233175158232	-2.170030129052982	0.0300163	0.0300163	chr13	40993517	1.5226428426929046	chr13:40993517:G:A
chr13:40996121	['T', 'C']	19959	8744.69572846686	979.7847871186798	-0.0266057616695456	0.0122175564114034	-2.1776663658137623	0.0294426	0.0294426	chr13	40996121	1.5310238412165147	chr13:40996121:T:C
chr13:40997997	['A', 'T']	19959	10097.1768779166	1514.8787401317384	0.0244061478239372	0.0117518329699875	2.076794989025703	0.0378333	0.0378333	chr13	40997997	1.4221257758289996	chr13:40997997:A:T
chr13:40999064	['C', 'T']	19959	10394.603989175104	1571.3751120912004	0.0255888373762687	0.0116168495037322	2.202734688785255	0.0276248	0.0276248	chr13	40999064	1.5587008575316583	chr13:40999064:C:T
chr13:40999341	['G', 'A']	19959	15306.436444127736	2175.4962199294987	0.005840662888522	0.0105672266659637	0.5527148298365152	0.580465	0.580465	chr13	40999341	0.2362239615673021	chr13:40999341:G:A
chr13:40999520	['T', 'G']	19959	8715.309981960312	977.4377830478644	-0.0266465192054861	0.0122329259024116	-2.1782621278064656	0.0293982	0.0293982	chr13	40999520	1.5316792598599147	chr13:40999520:T:G
chr13:41000686	['G', 'A']	19959	8696.307125676489	970.0645331678584	-0.0271077050326857	0.0122405364790673	-2.2145847184919534	0.0267998	0.0267998	chr13	41000686	1.5718684469869009	chr13:41000686:G:A
chr13:41000861	['A', 'AAG']	19959	8729.3120865905	970.5934632252342	-0.0274248521612864	0.0122242262602081	-2.2434836837533614	0.0248766	0.0248766	chr13	41000861	1.604208976961156	chr13:41000861:A:AAG
chr13:41001139	['T', 'G']	19959	8781.678277965448	977.265818315628	-0.0275963014909179	0.0122449886533112	-2.2536812627797325	0.024227	0.024227	chr13	41001139	1.6157003606916156	chr13:41001139:T:G
chr13:41001287	['T', 'A']	19959	9587.362469927828	1320.324619917507	-0.0011086603505605	0.0118645835915344	-0.0934428369952696	0.925553	0.925553	chr13	41001287	0.0335987071666157	chr13:41001287:T:A
chr13:41001409	['A', 'T']	19959	8699.050922213311	969.1193125493944	-0.0273336559916862	0.0122411116785604	-2.232939026245416	0.025564	0.025564	chr13	41001409	1.592371191123482	chr13:41001409:A:T
chr13:41002410	['G', 'A']	19959	38109.9094097605	5230.200757275723	0.0348706829430505	0.0243204096123757	1.4338032746498717	0.151644	0.151644	chr13	41002410	0.819174768462062	chr13:41002410:G:A
chr13:41002759	['G', 'A']	19959	7660.919164077377	1081.1274799458138	0.0032014747088854	0.0128344946695209	0.2494429887051353	0.803021	0.803021	chr13	41002759	0.0952730972308248	chr13:41002759:G:A
chr13:41003070	['T', 'C']	19959	7663.303713727259	1076.3406934870504	0.0024203001999404	0.0128361818962113	0.1885529684379767	0.850445	0.850445	chr13	41003070	0.0703537678466765	chr13:41003070:T:C
chr13:41003768	['G', 'A']	19959	8724.748534201955	971.8069895971968	-0.0271253833203294	0.0122250542514976	-2.2188354147390736	0.0265091	0.0265091	chr13	41003768	1.576605016577306	chr13:41003768:G:A
chr13:41003973	['C', 'T']	19959	8667.605623214557	960.8794621304352	-0.0278037301790724	0.0122629637715726	-2.2672928581527407	0.023383	0.023383	chr13	41003973	1.6310997703399936	chr13:41003973:C:T
chr13:41004977	['A', 'G']	19959	4207.843297419193	607.6431916743812	0.018020697999365	0.0165612413377324	1.0881248350814994	0.276553	0.276553	chr13	41004977	0.558221626016443	chr13:41004977:A:G
chr13:41005673	['A', 'C']	19959	13128.235361941042	1514.4600028567877	-0.0296918254891105	0.0107625123419599	-2.7588191814053165	0.00580635	0.00580635	chr13	41005673	2.236096788950902	chr13:41005673:A:C
chr13:41005802	['G', 'A']	19959	4209.483569959364	609.3400513221795	0.0184721848806429	0.016567037213687	1.114996281011665	0.264865	0.264865	chr13	41005802	0.5769754267957393	chr13:41005802:G:A
chr13:41007794	['C', 'T']	19959	13096.96858087793	1501.571534859401	-0.0305749307682392	0.0107650289161514	-2.8402088843779776	0.00451296	0.00451296	chr13	41007794	2.345538515772179	chr13:41007794:C:T
chr13:41008002	['C', 'G']	19959	2945.0	452.7595387797718	0.0196487780180762	0.0193821725005763	1.0137551926901895	0.310712	0.310712	chr13	41008002	0.5076419735453336	chr13:41008002:C:G
chr13:41008139	['G', 'C']	19959	7624.0	1019.6876174306134	-0.0055556174149716	0.0128728788960801	-0.4315753655278607	0.666055	0.666055	chr13	41008139	0.1764899071506192	chr13:41008139:G:C
chr13:41008969	['A', 'T']	19959	29932.456091652304	4286.068882771552	0.0250465137591796	0.0117156027776436	2.1378766619652554	0.0325389	0.0325389	chr13	41008969	1.4875971327760775	chr13:41008969:A:T
chr13:41010338	['T', 'C']	19959	13601.177470296285	1758.1812516068535	-0.0115199940912814	0.0106454707519918	-1.0821498043311983	0.279199	0.279199	chr13	41010338	0.5540861415476576	chr13:41010338:T:C
chr13:41010554	['T', 'C']	19959	22596.381119951056	2819.126981374512	-0.0276866989948803	0.0104460584934084	-2.65044456838441	0.00804494	0.00804494	chr13	41010554	2.0944771905663293	chr13:41010554:T:C
chr13:41011644	['G', 'A']	19959	9138.831520922076	1078.6983554381648	-0.020280492630033	0.0119778238067837	-1.6931700580323332	0.0904387	0.0904387	chr13	41011644	1.0436456889945709	chr13:41011644:G:A
chr13:41011918	['C', 'A']	19959	2897.0	469.4677006101102	0.0285808984676098	0.0195173783857731	1.4643820446932243	0.143105	0.143105	chr13	41011918	0.8443451919951214	chr13:41011918:C:A
chr13:41012668	['C', 'T']	19959	9963.491177060358	1322.4281769062989	-0.006859738780104	0.0117076849902465	-0.5859176076072043	0.557938	0.557938	chr13	41012668	0.2534140586858836	chr13:41012668:C:T
chr13:41012824	['C', 'T']	19959	5712.572430726061	913.5533467357856	0.0272807011330994	0.014443137752089	1.8888347948598336	0.0589285	0.0589285	chr13	41012824	1.2296746135461858	chr13:41012824:C:T
chr13:41013239	['T', 'C']	19959	763.1911897363937	119.76681515345504	0.006090214365641	0.0369830242024674	0.1646759424621292	0.869201	0.869201	chr13	41013239	0.0608797827032939	chr13:41013239:T:C
chr13:41013712	['A', 'G']	19959	4485.370938628161	632.1726401196665	0.0144185254478751	0.0160744159284461	0.8969859627906803	0.369737	0.369737	chr13	41013712	0.4321070869119153	chr13:41013712:A:G
chr13:41015930	['GAAT', 'G']	19959	10005.503908598916	1309.5745193103205	-0.0089686975667143	0.0116937659167421	-0.7669640071958095	0.443112	0.443112	chr13	41015930	0.3534864885980091	chr13:41015930:GAAT:G
chr13:41019622	['A', 'G']	19959	5296.796151533374	560.5763351469265	-0.032448711199171	0.0148097090093482	-2.191043131143802	0.0284602	0.0284602	chr13	41019622	1.545762052298425	chr13:41019622:A:G
chr13:41019924	['T', 'C']	19959	27603.38300430905	3860.982867909323	0.0146074732578142	0.0109602343919785	1.332770152115091	0.182622	0.182622	chr13	41019924	0.7384469053171794	chr13:41019924:T:C
chr13:41020984	['C', 'T']	19959	27584.910393905982	3857.31043681464	0.0144491771726995	0.0109533505758585	1.3191559123968717	0.187132	0.187132	chr13	41020984	0.7278519407997893	chr13:41020984:C:T
chr13:41022520	['G', 'A']	19959	5991.600390840307	933.5084718169426	0.0234162184978376	0.0141352090363114	1.6565880587746904	0.0976185	0.0976185	chr13	41022520	1.0104678699711165	chr13:41022520:G:A
chr13:41023366	['G', 'A']	19959	4321.649579073963	602.4210252516862	0.0134970402633459	0.016383175196366	0.8238354349247111	0.410043	0.410043	chr13	41023366	0.3871705977107298	chr13:41023366:G:A
chr13:41023637	['A', 'G']	19959	5296.0613881232775	562.8896430273513	-0.0319444909346701	0.0148105095152107	-2.156879944060153	0.0310269	0.0310269	chr13	41023637	1.5082616140435798	chr13:41023637:A:G
chr13:41025817	['C', 'T']	19959	2757.690838929538	382.44533867790847	0.0136789264431367	0.0204251153686394	0.6697110981384814	0.50305	0.50305	chr13	41025817	0.2983888466639413	chr13:41025817:C:T
chr13:41026551	['G', 'C']	19959	4329.216905501553	603.2726226731379	0.0130622330859128	0.0163682062358953	0.7980247131336532	0.424866	0.424866	chr13	41026551	0.3717480220363875	chr13:41026551:G:C
chr13:41027566	['G', 'A']	19959	3382.1694558573004	325.4539061202804	-0.0439165679426349	0.0180510184963051	-2.432913575022048	0.0149866	0.0149866	chr13	41027566	1.82429688407791	chr13:41027566:G:A
chr13:41027657	['C', 'T']	19959	4327.216805291111	603.9291550700349	0.0132692212653071	0.0163710382364566	0.8105302225583914	0.417645	0.417645	chr13	41027657	0.3791927135527665	chr13:41027657:C:T
chr13:41032510	['G', 'A']	19959	4260.640408899579	608.4760726621724	0.0170737227047975	0.0165256282647639	1.0331663299725986	0.301539	0.301539	chr13	41032510	0.5206565097612114	chr13:41032510:G:A
chr13:41033038	['C', 'T']	19959	4256.639807576668	610.5103642913489	0.0175681342404091	0.0165311971515654	1.062726073576925	0.287919	0.287919	chr13	41033038	0.5407296747437118	chr13:41033038:C:T
chr13:41033099	['G', 'A']	19959	415.02079366670006	69.73665816549	0.0379031796491855	0.049963486701633	0.7586175855886923	0.44809	0.44809	chr13	41033099	0.3486347481049869	chr13:41033099:G:A
chr13:41033703	['A', 'G']	19959	7046.118177717635	1047.5291747661583	0.0158694721057555	0.0132608377410314	1.1967171618918542	0.231431	0.231431	chr13	41033703	0.6355784680843082	chr13:41033703:A:G
chr13:41034911	['G', 'A']	19959	786.69486844748	158.45174890902885	0.0615972783504203	0.0363716501738684	1.6935519300324593	0.0903661	0.0903661	chr13	41034911	1.0439944604993174	chr13:41034911:G:A
chr13:41035879	['G', 'A']	19959	6615.257693659323	1011.8084051364704	0.0179171507067543	0.0135558774516392	1.321725633082336	0.186275	0.186275	chr13	41035879	0.7298454279303769	chr13:41035879:G:A
chr13:41037135	['A', 'G']	19959	1273.2758914689807	209.1344239139764	0.0204929607479392	0.0287216170865004	0.7135030275705209	0.475543	0.475543	chr13	41037135	0.3228102067636075	chr13:41037135:A:G
chr13:41037768	['C', 'A']	19959	1100.6617536471647	179.1289942372478	0.0172299761043086	0.0309264517570595	0.5571274790802833	0.577447	0.577447	chr13	41037768	0.2384878705939561	chr13:41037768:C:A
chr13:41037820	['A', 'G']	19959	5463.463609022555	612.7072925400372	-0.0268015357651566	0.0146354104586869	-1.8312800888511047	0.0670737	0.0670737	chr13	41037820	1.1734477359247184	chr13:41037820:A:G
chr13:41039048	['G', 'A']	19959	6916.52549640146	843.6751966503472	-0.0132724959622081	0.0134380662430119	-0.9876790099252596	0.323322	0.323322	chr13	41039048	0.4903647434133934	chr13:41039048:G:A
chr13:41042216	['T', 'C']	19959	3037.9132461284016	447.3198111516477	0.0066379294708975	0.0190452671485651	0.3485343323943655	0.727443	0.727443	chr13	41042216	0.1382010308716692	chr13:41042216:T:C
chr13:41043131	['G', 'A']	19959	2655.266072054918	382.8986612955968	0.0026117097618342	0.0202309726088113	0.1290946220102519	0.897284	0.897284	chr13	41043131	0.047070076340921	chr13:41043131:G:A
chr13:41045451	['G', 'A']	19959	26758.08783275681	3754.144598308232	0.0152542521252331	0.0107642626095433	1.4171200274981333	0.156463	0.156463	chr13	41045451	0.8055883469076152	chr13:41045451:G:A
chr13:41046170	['A', 'G']	19959	4368.65664461816	619.1539916224051	0.0149009726751223	0.0163399067605749	0.911937435963556	0.361813	0.361813	chr13	41046170	0.4415158329244202	chr13:41046170:A:G
chr13:41047336	['T', 'C']	19959	3050.1528209239405	449.4795233562037	0.0075679626563439	0.0190009316751398	0.3982942934448622	0.690418	0.690418	chr13	41047336	0.1608878945831563	chr13:41047336:T:C
chr13:41048242	['G', 'A']	19959	7799.781580397856	1240.6500880492074	0.0260324120089355	0.0126709124609242	2.0545017645111856	0.0399402	0.0399402	chr13	41048242	1.39858976473625	chr13:41048242:G:A
chr13:41050752	['T', 'C']	19959	10654.06759532996	1354.959367813986	-0.0140385436437931	0.011385533343796	-1.2330159000801446	0.217584	0.217584	chr13	41050752	0.662373043565725	chr13:41050752:T:C
chr13:41054146	['T', 'C']	19959	7795.56231520922	1243.5302938183177	0.0265887367155432	0.0126720664717611	2.098216322870031	0.0358986	0.0358986	chr13	41054146	1.4449224880269835	chr13:41054146:T:C
chr13:41056219	['T', 'C']	19959	4725.947131044851	698.0595219200446	0.0107138965782943	0.0156083711420181	0.6864199012703015	0.492456	0.492456	chr13	41056219	0.3076325668127708	chr13:41056219:T:C
chr13:41056286	['C', 'T']	19959	1534.2306073361397	247.7258300977246	0.0187207862674003	0.026246160465602	0.713277139791004	0.475683	0.475683	chr13	41056286	0.3226823691563397	chr13:41056286:C:T
chr13:41057189	['T', 'A']	19959	3059.9971225200616	454.88495864242014	0.0080838342408281	0.0190570217783408	0.4241918981283737	0.67143	0.67143	chr13	41057189	0.1729992580487098	chr13:41057189:T:A
chr13:41058108	['T', 'G']	19959	3995.400360775668	404.74313738583504	-0.0342955594147081	0.0168359618904897	-2.037041877249733	0.041659	0.041659	chr13	41058108	1.380291159248915	chr13:41058108:T:G
chr13:41058253	['G', 'C']	19959	3997.400561206594	404.8839914652641	-0.0343097936792715	0.0168332464709832	-2.038216082584779	0.0415415	0.0415415	chr13	41058253	1.3815178258085887	chr13:41058253:G:C
chr13:41058905	['G', 'A']	19959	2556.256150724057	368.80983376252016	0.0038396361290163	0.0206371816310474	0.1860542877250179	0.852404	0.852404	chr13	41058905	0.0693545209781879	chr13:41058905:G:A
chr13:41064475	['A', 'G']	19959	4149.831671260336	658.4917286857831	0.0235605785363695	0.0165703622649124	1.4218505401211945	0.155085	0.155085	chr13	41064475	0.8094302056181124	chr13:41064475:A:G
chr13:41066785	['CATGT', 'C']	19959	4353.43623791151	612.954471664928	0.0140484134981105	0.0163603012698969	0.8586891687599725	0.390522	0.390522	chr13	41066785	0.4083544951811194	chr13:41066785:CATGT:C
chr13:41069865	['C', 'T']	19959	6367.104146818434	980.2927582991508	0.0165303026568885	0.0137543576307087	1.201822949548884	0.229446	0.229446	chr13	41069865	0.6393195090875171	chr13:41069865:C:T
chr13:41070068	['G', 'A']	19959	10651.735765838012	1362.4428460673555	-0.012821128412916	0.0113951526429606	-1.1251388037207437	0.260544	0.260544	chr13	41070068	0.5841189236367132	chr13:41070068:G:A
chr13:41070820	['A', 'C']	19959	652.1306940616387	122.73700954751568	0.0541134266239923	0.0398827593035243	1.3568125066815635	0.174856	0.174856	chr13	41070820	0.7573194607400162	chr13:41070820:A:C
chr13:41070944	['C', 'T']	19959	7024.0	1082.5084085630122	0.017000727502254	0.0132463913812479	1.2834233122781489	0.199359	0.199359	chr13	41070944	0.7003641534698165	chr13:41070944:C:T
chr13:41071949	['CAG', 'C']	19959	1276.150895140665	211.2778917320872	0.0228616743856087	0.0287150840566184	0.7961555794345477	0.425951	0.425951	chr13	41071949	0.3706403578305711	chr13:41071949:CAG:C
chr13:41075144	['G', 'A']	19959	6343.635666683369	973.1901472170576	0.0165301555124508	0.0137634067177799	1.2010220907805338	0.229757	0.229757	chr13	41075144	0.6387312481026254	chr13:41075144:G:A
chr13:41076423	['T', 'C']	19959	8550.140622650022	1303.3163060255356	0.0177465305284115	0.0123579309571969	1.4360438320847224	0.151006	0.151006	chr13	41076423	0.8210057963152902	chr13:41076423:T:C
chr13:41077235	['A', 'AT']	19959	792.0396833350035	123.18884191136152	0.001459012240236	0.0363667837245479	0.0401193641782307	0.967998	0.967998	chr13	41077235	0.0141255399951818	chr13:41077235:A:AT
chr13:41081764	['T', 'C']	19959	791.118911605532	123.84028453736914	0.00216610186037	0.0363861936136065	0.0595308727088198	0.95253	0.95253	chr13	41081764	0.0211213373013899	chr13:41081764:T:C
chr13:41082023	['G', 'A']	19959	10649.600721587492	1365.746764256135	-0.0124904913178229	0.0114027327923834	-1.0953945466621873	0.273357	0.273357	chr13	41082023	0.5632698004172063	chr13:41082023:G:A
chr13:41083204	['C', 'T']	19959	4581.229532017236	497.7434217030794	-0.0255170548781054	0.0158218845978394	-1.612769624270292	0.10681	0.10681	chr13	41083204	0.97138808493377	chr13:41083204:C:T
chr13:41084608	['G', 'A']	19959	420.59389088698754	43.29431891986791	-0.0275596711652962	0.0497407721159332	-0.5540660104966124	0.57954	0.57954	chr13	41084608	0.2369165835489442	chr13:41084608:G:A
chr13:41084611	['A', 'C']	19959	6420.010323886622	986.342140796128	0.0164792698901131	0.0137875442775952	1.1952287918953026	0.232012	0.232012	chr13	41084611	0.6344895521823485	chr13:41084611:A:C
chr13:41084839	['A', 'G']	19959	4131.621016235718	653.8048445874736	0.0231144419939938	0.0165985523658794	1.3925577053037843	0.163769	0.163769	chr13	41084839	0.785768302838624	chr13:41084839:A:G
chr13:41085922	['TGGG', 'T']	19959	4342.0	603.5847908301378	0.0117439947923396	0.0163639691849514	0.7176739738143468	0.472967	0.472967	chr13	41085922	0.3251691599342174	chr13:41085922:TGGG:T
chr13:41089420	['G', 'A']	19959	2934.7644758610304	423.9117898985125	0.0088220919942892	0.0194097515584911	0.4545185427904069	0.649461	0.649461	chr13	41089420	0.1874469231026243	chr13:41089420:G:A
chr13:41091820	['T', 'C']	19959	4405.856397652608	600.8757155910605	0.008323438591413	0.0162835723660895	0.5111555624456553	0.609248	0.609248	chr13	41091820	0.2152058878147842	chr13:41091820:T:C
chr13:41093477	['T', 'A']	19959	6834.369681784014	1060.095967218674	0.0183217535682529	0.0133790830478198	1.369432681056462	0.170879	0.170879	chr13	41093477	0.7673113061763074	chr13:41093477:T:A
chr13:41093916	['C', 'T']	19959	4102.138206080062	635.7532618596722	0.0198202705007074	0.0166632410363302	1.1894607092038116	0.234273	0.234273	chr13	41093916	0.6302777610261455	chr13:41093916:C:T
chr13:41095597	['G', 'A']	19959	4137.207285299128	648.8247466955403	0.0218084007804226	0.016560773464852	1.3168709074312206	0.187897	0.187897	chr13	41095597	0.7260801538741773	chr13:41095597:G:A
chr13:41095676	['A', 'ATCCATTAGCTGTTCT']	19959	7292.942527582748	1116.2396264531928	0.0181019447594779	0.0130413103073547	1.3880464717773946	0.165138	0.165138	chr13	41095676	0.7821529794847086	chr13:41095676:A:ATCCATTAGCTGTTCT
chr13:41095813	['T', 'TG']	19959	7287.825699107949	1112.794155094027	0.0175433753223369	0.0130416816753979	1.34517739038448	0.178583	0.178583	chr13	41095813	0.7481598856355437	chr13:41095813:T:TG
chr13:41096298	['C', 'T']	19959	6840.370884490102	1057.613792704383	0.0178037385714199	0.0133744526345136	1.3311751185597107	0.183147	0.183147	chr13	41096298	0.7372001908084259	chr13:41096298:C:T
chr13:41096949	['C', 'T']	19959	5908.592072956857	854.3830896315471	0.0192949437165749	0.0144607165777371	1.3343006629616323	0.182121	0.182121	chr13	41096949	0.7396399737092817	chr13:41096949:C:T
chr13:41097144	['G', 'A']	19959	6832.026909200242	1054.3757727961824	0.0174070828650162	0.0133841775267035	1.3005717258521383	0.19342	0.19342	chr13	41097144	0.713498621046431	chr13:41097144:G:A
chr13:41097206	['G', 'T']	19959	8906.785016286645	1342.494406211667	0.0172866604758086	0.0121775979060465	1.4195460064603769	0.155756	0.155756	chr13	41097206	0.8075552145455095	chr13:41097206:G:T
chr13:41098681	['C', 'T']	19959	12112.820655441974	1558.1863693582875	-0.0101553041330009	0.0109964443919745	-0.923507978671041	0.355754	0.355754	chr13	41098681	0.4488502081286776	chr13:41098681:C:T
chr13:41099321	['C', 'G']	19959	2387.229379891632	352.34099787985247	0.00795623560026	0.0212703690392472	0.37405254161691	0.708369	0.708369	chr13	41099321	0.1497404528793722	chr13:41099321:C:G
chr13:41101689	['C', 'G']	19959	6844.371686294162	1063.525138540538	0.0182503186237997	0.0133753179057744	1.364477371855262	0.172433	0.172433	chr13	41101689	0.7633796158522417	chr13:41101689:C:G
chr13:41101706	['A', 'G']	19959	6373.277273866199	985.0228381287934	0.0171739464956119	0.0137590800672286	1.2481900251832092	0.211976	0.211976	chr13	41101706	0.6737133072674522	chr13:41101706:A:G
chr13:41101731	['G', 'A']	19959	12093.029467775888	1554.5732710159232	-0.0104661063050422	0.0110074650197479	-0.9508189475292896	0.341708	0.341708	chr13	41101731	0.4663448534658423	chr13:41101731:G:A
chr13:41102045	['G', 'A']	19959	6848.3431205531615	1061.5516143916632	0.0177786619669266	0.0133709480938766	1.3296485665865807	0.183649	0.183649	chr13	41102045	0.7360114321194732	chr13:41102045:G:A
chr13:41102268	['T', 'C']	19959	35766.584005612065	4957.8463668186005	0.0283009398739588	0.0165532052908313	1.7096954563618223	0.0873378	0.0873378	chr13	41102268	1.0587977519600615	chr13:41102268:T:C
chr13:41102316	['G', 'A']	19959	10666.603277209862	1364.4093180027617	-0.0130067459505089	0.0113910720453411	-1.141836861248592	0.253536	0.253536	chr13	41102316	0.5959603657535075	chr13:41102316:G:A
chr13:41102388	['T', 'C']	19959	790.1583563016789	119.22177591296008	-0.0012736287146614	0.0364098837671598	-0.0349803015798202	0.972096	0.972096	chr13	41102388	0.0122908439096094	chr13:41102388:T:C
chr13:41103623	['G', 'A']	19959	6844.74352162799	1062.112976770211	0.0179385973776613	0.0133789685026362	1.340805711152293	0.179999	0.179999	chr13	41103623	0.7447299076505177	chr13:41103623:G:A
chr13:41103696	['C', 'T']	19959	1513.9861125037603	249.2166969464685	0.039537014074955	0.0265681451792647	1.488136029375955	0.136731	0.136731	chr13	41103696	0.8641330099191841	chr13:41103696:C:T
chr13:41104656	['T', 'C']	19959	9448.926512750872	1352.7905192173444	0.0062850303592442	0.0119385694969607	0.5264475246254755	0.598583	0.598583	chr13	41104656	0.22287562146013	chr13:41104656:T:C
chr13:41104988	['T', 'C']	19959	8457.339713882751	1247.1792015117958	0.0092787559646225	0.0124404175795088	0.7458556680529751	0.455763	0.455763	chr13	41104988	0.3412609348556645	chr13:41104988:T:C
chr13:41105782	['T', 'G']	19959	8464.830870113501	1256.3382719287408	0.0105088775314978	0.0124451637561417	0.8444145643573103	0.398448	0.398448	chr13	41105782	0.3996283487637983	chr13:41105782:T:G
chr13:41106784	['T', 'G']	19959	6847.6861752768455	1063.4128047673464	0.0180467309057372	0.0133740152374373	1.34938764352681	0.177228	0.177228	chr13	41106784	0.7514676634599571	chr13:41106784:T:G
chr13:41106935	['A', 'G']	19959	35952.40393866506	5001.648069787582	0.0335820630261323	0.0169053508794372	1.9864753630745224	0.0469942	0.0469942	chr13	41106935	1.3279557391585337	chr13:41106935:A:G
chr13:41107895	['C', 'T']	19959	6861.718953593265	1063.508923300887	0.0176002650745508	0.013364520841827	1.3169394760092834	0.187874	0.187874	chr13	41107895	0.7261333180251962	chr13:41107895:C:T
chr13:41108616	['C', 'T']	19959	6846.029013830426	1065.7388960782969	0.0184374622894364	0.0133771164440503	1.3782837554379532	0.168131	0.168131	chr13	41108616	0.7743522039448443	chr13:41108616:C:T
chr13:41108925	['G', 'A']	19959	3484.174566589839	463.4620141168439	-0.0069759914137611	0.0178596868296085	-0.3905998733525393	0.696097	0.696097	chr13	41108925	0.1573302379332975	chr13:41108925:G:A
chr13:41109691	['A', 'C']	19959	5931.188674517664	844.9738259407468	0.0176934611189801	0.0144500734187072	1.224454755785115	0.220795	0.220795	chr13	41109691	0.656010765621264	chr13:41109691:A:C
chr13:41109904	['A', 'G']	19959	35894.59683319136	4986.286229570886	0.0307948548688126	0.0167890276018235	1.834225042638436	0.0666355	0.0666355	chr13	41109904	1.1762943391996543	chr13:41109904:A:G
chr13:41110952	['A', 'G']	19959	7866.18235117258	1163.288950097183	0.0120939576586389	0.0126745768111811	0.9541902533558364	0.339999	0.339999	chr13	41110952	0.4685223602963347	chr13:41110952:A:G
chr13:41111154	['T', 'C']	19959	6844.4004611066575	1064.8114398612004	0.0181513739976944	0.0133770592525554	1.356903161973129	0.174827	0.174827	chr13	41111154	0.7573914947823006	chr13:41111154:T:C
chr13:41111277	['A', 'G']	19959	6868.194072513915	1069.864072889916	0.0184068016803915	0.0133659929198063	1.3771368719727115	0.168485	0.168485	chr13	41111277	0.773438757743414	chr13:41111277:A:G
chr13:41112221	['AAAAC', 'A']	19959	6838.824942332764	1065.8814298244072	0.0185566401859433	0.0133913493329163	1.3857184757573704	0.165848	0.165848	chr13	41112221	0.7802897613721205	chr13:41112221:AAAAC:A
chr13:41112564	['A', 'G']	19959	6840.370884490103	1064.5652596252123	0.0182503563390807	0.0133801782848468	1.3639845412037168	0.172588	0.172588	chr13	41112564	0.7629894039565969	chr13:41112564:A:G
chr13:41113442	['C', 'T']	19959	12363.8583884546	1551.461447310858	-0.0196991066752122	0.010925917818267	-1.8029704234345727	0.0714079	0.0714079	chr13	41113442	1.1462537386914042	chr13:41113442:C:T
chr13:41113749	['G', 'A']	19959	12742.276845217217	1624.2897749475364	-0.0161916129116256	0.0108107462233724	-1.497733142289471	0.134218	0.134218	chr13	41113749	0.8721892369504766	chr13:41113749:G:A
chr13:41114810	['G', 'A']	19959	12706.369094191989	1614.1497089275615	-0.0171699648148324	0.0108293027919412	-1.5855097179118105	0.112866	0.112866	chr13	41114810	0.9474368661904822	chr13:41114810:G:A
chr13:41115005	['G', 'T']	19959	12743.416620582177	1629.866465947562	-0.0162454565196297	0.0108349142016086	-1.4993618054878424	0.133796	0.133796	chr13	41115005	0.8735568701548543	chr13:41115005:G:T
chr13:41115591	['G', 'T']	19959	13027.803674514327	1647.2759660610334	-0.0183248797027585	0.0107656345078248	-1.702164390723028	0.0887401	0.0887401	chr13	41115591	1.0518800862187008	chr13:41115591:G:T
chr13:41115644	['T', 'C']	19959	13026.874135338348	1643.2090100779826	-0.0184469433106858	0.0107571808496646	-1.7148492312705608	0.0863884	0.0863884	chr13	41115644	1.063544569491096	chr13:41115644:T:C
chr13:41116004	['T', 'C']	19959	4172.644641782057	659.9003595899424	0.0234258447181618	0.0164995275396503	1.4197888189141634	0.155685	0.155685	chr13	41116004	0.8077532289928643	chr13:41116004:T:C
chr13:41117100	['A', 'T']	19959	36498.14327954295	4914.894213550763	-0.0084054027470793	0.0181120410463284	-0.4640781635586689	0.642597	0.642597	chr13	41117100	0.1920613063078232	chr13:41117100:A:T
chr13:41119457	['T', 'C']	19959	7906.2356405738865	1060.3159023899543	0.0055313877259291	0.0130300092123587	0.424511420965281	0.671197	0.671197	chr13	41119457	0.1731499933092092	chr13:41119457:T:C
chr13:41120001	['G', 'A']	19959	5300.0	697.3485812866753	-0.0032990827652074	0.0149581581864479	-0.2205540765170137	0.825442	0.825442	chr13	41120001	0.0833134371981468	chr13:41120001:G:A
chr13:41120136	['T', 'A']	19959	7883.925090252708	1062.9414795259288	0.0064507556669616	0.013017360072422	0.4955502214790789	0.620217	0.620217	chr13	41120136	0.2074563340274118	chr13:41120136:T:A
chr13:41120767	['T', 'C']	19959	2690.0	316.6578737576942	-0.0151069883090498	0.0205540935745813	-0.7349868411483853	0.462356	0.462356	chr13	41120767	0.3350235021533245	chr13:41120767:T:C
chr13:41120772	['G', 'A']	19959	3430.0	496.4354786976918	0.0095733635916093	0.0180899553387749	0.5292088019194425	0.596667	0.596667	chr13	41120772	0.2242679811172215	chr13:41120772:G:A
chr13:41120964	['A', 'G']	19959	5940.892964521949	803.4554293010054	0.0099379355610392	0.0147690584194404	0.6728889059005935	0.501026	0.501026	chr13	41120964	0.3001397364809727	chr13:41120964:A:G
chr13:41121209	['GC', 'G']	19959	12708.273437891468	1781.425792161368	0.0028092048668306	0.0108872277263761	0.2580275656423386	0.796388	0.796388	chr13	41121209	0.0988752925585487	chr13:41121209:GC:G
chr13:41122523	['C', 'T']	19959	1124.168971737823	181.736068872503	0.0203921678612952	0.0303084340397024	0.6728215596550631	0.501069	0.501069	chr13	41122523	0.3001024652387585	chr13:41122523:C:T
chr13:41123743	['A', 'G']	19959	2763.2460150375937	402.1324682841751	0.0047475289855927	0.0198698487063508	0.238931310235662	0.811161	0.811161	chr13	41123743	0.0908929380550665	chr13:41123743:A:G
chr13:41123774	['G', 'A']	19959	12675.891351215843	1777.6285887195927	0.0031947038889988	0.0108976442125094	0.2931554588038105	0.769406	0.769406	chr13	41123774	0.1138444312905352	chr13:41123774:G:A
chr13:41123777	['G', 'A']	19959	14795.89577380057	1898.9987892298816	-0.0153895924293662	0.010474926731964	-1.469183777907022	0.141799	0.141799	chr13	41123777	0.848326831889294	chr13:41123777:G:A
chr13:41123900	['C', 'T']	19959	1126.0564184788054	184.3996433529105	0.0226741146169471	0.0302843506929509	0.7487073058569753	0.454042	0.454042	chr13	41123900	0.3429039719786351	chr13:41123900:C:T
chr13:41124638	['AT', 'A']	19959	2764.8008121929206	402.4996032490099	0.0047177604715578	0.0198673692999483	0.2374627662239162	0.8123	0.8123	chr13	41124638	0.0902835467656553	chr13:41124638:AT:A
chr13:41125167	['T', 'C']	19959	3970.596812988575	555.152285633914	0.0044666776297907	0.0169851134951965	0.2629760249205229	0.792572	0.792572	chr13	41125167	0.1009612744952551	chr13:41125167:T:C
chr13:41125483	['A', 'G']	19959	5976.796722297398	811.4314112542064	0.0104517359494421	0.0147399563526507	0.7090750948908071	0.478286	0.478286	chr13	41125483	0.3203123312579375	chr13:41125483:A:G
chr13:41125804	['G', 'A']	19959	5257.317029167085	690.2680162026245	-0.0030463740787182	0.0150164734945911	-0.2028688080337598	0.83924	0.83924	chr13	41125804	0.0761138249035343	chr13:41125804:G:A
chr13:41129826	['C', 'A']	19959	15137.82601503759	1974.889025168436	-0.0113143495243994	0.0104122796673489	-1.08663519285592	0.277211	0.277211	chr13	41129826	0.5571895404941525	chr13:41129826:C:A
chr13:41133136	['A', 'G']	19959	15119.787711736995	1969.4559622400225	-0.0115790892787606	0.0104153525437011	-1.1117328223098164	0.266266	0.266266	chr13	41133136	0.5746842858896144	chr13:41133136:A:G
chr13:41133574	['G', 'A']	19959	15305.174014509625	1992.577833219567	-0.0124106039353894	0.0104962615737792	-1.1823832559958698	0.237068	0.237068	chr13	41133574	0.6251270641632385	chr13:41133574:G:A
chr13:41134543	['C', 'T']	19959	2788.999645210349	406.16586864375057	0.0047259581670426	0.0199075357857302	0.2373954374820317	0.812352	0.812352	chr13	41134543	0.0902557459651557	chr13:41134543:C:T
chr13:41135524	['C', 'G']	19959	2606.0	361.74154376333735	-0.0007674881928893	0.0204152246034908	-0.0375939137479828	0.970012	0.970012	chr13	41135524	0.0132228930517481	chr13:41135524:C:G
chr13:41140699	['T', 'C']	19959	3960.1984166750176	551.8968009373738	0.0045265307453601	0.0170043094939283	0.2661990330731381	0.790089	0.790089	chr13	41140699	0.102323984618662	chr13:41140699:T:C
chr13:41141146	['T', 'C']	19959	5986.29992985269	814.1358444828005	0.011120687399705	0.0147252838104641	0.7552103947770741	0.450132	0.450132	chr13	41141146	0.346660111857292	chr13:41141146:T:C
chr13:41141496	['A', 'G']	19959	2761.2766948940225	400.0212733023731	0.003956612713071	0.0198796037652202	0.1990287512668231	0.842242	0.842242	chr13	41141496	0.0745631054550115	chr13:41141496:A:G
chr13:41143047	['C', 'T']	19959	2622.7884528642307	341.4137943214458	-0.0020774966857427	0.0207555065889744	-0.1000937595445796	0.920271	0.920271	chr13	41143047	0.0360842634438485	chr13:41143047:C:T
chr13:41143972	['T', 'C']	19959	15149.795229026762	1973.183070132192	-0.0117280555714015	0.0104093997811798	-1.1266793300230342	0.259892	0.259892	chr13	41143972	0.5852070887534258	chr13:41143972:T:C
chr13:41147169	['C', 'T']	19959	7487.626052526064	1014.2303237788764	0.0095508887758105	0.0132866205926129	0.7188350648862984	0.472251	0.472251	chr13	41147169	0.325827113778766	chr13:41147169:C:T
chr13:41147999	['TGCC', 'T']	19959	2604.3914612146727	362.8431174750533	-0.0004019880421393	0.0204215412573212	-0.0196845104428751	0.984295	0.984295	chr13	41147999	0.0068747210082031	chr13:41147999:TGCC:T
chr13:41148694	['T', 'C']	19959	3973.398156035477	561.8244811863314	0.0069014826550438	0.0169805780683869	0.4064339050913998	0.684428	0.684428	chr13	41148694	0.1646722317481909	chr13:41148694:T:C
chr13:41149643	['T', 'C']	19959	12643.533901277877	1768.1739277017768	0.0025187219019162	0.0109046548626777	0.2309767648434987	0.817335	0.817335	chr13	41149643	0.0875999032818512	chr13:41149643:T:C
chr13:41150057	['A', 'G']	19959	2607.134988713318	361.60601990571655	-0.0005660582442667	0.0204230234034204	-0.0277166721638265	0.977888	0.977888	chr13	41150057	0.0097108832158285	chr13:41150057:A:G
chr13:41150586	['A', 'G']	19959	2621.262664729168	359.7766493029216	-0.0031609066306024	0.020360962811677	-0.1552434754602874	0.876631	0.876631	chr13	41150586	0.0571831756043842	chr13:41150586:A:G
chr13:41150640	['A', 'T']	19959	5985.499448732084	812.4764977221286	0.0107964326249918	0.0147272226382204	0.7330935974969712	0.46351	0.46351	chr13	41150640	0.3339408917288256	chr13:41150640:A:T
chr13:41150888	['T', 'C']	19959	3977.3985568973294	553.7533220041713	0.004733658059452	0.0169747959303268	0.2788639155888133	0.780352	0.780352	chr13	41150888	0.1077094522147932	chr13:41150888:T:C
chr13:41151342	['A', 'G']	19959	15135.825112781957	1971.1852802615413	-0.0117594196269501	0.0104110152745723	-1.129517085204085	0.258693	0.258693	chr13	41151342	0.5872153227426897	chr13:41151342:A:G
chr13:41153282	['A', 'T']	19959	5986.399478722872	812.719054807558	0.0108651742391245	0.0147283576192898	0.7377044012629296	0.460703	0.460703	chr13	41153282	0.3365789597047685	chr13:41153282:A:T
chr13:41155496	['G', 'A']	19959	3962.58096861526	550.8445533388523	0.0040182355165273	0.0170052925258911	0.2362932310872868	0.813208	0.813208	chr13	41155496	0.0897983576056104	chr13:41155496:G:A
chr13:41155690	['A', 'G']	19959	1800.2705953096815	235.7517075854589	-0.0110389089713627	0.0243666031213451	-0.4530343813780359	0.650529	0.650529	chr13	41155690	0.1867333382119347	chr13:41155690:A:G
chr13:41155942	['G', 'A']	19959	23625.469600521275	3112.211471681907	-0.0068805875895652	0.0103091651532971	-0.6674243245937902	0.504509	0.504509	chr13	41155942	0.2971310819236545	chr13:41155942:G:A
chr13:41157777	['G', 'A']	19959	1958.1015220776617	276.9145380629833	0.0185015529257985	0.023580039536666	0.7846277313076322	0.432681	0.432681	chr13	41157777	0.3638321752342006	chr13:41157777:G:A
chr13:41160054	['C', 'T']	19959	5964.494186629247	810.2276006202295	0.0104197803173676	0.0147547637540551	0.7061977061139892	0.480073	0.480073	chr13	41160054	0.3186927186939199	chr13:41160054:C:T
chr13:41167683	['C', 'T']	19959	4432.77675304496	619.8353970646598	0.0045881126385646	0.0160880848694238	0.2851869986889858	0.775504	0.775504	chr13	41167683	0.1104159577814562	chr13:41167683:C:T
chr13:41168264	['C', 'T']	19959	1897.475343289566	235.91248755377265	-0.0177979000645195	0.0237580323275404	-0.7491319070177413	0.453787	0.453787	chr13	41168264	0.3431479498550807	chr13:41168264:C:T
chr13:41169179	['T', 'C']	19959	21033.37680433039	2862.0393211097185	0.0053494864139713	0.0101565794350617	0.526701577846604	0.598407	0.598407	chr13	41169179	0.2230033348568431	chr13:41169179:T:C
chr13:41169684	['T', 'G']	19959	936.0468984868224	131.4972262422281	0.014091302176163	0.033279906284829	0.4234177240633233	0.671995	0.671995	chr13	41169684	0.1726339583159485	chr13:41169684:T:G
chr13:41170009	['A', 'G']	19959	10220.072319951889	1350.3573427947638	-0.0039504978467343	0.0115668147188862	-0.3415372289385776	0.732703	0.732703	chr13	41170009	0.1350720302696768	chr13:41170009:A:G
chr13:41170587	['C', 'A']	19959	20473.15456322357	2789.4829905551424	0.0048694837601478	0.0101662511133659	0.4789851938386339	0.631954	0.631954	chr13	41170587	0.1993145329094406	chr13:41170587:C:A
chr13:41170859	['G', 'A']	19959	15872.976395710131	2168.0183517682312	-0.00233929061587	0.0103576339656494	-0.2258518329213155	0.821319	0.821319	chr13	41170859	0.085488130296135	chr13:41170859:G:A
chr13:41172903	['G', 'A']	19959	1784.1787843864308	215.42204646323424	-0.0217878048016993	0.0244336775239863	-0.8917120552282961	0.372558	0.372558	chr13	41172903	0.4288061064885075	chr13:41172903:G:A
chr13:41173653	['G', 'T']	19959	1544.6965413533835	188.2398916982628	0.0015368104519925	0.0263410310867724	0.0583428358187634	0.953476	0.953476	chr13	41173653	0.020690234132128	chr13:41173653:G:T
chr13:41174310	['A', 'G']	19959	7452.120114251353	1034.0607946375185	0.0120251854829424	0.0132811101315331	0.9054352658661547	0.365246	0.365246	chr13	41174310	0.4374145315536655	chr13:41174310:A:G
chr13:41175222	['T', 'A']	19959	10225.024602896226	1356.8314184101268	-0.0031595509037987	0.0115647914854377	-0.2732043122245021	0.784699	0.784699	chr13	41175222	0.1052969008440115	chr13:41175222:T:A
chr13:41177984	['C', 'A']	19959	19077.77924225719	2630.138642610546	-0.0005908209004023	0.0101762511415161	-0.0580587971136019	0.953702	0.953702	chr13	41177984	0.020587306609506	chr13:41177984:C:A
chr13:41179722	['C', 'G']	19959	589.0590269078518	64.17692744569993	-0.0018434833300177	0.0418926862803963	-0.0440048966466106	0.964901	0.964901	chr13	41179722	0.0155172435052335	chr13:41179722:C:G
chr13:41180144	['G', 'A']	19959	542.0	78.36705786648082	0.023848139725293	0.0435971366085783	0.5470116062760086	0.584377	0.584377	chr13	41180144	0.2333068854305043	chr13:41180144:G:A
chr13:41180534	['G', 'A']	19959	20487.185244587006	2799.1029023916853	0.0054765367190912	0.0101647923159431	0.5387750727087136	0.590048	0.590048	chr13	41180534	0.2291126573626033	chr13:41180534:G:A
chr13:41180908	['C', 'T']	19959	20125.00831746668	2755.4239625756327	0.0073663574417087	0.0101407851706139	0.7264089829114072	0.467597	0.467597	chr13	41180908	0.3301282838395927	chr13:41180908:C:T
chr13:41183416	['G', 'C']	19959	1559.2343656043297	207.74054221187632	-0.0078435035559453	0.0260382993213704	-0.3012294873462776	0.763243	0.763243	chr13	41183416	0.1173371700955489	chr13:41183416:G:C
chr13:41184280	['C', 'T']	19959	8745.943759398497	1149.931936043838	-0.0046908825782569	0.0121872498550918	-0.3849008294760671	0.700315	0.700315	chr13	41184280	0.1547065714280157	chr13:41184280:C:T
chr13:41184312	['G', 'A']	19959	1454.8747180027074	178.83562360031365	-0.0179545414469412	0.0269079092444209	-0.6672588822806399	0.504615	0.504615	chr13	41184312	0.2970398439484382	chr13:41184312:G:A
chr13:41185728	['A', 'G']	19959	6522.941353383458	889.5036814612099	0.0085298624923487	0.014139324200758	0.6032722901913092	0.546334	0.546334	chr13	41185728	0.2625417711989291	chr13:41185728:A:G
chr13:41186811	['T', 'C']	19959	7982.399639152007	1101.2964090692988	0.0114888947799275	0.012928045826533	0.8886799237939033	0.374186	0.374186	chr13	41186811	0.4269124654637153	chr13:41186811:T:C
chr13:41187363	['C', 'G']	19959	15794.374022850272	2166.816796003776	-0.0020116992976428	0.0103745219151061	-0.1939076628402204	0.84625	0.84625	chr13	41187363	0.0725013183067992	chr13:41187363:C:G
chr13:41190304	['A', 'G']	19959	775.0	118.7098898939764	0.0023252720247879	0.0368222915281702	0.0631484877308368	0.949649	0.949649	chr13	41190304	0.0224368847436611	chr13:41190304:A:G
chr13:41193202	['A', 'G']	19959	7438.608861267043	1043.8952429237252	0.0136514818781469	0.0132984364608704	1.0265478891684208	0.304646	0.304646	chr13	41193202	0.5162045197858016	chr13:41193202:A:G
chr13:41195524	['T', 'A']	19959	6020.206514657981	815.0050024737554	0.0100175198084575	0.0147016447336285	0.6813876943675204	0.495634	0.495634	chr13	41195524	0.3048389091040729	chr13:41195524:T:A
chr13:41197070	['G', 'A']	19959	3254.3261011174022	469.33533313769175	0.0218298247704767	0.0187866660202524	1.1619850348616263	0.245255	0.245255	chr13	41197070	0.610382129920391	chr13:41197070:G:A
chr13:41197340	['G', 'A']	19959	1422.0712496242109	182.3297972325819	-0.0136147317763832	0.0272135064658183	-0.5002931832207709	0.616874	0.616874	chr13	41197340	0.2098035340103348	chr13:41197340:G:A
chr13:41198183	['C', 'T']	19959	8850.443431205531	1188.524032396894	-0.0001450952226813	0.0121327998555546	-0.0119589232830633	0.990459	0.990459	chr13	41198183	0.0041634973513742	chr13:41198183:C:T
chr13:41199126	['G', 'A']	19959	8126.2214371617565	1246.4958119297128	0.0203665178308213	0.0124699728307297	1.6332447638243552	0.102433	0.102433	chr13	41199126	0.989560107724555	chr13:41199126:G:A
chr13:41199220	['T', 'C']	19959	19269.72372312165	2650.5804439350195	0.0087769160529278	0.0101141389150156	0.8677867811265197	0.385522	0.385522	chr13	41199220	0.4139508336805179	chr13:41199220:T:C
chr13:41200885	['T', 'G']	19959	10480.6255387391	1361.8799196335106	-0.0127257548920494	0.0115002125310914	-1.106566931493193	0.268495	0.268495	chr13	41200885	0.5710637974602479	chr13:41200885:T:G
chr13:41202092	['A', 'G']	19959	18782.056511056508	2439.0931837058324	-0.0155648881689704	0.0101201261125575	-1.538013261480684	0.124061	0.124061	chr13	41202092	0.906364722504185	chr13:41202092:A:G
chr13:41202226	['T', 'C']	19959	4615.850132825421	569.6454128795741	-0.0173539079266743	0.0158468937479665	-1.0950983961068823	0.273487	0.273487	chr13	41202226	0.5630633127033027	chr13:41202226:T:C
chr13:41203507	['C', 'G']	19959	18022.126616541354	2337.0146750241224	-0.0161660747553021	0.0101082991022267	-1.5992873372475622	0.109773	0.109773	chr13	41203507	0.959504466743514	chr13:41203507:C:G
chr13:41204754	['A', 'G']	19959	13854.694157731235	1846.5736763278403	-0.0061302805057541	0.0105768828255185	-0.5795923625970203	0.562196	0.562196	chr13	41204754	0.2501122487038672	chr13:41204754:A:G
chr13:41205987	['A', 'G']	19959	11548.735868911604	1595.1670501848894	0.0054228781611614	0.0111855009331024	0.4848131696196926	0.627814	0.627814	chr13	41205987	0.2021690039355081	chr13:41205987:A:G
chr13:41206603	['G', 'A']	19959	700.0701508242722	33.17865794343434	-0.0731531781362984	0.0382637504670018	-1.9118141124034569	0.0559144	0.0559144	chr13	41206603	1.2524763310192275	chr13:41206603:G:A
chr13:41206669	['C', 'T']	19959	2981.0	434.8793781192425	0.0066351552446437	0.0192512053532397	0.344661808073597	0.730352	0.730352	chr13	41206669	0.1364677771223588	chr13:41206669:C:T
chr13:41206865	['G', 'T']	19959	27996.402695660887	3618.398359107009	-0.0259100241693029	0.0109912104534396	-2.357340374753208	0.018416	0.018416	chr13	41206865	1.7348046937142834	chr13:41206865:G:T
chr13:41208327	['A', 'C']	19959	20755.23936250188	2631.1055261981314	-0.0175296893114662	0.0101055349128048	-1.734662188861879	0.0828161	0.0828161	chr13	41208327	1.081885225274839	chr13:41208327:A:C
chr13:41208674	['A', 'G']	19959	701.0702510397355	34.41119902241006	-0.0713486595122708	0.0382384993877139	-1.865885446728467	0.0620721	0.0620721	chr13	41208674	1.207103561478075	chr13:41208674:A:G
chr13:41209002	['A', 'G']	19959	28821.220106244367	3699.1500623165184	-0.0307540996647099	0.0112358014624698	-2.7371522865934934	0.00620285	0.00620285	chr13	41209002	2.207408721004944	chr13:41209002:A:G
chr13:41209021	['A', 'C']	19959	702.1055321707757	33.80500222929882	-0.0727543547259152	0.0382132777872036	-1.90390248989	0.0569373	0.0569373	chr13	41209021	1.2446031311986048	chr13:41209021:A:C
chr13:41210425	['C', 'T']	19959	3039.4568550811787	444.7435435557839	0.008195346176496	0.0190478548037105	0.4302503489736594	0.667018	0.667018	chr13	41210425	0.1758624461506244	chr13:41210425:C:T
chr13:41210583	['C', 'T']	19959	15542.229662673548	2040.4071985909748	-0.0057509904292212	0.010339623821694	-0.5562088648868291	0.578074	0.578074	chr13	41210583	0.2380165634227704	chr13:41210583:C:T
chr13:41210935	['G', 'A']	19959	18992.4648999296	2393.623930464995	-0.0171646840282853	0.0101400282136416	-1.692764918069294	0.0905158	0.0905158	chr13	41210935	1.0432756058346495	chr13:41210935:G:A
chr13:41211698	['T', 'C']	19959	3396.5737285585296	338.1811537798667	-0.03876352015903	0.0180716419289069	-2.1449916012902404	0.0319656	0.0319656	chr13	41211698	1.4953171393689064	chr13:41211698:T:C
chr13:41211828	['A', 'G']	19959	28557.015487169203	3676.940353211437	-0.0284724716890533	0.0111588203109076	-2.551566464532249	0.0107314	0.0107314	chr13	41211828	1.96934361702633	chr13:41211828:A:G
chr13:41213062	['T', 'G']	19959	33372.01608538785	4336.971937918075	-0.0347136246948053	0.0136075003944896	-2.5510654924443448	0.0107468	0.0107468	chr13	41213062	1.9687208333510289	chr13:41213062:T:G
chr13:41215614	['CT', 'C']	19959	28222.45238453437	3627.303980517568	-0.028731845413161	0.0110559975542774	-2.59875649140724	0.0093631	0.0093631	chr13	41215614	2.028580338228134	chr13:41215614:CT:C
chr13:41216448	['A', 'C']	19959	855.8576157279707	146.03854998219538	0.03889693874732	0.0347583079762582	1.1190688215861566	0.263124	0.263124	chr13	41216448	0.5798395373487397	chr13:41216448:A:C
chr13:41217304	['T', 'A']	19959	15541.450681635926	2012.656338353347	-0.0086030590907212	0.0103365347519931	-0.8322962479337969	0.405252	0.405252	chr13	41217304	0.3922748331436782	chr13:41217304:T:A
chr13:41219062	['G', 'A']	19959	1316.0	106.09417460341346	-0.054434322606116	0.0282766752939695	-1.9250609217741064	0.0542359	0.0542359	chr13	41219062	1.265713148688877	chr13:41219062:G:A
chr13:41219114	['AACCCCGTCTCTACTAAAAATACAAAAATTAGC', 'A']	19959	20669.28113235958	2583.156768027551	-0.0214121882993447	0.0101132050483749	-2.1172504855703824	0.0342509	0.0342509	chr13	41219114	1.4653280122037209	chr13:41219114:AACCCCGTCTCTACTAAAAATACAAAAATTAGC:A
chr13:41219619	['A', 'G']	19959	11655.91996592162	1583.8935647485716	0.0026977574021569	0.0111508581484841	0.2419327164092474	0.808835	0.808835	chr13	41219619	0.0921400641702858	chr13:41219619:A:G
chr13:41219696	['A', 'G']	19959	20701.29752894592	2594.6546051298656	-0.020621317486061	0.0101050467879902	-2.040694904111603	0.0412943	0.0412943	chr13	41219696	1.384109891428068	chr13:41219696:A:G
chr13:41220125	['C', 'T']	19959	3400.4893327280915	353.45850380238204	-0.0350190922660049	0.018092607172694	-1.93554704038768	0.0529373	0.0529373	chr13	41220125	1.2762382131103034	chr13:41220125:C:T
chr13:41221448	['G', 'A']	19959	491.0984214482585	88.63169381469852	0.0354212549174575	0.0461699622502764	0.7671926332849749	0.442976	0.442976	chr13	41221448	0.3536198027835135	chr13:41221448:G:A
chr13:41222104	['T', 'C']	19959	4244.85071410674	584.8725888542789	0.0101184812908105	0.0164284405577919	0.6159124632198546	0.537959	0.537959	chr13	41222104	0.2692508223861698	chr13:41222104:T:C
chr13:41222406	['G', 'A']	19959	3724.373202385128	543.8269626078303	0.0077853177045865	0.017424490836082	0.4468031678988866	0.655022	0.655022	chr13	41222406	0.1837441132629519	chr13:41222406:G:A
chr13:41223465	['A', 'T']	19959	28777.767376597345	3678.076074252468	-0.0322790572576708	0.0112224890118056	-2.876283257993332	0.00402815	0.00402815	chr13	41223465	2.394894365586306	chr13:41223465:A:T
chr13:41224408	['A', 'G']	19959	415.0	62.468170663839246	0.0229559334632337	0.0498623807178522	0.4603858286095609	0.645244	0.645244	chr13	41224408	0.1902760251862734	chr13:41224408:A:G
chr13:41224735	['G', 'A']	19959	405.0	63.931473535840325	0.0300034771916908	0.0504586037106943	0.5946156846455081	0.552107	0.552107	chr13	41224735	0.2579767465347372	chr13:41224735:G:A
chr13:41224784	['C', 'T']	19959	415.0	62.468170663839246	0.0229559334632337	0.0498623807178522	0.4603858286095609	0.645244	0.645244	chr13	41224784	0.1902760251862734	chr13:41224784:C:T
chr13:41225009	['C', 'T']	19959	15650.978190022566	2024.9392548381609	-0.008512144817117	0.0103353416336272	-0.8235958828319453	0.410179	0.410179	chr13	41225009	0.3870265780426885	chr13:41225009:C:T
chr13:41225107	['G', 'A']	19959	15688.734985173644	2038.0625057678308	-0.0077099363623074	0.010353417939723	-0.7446754692212969	0.456477	0.456477	chr13	41225107	0.3405810998924997	chr13:41225107:G:A
chr13:41225322	['G', 'A']	19959	3398.170257540836	343.32082079027816	-0.0372539515265579	0.0180373161888081	-2.065382185276171	0.0388997	0.0388997	chr13	41225322	1.410053748001978	chr13:41225322:G:A
chr13:41226262	['T', 'G']	19959	11634.331646203958	1586.3625356194218	0.0031558052675206	0.0111549542597053	0.282906159366359	0.777252	0.777252	chr13	41226262	0.109438151770655	chr13:41226262:T:G
chr13:41227467	['T', 'A']	19959	20371.28919528704	2535.166172245542	-0.0221963785399389	0.0101071282528988	-2.19611129734825	0.0280954	0.0280954	chr13	41227467	1.5513647803850228	chr13:41227467:T:A
chr13:41227484	['A', 'G']	19959	19889.96887218045	2430.987215879829	-0.0247237211667591	0.0101077413873114	-2.446018375360833	0.0144529	0.0144529	chr13	41227484	1.840045002206172	chr13:41227484:A:G
chr13:41229021	['A', 'G']	19959	697.0	30.57696760806051	-0.0770711973641877	0.0383425681473154	-2.0100687326960887	0.0444374	0.0444374	chr13	41229021	1.352251359242548	chr13:41229021:A:G
chr13:41229253	['C', 'T']	19959	694.0	31.66610278006401	-0.0752015656499587	0.0384207579052817	-1.957316038255992	0.0503242	0.0503242	chr13	41229253	1.298223120330954	chr13:41229253:C:T
chr13:41229543	['ACT', 'A']	19959	415.0415894172471	62.47974840071922	0.0229479116449038	0.0498624264517538	0.4602245273223497	0.64536	0.64536	chr13	41229543	0.1901979560650923	chr13:41229543:ACT:A
chr13:41229685	['T', 'A']	19959	1323.0	80.51206219675434	-0.0758175433482684	0.0281557900004059	-2.69278693111347	0.00709167	0.00709167	chr13	41229685	2.1492514818293684	chr13:41229685:T:A
chr13:41230684	['A', 'G']	19959	24534.75109038953	3074.652380886669	-0.0286525671421849	0.0103635107217856	-2.7647549089666112	0.00570179	0.00570179	chr13	41230684	2.2439887820319404	chr13:41230684:A:G
chr13:41232042	['C', 'T']	19959	1323.2651966925582	79.18682895313738	-0.076555790623269	0.0281541953591959	-2.7191610218852778	0.00655044	0.00655044	chr13	41232042	2.183729527007599	chr13:41232042:C:T
chr13:41232164	['G', 'A']	19959	24432.120577327856	3072.021006658022	-0.0272236019395436	0.0103470284200417	-2.631055104363365	0.00851857	0.00851857	chr13	41232164	2.069633303500065	chr13:41232164:G:A
chr13:41232332	['CAA', 'C']	19959	16465.424661654135	2028.6078934023376	-0.0190370681927778	0.0102640258139098	-1.854736975327817	0.0636485	0.0636485	chr13	41232332	1.1962118268791246	chr13:41232332:CAA:C
chr13:41233814	['T', 'C']	19959	24540.377236505792	3085.6629461115444	-0.0274786048883664	0.0103612330901902	-2.6520593301179907	0.00800658	0.00800658	chr13	41233814	2.0965529526176554	chr13:41233814:T:C
chr13:41234392	['T', 'C']	19959	24536.917464294664	3089.799873178204	-0.0270723849068515	0.0103610496244336	-2.612899840090418	0.0089845	0.0089845	chr13	41234392	2.046506086978281	chr13:41234392:T:C
chr13:41236495	['G', 'A']	19959	24521.68580877932	3090.662743713031	-0.0267644750917941	0.0103590238986029	-2.583686972225596	0.00978209	0.00978209	chr13	41236495	2.00956834577526	chr13:41236495:G:A
chr13:41236944	['A', 'G']	19959	29537.479907806395	3816.5416962991367	-0.0288564363793594	0.0114592499003588	-2.5181784698190195	0.0118041	0.0118041	chr13	41236944	1.927967119973143	chr13:41236944:A:G
chr13:41237306	['C', 'G']	19959	421.6044696157946	63.9611157521031	0.0244027354423039	0.0499296798079821	0.4887420775809334	0.62503	0.62503	chr13	41237306	0.2040991370210846	chr13:41237306:C:G
chr13:41237462	['C', 'T']	19959	29844.46702085004	3880.005442994876	-0.0257411934978427	0.0115667281587031	-2.225451583598807	0.0260621	0.0260621	chr13	41237462	1.5839905931642146	chr13:41237462:C:T
chr13:41237643	['C', 'T']	19959	15159.835939849623	1946.66613845757	-0.0094413764960068	0.0104025714144923	-0.907600257649136	0.3641	0.3641	chr13	41237643	0.4387793210660562	chr13:41237643:C:T
chr13:41239359	['C', 'T']	19959	24534.91706339264	3090.4277374241738	-0.0270041421010589	0.0103594971872632	-2.6067039367759866	0.00914864	0.00914864	chr13	41239359	2.0386434616050635	chr13:41239359:C:T
chr13:41239363	['G', 'A']	19959	4052.4060730570727	622.5040208971999	0.0156495363782725	0.0167331307375579	0.935242580944331	0.349675	0.349675	chr13	41239363	0.4563354164472941	chr13:41239363:G:A
chr13:41239622	['G', 'C']	19959	4051.608989777512	620.0357690486351	0.0152019408025454	0.0167349316438659	0.9083957512379583	0.36368	0.36368	chr13	41239622	0.4392805816191044	chr13:41239622:G:C
chr13:41240141	['C', 'T']	19959	19912.99077925332	2463.11692404886	-0.0227355813626695	0.0101024288047678	-2.2505064675080413	0.0244277	0.0244277	chr13	41240141	1.6121174222746906	chr13:41240141:C:T
chr13:41241248	['G', 'A']	19959	842.0421885960517	138.45695748427988	0.0326310931414084	0.0350457369381971	0.9311002133855276	0.351813	0.351813	chr13	41241248	0.4536881167718131	chr13:41241248:G:A
chr13:41242787	['C', 'T']	19959	696.1046301864102	34.00255921062805	-0.0740103790681295	0.0383657564974295	-1.929073888405879	0.0537359	0.0537359	chr13	41242787	1.2697354729103574	chr13:41242787:C:T
chr13:41242849	['T', 'C']	19959	26355.204671913376	3364.116073712288	-0.0267934624359812	0.0106800842917092	-2.5087313643002416	0.0121244	0.0121244	chr13	41242849	1.916339744118409	chr13:41242849:T:C
chr13:41242941	['T', 'C']	19959	24497.909646705084	3082.1302381467617	-0.0273216763864139	0.010356333852422	-2.638161030317121	0.00834217	0.00834217	chr13	41242941	2.078720964177355	chr13:41242941:T:C
chr13:41243017	['G', 'A']	19959	29068.281998596773	3735.113962647524	-0.0298278147327276	0.0113069915808528	-2.637997430124359	0.00834619	0.00834619	chr13	41243017	2.0785117328507274	chr13:41243017:G:A
chr13:41243168	['A', 'G']	19959	24010.01483411847	3050.453185999412	-0.022660250134524	0.0102858296987934	-2.203055154333552	0.0276023	0.0276023	chr13	41243168	1.5590547282358402	chr13:41243168:A:G
chr13:41243238	['A', 'T']	19959	25222.109568442684	3185.5778872984224	-0.0275739649489617	0.0104546558685309	-2.63748183543381	0.00835889	0.00835889	chr13	41243238	2.0778513898912454	chr13:41243238:A:T
chr13:41243513	['C', 'G']	19959	691.3117293233083	32.74618897651952	-0.0736228489093378	0.0384968745877663	-1.912437040609369	0.0558345	0.0558345	chr13	41243513	1.253097368631539	chr13:41243513:C:G
chr13:41244140	['T', 'C']	19959	29544.40127292773	3820.6015502235	-0.0284816907993472	0.011464213426229	-2.4843999095641123	0.0129851	0.0129851	chr13	41244140	1.886554701461636	chr13:41244140:T:C
chr13:41244220	['ACTTT', 'A']	19959	24506.962248069794	3082.042638198739	-0.0275953876410222	0.0103654624553242	-2.662243750335318	0.00776839	0.00776839	chr13	41244220	2.109668979470253	chr13:41244220:ACTTT:A
chr13:41244407	['G', 'A']	19959	29512.95735832039	3824.5250873263817	-0.0270127403522145	0.0114512922512003	-2.358925067988126	0.0183375	0.0183375	chr13	41244407	1.7366598731486609	chr13:41244407:G:A
chr13:41244665	['C', 'T']	19959	694.0	29.70075871482297	-0.0783806320788766	0.0383625532176256	-2.043154730453776	0.0410502	0.0410502	chr13	41244665	1.3866847226204286	chr13:41244665:C:T
chr13:41246049	['CT', 'C']	19959	24495.6819001804	3081.122034684043	-0.0274127552951688	0.010356894490706	-2.646812258227429	0.00813183	0.00813183	chr13	41246049	2.089811709083881	chr13:41246049:CT:C
chr13:41246241	['T', 'C']	19959	15152.555104495565	1942.6160339720727	-0.0096442451828971	0.0104073306644356	-0.9266780785445642	0.354105	0.354105	chr13	41246241	0.4508679409146403	chr13:41246241:T:C
chr13:41246578	['T', 'C']	19959	24496.0	3083.426169425557	-0.0272410669971797	0.0103576281377801	-2.630048755835921	0.00854382	0.00854382	chr13	41246578	2.0683479098742974	chr13:41246578:T:C
chr13:41246766	['C', 'T']	19959	24497.136864789016	3080.255508504848	-0.0274809340589802	0.010356637202227	-2.6534611112061413	0.00797341	0.00797341	chr13	41246766	2.0983559035148858	chr13:41246766:C:T
chr13:41247168	['G', 'A']	19959	694.0	32.21319702401788	-0.0747424842515387	0.0384209521175495	-1.9453574191202447	0.051746	0.051746	chr13	41247168	1.286123215824057	chr13:41247168:G:A
chr13:41248166	['C', 'T']	19959	15135.516660820766	1949.311388547271	-0.0090555329479391	0.0104063135700329	-0.8701960484850602	0.384204	0.384204	chr13	41248166	0.4154381179519811	chr13:41248166:C:T
chr13:41249099	['CTA', 'C']	19959	15137.550593895656	1949.850473294708	-0.0090862109847984	0.0104063066678854	-0.8731446491807776	0.382595	0.382595	chr13	41249099	0.4172607099140511	chr13:41249099:CTA:C
chr13:41249778	['T', 'C']	19959	3731.82772157632	522.8644628505818	0.0132171413808538	0.0174425866284002	0.7577512247715352	0.448609	0.448609	chr13	41249778	0.3481320178437128	chr13:41249778:T:C
chr13:41250972	['A', 'G']	19959	24502.455278849528	3082.118579497469	-0.0274260992367655	0.010358087519444	-2.6477956654915107	0.00810822	0.00810822	chr13	41250972	2.0910744761248354	chr13:41250972:A:G
chr13:41251356	['T', 'C']	19959	413.0413889863206	62.57651910291874	0.0233261951423388	0.049976038059063	0.4667475864087359	0.640686	0.640686	chr13	41251356	0.1933547659241317	chr13:41251356:T:C
chr13:41251359	['C', 'T']	19959	29544.921122525688	3822.013416485293	-0.0282128536938497	0.0114625442299683	-2.4613081640364376	0.0138515	0.0138515	chr13	41251359	1.8585031936429424	chr13:41251359:C:T
chr13:41253434	['T', 'C']	19959	29544.96056521521	3824.45822280691	-0.0279376628390878	0.0114636637351603	-2.437062311362113	0.0148158	0.0148158	chr13	41253434	1.8292748932082152	chr13:41253434:T:C
chr13:41254091	['T', 'C']	19959	694.0	32.53358840315805	-0.0740502056874548	0.0384196361988744	-1.9274051764608893	0.0539433	0.0539433	chr13	41254091	1.2680624889555785	chr13:41254091:T:C
chr13:41254303	['C', 'T']	19959	15155.834135338348	1947.4609963803705	-0.0091936247536509	0.0104084086282336	-0.8832882222468188	0.377091	0.377091	chr13	41254303	0.4235538327415038	chr13:41254303:C:T
chr13:41254378	['A', 'G']	19959	676.0677456531542	34.39364934534387	-0.0701855043129463	0.0389423968511124	-1.802290305378093	0.0715148	0.0715148	chr13	41254378	1.1456040715808196	chr13:41254378:A:G
chr13:41255388	['G', 'A']	19959	1307.261989476322	134.11010114082083	-0.0476826080443156	0.0282473579993854	-1.688037799689195	0.0914196	0.0914196	chr13	41255388	1.0389606832673488	chr13:41255388:G:A
chr13:41255671	['G', 'A']	19959	4726.947331495866	600.135211689183	-0.0127556059271325	0.0156129866838477	-0.8169869215560596	0.413946	0.413946	chr13	41255671	0.383056309680134	chr13:41255671:G:A
chr13:41255947	['C', 'T']	19959	1058.1060279601145	112.48974383298462	-0.0239059757519174	0.0311545249950744	-0.7673355878703662	0.442891	0.442891	chr13	41255947	0.3537031449354959	chr13:41255947:C:T
chr13:41255960	['T', 'A']	19959	6611.0	884.959274403651	-0.0061628672166301	0.013561871722548	-0.4544260071700667	0.649527	0.649527	chr13	41255960	0.1874027911540146	chr13:41255960:T:A
chr13:41256976	['A', 'G']	19959	1056.211676271611	110.9943437607415	-0.0248668658309479	0.0311815950547396	-0.7974853687662192	0.425179	0.425179	chr13	41256976	0.3714281938414586	chr13:41256976:A:G
chr13:41257134	['G', 'A']	19959	595.2684210526317	90.30627602866164	0.0312897535924348	0.0415527904050505	0.7530120910636061	0.451452	0.451452	chr13	41257134	0.3453884186468433	chr13:41257134:G:A
chr13:41258224	['G', 'A']	19959	1057.052961218559	112.141338536884	-0.0238918187421865	0.0311680180396238	-0.7665491823000415	0.443359	0.443359	chr13	41258224	0.353244471115641	chr13:41258224:G:A
chr13:41258498	['G', 'C']	19959	22624.602647014595	2880.3600545777413	-0.0219845492329998	0.0101699033219852	-2.1617264724113614	0.0306511	0.0306511	chr13	41258498	1.5135539350001253	chr13:41258498:G:C
chr13:41259121	['T', 'C']	19959	22618.666282449634	2883.125112510574	-0.0215590026696625	0.0101675390129742	-2.120375701745745	0.0339867	0.0339867	chr13	41259121	1.4686910019767	chr13:41259121:T:C
chr13:41259203	['C', 'G']	19959	1057.158899579074	111.93594133948524	-0.024069237412235	0.031168090635954	-0.7722397144363387	0.439982	0.439982	chr13	41259203	0.3565650904696715	chr13:41259203:C:G
chr13:41259205	['A', 'G']	19959	29215.927594327804	3762.6866041588783	-0.031831184617136	0.0113742892242591	-2.798520768158969	0.00513865	0.00513865	chr13	41259205	2.289150961658106	chr13:41259205:A:G
chr13:41259209	['C', 'G']	19959	22598.264468607507	2885.2293409711374	-0.0211507303020131	0.0101628527831155	-2.081180427719334	0.0374301	0.0374301	chr13	41259209	1.4267790126026454	chr13:41259209:C:G
chr13:41259487	['A', 'G']	19959	29951.002505637687	3890.059245749223	-0.0268236159090661	0.0116047968978456	-2.3114248482923405	0.0208195	0.0208195	chr13	41259487	1.6815297046933226	chr13:41259487:A:G
chr13:41259785	['A', 'C']	19959	22621.60084223192	2881.4913441305107	-0.0217147034589513	0.0101678852235846	-2.1356165005269307	0.0327228	0.0327228	chr13	41259785	1.4851495420263283	chr13:41259785:A:C
chr13:41260608	['C', 'T']	19959	29634.969584606908	3828.801099662412	-0.0295879256999811	0.0114918879317628	-2.574679275996254	0.0100404	0.0100404	chr13	41260608	1.998248984966663	chr13:41260608:C:T
chr13:41260903	['T', 'C']	19959	6594.3215735404665	880.0356869577122	-0.0067582899562768	0.0135750801713814	-0.4978453070593624	0.618599	0.618599	chr13	41260903	0.2085907863936754	chr13:41260903:T:C
chr13:41260970	['A', 'G']	19959	3668.7352543222246	520.9334250009682	0.0156005507234919	0.0175263716486996	0.8901186757984454	0.373413	0.373413	chr13	41260970	0.4278105665958674	chr13:41260970:A:G
chr13:41261269	['G', 'A']	19959	1056.1058275291878	112.23399954045875	-0.0234011170286179	0.0311812504561066	-0.7504868049329619	0.45297	0.45297	chr13	41261269	0.3439305601635357	chr13:41261269:G:A
chr13:41261370	['CATAATTCTT', 'C']	19959	22618.93288893344	2884.0898768129045	-0.0213848122179818	0.0101685986364689	-2.103024515225401	0.0354761	0.0354761	chr13	41261370	1.450064129583704	chr13:41261370:CATAATTCTT:C
chr13:41261593	['C', 'T']	19959	3572.89505863486	545.7863384867171	0.0156935653147651	0.0177411885009519	0.8845836519871882	0.376392	0.376392	chr13	41261593	0.4243596158313314	chr13:41261593:C:T
chr13:41262061	['G', 'A']	19959	15237.58066456172	1943.822632045067	-0.0107131896220478	0.0103949450439832	-1.0306153208812652	0.302734	0.302734	chr13	41262061	0.51893880077065	chr13:41262061:G:A
chr13:41262103	['G', 'A']	19959	17122.431520922077	2158.686283995337	-0.0160793962619141	0.0102209647604447	-1.5731779375799737	0.115693	0.115693	chr13	41262103	0.9366929172223288	chr13:41262103:G:A
chr13:41262107	['C', 'T']	19959	6603.3233775996	876.4456861957306	-0.0077849343833437	0.0135663837214827	-0.5738400551811066	0.566083	0.566083	chr13	41262107	0.2471198871875675	chr13:41262107:C:T
chr13:41262644	['G', 'GA']	19959	22618.53299924831	2879.390982963296	-0.0218607945260183	0.0101664134074384	-2.150295649990332	0.0315438	0.0315438	chr13	41262644	1.5010859895225754	chr13:41262644:G:GA
chr13:41262990	['G', 'A']	19959	1057.0	112.0832104398856	-0.0239213125796848	0.0311679804651524	-0.7674963928583778	0.442796	0.442796	chr13	41262990	0.3537963109770862	chr13:41262990:G:A
chr13:41263019	['T', 'C']	19959	15237.290288634997	1944.9655497392123	-0.0105320282662642	0.0103934740797805	-1.0133308829579175	0.310914	0.310914	chr13	41263019	0.5073597218749326	chr13:41263019:T:C
chr13:41263084	['C', 'T']	19959	22572.261863005464	2886.408664523946	-0.0208012538082167	0.0101594918446241	-2.0474699056157624	0.040625	0.040625	chr13	41263084	1.391206626013069	chr13:41263084:C:T
chr13:41264064	['C', 'A']	19959	6598.991882140709	877.0210721085247	-0.0074804195026156	0.0135730526248394	-0.5511228541858026	0.581556	0.581556	chr13	41264064	0.2354084592330432	chr13:41264064:C:A
chr13:41264067	['G', 'C']	19959	29181.386199639208	3772.344836876343	-0.0302757270029091	0.0113535446098053	-2.666632143829512	0.00766773	0.00766773	chr13	41264067	2.1153331881224298	chr13:41264067:G:C
chr13:41264317	['A', 'G']	19959	1056.1058275291878	111.84103965534077	-0.0237069136402375	0.031181502787026	-0.7602877193623094	0.447092	0.447092	chr13	41264317	0.3496031010712191	chr13:41264317:A:G
chr13:41264367	['C', 'A']	19959	22574.65525709131	2887.7698854673813	-0.0207542951868203	0.0101598382656336	-2.042778107701098	0.0410875	0.0410875	chr13	41264367	1.3862902829103192	chr13:41264367:C:A
chr13:41264704	['A', 'G']	19959	6595.313101443464	877.2320767949282	-0.0073361735589292	0.0135755807694353	-0.5403948224039317	0.588931	0.588931	chr13	41264704	0.229935584796313	chr13:41264704:A:G
chr13:41264833	['C', 'T']	19959	6597.32217489351	878.7248641704673	-0.0070253997059417	0.0135714843442487	-0.5176589036054051	0.604702	0.604702	chr13	41264833	0.2184585949999332	chr13:41264833:C:T
chr13:41265378	['A', 'G']	19959	29179.233710906174	3766.525975511719	-0.030909075794624	0.0113572224486139	-2.721534770889009	0.00650359	0.00650359	chr13	41265378	2.1868468453891	chr13:41265378:A:G
chr13:41265416	['C', 'T']	19959	17090.550790067726	2169.199170752542	-0.0148056799316499	0.0102292114516389	-1.4473921085361643	0.147803	0.147803	chr13	41265416	0.8303167508517267	chr13:41265416:C:T
chr13:41265546	['T', 'A']	19959	22577.18060150376	2889.5194276214584	-0.0206686802111981	0.0101600987040327	-2.0342991552822536	0.0419346	0.0419346	chr13	41265546	1.3774274952152898	chr13:41265546:T:A
chr13:41266127	['A', 'G']	19959	33197.97985265374	4336.799486630904	-0.0302475617219055	0.0134748274113243	-2.244745761751672	0.0247954	0.0247954	chr13	41266127	1.6056288812671426	chr13:41266127:A:G
chr13:41266885	['C', 'T']	19959	15230.838803719522	1960.2133331157463	-0.009301269941302	0.0104147027894818	-0.8930902906509885	0.37182	0.37182	chr13	41266885	0.4296672534666775	chr13:41266885:C:T
chr13:41267879	['G', 'A']	19959	6630.267273001351	873.4815157474903	-0.0088378499853852	0.0135673650006081	-0.6514050432776826	0.514793	0.514793	chr13	41267879	0.2883673671329232	chr13:41267879:G:A
chr13:41267943	['T', 'C']	19959	6601.638359735311	878.951647109156	-0.007267560053901	0.0135713321243972	-0.5355082306795889	0.592304	0.592304	chr13	41267943	0.22745533443307	chr13:41267943:T:C
chr13:41268425	['C', 'T']	19959	33711.378062835094	4410.679289397154	-0.0317155805275096	0.0139045411265645	-2.280951254616894	0.0225618	0.0225618	chr13	41268425	1.6466262549155106	chr13:41268425:C:T
chr13:41269054	['A', 'G']	19959	22577.44310206537	2892.6624677322225	-0.0204042535870215	0.0101633098474036	-2.00763864266464	0.0446952	0.0446952	chr13	41269054	1.3497391150212337	chr13:41269054:A:G
chr13:41269372	['G', 'C']	19959	6598.983761840325	882.0780513370814	-0.0066317313134971	0.0135736845674808	-0.4885726701934046	0.62515	0.62515	chr13	41269372	0.2040157644859482	chr13:41269372:G:C
chr13:41269564	['T', 'TA']	19959	1047.629869153256	118.2346627581222	-0.0184249874243694	0.0313296726119306	-0.5881002221948854	0.556472	0.556472	chr13	41269564	0.2545566831736964	chr13:41269564:T:TA
chr13:41270346	['AT', 'A']	19959	1055.8515358361765	111.5293743366327	-0.0242951836717072	0.0312093475286335	-0.778458557950217	0.436308	0.436308	chr13	41270346	0.3602068238593804	chr13:41270346:AT:A
chr13:41270422	['T', 'A']	19959	417.48108948635655	67.4070724210111	0.0324720008432321	0.0497420756114174	0.6528075164555216	0.513888	0.513888	chr13	41270422	0.2891315235769999	chr13:41270422:T:A
chr13:41270488	['G', 'A']	19959	22576.09797924084	2896.683281037049	-0.0200862354958229	0.0101642246833514	-1.976169960973352	0.0481493	0.0481493	chr13	41270488	1.3174100223161271	chr13:41270488:G:A
chr13:41271464	['G', 'A']	19959	1157.1159492909755	131.5133509588483	-0.0178221581739209	0.0298116159569509	-0.5978259682285184	0.549963	0.549963	chr13	41271464	0.2596665276627632	chr13:41271464:G:A
chr13:41271885	['G', 'A']	19959	12561.664360902254	1684.7579418931375	-0.0006314422575827	0.0109378576320726	-0.0577299759078258	0.953964	0.953964	chr13	41271885	0.0204680140761443	chr13:41271885:G:A
chr13:41273134	['A', 'G']	19959	5480.491749837001	859.0325805006701	0.0197302829324547	0.0147254146306539	1.3398796181522818	0.1803	0.1803	chr13	41273134	0.7440042732775981	chr13:41273134:A:G
chr13:41273794	['A', 'G']	19959	3287.057978295817	459.14496108908696	0.0014757949220354	0.0183560506854312	0.0803982810532732	0.935921	0.935921	chr13	41273794	0.0287608080055188	chr13:41273794:A:G
chr13:41275301	['T', 'C']	19959	1770.982160452232	327.740851836792	0.0620749169279922	0.0250693825890217	2.476124679479568	0.01329	0.01329	chr13	41275301	1.876475019057268	chr13:41275301:T:C
chr13:41275564	['C', 'T']	19959	18430.314992225503	2660.8270818935293	0.0192435438744544	0.0101607634694839	1.8939072769727383	0.0582518	0.0582518	chr13	41275564	1.2346906502506223	chr13:41275564:C:T
chr13:41275773	['G', 'A']	19959	845.5083471198677	96.9416648320936	-0.0123764029936708	0.035135751861915	-0.3522452868608187	0.724658	0.724658	chr13	41275773	0.1398669089546909	chr13:41275773:G:A
chr13:41276479	['C', 'T']	19959	844.4230788510702	98.8482167534776	-0.0098803726309278	0.0351545932117742	-0.2810549555048934	0.778671	0.778671	chr13	41276479	0.1086459994074875	chr13:41276479:C:T
chr13:41278417	['A', 'AC']	19959	850.0425894378194	95.99042023106888	-0.0140491037518505	0.0350398093948803	-0.4009469227850086	0.688463	0.688463	chr13	41278417	0.1621193950259641	chr13:41278417:A:AC
chr13:41280344	['G', 'GC']	19959	832.0833792654207	91.70074168268884	-0.0164722571970629	0.0353833306390427	-0.4655372148287007	0.641552	0.641552	chr13	41280344	0.1927681367983175	chr13:41280344:G:GC
chr13:41280847	['C', 'T']	19959	844.0422888064936	97.08089817369611	-0.011712522197022	0.0351554796290552	-0.3331634874735689	0.739014	0.739014	chr13	41280847	0.1313473341827725	chr13:41280847:C:T
chr13:41282098	['A', 'G']	19959	3228.7206560995164	472.738113175132	0.0118585021389395	0.0185273040998647	0.6400554595002383	0.522144	0.522144	chr13	41282098	0.2822097081452605	chr13:41282098:A:G
chr13:41282577	['G', 'C']	19959	4562.228580018038	623.0480667469141	0.001395341751414	0.0158723184183995	0.0879103930901849	0.929949	0.929949	chr13	41282577	0.0315408682481197	chr13:41282577:G:C
chr13:41283395	['A', 'G']	19959	851.0	93.68989751299758	-0.0165787479880224	0.0350204764438014	-0.473401554505603	0.635932	0.635932	chr13	41283395	0.1965893208352936	chr13:41283395:A:G
chr13:41284168	['AC', 'A']	19959	845.5250715253728	96.51991651031052	-0.013021606492795	0.0351565620731909	-0.3703890746110488	0.711097	0.711097	chr13	41284168	0.1480711535720711	chr13:41284168:AC:A
chr13:41285528	['C', 'T']	19959	761.1144016837042	100.85674444438096	-0.0025116238961491	0.0371864425407637	-0.06754138671361	0.946151	0.946151	chr13	41285528	0.0240395472836989	chr13:41285528:C:T
chr13:41285563	['A', 'G']	19959	33320.35552102652	4562.280345491953	0.0120643848436447	0.0135069939899263	0.893195395855104	0.371763	0.371763	chr13	41285563	0.4297338359074191	chr13:41285563:A:G
chr13:41286756	['C', 'A']	19959	33311.3379766498	4560.74210113605	0.0120077450163284	0.0134973753730274	0.889635553911033	0.373672	0.373672	chr13	41286756	0.4275094434965701	chr13:41286756:C:A
chr13:41287324	['T', 'G']	19959	12625.530293159609	1876.1979675791413	0.0237890639379776	0.0109375811875121	2.174983986874408	0.029643	0.029643	chr13	41287324	1.5280778459857336	chr13:41287324:T:G
chr13:41288149	['T', 'A']	19959	851.0426395430404	93.72594219639606	-0.0165666997774711	0.0350204740412001	-0.473057553646507	0.636177	0.636177	chr13	41288149	0.1964220361932042	chr13:41288149:T:A
chr13:41288417	['C', 'G']	19959	19309.86990729141	2797.3480127995326	0.0197301009370493	0.0101356744052847	1.946599717800928	0.0515968	0.0515968	chr13	41288417	1.2873772321990804	chr13:41288417:C:G
chr13:41288708	['T', 'A']	19959	19311.90273601924	2797.009238484034	0.0195843378536127	0.0101347191475508	1.9324006485513143	0.0533242	0.0533242	chr13	41288708	1.2730756513626729	chr13:41288708:T:A
chr13:41289525	['C', 'T']	19959	949.0475498546948	105.34430918377564	-0.0234016219122184	0.0333559156386184	-0.7015733630506251	0.482953	0.482953	chr13	41289525	0.3160951318444227	chr13:41289525:C:T
chr13:41291052	['C', 'T']	19959	848.1246672359227	96.63213117258564	-0.0132711614550781	0.0351181985058229	-0.3778998359747204	0.705509	0.705509	chr13	41291052	0.1514974416893552	chr13:41291052:C:T
chr13:41291189	['T', 'C']	19959	764.3063505588691	100.57947201801352	-0.0039588569298357	0.0371173928067403	-0.1066577318737976	0.915062	0.915062	chr13	41291189	0.0385494793262692	chr13:41291189:T:C
chr13:41291393	['A', 'G']	19959	852.6233120827272	93.36720846907808	-0.0171512080695125	0.0350220676376937	-0.4897257422646545	0.624333	0.624333	chr13	41291393	0.2045837092155397	chr13:41291393:A:G
chr13:41292803	['T', 'G']	19959	19302.76984763432	2785.1409006780123	0.0184300060500541	0.0101502736728949	1.8157151860121	0.0694291	0.0694291	chr13	41292803	1.1584584644073823	chr13:41292803:T:G
chr13:41292852	['G', 'A']	19959	850.2129898767164	94.04226751495054	-0.0159219080000994	0.0350396122120379	-0.4543973804204777	0.649548	0.649548	chr13	41292852	0.1873887501107788	chr13:41292852:G:A
chr13:41293426	['C', 'A']	19959	19294.866900526184	2781.352748607866	0.0182300482692087	0.0101498442888229	1.7960914227308749	0.0724951	0.0724951	chr13	41293426	1.1396913467376648	chr13:41293426:C:A
chr13:41294278	['C', 'T']	19959	843.5494334703699	94.37300878520789	-0.0155465113596827	0.0351741743892827	-0.441986532153533	0.658504	0.658504	chr13	41294278	0.1814415826267965	chr13:41294278:C:T
chr13:41295053	['A', 'G']	19959	845.169381107492	97.0281640925566	-0.0123347206421216	0.0351355586013575	-0.3510608948065802	0.725546	0.725546	chr13	41295053	0.139335047853591	chr13:41295053:A:G
chr13:41295093	['A', 'T']	19959	33353.01322910403	4553.595420038399	0.0096428337598648	0.01355111664092	0.7115896066266992	0.476727	0.476727	chr13	41295093	0.3217302505924702	chr13:41295093:A:T
chr13:41297815	['A', 'T']	19959	850.2982157177225	93.62329317312224	-0.0161640094889077	0.0350405899072357	-0.4612938746664731	0.644593	0.644593	chr13	41297815	0.1907144150475132	chr13:41297815:A:T
chr13:41298157	['C', 'T']	19959	38540.93100511073	5254.304844421122	0.0255582573758905	0.0278129042557187	0.9189352230497604	0.358141	0.358141	chr13	41298157	0.4459459580875133	chr13:41298157:C:T
chr13:41298661	['G', 'A']	19959	850.0	91.48198466054006	-0.0188232174337985	0.0350401409299891	-0.5371901177968347	0.591142	0.591142	chr13	41298661	0.228308183401501	chr13:41298661:G:A
chr13:41298852	['A', 'G']	19959	851.0	93.68989751299758	-0.0165787479880224	0.0350204764438014	-0.473401554505603	0.635932	0.635932	chr13	41298852	0.1965893208352936	chr13:41298852:A:G
chr13:41298968	['T', 'C']	19959	1257.1259708373	139.4507375968485	-0.0235790657454066	0.028873336177026	-0.8166380774580541	0.414145	0.414145	chr13	41298968	0.3828475775394335	chr13:41298968:T:C
chr13:41299042	['G', 'A']	19959	850.0851831437591	93.34212300613174	-0.0167532836576741	0.0350379037681138	-0.4781474305240952	0.632551	0.632551	chr13	41299042	0.1989044533526809	chr13:41299042:G:A
chr13:41299422	['C', 'T']	19959	33318.685495188445	4549.970941187351	0.0095144872353976	0.0135311002882414	0.7031569519638976	0.481966	0.481966	chr13	41299422	0.3169835977221508	chr13:41299422:C:T
chr13:41300185	['T', 'C']	19959	852.0853835746856	92.21824422074634	-0.018104219074188	0.0350009870499254	-0.5172488149652505	0.604988	0.604988	chr13	41300185	0.2182532395383875	chr13:41300185:T:C
chr13:41300867	['T', 'C']	19959	851.0	92.50193272320324	-0.017597841061149	0.0350195907418988	-0.5025141838706394	0.615311	0.615311	chr13	41300867	0.2109053208999462	chr13:41300867:T:C
chr13:41304035	['T', 'C']	19959	1243.2491606113754	140.02294274785442	-0.0209525073448691	0.0290444880945144	-0.7213935834120064	0.470676	0.470676	chr13	41304035	0.3272779460173861	chr13:41304035:T:C
chr13:41304902	['A', 'G']	19959	1519.0	196.5564551720293	-0.0037010473959893	0.0266070489518269	-0.1391002588332983	0.889372	0.889372	chr13	41304902	0.050916547516847	chr13:41304902:A:G
chr13:41306244	['C', 'T']	19959	12303.315006014433	1508.217254337143	-0.0165916385788812	0.0109563935921426	-1.5143339310829318	0.129957	0.129957	chr13	41306244	0.8862003227078169	chr13:41306244:C:T
chr13:41308060	['C', 'T']	19959	16548.487372218882	2139.1731660581954	-0.0113752771267926	0.0102475787519816	-1.1100453484773682	0.266993	0.266993	chr13	41308060	0.573500124782335	chr13:41308060:C:T
chr13:41308490	['G', 'A']	19959	11853.563373928731	1768.3988994643953	0.0240473580310767	0.0111637098548045	2.1540651220640195	0.031247	0.031247	chr13	41308490	1.5051916725915258	chr13:41308490:G:A
chr13:41309489	['T', 'C']	19959	1220.1519910263503	147.36674104992048	-0.0081176058333223	0.0296448739418699	-0.2738283134291627	0.784219	0.784219	chr13	41309489	0.1055626398537209	chr13:41309489:T:C
chr13:41309992	['G', 'A']	19959	1676.756090225564	203.17645083995475	-0.0125704604144113	0.025411343403719	-0.4946790972322866	0.620832	0.620832	chr13	41309992	0.2070259060133147	chr13:41309992:G:A
chr13:41310434	['G', 'T']	19959	852.0853835746856	93.737624877106	-0.016084214185163	0.0349983584776668	-0.45957053087009	0.64583	0.64583	chr13	41310434	0.1898817850670057	chr13:41310434:G:T
chr13:41310530	['T', 'C']	19959	32480.50944625408	4438.535402656057	0.0086318413680386	0.0129400917399297	0.6670618370813445	0.50474	0.50474	chr13	41310530	0.296932276619767	chr13:41310530:T:C
chr13:41311783	['C', 'T']	19959	853.0427397534822	94.78864434027922	-0.0150590447309337	0.0349796750923552	-0.4305084221386853	0.66683	0.66683	chr13	41311783	0.1759848699397495	chr13:41311783:C:T
chr13:41312016	['G', 'C']	19959	852.0	93.71475305447552	-0.0160770712387186	0.0349983360724403	-0.4593667311909335	0.645976	0.645976	chr13	41312016	0.189783617084154	chr13:41312016:G:C
chr13:41312105	['T', 'C']	19959	852.0853835746856	93.74533405348612	-0.0160451084681389	0.034998417679935	-0.4584523967590044	0.646632	0.646632	chr13	41312105	0.1893428071795462	chr13:41312105:T:C
chr13:41312403	['C', 'T']	19959	834.041787754284	90.98184706667932	-0.0169659662313963	0.0353426395422163	-0.4800424204629853	0.631202	0.631202	chr13	41312403	0.1998316337093019	chr13:41312403:C:T
chr13:41312432	['A', 'G']	19959	12069.442406015038	1792.1384704331012	0.0234229006286788	0.0111032689914493	2.1095499574689973	0.0349096	0.0349096	chr13	41312432	1.4570551273756809	chr13:41312432:A:G
chr13:41312745	['A', 'G']	19959	468.0703547805172	61.17655217206424	0.0038225800323048	0.0471013872825363	0.0811564213464714	0.935318	0.935318	chr13	41312745	0.0290407076673497	chr13:41312745:A:G
chr13:41313279	['C', 'G']	19959	755.0	121.26498782744136	0.0153309398341705	0.0370510215040776	0.4137791405422743	0.67904	0.67904	chr13	41313279	0.1681046421147722	chr13:41313279:C:G
chr13:41313653	['C', 'G']	19959	852.0	93.71475305447552	-0.0160770712387186	0.0349983360724403	-0.4593667311909335	0.645976	0.645976	chr13	41313653	0.189783617084154	chr13:41313653:C:G
chr13:41313755	['G', 'A']	19959	3073.1539733440222	461.3052941998792	0.0151733282423943	0.0189663564541615	0.8000128163290451	0.423713	0.423713	chr13	41313755	0.3729282111426176	chr13:41313755:G:A
chr13:41315361	['A', 'G']	19959	16473.03083943436	2442.7166008425584	0.0229394757382646	0.0103402452581257	2.218465342515741	0.0265343	0.0265343	chr13	41315361	1.5761923649838054	chr13:41315361:A:G
chr13:41316346	['T', 'G']	19959	855.4575169982382	94.5371746096917	-0.0157904045756612	0.0350222407970862	-0.4508679118263334	0.65209	0.65209	chr13	41316346	0.1856924597804549	chr13:41316346:T:G
chr13:41316787	['G', 'A']	19959	851.0	91.50684020201804	-0.018318128549777	0.0350179591172157	-0.5231066861566872	0.600906	0.600906	chr13	41316787	0.2211934595682521	chr13:41316787:G:A
chr13:41317518	['C', 'T']	19959	852.0	93.71475305447552	-0.0160770712387186	0.0349983360724403	-0.4593667311909335	0.645976	0.645976	chr13	41317518	0.189783617084154	chr13:41317518:C:T
chr13:41318001	['C', 'T']	19959	17432.62026458208	2549.064668745312	0.0201934089858838	0.0102713899137587	1.9659860209215148	0.0493141	0.0493141	chr13	41318001	1.3070288884979957	chr13:41318001:C:T
chr13:41318438	['A', 'G']	19959	852.3843609022556	93.71805131805468	-0.0160971038571301	0.0349986320619481	-0.4599352291437559	0.645568	0.645568	chr13	41318438	0.1900580051878666	chr13:41318438:A:G
chr13:41318495	['C', 'T']	19959	4276.857128539214	635.1179701270876	0.0065394936669332	0.0162826964285483	0.4016222801690025	0.687966	0.687966	chr13	41318495	0.1624330245221261	chr13:41318495:C:T
chr13:41318969	['T', 'G']	19959	16464.774508821167	2438.565364245991	0.0224610356731992	0.0103360583330982	2.173075552531894	0.0297864	0.0297864	chr13	41318969	1.5259819826732193	chr13:41318969:T:G
chr13:41319677	['T', 'C']	19959	851.2559013682153	92.91143247461656	-0.0166465506151413	0.0350173608979836	-0.4753799312186278	0.634521	0.634521	chr13	41319677	0.1975539999944958	chr13:41319677:T:C
chr13:41322119	['C', 'T']	19959	39065.95731035174	5311.650466633879	0.0160425727129092	0.0349983832334319	0.4583803944859006	0.646684	0.646684	chr13	41322119	0.1893078840624253	chr13:41322119:C:T
chr13:41322226	['AAGG', 'A']	19959	2188.3289236319906	258.02667109352626	-0.0167969691328701	0.0223977294030761	-0.7499407118724795	0.453299	0.453299	chr13	41322226	0.3436152390153491	chr13:41322226:AAGG:A
chr13:41323424	['T', 'C']	19959	39058.0	5308.553044505714	0.0130979437411436	0.0348449777048231	0.3758918674621697	0.707001	0.707001	chr13	41323424	0.1505799719256256	chr13:41323424:T:C
chr13:41323555	['T', 'C']	19959	1030.5163166073487	84.42185392252165	-0.0481374266183351	0.0319571397768794	-1.5063121091068945	0.132003	0.132003	chr13	41323555	0.8794161985771771	chr13:41323555:T:C
chr13:41323674	['G', 'A']	19959	12230.95723568224	1497.7079941012555	-0.0164788136322129	0.0110059452843817	-1.4972647243301909	0.13434	0.13434	chr13	41323674	0.8717946560373262	chr13:41323674:G:A
chr13:41324011	['T', 'G']	19959	2196.660351826793	260.4144023185244	-0.0158529628437709	0.0223526972230233	-0.7092192358532196	0.478197	0.478197	chr13	41324011	0.3203931527863932	chr13:41324011:T:G
chr13:41324269	['A', 'G']	19959	1470.4834180464004	191.71307951717645	-0.004733300269492	0.0271321925703973	-0.1744532903933589	0.861511	0.861511	chr13	41324269	0.0647391729938954	chr13:41324269:A:G
chr13:41325286	['AATT', 'A']	19959	39065.95731035174	5311.6896471192495	0.0160710721482185	0.0349983617132199	0.4591949840368675	0.646099	0.646099	chr13	41325286	0.1897009311387786	chr13:41325286:AATT:A
chr13:41326436	['A', 'G']	19959	12058.833441932737	1797.2381307404262	0.0241518202292936	0.0111055523193013	2.174751829975894	0.0296604	0.0296604	chr13	41326436	1.5278229963750212	chr13:41326436:A:G
chr13:41326933	['A', 'G']	19959	39067.91481685624	5310.508371762863	0.0136182730351143	0.0350376502801938	0.3886754084880093	0.69752	0.69752	chr13	41326933	0.1564433353445274	chr13:41326933:A:G
chr13:41327250	['ATAAT', 'A']	19959	9635.793352383818	1176.2838472482892	-0.0183521381395147	0.0118247712723322	-1.552007875404353	0.120676	0.120676	chr13	41327250	0.9183790936471824	chr13:41327250:ATAAT:A
chr13:41327719	['A', 'G']	19959	39079.40349459654	5313.650620680847	0.0161889161225057	0.0353986010038929	0.4573320883705372	0.647437	0.647437	chr13	41327719	0.1888024849818458	chr13:41327719:A:G
chr13:41328803	['T', 'C']	19959	39067.0	5313.90064106273	0.0183181285511372	0.0350179591158277	0.5231066862162641	0.600906	0.600906	chr13	41328803	0.2211934595682521	chr13:41328803:T:C
chr13:41330133	['T', 'G']	19959	12567.259307511147	1902.6955277963573	0.0262515612948022	0.0109533842353372	2.3966621393697536	0.0165543	0.0165543	chr13	41330133	1.7810891787031966	chr13:41330133:T:G
chr13:41331766	['A', 'G']	19959	39064.95726024652	5310.332401750547	0.0146612550858818	0.0349788789527766	0.4191459396304632	0.675114	0.675114	chr13	41331766	0.1706228858495685	chr13:41331766:A:G
chr13:41332797	['TTGAC', 'T']	19959	39067.0	5313.90064106273	0.0183181285511372	0.0350179591158277	0.5231066862162641	0.600906	0.600906	chr13	41332797	0.2211934595682521	chr13:41332797:TTGAC:T
chr13:41333690	['A', 'G']	19959	2204.2208748809944	260.498026451132	-0.0167393259627785	0.0223180987222773	-0.7500336910899033	0.453243	0.453243	chr13	41333690	0.3436688945349335	chr13:41333690:A:G
chr13:41336041	['G', 'A']	19959	39065.95731035174	5311.747465151064	0.0161315453000964	0.0349983513030466	0.4609230063557922	0.644859	0.644859	chr13	41336041	0.1905352345369941	chr13:41336041:G:A
chr13:41336495	['T', 'C']	19959	464.0	47.83625154386951	-0.0379957546934966	0.0470919109642807	-0.8068424898347499	0.419767	0.419767	chr13	41336495	0.3769917064902366	chr13:41336495:T:C
chr13:41337415	['C', 'T']	19959	39065.95731035174	5311.7085535586175	0.0161054240928926	0.0349983757546659	0.460176329489961	0.645395	0.645395	chr13	41337415	0.1901744034825025	chr13:41337415:C:T
chr13:41337497	['C', 'T']	19959	1512.5837953308555	272.36875835479094	0.0498324108823354	0.0266533838642935	1.8696466886177991	0.0615475	0.0615475	chr13	41337497	1.210789582996763	chr13:41337497:C:T
chr13:41337934	['A', 'AG']	19959	12108.246591820369	1802.483311869261	0.023975639040643	0.0110896518582936	2.1619830222814773	0.0306313	0.0306313	chr13	41337934	1.5138345712363337	chr13:41337934:A:AG
chr13:41338054	['T', 'G']	19959	7453.240565328522	991.7593351467588	-0.0055911081658578	0.0129242566915771	-0.4326057814606547	0.665306	0.665306	chr13	41338054	0.1769785598920817	chr13:41338054:T:G
chr13:41338204	['T', 'C']	19959	5263.527433983063	654.380161883649	-0.0085824425036974	0.0149071734702228	-0.5757256746787655	0.564807	0.564807	chr13	41338204	0.248099929444683	chr13:41338204:T:C
chr13:41338519	['A', 'T']	19959	39065.8292157354	5311.537110851389	0.0159179477482524	0.0349985070505887	0.4548179076679966	0.649245	0.649245	chr13	41338519	0.1875913862974599	chr13:41338519:A:T
chr13:41338995	['C', 'T']	19959	39066.0	5311.692728210272	0.0160770712402534	0.0349983360710547	0.4593667312529739	0.645976	0.645976	chr13	41338995	0.189783617084154	chr13:41338995:C:T
chr13:41339618	['T', 'C']	19959	39065.0	5311.8417068017325	0.0164590865269053	0.0349792954906138	0.4705379652749706	0.637976	0.637976	chr13	41339618	0.1951956586826241	chr13:41339618:T:C
chr13:41340539	['C', 'T']	19959	39065.95731035174	5311.738777948185	0.0161401544366845	0.0349983657082695	0.4611688034584669	0.644683	0.644683	chr13	41340539	0.1906537817875521	chr13:41340539:C:T
chr13:41340778	['G', 'T']	19959	39073.6192481203	5317.908357411094	0.0226905503853315	0.0353234455261538	0.642365150039828	0.520644	0.520644	chr13	41340778	0.2834591321358781	chr13:41340778:G:T
chr13:41340928	['A', 'G']	19959	2865.5793061961103	435.333537331476	0.0173729152573996	0.0195463306593377	0.8888069868551092	0.374118	0.374118	chr13	41340928	0.4269913960182779	chr13:41340928:A:G
chr13:41341267	['A', 'G']	19959	4156.416495465251	616.9195884116941	0.0064374487507053	0.0164783025796191	0.3906621279468064	0.696051	0.696051	chr13	41341267	0.1573589382527676	chr13:41341267:A:G
chr13:41342067	['C', 'T']	19959	39065.87191822008	5311.764027525078	0.0161339185452016	0.034998405702872	0.46099010001126	0.644811	0.644811	chr13	41342067	0.1905675623962774	chr13:41342067:C:T
chr13:41343229	['T', 'TGAGTA']	19959	4180.723052241052	623.7215059292796	0.0074450072298097	0.0164561294537746	0.4524154510769238	0.650975	0.650975	chr13	41343229	0.1864356897275494	chr13:41343229:T:TGAGTA
chr13:41343432	['A', 'G']	19959	18049.61733901278	2643.9186850661863	0.021062111491536	0.0102093961738593	2.063012457628457	0.0391244	0.0391244	chr13	41343432	1.4075523096036342	chr13:41343432:A:G
chr13:41343461	['C', 'A']	19959	12036.618403247632	1777.5983107541304	0.0221063741667055	0.0111074593674956	1.9902277771455592	0.0465795	0.0465795	chr13	41343461	1.3318051776391744	chr13:41343461:C:A
chr13:41343637	['C', 'G']	19959	39066.0	5311.692728210272	0.0160770712402534	0.0349983360710547	0.4593667312529739	0.645976	0.645976	chr13	41343637	0.189783617084154	chr13:41343637:C:G
chr13:41345739	['T', 'A']	19959	1676.6720465139588	210.3471166635328	-0.0086538558377685	0.0254264368879876	-0.3403487431562573	0.733597	0.733597	chr13	41345739	0.1345424533550878	chr13:41345739:T:A
chr13:41345853	['C', 'T']	19959	3045.0	454.5826636406511	0.0140380505355649	0.0190311670356789	0.7376347708601864	0.460745	0.460745	chr13	41345853	0.336539369042566	chr13:41345853:C:T
chr13:41347792	['A', 'G']	19959	2864.5740917063395	435.6714619050079	0.0173574497434801	0.0195532241517225	0.8877026933663569	0.374711	0.374711	chr13	41347792	0.4263035575889348	chr13:41347792:A:G
chr13:41347797	['G', 'A']	19959	12033.220278668805	1781.6138777180763	0.0226215706970068	0.011108782297484	2.036368171705941	0.0417266	0.0417266	chr13	41347797	1.3795870013749347	chr13:41347797:G:A
chr13:41348231	['A', 'G']	19959	39031.86680697535	5315.898553740753	0.0245646932800841	0.0343164782773927	0.7158279203803669	0.474106	0.474106	chr13	41348231	0.324124548476861	chr13:41348231:A:G
chr13:41348558	['T', 'G']	19959	39066.0	5311.692728210272	0.0160770712402534	0.0349983360710547	0.4593667312529739	0.645976	0.645976	chr13	41348558	0.189783617084154	chr13:41348558:T:G
chr13:41348932	['C', 'T']	19959	39066.0	5311.692728210272	0.0160770712402534	0.0349983360710547	0.4593667312529739	0.645976	0.645976	chr13	41348932	0.189783617084154	chr13:41348932:C:T
chr13:41349702	['C', 'T']	19959	17404.488048108244	2538.9073622790543	0.0193464923350099	0.0102686676074106	1.8840314123175963	0.0595753	0.0595753	chr13	41349702	1.2249337620236125	chr13:41349702:C:T
chr13:41349835	['G', 'T']	19959	39066.91471664078	5313.2129408517	0.0174760219088872	0.0350177580873479	0.4990617007889317	0.617741	0.617741	chr13	41349835	0.2091935732084568	chr13:41349835:G:T
chr13:41349869	['G', 'A']	19959	39065.95731035174	5311.667412627546	0.0160708600892929	0.0349983546471041	0.459189017636368	0.646103	0.646103	chr13	41349869	0.1896982424292307	chr13:41349869:G:A
chr13:41350368	['A', 'T']	19959	39066.57341220112	5313.03169599502	0.0181874147955156	0.035017917660306	0.51937453768508	0.603505	0.603505	chr13	41350368	0.2193191274499555	chr13:41350368:A:T
chr13:41350532	['A', 'G']	19959	39066.95736045696	5311.439737440826	0.0155816630734643	0.0350176616128106	0.4449658359758673	0.656349	0.656349	chr13	41350532	0.1828651721026015	chr13:41350532:A:G
chr13:41351061	['C', 'T']	19959	2864.1435013528408	437.8892347872288	0.0182345715729925	0.0195526291414858	0.9325892411217082	0.351043	0.351043	chr13	41351061	0.4546396826255558	chr13:41351061:C:T
chr13:41351175	['C', 'T']	19959	755.0378294418279	121.1932547751178	0.0152509000275602	0.0370510392644621	0.411618684126581	0.680623	0.680623	chr13	41351175	0.1670933790657916	chr13:41351175:C:T
chr13:41351569	['G', 'A']	19959	39066.0	5311.692728210272	0.0160770712402534	0.0349983360710547	0.4593667312529739	0.645976	0.645976	chr13	41351569	0.189783617084154	chr13:41351569:G:A
chr13:41351777	['TG', 'T']	19959	39066.0	5311.692728210272	0.0160770712402534	0.0349983360710547	0.4593667312529739	0.645976	0.645976	chr13	41351777	0.189783617084154	chr13:41351777:TG:T
chr13:41352127	['C', 'T']	19959	12035.824219337375	1780.4354717403144	0.0224434969508867	0.0111060873206268	2.020828425254986	0.0433109	0.0433109	chr13	41352127	1.3634027915420903	chr13:41352127:C:T
chr13:41352366	['A', 'G']	19959	2866.7181517490226	435.6066281453554	0.0175613204273192	0.0195479677078755	0.8983706485377525	0.368999	0.368999	chr13	41352366	0.4329748107923499	chr13:41352366:A:G
chr13:41353482	['A', 'G']	19959	4496.0379206428925	660.2408815583626	0.0056886626444786	0.0159323545365477	0.3570509701770231	0.721057	0.721057	chr13	41353482	0.1420304026772392	chr13:41353482:A:G
chr13:41354178	['A', 'G']	19959	12481.126691390198	1495.3335777335176	-0.0206165113879091	0.010892966678501	-1.892644308606856	0.0584197	0.0584197	chr13	41354178	1.233440677569232	chr13:41354178:A:G
chr13:41354457	['T', 'A']	19959	1675.0839262451148	209.96264476196973	-0.0089870529059027	0.0254331833918511	-0.3533593403326064	0.723823	0.723823	chr13	41354457	0.140367620986894	chr13:41354457:T:A
chr13:41357153	['C', 'T']	19959	39084.91652051912	5313.574389608767	0.0161523697399753	0.0353627135473101	0.4567627345216549	0.647847	0.647847	chr13	41357153	0.1885275479896077	chr13:41357153:C:T
chr13:41357371	['T', 'A']	19959	39066.95736045696	5311.287564210243	0.015365434223751	0.0350166658286731	0.4388034628690768	0.660809	0.660809	chr13	41357371	0.1799240507002048	chr13:41357371:T:A
chr13:41357474	['G', 'A']	19959	39066.0	5311.692728210272	0.0160770712402534	0.0349983360710547	0.4593667312529739	0.645976	0.645976	chr13	41357474	0.189783617084154	chr13:41357474:G:A
chr13:41357550	['A', 'G']	19959	39066.0	5311.692728210272	0.0160770712402534	0.0349983360710547	0.4593667312529739	0.645976	0.645976	chr13	41357550	0.189783617084154	chr13:41357550:A:G
chr13:41357727	['A', 'G']	19959	3075.308162549481	460.9893542692095	0.0149051182996399	0.018955616686642	0.7863167179437391	0.431691	0.431691	chr13	41357727	0.3648270055273809	chr13:41357727:A:G
chr13:41359091	['TA', 'T']	19959	39066.0	5311.692728210272	0.0160770712402534	0.0349983360710547	0.4593667312529739	0.645976	0.645976	chr13	41359091	0.189783617084154	chr13:41359091:TA:T
chr13:41359328	['T', 'C']	19959	1679.0841266659986	210.5660499123705	-0.008870423637613	0.0254055240514076	-0.3491533423858486	0.726978	0.726978	chr13	41359328	0.1384787316762723	chr13:41359328:T:C
chr13:41360476	['G', 'A']	19959	432.0	58.69397393866375	0.0088838310411512	0.0489986336633607	0.1813077299703195	0.856128	0.856128	chr13	41360476	0.0674612989468431	chr13:41360476:G:A
chr13:41361704	['C', 'T']	19959	39066.0	5311.692728210272	0.0160770712402534	0.0349983360710547	0.4593667312529739	0.645976	0.645976	chr13	41361704	0.189783617084154	chr13:41361704:C:T
chr13:41361833	['T', 'G']	19959	4180.2094398236295	622.0302222459957	0.0069643966897766	0.0164480798349249	0.4234170042747998	0.671996	0.671996	chr13	41361833	0.1726333120400702	chr13:41361833:T:G
chr13:41362921	['C', 'T']	19959	39066.0	5311.692728210272	0.0160770712402534	0.0349983360710547	0.4593667312529739	0.645976	0.645976	chr13	41362921	0.189783617084154	chr13:41362921:C:T
chr13:41363449	['C', 'G']	19959	39065.95731035174	5311.727457807128	0.0161299466239449	0.0349983614455769	0.4608771941802844	0.644892	0.644892	chr13	41363449	0.1905130105295602	chr13:41363449:C:G
chr13:41363654	['T', 'C']	19959	7458.363157894737	993.872986813334	-0.005295382594848	0.0129172601094959	-0.4099462695618597	0.68185	0.68185	chr13	41363654	0.1663111551635866	chr13:41363654:T:C
chr13:41364051	['TTAA', 'T']	19959	4151.832072162366	615.4403445455699	0.006083284981968	0.0164891564107811	0.3689263920130319	0.712187	0.712187	chr13	41364051	0.1474059580414237	chr13:41364051:TTAA:T
chr13:41364148	['T', 'C']	19959	1676.251954299459	209.4987196830261	-0.0090507329958649	0.0254263858096055	-0.3559582971656857	0.721876	0.721876	chr13	41364148	0.1415373968081168	chr13:41364148:T:C
chr13:41364684	['CTT', 'C']	19959	4156.041144632655	618.1194562047667	0.0066263141202595	0.016479884905713	0.402084975603346	0.687626	0.687626	chr13	41364684	0.1626477104564061	chr13:41364684:CTT:C
chr13:41365464	['C', 'G']	19959	12166.60958011825	1472.657205963839	-0.0180415175812454	0.010980191326969	-1.6430968317403254	0.100379	0.100379	chr13	41365464	0.998357135179616	chr13:41365464:C:G
chr13:41366461	['A', 'G']	19959	2202.1103316965628	260.181854181828	-0.016521093787286	0.0223263763285595	-0.7399809778424534	0.45932	0.45932	chr13	41366461	0.3378846438471928	chr13:41366461:A:G
chr13:41367028	['A', 'T']	19959	39066.0	5311.692728210272	0.0160770712402534	0.0349983360710547	0.4593667312529739	0.645976	0.645976	chr13	41367028	0.189783617084154	chr13:41367028:A:T
chr13:41367280	['T', 'A']	19959	39066.0	5311.692728210272	0.0160770712402534	0.0349983360710547	0.4593667312529739	0.645976	0.645976	chr13	41367280	0.189783617084154	chr13:41367280:T:A
chr13:41368443	['G', 'C']	19959	852.0	106.31136371951877	0.0049081422483045	0.0349439810186385	0.1404574437493734	0.8883	0.8883	chr13	41368443	0.0514403378910384	chr13:41368443:G:C
chr13:41368916	['A', 'T']	19959	2196.220073157288	261.4583292589889	-0.0154907929715143	0.0223526013185127	-0.693019696042475	0.488305	0.488305	chr13	41368916	0.3113088287339144	chr13:41368916:A:T
chr13:41369508	['G', 'A']	19959	12162.437484339764	1472.4066540615722	-0.0180733484252734	0.0109813595299178	-1.6458206632825507	0.0998164	0.0998164	chr13	41369508	1.0007980975467203	chr13:41369508:G:A
chr13:41371591	['G', 'A']	19959	39075.91561857995	5305.484471769547	0.0076758436344375	0.035139239474524	0.2184408014863982	0.827088	0.827088	chr13	41371591	0.0824482801920817	chr13:41371591:G:A
chr13:41373915	['G', 'C']	19959	12086.055441375504	1802.9261102606515	0.0243549391990213	0.0110902215813052	2.196073272338978	0.0280982	0.0280982	chr13	41373915	1.55132150056133	chr13:41373915:G:C
chr13:41373989	['A', 'G']	19959	1515.1518264268177	204.237154401054	0.0006892415689691	0.0266363273787061	0.0258759985627801	0.979357	0.979357	chr13	41373989	0.0090589681886237	chr13:41373989:A:G
chr13:41374015	['T', 'G']	19959	12089.422851415686	1802.164505777744	0.0242069823062712	0.011088143945694	2.18314105812738	0.029037	0.029037	chr13	41374015	1.5370482554219451	chr13:41374015:T:G
chr13:41374041	['C', 'T']	19959	39065.0	5311.064570626897	0.0154342096831799	0.0349788033187715	0.4412446458652022	0.659041	0.659041	chr13	41374041	0.1810875664076983	chr13:41374041:C:T
chr13:41374457	['C', 'T']	19959	39066.0	5311.692728210272	0.0160770712402534	0.0349983360710547	0.4593667312529739	0.645976	0.645976	chr13	41374457	0.189783617084154	chr13:41374457:C:T
chr13:41374683	['T', 'C']	19959	12259.84275405893	1478.6267614176954	-0.0189668609393462	0.0109601308028952	-1.7305323522540417	0.0835507	0.0835507	chr13	41374683	1.0780499071725789	chr13:41374683:T:C
chr13:41375235	['A', 'T']	19959	39066.0	5311.692728210272	0.0160770712402534	0.0349983360710547	0.4593667312529739	0.645976	0.645976	chr13	41375235	0.189783617084154	chr13:41375235:A:T
chr13:41375668	['G', 'T']	19959	39066.0	5311.692728210272	0.0160770712402534	0.0349983360710547	0.4593667312529739	0.645976	0.645976	chr13	41375668	0.189783617084154	chr13:41375668:G:T
chr13:41376142	['T', 'C']	19959	7453.481275379755	987.0194397534964	-0.0062129677852104	0.0129272468140437	-0.4806102857462929	0.630799	0.630799	chr13	41376142	0.200109003825738	chr13:41376142:T:C
chr13:41376426	['A', 'G']	19959	39066.0	5311.692728210272	0.0160770712402534	0.0349983360710547	0.4593667312529739	0.645976	0.645976	chr13	41376426	0.189783617084154	chr13:41376426:A:G
chr13:41377914	['ACAT', 'A']	19959	17411.36178209883	2536.562168899575	0.0190203183025732	0.0102669758275387	1.8525726194422063	0.0639584	0.0639584	chr13	41377914	1.1941024092138348	chr13:41377914:ACAT:A
chr13:41378096	['G', 'A']	19959	39066.0	5311.692728210272	0.0160770712402534	0.0349983360710547	0.4593667312529739	0.645976	0.645976	chr13	41378096	0.189783617084154	chr13:41378096:G:A
chr13:41378124	['CAA', 'C']	19959	1530.2300060132288	207.82491862484616	0.0027822439424174	0.0265193868515118	0.1049135848425111	0.916445	0.916445	chr13	41378124	0.0378935938913439	chr13:41378124:CAA:C
chr13:41378570	['C', 'T']	19959	39066.0	5311.692728210272	0.0160770712402534	0.0349983360710547	0.4593667312529739	0.645976	0.645976	chr13	41378570	0.189783617084154	chr13:41378570:C:T
chr13:41378605	['C', 'T']	19959	39066.0	5311.692728210272	0.0160770712402534	0.0349983360710547	0.4593667312529739	0.645976	0.645976	chr13	41378605	0.189783617084154	chr13:41378605:C:T
chr13:41378885	['AG', 'A']	19959	4516.7621486163725	654.6716835263478	0.0036121303086437	0.0166501097919318	0.2169433327337042	0.828255	0.828255	chr13	41378885	0.0818359336942908	chr13:41378885:AG:A
chr13:41379401	['G', 'A']	19959	39070.74530145842	5313.358874448687	0.0185862308016999	0.0352224817388105	0.5276808982264398	0.597727	0.597727	chr13	41379401	0.2234971261536528	chr13:41379401:G:A
chr13:41379854	['T', 'A']	19959	39066.95736045696	5312.74899008266	0.0172882738473845	0.0350181461645033	0.4936947194797279	0.621527	0.621527	chr13	41379854	0.2065400002543366	chr13:41379854:T:A
chr13:41380321	['A', 'G']	19959	18226.30549847125	2648.2626077129894	0.0190103760301897	0.0102010748499219	1.8635659780827112	0.0623974	0.0623974	chr13	41380321	1.204833506297991	chr13:41380321:A:G
chr13:41380414	['G', 'A']	19959	39066.91471664078	5311.513405216534	0.0160518749436042	0.0350172835528132	0.4583986339030175	0.646671	0.646671	chr13	41380414	0.189316614578432	chr13:41380414:G:A
chr13:41381529	['T', 'C']	19959	39066.0	5311.692728210272	0.0160770712402534	0.0349983360710547	0.4593667312529739	0.645976	0.645976	chr13	41381529	0.189783617084154	chr13:41381529:T:C
chr13:41381722	['A', 'G']	19959	35546.0	4809.5710549761925	0.0003819108015319	0.0160915295986274	0.0237336543546837	0.981065	0.981065	chr13	41381722	0.0083022176902361	chr13:41381722:A:G
chr13:41382045	['G', 'A']	19959	4368.218859605171	647.1529918902806	0.0067876880260299	0.0161490505966896	0.4203149891313944	0.67426	0.67426	chr13	41382045	0.1711726037736791	chr13:41382045:G:A
chr13:41382160	['C', 'T']	19959	12049.811184606133	1785.2513390512772	0.0228265326385984	0.011105532130197	2.055419980869795	0.0398514	0.0398514	chr13	41382160	1.399556417013298	chr13:41382160:C:T
chr13:41384116	['A', 'C']	19959	39066.0	5313.623239862846	0.0184543321412788	0.0349985552542891	0.5272883982551583	0.597999	0.597999	chr13	41384116	0.2232995422571494	chr13:41384116:A:C
chr13:41384172	['C', 'T']	19959	17567.640559230305	2559.488493208585	0.0198295260486447	0.0102587276739208	1.932942044953027	0.0532575	0.0532575	chr13	41384172	1.2736192239595547	chr13:41384172:C:T
chr13:41384340	['G', 'A']	19959	39066.0	5313.623239862846	0.0184543321412788	0.0349985552542891	0.5272883982551583	0.597999	0.597999	chr13	41384340	0.2232995422571494	chr13:41384340:G:A
chr13:41385844	['A', 'G']	19959	39066.0	5314.78265766465	0.0198598078060938	0.0349971631406485	0.5674690753156237	0.570402	0.570402	chr13	41385844	0.2438189603871848	chr13:41385844:A:G
chr13:41386228	['C', 'G']	19959	31858.59620202425	4342.08961382803	0.0058166260060965	0.0125423485785176	0.4637589180115115	0.642826	0.642826	chr13	41386228	0.1919065659034458	chr13:41386228:C:G
chr13:41386410	['C', 'G']	19959	39065.0	5314.126644834928	0.0193611046926265	0.0349786316294277	0.5535123528485284	0.579919	0.579919	chr13	41386410	0.2366326621433514	chr13:41386410:C:G
chr13:41386422	['T', 'C']	19959	39065.0	5314.126644834928	0.0193611046926265	0.0349786316294277	0.5535123528485284	0.579919	0.579919	chr13	41386422	0.2366326621433514	chr13:41386422:T:C
chr13:41386727	['T', 'C']	19959	39065.0	5314.126644834928	0.0193611046926265	0.0349786316294277	0.5535123528485284	0.579919	0.579919	chr13	41386727	0.2366326621433514	chr13:41386727:T:C
chr13:41386785	['C', 'T']	19959	39065.0	5314.126644834928	0.0193611046926265	0.0349786316294277	0.5535123528485284	0.579919	0.579919	chr13	41386785	0.2366326621433514	chr13:41386785:C:T
chr13:41387039	['T', 'A']	19959	1450.0	190.61958546831752	-0.0031811405827182	0.0272471224694823	-0.1167514326065513	0.907058	0.907058	chr13	41387039	0.0423649419646007	chr13:41387039:T:A
chr13:41387221	['T', 'C']	19959	39066.91471664078	5313.535442482863	0.0184834770319101	0.0350146049806216	0.5278790676673227	0.597589	0.597589	chr13	41387221	0.2235974053078997	chr13:41387221:T:C
chr13:41387222	['G', 'A']	19959	39063.95721014129	5311.688530991515	0.0178738249979662	0.0349587859038308	0.5112827730097917	0.609159	0.609159	chr13	41387222	0.2152693349370646	chr13:41387222:G:A
chr13:41387769	['A', 'G']	19959	39065.0	5314.126644834928	0.0193611046926265	0.0349786316294277	0.5535123528485284	0.579919	0.579919	chr13	41387769	0.2366326621433514	chr13:41387769:A:G
chr13:41388052	['T', 'C']	19959	3009.4523451593504	452.0334812475583	0.0149884008433428	0.0191378651844582	0.7831803965008001	0.43353	0.43353	chr13	41388052	0.362980844246241	chr13:41388052:T:C
chr13:41388729	['A', 'G']	19959	39070.0	5311.501069081414	0.0154370625094366	0.0350749818916136	0.4401160507263887	0.659858	0.659858	chr13	41388729	0.1805495136271604	chr13:41388729:A:G
chr13:41388861	['A', 'G']	19959	3715.0	472.812358320885	-0.0093935271205646	0.0173499893032449	-0.541414000688046	0.588228	0.588228	chr13	41388861	0.2304543066632384	chr13:41388861:A:G
chr13:41389655	['C', 'T']	19959	3005.3011474670543	449.6757524987136	0.0144169143458601	0.0191473581164048	0.7529453545608578	0.451492	0.451492	chr13	41389655	0.3453499405589718	chr13:41389655:C:T
chr13:41393617	['A', 'C']	19959	19872.95689006968	2872.1111472509738	0.0183997518534018	0.0101046848137731	1.820912991597924	0.0686351	0.0686351	chr13	41393617	1.1634537292229026	chr13:41393617:A:C
chr13:41393817	['G', 'A']	19959	20045.034484486994	2922.816907882317	0.0206817386028821	0.0100765091252204	2.0524705873701823	0.040137	0.040137	chr13	41393817	1.3964550915429992	chr13:41393817:G:A
chr13:41395417	['A', 'C']	19959	17781.454495339276	2538.271697264005	0.0131924875617252	0.0101743122204152	1.2966466210122625	0.194768	0.194768	chr13	41395417	0.710482395327106	chr13:41395417:A:C
chr13:41395562	['G', 'A']	19959	39080.0	5308.085384304605	0.0114765452115243	0.0353152697566414	0.3249740208869863	0.745204	0.745204	chr13	41395562	0.1277248226254121	chr13:41395562:G:A
chr13:41395671	['G', 'A']	19959	39080.0	5308.085384304605	0.0114765452115243	0.0353152697566414	0.3249740208869863	0.745204	0.745204	chr13	41395671	0.1277248226254121	chr13:41395671:G:A
chr13:41396010	['T', 'C']	19959	795.0398336506664	114.84092738325243	0.0134782828671334	0.0361473055401922	0.3728710249826764	0.709248	0.709248	chr13	41396010	0.1492018801922278	chr13:41396010:T:C
chr13:41396799	['C', 'T']	19959	17648.07373064007	2242.4671303496184	-0.0134419611998871	0.0100933662694869	-1.3317619554264315	0.182954	0.182954	chr13	41396799	0.737658090911251	chr13:41396799:C:T
chr13:41396915	['A', 'G']	19959	11327.405202225227	1435.7286348635869	-0.0107731197369634	0.0111308508118958	-0.9678613000050242	0.333125	0.333125	chr13	41396915	0.4773927736293525	chr13:41396915:A:G
chr13:41397305	['G', 'A']	19959	17195.892486592147	2476.753469014985	0.0146092990795603	0.0101574494771476	1.4382841984524253	0.150369	0.150369	chr13	41397305	0.8228416884559437	chr13:41397305:G:A
chr13:41401341	['TAA', 'T']	19959	4275.932207945886	512.3899353180382	-0.0196261684006248	0.0170591253535473	-1.1504791713453064	0.24996	0.24996	chr13	41401341	0.6021294840046293	chr13:41401341:TAA:T
chr13:41403030	['A', 'T']	19959	18961.800150338266	2502.738902459404	-0.007926065608695	0.010110245067121	-0.783963747275617	0.433071	0.433071	chr13	41403030	0.3634408972252576	chr13:41403030:A:T
chr13:41403515	['A', 'G']	19959	12812.13538168513	1827.339260054329	0.013062498902682	0.0108320324290881	1.205913939807296	0.227865	0.227865	chr13	41403515	0.6423223772074624	chr13:41403515:A:G
chr13:41404083	['T', 'C']	19959	39085.0	5310.079783429862	0.0127221035682592	0.0354121076860647	0.3592585813034101	0.719405	0.719405	chr13	41404083	0.1430265480787206	chr13:41404083:T:C
chr13:41405637	['CTGAA', 'C']	19959	12581.782288377686	1789.309557775651	0.0117108720175637	0.0109224010839361	1.0721884251977507	0.283648	0.283648	chr13	41405637	0.5472202742957395	chr13:41405637:CTGAA:C
chr13:41405941	['C', 'A']	19959	19761.970384846663	2759.5195264655977	0.008205266281044	0.0100617945544693	0.8154873602939341	0.414803	0.414803	chr13	41405941	0.3821581113024416	chr13:41405941:C:A
chr13:41406538	['A', 'G']	19959	1523.0763102515282	247.7755242372066	0.0404523412482339	0.0266493763200973	1.517947015432672	0.129044	0.129044	chr13	41406538	0.8892621835065444	chr13:41406538:A:G
chr13:41406869	['A', 'G']	19959	12678.905742633797	1805.72407027944	0.012139651642865	0.0108891618711289	1.1148380184384634	0.264933	0.264933	chr13	41406869	0.57686394270206	chr13:41406869:A:G
chr13:41407143	['G', 'A']	19959	19343.938367490104	2543.8753387612715	-0.0086579034993562	0.0100868414942367	-0.858336428137893	0.390717	0.390717	chr13	41407143	0.4081376923186667	chr13:41407143:G:A
chr13:41407319	['T', 'C']	19959	18948.7469179112	2508.179958436784	-0.0067132447509583	0.0100955358137682	-0.6649716146618841	0.506076	0.506076	chr13	41407319	0.2957842580571717	chr13:41407319:T:C
chr13:41407612	['T', 'C']	19959	19342.93826727464	2554.4013964761143	-0.0075317314631208	0.0100903740612302	-0.7464273789471969	0.455418	0.455418	chr13	41407612	0.3415898082703134	chr13:41407612:T:C
chr13:41407657	['C', 'T']	19959	39085.95831245616	5309.8149090082325	0.0122060294428499	0.0354318665226667	0.3444929844449899	0.730479	0.730479	chr13	41407657	0.1363922647607774	chr13:41407657:C:T
chr13:41407665	['AT', 'A']	19959	3126.156628920733	468.1701499459661	0.0149818612474768	0.0187593883548828	0.7986327146736261	0.424513	0.424513	chr13	41407665	0.372109005674877	chr13:41407665:AT:A
chr13:41407713	['GTTCTTA', 'G']	19959	19344.846146136115	2554.9455850442414	-0.007497122966699	0.0100903779504645	-0.7429972398956488	0.457492	0.457492	chr13	41407713	0.3396164958843798	chr13:41407713:GTTCTTA:G
chr13:41408024	['T', 'A']	19959	19739.945123784702	2761.949589962904	0.0092200163404936	0.010066821765878	0.9158815517868144	0.35974	0.35974	chr13	41408024	0.4440112696781695	chr13:41408024:T:A
chr13:41408840	['A', 'G']	19959	39101.0	5315.403426266656	0.0170279090661615	0.0357302589783794	0.476568308012131	0.633675	0.633675	chr13	41408840	0.1981334264966939	chr13:41408840:A:G
chr13:41409024	['G', 'A']	19959	9947.996843212908	1429.194005565722	0.0095550398045146	0.0117541792697396	0.8129057406086593	0.416282	0.416282	chr13	41409024	0.3806123675654963	chr13:41409024:G:A
chr13:41409032	['A', 'G']	19959	9948.99388624405	1428.4724542660172	0.0094491181787624	0.0117546474993605	0.8038623173750249	0.421486	0.421486	chr13	41409032	0.3752168462438026	chr13:41409032:A:G
chr13:41409042	['T', 'C']	19959	28718.755549987472	3838.3940736582695	-0.005568470886539	0.0112715155174016	-0.4940303615731326	0.62129	0.62129	chr13	41409042	0.2067056365362007	chr13:41409042:T:C
chr13:41409482	['T', 'G']	19959	28723.439122156527	3842.245516025056	-0.0050122968384332	0.0112692013709815	-0.4447783541555987	0.656485	0.656485	chr13	41409482	0.1827751926387087	chr13:41409482:T:G
chr13:41410046	['C', 'T']	19959	38670.93751878946	5267.240737176237	0.0203135585482099	0.0291284669416643	0.6973782241575565	0.485574	0.485574	chr13	41410046	0.3137445755547701	chr13:41410046:C:T
chr13:41410606	['G', 'A']	19959	39086.0	5310.832103605272	0.0134972959126156	0.0354293627605311	0.3809635528542968	0.703234	0.703234	chr13	41410606	0.1529001401307792	chr13:41410606:G:A
chr13:41410866	['G', 'C']	19959	4347.43563661873	644.7688132082066	0.015873466245788	0.0162774929928497	0.9751788099531592	0.329483	0.329483	chr13	41410866	0.4821669883435853	chr13:41410866:G:C
chr13:41410944	['C', 'G']	19959	29052.82250062641	3854.275515392611	-0.0089839382033144	0.0113771184814023	-0.7896497006689353	0.429742	0.429742	chr13	41410944	0.3667921993138454	chr13:41410944:C:G
chr13:41411018	['A', 'G']	19959	1181.0	136.3491673942993	-0.0174287819917366	0.0297358775770152	-0.5861196444125955	0.557802	0.557802	chr13	41411018	0.2535199329035891	chr13:41411018:A:G
chr13:41411340	['T', 'C']	19959	27534.51821598597	3614.844300033287	-0.012641036505662	0.0109241138318744	-1.1571681419849311	0.247218	0.247218	chr13	41411340	0.6069199113498981	chr13:41411340:T:C
chr13:41412395	['C', 'CTGT']	19959	17281.73172320489	2456.5317756725253	0.0127977274199718	0.0101727682173734	1.2580378463863373	0.208393	0.208393	chr13	41412395	0.6811168732440638	chr13:41412395:C:CTGT
chr13:41412522	['A', 'G']	19959	11535.733914612145	1621.2722334842408	0.0076961149920808	0.0111907606141428	0.6877204559585036	0.491637	0.491637	chr13	41412522	0.3083554400834832	chr13:41412522:A:G
chr13:41412549	['A', 'C']	19959	38837.0	5282.989039882952	0.0132070581471616	0.0312398462423346	0.4227632250399543	0.672473	0.672473	chr13	41412549	0.1723251480339685	chr13:41412549:A:C
chr13:41412575	['T', 'C']	19959	27485.50839388624	3675.538200773218	-0.0060630729744847	0.0109445111282999	-0.5539829877651704	0.579597	0.579597	chr13	41412575	0.2368738711077256	chr13:41412575:T:C
chr13:41412615	['A', 'G']	19959	27649.46781954888	3705.38881794527	-0.0065110068191948	0.0109843655002804	-0.5927522003003836	0.553354	0.553354	chr13	41412615	0.2569969463452394	chr13:41412615:A:G
chr13:41412670	['TA', 'T']	19959	1572.0787654073554	245.68504312034403	0.03706444335823	0.0259846790909307	1.426396040086805	0.15377	0.15377	chr13	41412670	0.8131283856354651	chr13:41412670:TA:T
chr13:41412710	['T', 'C']	19959	31166.0	4175.329535433583	-0.0040154000909043	0.012262004010773	-0.3274668714328066	0.743318	0.743318	chr13	41412710	0.1288253503047828	chr13:41412710:T:C
chr13:41413174	['T', 'C']	19959	1972.691860465116	315.1016058755259	0.0365959352147973	0.0234994461119101	1.5573105442791515	0.119413	0.119413	chr13	41413174	0.922948390786762	chr13:41413174:T:C
chr13:41413631	['G', 'A']	19959	8592.291491280817	1044.4965708989523	-0.0194552523970013	0.0123090344048535	-1.5805669037150485	0.113993	0.113993	chr13	41413631	0.94312181668732	chr13:41413631:G:A
chr13:41413709	['T', 'C']	19959	11193.682501503306	1485.8612025529603	-0.0077513655663103	0.0112252677734387	-0.690528343978721	0.48987	0.48987	chr13	41413709	0.3099191562436013	chr13:41413709:T:C
chr13:41413917	['C', 'A']	19959	19078.823603107	2307.1484300007323	-0.0293893516523733	0.0101211141755871	-2.9037664374207472	0.00369107	0.00369107	chr13	41413917	2.432847718465827	chr13:41413917:C:A
chr13:41414565	['C', 'T']	19959	21422.0	2811.0006206354246	-0.0091370252910234	0.0101113532419884	-0.9036402024885292	0.366197	0.366197	chr13	41414565	0.4362852178955525	chr13:41414565:C:T
chr13:41414602	['G', 'A']	19959	14634.93299924831	2056.279257044843	0.0098667645700538	0.0104734201550443	0.9420766496512322	0.346165	0.346165	chr13	41414602	0.4607168448236403	chr13:41414602:G:A
chr13:41414603	['C', 'T']	19959	27859.58336256577	3606.437004536037	-0.0173170942010529	0.0109652154409116	-1.5792753269983413	0.114289	0.114289	chr13	41414603	0.9419955672354408	chr13:41414603:C:T
chr13:41415484	['G', 'T']	19959	25532.11691305437	3403.8415519964747	-0.0048628953708945	0.0105182149221567	-0.4623308619270374	0.643849	0.643849	chr13	41415484	0.1912159744975297	chr13:41415484:G:T
chr13:41415809	['G', 'A']	19959	31972.20378814452	4220.807275038476	-0.0123723612182893	0.012651532306406	-0.9779338121774104	0.328119	0.328119	chr13	41415809	0.4839686207073876	chr13:41415809:G:A
chr13:41417120	['T', 'C']	19959	1384.1386982011325	211.4649242160956	0.0315496286420179	0.0278402006062799	1.133239989474115	0.257127	0.257127	chr13	41417120	0.589852317229798	chr13:41417120:T:C
chr13:41417194	['C', 'A']	19959	6556.32848982864	805.2890215950655	-0.0113330325423497	0.013576319204241	-0.8347647379128667	0.40386	0.40386	chr13	41417194	0.3937691590596104	chr13:41417194:C:A
chr13:41418150	['C', 'T']	19959	32234.230044595883	4258.725546591811	-0.0116283885043894	0.0128425277956444	-0.905459477248181	0.365233	0.365233	chr13	41418150	0.4374299894334001	chr13:41418150:C:T
chr13:41418246	['G', 'A']	19959	6589.660319687328	808.6210677430224	-0.0117054788966166	0.0135485075520105	-0.8639681420024468	0.387616	0.387616	chr13	41418246	0.4115983044584906	chr13:41418246:G:A
chr13:41418955	['T', 'C']	19959	5461.0	660.8440900388205	-0.011631409041553	0.0146583785119496	-0.7934990239248483	0.427497	0.427497	chr13	41418955	0.3690669286270769	chr13:41418955:T:C
chr13:41419445	['T', 'C']	19959	810.1217678893565	104.99816493066612	0.0010122940207529	0.0359186825963528	0.0281829384481871	0.977517	0.977517	chr13	41419445	0.0098756810502612	chr13:41419445:T:C
chr13:41419873	['T', 'C']	19959	954.191230268103	132.18828169180006	0.0067960108823651	0.033099308111506	0.2053218411536128	0.837323	0.837323	chr13	41419873	0.077106979213426	chr13:41419873:T:C
chr13:41421003	['T', 'C']	19959	8197.678874228664	1079.0234066059809	0.0002224500123544	0.0125330119229216	0.017749126365039	0.985839	0.985839	chr13	41421003	0.006194005059602	chr13:41421003:T:C
chr13:41421119	['A', 'T']	19959	4529.269286681037	596.399044833601	-0.0038478404486411	0.0159680794761676	-0.2409707726207201	0.80958	0.80958	chr13	41421119	0.0917402292554199	chr13:41421119:A:T
chr13:41421260	['C', 'T']	19959	864.9741087231332	26.94232773901551	-0.0945014927118173	0.0345354449679867	-2.736362389406509	0.00621775	0.00621775	chr13	41421260	2.2063667438243777	chr13:41421260:C:T
chr13:41421282	['A', 'C']	19959	898.5017372475966	52.21142388892142	-0.0726466035312337	0.033871375801136	-2.144778646068375	0.0319826	0.0319826	chr13	41421282	1.4950862335305473	chr13:41421282:A:C
chr13:41421299	['A', 'G']	19959	20568.47369220639	2773.9760444434746	-0.0007947039623292	0.0101920028149169	-0.077973287170421	0.93785	0.93785	chr13	41421299	0.0278666172516355	chr13:41421299:A:G
chr13:41421349	['C', 'T']	19959	8355.373492159233	1107.67329945878	0.0034031434865721	0.0124522235943352	0.2732960471509947	0.784628	0.784628	chr13	41421349	0.1053361978270318	chr13:41421349:C:T
chr13:41421451	['CT', 'C']	19959	3096.1551257641045	393.60153761369713	-0.0071872817414671	0.0189112651654181	-0.380052930282531	0.70391	0.70391	chr13	41421451	0.152482865008472	chr13:41421451:CT:C
chr13:41421556	['C', 'A']	19959	8062.019645183923	1159.7783255262782	0.0132488497786249	0.0126009927214976	1.05141317604462	0.293082	0.293082	chr13	41421556	0.5330108534848808	chr13:41421556:C:A
chr13:41421852	['G', 'C']	19959	3955.59455802766	571.0269044393344	0.0120464072222446	0.0169415365274555	0.7110575361757859	0.477057	0.477057	chr13	41421852	0.3214297272355112	chr13:41421852:G:C
chr13:41421877	['A', 'G']	19959	10078.932962035711	1533.376189249151	0.0258277458485779	0.0117203681129813	2.203663366167773	0.0275594	0.0275594	chr13	41421877	1.5597302417544572	chr13:41421877:A:G
chr13:41422247	['C', 'T']	19959	721.0722553490004	105.71516701014036	0.0121258613394156	0.0379956398275822	0.319138232556176	0.749625	0.749625	chr13	41422247	0.1251559381541642	chr13:41422247:C:T
chr13:41422333	['A', 'G']	19959	1713.0858302435113	233.3583276851885	-0.0057111847607423	0.0249450756511076	-0.2289503884703073	0.81891	0.81891	chr13	41422333	0.0867638255303491	chr13:41422333:A:G
chr13:41422377	['C', 'G']	19959	1712.0	232.4434622695925	-0.0064147686395002	0.0249512650078873	-0.2570919204886983	0.79711	0.79711	chr13	41422377	0.098481742472648	chr13:41422377:C:G
chr13:41422631	['T', 'A']	19959	6972.563129002775	992.6475445701158	0.0109113067199302	0.0135248855955094	0.8067577831159639	0.419816	0.419816	chr13	41422631	0.3769410136352421	chr13:41422631:T:A
chr13:41422696	['G', 'A']	19959	2029.101663493336	291.8510440640876	0.0128879368075563	0.0229816780525068	0.5607918089406222	0.574946	0.574946	chr13	41422696	0.2403729431422155	chr13:41422696:G:A
chr13:41423362	['G', 'A']	19959	28166.878658781072	3829.229548789788	-0.0002264768982298	0.0110468806006305	-0.0205014344245713	0.983644	0.983644	chr13	41423362	0.0071620527984994	chr13:41423362:G:A
chr13:41423373	['G', 'T']	19959	5234.311265911596	790.0919324286098	0.0176610870595427	0.0149995786236277	1.1774388802977778	0.239034	0.239034	chr13	41423373	0.6215403209674181	chr13:41423373:G:T
chr13:41423586	['A', 'T']	19959	28205.826376709927	3837.102946782172	0.0005157935839123	0.0110687237365685	0.0465991921189841	0.962833	0.962833	chr13	41423586	0.016449033195202	chr13:41423586:A:T
chr13:41423646	['C', 'T']	19959	26853.0	3671.977883964316	0.0026026221156737	0.0107485789579451	0.2421363908528508	0.808677	0.808677	chr13	41423646	0.0922249087072771	chr13:41423646:C:T
chr13:41423765	['G', 'A']	19959	6142.923331328924	850.8629896292476	0.0052280096539307	0.0139283456825451	0.3753503663024692	0.707404	0.707404	chr13	41423765	0.1503324888059488	chr13:41423765:G:A
chr13:41423851	['G', 'A']	19959	28131.866379310344	3849.892106591257	0.005388692855436	0.0110719520632728	0.4866976324176007	0.626478	0.626478	chr13	41423851	0.2030941755020131	chr13:41423851:G:A
chr13:41423866	['C', 'T']	19959	29512.872049315887	4014.421869656589	0.0026840294595865	0.0115052198239905	0.2332879771657899	0.81554	0.81554	chr13	41423866	0.08855473314823	chr13:41423866:C:T
chr13:41423886	['C', 'T']	19959	29102.29051819184	3949.7311998177647	0.0015275818075018	0.0113703975318231	0.1343472647483524	0.893129	0.893129	chr13	41423886	0.0490858088135479	chr13:41423886:C:T
chr13:41424126	['G', 'A']	19959	25188.834202085003	3372.314820377173	-0.003584713632371	0.0105083693879146	-0.3411293893507114	0.73301	0.73301	chr13	41424126	0.1348901005086744	chr13:41424126:G:A
chr13:41424476	['G', 'A']	19959	29544.401272927727	4014.7200029973833	0.0019813512485858	0.011517275968581	0.1720329749839244	0.863413	0.863413	chr13	41424476	0.0637814166645076	chr13:41424476:G:A
chr13:41424613	['G', 'C']	19959	1123.112541965225	189.8354032529469	0.0207951865595553	0.0305692099828581	0.6802657501196911	0.496344	0.496344	chr13	41424613	0.3042172236739411	chr13:41424613:G:C
chr13:41425065	['C', 'G']	19959	729.0365267060828	107.60872290476398	0.014180891477952	0.0377464264308099	0.3756883185735738	0.707153	0.707153	chr13	41425065	0.1504866118509753	chr13:41425065:C:G
chr13:41425170	['C', 'T']	19959	29417.31721130713	4008.06489817733	0.0035107050104952	0.0114679620452063	0.3061315512430353	0.759508	0.759508	chr13	41425170	0.1194676472948653	chr13:41425170:C:T
chr13:41426085	['G', 'A']	19959	28678.93182739074	3968.249000024915	0.0154723691657166	0.0114934303608303	1.346192449074776	0.178256	0.178256	chr13	41426085	0.7489558431140403	chr13:41426085:G:A
chr13:41426320	['G', 'A']	19959	4625.269541643659	611.7402229674817	-0.0043293565390367	0.0157407909400163	-0.2750405971043447	0.783288	0.783288	chr13	41426320	0.106078526813327	chr13:41426320:G:A
chr13:41427250	['C', 'T']	19959	5626.281891973144	773.1414689244876	0.0017566812083669	0.0145130590653616	0.1210414152147752	0.903659	0.903659	chr13	41427250	0.0439954216893267	chr13:41427250:C:T
chr13:41427806	['T', 'C']	19959	5802.757152896293	815.30696636849	0.006857895547771	0.0143479022873656	0.4779719996985185	0.632675	0.632675	chr13	41427806	0.1988193262434871	chr13:41427806:T:C
chr13:41428943	['T', 'C']	19959	27919.398837558874	3812.487486118552	0.0024254696992023	0.0109746304952345	0.2210069578429597	0.825089	0.825089	chr13	41428943	0.0834992028147263	chr13:41428943:T:C
chr13:41430361	['T', 'C']	19959	5146.994229225213	774.2686302917272	0.0179079449108225	0.0150566056180913	1.1893746416061497	0.234306	0.234306	chr13	41430361	0.6302165900478196	chr13:41430361:T:C
chr13:41430365	['G', 'C']	19959	2728.663648709828	326.08293605308853	-0.0202804442840623	0.020093078362296	-1.009324898772996	0.312831	0.312831	chr13	41430365	0.5046902170512806	chr13:41430365:G:C
chr13:41430446	['G', 'A']	19959	3172.635830618892	459.19544082411744	0.0061759386511082	0.0186537933083052	0.331082185217446	0.740586	0.740586	chr13	41430446	0.1304245020897297	chr13:41430446:G:A
chr13:41430551	['T', 'G']	19959	5113.0247055875725	751.9538600258458	0.013856210867467	0.0150826200738103	0.918687257231065	0.35827	0.35827	chr13	41430551	0.4457895562769018	chr13:41430551:T:G
chr13:41430763	['T', 'C']	19959	18743.57372694467	2481.045282125278	-0.0075504396454502	0.0101071013583756	-0.7470430321937198	0.455046	0.455046	chr13	41430763	0.3419446988673236	chr13:41430763:T:C
chr13:41432566	['A', 'G']	19959	609.0305140795671	47.58055974699235	-0.0375855638156614	0.0414409370539047	-0.906967035199316	0.364435	0.364435	chr13	41432566	0.4383799204560878	chr13:41432566:A:G
chr13:41433072	['C', 'T']	19959	578.0	95.24715703168062	0.0232771003147611	0.0425091388726819	0.5475787308813235	0.583987	0.583987	chr13	41433072	0.2335968205093548	chr13:41433072:C:T
chr13:41433092	['G', 'A']	19959	1826.0	241.76954432847447	0.0009176169671992	0.0241778366861538	0.0379528151798944	0.969726	0.969726	chr13	41433092	0.0133509600615447	chr13:41433092:G:A
chr13:41433534	['A', 'G']	19959	1409.0705982563384	176.49841261090262	-0.0039226561699574	0.0273682447762899	-0.1433287447558867	0.886032	0.886032	chr13	41433534	0.0525505928167216	chr13:41433534:A:G
chr13:41433709	['C', 'T']	19959	970.0486020643352	143.3989677856802	0.025013738466184	0.0329912683773194	0.7581926884442027	0.448345	0.448345	chr13	41433709	0.3483876691848813	chr13:41433709:C:T
chr13:41433809	['A', 'G']	19959	4213.055427483211	539.6320790203144	-0.0075282090537455	0.0165136219970407	-0.4558787318187748	0.648482	0.648482	chr13	41433809	0.1881020741815451	chr13:41433809:A:G
chr13:41433822	['C', 'G']	19959	12138.82456404089	1592.1279213292694	-0.0049181207065504	0.0110214175564533	-0.4462330441033699	0.655434	0.655434	chr13	41433822	0.1834710337662889	chr13:41433822:C:G
chr13:41434177	['C', 'T']	19959	15055.508643583706	2007.8943088060475	-0.0005972987008305	0.0104558987977914	-0.0571255242979923	0.954446	0.954446	chr13	41434177	0.0202486377946027	chr13:41434177:C:T
chr13:41435320	['A', 'G']	19959	633.0317166048702	125.33608242733295	0.062231161967319	0.0405902080297386	1.5331570097331109	0.125253	0.125253	chr13	41435320	0.9022118633222532	chr13:41435320:A:G
chr13:41436005	['A', 'G']	19959	8018.0345052409875	1109.7726914234086	0.0040335856870482	0.0127072787269234	0.3174232480241539	0.750926	0.750926	chr13	41436005	0.124402858435403	chr13:41436005:A:G
chr13:41436194	['C', 'T']	19959	8007.05876739163	1114.379683010821	0.0048473842358305	0.0127245950719331	0.3809460504187301	0.703247	0.703247	chr13	41436194	0.1528921118271407	chr13:41436194:C:T
chr13:41436200	['G', 'A']	19959	8020.841049305309	1108.818770414215	0.003872555568951	0.0127069819121263	0.3047580924983787	0.760554	0.760554	chr13	41436200	0.1188699452277477	chr13:41436200:G:A
chr13:41436307	['G', 'A']	19959	7966.316870563377	1110.5081525771498	0.0050540745627554	0.0127351307606215	0.3968608299164992	0.691474	0.691474	chr13	41436307	0.1602241450829636	chr13:41436307:G:A
chr13:41436353	['C', 'T']	19959	7344.759995769164	1025.745128534078	0.0043195058829705	0.0131309653671695	0.3289556983959689	0.742193	0.742193	chr13	41436353	0.1294831460202584	chr13:41436353:C:T
chr13:41437009	['CTTG', 'C']	19959	1811.0	250.97126481754808	0.006416235901789	0.0242487111312432	0.2646011108409814	0.791319	0.791319	chr13	41437009	0.1016484065003528	chr13:41437009:CTTG:C
chr13:41437395	['T', 'G']	19959	7924.823307703899	1083.6540713960787	0.0022199956638965	0.0128488977553397	0.1727771289155121	0.862828	0.862828	chr13	41437395	0.0640757698650622	chr13:41437395:T:G
chr13:41437739	['A', 'G']	19959	8012.415881291357	1108.3302982426364	0.0040393520307478	0.0127099920208904	0.3178091712495728	0.750633	0.750633	chr13	41437739	0.1245723466603914	chr13:41437739:A:G
chr13:41437910	['C', 'T']	19959	12267.448396412885	1605.428381193852	-0.0054255691229246	0.0110734056739663	-0.4899639083647226	0.624165	0.624165	chr13	41437910	0.2047005880145448	chr13:41437910:C:T
chr13:41438172	['C', 'G']	19959	728.0364766008618	65.03927883108253	-0.0327544359300831	0.0378099880011658	-0.8662905666373982	0.386341	0.386341	chr13	41438172	0.4130292004006108	chr13:41438172:C:G
chr13:41438721	['G', 'T']	19959	7523.062337926498	1065.777915513057	0.0080180149526775	0.0131464279269833	0.609900651128237	0.541935	0.541935	chr13	41438721	0.2660527998715132	chr13:41438721:G:T
chr13:41438854	['A', 'G']	19959	1815.181891065792	252.586989292268	0.0067667707521234	0.0242258661930252	0.2793200745933146	0.780002	0.780002	chr13	41438854	0.1079042837353526	chr13:41438854:A:G
chr13:41438870	['A', 'T']	19959	3341.008723116258	438.38086208469946	-0.005440046619848	0.0183467492889646	-0.2965128336451506	0.766842	0.766842	chr13	41438870	0.115294108797734	chr13:41438870:A:T
chr13:41438993	['G', 'C']	19959	635.7712862318837	125.52627432894316	0.0619925214900135	0.0405930422845347	1.5271711111347694	0.126734	0.126734	chr13	41438993	0.8971068576382147	chr13:41438993:G:C
chr13:41439002	['T', 'C']	19959	684.6487695749527	131.3457002467555	0.0590999060379976	0.0402348385956264	1.4688739435982674	0.141883	0.141883	chr13	41439002	0.8480696373013676	chr13:41439002:T:C
chr13:41439127	['G', 'A']	19959	903.4351006490266	107.40526673939064	0.002992429114478	0.0355749166670052	0.0841162649090185	0.932965	0.932965	chr13	41439127	0.0301346484206825	chr13:41439127:G:A
chr13:41439575	['A', 'T']	19959	964.0483014330092	137.4734122051241	0.0225237889310926	0.0330472818959223	0.6815625261414251	0.495524	0.495524	chr13	41439575	0.3049353062339059	chr13:41439575:A:T
chr13:41439740	['T', 'C']	19959	7931.0	1089.5486491526228	0.0024696220609724	0.0127584526961053	0.1935675210620422	0.846517	0.846517	chr13	41439740	0.0723643158396791	chr13:41439740:T:C
chr13:41439791	['T', 'C']	19959	7931.794808839004	1089.7291393307137	0.0024766224125885	0.012758760491404	0.1941115215899766	0.846091	0.846091	chr13	41439791	0.0725829245821607	chr13:41439791:T:C
chr13:41439854	['G', 'A']	19959	7929.589175645201	1087.3862865255724	0.0021683967943277	0.0127595697208389	0.1699427834769637	0.865057	0.865057	chr13	41439854	0.0629552752289612	chr13:41439854:G:A
chr13:41439867	['A', 'G']	19959	7930.191972339147	1086.7750097203725	0.0021147321736416	0.0127613799342261	0.1657134404383592	0.868384	0.868384	chr13	41439867	0.0612881870321329	chr13:41439867:A:G
chr13:41439978	['C', 'T']	19959	997.0499549053012	132.65583800267024	0.012125419081928	0.0325047727413882	0.3730350363744835	0.709126	0.709126	chr13	41439978	0.1492765909905402	chr13:41439978:C:T
chr13:41440110	['T', 'C']	19959	18456.774203247143	2426.3053568112405	-0.0067727265576536	0.0101691539570211	-0.6660068857525261	0.505414	0.505414	chr13	41440110	0.2963527322646676	chr13:41440110:T:C
chr13:41440160	['A', 'T']	19959	8009.4012927147005	1112.1230619003438	0.004500935487903	0.0127067961317356	0.3542148186876022	0.723182	0.723182	chr13	41440160	0.1407523919878365	chr13:41440160:A:T
chr13:41440540	['A', 'G']	19959	8022.803928446159	1115.882521002642	0.0047906380615737	0.0127002464732989	0.377208274787864	0.706023	0.706023	chr13	41440540	0.1511811507748525	chr13:41440540:A:G
chr13:41440686	['C', 'T']	19959	7933.79500926993	1092.9439403719837	0.0029713131298368	0.0127560074665664	0.2329344144415642	0.815815	0.815815	chr13	41440686	0.0884083137807047	chr13:41440686:C:T
chr13:41441137	['T', 'TTC']	19959	7932.794909054467	1091.990086485435	0.0027870983279477	0.0127586006812397	0.2184485899026434	0.827082	0.827082	chr13	41441137	0.0824514307351231	chr13:41441137:T:TTC
chr13:41441459	['C', 'T']	19959	7934.192573662056	1091.4682722273526	0.002822509905506	0.0127603788011546	0.2211932693761923	0.824944	0.824944	chr13	41441459	0.0835755318336466	chr13:41441459:C:T
chr13:41441538	['A', 'T']	19959	7930.384002405654	1091.688938727561	0.0027545588697189	0.0127602930973575	0.215869561043967	0.829092	0.829092	chr13	41441538	0.081397275390077	chr13:41441538:A:T
chr13:41441896	['C', 'T']	19959	3908.17486092317	482.8736871116688	-0.0132782964460258	0.0169368747884372	-0.7839874009749962	0.433057	0.433057	chr13	41441896	0.3634549370040135	chr13:41441896:C:T
chr13:41442093	['A', 'T']	19959	7917.901249435493	1083.793117638657	0.0018789604957302	0.0127699777692785	0.1471389010755046	0.883024	0.883024	chr13	41442093	0.0540274924293188	chr13:41442093:A:T
chr13:41443731	['A', 'G']	19959	1956.6862469927823	262.2276431690848	0.0015072254485861	0.0233884355072339	0.0644431923682937	0.948618	0.948618	chr13	41443731	0.0229086388803235	chr13:41443731:A:G
chr13:41443856	['A', 'G']	19959	6955.545700948656	889.876737581408	-0.0060316293812576	0.0132665282933901	-0.4546501728159604	0.649366	0.649366	chr13	41443856	0.1875104542362616	chr13:41443856:A:G
chr13:41443933	['T', 'G']	19959	8190.234824521763	1057.2403019852134	-0.006780904122894	0.0125669180805074	-0.5395836974072318	0.58949	0.58949	chr13	41443933	0.2295235577981631	chr13:41443933:T:G
chr13:41444236	['G', 'A']	19959	494.04950643884354	58.12357946824813	0.0029682752870591	0.045366265571893	0.0654291299854785	0.947833	0.947833	chr13	41444236	0.0232681748638686	chr13:41444236:G:A
chr13:41445236	['T', 'C']	19959	18294.49811832003	2388.674760276719	-0.0109600781034768	0.0102060773155227	-1.0738776284603797	0.282891	0.282891	chr13	41445236	0.5483808691301852	chr13:41445236:T:C
chr13:41445609	['A', 'T']	19959	14592.986929418892	1912.7755275392888	-0.0065834585018078	0.0105578177513678	-0.6235624308778132	0.532922	0.532922	chr13	41445609	0.2733363509143032	chr13:41445609:A:T
chr13:41445637	['T', 'C']	19959	14613.717453612931	1916.7878211816048	-0.0066048993471542	0.0105543435349568	-0.6257991627123254	0.531454	0.531454	chr13	41445637	0.27453431987205	chr13:41445637:T:C
chr13:41445757	['C', 'A']	19959	2469.12370979056	327.6214680668563	-0.0048272759655379	0.0209998153286436	-0.229872305541352	0.818193	0.818193	chr13	41445757	0.0871442404015387	chr13:41445757:C:A
chr13:41446400	['T', 'C']	19959	8252.307703874494	1218.413187158424	0.0188855349412195	0.0124779301457916	1.513515039799208	0.130165	0.130165	chr13	41446400	0.8855057772907517	chr13:41446400:T:C
chr13:41446439	['C', 'T']	19959	9167.296532023654	1343.0873822702683	0.0176836358847863	0.012025795634661	1.4704753366852692	0.141449	0.141449	chr13	41446439	0.8494001185217098	chr13:41446439:C:T
chr13:41446493	['C', 'T']	19959	2979.283944424941	408.0892935378215	0.0017918147036344	0.0192636622215151	0.0930152679708627	0.925892	0.925892	chr13	41446493	0.0334396683282916	chr13:41446493:C:T
chr13:41448206	['C', 'T']	19959	2568.128670207436	345.87332539332965	-0.0028654876710803	0.0206676192291122	-0.1386462388006493	0.889731	0.889731	chr13	41448206	0.0507412774834432	chr13:41448206:C:T
chr13:41449496	['T', 'A']	19959	2896.145104719912	393.1159786523784	0.0001806091488288	0.0195206364997638	0.0092522161780467	0.992618	0.992618	chr13	41449496	0.0032178536301372	chr13:41449496:T:A
chr13:41450132	['G', 'A']	19959	20959.400982406896	2843.333180640733	-0.0046064499121569	0.0101224079624538	-0.4550745167793288	0.649061	0.649061	chr13	41450132	0.1877144854515964	chr13:41450132:G:A
chr13:41452944	['C', 'T']	19959	2261.1132879046	411.0221989934965	0.0441842015366728	0.0218136207085762	2.0255326764392376	0.042826	0.042826	chr13	41452944	1.3682924873370832	chr13:41452944:C:T
chr13:41453030	['A', 'T']	19959	678.0339713398137	98.50058524314768	0.0080591657695986	0.0394153275641229	0.2044678115762863	0.83799	0.83799	chr13	41453030	0.0767611639123628	chr13:41453030:A:T
chr13:41453202	['G', 'A']	19959	493.02470187393527	53.93128294306685	0.0040518003600882	0.0454955355406488	0.0890592958614177	0.929036	0.929036	chr13	41453202	0.0319674568369013	chr13:41453202:G:A
chr13:41453253	['C', 'T']	19959	1291.2587822600854	140.85952863566803	-0.0203561592889979	0.0285528553119113	-0.712929024667668	0.475898	0.475898	chr13	41453253	0.3224861203552432	chr13:41453253:C:T
chr13:41454420	['G', 'A']	19959	10074.514281419122	1223.66836380995	-0.0206854311305467	0.0115794497779527	-1.7863915408080668	0.0740511	0.0740511	chr13	41454420	1.1304684858209375	chr13:41454420:G:A
chr13:41454693	['G', 'A']	19959	1381.1383975547426	195.1790610312621	0.0091885825624519	0.0276557477211949	0.3322485674618002	0.739705	0.739705	chr13	41454693	0.1309414456957255	chr13:41454693:G:A
chr13:41455296	['C', 'T']	19959	1741.1744751215113	247.26878266737987	0.0134283783887231	0.024650402478876	0.5447529061738654	0.58593	0.58593	chr13	41455296	0.2321542652611144	chr13:41455296:C:T
chr13:41455862	['T', 'C']	19959	1159.75538955179	161.9828067456234	0.0146251260914152	0.0300579340291919	0.4865645814915771	0.626572	0.626572	chr13	41455862	0.2030290165995344	chr13:41455862:T:C
chr13:41455967	['A', 'G']	19959	2734.1369876741155	426.07055697886136	0.0174257172690231	0.0200352706836922	0.8697520260211359	0.384446	0.384446	chr13	41455967	0.4151646533891939	chr13:41455967:A:G
chr13:41456813	['T', 'G']	19959	2732.0	427.846776760134	0.0181740187230545	0.0200408580117522	0.9068483351559596	0.364498	0.364498	chr13	41456813	0.4383048503126644	chr13:41456813:T:G
chr13:41458436	['T', 'C']	19959	28788.442378995893	3854.702211643571	-0.0071059574059712	0.0113685900024246	-0.6250517790205874	0.531944	0.531944	chr13	41458436	0.2741340853198057	chr13:41458436:T:C
chr13:41460124	['C', 'T']	19959	2211.0	410.57840289025233	0.0496410416054992	0.0220425453207381	2.2520557804545303	0.0243296	0.0243296	chr13	41460124	1.613865031193341	chr13:41460124:C:T
chr13:41460461	['A', 'G']	19959	1723.0	332.9383594445384	0.054977273198263	0.0248932984268437	2.208517017535056	0.0272196	0.0272196	chr13	41460461	1.5651182611704937	chr13:41460461:A:G
chr13:41460691	['G', 'A']	19959	1111.1113393796663	138.2515650572157	0.0049786843583217	0.030609328099233	0.162652520244197	0.870794	0.870794	chr13	41460691	0.060084572023994	chr13:41460691:G:A
chr13:41461022	['G', 'A']	19959	1698.085078665197	255.91367245577288	0.0190233821225951	0.0247739948529851	0.7678770515407191	0.442569	0.442569	chr13	41461022	0.3540190097500267	chr13:41461022:G:A
chr13:41462011	['A', 'C']	19959	26769.706174200663	3650.4797777761137	-0.0010266903579517	0.0107437090950774	-0.0955620027372253	0.923869	0.923869	chr13	41462011	0.0343896051981617	chr13:41462011:A:C
chr13:41463538	['T', 'C']	19959	1953.4468245209173	296.5640362558783	0.0123577570888606	0.0234415328504553	0.5271735926015028	0.598079	0.598079	chr13	41463538	0.2232414464496785	chr13:41463538:T:C
chr13:41463799	['C', 'T']	19959	20311.05291641612	2964.720773015644	0.0216977158408933	0.0101685279709623	2.1338109019175886	0.0328704	0.0328704	chr13	41463799	1.483195010955316	chr13:41463799:C:T
chr13:41463950	['C', 'A']	19959	7336.102675886951	896.1389635656226	-0.0180148190982074	0.0129774946531396	-1.3881584681561865	0.165104	0.165104	chr13	41463950	0.7822424048905436	chr13:41463950:C:A
chr13:41464649	['T', 'C']	19959	2892.434756464221	435.2053554279007	0.012784167218694	0.0194689841131979	0.6566427474779085	0.511418	0.511418	chr13	41464649	0.2912239904999399	chr13:41464649:T:C
chr13:41465552	['T', 'TGCC']	19959	19506.90939614132	2821.3316496737352	0.0182788082103135	0.0101464568252478	1.801496672693626	0.0716397	0.0716397	chr13	41465552	1.1448462414804232	chr13:41465552:T:TGCC
chr13:41466708	['G', 'T']	19959	20927.19403658231	3039.135683986847	0.0207547129066511	0.0101379928000833	2.047221113283926	0.0406495	0.0406495	chr13	41466708	1.3909447919783124	chr13:41466708:G:T
chr13:41467264	['T', 'C']	19959	6849.0	958.5215372798168	0.0039440322796452	0.0134034632611353	0.2942547163225621	0.768566	0.768566	chr13	41467264	0.1143188318661939	chr13:41467264:T:C
chr13:41467675	['A', 'G']	19959	2374.237911509746	321.5674763301284	0.0078023502243934	0.0212912036442406	0.3664588604178821	0.714027	0.714027	chr13	41467675	0.1462853656337586	chr13:41467675:A:G
chr13:41468144	['G', 'A']	19959	5146.515708773864	765.9292036687339	0.0205365572633865	0.0150089411591659	1.368288212046514	0.171237	0.171237	chr13	41468144	0.7664023894271853	chr13:41468144:G:A
chr13:41468246	['C', 'T']	19959	2770.0	449.7121864078687	0.0307059434762462	0.0198826648720246	1.544357543311519	0.122518	0.122518	chr13	41468246	0.9118001012880348	chr13:41468246:C:T
chr13:41469130	['G', 'A']	19959	2766.8317546233648	451.73034162983305	0.0316714613853627	0.0198932479746971	1.5920709089660314	0.111385	0.111385	chr13	41469130	0.953173290812656	chr13:41469130:G:A
chr13:41469534	['G', 'A']	19959	5879.767553751317	776.7127259634777	0.0019857194546632	0.0144746869669068	0.1371856579146201	0.890885	0.890885	chr13	41469534	0.0501783533018291	chr13:41469534:G:A
chr13:41470227	['A', 'G']	19959	12787.562766224006	1828.732173519766	0.0133596868830655	0.0109216491422615	1.2232298171317266	0.221257	0.221257	chr13	41470227	0.6551029804571066	chr13:41470227:A:G
chr13:41470907	['T', 'C']	19959	8463.544279055783	1196.2723416901429	0.0124368031614681	0.012539088983762	0.9918426432393648	0.321286	0.321286	chr13	41470907	0.4931081983676074	chr13:41470907:T:C
chr13:41471238	['A', 'T']	19959	8275.414620703477	957.960094840788	-0.0277719678016711	0.0124142218795654	-2.237109024721514	0.0252902	0.0252902	chr13	41471238	1.5970477361537	chr13:41471238:A:T
chr13:41471327	['A', 'C']	19959	21577.08107024752	3119.5125979337827	0.0203498548419361	0.0101748969410565	2.000005991198086	0.0455132	0.0455132	chr13	41471327	1.3418626284908592	chr13:41471327:A:C
chr13:41471817	['G', 'A']	19959	8428.0	1192.354900304522	0.0128162196248184	0.0125610125237331	1.0203173988245846	0.30759	0.30759	chr13	41471817	0.5120277879064148	chr13:41471817:G:A
chr13:41472045	['T', 'C']	19959	1602.0	211.79862215138624	-0.0002974304901713	0.0256343380699184	-0.0116028153081267	0.990743	0.990743	chr13	41472045	0.0040389874490974	chr13:41472045:T:C
chr13:41472098	['T', 'C']	19959	1601.2406794948888	211.3681469047017	-0.0004885975656453	0.0256413931763827	-0.0190550319276498	0.984797	0.984797	chr13	41472098	0.0066532830716935	chr13:41472098:T:C
chr13:41472221	['C', 'T']	19959	8429.111606695398	1191.0745688940951	0.0126488254345136	0.0125623927458338	1.0068802727655903	0.314005	0.314005	chr13	41472221	0.5030634364646166	chr13:41472221:C:T
chr13:41472601	['G', 'A']	19959	8423.266085387855	1190.9026722501271	0.0128092734898709	0.0125635096442461	1.0195617190246986	0.307949	0.307949	chr13	41472601	0.5115212018519768	chr13:41472601:G:A
chr13:41472781	['A', 'T']	19959	22204.337492483464	3159.9098601931173	0.0145084774691891	0.0102010902255051	1.4222477351405447	0.15497	0.15497	chr13	41472781	0.8097523669618037	chr13:41472781:A:T
chr13:41472943	['T', 'C']	19959	688.0344723920232	74.51894406852797	-0.0259520841046862	0.0390326491561223	-0.6648814432472516	0.506134	0.506134	chr13	41472943	0.2957344875945642	chr13:41472943:T:C
chr13:41473050	['G', 'A']	19959	8440.422888064937	1200.2856704779888	0.0138143208511346	0.0125479330482045	1.100924016574291	0.270943	0.270943	chr13	41473050	0.5671220648052866	chr13:41473050:G:A
chr13:41473615	['A', 'G']	19959	8457.271196632591	1197.492601292922	0.0131381075768187	0.0125362623176526	1.0480083492125611	0.294647	0.294647	chr13	41473615	0.5306979763915995	chr13:41473615:A:G
chr13:41473990	['C', 'T']	19959	8454.694412427962	1200.484080662589	0.0136452702799063	0.0125366493276199	1.0884304029980243	0.276418	0.276418	chr13	41473990	0.5584336796547775	chr13:41473990:C:T
chr13:41474452	['A', 'G']	19959	5914.185266850414	778.1027152358815	0.0011379786946329	0.0144366091044635	0.0788258992398056	0.937172	0.937172	chr13	41474452	0.0281806953494538	chr13:41474452:A:G
chr13:41474791	['T', 'C']	19959	9251.317580435	1306.9382651708577	0.0143963931348106	0.0120720329893804	1.1925409040444874	0.233063	0.233063	chr13	41474791	0.6325266675831324	chr13:41474791:T:C
chr13:41475474	['A', 'G']	19959	24693.94893510398	3497.4237591504225	0.0144652083696492	0.0104054309547657	1.3901594688900476	0.164496	0.164496	chr13	41475474	0.7838446581945459	chr13:41475474:A:G
chr13:41476435	['T', 'A']	19959	8696.178510574322	1211.2845776011354	-0.0035923054689681	0.012209375203971	-0.2942251678693397	0.768589	0.768589	chr13	41476435	0.1143058354239554	chr13:41476435:T:A
chr13:41476436	['G', 'A']	19959	634.0317667100912	99.13517894659245	0.0119989755160208	0.0403849577660712	0.2971149700223665	0.766382	0.766382	chr13	41476436	0.1155547040762707	chr13:41476436:G:A
chr13:41476750	['C', 'T']	19959	9245.77943166441	1310.0368672452032	0.0151685734505961	0.0120764908103398	1.2560414849658936	0.209116	0.209116	chr13	41476750	0.6796127369294739	chr13:41476750:C:T
chr13:41477030	['A', 'G']	19959	8453.117620527211	1199.2812021445982	0.0135417180081098	0.0125391242202469	1.0799572418498011	0.280174	0.280174	chr13	41477030	0.5525721694800914	chr13:41477030:A:G
chr13:41477031	['GTT', 'G']	19959	688.0	77.1021978344916	-0.0223708908642567	0.0390303035381035	-0.5731672274189976	0.566538	0.566538	chr13	41477031	0.2467709549323897	chr13:41477031:GTT:G
chr13:41477397	['C', 'T']	19959	13555.791819138802	1928.1288785258864	0.0148180150168076	0.0107288029497743	1.3811433657768275	0.16725	0.16725	chr13	41477397	0.7766338735601392	chr13:41477397:C:T
chr13:41477413	['A', 'G']	19959	8446.115866492932	1198.1677299416515	0.0135428895736042	0.0125443549312965	1.0796003180535425	0.280333	0.280333	chr13	41477413	0.5523257753245328	chr13:41477413:A:G
chr13:41477446	['C', 'T']	19959	8443.538264922568	1199.561101070236	0.0138731687762033	0.0125454957210205	1.1058286643036557	0.268814	0.268814	chr13	41477446	0.5705481167029758	chr13:41477446:C:T
chr13:41477542	['T', 'C']	19959	9248.316828706023	1311.8399194187866	0.0153033172614007	0.0120758254426196	1.2672688367447098	0.205074	0.205074	chr13	41477542	0.6880893975170413	chr13:41477542:T:C
chr13:41477950	['T', 'C']	19959	8448.772902772906	1199.0756385689667	0.0136003850368242	0.0125482209456776	1.0838496624901262	0.278445	0.278445	chr13	41477950	0.5552605762727167	chr13:41477950:T:C
chr13:41478462	['C', 'A']	19959	523.131051418262	72.13660873813727	0.0110594686828366	0.0443825083506587	0.2491853005570947	0.80322	0.80322	chr13	41478462	0.0951654862280663	chr13:41478462:C:A
chr13:41478536	['T', 'C']	19959	8207.878658781074	1153.5396621843183	0.0115360904095642	0.0126852116276355	0.9094125307639452	0.363143	0.363143	chr13	41478536	0.4399223229487472	chr13:41478536:T:C
chr13:41478574	['C', 'T']	19959	8208.290060648587	1153.216294520417	0.0115243721104895	0.0126849306941724	0.9085088746904926	0.36362	0.36362	chr13	41478574	0.4393522375216846	chr13:41478574:C:T
chr13:41478817	['C', 'T']	19959	1682.1685624091797	312.9267055494845	0.0506360614699665	0.0252895176120185	2.002254936088714	0.0452708	0.0452708	chr13	41478817	1.344181830830225	chr13:41478817:C:T
chr13:41478913	['A', 'G']	19959	8207.70105263158	1151.5826870487415	0.011114356245652	0.0126851575870484	0.8761701357971162	0.380948	0.380948	chr13	41478913	0.4191343021572355	chr13:41478913:A:G
chr13:41478934	['G', 'A']	19959	8209.112988119705	1152.8727074059002	0.011263529449498	0.0126863343825948	0.8878474356588958	0.374634	0.374634	chr13	41478934	0.4263928106705574	chr13:41478934:G:A
chr13:41479725	['G', 'C']	19959	688.0344723920232	77.05927788537691	-0.0224465997455363	0.0390303021785398	-0.575106993608628	0.565225	0.565225	chr13	41479725	0.2477786374782339	chr13:41479725:G:C
chr13:41481518	['AC', 'A']	19959	8213.8807638332	1152.626826661355	0.0112405089774648	0.0126816844446723	0.8863577253088856	0.375435	0.375435	chr13	41481518	0.4254652426408343	chr13:41481518:AC:A
chr13:41481567	['G', 'GT']	19959	24175.05617921219	3437.304052257821	0.01471384060066	0.0103228861417497	1.425361124652104	0.154068	0.154068	chr13	41481567	0.8122875550945065	chr13:41481567:G:GT
chr13:41481756	['G', 'A']	19959	8214.704210526314	1149.6363655191	0.0106883599335066	0.0126802639816778	0.8429130457339542	0.399287	0.399287	chr13	41481756	0.3987148293502962	chr13:41481756:G:A
chr13:41482433	['T', 'C']	19959	809.081074309766	107.11916837666868	-0.0006003442185042	0.0358679798142226	-0.0167376089094986	0.986646	0.986646	chr13	41482433	0.0058386404647373	chr13:41482433:T:C
chr13:41482541	['C', 'T']	19959	5792.74139227184	759.1917618312282	0.0004865794881384	0.0145401742211983	0.0334644881647345	0.973305	0.973305	chr13	41482541	0.0117510455891424	chr13:41482541:C:T
chr13:41482558	['G', 'A']	19959	13324.34068467746	1878.725406104204	0.0127092803511891	0.0107788571787734	1.1790934920463814	0.238375	0.238375	chr13	41482558	0.622739293945938	chr13:41482558:G:A
chr13:41482629	['A', 'G']	19959	693.2431335204491	74.09262001097285	-0.0257349706238379	0.0389068568812415	-0.6614507746639847	0.508331	0.508331	chr13	41482629	0.2938534045243008	chr13:41482629:A:G
chr13:41483011	['A', 'T']	19959	13325.33817780896	1880.9668639998176	0.0129997144909379	0.0107777321150025	1.2061641866977155	0.227768	0.227768	chr13	41483011	0.6425072916687988	chr13:41483011:A:T
chr13:41483113	['T', 'G']	19959	13325.670608869958	1880.4164282953027	0.0129294420546164	0.010777585660857	1.199660337804112	0.230286	0.230286	chr13	41483113	0.6377324637186187	chr13:41483113:T:G
chr13:41483131	['A', 'G']	19959	5717.572931803377	725.8698036629974	-0.0030020230420013	0.0146506378024861	-0.2049073277541479	0.837647	0.837647	chr13	41483131	0.0769389625756454	chr13:41483131:A:G
chr13:41483272	['T', 'G']	19959	8213.646103733401	1149.2984342793022	0.0107778223827906	0.0126814007506665	0.8498921053515459	0.395395	0.395395	chr13	41483272	0.4029688268942211	chr13:41483272:T:G
chr13:41483424	['A', 'G']	19959	8214.234666265784	1148.4611746162336	0.010660188005255	0.0126810544722578	0.84063892545972	0.40056	0.40056	chr13	41483424	0.3973324216091472	chr13:41483424:A:G
chr13:41483984	['GTA', 'G']	19959	8212.23436560433	1147.8441599117325	0.010581825859911	0.0126814444284193	0.8344337996858564	0.404047	0.404047	chr13	41483984	0.3935681134700408	chr13:41483984:GTA:G
chr13:41484117	['G', 'C']	19959	4517.452673247482	656.7145649059439	0.0098245144472027	0.0159312184633905	0.6166831789909335	0.537451	0.537451	chr13	41484117	0.2696611247140573	chr13:41484117:G:C
chr13:41484417	['A', 'G']	19959	1684.0843771921034	313.6154322363014	0.0509651568773029	0.025276181402224	2.0163313463488044	0.0437787	0.0437787	chr13	41484417	1.3587371388669676	chr13:41484417:A:G
chr13:41484457	['C', 'T']	19959	15922.584352445872	2246.224066594664	0.0090526804731538	0.0103129876431811	0.8777941743331155	0.380066	0.380066	chr13	41484457	0.4201409798387143	chr13:41484457:C:T
chr13:41484887	['C', 'A']	19959	8214.704210526314	1150.6074163095002	0.0109546475376355	0.0126829266083882	0.8637318401251602	0.387746	0.387746	chr13	41484887	0.4114526736868603	chr13:41484887:C:A
chr13:41485478	['A', 'T']	19959	5668.4200160368855	727.4286258746004	-0.0027897387265219	0.0146958123013107	-0.1898322235833876	0.849443	0.849443	chr13	41485478	0.0708657581910598	chr13:41485478:A:T
chr13:41485681	['T', 'A']	19959	8212.46880168396	1149.4548246068473	0.0108071595387031	0.0126823306048148	0.8521430228762734	0.394145	0.394145	chr13	41485681	0.4043439783899028	chr13:41485681:T:A
chr13:41485714	['T', 'G']	19959	13325.673566559744	1880.719830205244	0.0129473055338795	0.0107779569475147	1.201276419726749	0.229658	0.229658	chr13	41485714	0.6389184215922761	chr13:41485714:T:G
chr13:41485771	['C', 'T']	19959	8213.469102390618	1151.0256605215932	0.0110722105547575	0.0126819772981529	0.8730665805852073	0.382637	0.382637	chr13	41485771	0.4172130371344019	chr13:41485771:C:T
chr13:41485854	['G', 'C']	19959	8213.8807638332	1150.1834083016615	0.0109486485283436	0.0126820277733461	0.863320024527502	0.387972	0.387972	chr13	41485854	0.4111996163756024	chr13:41485854:G:C
chr13:41486193	['A', 'G']	19959	11536.890147338878	1618.8742206541922	0.0078943028021435	0.0111472145729102	0.7081861347971308	0.478838	0.478838	chr13	41486193	0.319811391817301	chr13:41486193:A:G
chr13:41486553	['G', 'T']	19959	1682.0842769816616	313.07325637352784	0.0509974855346643	0.0252892048173095	2.0165713355984423	0.0437536	0.0437536	chr13	41486553	1.3589862078802242	chr13:41486553:G:T
chr13:41486828	['T', 'C']	19959	10734.68918512579	1506.8665442883328	0.006088579319693	0.0114459992335369	0.5319395183824042	0.594774	0.594774	chr13	41486828	0.2256480245201709	chr13:41486828:T:C
chr13:41487027	['C', 'T']	19959	809.0405351237599	107.15154843185064	-0.0005303406526581	0.0358680601578196	-0.0147858749629797	0.988203	0.988203	chr13	41487027	0.0051538320075531	chr13:41487027:C:T
chr13:41487150	['G', 'A']	19959	10737.53797975749	1506.9998005407035	0.0060205338908635	0.0114441732393566	0.5260785348965974	0.598839	0.598839	chr13	41487150	0.2226899235373239	chr13:41487150:G:A
chr13:41487211	['G', 'A']	19959	1400.0	179.40310086331337	0.0077573763962497	0.0274357881924314	0.2827466206489261	0.777374	0.777374	chr13	41487211	0.1093699888467094	chr13:41487211:G:A
chr13:41487419	['A', 'G']	19959	15857.15037593985	2236.3133824500933	0.0092525695584958	0.0103219741942481	0.8963953391446894	0.370052	0.370052	chr13	41487419	0.4317372442403776	chr13:41487419:A:G
chr13:41487651	['C', 'G']	19959	10739.152242545728	1507.119654991145	0.006071979714882	0.0114446559480976	0.5305515292394062	0.595735	0.595735	chr13	41487651	0.2249468839361702	chr13:41487651:C:G
chr13:41488812	['C', 'T']	19959	9835.420593543213	1331.9045199896816	0.0016781182675177	0.0118335258217889	0.1418105045605124	0.887231	0.887231	chr13	41488812	0.0519632922717296	chr13:41488812:C:T
chr13:41488897	['C', 'T']	19959	5664.85147324113	725.1963844254057	-0.0031872209357941	0.0146978202228131	-0.2168499061409868	0.828328	0.828328	chr13	41488897	0.0817976579215713	chr13:41488897:C:T
chr13:41489235	['G', 'C']	19959	4542.677658448045	657.4938976322959	0.009113387912861	0.0159553749818547	0.5711798013663277	0.567884	0.567884	chr13	41489235	0.2457403672904775	chr13:41489235:G:C
chr13:41490055	['A', 'C']	19959	22693.822132010224	3230.502783835373	0.0158810824810635	0.0102593588690265	1.5479605191518533	0.121648	0.121648	chr13	41490055	0.9148950268573216	chr13:41490055:A:C
chr13:41491097	['C', 'T']	19959	720.3995228958255	78.88481552527155	-0.0239500677536305	0.0388395333750664	-0.6166414905747981	0.537478	0.537478	chr13	41491097	0.2696393075502932	chr13:41491097:C:T
chr13:41491442	['C', 'G']	19959	9832.463165280144	1332.8413984056342	0.0018588083599284	0.011832584643545	0.1570923357765722	0.875174	0.875174	chr13	41491442	0.0579055930036245	chr13:41491442:C:G
chr13:41491633	['T', 'C']	19959	5667.851924233313	729.5420360368046	-0.0023263020427143	0.0146975814730388	-0.1582778804105767	0.874239	0.874239	chr13	41491633	0.0583698234389124	chr13:41491633:T:C
chr13:41492716	['A', 'G']	19959	21296.268003006764	2986.7185586313312	0.0116712991052264	0.0101897614566307	1.1453947332232777	0.252059	0.252059	chr13	41492716	0.5984977910623499	chr13:41492716:A:G
chr13:41494250	['G', 'A']	19959	5675.0	728.6624815590711	-0.0025005245268249	0.0146840535717482	-0.1702884366777264	0.864785	0.864785	chr13	41494250	0.0630918519799607	chr13:41494250:G:A
chr13:41494968	['A', 'G']	19959	20196.047506890503	2866.622245503002	0.0117338978449907	0.0101538898604393	1.1556061771663777	0.247856	0.247856	chr13	41494968	0.6058005634025605	chr13:41494968:A:G
chr13:41495634	['T', 'C']	19959	1533.845347904551	215.04502665916863	0.0069540360739964	0.0262003130662843	0.265418052692859	0.79069	0.79069	chr13	41495634	0.1019937537689355	chr13:41495634:T:C
chr13:41496961	['C', 'T']	19959	600.0	122.24862460829527	0.0740529971500566	0.041661207298995	1.7775048288589317	0.0755005	0.0755005	chr13	41496961	1.1220501722579386	chr13:41496961:C:T
chr13:41497499	['A', 'G']	19959	12423.35710705694	1702.6212088493098	0.0028464480742766	0.0110503021007785	0.2575900684268243	0.796726	0.796726	chr13	41497499	0.0986910100312646	chr13:41497499:A:G
chr13:41497525	['G', 'A']	19959	6698.01353179973	884.7944388771781	-0.0075662869727483	0.0135414308551993	-0.5587509217937091	0.576338	0.576338	chr13	41497525	0.2393227449054675	chr13:41497525:G:A
chr13:41497696	['T', 'C']	19959	647.0	59.36601646032001	-0.0429636598723668	0.0402177049169136	-1.0682772664707276	0.285408	0.285408	chr13	41497696	0.5445338577554938	chr13:41497696:T:C
chr13:41497871	['G', 'C']	19959	28709.630581867383	4004.333413797736	0.0122284778711686	0.0112058240797095	1.09126091791061	0.275171	0.275171	chr13	41497871	0.5603973378915225	chr13:41497871:G:C
chr13:41498476	['G', 'A']	19959	6042.0	813.1451082357563	-0.0077699678136117	0.014088674767742	-0.5515045198858729	0.581294	0.581294	chr13	41498476	0.2356041597209548	chr13:41498476:G:A
chr13:41498729	['C', 'A']	19959	10971.549704379197	1594.795581997645	0.0134713793020434	0.0114445236612813	1.1771026650606098	0.239169	0.239169	chr13	41498729	0.6212951123149651	chr13:41498729:C:A
chr13:41498737	['G', 'A']	19959	4523.22662591442	641.4003555858509	0.0120162470462724	0.016066357511893	0.7479135851033715	0.454521	0.454521	chr13	41498737	0.3424460464938748	chr13:41498737:G:A
chr13:41499272	['G', 'A']	19959	15925.989676255387	2300.8833208593223	0.0151457086237549	0.0103424494797482	1.4644218135570288	0.143094	0.143094	chr13	41499272	0.8443785760342222	chr13:41499272:G:A
chr13:41499557	['C', 'T']	19959	15920.392964521949	2213.1061504341887	0.002205025493584	0.0103162625069887	0.2137426700891218	0.83075	0.83075	chr13	41499557	0.0805296500492513	chr13:41499557:C:T
chr13:41499676	['C', 'T']	19959	5738.287503757892	803.7711847941163	0.0026432252354661	0.0145134589443978	0.1821223490273818	0.855489	0.855489	chr13	41499676	0.0677855703075845	chr13:41499676:C:T
chr13:41500276	['T', 'C']	19959	17817.78543869319	2362.0706655130525	-0.0075365750251625	0.0102156778290433	-0.7377459578586054	0.460678	0.460678	chr13	41500276	0.3366025272887544	chr13:41500276:T:C
chr13:41500422	['G', 'C']	19959	14398.88569280882	1901.1324486993017	-0.0086403039720446	0.0105406833988825	-0.8197100363493115	0.412391	0.412391	chr13	41500422	0.3846908213055625	chr13:41500422:G:C
chr13:41500576	['A', 'T']	19959	13894.0	1815.900488075912	-0.0108335825762809	0.0105942534301769	-1.022590468283705	0.306514	0.306514	chr13	41500576	0.5135496843302644	chr13:41500576:A:T
chr13:41500665	['C', 'T']	19959	626.0	56.97597126563028	-0.0392538394606155	0.0408586567195292	-0.960722711225436	0.336703	0.336703	chr13	41500665	0.472753014061447	chr13:41500665:C:T
chr13:41500930	['G', 'A']	19959	3254.0	442.91438370092646	0.0025176565267421	0.0184932604593259	0.1361391374051908	0.891713	0.891713	chr13	41500930	0.0497749018709658	chr13:41500930:G:A
chr13:41501792	['A', 'C']	19959	4668.403397985266	679.4159342882099	0.0181079442870733	0.0158284394043667	1.1440132425233076	0.252632	0.252632	chr13	41501792	0.5975116397537084	chr13:41501792:A:C
chr13:41503784	['T', 'G']	19959	1085.108733777622	138.10421727896156	0.0083848139039931	0.0313223972128242	0.2676938756322335	0.788938	0.788938	chr13	41503784	0.1029571252010645	chr13:41503784:T:G
chr13:41504474	['C', 'T']	19959	1956.0	337.90819125951344	0.0423990967690952	0.023544310681393	1.8008213254934289	0.0717461	0.0717461	chr13	41504474	1.1442017014861412	chr13:41504474:C:T
chr13:41505274	['T', 'C']	19959	23894.380212510023	3265.286783260241	0.0015398588760917	0.0102703436079777	0.1499325567740187	0.880819	0.880819	chr13	41505274	0.0551133258413016	chr13:41505274:T:C
chr13:41505810	['A', 'G']	19959	4852.48624542767	576.9399582087191	-0.0224363109344063	0.0155074370221244	-1.4468097405391072	0.147966	0.147966	chr13	41505810	0.8298380664208571	chr13:41505810:A:G
chr13:41505942	['C', 'T']	19959	5995.901232711965	787.9563729017563	-0.0074419652390142	0.0141716741653605	-0.5251295755306368	0.599499	0.599499	chr13	41505942	0.222211536993563	chr13:41505942:C:T
chr13:41506837	['G', 'C']	19959	637.8160489457462	49.24585501437341	-0.0540395425730079	0.0406710324641069	-1.3286985674804053	0.183963	0.183963	chr13	41506837	0.7352695167277989	chr13:41506837:G:C
chr13:41507575	['G', 'A']	19959	2675.0	350.577366370747	-0.0015728317369886	0.0202586562518056	-0.0776375154126268	0.938117	0.938117	chr13	41507575	0.0277429939390174	chr13:41507575:G:A
chr13:41508206	['C', 'T']	19959	4875.244262952199	735.2891034548815	0.0112491205589657	0.0153731443289446	0.7317384341332063	0.464337	0.464337	chr13	41508206	0.3331667088481476	chr13:41508206:C:T
chr13:41508364	['G', 'A']	19959	23942.1995690951	3266.1264236784705	0.0009415447119485	0.0102683834787107	0.0916935673371218	0.926942	0.926942	chr13	41508364	0.0329474393916314	chr13:41508364:G:A
chr13:41508594	['G', 'A']	19959	632.0316664996493	54.21614080711571	-0.0438754071043268	0.0406649930116238	-1.0789478579717295	0.280624	0.280624	chr13	41508594	0.5518751892526219	chr13:41508594:G:A
chr13:41508688	['A', 'T']	19959	4675.468507290675	621.896048859269	0.0018737253612243	0.0159329651416417	0.1176005435628099	0.906385	0.906385	chr13	41508688	0.0426872903369943	chr13:41508688:A:T
chr13:41508701	['C', 'A']	19959	1347.202495490078	182.31124434515647	0.0172081740755682	0.0279594211578726	0.6154696114201502	0.538252	0.538252	chr13	41508701	0.2690143477797189	chr13:41508701:C:A
chr13:41509098	['G', 'T']	19959	4865.731358989777	615.2293834193474	-0.0054931906874627	0.0156352993294785	-0.3513326206109736	0.725343	0.725343	chr13	41509098	0.1394565758001144	chr13:41509098:G:T
chr13:41509240	['A', 'G']	19959	633.0317166048702	51.8550761291105	-0.0480667799878925	0.0406338991271077	-1.1829231508778877	0.236854	0.236854	chr13	41509240	0.6255192764911912	chr13:41509240:A:G
