## Supplementary material for "Characterization of shared and ancestry-specific signals driving complex traits using multi-ancestry fine-mapping": s1_gwas_temp.txt

locus	alleles	n	sum_x	y_transpose_x	beta	standard_error	t_stat	p_value	p_value_str	chrom	pos	-log10pvalue	rsid
chr13:70162677	['G', 'A']	98663	192719.53311100524	-6563.413010614694	0.01358350185789	0.0140419814906693	0.9673493635436012	0.333372	0.333372	chr13	70162677	0.477070879481469	chr13:70162677:G:A
chr13:70162891	['T', 'C']	98663	18324.34307871661	-1111.2827083121451	-0.0049020511710787	0.0072959659296629	-0.6718851511009187	0.501658	0.501658	chr13	70162891	0.2995922576164225	chr13:70162891:T:C
chr13:70163153	['T', 'C']	98663	174487.0647669444	-5468.776765802947	0.006547905238904	0.0066136267445359	0.9900627132176512	0.322146	0.322146	chr13	70163153	0.4919472568016101	chr13:70163153:T:C
chr13:70163395	['AT', 'A']	98663	18225.09578221637	-1084.36939430174	-0.0037672724658519	0.0073130149401379	-0.5151462832620514	0.606452	0.606452	chr13	70163395	0.2172035673614375	chr13:70163395:AT:A
chr13:70163399	['T', 'G']	98663	18223.98715479136	-1088.0677637286474	-0.0039383433502146	0.007313933300376	-0.5384713243163126	0.590253	0.590253	chr13	70163399	0.2289617969131325	chr13:70163399:T:G
chr13:70163771	['A', 'G']	98663	3470.00470559601	-208.9028443036563	-0.0229439119607924	0.0160155846193823	-1.4325990905773949	0.151976	0.151976	chr13	70163771	0.8182249902823726	chr13:70163771:A:G
chr13:70163921	['A', 'G']	98663	3466.3890866676747	-209.61093215336385	-0.0230864016445352	0.0160286705407268	-1.4403191821726975	0.14978	0.14978	chr13	70163921	0.824546173749517	chr13:70163921:A:G
chr13:70163963	['G', 'A']	98663	42966.08056987459	-856.9991118711549	0.0069099162952213	0.0051418914539421	1.3438471731883344	0.179001	0.179001	chr13	70163963	0.7471445428007281	chr13:70163963:G:A
chr13:70164297	['C', 'T']	98663	18273.85375105225	-1098.3369186182024	-0.0041409772231539	0.0073055758808964	-0.5668242025905683	0.570835	0.570835	chr13	70164297	0.2434894065439645	chr13:70164297:C:T
chr13:70165014	['G', 'A']	98663	192753.6560516657	-6552.734064276759	0.0146524931163641	0.0141004614982271	1.039149897200629	0.298738	0.298738	chr13	70165014	0.5247095308587094	chr13:70165014:G:A
chr13:70165583	['C', 'T']	98663	14347.324640944506	-997.07523275987	-0.0183999058409253	0.008131257249363	-2.262861114419511	0.0236464	0.0236464	chr13	70165583	1.6262349682091202	chr13:70165583:C:T
chr13:70166336	['G', 'A']	98663	18301.60534160734	-1106.1147809922925	-0.0047409729752417	0.0072996757562183	-0.649477200573338	0.516031	0.516031	chr13	70166336	0.2873242078213555	chr13:70166336:G:A
chr13:70166397	['A', 'G']	98663	17292.556991798214	200.09629815731736	0.0029607208334158	0.0076438183294783	0.3873353219290706	0.698509	0.698509	chr13	70166397	0.1558279938087021	chr13:70166397:A:G
chr13:70166503	['A', 'C']	98663	116112.71943987462	-4972.0185999728255	-0.0026415486447526	0.0043477402472874	-0.6075681835870327	0.543475	0.543475	chr13	70166503	0.2648204287842451	chr13:70166503:A:C
chr13:70166539	['T', 'C']	98663	33398.60262039729	-779.5335865170811	-0.0015401839916095	0.00569985059575	-0.2702148004998539	0.786996	0.786996	chr13	70166539	0.1040274749882572	chr13:70166539:T:C
chr13:70166601	['A', 'G']	98663	61274.9052605967	-1943.366805382589	0.0039062160913015	0.0045756292207419	0.8537003115536848	0.393273	0.393273	chr13	70166601	0.4053058688801653	chr13:70166601:A:G
chr13:70166603	['G', 'A']	98663	15084.752050281317	310.96633371511086	0.0017286240745897	0.0081892339483548	0.2110849544037091	0.832821	0.832821	chr13	70166603	0.0794483324058607	chr13:70166603:G:A
chr13:70166627	['A', 'G']	98663	15090.36486856379	308.41728057035857	0.0015773277826096	0.0081871045978555	0.1926600257462022	0.847226	0.847226	chr13	70166627	0.0720007248986045	chr13:70166627:A:G
chr13:70166744	['G', 'A']	98663	114187.66461516629	-4822.879890826211	-0.0033826281503688	0.0043198341277686	-0.783045841650412	0.433602	0.433602	chr13	70166744	0.3629087232709596	chr13:70166744:G:A
chr13:70166861	['A', 'G']	98663	192763.0287909816	-6559.357532200297	0.0134563650225278	0.014113416665117	0.9534448916106034	0.340367	0.340367	chr13	70166861	0.468052553207427	chr13:70166861:A:G
chr13:70166877	['A', 'G']	98663	116408.32394723504	-4932.132920488018	-0.0030019203071102	0.0043430650682113	-0.6911985567709924	0.489442	0.489442	chr13	70166877	0.3102987657043026	chr13:70166877:A:G
chr13:70166878	['A', 'G']	98663	116414.61146173676	-4925.331999177306	-0.0028575900241918	0.004343245909585	-0.6579388051423772	0.510579	0.510579	chr13	70166878	0.2919370515992831	chr13:70166878:A:G
chr13:70166886	['A', 'T']	98663	15021.546795781773	305.729432919826	0.001366312407806	0.0082073843902025	0.1664735490440888	0.867785	0.867785	chr13	70166886	0.0615878610903403	chr13:70166886:A:T
chr13:70167136	['T', 'C']	98663	115785.9666027532	-4995.009708823495	-0.0025750365540582	0.0043465606763391	-0.5924308311340641	0.553563	0.553563	chr13	70167136	0.2568329457059928	chr13:70167136:T:C
chr13:70167280	['C', 'G']	98663	58160.78978741521	-542.0699195961134	0.0065254600742929	0.0047027324226993	1.387589062646987	0.165265	0.165265	chr13	70167280	0.7818191120445337	chr13:70167280:C:G
chr13:70167411	['A', 'C']	98663	159493.34604075842	-5766.336213721644	0.0039544495967372	0.0054304635924542	0.7281974235555172	0.466494	0.466494	chr13	70167411	0.3311539377345207	chr13:70167411:A:C
chr13:70167650	['T', 'TA']	98663	118640.80015907536	-4973.149242641818	-0.003869453176221	0.0044525351365386	-0.8690449502503209	0.384825	0.384825	chr13	70167650	0.4147367219529152	chr13:70167650:T:TA
chr13:70168101	['T', 'A']	98663	18516.75353547642	-259.4276310902896	-0.0028661004751475	0.0072966757189479	-0.3927953749821813	0.694471	0.694471	chr13	70168101	0.1583458849917875	chr13:70168101:T:A
chr13:70168109	['C', 'T']	98663	192744.67496148232	-6558.364815987015	0.0142688053868378	0.0140892289223411	1.0127456559536692	0.311184	0.311184	chr13	70168109	0.506982741021509	chr13:70168109:C:T
chr13:70169305	['T', 'C']	98663	18162.233921330087	-1125.0532596365706	-0.0036176863510295	0.0073298652593115	-0.4935542773359732	0.621622	0.621622	chr13	70169305	0.2064736236963196	chr13:70169305:T:C
chr13:70169425	['T', 'C']	98663	192722.486751409	-6564.859758257259	0.0136785846873716	0.0140609972869322	0.9728033089149402	0.330653	0.330653	chr13	70169425	0.4806275326075568	chr13:70169425:T:C
chr13:70169902	['T', 'C']	98663	3874.649405299077	-133.2788555492578	-0.0160366299657128	0.0152041720295372	-1.054751941411763	0.291541	0.291541	chr13	70169902	0.5353003608993161	chr13:70169902:T:C
chr13:70170059	['C', 'T']	98663	42977.890072791415	-864.3034906545964	0.0068986341112181	0.0051379539600565	1.3426811849326372	0.179378	0.179378	chr13	70170059	0.7462308225209533	chr13:70170059:C:T
chr13:70170393	['T', 'C']	98663	192727.48730892432	-6565.171352466635	0.0137239453386231	0.0140684195224858	0.975514365113144	0.329308	0.329308	chr13	70170393	0.4823977186848338	chr13:70170393:T:C
chr13:70170750	['G', 'A']	98663	35389.89128252956	-923.930576262138	-0.0017047387500585	0.0055569058303859	-0.306778412680093	0.759013	0.759013	chr13	70170750	0.1197507856593088	chr13:70170750:G:A
chr13:70170774	['T', 'G']	98663	43199.07042781831	-854.0194782745452	0.0072572649148947	0.0051278736946861	1.4152581258807675	0.156996	0.156996	chr13	70170774	0.8041114125592863	chr13:70170774:T:G
chr13:70170840	['A', 'G']	98663	43103.475031179296	-834.4009861474615	0.0076790934122089	0.005131601373354	1.4964321765292865	0.134544	0.134544	chr13	70170840	0.8711356648641266	chr13:70170840:A:G
chr13:70172012	['G', 'A']	98663	42917.939414851	-865.2101967368837	0.0071021358644977	0.0051427947559619	1.3809876150053322	0.167286	0.167286	chr13	70172012	0.7765404031927716	chr13:70172012:G:A
chr13:70172338	['G', 'C']	98663	9747.877194760958	-661.0891722430166	-0.0009963133682956	0.0097572014507437	-0.1021105665723143	0.918669	0.918669	chr13	70172338	0.0368409384153106	chr13:70172338:G:C
chr13:70174669	['C', 'T']	98663	174348.67113012273	-5456.743539920311	0.0067512771652559	0.0065932449039533	1.0239688140824048	0.305853	0.305853	chr13	70174669	0.5144872553098573	chr13:70174669:C:T
chr13:70175852	['G', 'T']	98663	17570.095884022707	223.4482414234007	0.0031007569292333	0.0075865364065813	0.4087183878196943	0.682747	0.682747	chr13	70175852	0.1657401994801487	chr13:70175852:G:T
chr13:70176257	['C', 'T']	98663	18570.25862890391	-1109.8342480154315	-0.0043246300831958	0.0072478420267217	-0.5966783033145013	0.550724	0.550724	chr13	70176257	0.2590659969880311	chr13:70176257:C:T
chr13:70176444	['A', 'G']	98663	97554.7304108922	-4150.040199153307	-0.0051553152628325	0.0042449653428414	-1.214454028824132	0.224577	0.224577	chr13	70176444	0.6486347239630972	chr13:70176444:A:G
chr13:70176742	['A', 'G']	98663	113472.05262784383	-4909.383561093621	-0.0029463056692	0.0043226999313515	-0.6815892187730094	0.4955	0.4955	chr13	70176742	0.3049563411787058	chr13:70176742:A:G
chr13:70176822	['C', 'T']	98663	18578.519267226955	-1109.9229205300558	-0.0043151171543677	0.0072487329808086	-0.5952926071069597	0.551649	0.551649	chr13	70176822	0.2583371647505887	chr13:70176822:C:T
chr13:70176864	['A', 'T']	98663	18559.06916230791	-1116.2679081691283	-0.0046308665543167	0.0072513248023305	-0.6386235178471649	0.523069	0.523069	chr13	70176864	0.2814410179344859	chr13:70176864:A:T
chr13:70177334	['G', 'A']	98663	60403.59108191138	-580.1882374101045	0.0067419833425388	0.0046501769235968	1.4498337274711754	0.147108	0.147108	chr13	70177334	0.8323637089082101	chr13:70177334:G:A
chr13:70177461	['A', 'C']	98663	60247.03601630462	-600.7987722867139	0.0071755757675827	0.0046511923896132	1.542738972399152	0.122897	0.122897	chr13	70177461	0.91045871841011	chr13:70177461:A:C
chr13:70178108	['G', 'T']	98663	17237.066488229222	224.0034341244891	0.0029556536741074	0.0076671413119125	0.3854961782842325	0.699871	0.699871	chr13	70178108	0.1549820016300434	chr13:70178108:G:T
chr13:70178391	['T', 'C']	98663	116104.83380310256	-4948.491419949364	-0.0024667933549169	0.0043433160361739	-0.5679516144742756	0.570069	0.570069	chr13	70178391	0.2440725750193563	chr13:70178391:T:C
chr13:70178532	['G', 'A']	98663	113774.38829700896	-4853.463233807067	-0.0030176989692552	0.0043218209672269	-0.6982471028159032	0.485024	0.485024	chr13	70178532	0.3142367710684913	chr13:70178532:G:A
chr13:70178745	['TTTG', 'T']	98663	18511.445001115582	-1097.7460549475995	-0.003179150154477	0.0072642584006375	-0.4376427680763729	0.661646	0.661646	chr13	70178745	0.1793743086978069	chr13:70178745:TTTG:T
chr13:70179111	['A', 'G']	98663	43086.4808848427	-860.9548117996028	0.0063330685429197	0.0051321250659312	1.234005107350317	0.217204	0.217204	chr13	70179111	0.6631321811000797	chr13:70179111:A:G
chr13:70180084	['T', 'G']	98663	3694.4867916877856	-164.06787121166494	-0.0184525310886897	0.0155343128840736	-1.1878562783171451	0.234893	0.234893	chr13	70180084	0.6291299253538161	chr13:70180084:T:G
chr13:70180335	['A', 'C']	98663	193671.40734132816	-6516.825066593887	0.0079356387946174	0.0156552899718487	0.5068982311338357	0.612227	0.612227	chr13	70180335	0.2130875213697805	chr13:70180335:A:C
chr13:70181200	['G', 'T']	98663	22420.31758647256	-973.155874776405	0.0125521678225129	0.006679011653574	1.879345099779268	0.0602003	0.0602003	chr13	70181200	1.220401344489353	chr13:70181200:G:T
chr13:70181721	['C', 'T']	98663	22805.3309094228	-945.4366830504998	0.0118900227615093	0.0066288659857606	1.7936737274595769	0.0728683	0.0728683	chr13	70181721	1.137461362343347	chr13:70181721:C:T
chr13:70182066	['A', 'G']	98663	17349.429947869114	-834.9474895201287	0.0004203224420158	0.0074709234520944	0.0562611094479944	0.955134	0.955134	chr13	70182066	0.0199356950360085	chr13:70182066:A:G
chr13:70182181	['T', 'G']	98663	138470.62906579312	-5126.923306622481	-0.0044749350515156	0.0046306041472497	-0.9663825516533222	0.333855	0.333855	chr13	70182181	0.4764421151436966	chr13:70182181:T:G
chr13:70182597	['G', 'A']	98663	22424.82018411953	-980.5839960853318	0.0121191657314662	0.0066827585390286	1.813497474237314	0.0697582	0.0697582	chr13	70182597	1.1564047342130035	chr13:70182597:G:A
chr13:70182931	['C', 'T']	98663	22735.378259194684	-941.918364872008	0.0116994660818208	0.0066343510417994	1.763468048059079	0.0778247	0.0778247	chr13	70182931	1.108882544768103	chr13:70182931:C:T
chr13:70182976	['A', 'G']	98663	22424.682140757108	-975.2558088727446	0.0123085201443483	0.006678076603456	1.8431235332009444	0.065314	0.065314	chr13	70182976	1.1849937180960513	chr13:70182976:A:G
chr13:70183199	['T', 'C']	98663	161162.5019665883	-6045.3529455056105	0.0025287653123873	0.0055365305725433	0.4567418673578636	0.647858	0.647858	chr13	70183199	0.1885201740282491	chr13:70183199:T:C
chr13:70183404	['T', 'C']	98663	161176.13764230025	-6061.474605446549	0.0020035324254442	0.0055370895932925	0.3618385420151625	0.717473	0.717473	chr13	70183404	0.1441944376903388	chr13:70183404:T:C
chr13:70183510	['CATT', 'C']	98663	17249.84639247372	-816.7879662596964	0.0011589845174658	0.007483541800095	0.1548711223141831	0.876923	0.876923	chr13	70183510	0.057038539066373	chr13:70183510:CATT:C
chr13:70184953	['TCA', 'T']	98663	22445.04825127235	-976.0078982881558	0.012448375370164	0.0066825564508224	1.8628163430825893	0.0624911	0.0624911	chr13	70184953	1.2041818305938254	chr13:70184953:TCA:T
chr13:70186133	['A', 'G']	98663	22386.353120089218	-973.2974382771104	0.0124480162493553	0.0066842327470167	1.862295452669725	0.0625644	0.0625644	chr13	70186133	1.203672716013993	chr13:70186133:A:G
chr13:70186233	['A', 'G']	98663	22389.35397171389	-967.6184740592485	0.0127793938420235	0.006684430281532	1.9118149645947835	0.0559028	0.0559028	chr13	70186233	1.252566439088615	chr13:70186233:A:G
chr13:70186565	['G', 'A']	98663	22397.669556664216	-969.8854082325364	0.0126694413376199	0.0066840793387618	1.895465432935288	0.0580337	0.0580337	chr13	70186565	1.2363197396481618	chr13:70186565:G:A
chr13:70186685	['C', 'T']	98663	22388.94231861134	-971.0236373481024	0.0126083638378435	0.0066851393830051	1.8860285650732	0.059294	0.059294	chr13	70186685	1.2269892509650229	chr13:70186685:C:T
chr13:70187087	['T', 'C']	98663	22405.904478035634	-974.5216801987228	0.0124741137566552	0.0066821222364303	1.8667892198450804	0.061934	0.061934	chr13	70187087	1.2080708702273302	chr13:70187087:T:C
chr13:70187106	['C', 'G']	98663	22400.627589353626	-975.1139034944288	0.0124455055354424	0.0066835858818176	1.862100039635892	0.062592	0.062592	chr13	70187106	1.2034811712285114	chr13:70187106:C:G
chr13:70187193	['T', 'A']	98663	22403.12629038474	-972.1616513807494	0.0126227749781637	0.0066833007729318	1.8887037119872725	0.0589345	0.0589345	chr13	70187193	1.2296303966690714	chr13:70187193:T:A
chr13:70187200	['C', 'T']	98663	22401.492669573163	-974.3379557785468	0.0125121922181049	0.0066829837723199	1.8722463864013568	0.0611755	0.0611755	chr13	70187200	1.2134224723831442	chr13:70187200:C:T
chr13:70187862	['C', 'T']	98663	193548.69372054125	-6492.550529387745	0.0165177567458107	0.0154089575984972	1.071958089327315	0.283741	0.283741	chr13	70187862	0.5470779049964449	chr13:70187862:C:T
chr13:70188035	['T', 'G']	98663	22395.938675131336	-977.4864331490744	0.0125197810072246	0.006684262615043	1.873023507342246	0.0610681	0.0610681	chr13	70188035	1.2141855919142703	chr13:70188035:T:G
chr13:70188038	['G', 'A']	98663	22390.48164449131	-981.6068448113112	0.0122890660533074	0.0066846504621768	1.8384006946722893	0.0660064	0.0660064	chr13	70188038	1.1804139530955555	chr13:70188038:G:A
chr13:70188443	['A', 'G']	98663	17406.93927072136	-821.662030286481	0.0010391622256129	0.0074570613767689	0.1393527789445676	0.889172	0.889172	chr13	70188443	0.0510142216781236	chr13:70188443:A:G
chr13:70189031	['C', 'T']	98663	45242.25872301168	-1251.9324875564355	-0.0001888850650401	0.0052632725106833	-0.0358873808370699	0.971372	0.971372	chr13	70189031	0.0126144193113585	chr13:70189031:C:T
chr13:70189190	['A', 'G']	98663	26436.23941976065	-1111.925523074692	0.0056963388810251	0.0062144178917174	0.9166327370126256	0.359337	0.359337	chr13	70189190	0.4444980623152065	chr13:70189190:A:G
chr13:70189231	['G', 'A']	98663	17386.03568964819	-816.9771289822082	0.0013792030884979	0.007460504908162	0.184867258379398	0.853334	0.853334	chr13	70189231	0.0688809501153814	chr13:70189231:G:A
chr13:70189465	['G', 'A']	98663	179435.9174725787	-5867.497604522171	-0.0024111401005625	0.0073598698220428	-0.3276063515880701	0.74321	0.74321	chr13	70189465	0.1288884554788906	chr13:70189465:G:A
chr13:70189626	['TGA', 'T']	98663	42291.28795928297	-1124.0091160048694	0.0006425070095465	0.0051597549222735	0.1245227766095973	0.900902	0.900902	chr13	70189626	0.0453224489477127	chr13:70189626:TGA:T
chr13:70190056	['A', 'G']	98663	22437.641845373888	-984.9272409493112	0.0118780308847263	0.0066766456971678	1.779041666051688	0.075236	0.075236	chr13	70190056	1.1235743022246123	chr13:70190056:A:G
chr13:70190607	['T', 'C']	98663	156994.5980738037	-4920.849134107683	-0.008778724176474	0.0052600274298631	-1.6689502656647706	0.0951304	0.0951304	chr13	70190607	1.02168067714763	chr13:70190607:T:C
chr13:70190969	['G', 'A']	98663	93468.05182203471	-3873.7628938042594	-0.0039469073056986	0.0042483127466358	-0.9290529066684332	0.352864	0.352864	chr13	70190969	0.4523926471057731	chr13:70190969:G:A
chr13:70191027	['G', 'T']	98663	119346.75669701696	-5037.886652700662	-0.0012024876407886	0.0043653632804662	-0.2754610701403572	0.782963	0.782963	chr13	70191027	0.1062587606438489	chr13:70191027:G:T
chr13:70191214	['G', 'A']	98663	22594.664135756782	-965.2254630899772	0.0112164218619756	0.0066526816351353	1.6860000939677482	0.0917989	0.0917989	chr13	70191214	1.0371625227943164	chr13:70191214:G:A
chr13:70191313	['CAA', 'C']	98663	3267.430522047644	-198.2388429483668	-0.025425249421103	0.0164934083528547	-1.541540042977373	0.123189	0.123189	chr13	70191313	0.909428070195808	chr13:70191313:CAA:C
chr13:70191836	['T', 'C']	98663	136790.82045926893	-5860.176048923146	-0.0008993122578117	0.0046508060130861	-0.1933669680656085	0.846672	0.846672	chr13	70191836	0.0722848023950689	chr13:70191836:T:C
chr13:70191896	['C', 'T']	98663	116073.23507943102	-4835.2287779738535	0.0007965433009957	0.0043347215003747	0.1837588183985846	0.854203	0.854203	chr13	70191896	0.0684389076444349	chr13:70191896:C:T
chr13:70192244	['A', 'C']	98663	3765.1830237651047	-150.68621152957735	-0.0256305296549588	0.015439078898851	-1.6601074340559394	0.096896	0.096896	chr13	70192244	1.013694150852059	chr13:70192244:A:C
chr13:70192961	['C', 'T']	98663	139435.68788794667	-5913.4657362921125	-0.0006026789831544	0.0047164910355071	-0.1277812209579781	0.898322	0.898322	chr13	70192961	0.0465679642713128	chr13:70192961:C:T
chr13:70193043	['G', 'T']	98663	14844.726616297356	326.89108912861536	-0.0020182235992495	0.0082872553672552	-0.2435334148412994	0.807593	0.807593	chr13	70193043	0.0928074540604296	chr13:70193043:G:T
chr13:70193201	['A', 'T']	98663	118307.37138425044	-4950.017462432112	0.0011677160317063	0.0043612173401921	0.2677500203773179	0.788892	0.788892	chr13	70193201	0.1029824480129938	chr13:70193201:A:T
chr13:70193312	['T', 'G']	98663	22554.40081107112	-962.7253964795616	0.012012219092553	0.0066594544218038	1.8037842639516528	0.0712682	0.0712682	chr13	70193312	1.147104209912732	chr13:70193312:T:G
chr13:70193707	['C', 'T']	98663	122934.182014476	-5068.310502055178	0.0022810782254817	0.0044150635939567	0.5166580677578553	0.605396	0.605396	chr13	70193707	0.2179604528602297	chr13:70193707:C:T
chr13:70193832	['T', 'C']	98663	28380.05409844377	-880.0019144738475	0.0057011251703386	0.0060261571221153	0.9460631468462962	0.344119	0.344119	chr13	70193832	0.4632913478168716	chr13:70193832:T:C
chr13:70194080	['T', 'C']	98663	57940.07734582549	-2302.7927693083448	-0.00135630516809	0.0046470329444871	-0.2918647628050678	0.770391	0.770391	chr13	70194080	0.1132887994468243	chr13:70194080:T:C
chr13:70194290	['G', 'C']	98663	57916.19731932841	-2305.046250236604	-0.0015037596164483	0.0046477387739009	-0.3235465006967783	0.746282	0.746282	chr13	70194290	0.1270970332488911	chr13:70194290:G:C
chr13:70194386	['C', 'T']	98663	58139.67826183936	-2275.746659818099	-0.0012643086225345	0.0046397744156563	-0.2724935544858215	0.785243	0.785243	chr13	70194386	0.104995926403413	chr13:70194386:C:T
chr13:70194550	['A', 'G']	98663	139176.08676345344	-4338.699879662927	0.0007111684282137	0.0046430598749179	0.1531680502453879	0.878266	0.878266	chr13	70194550	0.0563739296106134	chr13:70194550:A:G
chr13:70194552	['A', 'G']	98663	22483.83655571665	-973.33968749959	0.0111211568477031	0.006671694390958	1.666916407738247	0.0955342	0.0955342	chr13	70194552	1.0198411288100075	chr13:70194552:A:G
chr13:70194731	['A', 'G']	98663	109780.97237602684	-3711.37533349632	-0.0036883125234175	0.0042729898947705	-0.8631690254946324	0.388047	0.388047	chr13	70194731	0.4111156697551095	chr13:70194731:A:G
chr13:70194940	['G', 'A']	98663	140264.96308687417	-4440.823287354961	3.21711032667738e-05	0.0046650517267597	0.0068961943299006	0.994498	0.994498	chr13	70194940	0.002396085933047	chr13:70194940:G:A
chr13:70195085	['G', 'A']	98663	101580.27142567438	-4232.128628631885	-0.0035334243676122	0.0042515917347754	-0.8310827069097452	0.405929	0.405929	chr13	70195085	0.3915499211141489	chr13:70195085:G:A
chr13:70195087	['T', 'A']	98663	136940.39805096696	-4259.064386567679	0.0018730556978658	0.0045887651566646	0.408182949860809	0.68314	0.68314	chr13	70195087	0.1654902846100344	chr13:70195087:T:A
chr13:70195375	['G', 'A']	98663	112495.72968615318	-3657.415143284121	-0.0044465975239358	0.0042851325291176	-1.0376802802996483	0.299421	0.299421	chr13	70195375	0.5237177435244	chr13:70195375:G:A
chr13:70196195	['T', 'A']	98663	136849.09438878976	-4254.718359438444	0.0024051804200165	0.0045853967412759	0.5245304944643262	0.599911	0.599911	chr13	70196195	0.2219131747428203	chr13:70196195:T:A
chr13:70196636	['G', 'A']	98663	56785.32412618262	-2193.222587676109	-0.0004299227292667	0.0046725376723697	-0.0920105431806445	0.92669	0.92669	chr13	70196636	0.0330655234666947	chr13:70196636:G:A
chr13:70197420	['C', 'T']	98663	2976.965538218209	-240.4916774835932	-0.0315631106765347	0.0172687273915706	-1.8277612449856344	0.0675884	0.0675884	chr13	70197420	1.170127834358337	chr13:70197420:C:T
chr13:70197889	['G', 'A']	98663	60279.09321629704	-2366.2356059735066	-0.0024360056102876	0.0045908198080667	-0.5306254028980196	0.59568	0.59568	chr13	70197889	0.2249869811256829	chr13:70197889:G:A
chr13:70198524	['A', 'G']	98663	21267.035464084744	-881.4188833733652	0.0136642820886018	0.0068287972514916	2.000979321156013	0.0453974	0.0453974	chr13	70198524	1.3429690193452557	chr13:70198524:A:G
chr13:70198583	['G', 'A']	98663	35328.45830418426	-1309.8244956746262	-0.0083993613533167	0.0055026954886911	-1.5264085338864746	0.126911	0.126911	chr13	70198583	0.8965007338370403	chr13:70198583:G:A
chr13:70198923	['T', 'A']	98663	21421.69103663605	-891.2285712813256	0.0119281628355168	0.0068058580470999	1.752631740622279	0.0796683	0.0796683	chr13	70198923	1.0987144499173531	chr13:70198923:T:A
chr13:70198935	['T', 'A']	98663	35339.29818248169	-1310.5600547606075	-0.0084718876041309	0.0055019925506162	-1.5397853643371504	0.123616	0.123616	chr13	70198935	0.9079253135352736	chr13:70198935:T:A
chr13:70199473	['G', 'T']	98663	111939.11328770591	-3680.469789681104	-0.0038038308143513	0.0042808577381301	-0.8885674430313786	0.374238	0.374238	chr13	70199473	0.4268521164821345	chr13:70199473:G:T
chr13:70200165	['A', 'G']	98663	26333.23083878168	-1069.933751576971	0.0054146970025136	0.0063450580537896	0.853372334281429	0.393455	0.393455	chr13	70200165	0.4051049313334747	chr13:70200165:A:G
chr13:70200359	['C', 'T']	98663	35188.112270666665	-1303.5831415430057	-0.0081342195024999	0.0055103047439388	-1.4761832385853797	0.139898	0.139898	chr13	70200359	0.8541884941941803	chr13:70200359:C:T
chr13:70200674	['G', 'A']	98663	24946.45521456207	-1072.3440420896088	0.0062009381009845	0.0063635463170088	0.9744469187582242	0.329837	0.329837	chr13	70200674	0.4817006282714894	chr13:70200674:G:A
chr13:70202387	['G', 'A']	98663	21307.103209521112	-868.3331254572818	0.0127142980008936	0.0068564892020994	1.8543452233543407	0.0636928	0.0636928	chr13	70202387	1.1959096586693694	chr13:70202387:G:A
chr13:70202811	['A', 'G']	98663	85500.53138274685	-3021.903239959757	0.004456857554409	0.0043053810669044	1.035183061650223	0.300586	0.300586	chr13	70202811	0.5220312508427147	chr13:70202811:A:G
chr13:70202912	['A', 'G']	98663	20464.69646224024	-890.4452423611209	0.0122403620027288	0.0069898999041414	1.7511498262623868	0.0799232	0.0799232	chr13	70202912	1.0973271359617518	chr13:70202912:A:G
chr13:70202952	['T', 'C']	98663	35278.72703861792	-1295.5133337455893	-0.0082846629797575	0.0055400306920594	-1.4954182459010397	0.134809	0.134809	chr13	70202952	0.8702811128462384	chr13:70202952:T:C
chr13:70204085	['T', 'C']	98663	24673.80688056477	-571.6349896235266	0.0166281345953617	0.0065665401301708	2.532252033146261	0.0113348	0.0113348	chr13	70204085	1.9455861384984408	chr13:70204085:T:C
chr13:70205042	['A', 'T']	98663	23718.36556883496	-542.8608595572506	0.0169770492044572	0.0065347834370422	2.5979513120853044	0.00937957	0.00937957	chr13	70205042	2.0278170710993777	chr13:70205042:A:T
chr13:70205236	['T', 'C']	98663	135851.43848727565	-4186.5513468710105	0.0026496598796038	0.0045884358847071	0.5774647278901477	0.563627	0.563627	chr13	70205236	0.2490082106121013	chr13:70205236:T:C
chr13:70205366	['G', 'A']	98663	135836.4334685188	-4191.342237993406	0.0025637588854809	0.0045886455106243	0.5587180093875125	0.576355	0.576355	chr13	70205366	0.2393099348924061	chr13:70205366:G:A
chr13:70205396	['T', 'C']	98663	135851.06144112907	-4190.055079197326	0.0025891236668516	0.0045886461846918	0.564245653868289	0.572588	0.572588	chr13	70205396	0.2421577579357837	chr13:70205396:T:C
chr13:70205563	['TA', 'T']	98663	17498.56220469246	-913.8359024507906	0.0002047648068249	0.0074875001784602	0.0273475528473458	0.978183	0.978183	chr13	70205563	0.0095798891229425	chr13:70205563:TA:T
chr13:70205721	['T', 'C']	98663	175066.6158462412	-5749.532934652066	-0.0129404241114915	0.0067271533242303	-1.9236106994739848	0.0544063	0.0544063	chr13	70205721	1.264350808080891	chr13:70205721:T:C
chr13:70206148	['A', 'G']	98663	147897.96477637978	-5044.599176761502	-0.014660280739983	0.0049275226974242	-2.9751827926934644	0.00292885	0.00292885	chr13	70206148	2.533302869984644	chr13:70206148:A:G
chr13:70206701	['CATT', 'C']	98663	23620.633479300977	-535.6483155214814	0.0176033357412573	0.0065466095181179	2.6889240442002182	0.00716948	0.00716948	chr13	70206701	2.144512342424277	chr13:70206701:CATT:C
chr13:70207351	['C', 'A']	98663	7609.925565883774	-244.903171531402	0.0207049534800157	0.0110368584812135	1.8759825103546184	0.0606606	0.0606606	chr13	70207351	1.2170932983543952	chr13:70207351:C:A
chr13:70207539	['T', 'C']	98663	23243.533776660435	-984.1002313616726	0.0106432892529101	0.0066083783437587	1.6105750456860854	0.107276	0.107276	chr13	70207539	0.9694974283920492	chr13:70207539:T:C
chr13:70207627	['GC', 'G']	98663	146677.78647095198	-4925.755834499727	-0.0132920353905234	0.0048873567404028	-2.719677751501272	0.0065357	0.0065357	chr13	70207627	2.184707890890383	chr13:70207627:GC:G
chr13:70207898	['T', 'C']	98663	36044.21055085863	-1357.3793244997416	-0.0097871039553607	0.0054923305459078	-1.7819582913946732	0.0747591	0.0747591	chr13	70207898	1.1263359355889044	chr13:70207898:T:C
chr13:70209358	['G', 'A']	98663	23228.060567663462	-987.019694124299	0.0104682060347656	0.0066101482305738	1.583656775856732	0.113275	0.113275	chr13	70209358	0.9458659291487764	chr13:70209358:G:A
chr13:70209602	['G', 'A']	98663	35890.365206637536	-1368.486633962837	-0.00962245990493	0.0055003592906598	-1.7494238824125392	0.0802209	0.0802209	chr13	70209602	1.0957124699679204	chr13:70209602:G:A
chr13:70209973	['T', 'C']	98663	36123.42097526358	-1360.199181217134	-0.0099363554544872	0.0054875076106033	-1.8107228562722288	0.0701868	0.0701868	chr13	70209973	1.1537445577590737	chr13:70209973:T:C
chr13:70210222	['T', 'C']	98663	193624.8499478	-6454.356785570184	0.0194547783386682	0.0156070002599994	1.246541809096437	0.212569	0.212569	chr13	70210222	0.67250007053045	chr13:70210222:T:C
chr13:70211036	['A', 'C']	98663	3500.319297747684	-177.4189418161948	-0.0247154390252567	0.016037651493624	-1.5410884215237266	0.123298	0.123298	chr13	70211036	0.9090439679785456	chr13:70211036:A:C
chr13:70212325	['C', 'T']	98663	109897.9606739864	-3671.813184914693	-0.004403592240551	0.0042987855832487	-1.024380526842443	0.305658	0.305658	chr13	70212325	0.5147642329172646	chr13:70212325:C:T
chr13:70212487	['T', 'C']	98663	170441.73016999316	-5470.905053721051	-0.0062224620272915	0.0062023286819337	-1.003246094554204	0.315745	0.315745	chr13	70212487	0.5006635180160288	chr13:70212487:T:C
chr13:70213320	['G', 'A']	98663	193625.774977954	-6447.8913005546665	0.0214861274157068	0.0156092482849812	1.376499817507553	0.16867	0.16867	chr13	70213320	0.7729621550697742	chr13:70213320:G:A
chr13:70213745	['C', 'A']	98663	22075.10946232413	-872.4091622615853	0.0125638111092702	0.0067509105433537	1.86105430202142	0.0627395	0.0627395	chr13	70213745	1.2024589467174294	chr13:70213745:C:A
chr13:70214402	['T', 'A']	98663	23714.32642303209	-537.2660507203998	0.0172369466564442	0.0065350360002453	2.6376207653327666	0.0083503	0.0083503	chr13	70214402	2.0782979214021324	chr13:70214402:T:A
chr13:70214959	['A', 'T']	98663	111131.5385005323	-3768.1022584580455	-0.0050020532028455	0.0043045728140273	-1.1620324289893105	0.245225	0.245225	chr13	70214959	0.610435256793957	chr13:70214959:A:T
chr13:70215784	['A', 'G']	98663	36050.44253584535	-1366.78027599976	-0.0097881275217423	0.0054925566291063	-1.7820712980677706	0.0747407	0.0747407	chr13	70215784	1.126442838989543	chr13:70215784:A:G
chr13:70215910	['T', 'A']	98663	35997.56736783417	-1370.6959954236434	-0.0097543807177808	0.0054949524444636	-1.775152891015212	0.0758757	0.0758757	chr13	70215910	1.1198972892644947	chr13:70215910:T:A
chr13:70216633	['ACT', 'A']	98663	100000.40665902891	-4098.217539889048	-0.002780708069185	0.004273376969551	-0.6507050721240666	0.515238	0.515238	chr13	70216633	0.2879921142396204	chr13:70216633:ACT:A
chr13:70217654	['C', 'T']	98663	35984.14173156483	-1340.6765408246724	-0.0093672792395381	0.0054954286992969	-1.7045584161134826	0.08828	0.08828	chr13	70217654	1.0541376755103826	chr13:70217654:C:T
chr13:70218020	['C', 'A']	98663	35833.35827310418	-1355.8277436130263	-0.0092428630710665	0.0055036036564264	-1.6794201850407469	0.0930733	0.0930733	chr13	70218020	1.0311748875013165	chr13:70218020:C:A
chr13:70218822	['C', 'T']	98663	15120.83908931486	-745.7157668252528	0.0075804352618078	0.0080177562795229	0.9454559352431324	0.344428	0.344428	chr13	70218822	0.462901550159146	chr13:70218822:C:T
chr13:70219105	['T', 'C']	98663	23741.0409604807	-541.6287370709272	0.0167866296765969	0.0065368599924743	2.567995902608108	0.0102303	0.0102303	chr13	70219105	1.99011163056602	chr13:70219105:T:C
chr13:70219176	['A', 'T']	98663	92060.832460467	-2508.5151074323235	0.0043978802640581	0.0042731794306445	1.0291822132530268	0.303397	0.303397	chr13	70219176	0.517988717846873	chr13:70219176:A:T
chr13:70219416	['A', 'G']	98663	3509.853779945051	-186.0919618950816	-0.0267638256558424	0.0160183866611274	-1.670819054505121	0.0947606	0.0947606	chr13	70219416	1.0233721980984474	chr13:70219416:A:G
chr13:70219913	['C', 'T']	98663	68271.88024681322	-1940.4758784234468	-0.002426275683181	0.0044762368127359	-0.5420347011752608	0.587796	0.587796	chr13	70219913	0.2307733736629272	chr13:70219913:C:T
chr13:70219999	['AT', 'A']	98663	31281.17050672559	-716.15623097097	0.006575973127643	0.0058286270643834	1.128219914399118	0.25923	0.25923	chr13	70219999	0.5863147401450716	chr13:70219999:AT:A
chr13:70220580	['C', 'T']	98663	24300.44816470516	-553.8520321947517	0.0181848962013694	0.0064642570685435	2.813145580156638	0.00490691	0.00490691	chr13	70220580	2.3091919075503298	chr13:70220580:C:T
chr13:70221210	['C', 'T']	98663	67988.47105695342	-1904.373657763368	-0.0018784950766391	0.0044784925623518	-0.4194480733161536	0.67489	0.67489	chr13	70221210	0.1707670068519345	chr13:70221210:C:T
chr13:70221544	['G', 'A']	98663	30655.562852091625	-631.6299116134223	0.0082590428410068	0.0059442671402657	1.3894131347262542	0.16471	0.16471	chr13	70221544	0.7832800328097219	chr13:70221544:G:A
chr13:70221718	['A', 'G']	98663	30463.86657069869	-592.4611548252515	0.0071345890674718	0.0058944100559543	1.2103991747680862	0.226129	0.226129	chr13	70221718	0.6456437378211822	chr13:70221718:A:G
chr13:70224222	['T', 'C']	98663	35683.68013665994	-1370.0434471404585	-0.0119867585220012	0.0055210110093271	-2.1711165766108573	0.0299247	0.0299247	chr13	70224222	1.5239701947727682	chr13:70224222:T:C
chr13:70224377	['A', 'ATG']	98663	127116.959026616	-4495.161795386223	0.0047741781986688	0.0044451731738815	1.0740139949373593	0.282819	0.282819	chr13	70224377	0.5484914176545737	chr13:70224377:A:ATG
chr13:70224434	['G', 'A']	98663	126432.62918808224	-4599.72299153877	0.0043989506193744	0.0044372127901129	0.9913769808777828	0.321504	0.321504	chr13	70224434	0.4928136194205647	chr13:70224434:G:A
chr13:70224556	['G', 'A']	98663	126767.97603284832	-4637.996848522069	0.0024582860535949	0.0044377775885791	0.5539453035955468	0.579618	0.579618	chr13	70224556	0.2368581360040201	chr13:70224556:G:A
chr13:70224996	['A', 'G']	98663	71072.56820762371	-2152.727708324825	-0.0046571799831354	0.0044231707710932	-1.0529053080137645	0.292387	0.292387	chr13	70224996	0.5340419407216129	chr13:70224996:A:G
chr13:70225297	['T', 'C']	98663	37925.37283236997	-1437.3330664425937	-0.0111320897894576	0.0053873447298411	-2.066340720280184	0.0387989	0.0387989	chr13	70225297	1.4111805870527536	chr13:70225297:T:C
chr13:70225649	['T', 'C']	98663	39334.58808563261	-1525.9281215876888	-0.0120489996831485	0.0053129663408606	-2.267847923387518	0.0233406	0.0233406	chr13	70225649	1.631887984051579	chr13:70225649:T:C
chr13:70226242	['A', 'C']	98663	128439.685147327	-4448.377922935111	0.0033069596754483	0.0046483523277006	0.7114262091841413	0.476822	0.476822	chr13	70226242	0.3216437149746523	chr13:70226242:A:C
chr13:70226247	['CTCTA', 'C']	98663	33191.68406456672	-732.3362895096844	0.0090355942578471	0.0056877424696863	1.5886081878713034	0.112152	0.112152	chr13	70226247	0.9501929772640808	chr13:70226247:CTCTA:C
chr13:70226507	['T', 'A']	98663	19029.625373316216	-850.3448478487013	0.0004112851091991	0.007201808152547	0.0571085900217526	0.954459	0.954459	chr13	70226507	0.0202427225413399	chr13:70226507:T:A
chr13:70226672	['T', 'C']	98663	39302.51095741766	-1540.8768815569074	-0.0123368407366457	0.005315692860264	-2.3208340024432834	0.0202978	0.0202978	chr13	70226672	1.6925510310344207	chr13:70226672:T:C
chr13:70226830	['A', 'G']	98663	39267.77598807919	-1550.108038819832	-0.0125010318631022	0.0053163146457839	-2.3514469507586693	0.0187025	0.0187025	chr13	70226830	1.7281003365846093	chr13:70226830:A:G
chr13:70227352	['A', 'T']	98663	124845.36892101496	-4492.774537604028	0.0024961098550559	0.0044041731572485	0.5667601535938145	0.570878	0.570878	chr13	70227352	0.2434566931339732	chr13:70227352:A:T
chr13:70227376	['C', 'T']	98663	39270.75664277532	-1535.680872767948	-0.0121949965625607	0.0053156870729807	-2.2941524576469208	0.0217838	0.0217838	chr13	70227376	1.6618663589658844	chr13:70227376:C:T
chr13:70227877	['C', 'T']	98663	32515.46672751244	-663.8977950344652	0.0090790197269764	0.0057313525854143	1.5840972251613883	0.113175	0.113175	chr13	70227877	0.94624949683271	chr13:70227877:C:T
chr13:70228017	['C', 'G']	98663	32666.53932355356	-662.5571441103205	0.0092650086695538	0.0057356709020877	1.6153312886521087	0.106242	0.106242	chr13	70228017	0.9737037623285786	chr13:70228017:C:G
chr13:70228097	['T', 'A']	98663	32503.42520866931	-663.8170399987762	0.0090549317086691	0.0057323913633772	1.579608078841014	0.1142	0.1142	chr13	70228097	0.9423338960901708	chr13:70228097:T:A
chr13:70228588	['A', 'C']	98663	125211.22895865224	-4475.732850596409	0.0022550609910096	0.0044065686297585	0.5117498853372481	0.608827	0.608827	chr13	70228588	0.2155060959040426	chr13:70228588:A:C
chr13:70228642	['G', 'T']	98663	13697.527145927092	-1006.9306156839089	-0.0198520515334408	0.0083476738838471	-2.3781537000211395	0.0174015	0.0174015	chr13	70228642	1.7594133141515909	chr13:70228642:G:T
chr13:70229038	['A', 'G']	98663	39327.98609266824	-1555.9075585479493	-0.0123776050945952	0.0053132782454628	-2.329560870478563	0.0198314	0.0198314	chr13	70229038	1.7026466256427653	chr13:70229038:A:G
chr13:70229265	['T', 'G']	98663	39276.777082847606	-1535.4908446402335	-0.0118496904344093	0.0053148961963962	-2.2295243399944624	0.0257813	0.0257813	chr13	70229265	1.5886951875027115	chr13:70229265:T:G
chr13:70229655	['A', 'C']	98663	23611.829087554608	-469.4344826549171	0.0173635551161302	0.0065622894629856	2.64595995255448	0.00814724	0.00814724	chr13	70229655	2.088989490128484	chr13:70229655:A:C
chr13:70230264	['G', 'C']	98663	96953.28951957978	-4169.558595684332	-0.0045059400239247	0.0042604755241136	-1.057614343380628	0.290234	0.290234	chr13	70230264	0.537251712685826	chr13:70230264:G:C
chr13:70231250	['T', 'A']	98663	102423.72422042902	-3982.130959216858	-0.0031810987786165	0.0042527496955309	-0.7480098774586926	0.454456	0.454456	chr13	70231250	0.3425081583875131	chr13:70231250:T:A
chr13:70231355	['T', 'C']	98663	34556.45173126824	-847.5577864568153	0.0067200805355071	0.005592474178803	1.2016292468507126	0.22951	0.22951	chr13	70231355	0.639198387032148	chr13:70231355:T:C
chr13:70232343	['C', 'T']	98663	38990.137404967056	-1533.6990173479555	-0.0121327775958117	0.0053286076111181	-2.276913310429668	0.0227935	0.0227935	chr13	70232343	1.6421889826748943	chr13:70232343:C:T
chr13:70232418	['G', 'A']	98663	100565.50135344749	-4209.842999117501	-0.0027099748622038	0.0042616108477862	-0.6359038774297114	0.524841	0.524841	chr13	70232418	0.27997224570129	chr13:70232418:G:A
chr13:70233407	['G', 'T']	98663	1986.2617131272173	241.94796450956733	-0.0134858931018334	0.021987738928553	-0.6133369668274905	0.539655	0.539655	chr13	70233407	0.2678837947687416	chr13:70233407:G:T
chr13:70233817	['A', 'G']	98663	104089.54002129058	-4107.395516320448	-0.0046052394768687	0.0042464426268302	-1.0844935117624188	0.278149	0.278149	chr13	70233817	0.5557224970938618	chr13:70233817:A:G
chr13:70234858	['A', 'G']	98663	142784.52143762354	-5608.1683306533005	-0.0148362123265839	0.0047496929018195	-3.12361507012386	0.00178696	0.00178696	chr13	70234858	2.747885168800289	chr13:70234858:A:G
chr13:70235093	['G', 'A']	98663	103809.03414990273	-4138.473427259396	-0.0056389705496543	0.0042465139634078	-1.3279058065616578	0.184212	0.184212	chr13	70235093	0.7346820822605955	chr13:70235093:G:A
chr13:70236091	['G', 'A']	98663	176440.86830916596	-6294.723626350888	-0.0176212307454556	0.0069222162856569	-2.5456053405854333	0.0109104	0.0109104	chr13	70236091	1.962159326899442	chr13:70236091:G:A
chr13:70236330	['A', 'G']	98663	16908.655469938145	-278.76682842884645	0.0057701968652696	0.0076368325554757	0.755574621199764	0.449906	0.449906	chr13	70236330	0.3468782149928774	chr13:70236330:A:G
chr13:70237117	['C', 'G']	98663	38863.878105897005	-1510.13730655037	-0.0122732925567349	0.0053222074892682	-2.306053001782259	0.0211097	0.0211097	chr13	70237117	1.6755179386141987	chr13:70237117:C:G
chr13:70237495	['A', 'G']	98663	34477.483408189946	-859.3077545837285	0.0071887292111737	0.0055821909283511	1.2877970860264352	0.19782	0.19782	chr13	70237495	0.7037298024732034	chr13:70237495:A:G
chr13:70237756	['G', 'A']	98663	102566.62217355148	-3965.216226438021	-0.0031843147674685	0.0042414909522794	-0.7507536390611	0.452803	0.452803	chr13	70237756	0.3440907044365481	chr13:70237756:G:A
chr13:70238119	['T', 'C']	98663	103092.2120929478	-4002.493366621596	-0.0036341836982747	0.0042425059658141	-0.8566125133491342	0.391661	0.391661	chr13	70238119	0.4070896715668877	chr13:70238119:T:C
chr13:70240188	['C', 'T']	98663	24736.53587255231	-476.2444459051672	0.0017035447174405	0.0064437790827501	0.2643704409421687	0.791495	0.791495	chr13	70240188	0.1015518243003849	chr13:70240188:C:T
chr13:70240742	['T', 'C']	98663	104215.74467718386	-4091.926808120757	-0.0037064971874138	0.0042454929415809	-0.8730428335216147	0.382642	0.382642	chr13	70240742	0.4172073621520503	chr13:70240742:T:C
chr13:70241317	['C', 'T']	98663	24562.983334516	-395.81552450990097	0.0043903603498141	0.0064644826461354	0.6791510767592214	0.497044	0.497044	chr13	70241317	0.3036051643624741	chr13:70241317:C:T
chr13:70241318	['G', 'A']	98663	24543.73144919309	-392.7540271357155	0.0045046990890272	0.0064660556430242	0.6966687788848618	0.486012	0.486012	chr13	70241318	0.3133530075495503	chr13:70241318:G:A
chr13:70242006	['G', 'T']	98663	24572.23767866193	-390.8989558892583	0.0046178506881699	0.0064594062740181	0.7149032731915984	0.474671	0.474671	chr13	70242006	0.3236073006698825	chr13:70242006:G:T
chr13:70242836	['C', 'T']	98663	25634.456184992185	-494.5836919185092	0.001205684784934	0.0063376365731103	0.1902420201956016	0.84912	0.84912	chr13	70242836	0.0710309297146896	chr13:70242836:C:T
chr13:70244299	['A', 'T']	98663	101533.75651124831	-4146.763140198115	-0.0036709513489769	0.0042473994805751	-0.864282101498923	0.387435	0.387435	chr13	70244299	0.4118011486652681	chr13:70244299:A:T
chr13:70245358	['G', 'T']	98663	112825.02865515454	-4376.917492847439	0.0002318155414102	0.0042890797091481	0.0540478510846616	0.956897	0.956897	chr13	70245358	0.0191348069870379	chr13:70245358:G:T
chr13:70246508	['G', 'A']	98663	138887.21573441158	-4728.04294472451	0.0029306954119923	0.0046765501727608	0.6266789200857034	0.530871	0.530871	chr13	70246508	0.2750109983054266	chr13:70246508:G:A
chr13:70247092	['A', 'G']	98663	176742.03604882196	-6202.566303147672	-0.0152051472686398	0.0069523039874124	-2.1870659419049714	0.0287401	0.0287401	chr13	70247092	1.5415117250893144	chr13:70247092:A:G
chr13:70247252	['T', 'C']	98663	113503.30911081604	-4350.348245208968	0.0001677571798598	0.0042925244465062	0.0390812404100289	0.968826	0.968826	chr13	70247252	0.0137542147194496	chr13:70247252:T:C
chr13:70247706	['T', 'C']	98663	35535.22851370154	-1508.165319691287	-0.0125687505867731	0.0055249197591234	-2.274920023230761	0.0229129	0.0229129	chr13	70247706	1.639919940304624	chr13:70247706:T:C
chr13:70247722	['G', 'A']	98663	37977.25436975309	-1648.9828206107147	-0.0144715762668618	0.0056172735182959	-2.576263416713947	0.00998889	0.00998889	chr13	70247722	2.0004827693974803	chr13:70247722:G:A
chr13:70247936	['G', 'A']	98663	101460.65217964316	-4218.764786051677	-0.0034205556862098	0.0042487424236179	-0.80507485396047	0.420778	0.420778	chr13	70247936	0.375946974957861	chr13:70247936:G:A
chr13:70248010	['C', 'G']	98663	12372.253991262303	-621.06829277313	0.0022331528253121	0.0087483874037566	0.2552645101602644	0.798519	0.798519	chr13	70248010	0.0977147457784901	chr13:70248010:C:G
chr13:70249977	['T', 'C']	98663	110306.36022829804	-4823.345669409869	-0.0050334513770964	0.0042984465203377	-1.1709931374698064	0.241604	0.241604	chr13	70249977	0.6168958798044357	chr13:70249977:T:C
chr13:70250760	['C', 'G']	98663	56463.7650602408	-2166.9255297532823	-0.0037102251893846	0.004696272244847	-0.7900362236145179	0.429509	0.429509	chr13	70250760	0.3670277314616432	chr13:70250760:C:G
chr13:70251102	['C', 'CA']	98663	17172.21834455076	-316.23944300594115	0.0021600802715993	0.0075422813522073	0.2863961407336191	0.774575	0.774575	chr13	70251102	0.1109365243099935	chr13:70251102:C:CA
chr13:70251234	['A', 'T']	98663	179821.22580154685	-6409.847493471624	-0.0209934843326237	0.0074830233080914	-2.805481617292736	0.00502513	0.00502513	chr13	70251234	2.298852698573672	chr13:70251234:A:T
chr13:70251554	['T', 'C']	98663	67576.65726423795	-1700.7356345693947	-0.0013417158904306	0.0044774711898294	-0.2996593017680075	0.764438	0.764438	chr13	70251554	0.1166577324227272	chr13:70251554:T:C
chr13:70253891	['G', 'A']	98663	179622.2822550401	-6389.210966661483	-0.0205360958290157	0.0074477946987376	-2.757339139933127	0.00582846	0.00582846	chr13	70253891	2.2344461796923665	chr13:70253891:G:A
chr13:70254524	['T', 'TG']	98663	28926.277287242123	251.5011504112844	0.0041345879876625	0.0061167259758458	0.6759478851904561	0.499075	0.499075	chr13	70254524	0.3018341845598046	chr13:70254524:T:TG
chr13:70256234	['A', 'G']	98663	19427.582646557297	-162.50568297034988	0.0017985264999754	0.0071585550359825	0.2512415551651264	0.801628	0.801628	chr13	70256234	0.0960271217748351	chr13:70256234:A:G
chr13:70256574	['C', 'T']	98663	30220.333046052787	300.9788401833348	0.004340248390026	0.0060615061419692	0.7160346435970144	0.473972	0.473972	chr13	70256574	0.3242473136100305	chr13:70256574:C:T
chr13:70258243	['TAAGTG', 'T']	98663	131715.37005910318	-5489.835607081272	-0.0009242606639001	0.0045386769138335	-0.2036409908541962	0.838634	0.838634	chr13	70258243	0.07642753435666	chr13:70258243:TAAGTG:T
chr13:70259021	['C', 'T']	98663	131747.0477701518	-5493.299475944644	-0.0011326208970018	0.0045378762931758	-0.2495927221958743	0.802903	0.802903	chr13	70259021	0.0953369193655669	chr13:70259021:C:T
chr13:70260883	['G', 'A']	98663	33357.057090146074	-1607.355463079576	-0.0029758124478608	0.005662366171952	-0.5255422128299019	0.599207	0.599207	chr13	70260883	0.2224231218045577	chr13:70260883:G:A
chr13:70260935	['G', 'T']	98663	29956.339851194105	281.9279501274001	0.0043062995190027	0.0060810454884595	0.7081511768289154	0.478853	0.478853	chr13	70260935	0.3197977873932663	chr13:70260935:G:T
chr13:70261133	['C', 'T']	98663	11637.88729510274	-681.8607199994684	0.0027760240793492	0.0090103390253256	0.308093188452354	0.758012	0.758012	chr13	70261133	0.1203239190479846	chr13:70261133:C:T
chr13:70261637	['C', 'A']	98663	30079.42379004331	267.18874212661905	0.0041668940012184	0.0060824601934892	0.6850672044970703	0.493303	0.493303	chr13	70261637	0.3068862433874756	chr13:70261637:C:A
chr13:70261972	['T', 'C']	98663	19242.120459821384	-148.16211514891265	0.0028616833456508	0.0071833784596799	0.3983756893380118	0.690354	0.690354	chr13	70261972	0.1609281544477273	chr13:70261972:T:C
chr13:70264735	['A', 'T']	98663	30301.842748107083	287.7662736226253	0.0051586995781802	0.0060494490307416	0.8527552760532581	0.393797	0.393797	chr13	70264735	0.4047275967007154	chr13:70264735:A:T
chr13:70264795	['C', 'T']	98663	33515.03815238656	-1612.5308241053144	-0.003497052255549	0.0056501910131032	-0.6189263774338047	0.535966	0.535966	chr13	70264795	0.2708627597115761	chr13:70264795:C:T
chr13:70264941	['C', 'T']	98663	131806.7341464157	-5526.235519430877	-0.0016479100916352	0.0045374361798752	-0.3631808859250125	0.716471	0.716471	chr13	70264941	0.1448013834869592	chr13:70264941:C:T
chr13:70266010	['T', 'C']	98663	30321.609875517	269.73311626166713	0.0048893433919032	0.0060485861117136	0.8083448431749369	0.418894	0.418894	chr13	70266010	0.3778958601819963	chr13:70266010:T:C
chr13:70266604	['TA', 'T']	98663	30161.31091192993	285.2656244268732	0.004960575204175	0.0060603128333597	0.8185345114313153	0.413054	0.413054	chr13	70266604	0.3839931677891651	chr13:70266604:TA:T
chr13:70266610	['A', 'T']	98663	30164.00619505816	288.83726952185265	0.0051252913731363	0.006060329129247	0.8457117202433407	0.397716	0.397716	chr13	70266610	0.4004269371207929	chr13:70266610:A:T
chr13:70267417	['G', 'C']	98663	16636.01168695581	-302.54839353669627	0.0188235794822558	0.0076495247151249	2.4607515085266662	0.0138663	0.0138663	chr13	70267417	1.8580394079930704	chr13:70267417:G:C
chr13:70268056	['C', 'T']	98663	114042.61168848288	-5397.698702590989	-0.0077263759587206	0.0043324963752762	-1.783354281104955	0.0745317	0.0745317	chr13	70268056	1.1276589727963269	chr13:70268056:C:T
chr13:70268089	['G', 'A']	98663	33527.45654069179	-1602.6418465634554	-0.0020126949961903	0.005650580574415	-0.3561926017484832	0.721697	0.721697	chr13	70268089	0.1416451000038112	chr13:70268089:G:A
chr13:70269613	['G', 'A']	98663	10573.575650514187	420.0162523342795	0.0084287685682863	0.009664203645701	0.8721637992423481	0.383121	0.383121	chr13	70269613	0.4166640423939434	chr13:70269613:G:A
chr13:70270439	['T', 'A']	98663	33836.66036358478	-1614.2269903461258	-0.0028317285767451	0.0056293442339789	-0.5030299194802619	0.614944	0.614944	chr13	70270439	0.211164431538938	chr13:70270439:T:A
chr13:70271153	['G', 'A']	98663	19089.934862599213	-168.1987748712143	0.0019920680057268	0.007209651610041	0.2763057236985533	0.782314	0.782314	chr13	70271153	0.1066188977121209	chr13:70271153:G:A
chr13:70271527	['TAGTA', 'T']	98663	19090.352638783283	-171.8544503607177	0.0018528520800471	0.0072097701156848	0.2569918388959826	0.797186	0.797186	chr13	70271527	0.0984403368859193	chr13:70271527:TAGTA:T
chr13:70271695	['C', 'G']	98663	33779.79325690074	-1578.9328531938063	-0.0028563198834194	0.0056286978884532	-0.5074565983153777	0.611836	0.611836	chr13	70271695	0.2133649730176117	chr13:70271695:C:G
chr13:70272054	['C', 'T']	98663	19073.7398990411	-165.1841233294803	0.0024499207950268	0.0072107869088276	0.3397577582035507	0.73404	0.73404	chr13	70272054	0.1342802734545727	chr13:70272054:C:T
chr13:70272232	['T', 'C']	98663	10642.970847608818	416.2976660097677	0.0076244105965842	0.0096282701558741	0.7918775099941142	0.428434	0.428434	chr13	70272232	0.368116071391856	chr13:70272232:T:C
chr13:70273373	['C', 'A']	98663	27887.935828551726	334.3251911731021	0.0021441328600093	0.0062975171846415	0.3404727287189429	0.733501	0.733501	chr13	70273373	0.1345992897359189	chr13:70273373:C:A
chr13:70275021	['G', 'A']	98663	113495.359673135	-5411.213972763872	-0.0068318382631408	0.0043328320212346	-1.5767604720558892	0.114854	0.114854	chr13	70275021	0.9398538751082492	chr13:70275021:G:A
chr13:70276874	['G', 'GAA']	98663	32914.00480510925	-1602.066396945644	-0.0046851697260354	0.0056952768777781	-0.8226412563568317	0.410714	0.410714	chr13	70276874	0.386460493106613	chr13:70276874:G:GAA
chr13:70277688	['T', 'C']	98663	49043.94753915557	-1672.2506508026077	0.0027629982528374	0.0049222251329411	0.5613311415494867	0.574573	0.574573	chr13	70277688	0.2406547859781065	chr13:70277688:T:C
chr13:70279569	['G', 'A']	98663	176447.26563371436	-6677.131608233106	-0.0038977037060898	0.0069445858643372	-0.5612579039602377	0.574623	0.574623	chr13	70279569	0.2406169948195767	chr13:70279569:G:A
chr13:70279972	['A', 'T']	98663	33930.43902364854	-1586.6345440224272	-0.0028751534886072	0.0056214629578929	-0.5114600078561885	0.60903	0.60903	chr13	70279972	0.2153613140772061	chr13:70279972:A:T
chr13:70280017	['T', 'A']	98663	126068.7777158322	-4956.600983921972	-0.0046945101328631	0.0044213685575693	-1.061777608389196	0.288339	0.288339	chr13	70280017	0.5400966120714452	chr13:70280017:T:A
chr13:70281644	['T', 'G']	98663	13076.590455241205	296.3478480050804	0.0221858913399849	0.0086023818485564	2.5790405181453293	0.00990895	0.00990895	chr13	70281644	2.003972363008732	chr13:70281644:T:G
chr13:70282229	['T', 'C']	98663	13436.634245978246	382.5846244859725	0.0235431054594674	0.0085025522207444	2.7689457057408147	0.00562485	0.00562485	chr13	70282229	2.249889054557203	chr13:70282229:T:C
chr13:70282349	['C', 'T']	98663	13066.19189287814	290.64041132607935	0.0219676126005143	0.0086063293236597	2.5524950038947445	0.0106969	0.0106969	chr13	70282349	1.970742064180044	chr13:70282349:C:T
chr13:70282384	['T', 'C']	98663	130902.86211755643	-5648.977083950095	-0.006375871404621	0.0045075249841799	-1.4144949671933924	0.15722	0.15722	chr13	70282384	0.8034922080603042	chr13:70282384:T:C
chr13:70283919	['C', 'T']	98663	130743.50304633884	-5639.774490747871	-0.0071195239397174	0.0045039303765885	-1.580735789506147	0.113942	0.113942	chr13	70283919	0.9433161617325888	chr13:70283919:C:T
chr13:70286143	['T', 'G']	98663	156768.24496953847	-6677.678702299427	-0.0105101647735581	0.0053056201403089	-1.980949350992595	0.0475997	0.0475997	chr13	70286143	1.3223957844382284	chr13:70286143:T:G
chr13:70288327	['C', 'A']	98663	13335.351606134633	380.42228024088064	0.0240985368684258	0.0085324235322451	2.824348413713209	0.00473864	0.00473864	chr13	70288327	2.324346283904994	chr13:70288327:C:A
chr13:70288446	['A', 'G']	98663	158596.0745238361	-6772.676124562378	-0.0106511486135388	0.0054045877525139	-1.970760602154073	0.0487541	0.0487541	chr13	70288446	1.3119888562217894	chr13:70288446:A:G
chr13:70288471	['T', 'C']	98663	131936.39588634222	-5749.351657163557	-0.0070328126698176	0.0045298801733956	-1.5525383455222272	0.120537	0.120537	chr13	70288471	0.9188796217254082	chr13:70288471:T:C
chr13:70289607	['C', 'T']	98663	11532.818237106712	356.43317245260994	0.0155985822800733	0.0091557128512775	1.7036993769301907	0.0884404	0.0884404	chr13	70289607	1.053349301853162	chr13:70289607:C:T
chr13:70289902	['A', 'C']	98663	170361.54031260769	-6297.324580467037	-0.0043198237694024	0.0061738770187698	-0.6996938481717937	0.48412	0.48412	chr13	70289902	0.3150469753838582	chr13:70289902:A:C
chr13:70290627	['T', 'A']	98663	26850.53787126204	-1030.883139209066	-0.0024653500412822	0.0061970062467066	-0.3978292006067366	0.690757	0.690757	chr13	70290627	0.1606747053315096	chr13:70290627:T:A
chr13:70290847	['G', 'C']	98663	17643.4306015914	-713.4229636149672	0.002354319640352	0.0074256987269779	0.3170502503419193	0.751206	0.751206	chr13	70290847	0.1242409519500324	chr13:70290847:G:C
chr13:70291108	['G', 'A']	98663	25741.435344565427	-1145.807179050497	-0.0013303440944351	0.0063005933072196	-0.2111458444573424	0.832774	0.832774	chr13	70291108	0.0794728423745565	chr13:70291108:G:A
chr13:70291761	['C', 'T']	98663	37306.67183318466	-718.8673436216766	0.0050512539607248	0.0054188095131323	0.932170423869541	0.351251	0.351251	chr13	70291761	0.4543824306630525	chr13:70291761:C:T
chr13:70291872	['T', 'C']	98663	5627.882368447737	-340.24815491699485	-0.0028571345571838	0.0127739239103729	-0.2236692951383344	0.823015	0.823015	chr13	70291872	0.0845922494075802	chr13:70291872:T:C
chr13:70292510	['G', 'A']	98663	119929.4487414721	-3774.646391562744	-0.0012267676015769	0.0043752310620186	-0.2803892146923489	0.779179	0.779179	chr13	70292510	0.1083627608355753	chr13:70292510:G:A
chr13:70293548	['C', 'T']	98663	21996.337664838786	-925.6324604568756	-0.0005169611229301	0.0067692887986935	-0.0763686021240446	0.939126	0.939126	chr13	70293548	0.0272761357065576	chr13:70293548:C:T
chr13:70293629	['C', 'T']	98663	22749.99757729346	-854.0553050010485	-0.000254360536302	0.0066697489461252	-0.0381364483665903	0.969579	0.969579	chr13	70293629	0.0134167994101382	chr13:70293629:C:T
chr13:70293878	['T', 'C']	98663	103153.40961339632	-3448.19930250231	-0.001105988769627	0.0042585863475895	-0.2597079592510982	0.79509	0.79509	chr13	70293878	0.0995837087132219	chr13:70293878:T:C
chr13:70295205	['A', 'G']	98663	123436.77956324256	-3861.0687127785454	-0.000701975659085	0.0044136497385772	-0.1590465262681602	0.873633	0.873633	chr13	70295205	0.0586709695944418	chr13:70295205:A:G
chr13:70295607	['C', 'T']	98663	155614.08119697106	-5757.290897789891	0.0002854706168399	0.0052306423866021	0.0545765884456501	0.956476	0.956476	chr13	70295607	0.0193259228644249	chr13:70295607:C:T
chr13:70295670	['A', 'C']	98663	47392.37106994756	-2237.328473012723	0.0011020462606302	0.0049986339564282	0.2204694863109558	0.825506	0.825506	chr13	70295670	0.0832797658204223	chr13:70295670:A:C
chr13:70295940	['T', 'C']	98663	155649.62070852975	-5746.260988941834	0.0006152825828236	0.0052316685944179	0.1176073315271078	0.906379	0.906379	chr13	70295940	0.0426901652472324	chr13:70295940:T:C
chr13:70296772	['A', 'G']	98663	54289.90972877064	-2206.2916895446083	0.0027309424884481	0.0047663836351182	0.5729590183062179	0.566674	0.566674	chr13	70296772	0.2466667130962242	chr13:70296772:A:G
chr13:70296890	['T', 'A']	98663	131355.6449235697	-4944.502631539726	0.000315794043578	0.004503916790002	0.0701154258176116	0.944102	0.944102	chr13	70296890	0.0249810823501235	chr13:70296890:T:A
chr13:70296891	['T', 'C']	98663	131354.64481206663	-4945.23952105056	0.0003116364501463	0.0045038216361898	0.0691937814859728	0.944836	0.944836	chr13	70296891	0.0246435676558761	chr13:70296891:T:C
chr13:70296897	['T', 'C']	98663	17969.092755709175	-270.7983080882138	0.0015674363014844	0.0074225752886695	0.2111714924437496	0.832754	0.832754	chr13	70296897	0.0794832725680308	chr13:70296897:T:C
chr13:70297364	['G', 'C']	98663	77641.80409131455	-2686.9284020655405	-0.0016931543966388	0.0043471947231026	-0.3894820693540157	0.69692	0.69692	chr13	70297364	0.1568170720491875	chr13:70297364:G:C
chr13:70297839	['G', 'A']	98663	76786.12626733724	-2755.1749914011434	-0.0015196421635179	0.0043582584547894	-0.348681056729885	0.72733	0.72733	chr13	70297839	0.138268498822413	chr13:70297839:G:A
chr13:70297866	['T', 'G']	98663	17969.09275570917	-269.0315880311971	0.0014966641296059	0.0074227005863146	0.201633369445799	0.840204	0.840204	chr13	70297866	0.0756152552262671	chr13:70297866:T:G
chr13:70297909	['A', 'C']	98663	18969.03747896433	-172.49474807628528	0.0017165113304564	0.0072551270638257	0.2365928694777777	0.812973	0.812973	chr13	70297909	0.0899238777094091	chr13:70297909:A:C
chr13:70298030	['TG', 'T']	98663	17984.55195693823	-268.2734232092318	0.0016159076219846	0.0074194822223993	0.2177925053996671	0.827591	0.827591	chr13	70298030	0.0821842409057595	chr13:70298030:TG:T
chr13:70298257	['T', 'C']	98663	53405.36710528981	-2279.961956435589	0.0029508772993696	0.004794994669505	0.6154078372884281	0.538287	0.538287	chr13	70298257	0.2689861085670718	chr13:70298257:T:C
chr13:70298323	['A', 'C']	98663	155719.78299696918	-5748.924391840656	0.0005208264525532	0.0052341984008759	0.0995045301427784	0.920738	0.920738	chr13	70298323	0.0358639326063578	chr13:70298323:A:C
chr13:70298583	['T', 'C']	98663	17969.37450825323	-266.4026436247762	0.0017095837651532	0.0074237690173343	0.2302851504621761	0.817871	0.817871	chr13	70298583	0.0873151907127472	chr13:70298583:T:C
chr13:70298594	['T', 'C']	98663	18930.63422498934	-175.49800615013422	0.0017952411047202	0.0072612028275012	0.2472374270996662	0.804725	0.804725	chr13	70298594	0.0943525064481221	chr13:70298594:T:C
chr13:70298647	['C', 'A']	98663	17963.82912188198	-261.8391392604069	0.0020735637534344	0.007425253407549	0.2792583147837499	0.780047	0.780047	chr13	70298647	0.10787922907144	chr13:70298647:C:A
chr13:70298887	['A', 'G']	98663	23680.640554817644	-921.1200635504136	-0.000348502462335	0.006553278655911	-0.0531798631850867	0.957589	0.957589	chr13	70298887	0.0188208513931446	chr13:70298887:A:G
chr13:70298946	['T', 'C']	98663	17966.824162121604	-266.354895647327	0.0017290137091667	0.0074237440324249	0.2329031956940928	0.815837	0.815837	chr13	70298946	0.0883966023635613	chr13:70298946:T:C
chr13:70299294	['A', 'G']	98663	17966.638909724894	-268.25236987165323	0.0016684328079417	0.007423319965445	0.2247556101189516	0.82217	0.82217	chr13	70299294	0.0850383741527956	chr13:70299294:A:G
chr13:70299478	['T', 'C']	98663	17961.366619361375	-264.7472100926833	0.0018747982088793	0.0074246103630482	0.2525113261444765	0.800646	0.800646	chr13	70299478	0.0965594617299575	chr13:70299478:T:C
chr13:70299583	['C', 'T']	98663	23308.59869034585	-984.2681217940142	-0.0007532827217597	0.0065965251363437	-0.114193868163936	0.909084	0.909084	chr13	70299583	0.0413959858088299	chr13:70299583:C:T
chr13:70299586	['A', 'G']	98663	17774.143450932683	-293.9433507852261	0.0009332279652101	0.0074597515791454	0.1251017484039454	0.900443	0.900443	chr13	70299586	0.0455437737594593	chr13:70299586:A:G
chr13:70299647	['C', 'A']	98663	53334.18967824342	-2274.022070588291	0.0029908916924215	0.004796750932646	0.6235244928115826	0.532941	0.532941	chr13	70299647	0.2733208675076045	chr13:70299647:C:A
chr13:70299864	['G', 'A']	98663	19112.35599456698	-177.44294451778185	0.0015717073078605	0.0072398626695634	0.2170907625731751	0.828138	0.828138	chr13	70299864	0.0818972868326669	chr13:70299864:G:A
chr13:70300003	['A', 'C']	98663	155904.38187771157	-5754.634702253712	0.0003035526209002	0.0052401738372649	0.0579279677215148	0.953806	0.953806	chr13	70300003	0.0205399499261656	chr13:70300003:A:C
chr13:70300190	['C', 'T']	98663	17967.274752675963	-267.1791630765365	0.0016798074436536	0.0074232277641978	0.2262907049350271	0.820976	0.820976	chr13	70300190	0.0856695386417231	chr13:70300190:C:T
chr13:70300449	['T', 'C']	98663	19116.518824125706	-184.8053522102954	0.0011453375307635	0.0072396810823019	0.1582027602795126	0.874297	0.874297	chr13	70300449	0.058341011815978	chr13:70300449:T:C
chr13:70300516	['T', 'C']	98663	19130.35727173208	-187.61736419699056	0.0010782848262531	0.0072365363886278	0.1490056524759134	0.881549	0.881549	chr13	70300516	0.0547535428789225	chr13:70300516:T:C
chr13:70300596	['T', 'C']	98663	17972.107825540257	-265.3446890422091	0.0018883344209826	0.0074241188461849	0.2543513190057505	0.799225	0.799225	chr13	70300596	0.0973309397067049	chr13:70300596:T:C
chr13:70300712	['G', 'A']	98663	17783.26169721051	-295.4051768876838	0.0008154153691988	0.0074567821137427	0.1093521785618506	0.912923	0.912923	chr13	70300712	0.039565851255772	chr13:70300712:G:A
chr13:70300844	['C', 'A']	98663	19089.932935856097	-189.68799715139147	0.0010389232232817	0.0072438518888222	0.1434213784637046	0.885958	0.885958	chr13	70300844	0.0525868659239959	chr13:70300844:C:A
chr13:70301358	['C', 'T']	98663	19076.44703974048	-194.2204371095785	0.0007777998104518	0.0072448443347574	0.1073590783338633	0.914504	0.914504	chr13	70301358	0.0388143905985775	chr13:70301358:C:T
chr13:70301669	['G', 'A']	98663	19084.149334442583	-197.9202521802934	0.0006287989562167	0.0072485871284197	0.0867477958223616	0.930872	0.930872	chr13	70301669	0.0311100327839121	chr13:70301669:G:A
chr13:70301673	['C', 'T']	98663	82945.81286917682	-3324.430569233009	-0.0020764919599048	0.0043145947942319	-0.4812716046199385	0.630325	0.630325	chr13	70301673	0.2004354675106978	chr13:70301673:C:T
chr13:70301753	['C', 'T']	98663	102327.33981744412	-3505.194364108464	-0.0023439902480881	0.004251081766362	-0.5513867709239684	0.58137	0.58137	chr13	70301753	0.23554738255976	chr13:70301753:C:T
chr13:70301927	['A', 'AAGAC']	98663	17963.54897667488	-271.9470226061869	0.0014672920259507	0.0074242920012415	0.197633932731275	0.843332	0.843332	chr13	70301927	0.0740014201759792	chr13:70301927:A:AAGAC
chr13:70301930	['A', 'G']	98663	17963.91317526129	-271.4257634427675	0.0014821012460399	0.0074243388288548	0.1996273715687277	0.841772	0.841772	chr13	70301930	0.0748055243562729	chr13:70301930:A:G
chr13:70302016	['T', 'C']	98663	23343.129351065338	-995.6574381906212	-0.0011035779354477	0.006591979293402	-0.1674122272429323	0.867046	0.867046	chr13	70302016	0.0619578609825938	chr13:70302016:T:C
chr13:70302471	['T', 'C']	98663	82585.43727885635	-3388.808205800776	-0.0020361680752969	0.0043132033958613	-0.4720779171348045	0.636872	0.636872	chr13	70302471	0.1959478443986867	chr13:70302471:T:C
chr13:70302605	['C', 'T']	98663	157442.5274260312	-5749.146394808821	-5.844386168490713e-05	0.0054448947904594	-0.0107336989848385	0.991436	0.991436	chr13	70302605	0.0037353154919014	chr13:70302605:C:T
chr13:70303009	['A', 'G']	98663	155786.94902294848	-5761.19851312565	-0.000355159568099	0.0052343279786649	-0.0678519897008176	0.945904	0.945904	chr13	70303009	0.0241529380018751	chr13:70303009:A:G
chr13:70303253	['T', 'C']	98663	17822.264464401553	-292.0815737296656	0.0009220191881512	0.0074496658189505	0.1237665165873323	0.9015	0.9015	chr13	70303253	0.0450342689415792	chr13:70303253:T:C
chr13:70303401	['T', 'TGACTTCTA']	98663	17775.882682696894	-299.4587905101591	0.0006100925505222	0.0074587938652751	0.0817950678812284	0.93481	0.93481	chr13	70303401	0.0292766504501252	chr13:70303401:T:TGACTTCTA
chr13:70303546	['C', 'G']	98663	18635.51104353556	-259.06161507712415	-0.0004580492055616	0.0073179550808647	-0.0625925139605446	0.950091	0.950091	chr13	70303546	0.0222347958636408	chr13:70303546:C:G
chr13:70303873	['A', 'G']	98663	58713.71168330882	-2499.8630724711243	-0.0026066775561144	0.0046397795283528	-0.5618106507401017	0.574246	0.574246	chr13	70303873	0.2409020212682917	chr13:70303873:A:G
chr13:70303881	['T', 'C']	98663	17789.3439533705	-300.3501514565992	0.0005357994294608	0.0074551070678103	0.0718701186431424	0.942705	0.942705	chr13	70303881	0.0256241894639773	chr13:70303881:T:C
chr13:70304383	['A', 'G']	98663	28914.637581851726	-1159.953337348707	0.0041557941586475	0.0060296154098743	0.6892303863761999	0.49068	0.49068	chr13	70304383	0.3092016433980392	chr13:70304383:A:G
chr13:70304464	['A', 'G']	98663	19215.77569941772	-185.971691506222	0.0008177622556319	0.0072271901336869	0.1131507875820634	0.909911	0.909911	chr13	70304464	0.0410010847109372	chr13:70304464:A:G
chr13:70304503	['ATCATCTG', 'A']	98663	18065.647941289764	-259.0625623485959	0.0014939431737059	0.0074056950216612	0.2017289625533174	0.840129	0.840129	chr13	70304503	0.0756540238348279	chr13:70304503:ATCATCTG:A
chr13:70305448	['C', 'T']	98663	17763.26027813818	-279.23775350117165	0.0018855551125417	0.0074594548888062	0.2527738475061012	0.800444	0.800444	chr13	70305448	0.0966690464326411	chr13:70305448:C:T
chr13:70305691	['G', 'T']	98663	19077.773451991205	-158.09558794552288	0.0010294173371688	0.0072419139670367	0.1421471370489143	0.886964	0.886964	chr13	70305691	0.0520940069085577	chr13:70305691:G:T
chr13:70305810	['G', 'A']	98663	23145.34589926308	-1004.179574336209	-0.0008622345216912	0.0066177609440784	-0.1302909743910844	0.896336	0.896336	chr13	70305810	0.0475291604358599	chr13:70305810:G:A
chr13:70305889	['A', 'T']	98663	49114.956104335855	-2047.2728596555207	-0.0006516551142669	0.004921252486129	-0.1324165171577064	0.894655	0.894655	chr13	70305889	0.0483444065632352	chr13:70305889:A:T
chr13:70306581	['A', 'C']	98663	17790.901599464814	-277.01764264521603	0.0020666525172404	0.0074528862783052	0.2772955926157507	0.781554	0.781554	chr13	70306581	0.107041009849757	chr13:70306581:A:C
chr13:70306710	['A', 'G']	98663	49193.46782238442	-2057.716815867561	-0.0008278393574902	0.0049193963618311	-0.1682806784818714	0.866363	0.866363	chr13	70306710	0.0623001035191105	chr13:70306710:A:G
chr13:70306878	['A', 'G']	98663	49193.96654467301	-2057.2477419036795	-0.0008032880211759	0.0049192961108869	-0.1632932848661406	0.870288	0.870288	chr13	70306878	0.0603370047227756	chr13:70306878:A:G
chr13:70306899	['G', 'C']	98663	49192.48450107447	-2056.592845825588	-0.0007758470371473	0.0049192185450653	-0.1577175378649572	0.87468	0.87468	chr13	70306899	0.0581508037237872	chr13:70306899:G:C
chr13:70307157	['A', 'G']	98663	17787.261981024978	-277.20200542624787	0.002044643277941	0.0074540895659362	0.2742981902558147	0.783856	0.783856	chr13	70307157	0.1057637130163528	chr13:70307157:A:G
chr13:70307273	['A', 'G']	98663	66966.57481017403	-2331.03188249001	0.0001441673967764	0.0044867399622462	0.032131881497381	0.974367	0.974367	chr13	70307273	0.0112774332093468	chr13:70307273:A:G
chr13:70307333	['A', 'G']	98663	66978.89844288555	-2334.952975261818	0.0001045443861229	0.004486764734473	0.0233006168831941	0.981411	0.981411	chr13	70307333	0.0081490786023741	chr13:70307333:A:G
chr13:70307522	['A', 'T']	98663	66966.2218988613	-2332.8843971104952	0.0001251443965146	0.0044872045087454	0.0278891671352865	0.977751	0.977751	chr13	70307522	0.0097717311986291	chr13:70307522:A:T
chr13:70307533	['A', 'G']	98663	66971.40005069447	-2331.036675591896	0.0001488761009134	0.0044869343661428	0.0331799150076239	0.973531	0.973531	chr13	70307533	0.0116502147504368	chr13:70307533:A:G
chr13:70307565	['G', 'C']	98663	49178.956709078935	-2052.4951997615794	-0.0006813073539678	0.004920130731052	-0.1384734250388891	0.889867	0.889867	chr13	70307565	0.0506748983914755	chr13:70307565:G:C
chr13:70307721	['T', 'G']	98663	23160.58218789279	-1007.8365802842378	-0.0011026939659792	0.0066161557540425	-0.1666668692473697	0.867633	0.867633	chr13	70307721	0.0616639381638962	chr13:70307721:T:G
chr13:70307833	['T', 'C']	98663	49185.46891790517	-2052.7667112420304	-0.000678077958434	0.0049196693403334	-0.1378299864332154	0.890375	0.890375	chr13	70307833	0.0504270426473743	chr13:70307833:T:C
chr13:70307936	['T', 'C']	98663	155626.0414470483	-5804.912937300833	-0.0015375494940011	0.0052263549708421	-0.2941915546454676	0.768612	0.768612	chr13	70307936	0.1142928393706293	chr13:70307936:T:C
chr13:70308010	['A', 'C']	98663	49183.96112006651	-2057.526395755039	-0.0007876351868461	0.0049194527184562	-0.1601062622049765	0.872798	0.872798	chr13	70308010	0.0590862575961111	chr13:70308010:A:C
chr13:70308167	['C', 'T']	98663	66964.89574632014	-2325.4098883332795	0.0003149251989847	0.0044873849165042	0.0701801171159906	0.94405	0.94405	chr13	70308167	0.0250050034254021	chr13:70308167:C:T
chr13:70308467	['T', 'C']	98663	67201.43362769048	-2300.618287169024	0.0002604552582082	0.0044834737275739	0.0580922904948455	0.953675	0.953675	chr13	70308467	0.0205996019774508	chr13:70308467:T:C
chr13:70308574	['A', 'T']	98663	67208.43575679534	-2294.2412366163626	0.0003921461932295	0.004483523783614	0.0874638369629566	0.930303	0.930303	chr13	70308574	0.0313755785471012	chr13:70308574:A:T
chr13:70308709	['A', 'G']	98663	67971.02273764028	-2166.011012029712	0.0011396302600421	0.0044718639296986	0.2548445744231207	0.798844	0.798844	chr13	70308709	0.0975380223805321	chr13:70308709:A:G
chr13:70309126	['C', 'T']	98663	17704.2560918748	-252.2460760134353	0.0034391201861713	0.0074669379445325	0.4605797197885549	0.645101	0.645101	chr13	70309126	0.1903722848860691	chr13:70309126:C:T
chr13:70309268	['A', 'G']	98663	48374.29626325502	-2159.464464728772	-0.0007039312258413	0.0049515308723361	-0.1421643616874415	0.88695	0.88695	chr13	70309268	0.0521008619452131	chr13:70309268:A:G
chr13:70309593	['G', 'C']	98663	17743.337891535735	-263.880374864437	0.0030308252393035	0.0074616662452723	0.4061861171053886	0.684607	0.684607	chr13	70309593	0.16455866458197	chr13:70309593:G:C
chr13:70309892	['T', 'C']	98663	17736.41558533717	-260.07542598919224	0.0030435007127498	0.0074634197849923	0.4077890297514569	0.683429	0.683429	chr13	70309892	0.1653065966921304	chr13:70309892:T:C
chr13:70310024	['T', 'G']	98663	155643.28305961075	-5791.196814599179	-0.0011437007602262	0.0052274113775296	-0.218789124793671	0.826815	0.826815	chr13	70310024	0.082591653043617	chr13:70310024:T:G
chr13:70310088	['A', 'G']	98663	50312.6889521917	-1899.2753908054765	-0.0002907359817818	0.004883015532345	-0.0595402533241947	0.952522	0.952522	chr13	70310088	0.0211249848195209	chr13:70310088:A:G
chr13:70310233	['C', 'G']	98663	137351.70555797708	-5616.431231801386	-0.0021832791513138	0.0046618860360765	-0.4683252946164478	0.639553	0.639553	chr13	70310233	0.1941234595453341	chr13:70310233:C:G
chr13:70310240	['T', 'C']	98663	137368.31527997408	-5622.170413302471	-0.0023434667955923	0.0046619755383951	-0.502676767883489	0.615193	0.615193	chr13	70310240	0.2109886148169455	chr13:70310240:T:C
chr13:70310380	['G', 'A']	98663	17684.43392630885	-241.61737425059485	0.0038059284185266	0.0074713838148318	0.5094007365772473	0.610472	0.610472	chr13	70310380	0.2143342506779207	chr13:70310380:G:A
chr13:70310495	['TG', 'T']	98663	154820.67617541514	-5819.076201318714	-0.000372651522169	0.0051985612484958	-0.0716835878921073	0.942854	0.942854	chr13	70310495	0.0255555521230739	chr13:70310495:TG:T
chr13:70310506	['C', 'A']	98663	154818.38327098734	-5816.140311508991	-0.0003151667157709	0.0051985385548696	-0.0606260225723805	0.951657	0.951657	chr13	70310506	0.0215195535577398	chr13:70310506:C:A
chr13:70310544	['G', 'A']	98663	154809.5361081826	-5825.828100982413	-0.0005586320777518	0.005198315690566	-0.1074640539368652	0.914421	0.914421	chr13	70310544	0.0388538087726663	chr13:70310544:G:A
chr13:70310880	['C', 'T']	98663	155646.97367300594	-5806.744659492128	-0.001795156998308	0.00522753007903	-0.3434044321445921	0.731295	0.731295	chr13	70310880	0.1359073959177911	chr13:70310880:C:T
chr13:70311099	['T', 'A']	98663	87305.122052353	-3681.2952639903833	-0.0018819270506081	0.0042884842409923	-0.438832684196283	0.660784	0.660784	chr13	70311099	0.1799404814198724	chr13:70311099:T:A
chr13:70311155	['T', 'C']	98663	155801.63303431147	-5807.378688226148	-0.0010723841039099	0.005235342484133	-0.2048355207247688	0.837701	0.837701	chr13	70311155	0.0769109661211405	chr13:70311155:T:C
chr13:70311467	['G', 'A']	98663	155746.5714242268	-5822.848533233013	-0.0014739649406948	0.0052326116377593	-0.2816881975452785	0.778183	0.778183	chr13	70311467	0.1089182609221959	chr13:70311467:G:A
chr13:70311518	['A', 'G']	98663	157634.22124511664	-5844.563743604783	-0.0033985206840789	0.0054732043115871	-0.6209380265384907	0.534642	0.534642	chr13	70311518	0.2719369272634234	chr13:70311518:A:G
chr13:70311650	['C', 'T']	98663	155748.52168271662	-5828.619465652288	-0.0016061523386233	0.0052326907832033	-0.3069457770711428	0.758885	0.758885	chr13	70311650	0.1198240312842656	chr13:70311650:C:T
chr13:70311692	['T', 'C']	98663	155643.22895073128	-5800.302295052456	-0.0011398708832456	0.0052315720397337	-0.2178830520899518	0.827521	0.827521	chr13	70311692	0.0822209763215517	chr13:70311692:T:C
chr13:70312366	['T', 'C']	98663	156049.8535645879	-5826.987257857703	-0.001230282211411	0.0052478949183121	-0.2344334691455094	0.814649	0.814649	chr13	70312366	0.0890294712576244	chr13:70312366:T:C
chr13:70312426	['G', 'T']	98663	154321.10308400416	-5934.354040541283	-0.0003907162414181	0.0051776745191896	-0.0754617232060497	0.939848	0.939848	chr13	70312426	0.0269423784205425	chr13:70312426:G:T
chr13:70312715	['G', 'T']	98663	155747.25725060067	-5821.392239499428	-0.0014029598997888	0.0052330252421361	-0.2680972926505888	0.788625	0.788625	chr13	70312715	0.10312945958596	chr13:70312715:G:T
chr13:70313344	['C', 'T']	98663	155807.68785986537	-5813.342460009073	-0.0010727499368327	0.0052366531035062	-0.2048541149526411	0.837687	0.837687	chr13	70313344	0.0769182242879017	chr13:70313344:C:T
chr13:70313372	['AC', 'A']	98663	23284.35998905253	-1012.8727825828412	-0.0013663937086285	0.0066050444387979	-0.2068712362633653	0.836111	0.836111	chr13	70313372	0.0777360628870001	chr13:70313372:AC:A
chr13:70314070	['C', 'A']	98663	48521.327558240926	-2197.213977961826	-0.0009713985811517	0.0049464989227765	-0.1963810356207434	0.844312	0.844312	chr13	70314070	0.0734970381616398	chr13:70314070:C:A
chr13:70314200	['A', 'G']	98663	48982.27545216446	-2206.6007111621057	-0.0010892488286539	0.0049597520230516	-0.2196175985394954	0.826169	0.826169	chr13	70314200	0.0829311049071469	chr13:70314200:A:G
chr13:70314236	['A', 'G']	98663	155890.03797742244	-5793.941411874797	-0.0008077286027014	0.0052675225327382	-0.153341271476548	0.878129	0.878129	chr13	70314236	0.0564416801384177	chr13:70314236:A:G
chr13:70314802	['G', 'A']	98663	155066.00171302303	-5833.015538609196	-0.0001875236922406	0.0052100090674453	-0.0359929684983403	0.971288	0.971288	chr13	70314802	0.0126519768216821	chr13:70314802:G:A
chr13:70314881	['T', 'C']	98663	155847.7387897831	-5811.443116865517	-0.0012547256179654	0.0052379138943643	-0.2395468202170043	0.810682	0.810682	chr13	70314881	0.0911494697451009	chr13:70314881:T:C
chr13:70314901	['A', 'G']	98663	155853.05755351926	-5813.293964276846	-0.0012862152652266	0.0052380948252368	-0.2455502063516847	0.806031	0.806031	chr13	70314901	0.0936482548822054	chr13:70314901:A:G
chr13:70315100	['A', 'G']	98663	155849.79617447013	-5805.710881089479	-0.0010751301809635	0.0052387409853199	-0.2052268252956754	0.837395	0.837395	chr13	70315100	0.0770696365650323	chr13:70315100:A:G
chr13:70315398	['G', 'A']	98663	25695.72966616317	-1543.316876402402	-0.0067108630036171	0.0063261683298739	-1.0608100596891523	0.288779	0.288779	chr13	70315398	0.5394343918355068	chr13:70315398:G:A
chr13:70315832	['T', 'TTAA']	98663	155828.1115672739	-5807.281916539814	-0.0011108959359361	0.0052379689775128	-0.2120852453890785	0.832041	0.832041	chr13	70315832	0.0798552727056209	chr13:70315832:T:TTAA
chr13:70315909	['T', 'C']	98663	22973.79421394613	-1011.4670467698588	-0.001127060637536	0.0066418670527436	-0.1696903338452802	0.865254	0.865254	chr13	70315909	0.0628563843205585	chr13:70315909:T:C
chr13:70316184	['A', 'G']	98663	17593.06988860395	-300.5207861819978	0.0016635948631497	0.00749143938987	0.2220661179478044	0.824263	0.824263	chr13	70316184	0.083934194583666	chr13:70316184:A:G
chr13:70316491	['T', 'C']	98663	154638.9142353156	-5903.705776762993	-0.000116058513171	0.0051912271640113	-0.0223566624045367	0.982163	0.982163	chr13	70316491	0.0078164306182817	chr13:70316491:T:C
chr13:70316687	['A', 'G']	98663	155907.54263558035	-5789.120362356951	-0.0007308942507466	0.0052409749150648	-0.1394576891878973	0.889089	0.889089	chr13	70316687	0.0510547629057883	chr13:70316687:A:G
chr13:70317019	['T', 'C']	98663	107174.69016268814	-3632.979179895779	-0.0002610854995454	0.0042640318972226	-0.0612297247859507	0.951176	0.951176	chr13	70317019	0.0217391163362336	chr13:70317019:T:C
chr13:70317294	['C', 'T']	98663	107140.23394872114	-3628.823809975683	-0.0001743994720492	0.0042640051854183	-0.0409003892972778	0.967375	0.967375	chr13	70317294	0.0144051403322446	chr13:70317294:C:T
chr13:70317364	['G', 'A']	98663	48643.32562501265	-2192.480772907352	-0.0008993417586173	0.0049416976715705	-0.1819904450632805	0.855591	0.855591	chr13	70317364	0.0677337924395637	chr13:70317364:G:A
chr13:70317568	['C', 'T']	98663	23213.64697534868	-1003.5509224162884	-0.0023065402576409	0.0066135966933335	-0.3487573198961424	0.727272	0.727272	chr13	70317568	0.1383031324609804	chr13:70317568:C:T
chr13:70317665	['T', 'C']	98663	89637.35336813825	-3335.142204871972	-0.0006833629398672	0.0042674361699023	-0.1601343084372042	0.872776	0.872776	chr13	70317665	0.0590972046869848	chr13:70317665:T:C
chr13:70317996	['G', 'T']	98663	89477.32417253786	-3352.491419129555	-0.0009717056220219	0.0042689966699284	-0.2276192035629355	0.819943	0.819943	chr13	70317996	0.0862163374283419	chr13:70317996:G:T
chr13:70318544	['A', 'G']	98663	65554.62416365923	-2479.2009901172764	-0.0003358944162065	0.0044958452193899	-0.0747121842090697	0.940444	0.940444	chr13	70318544	0.0266670599914017	chr13:70318544:A:G
chr13:70318755	['A', 'G']	98663	11780.746289537716	77.65780005514502	0.0061646908474982	0.0090537395265127	0.6808999562496486	0.495936	0.495936	chr13	70318755	0.3045743651231332	chr13:70318755:A:G
chr13:70319528	['T', 'A']	98663	48475.44470025044	-2218.302461484888	-0.0016962974392566	0.004947963627642	-0.3428273865596377	0.731729	0.731729	chr13	70319528	0.1356497325976067	chr13:70319528:T:A
chr13:70319828	['A', 'G']	98663	64653.45062041281	-2517.389180858212	0.0004083796633786	0.0045143939216229	0.0904616811179396	0.927921	0.927921	chr13	70319828	0.0324889965446241	chr13:70319828:A:G
chr13:70320264	['A', 'G']	98663	84034.84861357525	-2618.945949817468	0.0009649933909561	0.0042974759449745	0.2245488755055319	0.822331	0.822331	chr13	70320264	0.0849533375224624	chr13:70320264:A:G
chr13:70320512	['G', 'A']	98663	48480.82755998906	-2204.513720535891	-0.001389112734799	0.0049472541404611	-0.2807845918886943	0.778876	0.778876	chr13	70320512	0.1085316781455234	chr13:70320512:G:A
chr13:70320994	['T', 'C']	98663	153731.81410860724	-5064.519559821296	0.0020324858662759	0.0051183935580026	0.3970944874096548	0.691299	0.691299	chr13	70320994	0.1603340713466944	chr13:70320994:T:C
chr13:70323579	['C', 'A']	98663	44731.70743872026	-1343.5564276168152	-0.0053005251077593	0.0050686575511879	-1.0457453584563283	0.295681	0.295681	chr13	70323579	0.5291765816634928	chr13:70323579:C:A
chr13:70323621	['A', 'G']	98663	44973.46994962039	-1312.3411579448623	-0.004997593455309	0.0050586949765725	-0.9879214853739008	0.323194	0.323194	chr13	70323621	0.4905367103698491	chr13:70323621:A:G
chr13:70325229	['T', 'C']	98663	45376.35860188348	-1280.286520220437	-0.0061393996745987	0.0050422597246984	-1.217588940237687	0.223383	0.223383	chr13	70325229	0.650949880849406	chr13:70325229:T:C
chr13:70325834	['C', 'T']	98663	66980.57764869274	-2819.202053797444	-0.0004502475240428	0.0044799536690501	-0.1005027188458219	0.919945	0.919945	chr13	70325834	0.0362381366876215	chr13:70325834:C:T
chr13:70325848	['C', 'T']	98663	45753.41974920676	-1211.8739003811484	-0.005553276686494	0.005028717150165	-1.104312794031745	0.26946	0.26946	chr13	70325848	0.5695056945536416	chr13:70325848:C:T
chr13:70326104	['C', 'T']	98663	68709.88199087	-2798.654595357719	0.0003969836343843	0.0045374310698763	0.0874908352922159	0.930282	0.930282	chr13	70326104	0.0313853821133133	chr13:70326104:C:T
chr13:70326107	['A', 'G']	98663	45347.35389824323	-1256.5555218431211	-0.0054810796642761	0.0050427406685714	-1.0869247547145675	0.277073	0.277073	chr13	70326107	0.5574057929558542	chr13:70326107:A:G
chr13:70326309	['C', 'T']	98663	24507.483958926747	-1551.723684730979	-0.0100118117667475	0.0064501978806298	-1.552171259243602	0.120624	0.120624	chr13	70326309	0.9185662740318368	chr13:70326309:C:T
chr13:70326505	['T', 'G']	98663	45355.81497475824	-1269.837212719646	-0.0057570405413212	0.0050419595796536	-1.1418260004608725	0.253529	0.253529	chr13	70326505	0.5959723565687818	chr13:70326505:T:G
chr13:70326519	['A', 'G']	98663	45364.57524330901	-1266.646578173363	-0.0057489904546791	0.0050419615808759	-1.1402289292494685	0.254194	0.254194	chr13	70326519	0.5948347047562218	chr13:70326519:A:G
chr13:70326726	['T', 'C']	98663	11163.01828613133	-160.43561499550586	0.0102847079722437	0.0091894662652447	1.1191844744173312	0.263064	0.263064	chr13	70326726	0.5799385805387294	chr13:70326726:T:C
chr13:70326750	['CCATGTTTGTTGGCTG', 'C']	98663	67003.26135925876	-2816.364580189556	-0.0004021372155339	0.0044796206082278	-0.0897703735881913	0.92847	0.92847	chr13	70326750	0.032232124282783	chr13:70326750:CCATGTTTGTTGGCTG:C
chr13:70326841	['T', 'C']	98663	44514.82833362056	-1407.4054764670109	-0.0061480539264237	0.0050783048528809	-1.2106508184391398	0.226032	0.226032	chr13	70326841	0.6458300721816903	chr13:70326841:T:C
chr13:70327141	['T', 'C']	98663	67028.22857722134	-2823.412085636195	-0.0005550332632671	0.0044794601187665	-0.1239062852556279	0.90139	0.90139	chr13	70327141	0.0450872642913439	chr13:70327141:T:C
chr13:70327475	['AAT', 'A']	98663	45335.48745919422	-1272.4887580042107	-0.0058139516421535	0.0050434234006274	-1.1527788131827823	0.249004	0.249004	chr13	70327475	0.603793676342117	chr13:70327475:AAT:A
chr13:70328469	['T', 'C']	98663	45762.74040469577	-1214.596009573854	-0.0056337478483946	0.0050280577078128	-1.120462050314314	0.26252	0.26252	chr13	70328469	0.5808376044151145	chr13:70328469:T:C
chr13:70328663	['T', 'A']	98663	45744.982166573725	-1210.838426132908	-0.0055412479418129	0.0050290542800852	-1.1018469145890724	0.270531	0.270531	chr13	70328663	0.5677829621376586	chr13:70328663:T:A
chr13:70328774	['A', 'G']	98663	45757.087088335495	-1215.866617088065	-0.0057000077200767	0.0050288014404686	-1.1334724163508807	0.257019	0.257019	chr13	70328774	0.5900347704813469	chr13:70328774:A:G
chr13:70328816	['C', 'T']	98663	67018.77572406793	-2821.6193514306387	-0.0005508131608477	0.0044797704078166	-0.1229556675240785	0.902142	0.902142	chr13	70328816	0.04472509775444	chr13:70328816:C:T
chr13:70329656	['T', 'C']	98663	27431.116624932845	-1323.700734820071	-0.0014410434006164	0.0061331541243265	-0.2349595936127974	0.814241	0.814241	chr13	70329656	0.0892470330970637	chr13:70329656:T:C
chr13:70329996	['A', 'G']	98663	49685.6040817568	-2262.7864382846938	0.0005538765607369	0.0049062046656376	0.1128930810033764	0.910116	0.910116	chr13	70329996	0.0409032505918097	chr13:70329996:A:G
chr13:70330202	['A', 'G']	98663	117573.07478701828	-3850.246802524591	-0.0023365919643897	0.004331314055066	-0.5394649140384475	0.589567	0.589567	chr13	70330202	0.2294668333562504	chr13:70330202:A:G
chr13:70330789	['A', 'G']	98663	44714.87699591439	-1393.3216242238416	-0.0066085926997206	0.0050703156008587	-1.3033888262500626	0.192445	0.192445	chr13	70330789	0.7156933680228497	chr13:70330789:A:G
chr13:70331086	['A', 'T']	98663	45748.245773191695	-1211.9287455792037	-0.0056778954238927	0.005029120652534	-1.129003620350964	0.258899	0.258899	chr13	70331086	0.586869627028707	chr13:70331086:A:T
chr13:70331094	['C', 'T']	98663	45742.31810902309	-1204.2118373113708	-0.0054324542968256	0.0050292570365254	-1.0801703427309202	0.280069	0.280069	chr13	70331094	0.5527349592735694	chr13:70331094:C:T
chr13:70332227	['C', 'T']	98663	68664.83120450904	-2800.5782403307144	0.000521941968176	0.0044501303369673	0.1172868946871672	0.906633	0.906633	chr13	70332227	0.0425684773608587	chr13:70332227:C:T
chr13:70332263	['C', 'T']	98663	21637.412368730485	-539.1188619865999	0.0027740558867434	0.0068079237062123	0.4074745849769211	0.68366	0.68366	chr13	70332263	0.1651598293254491	chr13:70332263:C:T
chr13:70333501	['A', 'G']	98663	69585.81104397718	-2621.0781724693466	0.0012519666582294	0.0044349325089895	0.2822966653250472	0.777717	0.777717	chr13	70333501	0.1091784077627619	chr13:70333501:A:G
chr13:70333906	['C', 'T']	98663	164600.6880587937	-6269.379138323796	-0.009146859102955	0.0057510872595184	-1.5904573674858382	0.111735	0.111735	chr13	70333906	0.951810766670092	chr13:70333906:C:T
chr13:70334020	['T', 'G']	98663	194690.9732926557	-6786.399008736205	0.0084460038100126	0.0190802069034955	0.4426578732993373	0.658014	0.658014	chr13	70334020	0.1817648661762186	chr13:70334020:T:G
chr13:70334241	['ATTTAT', 'A']	98663	69689.56277512929	-2631.458057256074	0.0005678889831393	0.0044350061994074	0.1280469423504412	0.898112	0.898112	chr13	70334241	0.0466695008060422	chr13:70334241:ATTTAT:A
chr13:70334293	['TAATATA', 'T']	98663	52969.48962807261	-1768.7068453952763	-0.0047490665578514	0.0047865467580323	-0.9921696784601538	0.321117	0.321117	chr13	70334293	0.4933367021857243	chr13:70334293:TAATATA:T
chr13:70334484	['C', 'T']	98663	19796.33630601713	-456.9451408881859	0.0051060207038035	0.0070956268346574	0.7196010758153225	0.471772	0.471772	chr13	70334484	0.3262678383684939	chr13:70334484:C:T
chr13:70334697	['T', 'C']	98663	94636.04101840168	-3706.7253043342535	-0.0061803313023153	0.0042494695900777	-1.4543771102035976	0.145845	0.145845	chr13	70334697	0.8361084551924464	chr13:70334697:T:C
chr13:70334730	['G', 'A']	98663	41115.92714720803	-1998.159178951361	-0.0033441210045387	0.0052411883273374	-0.6380463352358762	0.523445	0.523445	chr13	70334730	0.2811289442647173	chr13:70334730:G:A
chr13:70335185	['A', 'C']	98663	94704.79644743649	-3693.760910347601	-0.0057391385654783	0.0042441356839663	-1.3522514341753626	0.176298	0.176298	chr13	70335185	0.7537526144952928	chr13:70335185:A:C
chr13:70335840	['T', 'C']	98663	69695.71523138529	-2629.289454664568	0.0005031497555156	0.0044329892883601	0.1135012342206072	0.909633	0.909633	chr13	70335840	0.0411337925398312	chr13:70335840:T:C
chr13:70336054	['G', 'A']	98663	52984.499675574814	-1769.77145359597	-0.0050591520911369	0.0047812605423644	-1.0581209800867926	0.290003	0.290003	chr13	70336054	0.5375975094227449	chr13:70336054:G:A
chr13:70336884	['T', 'C']	98663	69688.18223010645	-2632.3092150457755	0.0004611719469874	0.0044330757766043	0.1040297911038003	0.917146	0.917146	chr13	70336884	0.0375615237114111	chr13:70336884:T:C
chr13:70337068	['A', 'G']	98663	11007.780986457996	-174.8095472145796	0.0115680616163981	0.0092591487747539	1.2493655624089028	0.211534	0.211534	chr13	70337068	0.6746198182386048	chr13:70337068:A:G
chr13:70337473	['C', 'T']	98663	69679.71231182525	-2619.9504313279263	0.0007249371910183	0.0044332326974053	0.1635233791004538	0.870107	0.870107	chr13	70337473	0.0604273374363353	chr13:70337473:C:T
chr13:70337628	['T', 'C']	98663	9502.96317395315	-585.7501138925765	-0.004134360148258	0.009925137047317	-0.4165544645427031	0.677005	0.677005	chr13	70337628	0.1694081238342193	chr13:70337628:T:C
chr13:70338214	['G', 'C']	98663	94550.24967307008	-3721.012616087921	-0.0062354545058775	0.0042446795219347	-1.4690047796671757	0.141835	0.141835	chr13	70338214	0.8482165869861269	chr13:70338214:G:C
chr13:70338498	['C', 'A']	98663	2618.106143382763	-201.3285936259376	-0.009044871918217	0.0185801222248812	-0.4868036823840033	0.626399	0.626399	chr13	70338498	0.2031489442688048	chr13:70338498:C:A
chr13:70338575	['A', 'T']	98663	80217.45657419795	-2645.738092062893	0.003921363323333	0.0043154243948726	0.90868544192136	0.363518	0.363518	chr13	70338575	0.4394740796959203	chr13:70338575:A:T
chr13:70338668	['C', 'G']	98663	67996.40521060367	-2609.427861106078	0.0014210908357133	0.00445712314809	0.3188358922329403	0.749852	0.749852	chr13	70338668	0.1250244458429848	chr13:70338668:C:G
chr13:70340774	['G', 'A']	98663	10883.280302646132	-194.52353113271653	0.01066207007632	0.0093079949550372	1.1454744150403773	0.252015	0.252015	chr13	70340774	0.5985736091257783	chr13:70340774:G:A
chr13:70341140	['C', 'T']	98663	53135.38916381038	-1760.4342626403443	-0.0045291254896918	0.0047771921286364	-0.9480727104405866	0.343095	0.343095	chr13	70341140	0.4645856109681114	chr13:70341140:C:T
chr13:70342154	['T', 'C']	98663	83468.14981041789	-2855.570260906505	0.0033322283424348	0.0042889149762987	0.7769397063941199	0.437196	0.437196	chr13	70342154	0.3593238201575464	chr13:70342154:T:C
chr13:70342294	['C', 'T']	98663	94549.99950323906	-3709.753192260577	-0.0060570650510077	0.0042447100537896	-1.4269679140039238	0.153592	0.153592	chr13	70342294	0.8136314043978427	chr13:70342294:C:T
chr13:70342465	['G', 'A']	98663	72346.06487423579	-2690.615681213213	0.0009701307291706	0.0043919756184834	0.2208870935184411	0.825181	0.825181	chr13	70342465	0.0834507803234048	chr13:70342465:G:A
chr13:70342917	['TA', 'T']	98663	10983.900354933576	-184.4282371759573	0.0106615869557152	0.0092706144509189	1.1500410261003196	0.25013	0.25013	chr13	70342917	0.6018342168936395	chr13:70342917:TA:T
chr13:70343035	['G', 'A']	98663	94553.00023317349	-3716.551614761925	-0.0061810592186853	0.0042448783011785	-1.456121655353287	0.145362	0.145362	chr13	70343035	0.8375491103079719	chr13:70343035:G:A
chr13:70343589	['A', 'G']	98663	11006.683729414624	-179.15114114880978	0.0112998298316162	0.0092829828076238	1.2172628201288975	0.223507	0.223507	chr13	70343589	0.6507088706807378	chr13:70343589:A:G
chr13:70343620	['C', 'T']	98663	102260.97267498018	-2957.699447422098	0.0057970583728437	0.0042508639099939	1.3637365240544563	0.172654	0.172654	chr13	70343620	0.7628233555838335	chr13:70343620:C:T
chr13:70344457	['T', 'G']	98663	11131.576814758855	-156.65468798976315	0.0127649777706269	0.0092429486347938	1.381050385001054	0.167267	0.167267	chr13	70344457	0.776589732268673	chr13:70344457:T:G
chr13:70345051	['A', 'G']	98663	11009.89272718058	-172.01344556120915	0.011676458120721	0.0092578515203563	1.2612492320757789	0.207222	0.207222	chr13	70345051	0.683564139026216	chr13:70345051:A:G
chr13:70345267	['G', 'A']	98663	68333.23703125474	-2612.195597073955	0.0013169537503932	0.0044559810523095	0.2955474305059447	0.767576	0.767576	chr13	70345267	0.1148786129236874	chr13:70345267:G:A
chr13:70345805	['G', 'A']	98663	102335.81896979958	-2963.343176767856	0.0055868385723376	0.0042411550673474	1.3172917480312347	0.187744	0.187744	chr13	70345805	0.7264339334637624	chr13:70345805:G:A
chr13:70346166	['A', 'G']	98663	11017.52554974666	-184.4982226369177	0.0107393596844739	0.0092699983591813	1.1585071828882618	0.24666	0.24666	chr13	70346166	0.6079012728360066	chr13:70346166:A:G
chr13:70346220	['T', 'A']	98663	42403.32316084028	-1234.2743993305835	-0.0044867612842317	0.0051712673064675	-0.8676328293105695	0.385597	0.385597	chr13	70346220	0.413866353629461	chr13:70346220:T:A
chr13:70346641	['A', 'G']	98663	79998.56809863223	-2686.6256415337903	0.003671803012536	0.0043178306178873	0.8503814386152517	0.395115	0.395115	chr13	70346641	0.4032764826101976	chr13:70346641:A:G
chr13:70346748	['C', 'T']	98663	20578.091362581003	-536.9433346608027	0.0042529099096774	0.0069705753978729	0.6101232203836803	0.541782	0.541782	chr13	70346748	0.2661754279306332	chr13:70346748:C:T
chr13:70347045	['C', 'G']	98663	67991.64782207627	-2620.9857136449027	0.0011716663410544	0.0044572818812903	0.2628656594442923	0.792655	0.792655	chr13	70347045	0.1009157965390622	chr13:70347045:C:G
chr13:70347390	['AAG', 'A']	98663	68861.2198045101	-2547.843330737871	0.0007320533471429	0.0044455827252245	0.164669828994355	0.869204	0.869204	chr13	70347390	0.0608782837620855	chr13:70347390:AAG:A
chr13:70347436	['A', 'G']	98663	33250.11020652318	-1538.2712529775283	-0.0006764876808096	0.0056772642530585	-0.1191573354094227	0.905151	0.905151	chr13	70347436	0.0432789644451114	chr13:70347436:A:G
chr13:70348198	['G', 'C']	98663	68879.35880617591	-2556.2385551750376	0.0006305897883903	0.0044445535784749	0.1418792185213547	0.887176	0.887176	chr13	70348198	0.0519902152905324	chr13:70348198:G:C
chr13:70348331	['A', 'C']	98663	68879.15126169694	-2549.7494886088784	0.0007463294355219	0.0044449959903837	0.1679032865578602	0.86666	0.86666	chr13	70348331	0.0621512474884773	chr13:70348331:A:C
chr13:70348395	['T', 'C']	98663	68881.32219304206	-2553.5697743303394	0.0006715167686582	0.0044451883044119	0.1510659892611972	0.879924	0.879924	chr13	70348395	0.0555548367202657	chr13:70348395:T:C
chr13:70349113	['T', 'C']	98663	68971.17551223176	-2545.639985673068	0.0006949320504946	0.0044428398591786	0.1564161825592157	0.875705	0.875705	chr13	70349113	0.0576421706004078	chr13:70349113:T:C
chr13:70349838	['C', 'T']	98663	68920.37617926928	-2548.8575585353806	0.001239550129325	0.0044462734983556	0.2787840491106744	0.780411	0.780411	chr13	70349838	0.1076766177941355	chr13:70349838:C:T
chr13:70350544	['T', 'C']	98663	68841.04800283862	-2537.903835205316	0.0013600773505938	0.0044455537148635	0.3059410453295178	0.75965	0.75965	chr13	70350544	0.1193864578246326	chr13:70350544:T:C
chr13:70350549	['A', 'G']	98663	11215.81884902734	-162.3374797511637	0.0099142303178854	0.0091772483182327	1.0803053348996294	0.280009	0.280009	chr13	70350549	0.5528280094166347	chr13:70350549:A:G
chr13:70351215	['G', 'A']	98663	68783.3373952008	-2543.0367761379503	0.001351074312001	0.0044460467147311	0.3038821673925542	0.761218	0.761218	chr13	70351215	0.1184909507998249	chr13:70351215:G:A
chr13:70351306	['C', 'A']	98663	68056.65704670094	-2606.908079104744	0.0014331499597709	0.0044555452406699	0.3216553490893242	0.747714	0.747714	chr13	70351306	0.1262644876616995	chr13:70351306:C:A
chr13:70351688	['G', 'A']	98663	22383.588083846906	-266.926242263189	0.0050469189291948	0.006743275304443	0.7484373247922251	0.454198	0.454198	chr13	70351688	0.3427547824695997	chr13:70351688:G:A
chr13:70351858	['C', 'T']	98663	22299.48618375705	-278.5574623669174	0.0050325430900207	0.0067526969597866	0.7452641692630857	0.456114	0.456114	chr13	70351858	0.3409265972845302	chr13:70351858:C:T
chr13:70351859	['T', 'C']	98663	68781.73131317228	-2534.5206577379977	0.0015037706558786	0.0044460563579224	0.3382257296849216	0.735194	0.735194	chr13	70351859	0.13359804593305	chr13:70351859:T:C
chr13:70351941	['A', 'G']	98663	102485.54240793112	-2919.842433136648	0.0061778802481942	0.0042412771319295	1.4566084827811523	0.145228	0.145228	chr13	70351941	0.837949643462588	chr13:70351941:A:G
chr13:70352008	['G', 'T']	98663	102720.61689035762	-2875.3881913301743	0.0063832967275794	0.0042439068478488	1.504108585892986	0.132557	0.132557	chr13	70352008	0.8775973333318464	chr13:70352008:G:T
chr13:70352108	['T', 'C']	98663	22322.81002483401	-265.4339128666179	0.0056367780667689	0.0067498680309846	0.8350945590186103	0.403666	0.403666	chr13	70352108	0.3939778288265532	chr13:70352108:T:C
chr13:70352243	['G', 'C']	98663	68763.15119567749	-2553.101759264312	0.0011470102973842	0.004446447201214	0.2579610744216355	0.796437	0.796437	chr13	70352243	0.0988485721974042	chr13:70352243:G:C
chr13:70352303	['CTGA', 'C']	98663	22334.13183928318	-266.33531484684045	0.0055293341234231	0.0067490044602164	0.8192814445474258	0.412628	0.412628	chr13	70352303	0.3844413051246205	chr13:70352303:CTGA:C
chr13:70352349	['A', 'G']	98663	10903.663085234704	-198.20710940426312	0.0105587033029543	0.0092963728200411	1.13578742024974	0.256048	0.256048	chr13	70352349	0.5916786121059221	chr13:70352349:A:G
chr13:70352454	['G', 'A']	98663	68774.82083620586	-2545.3041420362592	0.0012667207453646	0.0044461612256596	0.2849021169214938	0.77572	0.77572	chr13	70352454	0.1102950112144905	chr13:70352454:G:A
chr13:70352563	['G', 'T']	98663	22336.980728094808	-265.80697532393884	0.0055326942010315	0.0067496310549776	0.8197032039182932	0.412387	0.412387	chr13	70352563	0.3846950337795316	chr13:70352563:G:T
chr13:70352739	['C', 'T']	98663	22340.622938355955	-263.15448426984915	0.0057043590389771	0.0067482500612446	0.84530937460919	0.39794	0.39794	chr13	70352739	0.4001824043917832	chr13:70352739:C:T
chr13:70352832	['A', 'C']	98663	68077.03993025635	-2603.3633381992395	0.0014953819160914	0.0044553384029033	0.3356382345989678	0.737144	0.737144	chr13	70352832	0.1324476650627892	chr13:70352832:A:C
chr13:70352910	['C', 'T']	98663	10988.893427001603	-187.030202941788	0.0104548506218275	0.0092645868449168	1.1284745663066194	0.259122	0.259122	chr13	70352910	0.5864957129385565	chr13:70352910:C:T
chr13:70352984	['A', 'G']	98663	80062.6065588727	-2676.178253433996	0.0037758009250364	0.004316762858243	0.8746834257588147	0.381748	0.381748	chr13	70352984	0.4182232295596593	chr13:70352984:A:G
chr13:70353016	['T', 'C']	98663	11051.672086116543	-184.6475847932348	0.0099909919720019	0.0092385636166214	1.0814443009329722	0.279502	0.279502	chr13	70353016	0.5536150801358544	chr13:70353016:T:C
chr13:70353258	['C', 'T']	98663	80032.27920274134	-2692.569493110996	0.0035886377187948	0.0043172226095874	0.8312375903029499	0.405841	0.405841	chr13	70353258	0.3916440805794092	chr13:70353258:C:T
chr13:70353846	['C', 'T']	98663	80051.6045516752	-2681.1017419453474	0.0037772977131313	0.0043168118713972	0.8750202292018598	0.381565	0.381565	chr13	70353846	0.4184314688840544	chr13:70353846:C:T
chr13:70353874	['A', 'C']	98663	80056.35977049946	-2670.4303881906094	0.0039741199413165	0.0043168182929662	0.9206132089905016	0.357255	0.357255	chr13	70353874	0.4470216842802702	chr13:70353874:A:C
chr13:70353909	['G', 'A']	98663	80034.84627082045	-2685.3763505983816	0.0037353134548592	0.0043169951340227	0.8652577403715112	0.386899	0.386899	chr13	70353909	0.4124023927782204	chr13:70353909:G:A
chr13:70353943	['G', 'T']	98663	80052.22740589805	-2679.889372078368	0.0037830282548189	0.0043168296019521	0.876344123731052	0.380845	0.380845	chr13	70353943	0.4192517417554167	chr13:70353943:G:T
chr13:70354077	['G', 'A']	98663	80078.6676804542	-2674.6601398915395	0.0038047647475353	0.0043166335995822	0.8814194347890878	0.378093	0.378093	chr13	70354077	0.4224013630752188	chr13:70354077:G:A
chr13:70354861	['A', 'C']	98663	22543.48375389044	-291.36279202354126	0.0051209558716324	0.0067198621219333	0.7620626403803595	0.446024	0.446024	chr13	70354861	0.3506417718099782	chr13:70354861:A:C
chr13:70355342	['C', 'T']	98663	64882.81003021021	-2422.190111671075	0.0011929632154965	0.0045112518449881	0.2644417240464898	0.79144	0.79144	chr13	70355342	0.1015820039306468	chr13:70355342:C:T
chr13:70356297	['A', 'T']	98663	65707.70388166633	-2312.5234867545933	0.0017828138338658	0.0045053799686492	0.3957077641112556	0.692321	0.692321	chr13	70356297	0.1596924948427044	chr13:70356297:A:T
chr13:70356815	['T', 'C']	98663	65667.28843462914	-2350.3267108777204	0.0010984996796194	0.0045004672408977	0.2440856961776932	0.807165	0.807165	chr13	70356815	0.0930376780848438	chr13:70356815:T:C
chr13:70357039	['T', 'C']	98663	65665.6355350535	-2350.881431282113	0.0011432684926635	0.0045001519298465	0.2540510877157342	0.799457	0.799457	chr13	70357039	0.0972048904730126	chr13:70357039:T:C
chr13:70357361	['C', 'G']	98663	10977.894330210484	-188.0166485667584	0.0106552178961165	0.0092693155976627	1.1495150622342891	0.250346	0.250346	chr13	70357361	0.6014593433176214	chr13:70357361:C:G
chr13:70357873	['T', 'A']	98663	22323.69290979328	-278.471264163342	0.0049964626277837	0.0067502860476654	0.7401853184446546	0.459189	0.459189	chr13	70357873	0.3380085241303802	chr13:70357873:T:A
chr13:70359171	['A', 'T']	98663	22317.690841436102	-273.0153121983795	0.0052171893417736	0.0067512536578686	0.7727734145632351	0.439658	0.439658	chr13	70359171	0.3568850200283547	chr13:70359171:A:T
chr13:70359653	['G', 'T']	98663	22279.613044491976	-282.11642086860286	0.0050630704077655	0.0067543203937792	0.7496047141069383	0.453495	0.453495	chr13	70359653	0.3434274968825634	chr13:70359653:G:T
chr13:70359934	['G', 'A']	98663	20579.04289565976	-526.2636279522388	0.0049059754591326	0.0069698165456966	0.7038887504380166	0.481504	0.481504	chr13	70359934	0.3174001007082692	chr13:70359934:G:A
chr13:70360332	['AAAT', 'A']	98663	22283.3936502781	-277.7604300542759	0.0054387321440372	0.006758352631453	0.8047422856756014	0.42097	0.42097	chr13	70360332	0.3757488526172756	chr13:70360332:AAAT:A
chr13:70360484	['C', 'T']	98663	88016.35316388868	-2605.546128433682	0.0033900917125618	0.0042624649403844	0.7953359757736957	0.42642	0.42642	chr13	70360484	0.3701624341739288	chr13:70360484:C:T
chr13:70360540	['TA', 'T']	98663	65608.5686324223	-2348.0295131610965	0.0013565131759125	0.0045023035409656	0.3012931410709801	0.763192	0.763192	chr13	70360540	0.1173661906808805	chr13:70360540:TA:T
chr13:70360884	['T', 'C']	98663	64889.75765440609	-2416.195674166992	0.0013097238340453	0.0045120142584441	0.2902747551371745	0.771607	0.771607	chr13	70360884	0.1126038411012692	chr13:70360884:T:C
chr13:70361093	['G', 'A']	98663	76876.07563204174	-2492.9220377270835	0.0035864267907701	0.0043486690771529	0.8247182591134667	0.409534	0.409534	chr13	70361093	0.3877100367621175	chr13:70361093:G:A
chr13:70361195	['C', 'T']	98663	99197.60687359828	-2772.715461437275	0.005387659634976	0.0042402282287192	1.270606048628505	0.203872	0.203872	chr13	70361195	0.6906424165980526	chr13:70361195:C:T
chr13:70361637	['G', 'C']	98663	65680.26492007465	-2336.7378628795104	0.0013088571864914	0.0045011079798732	0.2907855559884346	0.771216	0.771216	chr13	70361637	0.1128239689397311	chr13:70361637:G:C
chr13:70361654	['T', 'C']	98663	65678.5980343433	-2341.241094253349	0.0012271498817342	0.0045012943854049	0.2726215565267678	0.785145	0.785145	chr13	70361654	0.1050501306628467	chr13:70361654:T:C
chr13:70361701	['A', 'G']	98663	65679.61621928596	-2336.4525406888915	0.0012899275152271	0.0045007485697625	0.286602882883376	0.774417	0.774417	chr13	70361701	0.1110251219636659	chr13:70361701:A:G
chr13:70361804	['T', 'C']	98663	88044.95523295892	-2595.6624619861605	0.0035129256003727	0.0042588424790232	0.8248545508962998	0.409456	0.409456	chr13	70361804	0.3877927605308837	chr13:70361804:T:C
chr13:70361859	['T', 'C']	98663	22274.93498226052	-286.74776730738336	0.0049365079869555	0.0067548730748045	0.7308069200246758	0.464899	0.464899	chr13	70361859	0.3326413879854416	chr13:70361859:T:C
chr13:70361901	['A', 'G']	98663	65731.32441227455	-2321.1802100660493	0.0015424577249365	0.0044988343580861	0.3428571941449988	0.731707	0.731707	chr13	70361901	0.1356627901943893	chr13:70361901:A:G
chr13:70362238	['G', 'T']	98663	22286.48473421725	-286.9987626322967	0.004852242668041	0.0067526779071035	0.7185656912403052	0.47241	0.47241	chr13	70362238	0.3256809177925345	chr13:70362238:G:T
chr13:70362290	['C', 'T']	98663	88036.98439701927	-2599.907106892448	0.0034876671230344	0.004258758754398	0.818939818892704	0.412823	0.412823	chr13	70362290	0.3842361144457152	chr13:70362290:C:T
chr13:70362367	['A', 'G']	98663	65730.65670461571	-2323.1239918731867	0.0015066399294598	0.0044988181166559	0.3348968307657921	0.737704	0.737704	chr13	70362367	0.1321178616911148	chr13:70362367:A:G
chr13:70362659	['T', 'G']	98663	87991.07953485538	-2608.6201065661244	0.0034110259972309	0.0042593797806043	0.8008269215070944	0.423234	0.423234	chr13	70362659	0.3734194510407728	chr13:70362659:T:G
chr13:70362806	['G', 'A']	98663	11258.141070215806	-157.34796668595118	0.0100690726095468	0.0091634446186142	1.0988305193761998	0.271845	0.271845	chr13	70362806	0.5656786504951898	chr13:70362806:G:A
chr13:70363016	['C', 'T']	98663	87970.37437150274	-2602.923188384956	0.0035214681564671	0.0042589363236308	0.8268421711139785	0.408329	0.408329	chr13	70363016	0.3889897748829662	chr13:70363016:C:T
chr13:70363407	['C', 'A']	98663	64892.12744322787	-2409.460803878505	0.0014587454384239	0.0045116388604221	0.3233293895086739	0.746446	0.746446	chr13	70363407	0.1270016048850918	chr13:70363407:C:A
chr13:70363618	['C', 'T']	98663	22399.31354162444	-252.2964528874631	0.0055882289948808	0.0067457049267676	0.8284129020684261	0.407439	0.407439	chr13	70363618	0.38993740274346	chr13:70363618:C:T
chr13:70363761	['T', 'C']	98663	87844.1358696754	-2657.7790937436057	0.0030233417515402	0.0042592045792511	0.7098371762343882	0.477807	0.477807	chr13	70363761	0.3207474920095307	chr13:70363761:T:C
chr13:70363951	['A', 'G']	98663	20662.46597267272	-541.2112092558974	0.0043035356725039	0.0069607793751771	0.6182548591973455	0.536409	0.536409	chr13	70363951	0.2705039440614029	chr13:70363951:A:G
chr13:70364248	['C', 'T']	98663	56206.3936113054	-1975.964699019952	-0.0052155273199905	0.0046929279574763	-1.1113589143599791	0.266417	0.266417	chr13	70364248	0.574438066398758	chr13:70364248:C:T
chr13:70364500	['T', 'C']	98663	88030.76710634364	-2593.8362063898926	0.0035801035442295	0.0042593415224329	0.8405298155534013	0.400613	0.400613	chr13	70364500	0.3972749618405968	chr13:70364500:T:C
chr13:70364542	['C', 'G']	98663	11071.752994877495	-189.89751976969345	0.0094672618217961	0.009234621406679	1.0251921984531824	0.305275	0.305275	chr13	70364542	0.5153087600859056	chr13:70364542:C:G
chr13:70364554	['A', 'G']	98663	41439.16679117818	-2026.448027529194	-0.0034972202001882	0.0052526783278565	-0.6657975192658291	0.505542	0.505542	chr13	70364554	0.2962427577574077	chr13:70364554:A:G
chr13:70364703	['G', 'A']	98663	88018.16585568596	-2615.276482260834	0.0033390614118898	0.0042588573346873	0.7840275335578921	0.433026	0.433026	chr13	70364703	0.3634860267008318	chr13:70364703:G:A
chr13:70364744	['T', 'C']	98663	23140.57995783157	-198.7759372601288	0.0050740259320675	0.0066531922587436	0.7626453189293161	0.445677	0.445677	chr13	70364744	0.3509797779192624	chr13:70364744:T:C
chr13:70364758	['T', 'G']	98663	88060.85083584236	-2619.737050011871	0.0031591542319924	0.0042594513352686	0.7416810249325799	0.458282	0.458282	chr13	70364758	0.3388672002594525	chr13:70364758:T:G
chr13:70364932	['C', 'T']	98663	99294.14713098136	-2848.320233019203	0.0059386535954841	0.004235438299856	1.402134366043282	0.160878	0.160878	chr13	70364932	0.7935033414314714	chr13:70364932:C:T
chr13:70365025	['C', 'T']	98663	86868.60915625028	-2886.447462349678	0.0027874657038943	0.0042636337324764	0.6537770077814199	0.513257	0.513257	chr13	70365025	0.2896651188387296	chr13:70365025:C:T
chr13:70365237	['A', 'G']	98663	69727.54793645647	-2484.370427149681	0.0024717542006518	0.0044352394787852	0.5572989265799049	0.577324	0.577324	chr13	70365237	0.2385803880220455	chr13:70365237:A:G
chr13:70365395	['A', 'T']	98663	12286.498119786336	-9.656339099122004	0.0127321133287035	0.0088111481856279	1.4450004767223388	0.148461	0.148461	chr13	70365395	0.8283876184632528	chr13:70365395:A:T
chr13:70365545	['A', 'AC']	98663	103652.31480073396	-2933.4425594714107	0.00724663029649	0.0042412716882471	1.7085984650714183	0.0875285	0.0875285	chr13	70365545	1.0578505140928294	chr13:70365545:A:AC
chr13:70365685	['A', 'G']	98663	103566.49098172013	-2979.22903640566	0.00673591762348	0.0042402461336161	1.588567599903833	0.112161	0.112161	chr13	70365685	0.9501581272969436	chr13:70365685:A:G
chr13:70365934	['G', 'A']	98663	90944.7417201748	-3023.505443817812	0.0036399568656581	0.0042470547338187	0.8570543809274735	0.391417	0.391417	chr13	70365934	0.4073603160161349	chr13:70365934:G:A
chr13:70366141	['C', 'T']	98663	11343.874668627386	-220.4760166434756	0.0088183643308065	0.0092292334717062	0.9554817697310084	0.339336	0.339336	chr13	70366141	0.4693700638090957	chr13:70366141:C:T
chr13:70366193	['C', 'G']	98663	91320.58603665709	-2930.722392853608	0.0041934483858888	0.0042426110296284	0.988412172740728	0.322953	0.322953	chr13	70366193	0.4908606768201836	chr13:70366193:C:G
chr13:70366918	['G', 'T']	98663	48953.47317953291	-1264.5922567256337	0.0116138122878246	0.0049143376222415	2.3632507940159204	0.0181173	0.0181173	chr13	70366918	1.7419065242349252	chr13:70366918:G:T
chr13:70367011	['T', 'C']	98663	145255.02797883344	-4885.897560363846	0.007535914531096	0.0048041361473699	1.568630509196064	0.116737	0.116737	chr13	70367011	0.9327914717264484	chr13:70367011:T:C
chr13:70367411	['C', 'G']	98663	103977.1849636561	-2896.814648126933	0.0074167715518229	0.004243980694048	1.747597853643529	0.0805368	0.0805368	chr13	70367411	1.0940056303773495	chr13:70367411:C:G
chr13:70367814	['T', 'A']	98663	19378.982079506983	-593.3030838835966	0.0004932491736932	0.0071579374950671	0.0689093993951697	0.945062	0.945062	chr13	70367814	0.0245396990308202	chr13:70367814:T:A
chr13:70367844	['T', 'C']	98663	19380.50007603792	-596.7529568143857	0.0004266698028083	0.00715806915901	0.0596068287872437	0.952469	0.952469	chr13	70367844	0.0211491504009297	chr13:70367844:T:C
chr13:70368355	['T', 'C']	98663	92500.93896380412	-2796.358273896795	0.0050337802674009	0.0042428247032739	1.1864219286544488	0.235459	0.235459	chr13	70368355	0.6280847047726047	chr13:70368355:T:C
chr13:70368677	['T', 'C']	98663	11160.239343198213	-185.78479502830228	0.009559460964479	0.0091994356952594	1.039135581914561	0.298744	0.298744	chr13	70368677	0.5247008083636668	chr13:70368677:T:C
chr13:70368994	['G', 'A']	98663	21391.858964596435	-608.2500343356337	0.0055997244285414	0.0068458494193664	0.8179736487776368	0.413374	0.413374	chr13	70368994	0.3836568426860598	chr13:70368994:G:A
chr13:70369291	['A', 'G']	98663	20904.467055482302	-1310.4344551547754	-0.0121181257919545	0.0069088472835573	-1.7540011082304636	0.0794334	0.0794334	chr13	70369291	1.0999968478794593	chr13:70369291:A:G
chr13:70369442	['G', 'A']	98663	12377.495751859838	-44.22394753067279	0.0111434485544667	0.0087885079579311	1.2679568144909603	0.204816	0.204816	chr13	70369442	0.6886361197651008	chr13:70369442:G:A
chr13:70369791	['A', 'G']	98663	11176.058426943511	-179.41763664993334	0.0099266676504476	0.0091919045228082	1.0799358963984236	0.280173	0.280173	chr13	70369791	0.5525737195713094	chr13:70369791:A:G
chr13:70369884	['T', 'C']	98663	11175.906188231718	-180.60653380427595	0.0098494684276734	0.0091910215109814	1.071640232362121	0.283884	0.283884	chr13	70369884	0.5468590840769082	chr13:70369884:T:C
chr13:70370312	['C', 'T']	98663	11178.03931268691	-173.47967329503362	0.0104969323132807	0.0091932159608168	1.14181287136303	0.253535	0.253535	chr13	70370312	0.5959620787068489	chr13:70370312:C:T
chr13:70370541	['T', 'A']	98663	105073.29943331004	-3088.3410116738787	0.0081627763530485	0.0042418795002774	1.924330088234414	0.0543161	0.0543161	chr13	70370541	1.2650714207836145	chr13:70370541:T:A
chr13:70371244	['C', 'T']	98663	92955.23980300856	-2983.920063388084	0.0061576247712784	0.0042404284343963	1.4521232621993383	0.146471	0.146471	chr13	70371244	0.8342483533760717	chr13:70371244:C:T
chr13:70373235	['A', 'C']	98663	30634.9680172737	-1347.5020657990956	0.0055774127214881	0.0058564336427646	0.9523565128034552	0.340919	0.340919	chr13	70373235	0.4673487941210233	chr13:70373235:A:C
chr13:70373781	['C', 'A']	98663	60227.1876382826	-2238.8425097264058	0.0014772136547718	0.0046078146965956	0.320588771910309	0.748523	0.748523	chr13	70373781	0.1257948504717387	chr13:70373781:C:A
chr13:70373887	['C', 'T']	98663	60997.8650895987	-2155.492654433602	0.0013886512724348	0.0045922643195133	0.3023892301961319	0.762356	0.762356	chr13	70373887	0.1178421773076073	chr13:70373887:C:T
chr13:70373933	['T', 'C']	98663	15680.056482656975	-75.19105624749014	0.0035657326129623	0.0079531914652253	0.4483398430118616	0.653909	0.653909	chr13	70373933	0.1844826852348212	chr13:70373933:T:C
chr13:70374078	['A', 'G']	98663	15368.832961120625	-112.0180887260171	0.0038619459202893	0.008011979674112	0.4820214325765121	0.629792	0.629792	chr13	70374078	0.2008028603363783	chr13:70374078:A:G
chr13:70374101	['A', 'C']	98663	7898.416620915361	35.24031199553605	-0.0159283021462418	0.0109449781176247	-1.4553068973790224	0.145588	0.145588	chr13	70374101	0.8368744199993253	chr13:70374101:A:C
chr13:70374132	['T', 'C']	98663	15370.4882621487	-120.0454475236384	0.0034776397898607	0.0080082914559602	0.4342548980622422	0.664104	0.664104	chr13	70374132	0.1777639039311664	chr13:70374132:T:C
chr13:70374408	['C', 'A']	98663	50441.91661496227	-2014.1722723458	-0.0062249211771116	0.0048633181748514	-1.2799740739359993	0.200557	0.200557	chr13	70374408	0.6977621753262168	chr13:70374408:C:A
chr13:70375275	['A', 'G']	98663	59792.51452698594	-2254.787868979933	0.0016683488135068	0.0046135603905098	0.3616185055122947	0.717638	0.717638	chr13	70375275	0.1440945728160123	chr13:70375275:A:G
chr13:70375606	['C', 'A']	98663	157752.37912087917	-5502.5402620748	0.007618231337324	0.0052938150487004	1.4390815068603695	0.150131	0.150131	chr13	70375606	0.8235296226210385	chr13:70375606:C:A
chr13:70375727	['A', 'G']	98663	59778.90601652388	-2257.7778286297407	0.0015949410112424	0.0046135147875778	0.3457106099533677	0.729561	0.729561	chr13	70375727	0.1369383900545005	chr13:70375727:A:G
chr13:70376841	['T', 'C']	98663	60362.40066500417	-2171.080939304504	0.0019609855015511	0.0046028988613306	0.4260327156057172	0.670085	0.670085	chr13	70376841	0.1738701037327038	chr13:70376841:T:C
chr13:70376891	['G', 'A']	98663	60346.62123393211	-2163.707258358342	0.0021463221724839	0.0046036064205779	0.4662262531588168	0.641055	0.641055	chr13	70376891	0.1931047081226732	chr13:70376891:G:A
chr13:70376906	['T', 'C']	98663	45087.05356798898	-2046.3932893130047	0.0011649741329081	0.0050610790264125	0.2301829564068166	0.81795	0.81795	chr13	70376906	0.0872732432574975	chr13:70376906:T:C
chr13:70376954	['A', 'C']	98663	60363.13071424955	-2163.2157903915245	0.0021555922572903	0.0046030136009141	0.4683002146381362	0.639571	0.639571	chr13	70376954	0.1941112366479844	chr13:70376954:A:C
chr13:70377145	['T', 'TTTCCC']	98663	60973.21387875099	-2111.68970595312	0.0021093736482597	0.0045877945857039	0.459779444971843	0.645676	0.645676	chr13	70377145	0.1899853561700901	chr13:70377145:T:TTTCCC
chr13:70377779	['G', 'C']	98663	45067.41953405384	-2029.250630952812	0.0017236822407327	0.0050614882232958	0.3405485036593334	0.733444	0.733444	chr13	70377779	0.1346330398567222	chr13:70377779:G:C
chr13:70377967	['A', 'T']	98663	60345.47279243071	-2160.129563680646	0.0021135876787807	0.0046061365550275	0.4588634430461697	0.646333	0.646333	chr13	70377967	0.1895436696196026	chr13:70377967:A:T
chr13:70378125	['T', 'C']	98663	46039.524480751534	-2014.4454851318949	0.0023771129798256	0.0050978183124279	0.4663000589939599	0.641002	0.641002	chr13	70378125	0.1931406154303109	chr13:70378125:T:C
chr13:70378281	['T', 'C']	98663	61487.10263608294	-2081.0190344380003	0.002792207149037	0.0046070487492256	0.6060728464196039	0.544468	0.544468	chr13	70378281	0.2640276399335677	chr13:70378281:T:C
chr13:70378740	['C', 'T']	98663	45663.86805344364	-1977.075150260948	0.0016867629689451	0.005032752046218	0.3351571771179699	0.737507	0.737507	chr13	70378740	0.1322338532522454	chr13:70378740:C:T
chr13:70379182	['C', 'T']	98663	60301.834989152674	-2143.423387925348	0.0026394388856943	0.0046048799562078	0.5731829951693195	0.566522	0.566522	chr13	70379182	0.2467832203229444	chr13:70379182:C:T
chr13:70380025	['T', 'C']	98663	86031.05528183296	-3209.9981136629026	0.0005448947473556	0.0042732870338644	0.1275118528284018	0.898536	0.898536	chr13	70380025	0.0464645181230175	chr13:70380025:T:C
chr13:70380279	['T', 'A']	98663	44755.89711099848	-2082.8103221604315	0.0010505781230503	0.0050751883171509	0.2070027863793744	0.836008	0.836008	chr13	70380279	0.0777895666528118	chr13:70380279:T:A
chr13:70381080	['G', 'A']	98663	46214.2156425487	-1903.6673202476663	0.0021136808524468	0.005011334545316	0.4217800335087177	0.673186	0.673186	chr13	70381080	0.1718649244638448	chr13:70381080:G:A
chr13:70381546	['A', 'G']	98663	46179.16928738708	-1889.5190375724733	0.0024313537732337	0.0050129984557097	0.4850098787611701	0.62767	0.62767	chr13	70381546	0.2022686283125106	chr13:70381546:A:G
chr13:70382030	['G', 'A']	98663	46191.05307543208	-1892.04377410376	0.0022335921161641	0.0050151409316872	0.44536976060863	0.656054	0.656054	chr13	70382030	0.183060412245026	chr13:70382030:G:A
chr13:70382341	['A', 'T']	98663	46227.849300727925	-1888.9566207980984	0.0024843901125018	0.0050172575501626	0.4951689419294982	0.620482	0.620482	chr13	70382341	0.2072708127374705	chr13:70382341:A:T
chr13:70382463	['TAC', 'T']	98663	46220.8025873197	-1886.831952177104	0.002433446131344	0.0050173236552423	0.4850088012164545	0.627671	0.627671	chr13	70382463	0.2022679363977529	chr13:70382463:TAC:T
chr13:70382467	['A', 'G']	98663	46281.52983565232	-1872.440319360504	0.0025501657079445	0.0050149429542383	0.5085134030865335	0.611094	0.611094	chr13	70382467	0.2138919803608209	chr13:70382467:A:G
chr13:70383402	['A', 'G']	98663	45662.57033800361	-1967.013256174545	0.0018833251614487	0.0050329587751814	0.3741984080489225	0.708258	0.708258	chr13	70383402	0.1498085112851345	chr13:70383402:A:G
chr13:70383804	['T', 'C']	98663	14763.244495580246	-205.2747748494652	0.0014334077552843	0.0081468109856882	0.1759470985398422	0.860336	0.860336	chr13	70383804	0.0653319040500784	chr13:70383804:T:C
chr13:70383809	['C', 'T']	98663	14703.78836504445	-220.74650001108955	0.0009435037976963	0.008160282109327	0.1156214681129675	0.907953	0.907953	chr13	70383809	0.0419366320614564	chr13:70383809:C:T
chr13:70383952	['T', 'C']	98663	11205.2935701685	-200.0581696907178	0.011173565730244	0.0091759245893432	1.2177046161888463	0.223339	0.223339	chr13	70383952	0.6510354327464047	chr13:70383952:T:C
chr13:70384219	['A', 'G']	98663	14676.892546904935	-210.48168307574647	0.0016184737197246	0.0081676318814758	0.198157035381983	0.842923	0.842923	chr13	70384219	0.0742120958407887	chr13:70384219:A:G
chr13:70384576	['T', 'C']	98663	37857.05771375276	-1343.966717875404	-0.0075027864194318	0.0053844014458858	-1.3934299837848536	0.163493	0.163493	chr13	70384576	0.7865008370492789	chr13:70384576:T:C
chr13:70384678	['G', 'T']	98663	14700.128859917686	-185.6958276130666	0.0026143542858851	0.0081612393032151	0.3203379031975154	0.748713	0.748713	chr13	70384678	0.1256846260956156	chr13:70384678:G:T
chr13:70384914	['T', 'G']	98663	14725.49250402927	-188.81041241487785	0.0025263230383347	0.0081552171150965	0.309779985337011	0.756729	0.756729	chr13	70384914	0.1210596223180904	chr13:70384914:T:G
chr13:70385466	['G', 'T']	98663	14684.637199448567	-197.72727605476115	0.0022694385141112	0.0081664353737344	0.277898300819281	0.781091	0.781091	chr13	70385466	0.1072983662563693	chr13:70385466:G:T
chr13:70385801	['A', 'C']	98663	14692.340229488918	-199.76216339584025	0.0021501919455085	0.0081635564841584	0.2633891184168402	0.792251	0.792251	chr13	70385801	0.1011372039594254	chr13:70385801:A:C
chr13:70386069	['A', 'C']	98663	14703.682528257888	-193.47772506065675	0.0026437116159034	0.0081595273237086	0.3240030348598482	0.745936	0.745936	chr13	70386069	0.1272984326334736	chr13:70386069:A:C
chr13:70386207	['A', 'G']	98663	15331.797120989404	-125.14953278343026	0.0029659691558868	0.008009230621261	0.3703188603426495	0.711146	0.711146	chr13	70386207	0.1480412284051036	chr13:70386207:A:G
chr13:70386458	['C', 'T']	98663	44487.21441098058	-2060.969660894627	0.0002660912319768	0.0050849842009735	0.0523288217741017	0.958267	0.958267	chr13	70386458	0.018513467465519	chr13:70386458:C:T
chr13:70386679	['T', 'C']	98663	14696.340594400634	-197.25657228996283	0.0023205649958526	0.0081614542453934	0.2843322925154534	0.776156	0.776156	chr13	70386679	0.1100509808936506	chr13:70386679:T:C
chr13:70387054	['T', 'C']	98663	14694.489361702128	-200.46646929195904	0.0021242445024981	0.008161680692414	0.2602704740057436	0.794656	0.794656	chr13	70387054	0.0998208331467207	chr13:70387054:T:C
chr13:70387581	['C', 'CA']	98663	106722.86774098533	-3358.166283150013	0.0013787587689614	0.0042622978155689	0.3234778114108405	0.746334	0.746334	chr13	70387581	0.1270667732046893	chr13:70387581:C:CA
chr13:70387732	['T', 'C']	98663	14699.638871994484	-197.3429862573126	0.0023013756977241	0.008160178141856	0.2820251785827735	0.777925	0.777925	chr13	70387732	0.1090622714630552	chr13:70387732:T:C
chr13:70387821	['A', 'G']	98663	14715.23719690211	-201.116827079448	0.0019670975998189	0.008156945624973	0.2411561496495071	0.809435	0.809435	chr13	70387821	0.0918180206286243	chr13:70387821:A:G
chr13:70387962	['A', 'G']	98663	14706.894371408009	-196.2714724054984	0.0023477473912874	0.008158552779818	0.2877651778015244	0.773527	0.773527	chr13	70387962	0.1115245226286582	chr13:70387962:A:G
chr13:70387994	['T', 'C']	98663	14694.893641606775	-196.736551190822	0.0025554675244202	0.0081609003582314	0.3131354890079844	0.754178	0.754178	chr13	70387994	0.1225261404771455	chr13:70387994:T:C
chr13:70388091	['G', 'A']	98663	45600.00833248858	-1912.9319865601165	0.0012427854010321	0.0050362798457223	0.2467665497356572	0.805089	0.805089	chr13	70388091	0.0941561071198681	chr13:70388091:G:A
chr13:70388116	['G', 'A']	98663	45611.63283657747	-1919.8409077047745	0.0010508654550705	0.0050363182391267	0.2086574765880439	0.834716	0.834716	chr13	70388116	0.0784612617771655	chr13:70388116:G:A
chr13:70388911	['T', 'C']	98663	14639.445134806409	-212.9867971336095	0.0019760007977436	0.0081752800104428	0.2417043569418508	0.80901	0.80901	chr13	70388911	0.0920461101331197	chr13:70388911:T:C
chr13:70389259	['G', 'A']	98663	45629.62479600216	-1908.689501196293	0.0012959969542234	0.0050352261704225	0.2573860459012271	0.796881	0.796881	chr13	70389259	0.0986065279162799	chr13:70389259:G:A
chr13:70389705	['C', 'T']	98663	60333.01421517437	-2109.8941544530926	0.0017653088455995	0.0046036396414404	0.3834593893294361	0.70138	0.70138	chr13	70389705	0.1540466222775514	chr13:70389705:C:T
chr13:70390306	['C', 'T']	98663	14633.487761847797	-206.44722618247377	0.0026235981186116	0.0081770348070421	0.3208495720664184	0.748325	0.748325	chr13	70390306	0.1259097456486951	chr13:70390306:C:T
chr13:70390636	['T', 'A']	98663	14683.33940843757	-200.2121502007537	0.0023971321060334	0.0081632867879655	0.2936479102470459	0.769028	0.769028	chr13	70390636	0.1140578474233858	chr13:70390636:T:A
chr13:70390696	['A', 'G']	98663	14686.33968212135	-192.85584257834176	0.0028755878898965	0.0081616437995551	0.3523295013258608	0.724592	0.724592	chr13	70390696	0.1399064651883641	chr13:70390696:A:G
chr13:70390934	['C', 'CT']	98663	14684.5953435571	-200.4137145583192	0.0023096358938513	0.0081623522950682	0.2829620445624289	0.777207	0.777207	chr13	70390934	0.1094632965338056	chr13:70390934:C:CT
chr13:70392595	['A', 'G']	98663	50800.723369961896	-1249.948549865316	0.0076533584246843	0.0048650482988968	1.573131026555227	0.115692	0.115692	chr13	70392595	0.936696671091265	chr13:70392595:A:G
chr13:70392932	['A', 'G']	98663	46127.09060678257	-1855.2352667727616	0.0015355193322147	0.0050150987111888	0.3061792839269521	0.759469	0.759469	chr13	70392932	0.1194899484683498	chr13:70392932:A:G
chr13:70393058	['A', 'G']	98663	50818.816569007126	-1251.2165453838136	0.0076870822629007	0.0048649319871927	1.5801006639224413	0.114087	0.114087	chr13	70393058	0.942763839805434	chr13:70393058:A:G
chr13:70393244	['T', 'C']	98663	87101.3594359801	-3166.1460980284987	0.0007834797023711	0.0042703942367197	0.1834677687681159	0.854431	0.854431	chr13	70393244	0.068323003193907	chr13:70393244:T:C
chr13:70393321	['T', 'TA']	98663	60461.64338429096	-2096.266797264622	0.0018810964062062	0.0046004498536192	0.4088940138596059	0.682618	0.682618	chr13	70393321	0.1658222639659561	chr13:70393321:T:TA
chr13:70393470	['A', 'T']	98663	28848.38589733192	-851.2555220719918	-0.0034447261072286	0.0060100859354818	-0.5731575461994577	0.566539	0.566539	chr13	70393470	0.2467701883569815	chr13:70393470:A:T
chr13:70393644	['T', 'A']	98663	14681.041599091792	-206.9657192053182	0.0016691729148683	0.0081630899789529	0.2044780737652054	0.83798	0.83798	chr13	70393644	0.0767663465168475	chr13:70393644:T:A
chr13:70394082	['C', 'T']	98663	45993.24810901789	-1859.0176010946184	0.0017971033951824	0.0050203666181958	0.3579625815909454	0.720372	0.720372	chr13	70394082	0.142443176032706	chr13:70394082:C:T
chr13:70394123	['G', 'A']	98663	60630.13390105439	-2078.2659012483728	0.0020247050434163	0.0045984089784458	0.4403055606638584	0.659717	0.659717	chr13	70394123	0.1806423246036966	chr13:70394123:G:A
chr13:70395092	['G', 'A']	98663	45982.981831638506	-1850.0961443376536	0.0020307265514164	0.0050209684095246	0.4044491790795149	0.685883	0.685883	chr13	70395092	0.1637499612436965	chr13:70395092:G:A
chr13:70395148	['A', 'G']	98663	14633.224728326984	-216.9779221989653	0.0016009634179109	0.0081765715631654	0.1957988633185916	0.844768	0.844768	chr13	70395148	0.0732625456703912	chr13:70395148:A:G
chr13:70395170	['T', 'G']	98663	14634.22488038278	-215.029415809868	0.0017444924882009	0.0081756826416609	0.213375758901346	0.831034	0.831034	chr13	70395170	0.0803812076114118	chr13:70395170:T:G
chr13:70395376	['G', 'A']	98663	14067.42580560145	-333.67485929954034	-0.0005196449494199	0.0083219111027411	-0.0624429825077988	0.95021	0.95021	chr13	70395376	0.0221804033822244	chr13:70395376:G:A
chr13:70396622	['G', 'A']	98663	43729.97806275028	-1961.200363064951	0.0019229877879709	0.0051213081527214	0.3754876157860334	0.707299	0.707299	chr13	70396622	0.1503969559353514	chr13:70396622:G:A
chr13:70396775	['C', 'A']	98663	87917.71291133593	-3229.356529707693	-0.0003197445953955	0.0042665639963507	-0.0749419429004267	0.940261	0.940261	chr13	70396775	0.0267515771170956	chr13:70396775:C:A
chr13:70397215	['T', 'C']	98663	58813.71046228713	-2098.737820575323	0.0027534403671812	0.0046395735625705	0.5934684147255243	0.552869	0.552869	chr13	70397215	0.2573777607691286	chr13:70397215:T:C
chr13:70397458	['C', 'CA']	98663	14526.736179529284	-248.99158770089807	0.0005237309255556	0.0082013997815064	0.0638587240603214	0.949083	0.949083	chr13	70397458	0.0226958056277439	chr13:70397458:C:CA
chr13:70398049	['T', 'C']	98663	44533.93023185085	-1860.0990961057803	0.0024913820719362	0.0050892013416974	0.4895428387797367	0.624459	0.624459	chr13	70398049	0.2044960707538816	chr13:70398049:T:C
chr13:70398058	['T', 'A']	98663	44824.8148365907	-1854.9894284242537	0.0025166264013658	0.0050745144466453	0.4959344244314002	0.619942	0.619942	chr13	70398058	0.2076489399504925	chr13:70398058:T:A
chr13:70398359	['G', 'A']	98663	45190.282772674735	-1769.9029541119817	0.0031080883164591	0.0050574712369279	0.6145538295432914	0.538851	0.538851	chr13	70398359	0.2685313068421703	chr13:70398359:G:A
chr13:70398584	['G', 'A']	98663	44746.349380125495	-1871.85805545774	0.002252928723922	0.0050777815826667	0.4436836613084188	0.657272	0.657272	chr13	70398584	0.1822548684111046	chr13:70398584:G:A
chr13:70398639	['A', 'G']	98663	37570.996826909424	-1308.86720075439	-0.0063987279047235	0.0054030115021005	-1.184289151010665	0.236301	0.236301	chr13	70398639	0.6265344404769709	chr13:70398639:A:G
chr13:70398651	['A', 'G']	98663	44808.98734664907	-1861.616424820253	0.0022879252989202	0.0050757708209327	0.450754255784116	0.652168	0.652168	chr13	70398651	0.1856405145830648	chr13:70398651:A:G
chr13:70399557	['A', 'G']	98663	20613.685768166204	-1269.370418609976	-0.0109315899623889	0.0069456523414333	-1.5738751991915836	0.11552	0.11552	chr13	70399557	0.937342819774436	chr13:70399557:A:G
chr13:70400075	['T', 'A']	98663	44915.649618831376	-1860.7444705046	0.0022804930843921	0.0050705925292667	0.449748835314516	0.652893	0.652893	chr13	70400075	0.1851579876639856	chr13:70400075:T:A
chr13:70400590	['A', 'G']	98663	44932.296119064056	-1847.4826294282616	0.0024639169657567	0.0050705214942038	0.4859296955102706	0.627018	0.627018	chr13	70400590	0.202719991564074	chr13:70400590:A:G
chr13:70401196	['A', 'G']	98663	43816.50976869756	-1945.5145402170808	0.0019659772071052	0.005122146966405	0.3838189766907572	0.701113	0.701113	chr13	70401196	0.1542119801482417	chr13:70401196:A:G
chr13:70401772	['T', 'C']	98663	88266.99799278211	-3230.659391566201	-0.0005625698662345	0.0042654424457216	-0.1318901552168029	0.895071	0.895071	chr13	70401772	0.0481425136391503	chr13:70401772:T:C
chr13:70401931	['G', 'A']	98663	43481.20507307378	-1977.731027750349	0.0015522232498882	0.0051347764407802	0.3022961696171416	0.762427	0.762427	chr13	70401931	0.1178017323285678	chr13:70401931:G:A
chr13:70402294	['G', 'A']	98663	45183.197767064186	-1783.254240174965	0.0025565263194194	0.0050618992519628	0.5050527859534455	0.613523	0.613523	chr13	70402294	0.2121691516234482	chr13:70402294:G:A
chr13:70402525	['T', 'A']	98663	56948.2379236125	-1984.3384438696337	0.0010854263862017	0.004690885161868	0.2313905262539971	0.817012	0.817012	chr13	70402525	0.0877715646481108	chr13:70402525:T:A
chr13:70402943	['G', 'A']	98663	44744.29347870225	-1877.7454523020367	0.0020803813035885	0.0050831874980604	0.4092670798357025	0.682345	0.682345	chr13	70402943	0.1659959864699954	chr13:70402943:G:A
chr13:70402957	['T', 'C']	98663	59757.79461648568	-2029.4762448199965	0.0026883093608738	0.0046224124179389	0.5815814595947455	0.56085	0.56085	chr13	70402957	0.2511532757900991	chr13:70402957:T:C
chr13:70404141	['G', 'C']	98663	14063.846505591657	-335.0742626506767	-0.0007556492336508	0.0083279063142988	-0.0907369998091167	0.927702	0.927702	chr13	70404141	0.0325915071213721	chr13:70404141:G:C
chr13:70404750	['G', 'A']	98663	43861.2288041053	-1977.9883107280384	0.0013945315735168	0.0051174092980964	0.2725073357012116	0.785233	0.785233	chr13	70404750	0.1050014571403604	chr13:70404750:G:A
chr13:70404896	['G', 'T']	98663	45595.72841117583	-1864.3546318157817	0.0029274109206907	0.0051125160957893	0.5725969103748688	0.566919	0.566919	chr13	70404896	0.2464789876079352	chr13:70404896:G:T
chr13:70406262	['G', 'A']	98663	12065.36686600446	-140.718493096888	-0.0031433110335425	0.0089746482375273	-0.3502433689154319	0.726157	0.726157	chr13	70406262	0.138969471776237	chr13:70406262:G:A
chr13:70406437	['T', 'C']	98663	12065.489159630648	-137.88825999670243	-0.0027783170514878	0.0089746374601321	-0.3095742935388682	0.756885	0.756885	chr13	70406437	0.1209701015559717	chr13:70406437:T:C
chr13:70407075	['G', 'A']	98663	43825.55130466516	-1937.6930903918608	0.0023487548582238	0.005118774090428	0.4588510484601971	0.646342	0.646342	chr13	70407075	0.189537622236715	chr13:70407075:G:A
chr13:70407133	['G', 'GC']	98663	43878.78154080081	-1935.93197284818	0.0024330312467968	0.0051173689455836	0.4754457364065246	0.63447	0.63447	chr13	70407133	0.1975889080727864	chr13:70407133:G:GC
chr13:70407644	['GTGAACATT', 'G']	98663	12053.71038733287	-148.1521052163997	-0.003603144340298	0.0089793824479611	-0.4012686129786297	0.688223	0.688223	chr13	70407644	0.1622708176113796	chr13:70407644:GTGAACATT:G
chr13:70407942	['C', 'A']	98663	37692.02258672776	-1744.9032542904488	-0.0086310427208417	0.0054162906607643	-1.5935338890442283	0.111044	0.111044	chr13	70407942	0.9545049025570956	chr13:70407942:C:A
chr13:70408250	['C', 'A']	98663	88468.34675154844	-3226.669355798579	-0.0008005236041007	0.0042669439628238	-0.1876105266615729	0.851182	0.851182	chr13	70408250	0.069977569005007	chr13:70408250:C:A
chr13:70408434	['C', 'T']	98663	12546.79770075324	-65.08452437950453	-0.0030144073627138	0.0088331514899448	-0.3412606889110022	0.732908	0.732908	chr13	70408434	0.1349505377735495	chr13:70408434:C:T
chr13:70408527	['T', 'C']	98663	9905.305139381651	-623.283924600648	-0.0072273999456968	0.0097448917123152	-0.7416603651493696	0.458295	0.458295	chr13	70408527	0.3388548808836333	chr13:70408527:T:C
chr13:70409441	['A', 'G']	98663	88879.2234196786	-3133.011604012426	-0.0001045579834088	0.0042639332810416	-0.0245214867394233	0.980437	0.980437	chr13	70409441	0.0085803075866055	chr13:70409441:A:G
chr13:70409800	['A', 'C']	98663	56586.45592498734	-2022.3708471895504	0.0006625730974151	0.0046981343931571	0.1410289791582451	0.887847	0.887847	chr13	70409800	0.0516618684339134	chr13:70409800:A:C
chr13:70409827	['T', 'C']	98663	56539.03409298273	-2012.8177214833647	0.0008479174439496	0.0046997545916018	0.1804173872109914	0.856825	0.856825	chr13	70409827	0.0671078703698857	chr13:70409827:T:C
chr13:70409917	['T', 'C']	98663	12064.9565521506	-142.5102710572211	-0.003640942870067	0.0089757083043447	-0.405644072491147	0.685005	0.685005	chr13	70409917	0.1643062584864292	chr13:70409917:T:C
chr13:70410925	['C', 'A']	98663	145459.5889180614	-5094.610527301322	0.0005697701000355	0.0048158915992946	0.1183104080081374	0.905822	0.905822	chr13	70410925	0.0429571356705328	chr13:70410925:C:A
chr13:70411411	['A', 'T']	98663	88621.77872500024	-3187.554580889296	-0.0001414285301863	0.0042651007805177	-0.0331594814435207	0.973547	0.973547	chr13	70411411	0.0116430771712432	chr13:70411411:A:T
chr13:70411542	['A', 'G']	98663	14483.467973604447	-260.5414721047401	-0.0007662549732058	0.0082124777223901	-0.0933037505985214	0.925662	0.925662	chr13	70411542	0.0335475644321606	chr13:70411542:A:G
chr13:70411568	['T', 'C']	98663	88605.06309557598	-3189.227702141855	-5.630443439978203e-05	0.0042651192567389	-0.013201139525189	0.989467	0.989467	chr13	70411568	0.0045986854968884	chr13:70411568:T:C
chr13:70411661	['G', 'T']	98663	89296.86083263221	-3040.4975264748123	0.0003302176167824	0.0042589807633738	0.0775344231705068	0.938199	0.938199	chr13	70411661	0.0277050342909211	chr13:70411661:G:T
chr13:70412906	['TG', 'T']	98663	55878.49535722976	-2099.457260871084	0.000302562299786	0.0047153476624339	0.064165427757641	0.948839	0.948839	chr13	70412906	0.0228074728660901	chr13:70412906:TG:T
chr13:70413724	['C', 'G']	98663	88616.49086744105	-3179.579260976904	0.000135167565025	0.004265044256908	0.0316919489888448	0.974718	0.974718	chr13	70413724	0.0111210137973705	chr13:70413724:C:G
chr13:70414011	['T', 'G']	98663	12129.86059641583	-145.19507817956278	-0.0046135148726949	0.0089500438586662	-0.5154739960550871	0.606223	0.606223	chr13	70414011	0.2173675905952603	chr13:70414011:T:G
chr13:70414269	['C', 'T']	98663	145630.14054010218	-5065.440089691788	0.0010618812470164	0.0048213429627485	0.2202459470775971	0.82568	0.82568	chr13	70414269	0.0831882349569934	chr13:70414269:C:T
chr13:70414529	['T', 'C']	98663	89375.64669802715	-3032.4980259018403	0.0005271969248636	0.0042579408731803	0.1238149942814631	0.901462	0.901462	chr13	70414529	0.045052575694927	chr13:70414529:T:C
chr13:70415458	['C', 'T']	98663	58324.9611399489	-2213.313264333894	0.0012338192852883	0.0046532519486527	0.2651520482671527	0.790893	0.790893	chr13	70415458	0.1018822682758435	chr13:70415458:C:T
chr13:70415775	['A', 'G']	98663	148149.26038356504	-5189.411671864609	0.0020427392874092	0.0049069867398735	0.4162919925603711	0.677197	0.677197	chr13	70415775	0.1692849744944839	chr13:70415775:A:G
chr13:70416661	['A', 'C']	98663	14056.27948138312	-355.26474565172305	-0.0027289551583454	0.0083280942739777	-0.3276806275923751	0.743154	0.743154	chr13	70416661	0.1289211802905762	chr13:70416661:A:C
chr13:70416742	['T', 'C']	98663	40449.0692444949	-1400.2891630570698	-0.0049859483127359	0.0052584943772456	-0.948170323108266	0.343045	0.343045	chr13	70416742	0.4646489062843256	chr13:70416742:T:C
chr13:70417059	['A', 'G']	98663	14495.49762788152	-260.6936006270981	-0.0007432106293765	0.0082081321999557	-0.0905456456196649	0.927854	0.927854	chr13	70417059	0.0325203556590644	chr13:70417059:A:G
chr13:70419637	['G', 'A']	98663	12036.439909572902	-145.15892151374845	-0.0040297338036026	0.0089847894476962	-0.4485062034075718	0.653789	0.653789	chr13	70419637	0.1845623906988882	chr13:70419637:G:A
chr13:70420404	['A', 'T']	98663	14480.908028383175	-263.215194544822	-2.6943086999862683e-05	0.0082058229203185	-0.0032834107269301	0.99738	0.99738	chr13	70420404	0.00113934473679	chr13:70420404:A:T
chr13:70420662	['ATAC', 'A']	98663	14501.763793575328	-793.0110932105919	-0.0051545863271735	0.0081576457215737	-0.6318718050652411	0.527472	0.527472	chr13	70420662	0.2778005892402054	chr13:70420662:ATAC:A
chr13:70421868	['C', 'T']	98663	88378.66441585305	-3182.638101114126	-0.0001691119528396	0.004266699099116	-0.039635312664706	0.968384	0.968384	chr13	70421868	0.0139523947457061	chr13:70421868:C:T
chr13:70422730	['T', 'C']	98663	58907.3587872153	-2100.699087785467	0.0022158621875572	0.004642598651065	0.477289198162536	0.633157	0.633157	chr13	70422730	0.1984885873296433	chr13:70422730:T:C
chr13:70422821	['C', 'T']	98663	56738.05096858558	-1936.287347184724	0.0012602149388876	0.0046960266529962	0.268357705781672	0.788425	0.788425	chr13	70422821	0.1032396132232528	chr13:70422821:C:T
chr13:70423379	['C', 'G']	98663	44172.74512109812	-1867.1414185388555	0.0024471407371494	0.0051061608309883	0.4792525770630333	0.63176	0.63176	chr13	70423379	0.1994478749949933	chr13:70423379:C:G
chr13:70423433	['ATG', 'A']	98663	88381.49900140919	-3192.5484306781736	-0.0003103458495742	0.0042658216400814	-0.0727517171975179	0.942004	0.942004	chr13	70423433	0.0259472530731106	chr13:70423433:ATG:A
chr13:70424917	['A', 'G']	98663	89218.60690606054	-3303.2488344729	-0.0012938654291416	0.0042605700026301	-0.3036836452265707	0.76137	0.76137	chr13	70424917	0.1184042395404841	chr13:70424917:A:G
chr13:70424976	['T', 'C']	98663	91634.432761225	-3254.780777300453	-0.0003451687722496	0.0042466579901773	-0.0812800967367748	0.935219	0.935219	chr13	70424976	0.0290866785877309	chr13:70424976:T:C
chr13:70425856	['C', 'A']	98663	13349.758986315255	-799.3429296077104	-0.0117179634328296	0.0084394463007413	-1.3884753827748495	0.164995	0.164995	chr13	70425856	0.7825292164243439	chr13:70425856:C:A
chr13:70426253	['T', 'C']	98663	160192.96730502133	-5604.58023432532	0.0074806259110739	0.0054245864685839	1.379022337351879	0.167891	0.167891	chr13	70426253	0.774972584118647	chr13:70426253:T:C
chr13:70426482	['GAAGTCTAGTCAATTTTT', 'G']	98663	11459.04528959799	-294.3549518528912	-0.0080134169820225	0.0092179959971702	-0.8693231136661965	0.384673	0.384673	chr13	70426482	0.414908295529735	chr13:70426482:GAAGTCTAGTCAATTTTT:G
chr13:70426561	['A', 'G']	98663	68238.13210856631	-2432.0826110703742	0.0054053096977172	0.0044658225683027	1.210372695073633	0.226139	0.226139	chr13	70426561	0.6456245326383272	chr13:70426561:A:G
chr13:70426900	['G', 'A']	98663	68577.59644978814	-2374.335490069539	0.0053264547197334	0.0044588861924165	1.194570681977124	0.232258	0.232258	chr13	70426900	0.6340293180403771	chr13:70426900:G:A
chr13:70427075	['A', 'G']	98663	68747.23898057663	-2351.094431918405	0.0056976717883846	0.0044569298416129	1.278384895177676	0.201117	0.201117	chr13	70427075	0.69655121784608	chr13:70427075:A:G
chr13:70427175	['A', 'G']	98663	49925.63850364964	-1338.1589980646854	0.0045212566211681	0.0048933042136873	0.9239680231859522	0.355505	0.355505	chr13	70427175	0.4491542867566084	chr13:70427175:A:G
chr13:70427913	['T', 'C']	98663	89189.2153719813	-3293.7123656036983	-0.0012321694215918	0.0042594386940149	-0.2892797643321537	0.772368	0.772368	chr13	70427913	0.1121757277866216	chr13:70427913:T:C
chr13:70428447	['G', 'A']	98663	58142.37535735286	-2067.2782753068354	0.0014341739477443	0.0046633332352345	0.3075426686019805	0.758431	0.758431	chr13	70428447	0.1200839240167857	chr13:70428447:G:A
chr13:70428458	['T', 'C']	98663	58141.32159331694	-2069.5252740736164	0.0014073636089943	0.0046633621229411	0.3017916198424514	0.762812	0.762812	chr13	70428458	0.1175824835694108	chr13:70428458:T:C
chr13:70429265	['T', 'G']	98663	2475.07525846341	30.65889481947441	0.0113476906011953	0.0191695912765242	0.5919630960046682	0.553877	0.553877	chr13	70429265	0.2565866687592112	chr13:70429265:T:G
chr13:70430483	['A', 'G']	98663	34685.570228079065	-1124.7906764523884	-0.0066998872564182	0.0055658459297316	-1.203750039257958	0.228689	0.228689	chr13	70430483	0.6407547245676822	chr13:70430483:A:G
chr13:70430560	['A', 'T']	98663	50842.97490672402	-1239.1879539790234	-0.0047882240117425	0.0048745275097535	-0.9822950023692896	0.325957	0.325957	chr13	70430560	0.4868396879518197	chr13:70430560:A:T
chr13:70430567	['C', 'T']	98663	48623.33491484185	-1268.073077509856	-0.0065348824016537	0.0049448012212083	-1.321566248937477	0.186316	0.186316	chr13	70430567	0.7297498481990903	chr13:70430567:C:T
chr13:70430821	['T', 'C']	98663	50893.86421330088	-1226.741780611871	-0.0044445577170097	0.0048721827507626	-0.9122313230787724	0.361649	0.361649	chr13	70430821	0.4417127314381006	chr13:70430821:T:C
chr13:70430841	['T', 'C']	98663	50867.98276421448	-1235.746977261412	-0.0046706653580792	0.0048737777308046	-0.9583254748279362	0.337901	0.337901	chr13	70430841	0.4712105229518297	chr13:70430841:T:C
chr13:70431208	['C', 'T']	98663	51269.87328169988	-1193.6512214905213	-0.0053785590952889	0.0048644834929385	-1.1056793805748546	0.268868	0.268868	chr13	70431208	0.5704608833490541	chr13:70431208:C:T
chr13:70431323	['A', 'C']	98663	51296.9183309341	-1191.8812971624152	-0.0055079976734107	0.0048641586455165	-1.1323639039790858	0.257484	0.257484	chr13	70431323	0.5892497527493987	chr13:70431323:A:C
chr13:70431966	['C', 'A']	98663	15939.100162189565	-158.60033857296668	-0.000174790753752	0.0078819115824537	-0.0221761880888333	0.982307	0.982307	chr13	70431966	0.0077527611242135	chr13:70431966:C:A
chr13:70432239	['G', 'GA']	98663	50929.38869007186	-1236.6522888737372	-0.0049237469419202	0.0048723905735903	-1.01054028152181	0.312239	0.312239	chr13	70432239	0.5055128526286056	chr13:70432239:G:GA
chr13:70432463	['G', 'A']	98663	2026.0205347550225	5.513312185538329	0.0316213346115248	0.0210556858187006	1.5017955189776029	0.133153	0.133153	chr13	70432463	0.8756490442549438	chr13:70432463:G:A
chr13:70432465	['G', 'A']	98663	51739.536947111264	-1062.0834651573273	-0.0040697854743505	0.0048573758473359	-0.8378568186323531	0.402113	0.402113	chr13	70432465	0.3956518862678893	chr13:70432465:G:A
chr13:70433129	['C', 'T']	98663	42334.34066257418	-1644.6659421525808	0.0084144711933656	0.0051917251035468	1.6207466738978709	0.105075	0.105075	chr13	70433129	0.9785006013225254	chr13:70433129:C:T
chr13:70433514	['T', 'C']	98663	51181.525026613264	-1220.68845835391	-0.0047698349001861	0.0048658182459753	-0.9802739558000308	0.326953	0.326953	chr13	70433514	0.4855146733571329	chr13:70433514:T:C
chr13:70433818	['A', 'T']	98663	14888.297255339674	-74.40718089740828	0.0065780956575526	0.0081535145150908	0.8067803945620822	0.419795	0.419795	chr13	70433818	0.3769627384199862	chr13:70433818:A:T
chr13:70433992	['A', 'G']	98663	39785.844974238775	-1437.0835993575174	0.0057984599160109	0.0052995794742255	1.0941358544034891	0.273898	0.273898	chr13	70433992	0.5624111389476999	chr13:70433992:A:G
chr13:70434173	['G', 'A']	98663	39410.181597891096	-492.6279396382013	-0.0004874037456145	0.0053669061725095	-0.0908165207193498	0.927639	0.927639	chr13	70434173	0.0326210009474347	chr13:70434173:G:A
chr13:70434228	['A', 'G']	98663	141227.0595790839	-4327.792491523723	-0.0048084349907692	0.0047174163082915	-1.0192941806551357	0.308066	0.308066	chr13	70434228	0.5113562303659134	chr13:70434228:A:G
chr13:70434891	['A', 'T']	98663	50600.82163060892	-1086.754603456935	-0.0033032150589385	0.0048845584778561	-0.6762566307504503	0.498879	0.498879	chr13	70434891	0.3020047770310959	chr13:70434891:A:T
chr13:70435185	['A', 'G']	98663	91553.33377608335	-3453.645250981517	-0.0026978126126628	0.0042535766070801	-0.6342456858946229	0.525922	0.525922	chr13	70435185	0.279078661704586	chr13:70435185:A:G
chr13:70435291	['G', 'A']	98663	103312.93230719311	-3547.2418371100043	-0.0021416373440759	0.0042499899426162	-0.5039158616826248	0.614322	0.614322	chr13	70435291	0.2116039315182714	chr13:70435291:G:A
chr13:70435421	['A', 'G']	98663	105908.23110151182	-3435.621656714036	-0.0007353471924749	0.0042567043104172	-0.172750357753375	0.862848	0.862848	chr13	70435421	0.0640657032133403	chr13:70435421:A:G
chr13:70435601	['A', 'G']	98663	35910.19110863282	-1158.2760610771552	-0.0072831981651239	0.0054897012105336	-1.3267021074205014	0.18461	0.18461	chr13	70435601	0.7337447777023491	chr13:70435601:A:G
chr13:70435795	['T', 'C']	98663	142463.6365120737	-4560.958005705901	-0.0076199194059977	0.0047523242596202	-1.6034089825778364	0.108848	0.108848	chr13	70435795	0.9631795463835078	chr13:70435795:T:C
chr13:70435855	['C', 'T']	98663	100779.81245049385	-3301.182097117324	-0.0036484124475819	0.0045774293823677	-0.7970439613193394	0.425427	0.425427	chr13	70435855	0.3711749507781277	chr13:70435855:C:T
chr13:70436035	['A', 'T']	98663	143187.53836951114	-4414.00956657448	-0.0066225051090982	0.0047840129293712	-1.3842991661748427	0.16627	0.16627	chr13	70436035	0.7791861032145093	chr13:70436035:A:T
chr13:70436070	['T', 'C']	98663	49643.113701116345	-1293.4357711254167	-0.0045926881331217	0.0049095160178821	-0.9354665747893692	0.34955	0.34955	chr13	70436070	0.4564906935349733	chr13:70436070:T:C
chr13:70436084	['A', 'G']	98663	11615.060839238831	-146.704262971347	0.000437989170318	0.0091392141183461	0.0479241611637996	0.961777	0.961777	chr13	70436084	0.0169256128855416	chr13:70436084:A:G
chr13:70437024	['A', 'T']	98663	48947.906690051626	-1336.387852290772	-0.0040553792301409	0.0049339191586072	-0.8219387265529767	0.411114	0.411114	chr13	70437024	0.3860377335839903	chr13:70437024:A:T
chr13:70437051	['G', 'A']	98663	11592.704987988687	-153.9206798252401	-0.0006478718829627	0.0091502114744735	-0.0708040338488535	0.943554	0.943554	chr13	70437051	0.0252332399283781	chr13:70437051:G:A
chr13:70437815	['A', 'G']	98663	2552.1293356848914	74.49060493294644	0.0108320647289008	0.0188877660737753	0.5734963407843467	0.56631	0.56631	chr13	70437815	0.2469457694586296	chr13:70437815:A:G
chr13:70438188	['AAG', 'A']	98663	28738.077851777514	-1904.657963428211	-0.0146208537045948	0.0060434112530643	-2.4193047754579267	0.015552	0.015552	chr13	70438188	1.8082137524178008	chr13:70438188:AAG:A
chr13:70438263	['C', 'T']	98663	193786.8923879992	-6807.55321987644	-0.0062567789871223	0.0163552527845729	-0.3825547100699089	0.702051	0.702051	chr13	70438263	0.1536313377077194	chr13:70438263:C:T
chr13:70438268	['T', 'C']	98663	194437.94145609712	-6846.924713830229	-0.0120843853511707	0.0181114317686151	-0.6672241877702603	0.504631	0.504631	chr13	70438268	0.2970260738434072	chr13:70438268:T:C
chr13:70438333	['C', 'T']	98663	35963.561163769074	-1359.0207991891075	0.0048970943746595	0.005511838252922	0.8884684473575412	0.374291	0.374291	chr13	70438333	0.4267906155714702	chr13:70438333:C:T
chr13:70438496	['A', 'G']	98663	35619.97129303003	-1773.7536162078452	-0.0168693229640829	0.0055393233052352	-3.045376128910833	0.00232451	0.00232451	chr13	70438496	2.633668581149865	chr13:70438496:A:G
chr13:70439243	['T', 'C']	98663	8226.083882412571	87.8304407724817	0.0033238796735117	0.0106812590740477	0.3111880023196671	0.755658	0.755658	chr13	70439243	0.1216747155024001	chr13:70439243:T:C
chr13:70439245	['T', 'C']	98663	8225.75034970706	87.86268081663124	0.0033343868711805	0.0106812193010802	0.312172868770076	0.75491	0.75491	chr13	70439245	0.122104821659839	chr13:70439245:T:C
chr13:70439298	['C', 'T']	98663	8224.75025847913	85.29593201746992	0.0029398544193737	0.0106828273707753	0.2751944141132744	0.783167	0.783167	chr13	70439298	0.1061456205152397	chr13:70439298:C:T
chr13:70439431	['G', 'T']	98663	8226.583664450209	78.88005647187447	0.0020870824158978	0.0106806819189421	0.1954072250945305	0.845075	0.845075	chr13	70439431	0.0731047459133591	chr13:70439431:G:T
chr13:70439544	['A', 'C']	98663	7220.512285111904	-53.869410644951216	0.0059663393501365	0.0113208250464027	0.5270233684984256	0.598179	0.598179	chr13	70439544	0.2231688376173171	chr13:70439544:A:C
chr13:70439992	['C', 'T']	98663	7218.82916320282	-64.34454356736272	0.0043518617543088	0.0113226610068886	0.3843497347188237	0.70072	0.70072	chr13	70439992	0.1544554866655793	chr13:70439992:C:T
chr13:70440121	['C', 'T']	98663	8211.915551636055	75.13743127798193	0.0014265836487562	0.0106893990258166	0.1334577973289996	0.893832	0.893832	chr13	70440121	0.048744101259182	chr13:70440121:C:T
chr13:70440484	['T', 'A']	98663	8232.750988302554	87.37871960997481	0.0029157664751217	0.0106791015333534	0.2730348115911359	0.784827	0.784827	chr13	70440484	0.1052260645612014	chr13:70440484:T:A
chr13:70440492	['A', 'G']	98663	8228.416996087493	86.21320878281608	0.0028212780791919	0.0106809717207945	0.2641405813011624	0.791672	0.791672	chr13	70440492	0.1014547149952804	chr13:70440492:A:G
chr13:70440977	['A', 'G']	98663	41225.26758778689	-284.13585966628466	0.0058343336584675	0.0052508573955234	1.1111201883794302	0.266519	0.266519	chr13	70440977	0.5742718249074906	chr13:70440977:A:G
chr13:70441178	['C', 'T']	98663	7148.434718266317	-61.57606126092308	0.0052849762451928	0.0113776875100467	0.464503550526074	0.642288	0.642288	chr13	70441178	0.1922701919240381	chr13:70441178:C:T
chr13:70441251	['A', 'C']	98663	40532.75148252897	-373.5602493578812	0.0052078073613244	0.0052784765204524	0.9866118265650686	0.323835	0.323835	chr13	70441251	0.489676214614719	chr13:70441251:A:C
chr13:70441641	['C', 'T']	98663	151810.0800928554	-6507.6489005193625	-0.0082082748339048	0.0050974639616187	-1.6102663786755491	0.107343	0.107343	chr13	70441641	0.9692262713068632	chr13:70441641:C:T
chr13:70441765	['C', 'T']	98663	12931.524270466962	-848.2076063638616	-0.0185051050474073	0.008624380064353	-2.145673649506017	0.0319015	0.0319015	chr13	70441765	1.4961888960523078	chr13:70441765:C:T
chr13:70441846	['T', 'C']	98663	40928.71150219987	-254.2099707717393	0.0064205420207776	0.0052823345674981	1.215474320820715	0.224188	0.224188	chr13	70441846	0.6493876373844798	chr13:70441846:T:C
chr13:70442333	['T', 'C']	98663	181658.6652744268	-7036.339104788564	-0.0012043807872575	0.0080223012101033	-0.150129090857464	0.880663	0.880663	chr13	70442333	0.0551902496354182	chr13:70442333:T:C
chr13:70442977	['A', 'C']	98663	182098.84566499767	-6968.153722738317	-0.0005894426837089	0.0080983366140113	-0.0727856486836019	0.941977	0.941977	chr13	70442977	0.0259597011296591	chr13:70442977:A:C
chr13:70443331	['G', 'A']	98663	32649.88156605938	-104.73876852916736	0.0078997393353953	0.0058413057191032	1.3523927209562372	0.176253	0.176253	chr13	70443331	0.7538634821529753	chr13:70443331:G:A
chr13:70443665	['C', 'G']	98663	181966.5329718224	-6992.388924416415	-0.0004802423570396	0.0080712309844914	-0.0595005096449839	0.952554	0.952554	chr13	70443665	0.0211103949308002	chr13:70443665:C:G
chr13:70444259	['C', 'A']	98663	31926.35487828369	-77.64612849990368	0.0065651079656773	0.0058056133925285	1.1308207284567366	0.258133	0.258133	chr13	70444259	0.5881564712338426	chr13:70444259:C:A
chr13:70444291	['G', 'A']	98663	181965.57491306865	-6993.904653618521	-0.0006347817129554	0.0080716187003675	-0.0786436694447147	0.937316	0.937316	chr13	70444291	0.028113969496296	chr13:70444291:G:A
chr13:70444307	['G', 'A']	98663	7252.470149934612	-172.6320849431769	0.0016511173198351	0.0113079602256654	0.146013718379344	0.883911	0.883911	chr13	70444307	0.0535914614063247	chr13:70444307:G:A
chr13:70444326	['C', 'T']	98663	32047.094783798864	-57.56853721831531	0.0068117854536282	0.0057972645152368	1.1749999393205093	0.239998	0.239998	chr13	70444326	0.6197923774241563	chr13:70444326:C:T
chr13:70444339	['T', 'C']	98663	192160.0	-7118.129821288488	0.0001253297448167	0.0138498457889679	0.0090491798050642	0.99278	0.99278	chr13	70444339	0.0031469804790365	chr13:70444339:T:C
chr13:70444586	['T', 'C']	98663	149501.24434600142	-7000.471901483846	-0.0055961769370755	0.0050998330096143	-1.0973255254682903	0.272502	0.272502	chr13	70444586	0.5646303059165998	chr13:70444586:T:C
chr13:70444670	['G', 'T']	98663	31809.15843360669	-89.9877994719833	0.0065512423936998	0.0058129135120939	1.127015287612629	0.259739	0.259739	chr13	70444670	0.5854628358418458	chr13:70444670:G:T
chr13:70445077	['C', 'T']	98663	181996.5338840462	-6981.329194155607	0.0003582694282104	0.0080791454432219	0.0443449657798894	0.96463	0.96463	chr13	70445077	0.015639235642566	chr13:70445077:C:T
chr13:70445122	['T', 'C']	98663	181884.21744815423	-6998.818191469531	0.0001419633142353	0.0080593396143995	0.0176147576634798	0.985946	0.985946	chr13	70445122	0.0061468706006125	chr13:70445122:T:C
chr13:70445156	['T', 'C']	98663	31957.91518843636	-71.52333956320686	0.0067768750704888	0.0058020071114637	1.1680225377695332	0.2428	0.2428	chr13	70445156	0.61475131759678	chr13:70445156:T:C
chr13:70445538	['A', 'G']	98663	31955.56274581357	-70.07942029107204	0.0068515839173881	0.0058021067250819	1.1808786432295966	0.237654	0.237654	chr13	70445538	0.6240548716140863	chr13:70445538:A:G
chr13:70446484	['G', 'A']	98663	31932.79676000082	-82.60257396190954	0.0063356442696383	0.0058039419818582	1.0916105449437787	0.275007	0.275007	chr13	70446484	0.5606562515418018	chr13:70446484:G:A
chr13:70446970	['G', 'A']	98663	31856.84328116132	-81.36440184604703	0.0067493102785197	0.0058078316888428	1.1621050058123266	0.245196	0.245196	chr13	70446970	0.610486618950104	chr13:70446970:G:A
chr13:70447479	['G', 'A']	98663	32046.27363769057	-60.26193354502718	0.0066342171580516	0.0057968998048805	1.1444422676524857	0.252443	0.252443	chr13	70447479	0.5978366673670765	chr13:70447479:G:A
chr13:70447682	['G', 'A']	98663	31849.45621078029	-87.40727480706917	0.006560098374026	0.0058082549895489	1.1294439355417183	0.258713	0.258713	chr13	70447682	0.5871817479884642	chr13:70447682:G:A
chr13:70448207	['A', 'G']	98663	10110.409896714948	-128.49920162347223	0.0018192962389346	0.0096331492686047	0.188857889378282	0.850205	0.850205	chr13	70448207	0.0704763453039414	chr13:70448207:A:G
chr13:70448419	['A', 'T']	98663	159739.0474809934	-7125.285494605189	-0.0067077637360182	0.0055578500037962	-1.206899022362348	0.227474	0.227474	chr13	70448419	0.6430682354983684	chr13:70448419:A:T
chr13:70448461	['G', 'A']	98663	32165.89026640174	-31.64169998776649	0.0068214784316692	0.0057904969680279	1.1780471467878724	0.238781	0.238781	chr13	70448461	0.6220002333359707	chr13:70448461:G:A
chr13:70448769	['C', 'T']	98663	159739.19038447892	-7124.975180465035	-0.0066919661469666	0.0055578999075068	-1.2040458191641796	0.228575	0.228575	chr13	70448769	0.6409712715600662	chr13:70448769:C:T
chr13:70448854	['T', 'A']	98663	159754.8111644974	-7127.438036605584	-0.0068761789383797	0.0055583529601116	-1.237089293847507	0.216057	0.216057	chr13	70448854	0.6654316584796868	chr13:70448854:T:A
chr13:70449329	['G', 'A']	98663	12405.502944485552	-701.1238172577414	-0.0105892159467145	0.0087613496754597	-1.208628389342169	0.226809	0.226809	chr13	70449329	0.6443397162130525	chr13:70449329:G:A
chr13:70449348	['T', 'G']	98663	191619.5951386637	-7201.045839821485	-0.0028065998857414	0.0132695701875411	-0.2115064652490851	0.832493	0.832493	chr13	70449348	0.0796194095623685	chr13:70449348:T:G
chr13:70449379	['C', 'T']	98663	149466.32819010355	-7007.302202796809	-0.0058319098884227	0.005098693023643	-1.1438048655566626	0.252707	0.252707	chr13	70449379	0.5973827279286488	chr13:70449379:C:T
chr13:70449446	['C', 'T']	98663	2056.145880635745	-57.75939224535468	0.0014969024487305	0.0208877138558975	0.0716642548369601	0.942869	0.942869	chr13	70449446	0.0255486429246087	chr13:70449446:C:T
chr13:70449620	['G', 'A']	98663	192189.58351832145	-7118.352154027053	-0.0001471814990615	0.0138976565599892	-0.0105903825170978	0.99155	0.99155	chr13	70449620	0.0036853811292871	chr13:70449620:G:A
chr13:70449724	['G', 'A']	98663	7256.103164787932	-169.15331339811533	0.0017285368612142	0.0113047113207796	0.1529041133528905	0.878474	0.878474	chr13	70449724	0.0562710876958645	chr13:70449724:G:A
chr13:70449863	['G', 'C']	98663	191594.4771727452	-7200.523067196843	-0.0009014874387834	0.0132400264807449	-0.0680880389547925	0.945716	0.945716	chr13	70449863	0.0242392633345177	chr13:70449863:G:C
chr13:70450279	['T', 'C']	98663	149487.78756944163	-6998.355698065908	-0.0056761772362819	0.0050995877426229	-1.1130659031199253	0.265683	0.265683	chr13	70450279	0.5756362334797938	chr13:70450279:T:C
chr13:70450312	['T', 'C']	98663	191885.3382733069	-7174.979265997726	-0.0025499392349448	0.0135532220196998	-0.1881426594531161	0.850765	0.850765	chr13	70450312	0.0701903850357971	chr13:70450312:T:C
chr13:70450554	['A', 'T']	98663	31872.137768135926	-77.90700946875953	0.0067563385847476	0.0058072392525615	1.163433826455046	0.244656	0.244656	chr13	70450554	0.6114441290357047	chr13:70450554:A:T
chr13:70450742	['A', 'G']	98663	102055.3894769035	-4762.339307520509	-0.0057266223052168	0.0043029239338915	-1.33086765957253	0.183236	0.183236	chr13	70450742	0.7369891973417549	chr13:70450742:A:G
chr13:70450864	['C', 'T']	98663	7206.511291761271	-177.11455008559278	0.0023434269682211	0.0113394405470538	0.2066616036740916	0.836275	0.836275	chr13	70450864	0.0776508860256051	chr13:70450864:C:T
chr13:70451051	['A', 'G']	98663	7204.511149854038	-177.63498595219554	0.0021922130461369	0.0113401994985761	0.1933134462415932	0.846714	0.846714	chr13	70451051	0.0722632593230892	chr13:70451051:A:G
chr13:70451061	['C', 'T']	98663	7205.584258273782	-172.61134028993692	0.0028821019561877	0.0113395315366116	0.2541641113552473	0.799369	0.799369	chr13	70451061	0.0972526979448026	chr13:70451061:C:T
chr13:70451352	['C', 'T']	98663	31752.86197808436	-123.43305673318812	0.0051865505277317	0.0058120679127668	0.89237610529961	0.372194	0.372194	chr13	70451352	0.4292306322474188	chr13:70451352:C:T
chr13:70452051	['A', 'C']	98663	159836.48501406738	-7093.958689596335	-0.0059241876650665	0.0055661229769002	-1.06432928083915	0.287182	0.287182	chr13	70452051	0.5418427842962262	chr13:70452051:A:C
chr13:70452187	['A', 'G']	98663	2372.5448747892738	-31.606348953709137	0.002575610833933	0.0195054822415207	0.1320454835231106	0.894949	0.894949	chr13	70452187	0.0482017128960013	chr13:70452187:A:G
chr13:70452261	['T', 'G']	98663	31742.084174297965	-118.23948091381982	0.0056350371404483	0.0058177056992352	0.9686012720081492	0.332747	0.332747	chr13	70452261	0.4778858513734044	chr13:70452261:T:G
chr13:70452556	['T', 'C']	98663	159838.8205307546	-7087.054191710319	-0.0054937252219112	0.0055615828130084	-0.9877988706850742	0.323254	0.323254	chr13	70452556	0.4904560923805011	chr13:70452556:T:C
chr13:70452725	['A', 'T']	98663	31743.18253421187	-122.6850153391944	0.0053264024057413	0.0058134591551395	0.9162191156073468	0.359554	0.359554	chr13	70452725	0.4442358754038797	chr13:70452725:A:T
chr13:70453022	['C', 'T']	98663	31740.11234337617	-116.70510310557076	0.0054977250313114	0.0058138010691726	0.9456334962100452	0.344338	0.344338	chr13	70453022	0.463015047351498	chr13:70453022:C:T
chr13:70453358	['G', 'A']	98663	152653.9250309161	-6906.248944879076	-0.0052536190516575	0.0052118079802193	-1.0080223737322829	0.313446	0.313446	chr13	70453358	0.5038372679817043	chr13:70453358:G:A
chr13:70454659	['G', 'A']	98663	191556.7661034472	-7211.39153301898	-0.0020738113597154	0.0132013694322929	-0.1570906238441114	0.875174	0.875174	chr13	70454659	0.0579055930036245	chr13:70454659:G:A
chr13:70454712	['G', 'A']	98663	31736.860031829376	-122.6711050895628	0.0053371857393103	0.0058130860821696	0.9181329269630076	0.358552	0.358552	chr13	70454712	0.4454478506645885	chr13:70454712:G:A
chr13:70454756	['A', 'G']	98663	10032.220180231325	-135.19537587800485	0.0023721237624859	0.0096700095907688	0.2453072812616834	0.806219	0.806219	chr13	70454756	0.0935469711322065	chr13:70454756:A:G
chr13:70454955	['C', 'A']	98663	149677.1651322194	-6956.728743412337	-0.0048831307604881	0.0051026184785452	-0.9569852774648998	0.338577	0.338577	chr13	70454955	0.4703425474448969	chr13:70454955:C:A
chr13:70455045	['C', 'T']	98663	2301.046644570803	-44.7150905718629	-0.0009037504857702	0.0197868295801407	-0.0456743452562658	0.96357	0.96357	chr13	70455045	0.0161167298829888	chr13:70455045:C:T
chr13:70455784	['G', 'A']	98663	149740.31850575298	-6941.241738116905	-0.0046665218567696	0.0051041675284361	-0.9142571890071624	0.360584	0.360584	chr13	70455784	0.4429935479016753	chr13:70455784:G:A
chr13:70455848	['A', 'G']	98663	31750.827163247093	-120.6677006207093	0.0054314092585074	0.0058130067892364	0.934354535515829	0.350123	0.350123	chr13	70455848	0.4557793589722158	chr13:70455848:A:G
chr13:70455858	['A', 'G']	98663	149731.2816507344	-6932.6725771246565	-0.0045080835274079	0.0051034904383506	-0.8833333934617503	0.377058	0.377058	chr13	70455858	0.4235918403975823	chr13:70455858:A:G
chr13:70456797	['C', 'T']	98663	181494.2349065402	-7059.659443808894	-0.0008295874256863	0.0079965444658668	-0.1037432392488385	0.917373	0.917373	chr13	70456797	0.0374540461133102	chr13:70456797:C:T
chr13:70457092	['T', 'C']	98663	149745.28392145733	-6944.488688042674	-0.0046601924789579	0.0051041467107193	-0.9130208716710556	0.361234	0.361234	chr13	70457092	0.4422113798495037	chr13:70457092:T:C
chr13:70457154	['G', 'A']	98663	149757.21439215008	-6940.94282481215	-0.0045466186907382	0.0051048608396755	-0.8906449820142733	0.373122	0.373122	chr13	70457154	0.428149143355523	chr13:70457154:G:A
chr13:70457182	['C', 'T']	98663	191557.88307436576	-7210.534376596082	-0.0019551433072235	0.0132017700289869	-0.1480970584194862	0.882266	0.882266	chr13	70457182	0.0544004569139243	chr13:70457182:C:T
chr13:70457269	['C', 'T']	98663	149762.32252014798	-6943.1654061816935	-0.0046404468270721	0.0051052463230978	-0.9089564995281924	0.363375	0.363375	chr13	70457269	0.4396449552215158	chr13:70457269:C:T
chr13:70457335	['C', 'T']	98663	149684.27402759338	-6960.259440508605	-0.004916637061882	0.0051036807686841	-0.9633512135104956	0.335374	0.335374	chr13	70457335	0.4744706092738007	chr13:70457335:C:T
chr13:70457663	['A', 'C']	98663	191850.7780232924	-7181.636597001621	-0.0030665077237857	0.0135138429532902	-0.2269160396776026	0.820489	0.820489	chr13	70457663	0.0859272370012891	chr13:70457663:A:C
chr13:70457704	['C', 'T']	98663	10059.509791400596	-150.36108515872954	0.0004190450360824	0.0096516385618769	0.0434169839033972	0.965369	0.965369	chr13	70457704	0.0153066513896089	chr13:70457704:C:T
chr13:70458018	['T', 'C']	98663	192145.9474975168	-7128.929330009054	-0.0014237909631806	0.0138450879763471	-0.102837263700533	0.918092	0.918092	chr13	70458018	0.0371137969138318	chr13:70458018:T:C
chr13:70458186	['A', 'C']	98663	192157.84285424693	-7120.581579731246	-9.797110493269234e-05	0.013858156761612	-0.0070695624690924	0.994359	0.994359	chr13	70458186	0.0024567910848833	chr13:70458186:A:C
chr13:70458441	['T', 'G']	98663	149766.98505616607	-6934.06495011276	-0.0044534098989623	0.0051055749279868	-0.8722641351418636	0.383066	0.383066	chr13	70458441	0.4167263932209496	chr13:70458441:T:G
chr13:70458750	['G', 'GA']	98663	149753.56895764638	-6937.181693337318	-0.0045042814037986	0.0051070538296015	-0.8819725724625984	0.377794	0.377794	chr13	70458750	0.4227449436814781	chr13:70458750:G:GA
chr13:70458912	['G', 'A']	98663	149871.0515745078	-6928.624496886764	-0.0045777367625168	0.0051066336669765	-0.8964294408114809	0.370026	0.370026	chr13	70458912	0.4317677590145882	chr13:70458912:G:A
chr13:70459025	['G', 'A']	98663	2775.450089713828	27.17013767764087	-0.0011066268890601	0.0180684071322547	-0.0612465106060564	0.951163	0.951163	chr13	70459025	0.0217450520062323	chr13:70459025:G:A
chr13:70459116	['A', 'G']	98663	149743.94328757678	-6944.768350482816	-0.0046787134296987	0.0051050482770724	-0.9164875973282204	0.359413	0.359413	chr13	70459116	0.4444062184731261	chr13:70459116:A:G
chr13:70459174	['C', 'T']	98663	149757.42883646427	-6935.940895006258	-0.0044197625532346	0.005105039139921	-0.8657646752739819	0.386621	0.386621	chr13	70459174	0.4127145601977243	chr13:70459174:C:T
chr13:70459605	['C', 'T']	98663	149677.72178408518	-6951.527626045576	-0.0046736287777691	0.0051029831634462	-0.9158620806839682	0.359741	0.359741	chr13	70459605	0.4440100624343872	chr13:70459605:C:T
chr13:70459713	['G', 'A']	98663	149768.94962387718	-6940.668870023717	-0.0046224807122857	0.0051056839783312	-0.9053597386567112	0.365277	0.365277	chr13	70459713	0.4373776726759927	chr13:70459713:G:A
chr13:70459765	['G', 'T']	98663	149755.87490115772	-6938.332410287698	-0.0045526865016676	0.0051050456961634	-0.89180132218778	0.372502	0.372502	chr13	70459765	0.4288713911394949	chr13:70459765:G:T
chr13:70460057	['T', 'C']	98663	149760.42956639873	-6938.469646661928	-0.0045300679767924	0.0051051756159005	-0.8873481183846399	0.374894	0.374894	chr13	70460057	0.4260915101992637	chr13:70460057:T:C
chr13:70460145	['G', 'T']	98663	149753.35653822363	-6931.452387926068	-0.0043379344003216	0.0051047739262953	-0.8497799242345374	0.39545	0.39545	chr13	70460145	0.4029084201228735	chr13:70460145:G:T
chr13:70460468	['C', 'A']	98663	31583.72246102065	-135.70851673788806	0.005914986377305	0.0058259247742293	1.0152871186167154	0.309971	0.309971	chr13	70460468	0.5086789356144737	chr13:70460468:C:A
chr13:70460539	['A', 'C']	98663	149691.93010807197	-6944.48512214929	-0.0043911698289152	0.0051040964831814	-0.8603226532618737	0.389613	0.389613	chr13	70460539	0.4093665606895383	chr13:70460539:A:C
chr13:70460718	['C', 'T']	98663	149677.75590990193	-6949.981246567318	-0.0046244432908972	0.0051033015485957	-0.9061669679640622	0.36485	0.36485	chr13	70460718	0.4378856494113137	chr13:70460718:C:T
chr13:70461060	['T', 'A']	98663	149753.1782510415	-6932.803046366244	-0.0043377411921791	0.0051046438668082	-0.8497637260033463	0.395459	0.395459	chr13	70461060	0.4028985361783558	chr13:70461060:T:A
chr13:70461372	['A', 'G']	98663	9957.908356478196	-161.39438968651208	0.0002514423683498	0.0097035452241409	0.0259124229899256	0.979327	0.979327	chr13	70461372	0.009072271850121	chr13:70461372:A:G
chr13:70461452	['G', 'A']	98663	10034.915381028648	-156.9885722146238	-0.0001699956180752	0.0096653769286258	-0.0175881002190174	0.985967	0.985967	chr13	70461452	0.0061376205128852	chr13:70461452:G:A
chr13:70462279	['A', 'G']	98663	149761.91201338192	-6936.112638163994	-0.0044080718628259	0.0051053739227227	-0.8634180237429385	0.38791	0.38791	chr13	70462279	0.4112690245019291	chr13:70462279:A:G
chr13:70462354	['G', 'A']	98663	149933.83415445132	-6942.038467821651	-0.0042744275644759	0.0051118409692322	-0.8361816398834385	0.403055	0.403055	chr13	70462354	0.3946356869439982	chr13:70462354:G:A
chr13:70462966	['T', 'G']	98663	31750.36696168781	-119.96074451171816	0.0053871766688597	0.0058132962040401	0.9266991530752812	0.354085	0.354085	chr13	70462966	0.4508924707431903	chr13:70462966:T:G
chr13:70463160	['C', 'A']	98663	149750.6957993756	-6933.538783151676	-0.0044112239966573	0.0051045835998816	-0.8641692138727343	0.387497	0.387497	chr13	70463160	0.4117316554505462	chr13:70463160:C:A
chr13:70463202	['C', 'T']	98663	31732.537880630905	-124.24787530050943	0.00535918715723	0.0058139585904759	0.921779382125126	0.356646	0.356646	chr13	70463202	0.4477626424905412	chr13:70463202:C:T
chr13:70463332	['T', 'C']	98663	149763.12740803818	-6930.135056170406	-0.0043163959969071	0.0051054413988717	-0.8454501109073612	0.397862	0.397862	chr13	70463332	0.4002675385575605	chr13:70463332:T:C
chr13:70463384	['A', 'C']	98663	7172.722362115212	-186.02316328322456	0.0008135646703732	0.0113781189739502	0.0715025631421043	0.942998	0.942998	chr13	70463384	0.0254892283548083	chr13:70463384:A:C
chr13:70463403	['G', 'C']	98663	7164.234424102348	-183.2911010067429	0.0013146864774035	0.011373601291472	0.1155910466449438	0.907977	0.907977	chr13	70463403	0.041925152469659	chr13:70463403:G:C
chr13:70463445	['A', 'G']	98663	149755.3212428405	-6933.289609588924	-0.0044004128217672	0.005104748925642	-0.8620233601819647	0.388677	0.388677	chr13	70463445	0.4104111580273939	chr13:70463445:A:G
chr13:70463501	['C', 'T']	98663	149746.2130540998	-6936.065711262409	-0.004475433346784	0.0051043178913121	-0.8767936171063212	0.380601	0.380601	chr13	70463501	0.4195300749719847	chr13:70463501:C:T
chr13:70463707	['C', 'T']	98663	149760.87596561303	-6931.981232310096	-0.004339084778847	0.0051053837819928	-0.8499037416445411	0.395381	0.395381	chr13	70463707	0.4029842045049409	chr13:70463707:C:T
chr13:70464433	['A', 'C']	98663	149761.0908749874	-6937.914096585181	-0.004530274738383	0.0051054561542643	-0.8873398578889206	0.374898	0.374898	chr13	70464433	0.4260868764396941	chr13:70464433:A:C
chr13:70464436	['G', 'A']	98663	149695.034309352	-6961.574466470666	-0.0049742050285156	0.0051044458828305	-0.9744848202322904	0.329818	0.329818	chr13	70464436	0.4817256461828474	chr13:70464436:G:A
chr13:70464611	['CA', 'C']	98663	149742.42518679224	-6929.100682916898	-0.0043234468587593	0.005104525439116	-0.8469831153408914	0.397007	0.397007	chr13	70464611	0.4012018357190711	chr13:70464611:CA:C
chr13:70464648	['A', 'G']	98663	181514.55768645977	-7055.672572858502	-0.000860359629531	0.0079981903732323	-0.1075692862238529	0.914338	0.914338	chr13	70464648	0.0388932305248192	chr13:70464648:A:G
chr13:70464721	['A', 'T']	98663	149679.89289334964	-6948.566452090628	-0.0046358419381462	0.0051029390879093	-0.9084650743980408	0.363635	0.363635	chr13	70464721	0.4393343224376234	chr13:70464721:A:T
chr13:70464791	['A', 'G']	98663	149748.90898215727	-6930.415212052001	-0.0042576416146006	0.0051042447981945	-0.8341374254045685	0.404206	0.404206	chr13	70464791	0.3933972441419631	chr13:70464791:A:G
chr13:70464882	['C', 'A']	98663	31728.753330224463	-124.5653560567213	0.00531381013225	0.0058144845461015	0.9138918661006364	0.360776	0.360776	chr13	70464882	0.4427623608591599	chr13:70464882:C:A
chr13:70464953	['C', 'T']	98663	149756.57150388823	-6936.362034984176	-0.0045061190888501	0.005104512860848	-0.8827716202680991	0.377362	0.377362	chr13	70464953	0.4232418350169071	chr13:70464953:C:T
chr13:70465022	['T', 'C']	98663	149673.3062800953	-6947.741776442864	-0.0045902850374316	0.0051027531158465	-0.8995702776951086	0.368351	0.368351	chr13	70465022	0.4337381467840057	chr13:70465022:T:C
chr13:70465132	['A', 'G']	98663	149743.80141110637	-6927.263685176912	-0.0042218590209556	0.0051044009771839	-0.8271017578412865	0.408181	0.408181	chr13	70465132	0.3891472146792347	chr13:70465132:A:G
chr13:70465729	['T', 'C']	98663	31736.32825394893	-119.95073146054062	0.005462969371879	0.0058145821630034	0.9395291387639816	0.347461	0.347461	chr13	70465729	0.4590939347726129	chr13:70465729:T:C
chr13:70465979	['T', 'C']	98663	149745.1774401184	-6932.864276834084	-0.0043537726388022	0.0051039101829177	-0.8530268916905894	0.393646	0.393646	chr13	70465979	0.4048941572455959	chr13:70465979:T:C
chr13:70466000	['TA', 'T']	98663	149746.2130540998	-6930.093904589248	-0.0042761072098371	0.0051041454144315	-0.8377714313833513	0.402161	0.402161	chr13	70466000	0.3956000478766045	chr13:70466000:TA:T
chr13:70466114	['C', 'G']	98663	149750.22960394243	-6941.681528452325	-0.0046160201304528	0.0051051287979266	-0.904192688013584	0.365895	0.365895	chr13	70466114	0.4366435251601434	chr13:70466114:C:G
chr13:70466122	['T', 'A']	98663	149750.26520989643	-6934.486890552366	-0.0044757273271968	0.0051050339731924	-0.8767282158551205	0.380636	0.380636	chr13	70466122	0.4194901391651932	chr13:70466122:T:A
chr13:70466267	['T', 'G']	98663	181518.7301469695	-7049.386176116212	-0.0006664340455076	0.0080029649339406	-0.0832733931747356	0.933634	0.933634	chr13	70466267	0.0298233410420396	chr13:70466267:T:G
chr13:70466331	['A', 'G']	98663	182107.639544915	-6972.236461489291	-0.00064779943711	0.0081078723978061	-0.0798975866079648	0.936319	0.936319	chr13	70466331	0.0285761637223059	chr13:70466331:A:G
chr13:70466443	['A', 'AGT']	98663	149741.77922104253	-6934.009739281161	-0.0044728494627756	0.0051046554489203	-0.8762294551577781	0.380907	0.380907	chr13	70466443	0.4191810461538627	chr13:70466443:A:AGT
chr13:70466472	['G', 'T']	98663	31230.81274839808	-186.21620333489085	0.0061891855348612	0.0058488737696147	1.058184152821773	0.289974	0.289974	chr13	70466472	0.537640940593242	chr13:70466472:G:T
chr13:70466617	['G', 'T']	98663	149755.87490115772	-6937.086312710437	-0.0044489767565378	0.0051048656119474	-0.8715169202741536	0.383474	0.383474	chr13	70466617	0.416264076406825	chr13:70466617:G:T
chr13:70467484	['AATGCATAGTTTATACATGAGAAATTGTC', 'A']	98663	149669.12022678158	-6940.678253715751	-0.0043778394792295	0.0051030181930772	-0.8578921950873217	0.390954	0.390954	chr13	70467484	0.4078743390783262	chr13:70467484:AATGCATAGTTTATACATGAGAAATTGTC:A
chr13:70467869	['A', 'C']	98663	31754.702723277223	-113.00139463362991	0.0056658897579629	0.0058167004808641	0.9740728058119252	0.330023	0.330023	chr13	70467869	0.4814557921675478	chr13:70467869:A:C
chr13:70468480	['G', 'A']	98663	149660.77687416968	-6937.337169124864	-0.0049633600693097	0.0051001783005056	-0.9731738337104184	0.330469	0.330469	chr13	70468480	0.4808692737286614	chr13:70468480:G:A
chr13:70468958	['A', 'C']	98663	2307.327403217468	-45.27814947779799	-0.0009228112651154	0.0197618688454181	-0.0466965585256056	0.962755	0.962755	chr13	70468958	0.0164842172216988	chr13:70468958:A:C
chr13:70469729	['C', 'T']	98663	7155.507673126825	-187.0110247895056	0.0013301130624357	0.0113835372975048	0.116845320366923	0.906983	0.906983	chr13	70469729	0.0424008530450684	chr13:70469729:C:T
chr13:70470073	['T', 'C']	98663	192103.89414256896	-7137.244042467596	-0.0026840269202737	0.0137940571482537	-0.1945784979304305	0.845723	0.845723	chr13	70470073	0.0727718583205752	chr13:70470073:T:C
chr13:70471206	['T', 'A']	98663	30058.874593246623	-162.89941283071255	0.0040935901582203	0.0059425076221312	0.688865781673529	0.490909	0.490909	chr13	70471206	0.308999005760168	chr13:70471206:T:A
chr13:70471362	['T', 'C']	98663	30063.96127724278	-166.1089163915047	0.0041692962762206	0.0059418878006114	0.7016787283986836	0.482881	0.482881	chr13	70471362	0.316159882521568	chr13:70471362:T:C
chr13:70471963	['T', 'C']	98663	22870.85446252091	-426.8762115349992	-0.0021212800498991	0.0066819362083475	-0.3174648760114015	0.750892	0.750892	chr13	70471963	0.1244225226189288	chr13:70471963:T:C
chr13:70473907	['C', 'A']	98663	186137.7526152536	-6618.189167021161	-0.0026790041063552	0.0092301463886894	-0.2902450290103873	0.771629	0.771629	chr13	70473907	0.1125914587066095	chr13:70473907:C:A
chr13:70474039	['A', 'T']	98663	151508.10540721362	-6911.018065521298	-0.0042381803920281	0.0051606960246091	-0.8212420130575512	0.41151	0.41151	chr13	70474039	0.3856196066435699	chr13:70474039:A:T
chr13:70475654	['A', 'G']	98663	151418.15931024693	-6931.335952188262	-0.0041931876046614	0.0051606710781818	-0.8125275843270345	0.416491	0.416491	chr13	70475654	0.3803943788732033	chr13:70475654:A:G
chr13:70475831	['A', 'G']	98663	16549.85160067312	-1282.9917265698791	-0.0237919372342931	0.0076690631267782	-3.102326430358652	0.0019206	0.0019206	chr13	70475831	2.716563075472224	chr13:70475831:A:G
chr13:70476972	['C', 'T']	98663	33860.24205120924	191.4646009777428	0.0043159008939102	0.0057551325817378	0.7499220621963466	0.453303	0.453303	chr13	70476972	0.3436114067318827	chr13:70476972:C:T
chr13:70479844	['A', 'G']	98663	9906.6024509158	-123.40888359416982	0.0054154967348402	0.0097391120976035	0.5560565152723572	0.578173	0.578173	chr13	70479844	0.2379421932340243	chr13:70479844:A:G
chr13:70480056	['T', 'C']	98663	13575.329273857462	268.4385402846425	0.0050663417326081	0.0084971050171245	0.5962432760802414	0.551014	0.551014	chr13	70480056	0.25883736658287	chr13:70480056:T:C
chr13:70480360	['T', 'C']	98663	5923.044433618537	290.5233581008027	-0.0018150840570499	0.0127492903120262	-0.1423674583155244	0.88679	0.88679	chr13	70480360	0.0521792129067892	chr13:70480360:T:C
chr13:70481130	['G', 'A']	98663	31351.30851581507	-64.03573134064632	0.0032152421217825	0.0058518392041914	0.5494412969309936	0.582704	0.582704	chr13	70481130	0.2345520006639856	chr13:70481130:G:A
chr13:70481790	['C', 'T']	98663	143330.9800612253	-6752.513010055652	-0.0067175924009253	0.0048799381710728	-1.3765732608551615	0.168647	0.168647	chr13	70481790	0.7730213799122769	chr13:70481790:C:T
chr13:70482285	['C', 'G']	98663	151325.40512513815	-6928.850639772771	-0.0037374080441321	0.0051590920503606	-0.724431354906893	0.468803	0.468803	chr13	70482285	0.3290096178106207	chr13:70482285:C:G
chr13:70486622	['CAT', 'C']	98663	153459.66470689606	-6636.186135951731	-0.0029470474863371	0.0051897024581438	-0.5678644411901698	0.570128	0.570128	chr13	70486622	0.2440276294977401	chr13:70486622:CAT:C
chr13:70486682	['C', 'T']	98663	154647.5114751439	-6430.968825006479	-0.0021093292161377	0.0052194160150472	-0.4041312687198489	0.686117	0.686117	chr13	70486682	0.1636018199758383	chr13:70486682:C:T
chr13:70487204	['G', 'A']	98663	154638.94282760093	-6434.296734923133	-0.0021446920041351	0.0052189931988146	-0.4109397967068189	0.681118	0.681118	chr13	70487204	0.1667776424051333	chr13:70487204:G:A
chr13:70487851	['A', 'G']	98663	28560.368426921865	-466.487903087938	0.0015993520052296	0.0060324910572498	0.265122979885321	0.790915	0.790915	chr13	70487851	0.1018701878228397	chr13:70487851:A:G
chr13:70488539	['C', 'T']	98663	153416.65408243955	-6619.854996547059	-0.0022097616561934	0.0051882781080457	-0.4259142648437873	0.670171	0.670171	chr13	70488539	0.173814369118578	chr13:70488539:C:T
chr13:70489033	['C', 'T']	98663	29182.112886351795	-367.1027099004808	0.0022275763141197	0.0059863514581403	0.3721091769663224	0.709812	0.709812	chr13	70489033	0.1488566627938221	chr13:70489033:C:T
chr13:70491744	['G', 'A']	98663	7019.924956918398	-132.03216428674085	0.0069975520893359	0.0114991260689182	0.6085290349368483	0.542838	0.542838	chr13	70491744	0.2653297582623616	chr13:70491744:G:A
chr13:70491962	['A', 'G']	98663	154476.48547360318	-6428.892410769822	-0.0019222946954764	0.0052081023484742	-0.3690969506464459	0.712056	0.712056	chr13	70491962	0.1474858497134063	chr13:70491962:A:G
chr13:70492372	['A', 'G']	98663	6017.48792255841	310.50446384896674	-0.0005684833549164	0.012644769835568	-0.0449579836018364	0.964141	0.964141	chr13	70492372	0.0158594484166079	chr13:70492372:A:G
chr13:70492796	['C', 'T']	98663	153433.21273101453	-6625.036092746762	-0.0024551003897505	0.0051891681244787	-0.4731202248331729	0.636128	0.636128	chr13	70492796	0.196455487967148	chr13:70492796:C:T
chr13:70493642	['C', 'T']	98663	153499.45500359984	-6625.780219298471	-0.0026075296407191	0.0051917178968542	-0.5022479442303857	0.615494	0.615494	chr13	70493642	0.2107761763307026	chr13:70493642:C:T
chr13:70496067	['A', 'G']	98663	154338.1436860311	-6478.924241613453	-0.002024405898374	0.0052121178545858	-0.3884037074474256	0.697718	0.697718	chr13	70496067	0.1563200727785794	chr13:70496067:A:G
chr13:70496604	['C', 'T']	98663	11989.850662909505	-798.2563354579567	-0.0193026110728575	0.0089133695926149	-2.165579568118725	0.0303457	0.0303457	chr13	70496604	1.517902839961915	chr13:70496604:C:T
chr13:70497142	['T', 'C']	98663	6006.547914935025	307.8508639447735	-0.0008351179046844	0.0126525969361867	-0.0660036756798877	0.947375	0.947375	chr13	70497142	0.0234780799260927	chr13:70497142:T:C
chr13:70497291	['C', 'A']	98663	154140.43105685778	-6514.431354460166	-0.0025176472024115	0.0052038631029264	-0.4838035037846699	0.628526	0.628526	chr13	70497291	0.201676752309006	chr13:70497291:C:A
chr13:70497764	['G', 'A']	98663	154283.20113124922	-6492.748193437763	-0.0023640885799037	0.0052085579554526	-0.4538854324216287	0.649912	0.649912	chr13	70497764	0.1871454441289902	chr13:70497764:G:A
chr13:70497861	['C', 'G']	98663	29210.55276682446	-370.7950990513284	0.001856226226362	0.0059755141799361	0.310638745130036	0.756076	0.756076	chr13	70497861	0.1214345474595276	chr13:70497861:C:G
chr13:70498648	['G', 'A']	98663	13147.398601044151	178.39813027904208	0.0031380623273626	0.008613742672637	0.3643088082177323	0.715628	0.715628	chr13	70498648	0.1453126753606785	chr13:70498648:G:A
chr13:70499096	['G', 'A']	98663	154308.97200932688	-6494.497816946263	-0.0023014856337608	0.0052100200704202	-0.4417421819212359	0.658677	0.658677	chr13	70499096	0.1813275011971353	chr13:70499096:G:A
chr13:70499138	['T', 'C']	98663	154051.15745772334	-6540.624070946893	-0.0026152161777946	0.0052021389340829	-0.5027194027173189	0.615163	0.615163	chr13	70499138	0.2110097937837806	chr13:70499138:T:C
chr13:70499843	['T', 'G']	98663	6012.487517105064	309.8592839429363	-0.0006459113270187	0.0126469975385528	-0.0510723059010466	0.959268	0.959268	chr13	70499843	0.01806004281786	chr13:70499843:T:G
chr13:70500942	['C', 'T']	98663	154287.4031994809	-6497.70058904003	-0.0023805461919061	0.0052091678595997	-0.456991645511897	0.647678	0.647678	chr13	70500942	0.1886408545917311	chr13:70500942:C:T
chr13:70502411	['A', 'G']	98663	154971.1313876752	-6383.264547284395	-0.0015355118125708	0.0052319807202047	-0.2934857551445159	0.769152	0.769152	chr13	70502411	0.113987826338893	chr13:70502411:A:G
chr13:70503491	['G', 'A']	98663	154940.41520527113	-6385.041881808843	-0.0015220014524043	0.0052315230511405	-0.2909289393406317	0.771106	0.771106	chr13	70503491	0.1128859176029679	chr13:70503491:G:A
chr13:70504148	['G', 'T']	98663	28089.44881370382	-523.9303749661641	0.0022217186694861	0.0060748585381764	0.3657235235230858	0.714572	0.714572	chr13	70504148	0.1459540053232451	chr13:70504148:G:T
chr13:70504640	['A', 'T']	98663	154953.41691839835	-6392.927607060157	-0.0017773146617481	0.0052317350052877	-0.3397180208767818	0.73407	0.73407	chr13	70504640	0.134262524328882	chr13:70504640:A:T
chr13:70504730	['C', 'T']	98663	6960.128711466138	-151.7182589034412	0.0051222052417364	0.011536461030143	0.4440014340925631	0.657043	0.657043	chr13	70504730	0.1824062072261714	chr13:70504730:C:T
chr13:70505582	['G', 'A']	98663	13018.319473305426	183.6538488131703	0.0042131757329313	0.0086510334653033	0.4870141526823441	0.626249	0.626249	chr13	70505582	0.2032529546094542	chr13:70505582:G:A
chr13:70506375	['G', 'C']	98663	6939.562688155695	-138.26897581006088	0.0069589188133427	0.011551434102617	0.6024289929305142	0.54689	0.54689	chr13	70506375	0.2621000177197562	chr13:70506375:G:C
chr13:70507057	['G', 'A']	98663	28394.18021187084	-495.68520368428585	0.0013524598670344	0.0060440774674664	0.2237661370679549	0.82294	0.82294	chr13	70507057	0.0846318277510529	chr13:70507057:G:A
chr13:70507153	['C', 'T']	98663	163612.87450328437	-6644.86205557648	-0.0031623998782231	0.005703207368411	-0.5544949839521955	0.579241	0.579241	chr13	70507153	0.2371407053682888	chr13:70507153:C:T
chr13:70507945	['A', 'G']	98663	162114.78804711418	-6580.727270316243	-0.0012246783208982	0.0056054813932887	-0.2184787059260401	0.827057	0.827057	chr13	70507945	0.082464558243813	chr13:70507945:A:G
chr13:70508868	['A', 'G']	98663	162482.0557430891	-6909.117393086031	-0.000922002763556	0.0056801681802417	-0.1623196240497298	0.871054	0.871054	chr13	70508868	0.0599549205663083	chr13:70508868:A:G
chr13:70508966	['A', 'G']	98663	162444.28266290907	-6542.3661914924505	-0.0016816474753524	0.0056202561300986	-0.2992118929147359	0.764779	0.764779	chr13	70508966	0.1164640458226127	chr13:70508966:A:G
chr13:70509190	['A', 'G']	98663	6163.499761796158	359.69688314346257	0.0036044607208192	0.0124701096574525	0.2890480372532351	0.772545	0.772545	chr13	70509190	0.1120762139322709	chr13:70509190:A:G
chr13:70509547	['T', 'C']	98663	162362.01843677994	-6457.97823302102	0.0005913223961615	0.0056156750377617	0.1052985424165924	0.916139	0.916139	chr13	70509547	0.0380386285666412	chr13:70509547:T:C
chr13:70510865	['T', 'C']	98663	162209.3729751647	-6489.136466526098	0.0002506348017083	0.0056092697164448	0.0446822517686296	0.964361	0.964361	chr13	70510865	0.0157603613672471	chr13:70510865:T:C
chr13:70511153	['A', 'G']	98663	162331.61565208578	-6466.729914622132	0.0002070278805237	0.005614810187223	0.036871750534828	0.970587	0.970587	chr13	70511153	0.0129655299031509	chr13:70511153:A:G
chr13:70511288	['A', 'G']	98663	6086.357143581267	329.931503952874	0.0005036798821537	0.012556084291134	0.0401144075234852	0.968002	0.968002	chr13	70511288	0.0141237453898847	chr13:70511288:A:G
chr13:70511488	['G', 'A']	98663	2150.152550275706	-39.624249394150574	-0.0009370299704097	0.0204664889920594	-0.0457836207653079	0.963483	0.963483	chr13	70511488	0.0161559437706725	chr13:70511488:G:A
chr13:70511499	['C', 'T']	98663	160845.34449794723	-6438.013506302284	-0.0001977612646447	0.0055273098671428	-0.035778935756855	0.971459	0.971459	chr13	70511499	0.0125755238850957	chr13:70511499:C:T
chr13:70512083	['A', 'C']	98663	162089.9285931482	-6415.640380043482	0.0003698447291215	0.005595880246452	0.0660923237869491	0.947304	0.947304	chr13	70512083	0.0235106288784266	chr13:70512083:A:C
chr13:70513167	['G', 'A']	98663	190531.72454616404	-7011.022081746601	0.0006020851431633	0.0119486687853172	0.0503893072928061	0.959812	0.959812	chr13	70513167	0.0178138246253058	chr13:70513167:G:A
chr13:70513986	['A', 'G']	98663	190639.7289248827	-6948.327367868758	0.0038816045980393	0.0120094263304007	0.3232131570026297	0.746535	0.746535	chr13	70513986	0.1269498263173335	chr13:70513986:A:G
chr13:70514917	['A', 'G']	98663	21253.385348445823	-289.06493266200874	0.0006881720858654	0.0069038271878839	0.0996797960228709	0.920599	0.920599	chr13	70514917	0.0359295011938562	chr13:70514917:A:G
chr13:70515535	['T', 'C']	98663	190690.7982465032	-6968.6747956926265	0.0013829317887748	0.0120665788428398	0.1146084409497314	0.908756	0.908756	chr13	70515535	0.0415527087235091	chr13:70515535:T:C
chr13:70516864	['A', 'G']	98663	190583.27747336327	-7010.062922766236	-0.0027116717489604	0.011981435127891	-0.2263227835410229	0.820951	0.820951	chr13	70516864	0.0856827637876016	chr13:70516864:A:G
chr13:70517036	['G', 'A']	98663	190630.98213851263	-7001.512393772509	-0.0021276005582565	0.0120107682147032	-0.177141088748344	0.859398	0.859398	chr13	70517036	0.065805661345593	chr13:70517036:G:A
chr13:70517410	['G', 'A']	98663	160274.11366355105	-6802.565985552817	-0.0015914893627142	0.0055331333163749	-0.2876289566355409	0.773631	0.773631	chr13	70517410	0.1114661360563935	chr13:70517410:G:A
chr13:70518450	['C', 'T']	98663	190642.66130470915	-6997.141445298302	-0.0019350434086001	0.0120199121176513	-0.1609864855632757	0.872104	0.872104	chr13	70518450	0.0594317215663898	chr13:70518450:C:T
chr13:70519077	['G', 'A']	98663	190494.5845606496	-7013.035849802275	-0.0019838705309137	0.0119008752526899	-0.166699548460971	0.867607	0.867607	chr13	70519077	0.0616769526823839	chr13:70519077:G:A
chr13:70519290	['G', 'A']	98663	28415.048022140647	-494.5055100286304	0.0008244709121842	0.0060481614579495	0.1363176095606094	0.89157	0.89157	chr13	70519290	0.0498445533071599	chr13:70519290:G:A
chr13:70519879	['T', 'G']	98663	190599.5683076175	-7010.950128187972	-0.0033508700001281	0.0119967650209468	-0.2793144647142287	0.780004	0.780004	chr13	70519879	0.1079031701640409	chr13:70519879:T:G
chr13:70519965	['C', 'G']	98663	161957.66247449644	-6594.471194884263	-0.0017453145688442	0.0056124206351676	-0.3109735856054695	0.755821	0.755821	chr13	70519965	0.1215810456587243	chr13:70519965:C:G
chr13:70520596	['A', 'G']	98663	12336.007365565718	-146.59423245857255	-0.0101161651006159	0.0088340759660109	-1.145129964869871	0.252158	0.252158	chr13	70520596	0.5983272487987574	chr13:70520596:A:G
chr13:70521085	['G', 'C']	98663	28433.78115495356	-498.1317021959548	0.0006814776598594	0.0060468781469686	0.1126990892318739	0.910269	0.910269	chr13	70521085	0.0408302472920817	chr13:70521085:G:C
chr13:70522965	['A', 'G']	98663	28418.249541154168	-480.1389469795898	0.001274487010004	0.0060487415968809	0.2107028362165783	0.83312	0.83312	chr13	70522965	0.0792924396683828	chr13:70522965:A:G
chr13:70522981	['T', 'C']	98663	161886.1463652032	-6552.062119842196	-0.0008927478947253	0.0055923739108276	-0.1596366603808101	0.873168	0.873168	chr13	70522981	0.0589021887646337	chr13:70522981:T:C
chr13:70523057	['G', 'C']	98663	161829.60338780307	-6568.838091717901	-0.0011601014822205	0.0055886022270408	-0.207583477064679	0.835555	0.835555	chr13	70523057	0.0780249576074075	chr13:70523057:G:C
chr13:70523350	['A', 'T']	98663	160196.56003204398	-6797.092837786238	-0.0013990825662682	0.0055291300330269	-0.253038463177958	0.800239	0.800239	chr13	70523350	0.0967802869084592	chr13:70523350:A:T
chr13:70523619	['C', 'A']	98663	161330.08130353247	-6553.659400301306	-0.0020057808583737	0.0055551337482472	-0.3610679687067069	0.718049	0.718049	chr13	70523619	0.143845918287639	chr13:70523619:C:A
chr13:70523944	['G', 'A']	98663	161349.98901188016	-6537.005096600473	-0.0017609889374366	0.0055561645378181	-0.3169432664296527	0.751287	0.751287	chr13	70523944	0.124194125970719	chr13:70523944:G:A
chr13:70525639	['C', 'T']	98663	155692.62419542854	-5864.107998017764	-0.0082939508332733	0.0052241977548808	-1.5876027712627148	0.112379	0.112379	chr13	70525639	0.9493148367758598	chr13:70525639:C:T
chr13:70525719	['C', 'T']	98663	25604.335617410343	-589.8278469421672	0.0104167114556634	0.0063035473082692	1.6525157893236326	0.0984326	0.0984326	chr13	70525719	1.006861043282587	chr13:70525719:C:T
chr13:70526334	['C', 'A']	98663	175608.67930303983	-6677.522164246274	-0.0050163217591032	0.0068269609551466	-0.7347810822502955	0.462475	0.462475	chr13	70526334	0.3349117389368413	chr13:70526334:C:A
chr13:70526440	['G', 'A']	98663	23011.56557393668	-55.42552701693672	0.0165921512817045	0.0066138912714631	2.508682196409005	0.0121198	0.0121198	chr13	70526440	1.9165045468044724	chr13:70526440:G:A
chr13:70528360	['G', 'A']	98663	30451.395045209425	-370.8721373766285	0.0115959756401173	0.0058920926388942	1.9680572507586247	0.0490642	0.0490642	chr13	70528360	1.3092352780058856	chr13:70528360:G:A
chr13:70529643	['A', 'T']	98663	25562.88639404753	-793.2638081957921	0.0005376467385831	0.0063253243479404	0.0849990781513319	0.932262	0.932262	chr13	70529643	0.0304620177277262	chr13:70529643:A:T
chr13:70529705	['G', 'A']	98663	26064.434292954887	-709.2995873510467	0.0009545958078255	0.0062724657614983	0.1521882851374108	0.879039	0.879039	chr13	70529705	0.0559918563152393	chr13:70529705:G:A
chr13:70531099	['GT', 'G']	98663	51796.29978408734	-1683.2639569478167	0.0078429275922116	0.0048324413584116	1.6229741885144249	0.104598	0.104598	chr13	70531099	0.9804766194579206	chr13:70531099:GT:G
chr13:70531471	['T', 'G']	98663	30558.12361111109	-357.3226465080888	0.0122390289304267	0.0058839573627968	2.080067576256044	0.0375219	0.0375219	chr13	70531471	1.4257151783253978	chr13:70531471:T:G
chr13:70531888	['A', 'G']	98663	107954.01341363268	-5021.159475124289	-0.0085368332348738	0.0043054528910385	-1.98279564332073	0.047393	0.047393	chr13	70531888	1.324285799378078	chr13:70531888:A:G
chr13:70532213	['T', 'C']	98663	3682.223927344233	-272.2128727042751	-0.0238697171424409	0.0157100379068726	-1.5193927146412995	0.128667	0.128667	chr13	70532213	0.8905328249341268	chr13:70532213:T:C
chr13:70532397	['C', 'T']	98663	30460.631011272384	-360.5204307724025	0.0121106235904544	0.0058911553886695	2.05572978328612	0.0398112	0.0398112	chr13	70532397	1.3999947315964136	chr13:70532397:C:T
chr13:70533026	['C', 'T']	98663	8502.37881537198	249.80266185306883	-0.0039744626111602	0.0105812218805061	-0.3756147121801108	0.707204	0.707204	chr13	70533026	0.1504552915851773	chr13:70533026:C:T
chr13:70533360	['C', 'T']	98663	2100.106428267348	91.9668218060393	-0.0052754883050898	0.0207962309927664	-0.2536752119614781	0.799747	0.799747	chr13	70533360	0.0970473803603159	chr13:70533360:C:T
chr13:70534346	['G', 'A']	98663	21828.21240104204	-492.0160331168458	0.003791908743925	0.0067737763815082	0.5597924304493684	0.575622	0.575622	chr13	70534346	0.2398626158889839	chr13:70534346:G:A
chr13:70534745	['A', 'G']	98663	42230.704536469166	-374.6540590987658	0.0058751576487779	0.0052172613577714	1.1260999298082883	0.260126	0.260126	chr13	70534745	0.5848162372228072	chr13:70534745:A:G
chr13:70535893	['A', 'G']	98663	42643.10187053278	-347.04782339876255	0.0040812224167459	0.0052015614278503	0.7846148648546496	0.432681	0.432681	chr13	70535893	0.3638321752342006	chr13:70535893:A:G
chr13:70536844	['T', 'C']	98663	22401.589361012004	-986.2626809181716	0.0044724162054064	0.0066945103413898	0.6680721930855827	0.504089	0.504089	chr13	70536844	0.2974927794343428	chr13:70536844:T:C
chr13:70537078	['A', 'G']	98663	53187.54716216079	-1290.6946959010925	0.0073573561771494	0.004783338668604	1.5381215270079582	0.124022	0.124022	chr13	70537078	0.9065012694254472	chr13:70537078:A:G
chr13:70537500	['C', 'T']	98663	12351.630512804915	26.61962334044397	-0.0039992028222399	0.0088077349144118	-0.4540557658809783	0.64979	0.64979	chr13	70537500	0.1872269765524963	chr13:70537500:C:T
chr13:70538822	['C', 'T']	98663	30204.839650796974	-359.2862431080699	0.0080352353217266	0.0059118278034601	1.3591795276959342	0.174093	0.174093	chr13	70538822	0.7592186908154115	chr13:70538822:C:T
chr13:70539334	['A', 'G']	98663	12537.906171437842	4.2044751147154695	-0.006164698001661	0.0087461251425053	-0.7048490504327667	0.480906	0.480906	chr13	70539334	0.3179398044386984	chr13:70539334:A:G
chr13:70539477	['C', 'T']	98663	30180.20016016869	-365.8040081373933	0.0077023506881914	0.0059098028110912	1.3033177137037453	0.192469	0.192469	chr13	70539477	0.715639210119634	chr13:70539477:C:T
chr13:70539835	['T', 'C']	98663	12544.508580058586	3.2305462544355428	-0.0062281979828937	0.0087437562679003	-0.7123023323235105	0.476279	0.476279	chr13	70539835	0.3221385668931538	chr13:70539835:T:C
chr13:70539973	['T', 'G']	98663	22881.334022708856	-851.9231749503041	0.0069557715089266	0.0066362537816073	1.0481473038606206	0.294573	0.294573	chr13	70539973	0.5308070622740537	chr13:70539973:T:G
chr13:70540696	['T', 'A']	98663	21886.644443542995	-609.0310432032524	0.0032197671418929	0.0067659412615839	0.4758786719261617	0.634162	0.634162	chr13	70540696	0.197799785148336	chr13:70540696:T:A
chr13:70540996	['A', 'G']	98663	12353.12684736554	25.88195716608036	-0.0045622689464261	0.0088050579313343	-0.5181418432456306	0.60436	0.60436	chr13	70540996	0.218704287473557	chr13:70540996:A:G
chr13:70541519	['A', 'G']	98663	30286.45574983529	-375.2445653024288	0.0074523620379616	0.0059008890426509	1.26292190619021	0.20662	0.20662	chr13	70541519	0.6848276427910129	chr13:70541519:A:G
chr13:70541674	['C', 'T']	98663	12346.12620877004	26.426701025909004	-0.004538413977371	0.0088056664554449	-0.5153969890109468	0.606277	0.606277	chr13	70541674	0.2173289070455064	chr13:70541674:C:T
chr13:70541706	['T', 'C']	98663	52074.86146984287	-982.9727235828988	0.0065117992962491	0.0048367040296418	1.3463299090333898	0.178199	0.178199	chr13	70541706	0.7490947374242869	chr13:70541706:T:C
chr13:70541802	['A', 'ATAGTT']	98663	74869.10604048613	-1818.485601330901	0.0085260531130179	0.0043830072987242	1.945251862916028	0.0517475	0.0517475	chr13	70541802	1.286110626787588	chr13:70541802:A:ATAGTT
chr13:70542001	['T', 'C']	98663	22808.62354145757	-851.7885359069896	0.0066595644006505	0.0066473273560622	1.001840896939898	0.316423	0.316423	chr13	70542001	0.4997319562424854	chr13:70542001:T:C
chr13:70542424	['A', 'G']	98663	22180.89184639878	-971.726973369396	0.0046816791233719	0.0067268975699002	0.6959640866720335	0.486453	0.486453	chr13	70542424	0.3129591139294234	chr13:70542424:A:G
chr13:70542929	['A', 'G']	98663	8702.116809781119	238.4675176817145	-0.0060437706028786	0.0104619747591556	-0.5776892739670887	0.563475	0.563475	chr13	70542929	0.2491253477685424	chr13:70542929:A:G
chr13:70542966	['A', 'G']	98663	22729.83286862891	-875.3625903268796	0.0058910629984287	0.0066557241242544	0.8851122565253068	0.376098	0.376098	chr13	70542966	0.424698976046554	chr13:70542966:A:G
chr13:70543641	['G', 'A']	98663	21828.87620881906	-593.267330631217	0.0037523464891568	0.0067716443033151	0.5541263423006113	0.579494	0.579494	chr13	70543641	0.2369510563015608	chr13:70543641:G:A
chr13:70544239	['G', 'A']	98663	108317.4677945828	-5017.141217920635	-0.0081335158337018	0.0043105587878035	-1.886882010915886	0.0591791	0.0591791	chr13	70544239	1.2278316439068129	chr13:70544239:G:A
chr13:70544847	['C', 'T']	98663	52039.51554356859	-961.607755409163	0.0070816119386775	0.0048373626712451	1.4639406676644195	0.143213	0.143213	chr13	70544847	0.8440175576426178	chr13:70544847:C:T
chr13:70545256	['G', 'A']	98663	8514.121834769387	249.2547493194502	-0.0045148918955707	0.0105696045619775	-0.4271580709662829	0.669265	0.669265	chr13	70545256	0.1744018863431584	chr13:70545256:G:A
chr13:70545433	['C', 'T']	98663	30210.73642805731	-362.80727843517496	0.0078918434009931	0.0059075861426194	1.335882915707081	0.181591	0.181591	chr13	70545433	0.7409056797532357	chr13:70545433:C:T
chr13:70546888	['A', 'G']	98663	52086.030452941886	-954.7845758959292	0.0071471958932023	0.0048360486849955	1.4778999052216777	0.139438	0.139438	chr13	70546888	0.8556188550661139	chr13:70546888:A:G
chr13:70548451	['T', 'C']	98663	13702.360967499942	-39.42406302257039	0.0156345957747335	0.0083731596627725	1.867227713839705	0.0618728	0.0618728	chr13	70548451	1.2085002299144771	chr13:70548451:T:C
chr13:70548607	['G', 'A']	98663	32619.94301615944	-155.5768669687373	0.0009530391409216	0.005796560199805	0.1644146024660827	0.869405	0.869405	chr13	70548607	0.060777866484536	chr13:70548607:G:A
chr13:70549200	['T', 'G']	98663	14317.05368261746	-35.524778815807394	0.0082931230230595	0.0082302521652177	1.0076389953284235	0.31363	0.31363	chr13	70549200	0.5035824019464434	chr13:70549200:T:G
chr13:70549512	['G', 'A']	98663	109573.20683537122	-5039.804172324311	-0.0070306482104116	0.0043194608557325	-1.6276679996025545	0.103598	0.103598	chr13	70549512	0.9846486287350712	chr13:70549512:G:A
chr13:70551081	['C', 'T']	98663	25681.89136628642	-1372.9897425152133	0.0018095447486681	0.0063413050909849	0.2853584116683945	0.77537	0.77537	chr13	70551081	0.1104910063807877	chr13:70551081:C:T
chr13:70551989	['T', 'C']	98663	7902.240279748632	-460.0668691150588	-0.0158099301365606	0.010856323988908	-1.456287611968257	0.145316	0.145316	chr13	70551989	0.8376865651296943	chr13:70551989:T:C
chr13:70552707	['G', 'A']	98663	8342.169104306668	-297.3511554868677	0.006727401199517	0.0105457370989727	0.6379261246871415	0.523523	0.523523	chr13	70552707	0.2810642336534071	chr13:70552707:G:A
chr13:70553190	['G', 'C']	98663	7874.399055322428	-463.29508030527575	-0.0164038683211814	0.0108734709276768	-1.5086138023717697	0.131401	0.131401	chr13	70553190	0.8814013296557712	chr13:70553190:G:C
chr13:70553850	['T', 'A']	98663	4366.177013754447	-133.70917761930534	0.0137520624995392	0.0144226831239435	0.953502367164198	0.340338	0.340338	chr13	70553850	0.4680895576072267	chr13:70553850:T:A
chr13:70554011	['A', 'G']	98663	14316.74129000213	-16.272872335006866	0.0089007178864894	0.0082253669087146	1.0821058787127555	0.279208	0.279208	chr13	70554011	0.5540721422591905	chr13:70554011:A:G
chr13:70554437	['G', 'A']	98663	134373.79115431797	-5744.676867190731	-0.0021111457338131	0.0046121118743741	-0.4577394892658809	0.647141	0.647141	chr13	70554437	0.1890010843229185	chr13:70554437:G:A
chr13:70554618	['A', 'G']	98663	148789.11275329703	-5777.937518767352	0.0001652722033629	0.0049631012453351	0.0333001877643161	0.973435	0.973435	chr13	70554618	0.0116930426891851	chr13:70554618:A:G
chr13:70554726	['C', 'T']	98663	32061.899565133645	-81.1918793005096	0.0020789449053816	0.0058462934983636	0.3556005024317525	0.722141	0.722141	chr13	70554726	0.1413779969686463	chr13:70554726:C:T
chr13:70555297	['T', 'C']	98663	16435.49822590784	-299.6345009839379	0.0098872107018305	0.0077278894685009	1.27941926992241	0.200752	0.200752	chr13	70555297	0.6973401193512136	chr13:70555297:T:C
chr13:70556027	['T', 'C']	98663	35841.84267711898	-2361.470598421893	-0.021077429360114	0.0055309381448949	-3.8108235543310816	0.000138589	0.000138589	chr13	70556027	3.858271238908079	chr13:70556027:T:C
chr13:70556146	['T', 'C']	98663	38717.67119802121	-765.1367952899099	0.0045988378276578	0.0053878184262021	0.853562140344717	0.39335	0.39335	chr13	70556146	0.4052208454948502	chr13:70556146:T:C
chr13:70556277	['C', 'T']	98663	16404.992913984493	-290.6716567952465	0.010719982246191	0.0077306251461303	1.3866902150283569	0.165539	0.165539	chr13	70556277	0.7810996726468584	chr13:70556277:C:T
chr13:70556691	['A', 'G']	98663	16456.501155553757	-309.92476501987	0.0096142718204683	0.0077178576945077	1.2457176850138263	0.212871	0.212871	chr13	70556691	0.6718834996599893	chr13:70556691:A:G
chr13:70556788	['A', 'G']	98663	7873.3990046423	-458.788769183315	-0.0159702486808766	0.010873991953307	-1.4686647506686503	0.141927	0.141927	chr13	70556788	0.8479349770895581	chr13:70556788:A:G
chr13:70556968	['T', 'A']	98663	4358.192657853119	-136.54615434031442	0.0133611156081803	0.0144362601530918	0.9255247180703324	0.354695	0.354695	chr13	70556968	0.4501449335684143	chr13:70556968:T:A
chr13:70557374	['A', 'G']	98663	22287.48484572031	-474.6066482651989	-0.000752869798787	0.0067203326626745	-0.1120286504518732	0.910801	0.910801	chr13	70557374	0.0405765012296621	chr13:70557374:A:G
chr13:70557546	['C', 'T']	98663	8452.514023333368	-334.5924274150496	0.0053051782808101	0.0104827163838391	0.5060881251150695	0.612796	0.612796	chr13	70557546	0.2126840782050825	chr13:70557546:C:T
chr13:70558200	['T', 'A']	98663	75210.1967013695	-2653.767961753512	0.0086082335498174	0.0043758855505853	1.9671980563262248	0.0491632	0.0491632	chr13	70558200	1.308359856926503	chr13:70558200:T:A
chr13:70558492	['A', 'G']	98663	16460.66939694061	-312.4060729295549	0.0093471237944792	0.0077186012492647	1.210986743921972	0.225903	0.225903	chr13	70558492	0.6460780015949336	chr13:70558492:A:G
chr13:70558673	['A', 'C']	98663	14153.29105763578	-24.811465712130307	0.0097248855075745	0.0082671439658494	1.1763295217485938	0.239466	0.239466	chr13	70558673	0.620756140122459	chr13:70558673:A:C
chr13:70558849	['G', 'A']	98663	7999.891912987065	-442.2838393637381	-0.0162511090897929	0.0107933429292873	-1.5056604053315217	0.132158	0.132158	chr13	70558849	0.8789065423264785	chr13:70558849:G:A
chr13:70558870	['C', 'T']	98663	145898.70261229208	-3498.354745514235	0.0162778864202416	0.0048683701567909	3.343600814234575	0.000827294	0.000827294	chr13	70558870	3.08234012540832	chr13:70558870:C:T
chr13:70559239	['T', 'C']	98663	75226.63627423153	-2656.1025636063705	0.0085113966829044	0.0043760446323245	1.944997685817296	0.0517781	0.0517781	chr13	70559239	1.2858538900667524	chr13:70559239:T:C
chr13:70559401	['G', 'A']	98663	13246.93985160558	-111.45156480280596	0.0144869307024576	0.0085016991007158	1.7040041679712947	0.0883835	0.0883835	chr13	70559401	1.0536288043058646	chr13:70559401:G:A
chr13:70559491	['T', 'C']	98663	90236.03553325226	-2585.8178031045954	0.0108512022490873	0.0042568492566124	2.5491159294005112	0.0108011	0.0108011	chr13	70559491	1.9665320130683084	chr13:70559491:T:C
chr13:70559511	['G', 'T']	98663	75283.41715079435	-2677.459303731213	0.0083850418220364	0.0043759730558811	1.916154810589446	0.0553483	0.0553483	chr13	70559511	1.2568957137546788	chr13:70559511:G:T
chr13:70560036	['G', 'A']	98663	105827.45230781706	-2988.946764324678	0.0135645094051734	0.0042554011659493	3.1875982724527088	0.00143504	0.00143504	chr13	70560036	2.843135993329177	chr13:70560036:G:A
chr13:70560196	['C', 'T']	98663	105177.91492791526	-3087.800631089643	0.0132043756163021	0.0042497767184782	3.107075145592644	0.00189002	0.00189002	chr13	70560196	2.7235336001422685	chr13:70560196:C:T
chr13:70560312	['G', 'T']	98663	32089.830183897346	-85.32035636509214	0.0018478202969062	0.0058454866557839	0.316110600488314	0.751919	0.751919	chr13	70560312	0.1238289409877755	chr13:70560312:G:T
chr13:70560391	['AG', 'A']	98663	42897.60888740195	-2758.8816542966056	-0.0197076394001752	0.0051774081272111	-3.806468201067017	0.000141051	0.000141051	chr13	70560391	3.8506238305086686	chr13:70560391:AG:A
chr13:70560703	['G', 'A']	98663	90886.817766199	-3063.211707100364	0.0109699998103001	0.0042590575930001	2.5756871257926783	0.0100056	0.0100056	chr13	70560703	1.9997568631620968	chr13:70560703:G:A
chr13:70560899	['C', 'A']	98663	89976.59134084157	-3245.9706250410504	0.0096154913581388	0.004266006482548	2.253979546790457	0.0241996	0.0241996	chr13	70560899	1.6161918125000836	chr13:70560899:C:A
chr13:70561000	['C', 'T']	98663	90891.61301967144	-3065.258335255576	0.0109106379509242	0.004259425273525	2.561528199294981	0.0104228	0.0104228	chr13	70561000	1.982015595700873	chr13:70561000:C:T
chr13:70561305	['C', 'A']	98663	90879.55443466624	-3061.893359821676	0.0110377319578697	0.0042591483646843	2.591534976661435	0.00955629	0.00955629	chr13	70561305	2.019710679402619	chr13:70561305:C:A
chr13:70561778	['T', 'A']	98663	90879.71225946426	-3057.008647410065	0.0111168192721003	0.0042592243311923	2.610057232883114	0.00905408	0.00905408	chr13	70561778	2.043155672486552	chr13:70561778:T:A
chr13:70561886	['C', 'T']	98663	32064.874908766527	-79.44413411363159	0.002264137897752	0.0058464251784947	0.387268771706922	0.698558	0.698558	chr13	70561886	0.1557975293719614	chr13:70561886:C:T
chr13:70561932	['G', 'A']	98663	91548.19719580692	-2954.983802241989	0.011433206452229	0.0042589120450218	2.6845368796927684	0.00726425	0.00726425	chr13	70561932	2.138809217935186	chr13:70561932:G:A
chr13:70561946	['T', 'C']	98663	91554.27078538916	-2958.6585137353377	0.0113484873136334	0.0042590013340833	2.664588814005587	0.0077095	0.0077095	chr13	70561946	2.112973787225612	chr13:70561946:T:C
chr13:70562011	['G', 'A']	98663	75077.02360145177	-2648.5650051063585	0.0089958277990338	0.0043777116566568	2.054915559674788	0.0398898	0.0398898	chr13	70562011	1.3991381411560448	chr13:70562011:G:A
chr13:70562050	['C', 'G']	98663	91551.77470956756	-2955.415934429286	0.0114485860403316	0.004258869049116	2.6881751723988265	0.00718558	0.00718558	chr13	70562050	2.143538171074186	chr13:70562050:C:G
chr13:70562267	['C', 'T']	98663	90887.32044327725	-3068.868094903945	0.0108958816081932	0.0042590351149735	2.55829813891098	0.0105201	0.0105201	chr13	70562267	1.977980131927358	chr13:70562267:C:T
chr13:70562317	['G', 'T']	98663	90890.4244193709	-3066.8683287410654	0.0109188645963881	0.0042591060412305	2.5636517359951325	0.0103592	0.0103592	chr13	70562317	1.9846737821391167	chr13:70562317:G:T
chr13:70562489	['A', 'G']	98663	42947.04703211158	-2752.205306046349	-0.0195733067231589	0.0051742836722761	-3.782805111368913	0.000155162	0.000155162	chr13	70562489	3.809214631086896	chr13:70562489:A:G
chr13:70562657	['A', 'G']	98663	91558.33565185653	-2959.081591272753	0.0113772696971831	0.0042592583410406	2.671185635197564	0.00755962	0.00755962	chr13	70562657	2.121500034664255	chr13:70562657:A:G
chr13:70563016	['G', 'A']	98663	74983.75996836885	-2680.3598614190755	0.0086534605057767	0.0043791205701482	1.9760726765017804	0.0481493	0.0481493	chr13	70563016	1.3174100223161271	chr13:70563016:G:A
chr13:70563070	['C', 'T']	98663	90891.10946988512	-3065.825809652687	0.0109388751833074	0.0042591454407865	2.568326284083745	0.0102205	0.0102205	chr13	70563070	1.9905278574371863	chr13:70563070:C:T
chr13:70563121	['T', 'C']	98663	7916.364018814752	-467.7350444528342	-0.016803481880239	0.0108475851529932	-1.5490527747184746	0.121372	0.121372	chr13	70563121	0.9158814915807256	chr13:70563121:T:C
chr13:70563610	['T', 'C']	98663	42951.4607467348	-2751.754131944332	-0.0195693902103963	0.0051751557783857	-3.781410849916569	0.000156034	0.000156034	chr13	70563610	3.806780758033348	chr13:70563610:T:C
chr13:70564020	['A', 'T']	98663	15801.88288306554	-415.0218715981738	0.0083002275381753	0.0078346889566073	1.0594201740677187	0.289411	0.289411	chr13	70564020	0.5384849661384997	chr13:70564020:A:T
chr13:70564031	['G', 'A']	98663	90889.1089832622	-3069.5711864014384	0.0108650323528935	0.0042590512735247	2.551045210569109	0.0107415	0.0107415	chr13	70564031	1.9689350672179016	chr13:70564031:G:A
chr13:70564346	['G', 'A']	98663	42932.65687785099	-2752.961413133913	-0.0196068402875758	0.0051746988582134	-3.788981895333939	0.000151356	0.000151356	chr13	70564346	3.820000358220839	chr13:70564346:G:A
chr13:70564415	['C', 'A']	98663	42932.22168046953	-2748.812410180949	-0.0194920012928954	0.0051748613538714	-3.766671213000294	0.000165535	0.000165535	chr13	70564415	3.781110166844093	chr13:70564415:C:A
chr13:70564695	['G', 'A']	98663	90896.1894261963	-3066.6235267517754	0.0108903527272624	0.004258867867191	2.557100400122349	0.0105564	0.0105564	chr13	70564695	1.9764841619815927	chr13:70564695:G:A
chr13:70564987	['T', 'C']	98663	91554.2794947949	-2959.848933822704	0.0113385006952082	0.0042585582624411	2.662520974577107	0.00775703	0.00775703	chr13	70564987	2.1103045289362115	chr13:70564987:T:C
chr13:70565051	['G', 'A']	98663	91548.70207309036	-2962.462832253661	0.0112838133284994	0.0042586227074144	2.6496391213182173	0.00805906	0.00805906	chr13	70565051	2.093715610877318	chr13:70565051:G:A
chr13:70565056	['C', 'T']	98663	15777.119364255594	-401.6536035469533	0.0089613140250723	0.0078406768705356	1.1429260729705608	0.253072	0.253072	chr13	70565056	0.5967559027207501	chr13:70565056:C:T
chr13:70565093	['C', 'T']	98663	90896.6618311944	-3069.30395366099	0.0108522099534766	0.0042587214570535	2.548231919582959	0.0108285	0.0108285	chr13	70565093	1.965431699130978	chr13:70565093:C:T
chr13:70565239	['T', 'C']	98663	91547.84614838767	-2964.311290820444	0.0112349842682552	0.0042585774486983	2.638201231185588	0.00833602	0.00833602	chr13	70565239	2.0790412520724755	chr13:70565239:T:C
chr13:70565713	['TTTAACATATACAA', 'T']	98663	75053.59957203851	-2651.9669097470514	0.0088118501946593	0.0043787089182548	2.012431143326925	0.0441772	0.0441772	chr13	70565713	1.3548018136589028	chr13:70565713:TTTAACATATACAA:T
chr13:70566071	['A', 'G']	98663	90898.90796158646	-3069.131263691037	0.0108022525018044	0.0042595411086451	2.5360132057136804	0.0112138	0.0112138	chr13	70566071	1.9502471938832304	chr13:70566071:A:G
chr13:70566646	['A', 'C']	98663	91548.48570588592	-2989.3284261282984	0.0107667463350495	0.0042586622381253	2.528199169838161	0.0114665	0.0114665	chr13	70566646	1.940569124613803	chr13:70566646:A:C
chr13:70566975	['G', 'A']	98663	74538.42003609378	-2634.9053197855774	0.0085329076647346	0.0043819081295143	1.947304099613843	0.0515011	0.0515011	chr13	70566975	1.2881834948650563	chr13:70566975:G:A
chr13:70567026	['T', 'C']	98663	106753.96814647356	-3477.843247606882	-0.0100295330119662	0.0042578776571638	-2.3555240003412723	0.0184985	0.0184985	chr13	70567026	1.7328634860907204	chr13:70567026:T:C
chr13:70567701	['T', 'C']	98663	14756.9185312912	88.65776949822742	0.0173509771260441	0.0081044351268283	2.140923686168674	0.0322826	0.0322826	chr13	70567701	1.4910314950100374	chr13:70567701:T:C
chr13:70568082	['A', 'G']	98663	84319.29481796979	-3249.839654582521	0.0095269481464196	0.0043028073718455	2.214123785498085	0.0268225	0.0268225	chr13	70568082	1.571500746036807	chr13:70568082:A:G
chr13:70568394	['G', 'T']	98663	17911.991057487576	-607.7659566574436	0.0048847986279606	0.0073845588253442	0.6614882139195305	0.508301	0.508301	chr13	70568394	0.2938790358923098	chr13:70568394:G:T
chr13:70568870	['G', 'T']	98663	102509.2084820342	-3634.802693882403	0.011283710741016	0.0042527971244651	2.653244537837016	0.00797349	0.00797349	chr13	70568870	2.0983515461089257	chr13:70568870:G:T
chr13:70568931	['G', 'A']	98663	43680.03693976879	-2880.1695110470723	-0.0215995024998831	0.0051510342105844	-4.193236079756574	2.75243e-05	2.75243e-05	chr13	70568931	4.560283717224623	chr13:70568931:G:A
chr13:70569844	['T', 'A']	98663	53354.570862350345	-2336.5811947560064	0.005144868820522	0.0048270989186982	1.0658304101854972	0.286503	0.286503	chr13	70569844	0.5428708261342025	chr13:70569844:T:A
chr13:70573343	['T', 'C']	98663	29374.74092886038	-1148.8639911807943	0.0059073246284442	0.0059593324683538	0.9912728749091008	0.321555	0.321555	chr13	70573343	0.4927447329929632	chr13:70573343:T:C
chr13:70573801	['A', 'G']	98663	105778.10095315344	-4702.0348141223385	-0.0020172114289483	0.0042952227600809	-0.4696407012218335	0.638613	0.638613	chr13	70573801	0.1947622449403268	chr13:70573801:A:G
chr13:70574796	['C', 'A']	98663	29102.064750243266	-1138.775733331904	0.0057698372833355	0.0059852106975783	0.9640157339273042	0.33504	0.33504	chr13	70574796	0.4749033400012517	chr13:70574796:C:A
chr13:70575766	['T', 'G']	98663	28809.98835392705	-1188.8438950074633	0.0066455152321635	0.0060170972634039	1.1044387253936598	0.269406	0.269406	chr13	70575766	0.5695927362378499	chr13:70575766:T:G
chr13:70576702	['A', 'T']	98663	29324.97223601918	-1148.427613721538	0.0058883988222532	0.005963553131414	0.9873977295909488	0.32345	0.32345	chr13	70576702	0.4901928445234929	chr13:70576702:A:T
chr13:70577505	['A', 'G']	98663	28998.11475027624	-1206.8167813491173	0.0059970440244918	0.0059997166417629	0.9995545427508168	0.317529	0.317529	chr13	70577505	0.4982166043410558	chr13:70577505:A:G
chr13:70578589	['C', 'T']	98663	29337.75972010955	-1150.417699666836	0.0058754467809419	0.0059640176969754	0.98514911917877	0.324553	0.324553	chr13	70578589	0.4887143721208281	chr13:70578589:C:T
chr13:70578917	['A', 'T']	98663	191950.82798209367	-6808.1244496602885	-0.0148189064051478	0.013203136515907	-1.1223777310258154	0.261705	0.261705	chr13	70578917	0.5821879798757251	chr13:70578917:A:T
chr13:70579021	['T', 'C']	98663	4210.468168710901	62.30489417875866	0.0142651956297708	0.0147270021085394	0.9686421937496194	0.332726	0.332726	chr13	70579021	0.4779132610027147	chr13:70579021:T:C
chr13:70579735	['C', 'T']	98663	5402.971427702356	42.323079980082646	0.0160434401106236	0.013041796347212	1.2301556996826783	0.218642	0.218642	chr13	70579735	0.6602664086434641	chr13:70579735:C:T
chr13:70579919	['A', 'G']	98663	17466.77034656828	63.47643458864042	-0.0075197875400989	0.0076096695559659	-0.988188446921919	0.323063	0.323063	chr13	70579919	0.4907127783363347	chr13:70579919:A:G
chr13:70579972	['A', 'G']	98663	191946.83643827288	-6810.375739135789	-0.0143198513536075	0.0131867950539443	-1.0859235542092012	0.277515	0.277515	chr13	70579972	0.5567135377983515	chr13:70579972:A:G
chr13:70580758	['A', 'G']	98663	29343.245585044893	-1142.8117338583163	0.0060534550846718	0.0059621949817465	1.0153064606583244	0.309962	0.309962	chr13	70580758	0.5086915455266332	chr13:70580758:A:G
chr13:70581526	['C', 'A']	98663	105683.25384841724	-4709.937735408827	-0.0021669755025629	0.0042989288414201	-0.504073359317819	0.614211	0.614211	chr13	70581526	0.2116824099761109	chr13:70581526:C:A
chr13:70581730	['C', 'T']	98663	29342.90020895464	-1148.6196332878403	0.0058909745999916	0.0059643118425748	0.987703989241528	0.3233	0.3233	chr13	70581730	0.4903942953884439	chr13:70581730:C:T
chr13:70581943	['A', 'C']	98663	4771.628717688799	97.48342516243233	0.0090193527687893	0.0138852445920844	0.6495638379990116	0.515976	0.515976	chr13	70581943	0.287370498585909	chr13:70581943:A:C
chr13:70583153	['C', 'T']	98663	29365.16683392633	-1147.9945553389384	0.0059256261807308	0.0059605887656717	0.9941343739158308	0.32016	0.32016	chr13	70583153	0.4946329287078638	chr13:70583153:C:T
chr13:70583487	['T', 'C']	98663	29335.8653421186	-1134.8357319172203	0.006438812592544	0.0059625338835314	1.079878574833441	0.280199	0.280199	chr13	70583487	0.5525334189976279	chr13:70583487:T:C
chr13:70583890	['T', 'C']	98663	105804.66484184914	-4724.29472821427	-0.0024223823594509	0.0042956380583997	-0.5639167747650798	0.572812	0.572812	chr13	70583890	0.2419878924474189	chr13:70583890:T:C
chr13:70585568	['A', 'T']	98663	28843.5545395564	-1201.8067469612272	0.0063190447430834	0.0060146670108905	1.0506059157791825	0.293442	0.293442	chr13	70585568	0.5324777259977918	chr13:70585568:A:T
chr13:70585667	['C', 'T']	98663	4696.190393172442	101.2845681990717	0.0031485831854119	0.0139818158665685	0.2251912924229269	0.821831	0.821831	chr13	70585667	0.0852174808947646	chr13:70585667:C:T
chr13:70587088	['G', 'A']	98663	15311.931165553384	77.08837741083066	-0.0074095460339824	0.0080682269289192	-0.9183611342690584	0.358432	0.358432	chr13	70587088	0.4455932244478668	chr13:70587088:G:A
chr13:70587399	['T', 'C']	98663	28384.31534344336	-803.817543337014	0.0200681619747783	0.0060507541762375	3.316638123159888	0.000911404	0.000911404	chr13	70587399	3.04028906970341	chr13:70587399:T:C
chr13:70587480	['A', 'C']	98663	31695.81880017842	-1139.2966727465182	0.0063210548935147	0.005769341770226	1.095628434795802	0.273244	0.273244	chr13	70587480	0.5634493656838422	chr13:70587480:A:C
chr13:70587806	['A', 'C']	98663	31297.97886274469	-1206.7842419682283	0.0060318878935453	0.0058024475829386	1.0395419876400778	0.298555	0.298555	chr13	70587806	0.5249756511469937	chr13:70587806:A:C
chr13:70588674	['T', 'A']	98663	91493.66084292102	-1923.1803253731223	0.0017972832750427	0.0042967988803331	0.418284244875656	0.67574	0.67574	chr13	70588674	0.1702203725281694	chr13:70588674:T:A
chr13:70589019	['A', 'G']	98663	28781.88901987897	-1182.3181491400933	0.0066517965538923	0.0060271427032714	1.1036401295562386	0.269752	0.269752	chr13	70589019	0.5690353266793655	chr13:70589019:A:G
chr13:70589864	['G', 'A']	98663	105443.62849054292	-4665.649817690164	-0.0024653890496555	0.0042949605576242	-0.5740190198671532	0.565956	0.565956	chr13	70589864	0.2472173315325646	chr13:70589864:G:A
chr13:70590251	['A', 'G']	98663	154076.2328294962	-5667.092021568204	0.0013312256142321	0.0051536451701387	0.2583075804181409	0.79617	0.79617	chr13	70590251	0.0989941908311971	chr13:70590251:A:G
chr13:70590755	['T', 'C']	98663	23742.92517358472	-1299.4206944149355	0.0035550550194749	0.0065453664329415	0.543140717314624	0.587034	0.587034	chr13	70590755	0.2313367444342161	chr13:70590755:T:C
chr13:70591501	['G', 'A']	98663	31537.28375805564	-1186.834773333569	0.0060437372305455	0.0058009087075747	1.041860428290081	0.297479	0.297479	chr13	70591501	0.5265436870985374	chr13:70591501:G:A
chr13:70591631	['A', 'G']	98663	31584.173698356622	-1201.180756084008	0.0053531101610803	0.0057971914330038	0.9233971696371356	0.355803	0.355803	chr13	70591631	0.4487903944253569	chr13:70591631:A:G
chr13:70591805	['T', 'C']	98663	31592.76856441929	-1199.3609207946822	0.0054655669222656	0.0057962722968332	0.9429451624023442	0.345711	0.345711	chr13	70591805	0.4612868016456236	chr13:70591805:T:C
chr13:70592506	['A', 'T']	98663	31575.69249547354	-1184.8485071904831	0.0060137859024053	0.0057948056635374	1.037789056541754	0.299371	0.299371	chr13	70592506	0.5237902719621401	chr13:70592506:A:T
chr13:70592524	['A', 'G']	98663	31583.760682282955	-1192.7837810502847	0.0057496188402074	0.0057946492911902	0.9922289600767926	0.321088	0.321088	chr13	70592524	0.4933759249883613	chr13:70592524:A:G
chr13:70592849	['C', 'G']	98663	28996.79180067594	-1267.6337780312451	0.0072729611366509	0.0060224352905396	1.207644546729412	0.227187	0.227187	chr13	70592849	0.6436165232682075	chr13:70592849:C:G
chr13:70593106	['C', 'T']	98663	31555.70398815022	-1176.857644622754	0.0062277110142115	0.0057895236876427	1.075686248163045	0.28207	0.28207	chr13	70593106	0.5496431014635053	chr13:70593106:C:T
chr13:70593282	['C', 'A']	98663	3588.9100351987654	-61.42230299462276	0.0029950010745129	0.0158907411580436	0.1884745994365998	0.850505	0.850505	chr13	70593282	0.0703231288873597	chr13:70593282:C:A
chr13:70593357	['A', 'G']	98663	3587.6726933490154	-58.21649426314137	0.0038821589611132	0.0158908305727181	0.2443018282366083	0.806998	0.806998	chr13	70593357	0.0931275415976819	chr13:70593357:A:G
chr13:70593406	['G', 'A']	98663	31284.46377369967	-1129.0056894299732	0.0068212041001266	0.0058057811710713	1.1748985879996432	0.240038	0.240038	chr13	70593406	0.6197200004386121	chr13:70593406:G:A
chr13:70593566	['T', 'G']	98663	29050.533304274664	-1263.91480209141	0.0068939125396976	0.006004509041643	1.14812260117961	0.250921	0.250921	chr13	70593566	0.6004629903296002	chr13:70593566:T:G
chr13:70593873	['A', 'C']	98663	31574.80040142729	-1188.88878938631	0.0058692778221124	0.0057857410009546	1.014438396247595	0.310376	0.310376	chr13	70593873	0.5081118681823418	chr13:70593873:A:C
chr13:70593983	['A', 'G']	98663	31504.04962532576	-1173.4549253641514	0.0066063143989445	0.0057921640912052	1.1405606427786723	0.254056	0.254056	chr13	70593983	0.5950705439691109	chr13:70593983:A:G
chr13:70594136	['A', 'C']	98663	42401.88459042984	-1770.9919501369534	-0.0173227109970754	0.00516758835657	-3.352184772041947	0.000802066	0.000802066	chr13	70594136	3.095789893241457	chr13:70594136:A:C
chr13:70594421	['T', 'C']	98663	32780.97404677662	-1339.855207336014	0.005717058902845	0.0057134948208338	1.0006238006899444	0.317011	0.317011	chr13	70594421	0.4989256678881886	chr13:70594421:T:C
chr13:70594668	['A', 'T']	98663	64906.5257737184	-2420.355920905341	0.0078209874815191	0.0045260592798619	1.7279905096068024	0.0839931	0.0839931	chr13	70594668	1.0757563895929734	chr13:70594668:A:T
chr13:70595719	['G', 'T']	98663	29117.13163843527	-1272.9686661395374	0.0064624579938098	0.0059987161088088	1.0773068564321664	0.281346	0.281346	chr13	70595719	0.5507592549911565	chr13:70595719:G:T
chr13:70596602	['G', 'T']	98663	66648.89163036761	-2787.317468729259	0.0122857509568503	0.0045307991009099	2.7116079709610044	0.00669693	0.00669693	chr13	70596602	2.174124240525164	chr13:70596602:G:T
chr13:70597348	['T', 'C']	98663	3588.6547113386378	-63.27870838793883	0.0026565381076261	0.0158909888483752	0.1671726116589494	0.867235	0.867235	chr13	70597348	0.0618632031302566	chr13:70597348:T:C
chr13:70598189	['A', 'T']	98663	31339.858809576905	-1174.5131736608384	0.0058704030928759	0.0058049734856261	1.0112713016539765	0.311889	0.311889	chr13	70598189	0.5059999420865371	chr13:70598189:A:T
chr13:70598575	['T', 'C']	98663	31305.2496629054	-1179.776971642271	0.0058112302514284	0.0058091862304692	1.00035186011915	0.317143	0.317143	chr13	70598575	0.4987448699355172	chr13:70598575:T:C
chr13:70599076	['G', 'C']	98663	132343.84784835557	-4205.158059100703	-0.0074625858388484	0.004528210299196	-1.648021038283798	0.0993515	0.0993515	chr13	70599076	1.0028255715656895	chr13:70599076:G:C
chr13:70599908	['TC', 'T']	98663	132392.9654661963	-4203.830171662328	-0.0075075700201421	0.004529026835584	-1.657656333841093	0.09739	0.09739	chr13	70599908	1.011485634166334	chr13:70599908:TC:T
chr13:70600044	['T', 'A']	98663	31364.861090275102	-1167.079839791117	0.0060841503439077	0.0058049451355864	1.0480978203583071	0.294596	0.294596	chr13	70600044	0.53077315426773	chr13:70600044:T:A
chr13:70600080	['C', 'T']	98663	31337.67008981976	-1166.7406011197445	0.006121781733732	0.0058067786470349	1.054247476241909	0.291772	0.291772	chr13	70600080	0.5349563876617437	chr13:70600080:C:T
chr13:70600389	['A', 'T']	98663	31337.446694847386	-1177.207993451147	0.0057593293844465	0.005806970773177	0.9917958277057995	0.3213	0.3213	chr13	70600389	0.4930892744484819	chr13:70600389:A:T
chr13:70600394	['C', 'G']	98663	11405.809225997406	-883.9082351811976	-0.0241755814623537	0.0091276741306018	-2.6486026030773364	0.00808382	0.00808382	chr13	70600394	2.092383365354292	chr13:70600394:C:G
chr13:70601178	['AAC', 'A']	98663	28656.7174803757	-1305.9667942605968	0.0066207129476557	0.0060510807168761	1.094137271907645	0.273897	0.273897	chr13	70601178	0.562412724557214	chr13:70601178:AAC:A
chr13:70601730	['A', 'G']	98663	31339.08220219572	-1181.6872586499337	0.0056090059856036	0.0058066598561853	0.9659608319624412	0.334066	0.334066	chr13	70601730	0.4761677229963321	chr13:70601730:A:G
chr13:70602667	['A', 'G']	98663	16390.49189035763	28.254305947406323	-0.002172655363484	0.0078175735989624	-0.277919399923828	0.781075	0.781075	chr13	70602667	0.107307262509022	chr13:70602667:A:G
chr13:70602698	['T', 'C']	98663	132416.15789953872	-4193.850311954778	-0.0072839098270198	0.0045289501087012	-1.6082998602757186	0.107773	0.107773	chr13	70602698	0.9674900278294276	chr13:70602698:T:C
chr13:70603029	['G', 'T']	98663	132494.03264167244	-4214.47636416536	-0.0075477690453157	0.0045342254567688	-1.664621470034782	0.0959915	0.0959915	chr13	70603029	1.0177672218201372	chr13:70603029:G:T
chr13:70603379	['A', 'G']	98663	31307.394379903897	-1180.3940289318882	0.0057875081288311	0.0058087380871973	0.9963451685981546	0.319085	0.319085	chr13	70603379	0.496093611257275	chr13:70603379:A:G
chr13:70603446	['G', 'GA']	98663	31285.853883268803	-1184.573065635717	0.0057568942959532	0.0058099206780734	0.990873131483463	0.32175	0.32175	chr13	70603446	0.4924814444235757	chr13:70603446:G:GA
chr13:70603605	['G', 'A']	98663	31422.140233147493	-1181.1953021590375	0.0054118911518719	0.0058018752598953	0.93278309330105	0.350934	0.350934	chr13	70603605	0.4547745534230545	chr13:70603605:G:A
chr13:70603733	['C', 'T']	98663	31325.857532385915	-1178.3682205656507	0.0058463350543751	0.0058070330113753	1.00676800750448	0.314049	0.314049	chr13	70603733	0.503002585145351	chr13:70603733:C:T
chr13:70605989	['G', 'A']	98663	131498.8992596811	-4345.498660353876	-0.0083294846466841	0.0045289372111784	-1.8391698224751587	0.0658932	0.0658932	chr13	70605989	1.1811594011093731	chr13:70605989:G:A
chr13:70606042	['AG', 'A']	98663	29191.081160113103	-1277.2555208278834	0.0073620717749069	0.0060912739969948	1.2086259423790575	0.226809	0.226809	chr13	70606042	0.6443397162130525	chr13:70606042:AG:A
chr13:70606733	['G', 'A']	98663	164672.69041995684	-5518.599879139203	-0.005834714717463	0.0057045743670368	-1.0228133322581032	0.306399	0.306399	chr13	70606733	0.5137126564519356	chr13:70606733:G:A
chr13:70606987	['G', 'A']	98663	45160.23899842873	-1961.191649505531	-0.020423975259437	0.0050654954822477	-4.031979760126912	5.53505e-05	5.53505e-05	chr13	70606987	4.256878451636927	chr13:70606987:G:A
chr13:70607242	['A', 'G']	98663	135393.46738502395	-4315.0767403017535	-0.0079399074267295	0.0045942921183433	-1.728211272206325	0.0839535	0.0839535	chr13	70607242	1.0759611935223423	chr13:70607242:A:G
chr13:70609486	['C', 'T']	98663	44746.163454812726	-1713.1202658483437	-0.0170699489927162	0.0050763185270609	-3.3626630995906925	0.000772238	0.000772238	chr13	70609486	3.112248831584977	chr13:70609486:C:T
chr13:70609520	['A', 'G']	98663	7441.452537579695	166.8043782345156	-0.0104024057254075	0.011233869584204	-0.9259859790462972	0.354456	0.354456	chr13	70609520	0.4504376677959759	chr13:70609520:A:G
chr13:70609750	['C', 'T']	98663	12991.316736439843	-825.8034583170826	-0.0157509451168849	0.0085717926823849	-1.837532205982208	0.0661344	0.0661344	chr13	70609750	1.179572582208284	chr13:70609750:C:T
chr13:70610151	['T', 'C']	98663	20271.698352678803	136.6430371078515	-0.0115974045210769	0.0071808497950149	-1.6150462483044852	0.106304	0.106304	chr13	70610151	0.9734503935647184	chr13:70610151:T:C
chr13:70610593	['C', 'T']	98663	146139.10508708254	-5332.993950356876	0.0053010902829474	0.0048618729104053	1.0903391307498078	0.275566	0.275566	chr13	70610593	0.5597743677632523	chr13:70610593:C:T
chr13:70610692	['A', 'C']	98663	32984.69223516531	-1139.7542236600489	0.0101346922633535	0.0056909195762971	1.7808531868144524	0.0749395	0.0749395	chr13	70610692	1.125289208866525	chr13:70610692:A:C
chr13:70612677	['A', 'T']	98663	44285.528273387135	-1985.6543110589064	-0.0203101092208309	0.0050889138936598	-3.9910498871153353	6.58289e-05	6.58289e-05	chr13	70612677	4.181583401902019	chr13:70612677:A:T
chr13:70614495	['A', 'G']	98663	23200.997617744248	-1206.8030848553146	0.0052227674463988	0.0066093464671353	0.7902093606937963	0.429407	0.429407	chr13	70614495	0.3671308801685304	chr13:70614495:A:G
chr13:70614900	['C', 'A']	98663	166263.85169229523	-5307.443845079534	-0.0026615185412936	0.0058191729316338	-0.4573705872917482	0.647406	0.647406	chr13	70614900	0.1888232799800682	chr13:70614900:C:A
chr13:70614903	['A', 'G']	98663	20237.512586044337	142.65206973628932	-0.0113710816463951	0.0071797473550787	-1.5837718354186283	0.113249	0.113249	chr13	70614903	0.9459656241619236	chr13:70614903:A:G
chr13:70615434	['A', 'G']	98663	67659.17345541934	-2435.3962745105714	0.0126547211088219	0.0045002310907687	2.812015839537764	0.00492418	0.00492418	chr13	70615434	2.307666080115631	chr13:70615434:A:G
chr13:70616485	['A', 'G']	98663	33059.70153989639	-1122.0141938878714	0.0105472387470093	0.0056848596324113	1.855320874921149	0.0635534	0.0635534	chr13	70616485	1.1968612104641836	chr13:70616485:A:G
chr13:70616626	['T', 'C']	98663	31112.676172132386	-1302.2482865836791	0.0023913196999765	0.0058206705969309	0.4108323362667843	0.681196	0.681196	chr13	70616626	0.1667279108900413	chr13:70616626:T:C
chr13:70616868	['CA', 'C']	98663	145916.7051668035	-5434.348894195454	0.0037470511144879	0.004852962881048	0.7721161703340178	0.440047	0.440047	chr13	70616868	0.3565009354443825	chr13:70616868:CA:C
chr13:70617342	['C', 'T']	98663	112756.99984793492	-4324.398030545526	-0.0031640302455973	0.0043019725294671	-0.7354836005866366	0.462047	0.462047	chr13	70617342	0.3353138452177809	chr13:70617342:C:T
chr13:70617677	['G', 'A']	98663	44147.949241203125	-1989.3545397271887	-0.0201844206103739	0.0050944059535664	-3.9620754204410304	7.43533e-05	7.43533e-05	chr13	70617677	4.128699751553785	chr13:70617677:G:A
chr13:70617728	['T', 'TA']	98663	6002.608395081751	-241.4785673375281	-0.00140826221023	0.012378433469544	-0.1137674014805619	0.909422	0.909422	chr13	70617728	0.0412345439036906	chr13:70617728:T:TA
chr13:70617729	['G', 'A']	98663	6002.304182124105	-241.37944610523343	-0.0013929161432749	0.012378413088598	-0.1125278445068237	0.910405	0.910405	chr13	70617729	0.0407653657705697	chr13:70617729:G:A
chr13:70618337	['CATCACTA', 'C']	98663	20211.81942853668	142.50404394985884	-0.0113156059589941	0.0071891506642102	-1.57398369953862	0.115494	0.115494	chr13	70618337	0.9374405771101574	chr13:70618337:CATCACTA:C
chr13:70619216	['C', 'T']	98663	6005.182596797082	-242.9174074835904	-0.0014340264225688	0.0123756719630685	-0.1158746310380793	0.907752	0.907752	chr13	70619216	0.0420327855568966	chr13:70619216:C:T
chr13:70619367	['T', 'C']	98663	67713.41251191174	-2444.7924888044795	0.0125488977040796	0.0044990998261984	2.789201882342508	0.00528482	0.00528482	chr13	70619367	2.2769698000950616	chr13:70619367:T:C
chr13:70619671	['G', 'A']	98663	20227.330372983768	143.80711158334378	-0.0112437714903087	0.00718525246096	-1.5648401432517678	0.117624	0.117624	chr13	70619671	0.9295040557757644	chr13:70619671:G:A
chr13:70620468	['C', 'A']	98663	68665.43939056038	-2335.896520842882	0.0120750244594543	0.0044840080030831	2.69290876625371	0.00708436	0.00708436	chr13	70620468	2.149699377741567	chr13:70620468:C:A
chr13:70620680	['A', 'C']	98663	10937.312099833996	-610.2539471467809	-0.0057193469162705	0.0098071022100101	-0.5831841856846157	0.559771	0.559771	chr13	70620680	0.251989604737687	chr13:70620680:A:C
chr13:70620827	['G', 'A']	98663	6000.425721699644	-238.8892188855475	-0.0011842405258589	0.0123802681794475	-0.0956554824737066	0.923794	0.923794	chr13	70620827	0.0344248628032126	chr13:70620827:G:A
chr13:70620831	['G', 'A']	98663	33005.68700200718	-1106.855065941451	0.0114383553708191	0.0056888020504075	2.010679097192309	0.0443621	0.0443621	chr13	70620831	1.3529879035322276	chr13:70620831:G:A
chr13:70621138	['G', 'A']	98663	66672.83950366978	-2585.57241113278	0.0130526380913053	0.0045243517809751	2.8849741848526143	0.00391531	0.00391531	chr13	70621138	2.40723384638779	chr13:70621138:G:A
chr13:70621441	['A', 'G']	98663	74778.76931734072	-2556.586884607615	0.0117088027476695	0.0044153731209972	2.651826341014865	0.00800705	0.00800705	chr13	70621441	2.096527459533757	chr13:70621441:A:G
chr13:70622329	['T', 'C']	98663	33004.68682967378	-1110.8860939420802	0.0112600903769319	0.005688695600616	1.9793800138844704	0.047776	0.047776	chr13	70622329	1.320790213955069	chr13:70622329:T:C
chr13:70622401	['A', 'T']	98663	32999.68596800681	-1110.2396892561949	0.0112493131229974	0.0056890430735485	1.9773647303360475	0.0480032	0.0480032	chr13	70622401	1.3187298106240084	chr13:70622401:A:T
chr13:70622470	['C', 'A']	98663	32996.68213565268	-1110.3086276789502	0.0113183714848009	0.0056891423618609	1.9894688451949265	0.0466522	0.0466522	chr13	70622470	1.331127871202978	chr13:70622470:C:A
chr13:70623629	['C', 'T']	98663	32996.013177768094	-1108.4868260670069	0.0113417259272129	0.0056886566457594	1.9937441532295035	0.0461828	0.0461828	chr13	70623629	1.3355197399401584	chr13:70623629:C:T
chr13:70623903	['GA', 'G']	98663	44866.28890962753	-1923.4774414060464	-0.0200774465870863	0.0050321584683172	-3.9898279661690026	6.61689e-05	6.61689e-05	chr13	70623903	4.179346085061724	chr13:70623903:GA:G
chr13:70623974	['C', 'T']	98663	12271.72148818156	-914.9652554722684	-0.0222164337654233	0.0087791093451846	-2.530602239008349	0.0113882	0.0113882	chr13	70623974	1.9435449143619576	chr13:70623974:C:T
chr13:70625507	['C', 'T']	98663	44897.25850395391	-1919.357366584975	-0.0201116359343751	0.0050333878386173	-3.995645990176627	6.45649e-05	6.45649e-05	chr13	70625507	4.190003517285244	chr13:70625507:C:T
chr13:70627793	['G', 'A']	98663	20253.64224823881	172.3766748748982	-0.0098090529431362	0.0071830422877223	-1.3655847411482465	0.172072	0.172072	chr13	70627793	0.7642897934424159	chr13:70627793:G:A
chr13:70629076	['G', 'A']	98663	20263.66997465788	167.92561396082397	-0.0100762611283906	0.0071830128437097	-1.4027903538018238	0.160683	0.160683	chr13	70629076	0.7940300684559063	chr13:70629076:G:A
chr13:70629184	['T', 'C']	98663	23163.11293003831	-1263.7082777068288	0.0035453489572005	0.0066203465318282	0.5355231693923825	0.592289	0.592289	chr13	70629184	0.2274663330076503	chr13:70629184:T:C
chr13:70629212	['T', 'A']	98663	23297.36130680263	-1254.1866067160972	0.0030451061909177	0.006602481789282	0.4612062991011789	0.644652	0.644652	chr13	70629212	0.1906746656213759	chr13:70629212:T:A
chr13:70631647	['C', 'A']	98663	151148.57542703632	-4737.731242001462	0.0206310193797324	0.0050269227575271	4.1041051105948245	4.06209e-05	4.06209e-05	chr13	70631647	4.391250458560369	chr13:70631647:C:A
chr13:70631686	['G', 'T']	98663	20252.02632325812	172.35256189205313	-0.009898765109335	0.0071838754350194	-1.377914358186296	0.168233	0.168233	chr13	70631686	0.7740888104870904	chr13:70631686:G:T
chr13:70633347	['A', 'G']	98663	20329.03022562793	179.85530949526063	-0.0097549553048286	0.0071718743264171	-1.360168187679595	0.17378	0.17378	chr13	70633347	0.7600002071131287	chr13:70633347:A:G
chr13:70633776	['G', 'T']	98663	7568.654769761863	-34.6798819125769	-0.003367534617959	0.0111593107146171	-0.3017690522361802	0.762829	0.762829	chr13	70633776	0.1175728050065082	chr13:70633776:G:T
chr13:70634873	['G', 'A']	98663	7356.298239390223	-39.576182070039	-0.0006078064618615	0.0112848860154211	-0.0538602216301475	0.957047	0.957047	chr13	70634873	0.0190667337597973	chr13:70634873:G:A
chr13:70635026	['A', 'G']	98663	151365.478332269	-4729.7021671476905	0.020931373726522	0.0050349493463655	4.1572163465023	3.2242e-05	3.2242e-05	chr13	70635026	4.491578026357531	chr13:70635026:A:G
chr13:70635131	['T', 'C']	98663	44012.152142176434	-2073.0294636598264	-0.021328200811092	0.0051002178817276	-4.181821503646677	2.89432e-05	2.89432e-05	chr13	70635131	4.538453454367176	chr13:70635131:T:C
chr13:70635431	['G', 'T']	98663	100030.03677575226	-3596.868023140112	0.0182700347373679	0.004293907964689	4.254873389837798	2.0936e-05	2.0936e-05	chr13	70635431	4.679106290368176	chr13:70635431:G:T
chr13:70635867	['T', 'C']	98663	20349.962922772687	174.6894794001261	-0.0098260291084908	0.0071708383131247	-1.3702762047369337	0.170604	0.170604	chr13	70635867	0.7680107905333116	chr13:70635867:T:C
chr13:70636539	['G', 'A']	98663	100075.73257088328	-3609.799891929452	0.0182944371754439	0.0042936199652673	4.260842208540679	2.03847e-05	2.03847e-05	chr13	70636539	4.690695675641959	chr13:70636539:G:A
chr13:70638687	['C', 'A']	98663	32953.67603320864	-1093.2512081387763	0.0123653794383652	0.0056942351875398	2.171561066782608	0.0298912	0.0298912	chr13	70638687	1.524456649600494	chr13:70638687:C:A
chr13:70639015	['T', 'C']	98663	100211.36094890512	-3611.757666049474	0.0181796188645286	0.004290735642324	4.236946850140037	2.26785e-05	2.26785e-05	chr13	70639015	4.644385673909033	chr13:70639015:T:C
chr13:70639273	['G', 'A']	98663	20232.460796139927	179.82957995136934	-0.0093488336607454	0.0071861315308544	-1.3009549881748252	0.193277	0.193277	chr13	70639273	0.7138198240231446	chr13:70639273:G:A
chr13:70639884	['T', 'C']	98663	153286.9655532465	-4538.47902505012	0.0210696947875634	0.0050975626131187	4.133288080334672	3.57905e-05	3.57905e-05	chr13	70639884	4.446232234392221	chr13:70639884:T:C
chr13:70640024	['A', 'C']	98663	23214.52936704241	-1267.0392232178294	0.0032913253639932	0.0066157603627033	0.497497669738489	0.618839	0.618839	chr13	70640024	0.2084223243342208	chr13:70640024:A:C
chr13:70640056	['C', 'T']	98663	6005.0346896985175	-238.7323645652816	-0.0015757489471346	0.0123788566235218	-0.1272935776750586	0.898708	0.898708	chr13	70640056	0.0463813923469789	chr13:70640056:C:T
chr13:70641039	['T', 'C']	98663	6006.9574332136535	-237.73252856896025	-0.0015991789159465	0.0123821035814888	-0.1291524421050164	0.897237	0.897237	chr13	70641039	0.0470928254095072	chr13:70641039:T:C
chr13:70641249	['A', 'C']	98663	1979.534372238086	201.0197055425996	-0.0079292500232363	0.0217500478186928	-0.3645624179465766	0.715439	0.715439	chr13	70641249	0.1454273892874995	chr13:70641249:A:C
chr13:70642685	['C', 'G']	98663	23374.50669588509	-1277.2628324682291	0.0019422753567955	0.006597007015527	0.2944176582235057	0.768439	0.768439	chr13	70642685	0.1143906018335358	chr13:70642685:C:G
chr13:70643408	['C', 'T']	98663	20277.56455064556	179.40746817152626	-0.0096782193313355	0.0071815684044259	-1.3476470300513983	0.177775	0.177775	chr13	70643408	0.7501293126876949	chr13:70643408:C:T
chr13:70643884	['G', 'A']	98663	18116.672434942167	203.5170834057208	-0.0164525606062746	0.0075916810562504	-2.167182799747462	0.0302233	0.0302233	chr13	70643884	1.5196581179736524	chr13:70643884:G:A
chr13:70644007	['G', 'A']	98663	44030.85100838548	-2068.371771257999	-0.0213796732754944	0.0050984363094079	-4.19337851412275	2.7507e-05	2.7507e-05	chr13	70644007	4.560556772550753	chr13:70644007:G:A
chr13:70644091	['A', 'G']	98663	152431.80953925697	-4641.594382381823	0.0210280627066669	0.0050592838085182	4.1563319043819	3.2367e-05	3.2367e-05	chr13	70644091	4.48989755218297	chr13:70644091:A:G
chr13:70644514	['T', 'C']	98663	128286.30519454184	-3174.28492906809	0.015534612821958	0.0044506633615728	3.49040391508474	0.000482502	0.000482502	chr13	70644514	3.3165008821395388	chr13:70644514:T:C
chr13:70646626	['T', 'A']	98663	4440.315034057736	-145.04860407863455	0.0094649831664009	0.0143117892454188	0.6613417095581301	0.508395	0.508395	chr13	70646626	0.293798729327879	chr13:70646626:T:A
chr13:70646709	['A', 'T']	98663	128219.78890274442	-3192.2748583479315	0.0153584623824878	0.0044477694665941	3.453070690340539	0.000554476	0.000554476	chr13	70646709	3.2561172471579933	chr13:70646709:A:T
chr13:70648501	['G', 'A']	98663	45657.40417853557	-2140.4792355691648	-0.0209612515558559	0.0050348068366546	-4.163268271436502	3.1399e-05	3.1399e-05	chr13	70648501	4.5030841831814845	chr13:70648501:G:A
chr13:70648788	['T', 'G']	98663	4550.184473793572	66.08551580062354	-0.0001551434874596	0.0141847869560887	-0.0109373153040566	0.991273	0.991273	chr13	70648788	0.0038067228448813	chr13:70648788:T:G
chr13:70651079	['A', 'T']	98663	14721.74606215411	-494.20942550701926	0.0013206482954593	0.0080900931594631	0.1632426561015041	0.870328	0.870328	chr13	70651079	0.0603170442268601	chr13:70651079:A:T
chr13:70651362	['C', 'T']	98663	44249.66081693484	-2337.7334670239857	-0.019608418814264	0.0051139019688013	-3.8343360772049	0.000125982	0.000125982	chr13	70651362	3.899691501383279	chr13:70651362:C:T
chr13:70652376	['C', 'T']	98663	14586.878900942926	-488.5690096297615	0.0029244765214898	0.0081243327393364	0.3599651337924807	0.718874	0.718874	chr13	70652376	0.1433472235253734	chr13:70652376:C:T
chr13:70652790	['T', 'TA']	98663	14578.2506766963	-490.65747587759154	0.0027975888841909	0.0081246093130719	0.3443351891013193	0.730595	0.730595	chr13	70652790	0.1363233043111265	chr13:70652790:T:TA
chr13:70653801	['C', 'T']	98663	14705.447141698762	-494.66832212459127	0.0011658652150095	0.0080940681384282	0.1440394613771992	0.88547	0.88547	chr13	70653801	0.0528261482572662	chr13:70653801:C:T
chr13:70653802	['T', 'C']	98663	14581.591167556937	-489.5193532168794	0.0029231183261065	0.0081231983731504	0.3598482016354991	0.718961	0.718961	chr13	70653802	0.1432946672585254	chr13:70653802:T:C
chr13:70656028	['G', 'A']	98663	193647.9254416639	-6437.1453168395465	0.0362467658133421	0.015753116464916	2.300926670228576	0.0213979	0.0213979	chr13	70656028	1.669628846424804	chr13:70656028:G:A
chr13:70656221	['T', 'A']	98663	34946.64750141966	-1196.5749974324065	0.0157897717368241	0.0055677392220719	2.835939527165614	0.00457004	0.00457004	chr13	70656221	2.3400799986821736	chr13:70656221:T:A
chr13:70656318	['G', 'T']	98663	14676.355085321453	-492.8863675240746	0.0013583279380032	0.0081032645686224	0.1676272478209629	0.866877	0.866877	chr13	70656318	0.0620425196066205	chr13:70656318:G:T
chr13:70657634	['G', 'A']	98663	44343.033740900704	-2351.1210263387675	-0.0197876640157448	0.0051108020463567	-3.871733601940357	0.000108134	0.000108134	chr13	70657634	3.966037731664248	chr13:70657634:G:A
chr13:70659599	['A', 'G']	98663	44523.63555533026	-2353.1806348471814	-0.0196296353015277	0.0051039481807577	-3.8459707282164097	0.000120151	0.000120151	chr13	70659599	3.9202726102726935	chr13:70659599:A:G
chr13:70661435	['G', 'T']	98663	75392.09377313143	-2898.374442326171	0.0128553956403758	0.0044088555811869	2.915812369820212	0.00354844	0.00354844	chr13	70661435	2.449962533788403	chr13:70661435:G:T
chr13:70661595	['A', 'G']	98663	3224.424855549924	-119.47010269289348	-0.0284732949102279	0.0167765578073586	-1.6972072124198634	0.0896606	0.0896606	chr13	70661595	1.047398359204141	chr13:70661595:A:G
chr13:70661780	['T', 'C']	98663	17697.94631035776	219.99357526339216	-0.0189483301604621	0.0077500014084196	-2.44494538283264	0.0144891	0.0144891	chr13	70661780	1.838958590179128	chr13:70661780:T:C
chr13:70662255	['G', 'A']	98663	16539.88083459458	-570.2863659087769	0.0004158727361614	0.0076842291909492	0.0541202931129723	0.956839	0.956839	chr13	70662255	0.0191611314957037	chr13:70662255:G:A
chr13:70662475	['T', 'A']	98663	109234.50085803398	-3903.733847467456	0.0231236186555396	0.0043371559478554	5.33151653607786	9.76094e-08	9.76094e-08	chr13	70662475	7.010508356805101	chr13:70662475:T:A
chr13:70662479	['T', 'A']	98663	109236.7540501036	-3909.605960498397	0.0229998455263877	0.0043364059983831	5.30389579180629	1.13601e-07	1.13601e-07	chr13	70662479	6.944617845627021	chr13:70662479:T:A
chr13:70663723	['A', 'G']	98663	179808.8904231899	-6128.553510527782	-0.0004356110914563	0.0074929762779312	-0.0581359229361688	0.95364	0.95364	chr13	70663723	0.0206155409354816	chr13:70663723:A:G
chr13:70664180	['G', 'A']	98663	3542.323129320657	-176.73228702592652	-0.0395431586064739	0.0160212576696729	-2.468168193894436	0.0135823	0.0135823	chr13	70664180	1.867026681253629	chr13:70664180:G:A
chr13:70664535	['A', 'G']	98663	16547.68982471792	-576.0978420971251	0.0001858616632628	0.0076738632460869	0.0242200906248348	0.980677	0.980677	chr13	70664535	0.0084740101697525	chr13:70664535:A:G
chr13:70664785	['C', 'G']	98663	179811.40232529852	-6128.329664174085	-0.0003580535920863	0.007488855270795	-0.0478115251449302	0.961867	0.961867	chr13	70664785	0.0168849749053334	chr13:70664785:C:G
chr13:70665116	['A', 'G']	98663	16548.515915173146	-569.3781763251727	0.0006031903655352	0.0076734955772503	0.0786069867979731	0.937345	0.937345	chr13	70665116	0.0281005328909831	chr13:70665116:A:G
chr13:70668296	['T', 'G']	98663	14213.864388740789	-1055.0324783540375	-0.0209660149693575	0.0082350739648025	-2.545941306534496	0.0108999	0.0108999	chr13	70668296	1.9625774864306984	chr13:70668296:T:G
chr13:70668325	['T', 'C']	98663	75223.43642040384	-2984.451196929824	0.0130621249943771	0.0044123913786116	2.9603278298688123	0.00307385	0.00307385	chr13	70668325	2.5123173293417183	chr13:70668325:T:C
chr13:70668579	['G', 'A']	98663	16216.972407780971	-539.6649380862372	0.0009272570683349	0.0077407759094401	0.1197886464074101	0.904651	0.904651	chr13	70668579	0.0435189324045638	chr13:70668579:G:A
chr13:70668635	['G', 'A']	98663	44320.8397871262	-2352.978139997153	-0.0195379945702517	0.0051120561664399	-3.821944425907573	0.000132485	0.000132485	chr13	70668635	3.8778332899233767	chr13:70668635:G:A
chr13:70668903	['G', 'A']	98663	179130.15575806107	-6241.058178046626	-0.0045971224998069	0.0073648676439186	-0.6241962139812317	0.5325	0.5325	chr13	70668903	0.2736803878892246	chr13:70668903:G:A
chr13:70669150	['G', 'A']	98663	146713.8182748938	-5130.06891758453	-0.0138456598143189	0.0048662166164061	-2.845261710635556	0.00443841	0.00443841	chr13	70669150	2.3527725821145764	chr13:70669150:G:A
chr13:70669541	['C', 'T']	98663	16217.643741193877	-548.3077456311765	0.0005913447593723	0.0077378353384849	0.0764225049389727	0.939083	0.939083	chr13	70669541	0.0272960213132448	chr13:70669541:C:T
chr13:70670157	['T', 'C']	98663	49853.568788646735	-491.6454583103163	0.0083226393486962	0.0049648253838731	1.676320656861373	0.0936786	0.0936786	chr13	70670157	1.0283596082945523	chr13:70670157:T:C
chr13:70670448	['A', 'G']	98663	16118.47032051412	-556.6428055565085	0.0007756523619426	0.0077614482343363	0.099936550309148	0.920395	0.920395	chr13	70670448	0.0360257492801301	chr13:70670448:A:G
chr13:70670775	['A', 'G']	98663	16216.80802213843	-542.5866180687779	0.0010957493925505	0.0077390515318561	0.1415870391920934	0.887406	0.887406	chr13	70670775	0.0518776392231575	chr13:70670775:A:G
chr13:70671080	['C', 'T']	98663	131103.2471716475	-5574.561760738002	-0.0071781146235309	0.0045614025216936	-1.573663931080929	0.115568	0.115568	chr13	70671080	0.9371624024837836	chr13:70671080:C:T
chr13:70673367	['C', 'T']	98663	53957.1251938888	-1839.3821678889533	-0.0256608420873836	0.0048450781902366	-5.29626996300973	1.18445e-07	1.18445e-07	chr13	70673367	6.926483267725022	chr13:70673367:C:T
chr13:70673523	['TTCAACTGGAGAACTAGTTCTCCC', 'T']	98663	86952.15130931982	-2866.4751846882755	-0.009393283363979	0.0043104277567616	-2.179199813578596	0.0293192	0.0293192	chr13	70673523	1.5328478839737991	chr13:70673523:TTCAACTGGAGAACTAGTTCTCCC:T
chr13:70673599	['A', 'T']	98663	86936.97956328692	-2856.715398496632	-0.0092060690366791	0.004310412189173	-2.1357746388623693	0.0327002	0.0327002	chr13	70673599	1.4854495911124737	chr13:70673599:A:T
chr13:70673833	['G', 'A']	98663	16052.789735636374	-537.4477788273897	0.0027093472264326	0.0077716989918131	0.3486171079562835	0.727378	0.727378	chr13	70673833	0.1382398385893781	chr13:70673833:G:A
chr13:70674035	['C', 'T']	98663	11958.363612406243	-240.89383238835475	-0.0089796711791292	0.0089650470081554	-1.001631243088907	0.316524	0.316524	chr13	70674035	0.4995933546121923	chr13:70674035:C:T
chr13:70675045	['T', 'C']	98663	32793.277845951045	-1010.0540987291986	0.0198997972983004	0.0057132787468518	3.483078312827921	0.000495898	0.000495898	chr13	70675045	3.3046076432529823	chr13:70675045:T:C
chr13:70675071	['G', 'A']	98663	82287.36512974443	-2954.7904220739847	0.0112500817870292	0.0043371495666185	2.593888362443616	0.00949113	0.00949113	chr13	70675071	2.0226820780311647	chr13:70675071:G:A
chr13:70675111	['A', 'C']	98663	86933.69922928704	-2852.8732058652163	-0.0094600727233144	0.0043113274007251	-2.194236680267737	0.0282207	0.0282207	chr13	70675111	1.5494322179960245	chr13:70675111:A:C
chr13:70675266	['C', 'T']	98663	8055.612728249745	-27.97558709382503	0.0069385766053939	0.0107433259511925	0.6458499571656149	0.518378	0.518378	chr13	70675266	0.2853534382357373	chr13:70675266:C:T
chr13:70675773	['A', 'G']	98663	16190.038267864604	-542.6198424635817	0.0030971835789303	0.007780412770713	0.3980744557138075	0.690576	0.690576	chr13	70675773	0.1607885190196997	chr13:70675773:A:G
chr13:70678297	['A', 'T']	98663	88937.33848696217	-2945.0775073737004	-0.0077735773897552	0.0042977331488597	-1.808762228947991	0.070491	0.070491	chr13	70678297	1.1518663283964976	chr13:70678297:A:T
chr13:70678400	['G', 'A']	98663	9633.683496188778	-287.49386023096736	-0.0121568135752989	0.0098865518375715	-1.2296312986596407	0.218838	0.218838	chr13	70678400	0.6598772629721268	chr13:70678400:G:A
chr13:70680136	['C', 'T']	98663	88903.83474769595	-2960.1710793551656	-0.007900014753627	0.0042978514684533	-1.8381311712640545	0.0660461	0.0660461	chr13	70680136	1.1801528222354658	chr13:70680136:C:T
chr13:70680921	['C', 'T']	98663	80240.36502055536	-2757.5381043246152	0.0096464178452883	0.0043498210292409	2.21765856122401	0.0265804	0.0265804	chr13	70680921	1.575438487784346	chr13:70680921:C:T
chr13:70681684	['A', 'G']	98663	79532.76484245104	-2839.3358073455965	0.0100602212531976	0.0043522421463499	2.311503109181257	0.0208071	0.0208071	chr13	70681684	1.6817884455818355	chr13:70681684:A:G
chr13:70682172	['C', 'T']	98663	89030.75456204382	-2939.602630559389	-0.0079893987206504	0.0042971446107415	-1.859234315894175	0.0629969	0.0629969	chr13	70682172	1.2006808211181417	chr13:70682172:C:T
chr13:70682693	['C', 'T']	98663	4430.134705047638	73.36436149228723	-0.0034988954871335	0.0143524120378165	-0.2437844926632864	0.807398	0.807398	chr13	70682693	0.0929123307122286	chr13:70682693:C:T
chr13:70683171	['T', 'C']	98663	80256.20156516097	-2755.573702179087	0.0095589643063497	0.004346843344548	2.199058845389268	0.0278761	0.0278761	chr13	70683171	1.5547679862037147	chr13:70683171:T:C
chr13:70683862	['C', 'T']	98663	80246.01335063411	-2780.4972472909585	0.0092047369920857	0.0043471768967827	2.117405665938737	0.0342279	0.0342279	chr13	70683862	1.4656197455126976	chr13:70683862:C:T
chr13:70684470	['T', 'C']	98663	10568.392508869743	-453.3394597059168	-0.0154447309146352	0.0094524518448013	-1.6339391269292232	0.102275	0.102275	chr13	70684470	0.9902305118295888	chr13:70684470:T:C
chr13:70685859	['G', 'A']	98663	8167.662267497844	14.340404433879971	-0.0038455758305483	0.0107368670014661	-0.3581655458732242	0.72022	0.72022	chr13	70685859	0.1425348227466878	chr13:70685859:G:A
chr13:70687015	['A', 'G']	98663	88149.59011872533	-3098.725699484845	0.0079462449610836	0.0042988170496377	1.8484724679672613	0.064537	0.064537	chr13	70687015	1.1901912266254433	chr13:70687015:A:G
chr13:70687829	['C', 'A']	98663	18253.048819928943	-554.9982335634392	0.0067520515936394	0.0073793040566702	0.9149984255678154	0.360195	0.360195	chr13	70687829	0.4434623200769545	chr13:70687829:C:A
chr13:70688601	['TC', 'T']	98663	112040.47438913117	-3634.966525266452	-0.0107072455936719	0.0043046119185475	-2.4873892922929643	0.0128701	0.0128701	chr13	70688601	1.890418078637224	chr13:70688601:TC:T
chr13:70689533	['G', 'A']	98663	77034.61570511846	-2847.600802735935	0.0114995998171972	0.004377837211315	2.6267764793709194	0.00862113	0.00862113	chr13	70689533	2.064435806031337	chr13:70689533:G:A
chr13:70690001	['G', 'A']	98663	89249.42389188532	-2979.940739845696	-0.0093827393401878	0.0042992906088337	-2.182392444211426	0.0290829	0.0290829	chr13	70690001	1.5363622899999931	chr13:70690001:G:A
chr13:70690359	['C', 'A']	98663	118187.56606015528	-3765.544326176261	-0.0092159906956303	0.0046368153648612	-1.987569046952147	0.0468621	0.0468621	chr13	70690359	1.3291782535543173	chr13:70690359:C:A
chr13:70691114	['A', 'G']	98663	18281.56170009936	-592.1259584466272	0.0048212190777319	0.0073352050367424	0.6572712083141786	0.511008	0.511008	chr13	70691114	0.2915723007876767	chr13:70691114:A:G
chr13:70691159	['A', 'G']	98663	18291.71360631136	-594.8717928688981	0.0045867477097338	0.0073316992491686	0.6256050001306215	0.531576	0.531576	chr13	70691159	0.2744346351462665	chr13:70691159:A:G
chr13:70691286	['CTGATA', 'C']	98663	18099.243839340965	-556.3029878910492	0.006457118481161	0.0073709715243623	0.8760200008668008	0.381021	0.381021	chr13	70691286	0.4190510874929226	chr13:70691286:CTGATA:C
chr13:70691457	['G', 'A']	98663	89329.62101694258	-3018.3823044069577	-0.0098850215253051	0.0043025251168295	-2.2974930434779868	0.0215927	0.0215927	chr13	70691457	1.6656930491068942	chr13:70691457:G:A
chr13:70691712	['A', 'G']	98663	34841.32333116768	-1148.2242718526277	0.0178515418702857	0.0055806250512762	3.198842729311004	0.00138024	0.00138024	chr13	70691712	2.860045390690669	chr13:70691712:A:G
chr13:70691788	['T', 'C']	98663	34848.32955779524	-1162.9797463160262	0.0175353804607337	0.0055807508198375	3.1421185117962778	0.0016778	0.0016778	chr13	70691788	2.775259809939456	chr13:70691788:T:C
chr13:70692065	['G', 'C']	98663	89380.79072385556	-3009.5480711917294	-0.0098859916960926	0.0043003046303207	-2.2989049720776027	0.0215124	0.0215124	chr13	70692065	1.6673111354696886	chr13:70692065:G:C
chr13:70692262	['T', 'G']	98663	83488.92533741643	-3048.8822524596035	0.0110782045751509	0.0043218938944297	2.5632754634326167	0.0103704	0.0103704	chr13	70692262	1.984204491977164	chr13:70692262:T:G
chr13:70692326	['G', 'A']	98663	89206.39932059014	-2961.880288178785	-0.0090869086669099	0.0043001835121951	-2.1131443904986704	0.0345909	0.0345909	chr13	70692326	1.4610381381894886	chr13:70692326:G:A
chr13:70694198	['A', 'G']	98663	4481.3179431560175	-58.052181984311616	-0.0311649279394465	0.0144101518236912	-2.162706425355579	0.0305662	0.0305662	chr13	70694198	1.5147585495503613	chr13:70694198:A:G
chr13:70694488	['G', 'A']	98663	89103.09316354565	-2987.0484313240604	-0.0092563322885656	0.0042996090585592	-2.1528311440639096	0.0313344	0.0313344	chr13	70694488	1.503978616878608	chr13:70694488:G:A
chr13:70694801	['T', 'C']	98663	89433.48079185432	-3044.200022535283	-0.009561236999707	0.0042986766607561	-2.2242280018393634	0.0261354	0.0261354	chr13	70694801	1.5827708486764895	chr13:70694801:T:C
chr13:70695323	['A', 'G']	98663	77105.4115589708	-2846.192457627047	0.0114371815129983	0.0043769404875682	2.613053923278833	0.00897508	0.00897508	chr13	70695323	2.0469616716183108	chr13:70695323:A:G
chr13:70696193	['C', 'A']	98663	4392.462165237549	76.6224296315582	0.0009866581972805	0.0144297729944836	0.0683765571126932	0.945486	0.945486	chr13	70696193	0.0243448974564467	chr13:70696193:C:A
chr13:70696650	['G', 'GT']	98663	35078.39967560445	-1213.527415512082	0.0165446722736015	0.005565378593354	2.972784689501379	0.00295183	0.00295183	chr13	70696650	2.5299086577527463	chr13:70696650:G:GT
chr13:70698271	['G', 'A']	98663	4192.654712190163	65.06322185447038	-0.0024101790399263	0.0150890866844249	-0.1597299485603827	0.873094	0.873094	chr13	70698271	0.0589389962902857	chr13:70698271:G:A
chr13:70698616	['T', 'C']	98663	13233.60955286819	233.6982635809377	0.0002340919846676	0.0087217104480246	0.0268401463293996	0.978587	0.978587	chr13	70698616	0.0094005579054955	chr13:70698616:T:C
chr13:70698715	['C', 'T']	98663	4651.33000527084	101.73986026271346	-0.0062071240571866	0.0142729133149549	-0.4348883735377953	0.663644	0.663644	chr13	70698715	0.1780648277053592	chr13:70698715:C:T
chr13:70698749	['C', 'T']	98663	4956.301407908206	-93.60750032250328	-0.0024797979828122	0.0135683561854253	-0.182763331749498	0.854984	0.854984	chr13	70698749	0.0680420124960711	chr13:70698749:C:T
chr13:70698781	['T', 'C']	98663	61029.22693633413	-1778.3418783875345	0.0158109677162148	0.0045891000537062	3.445330790607968	0.000570598	0.000570598	chr13	70698781	3.243669754919542	chr13:70698781:T:C
chr13:70699362	['G', 'T']	98663	53485.63681617257	-2105.0479191723	0.0170413669663216	0.0048034295505846	3.547749953831956	0.000388717	0.000388717	chr13	70699362	3.4103664656853088	chr13:70699362:G:T
chr13:70699364	['T', 'C']	98663	34912.307811613	-1401.9949652256537	-0.0050343480521128	0.005610094967101	-0.8973730536890122	0.369522	0.369522	chr13	70699364	0.4323597001807204	chr13:70699364:T:C
chr13:70699512	['A', 'G']	98663	34900.0134014557	-1395.575501557301	-0.0049011250677672	0.0056116525637149	-0.8733835554000634	0.382456	0.382456	chr13	70699512	0.4174185214420376	chr13:70699512:A:G
chr13:70699802	['C', 'T']	98663	125919.63023753288	-5053.832420511008	-0.0136493831927831	0.0044161278347242	-3.090803460320437	0.00199671	0.00199671	chr13	70699802	2.6996850070098164	chr13:70699802:C:T
chr13:70699809	['C', 'T']	98663	187309.1877958542	-6785.830747293016	0.0070116412981927	0.0098155892151687	0.7143372796568472	0.47502	0.47502	chr13	70699809	0.3232881046766442	chr13:70699809:C:T
chr13:70700443	['T', 'A']	98663	8368.27225083124	28.251061129722487	0.0003593093197147	0.0106298215567741	0.0338020086034092	0.973035	0.973035	chr13	70700443	0.0118715379089488	chr13:70700443:T:A
chr13:70700484	['G', 'A']	98663	33970.88624636314	-1547.5808603748435	0.0142385727775794	0.0056550364675312	2.5178569332543184	0.0118087	0.0118087	chr13	70700484	1.927797910506919	chr13:70700484:G:A
chr13:70700513	['T', 'C']	98663	3399.723616714988	-163.76635940556318	-0.0341332518052994	0.0162973548963534	-2.0944044001236577	0.0362265	0.0362265	chr13	70700513	1.4409736230207404	chr13:70700513:T:C
chr13:70700797	['C', 'T']	98663	34539.95136143382	-1469.8441304397506	-0.0065942177841031	0.0056324205130647	-1.1707609133244543	0.241698	0.241698	chr13	70700797	0.6167269432727696	chr13:70700797:C:T
chr13:70700926	['C', 'T']	98663	34822.882425090225	-1437.738534365173	-0.0050870402277491	0.0056166773934565	-0.9057027618633736	0.365095	0.365095	chr13	70700926	0.4375941147009948	chr13:70700926:C:T
chr13:70701046	['A', 'T']	98663	34835.414569858665	-1448.7707143338146	-0.0054929977712304	0.0056159853521121	-0.9781004448604184	0.328027	0.328027	chr13	70701046	0.4840904079090072	chr13:70701046:A:T
chr13:70701179	['A', 'T']	98663	6982.92008109478	150.6521788547779	0.0085368654022762	0.0116269798637997	0.734228965929104	0.462811	0.462811	chr13	70701179	0.3345963273725607	chr13:70701179:A:T
chr13:70701289	['A', 'G']	98663	7047.357142857142	163.6076748309352	0.0087063138193942	0.011573715652669	0.7522488093429509	0.451903	0.451903	chr13	70701289	0.3449547755550097	chr13:70701289:A:G
chr13:70702218	['AAGAAAG', 'A']	98663	3202.486882653476	-149.4326599712473	-0.0188240988799426	0.0167834875346721	-1.12158446455511	0.262042	0.262042	chr13	70702218	0.5816290945337587	chr13:70702218:AAGAAAG:A
chr13:70702392	['A', 'T']	98663	43804.43144928271	-1444.5838260672087	0.0149809821656653	0.0051107889476677	2.931246490329418	0.00337682	0.00337682	chr13	70702392	2.471492088636189	chr13:70702392:A:T
chr13:70702897	['C', 'A']	98663	158363.49680669885	-4852.778505961813	0.0058778499485789	0.0053783496677081	1.0928724072869118	0.274452	0.274452	chr13	70702897	0.5615336000589048	chr13:70702897:C:A
chr13:70703091	['G', 'C']	98663	3198.194492027936	-150.65229056087142	-0.0197230036673481	0.0167934708628041	-1.1744447487048462	0.24022	0.24022	chr13	70703091	0.619390837365888	chr13:70703091:G:C
chr13:70703702	['C', 'T']	98663	38384.89050510375	-1802.2318474763808	-0.0062375910413314	0.0054118804336662	-1.152573697402589	0.249088	0.249088	chr13	70703702	0.6036471944197985	chr13:70703702:C:T
chr13:70704637	['T', 'C']	98663	152569.75205807213	-4873.792433210147	0.0095892064849691	0.0051133984753804	1.87530984161285	0.0607531	0.0607531	chr13	70704637	1.2164315567659514	chr13:70704637:T:C
chr13:70705035	['TA', 'T']	98663	3198.10208964909	-153.28719380358544	-0.0201323328277783	0.0167948711307806	-1.198719101266632	0.23064	0.23064	chr13	70705035	0.6370653706198486	chr13:70705035:TA:T
chr13:70705098	['G', 'A']	98663	50401.94482975398	-1411.4750405716711	0.0178707081330556	0.0048646653221498	3.6735740178643663	0.000239308	0.000239308	chr13	70705098	3.62104278279993	chr13:70705098:G:A
chr13:70705123	['T', 'C']	98663	44447.16335820592	-1645.2183903542486	0.0150580935199883	0.0050922453017954	2.9570636580840013	0.00310658	0.00310658	chr13	70705123	2.507717458045976	chr13:70705123:T:C
chr13:70705902	['G', 'A']	98663	5296.32208560974	55.22630122878581	0.0220247272427237	0.0133603142886743	1.6485186476035398	0.0992495	0.0992495	chr13	70705902	1.003271672451879	chr13:70705902:G:A
chr13:70706187	['G', 'A']	98663	3415.1730726347587	-129.73856513222623	-0.0240241426672058	0.0162443344179377	-1.4789244082956865	0.139164	0.139164	chr13	70706187	0.8564730967902041	chr13:70706187:G:A
chr13:70706251	['A', 'G']	98663	88977.48428769886	-3206.817364971295	0.010460558909261	0.004280328992982	2.4438679658530966	0.0145325	0.0145325	chr13	70706251	1.8376596683715745	chr13:70706251:A:G
chr13:70707782	['C', 'T']	98663	46817.25662988491	-1759.0767568761848	0.0170952016525544	0.005016890683554	3.4075292309227403	0.0006558	0.0006558	chr13	70707782	3.1832285876666537	chr13:70707782:C:T
chr13:70707950	['T', 'C']	98663	132407.524396549	-5152.90003851054	0.0197055530464182	0.0046253456305884	4.260341738809997	2.04303e-05	2.04303e-05	chr13	70707950	4.689725256109208	chr13:70707950:T:C
chr13:70708129	['G', 'A']	98663	59851.73918817544	-1965.600402326872	-0.0217570732693951	0.0046599001684708	-4.668999867551785	3.03067e-06	3.03067e-06	chr13	70708129	5.518461350000382	chr13:70708129:G:A
chr13:70708265	['T', 'C']	98663	6710.884237202231	157.53479129733245	0.0031097313967326	0.0119336960049251	0.2605840969511199	0.794414	0.794414	chr13	70708265	0.0999531108505766	chr13:70708265:T:C
chr13:70708424	['C', 'T']	98663	6701.543388576351	149.79315188214744	0.0019613754408582	0.0119411944709687	0.1642528681386674	0.869532	0.869532	chr13	70708424	0.0607144307196984	chr13:70708424:C:T
chr13:70708630	['G', 'T']	98663	156092.80577042	-4968.935408800569	0.0047615228171922	0.0052649537716513	0.9043807455309876	0.365796	0.365796	chr13	70708630	0.4367610478684199	chr13:70708630:G:T
chr13:70709919	['CAG', 'C']	98663	5676.287660402603	106.88453795482448	0.018236386075003	0.0129023802652406	1.4134125409504743	0.157538	0.157538	chr13	70709919	0.8026146723520223	chr13:70709919:CAG:C
chr13:70710347	['T', 'C']	98663	157342.9912021677	-4824.444466569303	0.0041882692990535	0.005332730185682	0.7853893133949911	0.432227	0.432227	chr13	70710347	0.364288107455646	chr13:70710347:T:C
chr13:70710390	['TA', 'T']	98663	5685.742465447608	108.55751180332244	0.0187087263017539	0.0128947292884533	1.4508816651549796	0.146816	0.146816	chr13	70710390	0.8332266124508639	chr13:70710390:TA:T
chr13:70710598	['G', 'A']	98663	37260.28146931161	-1650.2317644258965	0.0122472731840458	0.0054527895975016	2.24605643864514	0.0247026	0.0247026	chr13	70710598	1.6072573339376075	chr13:70710598:G:A
chr13:70710672	['G', 'T']	98663	5678.093457280725	107.93637619407764	0.0188114432105275	0.0128988364887923	1.458382950033713	0.144738	0.144738	chr13	70710672	0.8394174327806084	chr13:70710672:G:T
chr13:70711534	['G', 'C']	98663	5701.961071599402	105.39728424055912	0.0183883556812541	0.0128955069048494	1.4259505901500462	0.153886	0.153886	chr13	70711534	0.8128008889359821	chr13:70711534:G:C
chr13:70711585	['G', 'T']	98663	159773.79455325237	-5114.349090589089	0.0066660584606922	0.005684089801711	1.1727574146850557	0.240896	0.240896	chr13	70711585	0.6181704112608936	chr13:70711585:G:T
chr13:70711806	['G', 'A']	98663	4658.897185839989	-159.78597208386776	-0.0278856224112074	0.0140171328268054	-1.9893956029210813	0.0466603	0.0466603	chr13	70711806	1.331052473259246	chr13:70711806:G:A
chr13:70711857	['A', 'T']	98663	5686.959768425108	109.8691088378892	0.0187830538704873	0.012888934303875	1.4573007688339443	0.145037	0.145037	chr13	70711857	0.8385211919304758	chr13:70711857:A:T
chr13:70712766	['T', 'C']	98663	6710.544118392376	154.60957257687565	0.0025473853246161	0.0119289897124015	0.2135457726120631	0.830902	0.830902	chr13	70712766	0.0804501956732045	chr13:70712766:T:C
chr13:70714228	['GA', 'G']	98663	4803.43816773775	-143.16197736090007	-0.0281851686208646	0.0138289243228741	-2.038131669738334	0.0415394	0.0415394	chr13	70714228	1.3815397807564092	chr13:70714228:GA:G
chr13:70715725	['A', 'T']	98663	51019.37636479759	-1424.8634856860926	0.0181211242069712	0.0048474957097202	3.738244506464358	0.000185414	0.000185414	chr13	70715725	3.731857476808589	chr13:70715725:A:T
chr13:70715863	['TA', 'T']	98663	6086.48055028944	174.0085386071685	0.0159350813846013	0.0124479036970775	1.280141763013673	0.200498	0.200498	chr13	70715863	0.6978899551799382	chr13:70715863:TA:T
chr13:70716140	['C', 'T']	98663	4604.18666315288	42.4172334313586	0.0173681413667279	0.0141826700616003	1.224603074829491	0.220728	0.220728	chr13	70716140	0.6561425718035506	chr13:70716140:C:T
chr13:70717177	['T', 'C']	98663	90902.58419585388	-3633.492299475148	-0.0096875291364568	0.004261565259863	-2.2732326142456243	0.0230143	0.0230143	chr13	70717177	1.6380022300144383	chr13:70717177:T:C
chr13:70717218	['G', 'A']	98663	84802.47129606165	-2310.781216234278	0.0037086097921509	0.004307796003556	0.8609065492166892	0.389292	0.389292	chr13	70717218	0.4097245209968501	chr13:70717218:G:A
chr13:70717488	['G', 'C']	98663	12387.50664463614	-628.6310731366751	0.0014120187227398	0.0087581880314691	0.1612227001368713	0.871918	0.871918	chr13	70717488	0.0595243566064756	chr13:70717488:G:C
chr13:70717987	['A', 'G']	98663	61710.88772861833	-3059.6981553502624	-0.0095528552285786	0.0046092876739531	-2.072523110796793	0.0382193	0.0382193	chr13	70717987	1.4177172714652369	chr13:70717987:A:G
chr13:70718138	['T', 'C']	98663	33014.01152512822	-1747.422675633223	-0.0149566113160251	0.0056898857628792	-2.628631213231352	0.00857426	0.00857426	chr13	70718138	2.066803351376672	chr13:70718138:T:C
chr13:70718928	['T', 'C']	98663	76009.01507349213	-3774.6381955081065	-0.0114084253956296	0.0043931336928064	-2.5968764425062583	0.00940897	0.00940897	chr13	70718928	2.0264579161901404	chr13:70718928:T:C
chr13:70719179	['C', 'G']	98663	9543.870588116042	42.173103727405326	0.0069590679411889	0.010107455665589	0.6885083814793506	0.491134	0.491134	chr13	70719179	0.3087999996878513	chr13:70719179:C:G
chr13:70719259	['C', 'T']	98663	55373.22471944284	-777.284466290703	0.0088297845624736	0.0047729796489063	1.8499522755134568	0.0643234	0.0643234	chr13	70719259	1.1916310077575412	chr13:70719259:C:T
chr13:70719881	['CT', 'C']	98663	31470.682410191665	-1344.4108049825118	-0.0007656424782621	0.0058323177250645	-0.1312758519604962	0.895557	0.895557	chr13	70719881	0.0479067671598282	chr13:70719881:CT:C
chr13:70720697	['A', 'G']	98663	82736.8144522522	-2105.7563360010968	0.0079133327712559	0.0043310630981223	1.8271109406571893	0.0676861	0.0676861	chr13	70720697	1.1695005087609844	chr13:70720697:A:G
chr13:70720714	['A', 'G']	98663	57618.46255090542	-1052.7383742653303	0.00711864032489	0.0047191695644232	1.5084519061480317	0.131442	0.131442	chr13	70720714	0.8812658413688284	chr13:70720714:A:G
chr13:70721018	['T', 'C']	98663	24661.231267938187	-1093.280669162633	0.0061311562597209	0.0064525553127132	0.95019042264403	0.342018	0.342018	chr13	70721018	0.4659510369410491	chr13:70721018:T:C
chr13:70721513	['C', 'T']	98663	27073.143249288183	-1738.5723721340637	-0.0101348114650536	0.0062118988486224	-1.6315158556229714	0.102785	0.102785	chr13	70721513	0.9880702597818756	chr13:70721513:C:T
chr13:70721603	['G', 'A']	98663	39251.84641336479	-2452.8691824088387	-0.0144567765307483	0.005362373356042	-2.6959660528782883	0.00701967	0.00701967	chr13	70721603	2.15368330390263	chr13:70721603:G:A
chr13:70721856	['G', 'GT']	98663	165951.19201476558	-5575.657097545709	0.0009242535364063	0.0057856611733183	0.1597489912939741	0.873079	0.873079	chr13	70721856	0.0589464576554869	chr13:70721856:G:GT
chr13:70721907	['C', 'T']	98663	73479.45085491744	-3917.346360446773	-0.0113004244644938	0.0044289391506107	-2.5514968890316654	0.0107276	0.0107276	chr13	70721907	1.9694974283920488	chr13:70721907:C:T
chr13:70722737	['A', 'G']	98663	110106.4356866244	-4713.24996704987	-0.0093573597819902	0.0043055388638253	-2.1733306974905267	0.0297578	0.0297578	chr13	70722737	1.5263991794157268	chr13:70722737:A:G
chr13:70722758	['G', 'A']	98663	173486.82539988242	-5615.118999836746	-0.0033382524805812	0.0065098547870651	-0.5127998380569533	0.608092	0.608092	chr13	70722758	0.2160307100862752	chr13:70722758:G:A
chr13:70723081	['T', 'G']	98663	59138.78025955595	-963.6809493014448	0.0078533781022581	0.0046753473987918	1.6797421522703513	0.0930107	0.0930107	chr13	70723081	1.031467087105718	chr13:70723081:T:G
chr13:70723109	['G', 'A']	98663	167058.01183983785	-5859.670029964377	-0.0065494746156632	0.005890707031485	-1.1118316664972745	0.266213	0.266213	chr13	70723109	0.5747707404075085	chr13:70723109:G:A
chr13:70723452	['A', 'G']	98663	3099.094232718427	157.00825473790516	0.0100399319443687	0.0180963495999945	0.554804265296232	0.57903	0.57903	chr13	70723452	0.237298934550743	chr13:70723452:A:G
chr13:70723802	['ATTAG', 'A']	98663	14636.59339745994	-982.5073885098058	-0.0149421488541929	0.0081469781654785	-1.8340725298010123	0.0666462	0.0666462	chr13	70723802	1.1762246079317256	chr13:70723802:ATTAG:A
chr13:70725574	['A', 'C']	98663	71020.46989980133	-703.6023232908512	0.006419327072416	0.0045080412227948	1.4239725759287312	0.154458	0.154458	chr13	70725574	0.8111895929249893	chr13:70725574:A:C
chr13:70725682	['AATT', 'A']	98663	26433.07476445947	-1728.1887277681856	-0.0096317083770154	0.0062818296988785	-1.5332648032045468	0.125214	0.125214	chr13	70725682	0.9023471105598622	chr13:70725682:AATT:A
chr13:70725860	['G', 'T']	98663	26430.37598856306	-1735.5506618652853	-0.0099586647369539	0.0062807046896909	-1.585596717084932	0.112834	0.112834	chr13	70725860	0.9475600157120952	chr13:70725860:G:T
chr13:70725909	['C', 'A']	98663	173530.59403390647	-5635.381037350398	-0.0009414283180893	0.0065206419293024	-0.1443766316716126	0.885203	0.885203	chr13	70725909	0.0529571228952112	chr13:70725909:C:A
chr13:70725944	['C', 'T']	98663	167495.02237655877	-5778.557815512233	-0.0045775121775838	0.0059191100665864	-0.7733446626417803	0.43932	0.43932	chr13	70725944	0.3572190250708441	chr13:70725944:C:T
chr13:70726084	['A', 'G']	98663	167519.7075107231	-5782.915313644687	-0.0047394708555056	0.0059218244768205	-0.8003396375656031	0.423516	0.423516	chr13	70726084	0.3731301778233541	chr13:70726084:A:G
chr13:70726136	['T', 'C']	98663	101697.04555455295	-5219.906539741471	-0.010021713440485	0.0043290758067687	-2.3149775813155022	0.0206162	0.0206162	chr13	70726136	1.6857913812986791	chr13:70726136:T:C
chr13:70726190	['A', 'G']	98663	31328.573340362564	-150.10986375643444	0.0104279629263407	0.0059080602661181	1.7650400396461203	0.0775601	0.0775601	chr13	70726190	1.1103616396472231	chr13:70726190:A:G
chr13:70726305	['A', 'T']	98663	56328.84396321866	-769.2617979190759	0.0093642468693989	0.0047491326722194	1.9717804314408844	0.0486375	0.0486375	chr13	70726305	1.313028756188201	chr13:70726305:A:T
chr13:70726385	['C', 'T']	98663	14943.058221712974	-954.9520168637912	-0.015268510117711	0.0080718108427317	-1.891584232484782	0.0585493	0.0585493	chr13	70726385	1.2324782928709457	chr13:70726385:C:T
chr13:70726788	['A', 'G']	98663	111211.40680374256	-5016.539094726671	-0.0108794735267652	0.0043198091405159	-2.5185079184924035	0.0117869	0.0117869	chr13	70726788	1.92860040100509	chr13:70726788:A:G
chr13:70726885	['A', 'G']	98663	174041.9606081826	-5594.5638857984695	-0.0020722550530952	0.0065858322437234	-0.3146534828715394	0.753025	0.753025	chr13	70726885	0.12319060523115	chr13:70726885:A:G
chr13:70727463	['A', 'G']	98663	13993.353575413335	210.90914271493344	0.007769303685975	0.0084306418618945	0.921555418110142	0.356763	0.356763	chr13	70727463	0.4476201927742124	chr13:70727463:A:G
chr13:70728422	['A', 'C']	98663	19243.900935697413	-846.5651576937378	0.0034514207008714	0.0071545871400274	0.482406690046723	0.629518	0.629518	chr13	70728422	0.2009918474641218	chr13:70728422:A:C
chr13:70729028	['C', 'T']	98663	18992.73250957893	-854.0811073561238	0.002972440146587	0.0071936528239819	0.413203169421476	0.679459	0.679459	chr13	70729028	0.1678367443928193	chr13:70729028:C:T
chr13:70729113	['G', 'A']	98663	174505.68704448928	-5622.153923423766	-0.0023190512260935	0.006636943874907	-0.3494155246455211	0.726778	0.726778	chr13	70729113	0.1385982275159161	chr13:70729113:G:A
chr13:70729131	['A', 'C']	98663	56640.79658731443	-766.3948385121248	0.0098539595805666	0.0047421013597029	2.07797320915634	0.0377144	0.0377144	chr13	70729131	1.4234927971025353	chr13:70729131:A:C
chr13:70729472	['C', 'T']	98663	30500.400508859428	-2024.650761856965	-0.0114110178218814	0.0059203101845572	-1.9274358042330857	0.0539282	0.0539282	chr13	70729472	1.2681840752266431	chr13:70729472:C:T
chr13:70729753	['G', 'A']	98663	70298.26261530665	-3258.3056647967155	-0.004928541224007	0.0044697294280499	-1.1026486733353045	0.270182	0.270182	chr13	70729753	0.5683435878123955	chr13:70729753:G:A
chr13:70730171	['A', 'G']	98663	30546.33443826091	-2024.446228640439	-0.0113889868386896	0.0059161000391802	-1.9250835454546875	0.0542218	0.0542218	chr13	70730171	1.2658260692510748	chr13:70730171:A:G
chr13:70730712	['G', 'A']	98663	122548.810277882	-3292.8858387081764	0.004060471402342	0.004404003615475	0.92199547431662	0.356533	0.356533	chr13	70730712	0.4479002665004062	chr13:70730712:G:A
chr13:70730720	['A', 'G']	98663	122370.56547788004	-3341.185917970105	0.0036616198633772	0.0044023800028123	0.8317364382534416	0.40556	0.40556	chr13	70730720	0.3919448856173463	chr13:70730720:A:G
chr13:70730944	['C', 'T']	98663	135733.75731097886	-4330.594524542242	9.082919595743788e-05	0.0045963364258271	0.0197612157907027	0.984234	0.984234	chr13	70730944	0.006901636500334	chr13:70730944:C:T
chr13:70731071	['C', 'T']	98663	15438.72127275676	-921.0159290698996	-0.0167275578212262	0.0079534217562682	-2.10319009023293	0.0354517	0.0354517	chr13	70731071	1.4503629344465776	chr13:70731071:C:T
chr13:70731106	['G', 'T']	98663	15426.752592787843	-919.9999460386018	-0.0166479143046349	0.007954700191675	-2.092839944119807	0.036366	0.036366	chr13	70731106	1.4393044656063465	chr13:70731106:G:T
chr13:70731325	['T', 'C']	98663	8327.266016543668	104.16958244623648	-0.0009300276187692	0.0106199325881456	-0.0875737779924691	0.930216	0.930216	chr13	70731325	0.0314161947622037	chr13:70731325:T:C
chr13:70731468	['A', 'G']	98663	141102.59191079577	-4644.031197789715	-0.0024737671382544	0.0047213065123583	-0.5239581738188721	0.600309	0.600309	chr13	70731468	0.2216251455312872	chr13:70731468:A:G
chr13:70732021	['G', 'A']	98663	15077.139403339115	-966.7680918014314	-0.0169479512524309	0.0080384889341734	-2.1083503866480795	0.0350032	0.0350032	chr13	70732021	1.4558922505407277	chr13:70732021:G:A
chr13:70732510	['T', 'G']	98663	136322.10710918732	-4319.289765164921	-0.0003654367005913	0.0046035527952849	-0.0793814509883853	0.936729	0.936729	chr13	70732510	0.0283860343284791	chr13:70732510:T:G
chr13:70732947	['A', 'G']	98663	15149.381920651977	-944.610110153283	-0.0134096612338427	0.0080179176870103	-1.672461823294529	0.0944365	0.0944365	chr13	70732947	1.0248601170915523	chr13:70732947:A:G
chr13:70733246	['G', 'A']	98663	14706.490578086832	-1001.9230129621928	-0.0156477002393911	0.0081326724269022	-1.924053917090006	0.0543507	0.0543507	chr13	70733246	1.2647948581245196	chr13:70733246:G:A
chr13:70733364	['C', 'T']	98663	55715.94128739873	-812.6545490309472	0.0101781471591545	0.0047673089011	2.134987971265265	0.0327644	0.0327644	chr13	70733364	1.4845977806782389	chr13:70733364:C:T
chr13:70734475	['C', 'T']	98663	14834.50355285698	-974.9985381631092	-0.0152236904985664	0.0080961455044621	-1.880362759065531	0.0600616	0.0600616	chr13	70734475	1.2214031026745749	chr13:70734475:C:T
chr13:70735046	['A', 'G']	98663	55860.62499239705	-805.4560649812793	0.0103508694706942	0.0047639560437467	2.172746636544006	0.0298018	0.0298018	chr13	70735046	1.525757504163373	chr13:70735046:A:G
chr13:70735115	['A', 'C']	98663	18731.278213094643	-789.6176206672717	0.0026962534591643	0.0072371601603911	0.3725568316037647	0.709479	0.709479	chr13	70735115	0.1490604547788731	chr13:70735115:A:C
chr13:70735536	['G', 'A']	98663	18545.12778616824	-795.2238078841442	0.0029354233228967	0.0072683066872517	0.4038661890871078	0.686312	0.686312	chr13	70735536	0.1634784075085397	chr13:70735536:G:A
chr13:70735855	['G', 'A']	98663	18444.93474426808	-811.3364937892636	0.0027424227502462	0.0072867559587308	0.3763571561581341	0.706652	0.706652	chr13	70735855	0.1507944075435086	chr13:70735855:G:A
chr13:70736184	['G', 'A']	98663	128324.0188882016	-4358.84322202443	-7.415990193403251e-05	0.0044590976843302	-0.01663114539846	0.986731	0.986731	chr13	70736184	0.0058012274098728	chr13:70736184:G:A
chr13:70736875	['C', 'T']	98663	64755.75198450917	-3774.725087957172	-0.0108673094428389	0.0045908937474702	-2.367144621638688	0.0179278	0.0179278	chr13	70736875	1.7464730013737575	chr13:70736875:C:T
chr13:70737025	['G', 'A']	98663	128479.85743686448	-4358.995433586051	-0.0001348640688609	0.004462318946185	-0.0302228662915917	0.975889	0.975889	chr13	70737025	0.01059957724003	chr13:70737025:G:A
chr13:70737147	['C', 'T']	98663	62818.91754699002	-667.6420210843123	0.011111900110229	0.0046285627491536	2.4007236614132554	0.0163645	0.0163645	chr13	70737147	1.786097259562104	chr13:70737147:C:T
chr13:70737334	['T', 'C']	98663	67330.33097463558	-3841.77837654007	-0.0108848966343549	0.0045404856947519	-2.397297858891206	0.0165183	0.0165183	chr13	70737334	1.7820346506360645	chr13:70737334:T:C
chr13:70737473	['G', 'A']	98663	61753.26621724365	-821.0398653321969	0.0109835555373344	0.0046468173466697	2.363672750168699	0.0180967	0.0180967	chr13	70737473	1.742400613111723	chr13:70737473:G:A
chr13:70737589	['T', 'C']	98663	61771.895705770265	-816.3036960364799	0.0111194616888018	0.0046464018960357	2.3931338566060893	0.016707	0.016707	chr13	70737589	1.7771015273905784	chr13:70737589:T:C
chr13:70738234	['T', 'C']	98663	61798.91181718644	-811.1769716863929	0.0112254777963163	0.004647159224913	2.415556957062595	0.015713	0.015713	chr13	70738234	1.8037408894946243	chr13:70738234:T:C
chr13:70738294	['A', 'G']	98663	31102.881090451963	-1106.5615437579488	0.0021414973142265	0.0058475625799955	0.3662205038305335	0.714201	0.714201	chr13	70738294	0.1461795460584177	chr13:70738294:A:G
chr13:70740380	['G', 'A']	98663	18475.74904468928	-817.4852312150231	0.0024373556392497	0.0072797964520799	0.3348109600720144	0.737768	0.737768	chr13	70740380	0.1320801858194491	chr13:70740380:G:A
chr13:70740504	['G', 'T']	98663	61635.24468548835	-828.7312597055719	0.0107645107052366	0.0046498483205732	2.315024053066227	0.0206137	0.0206137	chr13	70740504	1.6858440487175228	chr13:70740504:G:T
chr13:70740941	['T', 'C']	98663	31310.01106244045	-1980.9518317372847	-0.0099651075812804	0.005856602695168	-1.7015167495487002	0.0888491	0.0888491	chr13	70740941	1.0513469670372204	chr13:70740941:T:C
chr13:70741103	['AT', 'A']	98663	31057.35129655536	-2013.102229933157	-0.0100826425433143	0.0058794779410262	-1.7148873836159706	0.086369	0.086369	chr13	70741103	1.0636421087338066	chr13:70741103:AT:A
chr13:70741115	['A', 'G']	98663	65137.82554037062	-3733.262859394885	-0.01020176587915	0.0045836756060236	-2.2256736200405287	0.0260383	0.0260383	chr13	70741115	1.584387373587715	chr13:70741115:A:G
chr13:70741179	['T', 'A']	98663	58860.58450402063	-1041.279929658485	0.0089529225438691	0.0048666292133852	1.8396557763728816	0.0658218	0.0658218	chr13	70741179	1.1816302454178451	chr13:70741179:T:A
chr13:70741197	['TAATAA', 'T']	98663	64854.12512550081	-3769.5678250715778	-0.0107668691582541	0.004590747717755	-2.345341068648243	0.0190117	0.0190117	chr13	70741197	1.7209790473844602	chr13:70741197:TAATAA:T
chr13:70741388	['G', 'A']	98663	5778.1038941283805	-3.151146665420474	0.0091779536974648	0.0126972530581254	0.7228298637075308	0.469786	0.469786	chr13	70741388	0.3280999296898349	chr13:70741388:G:A
chr13:70741936	['A', 'C']	98663	71163.45751282721	-1748.9697014359335	0.004055340991881	0.0044607095863519	0.9091246388890164	0.363287	0.363287	chr13	70741936	0.4397501428179342	chr13:70741936:A:C
chr13:70741947	['C', 'T']	98663	7958.371256817306	69.52111086631628	-0.0029937097279068	0.0108431915187724	-0.2760911972018545	0.782479	0.782479	chr13	70741947	0.1065273091252859	chr13:70741947:C:T
chr13:70742499	['T', 'C']	98663	52329.07725761325	-2630.90675426063	-0.0062226419922538	0.004853129095596	-1.282191730259257	0.199778	0.199778	chr13	70742499	0.6994523389561969	chr13:70742499:T:C
chr13:70742764	['C', 'A']	98663	169085.2789559047	-5236.784481815302	0.0014038826805799	0.0060740033238554	0.2311297188571159	0.817215	0.817215	chr13	70742764	0.0876636704812908	chr13:70742764:C:A
chr13:70742801	['T', 'C']	98663	31201.692412185104	-2027.2882718039764	-0.010231996144192	0.0058695590277928	-1.7432308109932513	0.0812964	0.0812964	chr13	70742801	1.0899286855836836	chr13:70742801:T:C
chr13:70743199	['A', 'G']	98663	8041.868608696528	104.30351204264704	-0.0119029197849445	0.0109859270235723	-1.0834697663114414	0.278603	0.278603	chr13	70743199	0.5550142113993815	chr13:70743199:A:G
chr13:70743829	['G', 'A']	98663	62672.25780030411	-1514.2845896406134	0.0052231698455419	0.0045695567022174	1.1430364444339474	0.253026	0.253026	chr13	70743829	0.5968348500638441	chr13:70743829:G:A
chr13:70744626	['A', 'C']	98663	151311.20594675696	-4374.349582480047	0.0056609570291343	0.0050199784295938	1.1276855286393004	0.259455	0.259455	chr13	70744626	0.5859379555279826	chr13:70744626:A:C
chr13:70744880	['G', 'A']	98663	64159.95676196268	-1848.06920070938	0.002653879476906	0.0045508583825719	0.583160198319805	0.559787	0.559787	chr13	70744880	0.2519771914250924	chr13:70744880:G:A
chr13:70745759	['C', 'A']	98663	144264.99315117148	-4755.047916422259	0.0058581145957739	0.0047780179710881	1.2260553709135198	0.220181	0.220181	chr13	70745759	0.6572201601652293	chr13:70745759:C:A
chr13:70745768	['ACTCTAGGTCTCATTTCTC', 'A']	98663	144237.3194906319	-4765.119658130203	0.0056390085482365	0.0047762276688161	1.180640651837736	0.237748	0.237748	chr13	70745768	0.623883127776951	chr13:70745768:ACTCTAGGTCTCATTTCTC:A
chr13:70745937	['G', 'A']	98663	117608.84051579946	-4065.389906878044	0.0054878616632928	0.0043392317172885	1.2647081374861568	0.205979	0.205979	chr13	70745937	0.6861770546260666	chr13:70745937:G:A
chr13:70746047	['T', 'C']	98663	117832.63452764763	-4050.245819999422	0.0058972994478931	0.0043383694496302	1.3593354637871489	0.174043	0.174043	chr13	70746047	0.7593434393288916	chr13:70746047:T:C
chr13:70746367	['G', 'A']	98663	144402.7355082014	-4743.110254474793	0.0057199996680922	0.0047805247025756	1.1965213075900245	0.231496	0.231496	chr13	70746367	0.6354565087191849	chr13:70746367:G:A
chr13:70746717	['G', 'T']	98663	60686.45264769401	-1617.6785822902602	0.0051253389930208	0.0046254114575265	1.1080828246492205	0.267829	0.267829	chr13	70746717	0.5721424002213418	chr13:70746717:G:T
chr13:70746975	['T', 'C']	98663	144401.84887720807	-4716.076702282899	0.0063779999063901	0.0047829792238387	1.333478488595917	0.182378	0.182378	chr13	70746975	0.7390275511767381	chr13:70746975:T:C
chr13:70748162	['G', 'A']	98663	144374.2528928134	-4718.255409567466	0.0063541975193586	0.0047824903755166	1.328637805919727	0.183971	0.183971	chr13	70748162	0.7352506309718984	chr13:70748162:G:A
chr13:70748326	['A', 'G']	98663	6293.401292167885	309.96567260270893	-0.0061667505457049	0.0124219829544587	-0.4964384968417183	0.619586	0.619586	chr13	70748326	0.2078984040042431	chr13:70748326:A:G
chr13:70749171	['T', 'C']	98663	123399.370966759	-4407.260312340808	0.0050295922784975	0.0044053415728903	1.141703133634114	0.25358	0.25358	chr13	70749171	0.5958850024944042	chr13:70749171:T:C
chr13:70750168	['T', 'C']	98663	21011.53702971503	-302.7897804704957	0.00119604341399	0.0069162747635325	0.1729317378043433	0.862705	0.862705	chr13	70750168	0.0641376849039105	chr13:70750168:T:C
chr13:70750554	['C', 'T']	98663	123368.25680716903	-4412.381742247004	0.0050134854699619	0.004399695766509	1.1395073059653729	0.254494	0.254494	chr13	70750554	0.594322452217628	chr13:70750554:C:T
chr13:70750920	['T', 'G']	98663	20862.383214897567	-334.2031310879399	0.0004007600043239	0.0069365369703292	0.0577752279038044	0.953928	0.953928	chr13	70750920	0.0204844034748632	chr13:70750920:T:G
chr13:70752353	['C', 'T']	98663	117686.97735015007	-4055.468900923193	0.0057812778327784	0.004337672340629	1.332806486702059	0.182598	0.182598	chr13	70752353	0.7385039836128953	chr13:70752353:C:T
chr13:70752496	['C', 'T']	98663	191836.83309345227	-6269.575966043781	0.0051553423179721	0.012896807417065	0.3997378693234299	0.68935	0.68935	chr13	70752496	0.1615602200745512	chr13:70752496:C:T
chr13:70752536	['C', 'A']	98663	18458.496690487053	-854.6586048874357	-0.0044606790957948	0.0072789819459411	-0.6128163428516499	0.539999	0.539999	chr13	70752536	0.2676070444268167	chr13:70752536:C:A
chr13:70752869	['G', 'A']	98663	53038.82666436878	-2218.677689144381	0.0041872723177228	0.0048161418217626	0.8694246292336815	0.384617	0.384617	chr13	70752869	0.4149715239378244	chr13:70752869:G:A
chr13:70753095	['A', 'C']	98663	122656.77405237468	-4342.625206305488	0.0052289242406488	0.0044005214373879	1.1882510550278274	0.234737	0.234737	chr13	70753095	0.6294184501144522	chr13:70753095:A:C
chr13:70753431	['T', 'C']	98663	144586.37122065533	-4728.307389729702	0.006437978854822	0.004793333647956	1.3431109385776334	0.179239	0.179239	chr13	70753431	0.7465674877432245	chr13:70753431:T:C
chr13:70753782	['G', 'C']	98663	144407.99177434758	-4721.72490280464	0.0062893966496617	0.0047809871571983	1.315501682574561	0.188344	0.188344	chr13	70753782	0.7250482103871612	chr13:70753782:G:C
chr13:70754042	['G', 'A']	98663	128327.215888239	-4680.583260158027	0.0044203197235672	0.0044697640352536	0.9889380487881572	0.322696	0.322696	chr13	70754042	0.4912064178892287	chr13:70754042:G:A
chr13:70754204	['C', 'T']	98663	20520.28781981105	-1063.4283070976562	-0.0028554250104416	0.0069707512420921	-0.4096294518730619	0.682079	0.682079	chr13	70754204	0.1661653214181491	chr13:70754204:C:T
chr13:70754442	['T', 'C']	98663	116003.86668829396	-4448.407810792543	-0.0005576960833819	0.0043398732640297	-0.1285051542874176	0.897749	0.897749	chr13	70754442	0.04684506996098	chr13:70754442:T:C
chr13:70755223	['G', 'A']	98663	23676.319489077	-1461.8782186542226	-0.0074517069687909	0.0065625385224821	-1.135491539327755	0.256172	0.256172	chr13	70755223	0.5914683410629796	chr13:70755223:G:A
chr13:70755734	['C', 'T']	98663	18647.267995256	-927.1940397821984	-0.005937105588301	0.0072462718442065	-0.8193324396251881	0.412599	0.412599	chr13	70755734	0.3844718289440795	chr13:70755734:C:T
chr13:70756995	['C', 'A']	98663	119323.23505140009	-4715.397429345126	0.000821043497162	0.0043777195231422	0.1875505026810602	0.851229	0.851229	chr13	70756995	0.0699535890839954	chr13:70756995:C:A
chr13:70757498	['C', 'T']	98663	57960.63698935631	-2563.151313263995	-0.0049559499155357	0.0046657145605738	-1.0622059817834608	0.288145	0.288145	chr13	70757498	0.5403889120578099	chr13:70757498:C:T
chr13:70757706	['A', 'G']	98663	21334.108410040142	-899.7522140573974	-0.0038109774658631	0.0068488761212173	-0.556438370093593	0.577912	0.577912	chr13	70757706	0.2381382875725938	chr13:70757706:A:G
chr13:70757994	['A', 'G']	98663	69528.02695770303	-2147.38306041862	0.0015418907400139	0.0044563611815581	0.3459977046732255	0.729345	0.729345	chr13	70757994	0.1370669899900365	chr13:70757994:A:G
chr13:70758344	['T', 'G']	98663	18879.357854716884	-882.0612013244954	-0.0061130383749504	0.0072113490856562	-0.8476969152844958	0.396609	0.396609	chr13	70758344	0.4016374348458232	chr13:70758344:T:G
chr13:70760115	['T', 'A']	98663	18881.975840708856	-883.4155091883197	-0.0060779994217443	0.0072090448087186	-0.8431074550117388	0.39917	0.39917	chr13	70760115	0.3988421059719461	chr13:70760115:T:A
chr13:70760423	['G', 'A']	98663	18880.722292051003	-882.3726114554943	-0.0060602632847115	0.0072090127921838	-0.840650926751333	0.400546	0.400546	chr13	70760423	0.3973476009306035	chr13:70760423:G:A
chr13:70761025	['C', 'T']	98663	18352.601300690923	-1119.4398798598029	-0.0063664306094146	0.0073378261992134	-0.8676180706074824	0.385606	0.385606	chr13	70761025	0.4138562171275612	chr13:70761025:C:T
chr13:70763629	['T', 'A']	98663	5279.588624660422	-318.610726308508	-0.0066466648163225	0.0131605543929918	-0.5050444394547646	0.613529	0.613529	chr13	70763629	0.2121649044246475	chr13:70763629:T:A
chr13:70763643	['A', 'G']	98663	14352.727361187131	-281.7782203033224	0.0062923759570318	0.0082038101387089	0.7670065311899137	0.443079	0.443079	chr13	70763643	0.3535188331330121	chr13:70763643:A:G
chr13:70763679	['A', 'T']	98663	185065.00582839188	-6528.186600478938	0.0060911652175007	0.0088706730956349	0.6866632499959942	0.492297	0.492297	chr13	70763679	0.3077728107586592	chr13:70763679:A:T
chr13:70763863	['A', 'G']	98663	5277.48140977558	-321.16253343473164	-0.0071096470648974	0.0131602073796697	-0.5402382242000708	0.589034	0.589034	chr13	70763863	0.2298596363059079	chr13:70763863:A:G
chr13:70764082	['T', 'A']	98663	35322.44419889503	-1060.7388660747304	0.0117791144295932	0.0055750392095295	2.11283077784616	0.0346178	0.0346178	chr13	70764082	1.460700535484872	chr13:70764082:T:A
chr13:70764131	['G', 'A']	98663	18665.64860262142	-1146.7179267104125	-0.0067807624224715	0.0072818564920801	-0.9311859454860744	0.35176	0.35176	chr13	70764131	0.4537535473883501	chr13:70764131:G:A
chr13:70764456	['A', 'T']	98663	18871.3286109787	-874.0456871903446	-0.0056240123662935	0.0072130424773271	-0.7797004362544171	0.435569	0.435569	chr13	70764456	0.3609430371073133	chr13:70764456:A:T
chr13:70765322	['C', 'G']	98663	19160.74783587083	-834.4365035818918	-0.0056649789720045	0.0071654492446083	-0.79059648301426	0.429181	0.429181	chr13	70765322	0.3673595126562357	chr13:70765322:C:G
chr13:70765533	['G', 'A']	98663	19049.896206714788	-840.4988057373923	-0.0052058951284247	0.0071831642792484	-0.7247356354446935	0.468616	0.468616	chr13	70765533	0.3291828873287192	chr13:70765533:G:A
chr13:70766267	['G', 'GT']	98663	149240.20201323912	-5528.034874090501	-0.0073131201864436	0.0049530541320884	-1.4764870303083333	0.139816	0.139816	chr13	70766267	0.8544431267727158	chr13:70766267:G:GT
chr13:70766517	['C', 'A']	98663	18912.59494593784	-1118.7642725967105	-0.0058531313060337	0.0072876683933586	-0.8031555485383772	0.421887	0.421887	chr13	70766517	0.3748038567353243	chr13:70766517:C:A
chr13:70766549	['CAT', 'C']	98663	23437.048845388883	-988.2231577295448	-0.0039120602737321	0.006931185738514	-0.5644142894619447	0.572473	0.572473	chr13	70766549	0.2422449914815717	chr13:70766549:CAT:C
chr13:70766649	['C', 'T']	98663	33995.614073683566	-1311.6651824037656	-0.0017566147727301	0.0056277735105352	-0.3121331676624517	0.75494	0.75494	chr13	70766649	0.122087563211041	chr13:70766649:C:T
chr13:70767413	['G', 'A']	98663	18688.272982534392	-1106.4035585456645	-0.0054586431085811	0.0072741106469802	-0.7504206869395399	0.453003	0.453003	chr13	70767413	0.3438989218742949	chr13:70767413:G:A
chr13:70767541	['T', 'C']	98663	184804.365434126	-6560.526062234688	0.0051953641894488	0.0087781994533103	0.5918485011740797	0.553953	0.553953	chr13	70767541	0.2565270813122627	chr13:70767541:T:C
chr13:70767947	['A', 'T']	98663	18776.231655259828	-847.7261775327861	-0.0029261887349705	0.0072249263323006	-0.405012951050915	0.685469	0.685469	chr13	70767947	0.1640121811857247	chr13:70767947:A:T
chr13:70768160	['A', 'G']	98663	45733.270602070086	-1032.3523144230076	0.0024182573185999	0.0050825752988625	0.4757937022873252	0.634222	0.634222	chr13	70768160	0.1977586971671984	chr13:70768160:A:G
chr13:70768865	['A', 'AC']	98663	35489.83444507521	-1040.050293138425	0.0120695615826233	0.0055642178068594	2.1691389520633337	0.0300745	0.0300745	chr13	70768865	1.5218015842390245	chr13:70768865:A:AC
chr13:70769211	['T', 'G']	98663	130442.08614065147	-4324.657308428768	0.0052773255731959	0.0045002112637907	1.17268396167484	0.240925	0.240925	chr13	70769211	0.6181181323440742	chr13:70769211:T:G
chr13:70769270	['T', 'A']	98663	18073.198173358607	-1092.5974252193655	-0.006753560158259	0.0073874687739694	-0.9141913644435176	0.360619	0.360619	chr13	70769270	0.4429513952570564	chr13:70769270:T:A
chr13:70769313	['G', 'A']	98663	34772.934180782366	-1322.2731127154775	-0.0009592067204941	0.0055739143414518	-0.1720885291258993	0.863368	0.863368	chr13	70769313	0.0638040521367419	chr13:70769313:G:A
chr13:70769805	['A', 'G']	98663	19428.3629968272	-941.4607469489296	-0.0038538882571652	0.0071376388104755	-0.5399388172331088	0.58924	0.58924	chr13	70769805	0.2297077791586168	chr13:70769805:A:G
chr13:70770195	['A', 'T']	98663	89565.51039174339	-2950.654169744332	-0.0014614376741101	0.0042624966000952	-0.3428595518592268	0.731705	0.731705	chr13	70770195	0.1356639772681099	chr13:70770195:A:T
chr13:70770804	['C', 'T']	98663	18778.33229605904	-914.1230736028386	-0.0055947291194695	0.0072357123641017	-0.7732105476202168	0.4394	0.4394	chr13	70770804	0.3571399474155085	chr13:70770804:C:T
chr13:70770966	['A', 'ACAGATATCT']	98663	18780.284173500524	-912.8438679732672	-0.0056045576096907	0.0072357119436247	-0.7745689233288027	0.438596	0.438596	chr13	70770966	0.3579353334105459	chr13:70770966:A:ACAGATATCT
chr13:70771415	['C', 'T']	98663	18585.013898040484	-1018.3080508796164	-0.0042938356062846	0.0072872207399397	-0.5892281515161294	0.55571	0.55571	chr13	70771415	0.2551517880162347	chr13:70771415:C:T
chr13:70771595	['G', 'A']	98663	19988.267374311865	-880.1495228501088	-0.0044004837855515	0.007048736119642	-0.6242940168080777	0.532436	0.532436	chr13	70771595	0.2737325879216684	chr13:70771595:G:A
chr13:70771835	['T', 'A']	98663	184310.14321549347	-6513.238976577174	0.0100413418311082	0.0086416335333896	1.1619726516185134	0.245249	0.245249	chr13	70771835	0.6103927547751997	chr13:70771835:T:A
chr13:70772187	['T', 'C']	98663	145314.23935722606	-4950.812904820843	0.0065507717136417	0.0048615536627492	1.3474646518531372	0.177834	0.177834	chr13	70772187	0.7499852028666982	chr13:70772187:T:C
chr13:70772371	['A', 'G']	98663	64921.792374213066	-1933.56070992748	0.0023564507956152	0.0045390954340841	0.5191454618734443	0.60366	0.60366	chr13	70772371	0.2192076006163165	chr13:70772371:A:G
chr13:70772991	['G', 'A']	98663	184337.47341854265	-6504.1919245842055	0.0107072342791957	0.0086410367551027	1.2391145394530196	0.215306	0.215306	chr13	70772991	0.6669438673869948	chr13:70772991:G:A
chr13:70773009	['A', 'G']	98663	85441.51583077345	-2734.5016137631083	0.0003741709396807	0.0042880590672684	0.0872588119265595	0.930466	0.930466	chr13	70773009	0.0312994917241465	chr13:70773009:A:G
chr13:70773405	['G', 'A']	98663	4729.2396663220425	-178.34082260958544	-0.0274425168482526	0.0139334396316932	-1.969543599688867	0.0488935	0.0488935	chr13	70773405	1.3107488730188337	chr13:70773405:G:A
chr13:70773660	['C', 'T']	98663	5335.648954394786	-315.901207190796	-0.0057261722691874	0.0130918190921983	-0.4373855328171915	0.661833	0.661833	chr13	70773660	0.1792515820528713	chr13:70773660:C:T
chr13:70774099	['G', 'A']	98663	38689.6400995078	-1108.1100511931425	0.0134028873439793	0.0056757236298348	2.361441151490548	0.018206	0.018206	chr13	70774099	1.7397854616048274	chr13:70774099:G:A
chr13:70774602	['T', 'C']	98663	18183.556285615778	-1056.416701669604	-0.0055081786430441	0.0073660209114587	-0.7477821077694066	0.454593	0.454593	chr13	70774602	0.3423772559950762	chr13:70774602:T:C
chr13:70774694	['C', 'G']	98663	126244.0956200753	-4084.573076322744	0.0074883822591943	0.004445815682308	1.6843663332679653	0.0921141	0.0921141	chr13	70774694	1.0356738868118187	chr13:70774694:C:G
chr13:70775619	['G', 'A']	98663	18771.88468991265	-910.2121224555608	-0.0055102649713922	0.0072402828934117	-0.7610565847373485	0.446625	0.446625	chr13	70775619	0.3500569707895036	chr13:70775619:G:A
chr13:70775717	['G', 'A']	98663	20813.470800734663	-515.1681602052626	-0.0019182493764076	0.0069236590506962	-0.2770571691011738	0.781737	0.781737	chr13	70775717	0.1069393321831532	chr13:70775717:G:A
chr13:70777676	['A', 'T']	98663	18779.23573180869	-909.461457029501	-0.0054633453320926	0.0072358856086397	-0.7550347846252976	0.45023	0.45023	chr13	70777676	0.3465655701965054	chr13:70777676:A:T
chr13:70777698	['G', 'A']	98663	35462.75093008403	-1024.9183664300022	0.0123385889357759	0.005566222976979	2.2166896631353645	0.0266466	0.0266466	chr13	70777698	1.5743581973480536	chr13:70777698:G:A
chr13:70777891	['T', 'A']	98663	18069.043587143857	-1093.9079916993385	-0.0067848920671716	0.0073880757725168	-0.9183571306091656	0.358434	0.358434	chr13	70777891	0.4455908011526797	chr13:70777891:T:A
chr13:70777914	['C', 'T']	98663	19040.73688851947	-865.8592827150856	-0.0052931030635537	0.0071930626245018	-0.7358622244610828	0.461816	0.461816	chr13	70777914	0.3355310246641064	chr13:70777914:C:T
chr13:70777985	['A', 'T']	98663	19034.858560668272	-861.0888505607154	-0.0051132980784279	0.0071949636060704	-0.7106774069175101	0.477286	0.477286	chr13	70777985	0.3212213043974653	chr13:70777985:A:T
chr13:70778190	['G', 'A']	98663	19042.73707097533	-865.1010888586447	-0.0052410132443548	0.0071928477423768	-0.7286423169334378	0.466222	0.466222	chr13	70778190	0.3314072369218968	chr13:70778190:G:A
chr13:70778460	['G', 'A']	98663	64956.042695786215	-1907.9796360240948	0.0026322907637221	0.004538181222371	0.5800320954011767	0.561894	0.561894	chr13	70778460	0.2503456053509157	chr13:70778460:G:A
chr13:70778575	['C', 'T']	98663	18782.2844167824	-910.5271483507412	-0.0055845822155785	0.0072353137750502	-0.7718507295199885	0.440205	0.440205	chr13	70778575	0.3563450288883562	chr13:70778575:C:T
chr13:70778899	['C', 'T']	98663	18777.85484753873	-907.5776598741704	-0.0053668450788779	0.0072364604341938	-0.741639524969758	0.458308	0.458308	chr13	70778899	0.3388425618572607	chr13:70778899:C:T
chr13:70778971	['A', 'G']	98663	126263.035328704	-4086.893011145287	0.00745281855959	0.0044447670465202	1.676762467320933	0.0935921	0.0935921	chr13	70778971	1.0287608080055188	chr13:70778971:A:G
chr13:70779017	['T', 'C']	98663	35520.28037307379	-1018.8633938545066	0.0125845046880394	0.005562585230168	2.262348200938792	0.0236781	0.0236781	chr13	70779017	1.6256531496104918	chr13:70779017:T:C
chr13:70779465	['C', 'T']	98663	35456.62490495646	-1017.3726448040976	0.0126044555881426	0.0055663182033144	2.264415207279613	0.0235508	0.0235508	chr13	70779465	1.6279943356822435	chr13:70779465:C:T
chr13:70779616	['G', 'A']	98663	184306.47216168823	-6505.831780103414	0.0107463232992345	0.0086339880968582	1.2446534763170425	0.213262	0.213262	chr13	70779616	0.6710865222370787	chr13:70779616:G:A
chr13:70780844	['A', 'C']	98663	19044.31628670769	-872.9022938743474	-0.0056898911807537	0.0071927519176451	-0.7910590057743211	0.428911	0.428911	chr13	70780844	0.3676328155514583	chr13:70780844:A:C
chr13:70781035	['C', 'T']	98663	18776.47401926001	-909.2127421448204	-0.0055710233163798	0.0072361354863421	-0.7698893044353302	0.441367	0.441367	chr13	70781035	0.3552001411645412	chr13:70781035:C:T
chr13:70781372	['G', 'C']	98663	184314.6043685384	-6505.949580218822	0.0106204209878359	0.0086349930510823	1.2299281452814552	0.218727	0.218727	chr13	70781372	0.6600976036690532	chr13:70781372:G:C
chr13:70782269	['G', 'A']	98663	64700.73860237836	-1900.4045577981155	0.0023489940753709	0.0045424911109728	0.5171158331376087	0.605076	0.605076	chr13	70782269	0.2181900727728696	chr13:70782269:G:A
chr13:70783207	['C', 'A']	98663	19945.54460627208	-917.6361209337044	-0.0059605844291042	0.0070557671565574	-0.844781906325326	0.398235	0.398235	chr13	70783207	0.3998605734424961	chr13:70783207:C:A
chr13:70784055	['G', 'A']	98663	20840.32350079065	-506.618492030399	-0.0020210827680904	0.0069175890089465	-0.2921657770469685	0.77016	0.77016	chr13	70784055	0.1134190411928899	chr13:70784055:G:A
chr13:70785074	['G', 'T']	98663	18071.9158405806	-1090.1782165714117	-0.0064622523076351	0.0073889168694743	-0.8745872259481601	0.381801	0.381801	chr13	70785074	0.4181629384517465	chr13:70785074:G:T
chr13:70785191	['A', 'T']	98663	184304.47208060088	-6507.526760370749	0.0105866029581136	0.0086339082568651	1.2261657922639917	0.220139	0.220139	chr13	70785191	0.6573030106752913	chr13:70785191:A:T
chr13:70785214	['A', 'G']	98663	184316.86814579068	-6507.161202657732	0.0104088348788989	0.0086368051081743	1.2051719065708053	0.22814	0.22814	chr13	70785214	0.6417985627887528	chr13:70785214:A:G
chr13:70785368	['C', 'T']	98663	184305.07618391176	-6510.622388760389	0.010394395037558	0.0086344571932939	1.2038272707670592	0.228659	0.228659	chr13	70785368	0.640811700150721	chr13:70785368:C:T
chr13:70786026	['T', 'G']	98663	126159.34427425974	-4087.744838764974	0.0073209076081139	0.0044434798725627	1.647561779973043	0.0994458	0.0994458	chr13	70786026	1.0024135541719408	chr13:70786026:T:G
chr13:70786381	['C', 'T']	98663	20814.843876382285	-519.7324944768205	-0.0025009851405869	0.0069199131159182	-0.361418575449131	0.717787	0.717787	chr13	70786381	0.1440044115355052	chr13:70786381:C:T
chr13:70786410	['T', 'C']	98663	17903.2702116445	-1048.515633217235	-0.0052766685736566	0.0073938741907039	-0.7136540922336493	0.475443	0.475443	chr13	70786410	0.3229015423844271	chr13:70786410:T:C
chr13:70786690	['G', 'T']	98663	20814.109616534726	-519.471456813933	-0.0024281378490836	0.0069194357116114	-0.3509155876698244	0.725652	0.725652	chr13	70786690	0.1392716034233153	chr13:70786690:G:T
chr13:70786711	['G', 'A']	98663	64637.51674607198	-1901.1216535199512	0.0020892000015577	0.0045434438308422	0.459827408314293	0.645641	0.645641	chr13	70786711	0.1900088985022523	chr13:70786711:G:A
chr13:70786864	['A', 'G']	98663	20821.110326092465	-516.8367914049959	-0.0024061222806386	0.0069190600129997	-0.3477527693238622	0.728027	0.728027	chr13	70786864	0.1378525139100792	chr13:70786864:A:G
chr13:70787256	['C', 'T']	98663	20821.954576326163	-519.4143255012903	-0.0024299805078597	0.006920031127079	-0.3511516730540257	0.725475	0.725475	chr13	70787256	0.1393775488349548	chr13:70787256:C:T
chr13:70787926	['A', 'G']	98663	19831.61304612265	-917.5197762470456	-0.0050283748623271	0.0070707066849032	-0.7111559121895485	0.476989	0.476989	chr13	70787926	0.3214916362520983	chr13:70787926:A:G
chr13:70788540	['C', 'CA']	98663	64969.19443261765	-1904.2827764152755	0.0024699348424313	0.00453750441831	0.5443377272459513	0.58621	0.58621	chr13	70788540	0.2319467773206876	chr13:70788540:C:CA
chr13:70788586	['C', 'T']	98663	18835.71818679425	-906.8993938986638	-0.0054835899514501	0.0072275158095961	-0.7587101980696384	0.448028	0.448028	chr13	70788586	0.3486948434449331	chr13:70788586:C:T
chr13:70788686	['C', 'T']	98663	18820.33527611093	-909.2596336662964	-0.0055044939243921	0.0072302206176565	-0.7613175607601685	0.446469	0.446469	chr13	70788686	0.3502086904066233	chr13:70788686:C:T
chr13:70789229	['G', 'A']	98663	20818.532077728563	-518.4191557608063	-0.0023105307392086	0.0069195329583868	-0.3339142617144559	0.738445	0.738445	chr13	70789229	0.1316818457630195	chr13:70789229:G:A
chr13:70789299	['G', 'T']	98663	126119.6788998267	-4098.210029982305	0.0071903644959954	0.0044435078770363	1.618173005420903	0.105629	0.105629	chr13	70789299	0.9762168316987232	chr13:70789299:G:T
chr13:70789422	['A', 'G']	98663	126123.62815313497	-4097.8311798673385	0.0072086077674132	0.0044441085069033	1.6220593525598128	0.104794	0.104794	chr13	70789422	0.9796635822519756	chr13:70789422:A:G
chr13:70789569	['G', 'A']	98663	35519.92027655842	-1023.0944816089948	0.0123901456364179	0.0055614021542146	2.227881619211469	0.0258907	0.0258907	chr13	70789569	1.5868562075014885	chr13:70789569:G:A
chr13:70789877	['A', 'G']	98663	20828.51088753436	-526.751900193642	-0.0027329915127337	0.0069196068475111	-0.3949634094770546	0.692871	0.692871	chr13	70789877	0.1593476156092128	chr13:70789877:A:G
chr13:70790249	['A', 'C']	98663	18105.80855853574	-1096.4326597397835	-0.0066595339210011	0.0073842208293366	-0.901860070942564	0.367133	0.367133	chr13	70790249	0.4351765768858923	chr13:70790249:A:C
chr13:70790324	['A', 'C']	98663	18097.5028235986	-1092.6074009859494	-0.0063610484034958	0.0073843046240022	-0.8614282220724738	0.389004	0.389004	chr13	70790324	0.410045932944225	chr13:70790324:A:C
chr13:70791346	['T', 'A']	98663	126113.90332654028	-4100.842970392617	0.0072245484668233	0.0044441985949959	1.6256133276667872	0.104035	0.104035	chr13	70791346	0.9828205284926006	chr13:70791346:T:A
chr13:70791975	['C', 'T']	98663	4715.669140082516	-180.7425067191876	-0.0283223139274828	0.0139490661809575	-2.030409316298661	0.0423176	0.0423176	chr13	70791975	1.3734789708479345	chr13:70791975:C:T
chr13:70792182	['T', 'C']	98663	146578.37082125404	-5044.073093586319	0.0064812538316427	0.0049049924936324	1.3213585627412263	0.186385	0.186385	chr13	70792182	0.7295890419785881	chr13:70792182:T:C
chr13:70792722	['G', 'A']	98663	20826.3219397478	-507.6473967332244	-0.0018597826080499	0.0069196501908723	-0.2687682985049123	0.788109	0.788109	chr13	70792722	0.1034137129358113	chr13:70792722:G:A
chr13:70793246	['T', 'C']	98663	5030.764840645526	-178.95661928437568	-0.0302968476084917	0.0135207595956545	-2.2407652021435847	0.0250435	0.0250435	chr13	70793246	1.6013049756028066	chr13:70793246:T:C
chr13:70793772	['C', 'T']	98663	20813.89863563565	-504.7685868923621	-0.0016627281433775	0.0069207990557102	-0.2402508915506924	0.810136	0.810136	chr13	70793772	0.0914420686625473	chr13:70793772:C:T
chr13:70794367	['A', 'T']	98663	144961.14234810387	-5010.987868043339	0.0061264066994341	0.0048565863978436	1.2614635461142731	0.207145	0.207145	chr13	70794367	0.6837255451009829	chr13:70794367:A:T
chr13:70794730	['T', 'A']	98663	64657.73297839973	-1901.5856937065803	0.0023212524990769	0.0045435184017935	0.510893165561	0.609427	0.609427	chr13	70794730	0.2150783087427268	chr13:70794730:T:A
chr13:70794838	['T', 'C']	98663	163486.76429962265	-6010.803444485027	0.0055671804311412	0.0057151769001758	0.9741046564927812	0.330007	0.330007	chr13	70794838	0.4814768479126255	chr13:70794838:T:C
chr13:70795398	['A', 'G']	98663	103974.45352609592	-3659.4539444359298	-0.002077335126593	0.0042572135057229	-0.4879565292650906	0.625582	0.625582	chr13	70795398	0.2037157558131981	chr13:70795398:A:G
chr13:70795440	['C', 'T']	98663	18835.380866664684	-895.4523464669946	-0.0048505810987198	0.0072404475103398	-0.6699283561952363	0.502905	0.502905	chr13	70795440	0.2985140464995444	chr13:70795440:C:T
chr13:70795647	['C', 'T']	98663	184285.5461115841	-6529.311335774435	0.0096083901512166	0.0086309748253949	1.1132450673990997	0.265606	0.265606	chr13	70795647	0.5757621185455138	chr13:70795647:C:T
chr13:70796090	['G', 'A']	98663	18774.522315138616	-901.7972305789872	-0.0052803976999453	0.0072379443835056	-0.7295438345697631	0.465671	0.465671	chr13	70796090	0.3319208072296782	chr13:70796090:G:A
chr13:70796118	['C', 'T']	98663	40727.2558316353	-1347.2798946309615	0.0100446292064798	0.0052779890768121	1.903116709848644	0.0570282	0.0570282	chr13	70796118	1.2439103359794097	chr13:70796118:C:T
chr13:70796399	['G', 'A']	98663	35544.48470779056	-1022.008114171722	0.0123734573005835	0.0055601649525192	2.225375938707964	0.0260583	0.0260583	chr13	70796399	1.5840539203464372	chr13:70796399:G:A
chr13:70796566	['G', 'A']	98663	18347.48768942273	-1043.4405557836587	-0.0050113788777713	0.0073352299526503	-0.6831931527873377	0.494486	0.494486	chr13	70796566	0.3058459997368053	chr13:70796566:G:A
chr13:70796594	['G', 'A']	98663	184415.34571955644	-6504.354537624028	0.0105581794526934	0.0086681607166281	1.2180414966741115	0.223211	0.223211	chr13	70796594	0.6512844068599692	chr13:70796594:G:A
chr13:70796796	['A', 'G']	98663	184417.3458209167	-6506.107462202333	0.0104558499904637	0.008668763700231	1.2061523825115996	0.227762	0.227762	chr13	70796796	0.6425187322627951	chr13:70796796:A:G
chr13:70798654	['T', 'C']	98663	41246.94311868942	-1338.418715916876	0.0100629840528693	0.0052510646604552	1.916370241762917	0.0553209	0.0553209	chr13	70798654	1.2571107630917535	chr13:70798654:T:C
chr13:70798677	['C', 'A']	98663	15666.58788886298	-343.0644200350837	0.0080380301634098	0.0078627658788962	1.0222904111877396	0.306646	0.306646	chr13	70798677	0.5133626960319513	chr13:70798677:C:A
chr13:70799647	['T', 'C']	98663	18213.322824268835	-1083.7635516507894	-0.0063934792486684	0.0073628860429216	-0.868338748066705	0.385211	0.385211	chr13	70799647	0.4143013197533925	chr13:70799647:T:C
chr13:70799752	['G', 'A']	98663	18591.26118336357	-1041.684871853171	-0.005122583596091	0.0072859185645082	-0.703079996123564	0.482008	0.482008	chr13	70799752	0.3169457536138004	chr13:70799752:G:A
chr13:70800598	['A', 'G']	98663	18208.506498114428	-1084.842563923798	-0.0065021733338557	0.0073640031904154	-0.8829672076077577	0.377256	0.377256	chr13	70800598	0.4233638443391987	chr13:70800598:A:G
chr13:70800812	['A', 'G']	98663	78113.25214710862	-3323.386145734092	0.0033619077249972	0.0043821310834843	0.7671855681514924	0.442973	0.442973	chr13	70800812	0.3536227439989688	chr13:70800812:A:G
chr13:70801107	['A', 'T']	98663	19930.232049631515	-914.205785871458	-0.0061781643005255	0.0070555801471225	-0.8756422819525623	0.381227	0.381227	chr13	70801107	0.4188163484960341	chr13:70801107:A:T
chr13:70801187	['T', 'C']	98663	85416.85189615494	-2714.132618389789	0.0005993956991663	0.0042858649008696	0.139854081505163	0.888776	0.888776	chr13	70801187	0.0512076813492474	chr13:70801187:T:C
chr13:70801472	['A', 'G']	98663	41384.17287220553	-1365.843606389334	0.0109670282591286	0.0052535815626996	2.087533643142496	0.0368425	0.0368425	chr13	70801472	1.4336509078083364	chr13:70801472:A:G
chr13:70801486	['C', 'T']	98663	41375.61400820072	-1364.718441626998	0.0109100442877281	0.0052538499184089	2.076580880146677	0.0378428	0.0378428	chr13	70801486	1.422016737503828	chr13:70801486:C:T
chr13:70802190	['A', 'G']	98663	43747.07556601001	-863.0193211422745	-0.000419329694113	0.0051222673332112	-0.0818640783143497	0.934755	0.934755	chr13	70802190	0.0293022031284345	chr13:70802190:A:G
chr13:70802252	['T', 'C']	98663	5890.955325554755	-376.9370936583301	-0.020629710996014	0.0124696335586262	-1.6543959290401762	0.0980503	0.0980503	chr13	70802252	1.0085510732032827	chr13:70802252:T:C
chr13:70802451	['C', 'T']	98663	143473.90435884445	-3768.050771714312	0.0073539038455776	0.004790094363031	1.5352315190977428	0.12473	0.12473	chr13	70802451	0.9040290776562856	chr13:70802451:C:T
chr13:70802547	['C', 'A']	98663	125062.83000101383	-4030.822111237674	0.0056284116042408	0.0044212868928018	1.2730256463122107	0.203012	0.203012	chr13	70802547	0.6924782902653417	chr13:70802547:C:A
chr13:70804009	['T', 'G']	98663	103311.34718007848	-3146.503187480566	0.0021661417489878	0.0045258447151265	0.4786160121110695	0.632213	0.632213	chr13	70804009	0.1991365781417765	chr13:70804009:T:G
chr13:70804086	['CA', 'C']	98663	98239.49349028357	-2912.576614918012	0.0022212143807985	0.0042577652463299	0.5216854975067421	0.60189	0.60189	chr13	70804086	0.2204828721277709	chr13:70804086:CA:C
chr13:70804312	['A', 'C']	98663	98859.47993334803	-2836.652106433424	0.0024053702676876	0.0042640379327015	0.5641062076958908	0.572683	0.572683	chr13	70804312	0.2420857086550886	chr13:70804312:A:C
chr13:70804353	['G', 'A']	98663	53821.27530852934	-1587.9124155903676	0.0007836622708715	0.0047648233365098	0.1644682741680649	0.869363	0.869363	chr13	70804353	0.0607988472804139	chr13:70804353:G:A
chr13:70805803	['A', 'C']	98663	98709.03779594634	-2843.37295366906	0.0020416244935014	0.0042576345097286	0.4795208439889181	0.631569	0.631569	chr13	70805803	0.1995791950971607	chr13:70805803:A:C
chr13:70806217	['C', 'A']	98663	53772.17022009999	-1592.4318808267656	0.0004534894333339	0.0047652871071625	0.0951651858819371	0.924184	0.924184	chr13	70806217	0.034241554505758	chr13:70806217:C:A
chr13:70806795	['C', 'T']	98663	95707.34094342112	-3011.4886414170846	0.0030203092085053	0.0042495366769496	0.710738472946504	0.477248	0.477248	chr13	70806795	0.3212558829254612	chr13:70806795:C:T
chr13:70807060	['C', 'A']	98663	14239.587580586309	-922.6420164649184	-0.0074751845864344	0.0082276130307834	-0.908548391674012	0.363591	0.363591	chr13	70807060	0.4393868754465286	chr13:70807060:C:A
chr13:70807221	['A', 'T']	98663	95707.2210833663	-3005.3460237076006	0.0030727699528305	0.0042497465888801	0.7230478073376874	0.469652	0.469652	chr13	70807221	0.3282238238924745	chr13:70807221:A:T
chr13:70807361	['C', 'T']	98663	101629.84197293047	-3572.5000947721155	-0.002820689324064	0.0042498200074934	-0.6637197149739418	0.506871	0.506871	chr13	70807361	0.295102555689715	chr13:70807361:C:T
chr13:70807394	['T', 'C']	98663	98647.99330757766	-3744.789092165869	-0.0018446386170546	0.0042567546691386	-0.4333438876401005	0.664766	0.664766	chr13	70807394	0.1773312010019059	chr13:70807394:T:C
chr13:70807818	['TA', 'T']	98663	99299.14184771034	-3673.249430974066	-0.0023373512000796	0.0042545416674067	-0.5493779078450913	0.582747	0.582747	chr13	70807818	0.2345199535633691	chr13:70807818:TA:T
chr13:70807825	['A', 'T']	98663	99300.15498940588	-3670.381018956281	-0.0022897278749525	0.0042545866388366	-0.5381786926258649	0.590455	0.590455	chr13	70807825	0.2288131954194518	chr13:70807825:A:T
chr13:70807826	['A', 'T']	98663	99303.13625027877	-3670.442362283864	-0.0022952731274864	0.0042546166808484	-0.5394782420278506	0.589558	0.589558	chr13	70807826	0.2294734631034566	chr13:70807826:A:T
chr13:70808830	['A', 'T']	98663	95669.24141811472	-3013.239570828492	0.0030385517818216	0.004249733603848	0.71499817754937	0.474612	0.474612	chr13	70808830	0.32366128536036	chr13:70808830:A:T
chr13:70808891	['C', 'T']	98663	95667.937522813	-3014.1279490182064	0.0030178509998681	0.00424975430716	0.710123640508741	0.477629	0.477629	chr13	70808891	0.3209093122019311	chr13:70808891:C:T
chr13:70808921	['C', 'T']	98663	4324.17531091943	-114.16159304920944	0.0162016805462324	0.0145455737017276	1.113856412848682	0.265344	0.265344	chr13	70808921	0.5761907282582708	chr13:70808921:C:T
chr13:70809474	['A', 'G']	98663	101174.45818845351	-3623.824085357368	-0.0024985903976773	0.0042476459399849	-0.5882294411963682	0.55638	0.55638	chr13	70809474	0.254628489833389	chr13:70809474:A:G
chr13:70810016	['A', 'G']	98663	101170.45745856351	-3663.2041009283184	-0.0028523881509697	0.004248061951137	-0.671456344982511	0.501931	0.501931	chr13	70810016	0.2993559808208737	chr13:70810016:A:G
chr13:70811215	['T', 'C']	98663	100715.31201848996	-3685.85333709519	-0.002941696236474	0.0042478640248336	-0.6925118646162959	0.488618	0.488618	chr13	70811215	0.3110305382699023	chr13:70811215:T:C
chr13:70811259	['C', 'T']	98663	96613.6884376774	-2902.901475915293	0.0030106166545421	0.004247947348384	0.7087226859549944	0.478498	0.478498	chr13	70811259	0.3201198731238754	chr13:70811259:C:T
chr13:70813496	['G', 'A']	98663	99897.33778742046	-3657.522421738429	-0.0023733605330222	0.0042459000439235	-0.5589770151134149	0.576179	0.576179	chr13	70813496	0.239442574501145	chr13:70813496:G:A
chr13:70813636	['G', 'A']	98663	15633.426074969087	-337.58974589580146	0.0066587433699969	0.0078623738378345	0.8469125873860667	0.397046	0.397046	chr13	70813636	0.4011591748770168	chr13:70813636:G:A
chr13:70813768	['T', 'G']	98663	4388.177905715647	-92.5798383936134	0.0182696424775558	0.0144225817703145	1.266738699666072	0.205252	0.205252	chr13	70813768	0.687712602370607	chr13:70813768:T:G
chr13:70815485	['A', 'C']	98663	98597.98286646996	-3608.716644808862	-0.0020420698747898	0.0042507542338575	-0.4804017740015661	0.630943	0.630943	chr13	70815485	0.2000098735666745	chr13:70815485:A:C
chr13:70815559	['T', 'C']	98663	100005.25848505732	-3648.017891667381	-0.0024211379359789	0.004245726290471	-0.5702529485739332	0.568507	0.568507	chr13	70815559	0.2452641834957588	chr13:70815559:T:C
chr13:70815582	['A', 'G']	98663	100008.27270054644	-3641.329748149408	-0.00233267989559	0.004245743590147	-0.5494161025181652	0.582721	0.582721	chr13	70815582	0.2345393305973697	chr13:70815582:A:G
chr13:70815972	['T', 'A']	98663	98052.78971702038	-3505.734536199492	-0.0017217552019494	0.0042427517888334	-0.4058109660058238	0.684882	0.684882	chr13	70815972	0.1643842477241074	chr13:70815972:T:A
chr13:70816062	['A', 'G']	98663	54965.86682769387	-1651.834293307009	-0.0001137583381485	0.0047324478143041	-0.0240379487766881	0.980822	0.980822	chr13	70816062	0.0084098014192095	chr13:70816062:A:G
chr13:70816258	['A', 'G']	98663	96839.63650856544	-3449.1982936214213	-0.0018791136061033	0.0042490973198433	-0.4422383072583011	0.658318	0.658318	chr13	70816258	0.181564270088232	chr13:70816258:A:G
chr13:70816379	['G', 'A']	98663	98017.9932290452	-3510.251605794756	-0.0017640693127497	0.0042450090288355	-0.4155631473965683	0.677731	0.677731	chr13	70816379	0.1689426489017677	chr13:70816379:G:A
chr13:70816410	['T', 'A']	98663	98101.72570830645	-3511.859110655302	-0.0018347269936603	0.0042481065958662	-0.431892880335363	0.66582	0.66582	chr13	70816410	0.1766431635812998	chr13:70816410:T:A
chr13:70818073	['C', 'T']	98663	97048.778361044	-3481.1568984152264	-0.001249267875032	0.0042772168318123	-0.2920749459649568	0.77023	0.77023	chr13	70818073	0.1133795698723098	chr13:70818073:C:T
chr13:70818281	['T', 'C']	98663	98056.84026278168	-3520.243295228373	-0.0019151774142827	0.0042424331173222	-0.4514337318514012	0.651678	0.651678	chr13	70818281	0.1859669401059425	chr13:70818281:T:C
chr13:70818305	['A', 'C']	98663	98736.0333103491	-3533.01077158626	-0.0016455613118075	0.0042446790585913	-0.3876762622316114	0.698256	0.698256	chr13	70818305	0.1559853237892259	chr13:70818305:A:C
chr13:70818463	['A', 'G']	98663	102067.8972697872	-3773.3713714096266	-0.0026891561085954	0.0042414935828744	-0.6340115942773624	0.526075	0.526075	chr13	70818463	0.2789523361424415	chr13:70818463:A:G
chr13:70818560	['G', 'A']	98663	98008.83424238126	-3505.3938382037163	-0.0017521984125435	0.0042422909295091	-0.4130311762343709	0.679585	0.679585	chr13	70818560	0.1677562155727419	chr13:70818560:G:A
chr13:70818658	['GT', 'G']	98663	98020.8698336425	-3504.2953842324987	-0.0018485288345817	0.0042425323843909	-0.4357135472631526	0.663046	0.663046	chr13	70818658	0.1784563405949816	chr13:70818658:GT:G
chr13:70819469	['AG', 'A']	98663	59903.537328433216	-1701.0651882828806	0.0006340691189894	0.0046178271344678	0.1373089768252085	0.890787	0.890787	chr13	70819469	0.0502261296144943	chr13:70819469:AG:A
chr13:70820068	['C', 'T']	98663	88655.78431153766	-4267.375992954056	-0.0017842533238825	0.0043192474959572	-0.4130935598278556	0.679539	0.679539	chr13	70820068	0.1677856132526816	chr13:70820068:C:T
chr13:70820103	['G', 'A']	98663	91482.97864981652	-4111.927724481828	-0.0021064988309735	0.0042978701866841	-0.4901262112336534	0.624046	0.624046	chr13	70820103	0.2047833961992236	chr13:70820103:G:A
chr13:70820880	['A', 'T']	98663	95637.55877342416	-3578.0175726510465	-0.0013442211702172	0.0042530100717617	-0.3160634815191933	0.751955	0.751955	chr13	70820880	0.1238081485525694	chr13:70820880:A:T
chr13:70823609	['A', 'G']	98663	95633.3858662044	-3561.3197145438435	-0.0010726758390542	0.0042518866752953	-0.2522823209957252	0.800823	0.800823	chr13	70823609	0.0964634622149998	chr13:70823609:A:G
chr13:70824164	['C', 'T']	98663	98157.6363295195	-3437.2097728205467	-0.0010591173316166	0.0042441164661348	-0.2495495446620511	0.802936	0.802936	chr13	70824164	0.0953190698577336	chr13:70824164:C:T
chr13:70824183	['A', 'G']	98663	95667.29769513248	-3554.5847888816825	-0.0009170037354973	0.0042539207647563	-0.2155667174373949	0.829326	0.829326	chr13	70824183	0.0812747189423783	chr13:70824183:A:G
chr13:70824326	['C', 'T']	98663	157867.61665074906	-5154.523204312838	-0.0009359301825786	0.0053330366665076	-0.1754966712410709	0.86069	0.86069	chr13	70824326	0.0651532428924179	chr13:70824326:C:T
chr13:70825349	['T', 'C']	98663	59611.35508892176	-1224.3376581081056	-0.0003649799012803	0.0046688558183542	-0.0781733074398074	0.93769	0.93769	chr13	70825349	0.0279407155030971	chr13:70825349:T:C
chr13:70826688	['T', 'C']	98663	63977.71924024706	-1432.8222411467389	-0.0019261811990366	0.0045791161940684	-0.4206447526996005	0.674015	0.674015	chr13	70826688	0.1713304382647694	chr13:70826688:T:C
chr13:70827511	['A', 'G']	98663	26507.22397137384	-1150.3503272574376	0.0030874554752433	0.0062521397012756	0.4938238143676416	0.621432	0.621432	chr13	70827511	0.2066063869587431	chr13:70827511:A:G
chr13:70827545	['A', 'G']	98663	67965.26635310338	-1646.0132916864304	-0.001983765799043	0.0045060984803042	-0.4402402228255609	0.659764	0.659764	chr13	70827545	0.1806113854076672	chr13:70827545:A:G
chr13:70829320	['T', 'C']	98663	4463.678625010137	-72.35594819721629	0.0210450000524043	0.0142955428242625	1.472137176679047	0.140987	0.140987	chr13	70829320	0.8508209305258216	chr13:70829320:T:C
chr13:70829788	['CT', 'C']	98663	63991.50954877832	-1429.0153446762436	-0.0017702044062742	0.0045790167471745	-0.38659050709228	0.69906	0.69906	chr13	70829788	0.1554855473578617	chr13:70829788:CT:C
chr13:70830042	['G', 'A']	98663	63960.96554241052	-1433.50377596782	-0.0018725895172319	0.0045782475511862	-0.4090188431918111	0.682527	0.682527	chr13	70830042	0.1658801637464362	chr13:70830042:G:A
chr13:70831520	['C', 'T']	98663	165887.49490126912	-5422.510701279501	-0.001444947942646	0.0058164731146285	-0.2484233854725386	0.803807	0.803807	chr13	70831520	0.0948482160487661	chr13:70831520:C:T
chr13:70831639	['A', 'G']	98663	96111.04298055284	-3771.0357633257536	0.001813249714475	0.0042678001600283	0.4248675304569558	0.670934	0.670934	chr13	70831639	0.1733201994220291	chr13:70831639:A:G
chr13:70834481	['C', 'T']	98663	165738.4387512037	-5397.203059777431	-0.0009416786792387	0.0058062891172307	-0.162182533495319	0.871162	0.871162	chr13	70834481	0.0599010767213366	chr13:70834481:C:T
chr13:70834685	['G', 'T']	98663	4441.135039529698	-80.36801545466483	0.0199191856236889	0.014329210320009	1.390110493100531	0.164498	0.164498	chr13	70834685	0.7838393779221773	chr13:70834685:G:T
chr13:70835808	['T', 'C']	98663	25769.35067001845	-1240.1074702678916	0.002042257533737	0.00632739328303	0.3227644374839724	0.746874	0.746874	chr13	70835808	0.126752658854309	chr13:70835808:T:C
chr13:70835859	['T', 'C']	98663	17461.9468434497	-809.437064602226	0.0005540680826188	0.0075027902283917	0.0738482705436931	0.941131	0.941131	chr13	70835859	0.0263499210813652	chr13:70835859:T:C
chr13:70836303	['C', 'T']	98663	25029.47487880572	-1327.5077023656145	0.0022763744350644	0.0064091408678735	0.3551762212740622	0.722458	0.722458	chr13	70836303	0.1411873954896572	chr13:70836303:C:T
chr13:70836668	['C', 'G']	98663	4420.957371928147	-77.12293344160008	0.0214608619772441	0.0143687366792345	1.4935802956330224	0.135289	0.135289	chr13	70836668	0.8687375133322233	chr13:70836668:C:G
chr13:70836874	['G', 'C']	98663	31388.31415992052	-1231.773964277015	0.0005243922854306	0.0058209406229518	0.0900872074459906	0.928218	0.928218	chr13	70836874	0.0323500139983536	chr13:70836874:G:C
chr13:70838203	['C', 'T']	98663	168660.3851339023	-5528.051484356233	-0.0026063601192372	0.0060497219630037	-0.4308231246288928	0.666598	0.666598	chr13	70838203	0.1761359936911905	chr13:70838203:C:T
chr13:70838323	['AT', 'A']	98663	13826.962006710655	-438.27365885725567	-0.000755091099566	0.0083137575175174	-0.0908242870898067	0.927632	0.927632	chr13	70838323	0.032624278162864	chr13:70838323:AT:A
chr13:70838642	['C', 'T']	98663	93132.6547308874	-2535.4217566617026	0.0022395917561772	0.0042718698977466	0.5242649729006592	0.600095	0.600095	chr13	70838642	0.2217799917665744	chr13:70838642:C:T
chr13:70838724	['C', 'T']	98663	7081.430643542779	-186.9057400215944	-0.0017596210422026	0.011433730085232	-0.1538973746175241	0.877691	0.877691	chr13	70838724	0.0566583549536258	chr13:70838724:C:T
chr13:70840396	['A', 'C']	98663	132674.34167063754	-4375.441204630273	-0.0014498857622899	0.0045456785481645	-0.318959149206763	0.749758	0.749758	chr13	70840396	0.1250788915740114	chr13:70840396:A:C
chr13:70840666	['C', 'T']	98663	131431.97112703894	-4292.195643473534	-0.0011335838280298	0.0045270941071457	-0.2503998815135204	0.802279	0.802279	chr13	70840666	0.0956745754947271	chr13:70840666:C:T
chr13:70842095	['C', 'T']	98663	30706.045879371508	-1654.0137115832829	0.0006346985437585	0.0058845000994076	0.1078593819417997	0.914107	0.914107	chr13	70842095	0.0390029653277292	chr13:70842095:C:T
chr13:70842379	['G', 'A']	98663	21298.079334671285	-955.7129624404172	-0.0035217537157418	0.0068609035020948	-0.5133075716145246	0.607737	0.607737	chr13	70842379	0.2162843223055214	chr13:70842379:G:A
chr13:70843725	['A', 'T']	98663	128754.92992487614	-4134.202963841319	-0.001228406198762	0.0044782624141486	-0.2743042022015173	0.783851	0.783851	chr13	70843725	0.1057664832692247	chr13:70843725:A:T
chr13:70843789	['T', 'C']	98663	128600.53042332071	-4183.428964142151	-0.0012610048931947	0.0044788824561659	-0.281544538294087	0.778293	0.778293	chr13	70843789	0.1088568755965129	chr13:70843789:T:C
chr13:70845974	['C', 'T']	98663	20379.85904271494	-1085.1767961311432	-0.0034421120033698	0.0070000605368528	-0.4917260336890376	0.622914	0.622914	chr13	70845974	0.2055719082422168	chr13:70845974:C:T
chr13:70846292	['C', 'T']	98663	165172.13387399254	-5178.289091572349	-0.0016400896861398	0.005770619237417	-0.2842138111461989	0.776247	0.776247	chr13	70846292	0.110000065251387	chr13:70846292:C:T
chr13:70847193	['G', 'A']	98663	127248.1869804971	-4088.065442967008	-0.0012477941999794	0.0044609542672653	-0.2797146362014602	0.779697	0.779697	chr13	70847193	0.1080741367886262	chr13:70847193:G:A
chr13:70847888	['T', 'C']	98663	6053.613564716734	-140.35151981275493	0.0192783811696184	0.0123280270324186	1.5637847904553337	0.117871	0.117871	chr13	70847888	0.928593031963232	chr13:70847888:T:C
chr13:70850567	['A', 'C']	98663	3773.497202230106	-74.75665218130798	-0.0106813233213858	0.0155243728595474	-0.6880357369680695	0.491432	0.491432	chr13	70850567	0.3085365674917946	chr13:70850567:A:C
chr13:70856249	['C', 'G']	98663	76068.96195294044	-1622.5912710551208	-0.0096854083590401	0.004428938994133	-2.1868461886402963	0.0287561	0.0287561	chr13	70856249	1.541270014788814	chr13:70856249:C:G
chr13:70856453	['T', 'C']	98663	72741.53363542362	-1436.741671200588	-0.0067274525950543	0.0044692431271918	-1.5052778297343188	0.132256	0.132256	chr13	70856453	0.8785846163983857	chr13:70856453:T:C
chr13:70858611	['T', 'C']	98663	3233.0655375477645	-100.34141575251648	-0.0314147532744292	0.0167510044605024	-1.875395194867439	0.0607413	0.0607413	chr13	70858611	1.2165159174426998	chr13:70858611:T:C
chr13:70859283	['T', 'C']	98663	9498.577637673963	520.1328968045517	0.0092905893335512	0.0100815386779158	0.9215447790626258	0.356768	0.356768	chr13	70859283	0.4476141062204129	chr13:70859283:T:C
chr13:70859367	['A', 'G']	98663	76173.35289466483	-1635.6215311145286	-0.0101606302645207	0.004428742456674	-2.294247264075784	0.0217784	0.0217784	chr13	70859367	1.66197402984634	chr13:70859367:A:G
chr13:70860964	['T', 'C']	98663	79659.34037549165	-1704.5359963188353	-0.0103305180230651	0.0043943063918341	-2.350887057457364	0.0187307	0.0187307	chr13	70860964	1.7274459919543603	chr13:70860964:T:C
chr13:70861826	['T', 'C']	98663	27341.04827068889	-1138.4409298364258	0.0023031936898897	0.0061397587305112	0.3751277193424745	0.707566	0.707566	chr13	70861826	0.1502330440030545	chr13:70861826:T:C
chr13:70862190	['A', 'T']	98663	2931.0407006278697	-190.01491737477747	-0.0408428593984055	0.0175559860881276	-2.326434937541088	0.0199974	0.0199974	chr13	70862190	1.6990264662887726	chr13:70862190:A:T
chr13:70863595	['GAATA', 'G']	98663	62143.3373815196	-2003.9686378280148	-0.0085323615969779	0.0045839033541394	-1.8613746708409065	0.0626943	0.0626943	chr13	70863595	1.2027719422805343	chr13:70863595:GAATA:G
chr13:70865342	['A', 'G']	98663	79609.10318506203	-1709.8335295193467	-0.0103263650955684	0.0043946048806007	-2.349782375465058	0.0187863	0.0187863	chr13	70865342	1.7261587466590669	chr13:70865342:A:G
chr13:70867841	['T', 'C']	98663	3537.2868176980387	-156.6586042850531	-0.0391116949631343	0.0160532137643584	-2.4363778827869824	0.0148369	0.0148369	chr13	70867841	1.828656830427101	chr13:70867841:T:C
chr13:70869190	['TG', 'T']	98663	20769.89462160682	-605.8391862073486	0.0169646210799407	0.0069327611197765	2.4470223027802245	0.0144059	0.0144059	chr13	70869190	1.8414596042475788	chr13:70869190:TG:T
chr13:70869276	['C', 'T']	98663	3100.157108394656	-230.04059797888905	-0.0479786199974736	0.0170746290839413	-2.809936295635109	0.00495611	0.00495611	chr13	70869276	2.304859063098465	chr13:70869276:C:T
chr13:70870863	['G', 'A']	98663	3685.3361749143473	-170.06438666425635	-0.0413505128734633	0.0157372614313895	-2.62755454967442	0.00860144	0.00860144	chr13	70870863	2.065428835767822	chr13:70870863:G:A
chr13:70870976	['T', 'C']	98663	2809.598010989235	-153.1723067883063	-0.0363319908612214	0.0179192388989952	-2.027540961198889	0.0426098	0.0426098	chr13	70870976	1.370490504267048	chr13:70870976:T:C
chr13:70873329	['T', 'C']	98663	27212.9647118455	-1163.0573121715277	0.001908696072088	0.0061510204131004	0.3103055987300833	0.756329	0.756329	chr13	70873329	0.121289247087013	chr13:70873329:T:C
chr13:70874012	['A', 'G']	98663	2799.340472980508	-151.5484870417109	-0.0359892030060779	0.0179486541994455	-2.005119860584854	0.044953	0.044953	chr13	70874012	1.3472413197267503	chr13:70874012:A:G
chr13:70874406	['CT', 'C']	98663	3105.157361795293	-225.94157699465887	-0.0473073344998254	0.0170617520264497	-2.772712581128129	0.00556016	0.00556016	chr13	70874406	2.2549127109148293	chr13:70874406:CT:C
chr13:70875144	['C', 'T']	98663	7218.438975440164	-219.3444424722585	-0.0231443433238969	0.0113255512148338	-2.043551160104529	0.0410006	0.0410006	chr13	70875144	1.3872097877977645	chr13:70875144:C:T
chr13:70875773	['A', 'G']	98663	7221.366843444846	-217.49133873536385	-0.0228551213668193	0.0113276278911122	-2.017644081048223	0.043631	0.043631	chr13	70875773	1.3602048330937446	chr13:70875773:A:G
chr13:70876149	['G', 'A']	98663	9422.172068152291	496.6080829776332	0.008750501571436	0.0101252436664905	0.8642262704645542	0.387466	0.387466	chr13	70876149	0.4117664006679208	chr13:70876149:G:A
chr13:70876664	['T', 'C']	98663	3420.0693283060173	-85.78826580809432	-0.0090585778764985	0.0162943682285938	-0.5559330530288553	0.578258	0.578258	chr13	70876664	0.2378783502014037	chr13:70876664:T:C
chr13:70878500	['T', 'C']	98663	73113.07973115443	-1092.0431302875672	-0.0079613725737815	0.0044857190967414	-1.7748263772390191	0.0759296	0.0759296	chr13	70878500	1.1195888879957872	chr13:70878500:T:C
chr13:70881161	['T', 'C']	98663	3423.9214611872094	-88.86866262960986	-0.0098428187810229	0.0162962083735496	-0.6039944111784188	0.545849	0.545849	chr13	70881161	0.2629274809885307	chr13:70881161:T:C
chr13:70881336	['A', 'T']	98663	69705.3249571558	-1037.0678785012287	-0.0078526218880752	0.0045351544410051	-1.731500435150522	0.0833657	0.0833657	chr13	70881336	1.0790125988200254	chr13:70881336:A:T
chr13:70881786	['G', 'A']	98663	67592.51389719822	-904.0435089100556	-0.005872338709632	0.0045685798378369	-1.285375087679847	0.198664	0.198664	chr13	70881786	0.7018808244746831	chr13:70881786:G:A
chr13:70882508	['T', 'C']	98663	67177.78820046433	-1052.5726984878272	-0.0063386116404056	0.0045660322519116	-1.388210001747556	0.165076	0.165076	chr13	70882508	0.7823160631710115	chr13:70882508:T:C
chr13:70884901	['G', 'A']	98663	12617.30189061788	-630.927185052954	0.0007077645482071	0.0087452725179738	0.0809311026903394	0.935497	0.935497	chr13	70884901	0.0289576008796685	chr13:70884901:G:A
chr13:70885553	['G', 'A']	98663	56381.000608303366	-1521.55990826807	-0.0085567439683651	0.0047259571257494	-1.810584341052024	0.0702083	0.0702083	chr13	70885553	1.1536115426975233	chr13:70885553:G:A
chr13:70885983	['G', 'A']	98663	57373.55963507352	-1555.3311126985343	-0.008260762575092	0.0046987184329342	-1.7580884432637447	0.0787356	0.0787356	chr13	70885983	1.1038288586480611	chr13:70885983:G:A
chr13:70886489	['T', 'A']	98663	73032.60891475616	-1087.0757874281553	-0.0077703720376686	0.0044873021386338	-1.7316355791531934	0.0833416	0.0833416	chr13	70886489	1.0791381661717463	chr13:70886489:T:A
chr13:70886823	['C', 'T']	98663	69368.84324220216	-1043.4435804551867	-0.0075113325815758	0.0045362703555656	-1.6558388263521584	0.0977576	0.0977576	chr13	70886823	1.0098494691263884	chr13:70886823:C:T
chr13:70887822	['G', 'A']	98663	67127.64858069748	-1019.3245981537272	-0.0059626745815349	0.0045680573305126	-1.3052976681590474	0.191795	0.191795	chr13	70887822	0.7171627188583368	chr13:70887822:G:A
chr13:70891688	['G', 'T']	98663	3406.345250524565	-85.44648959514647	-0.007234893301035	0.0163249700298127	-0.4431795763068863	0.657637	0.657637	chr13	70891688	0.1820137604865773	chr13:70891688:G:T
chr13:70894022	['T', 'A']	98663	71195.25601249139	-1369.6092251840334	-0.0071379392031833	0.0044932737870404	-1.5885831893375353	0.112158	0.112158	chr13	70894022	0.9501697436419324	chr13:70894022:T:A
chr13:70894243	['A', 'T']	98663	51679.23795525732	-2569.100096860221	0.0057882577430095	0.004901238678279	1.1809785490883178	0.237614	0.237614	chr13	70894243	0.6241279747025213	chr13:70894243:A:T
chr13:70895945	['T', 'C']	98663	61497.08939397008	-1907.228154605486	-0.0091812445966822	0.0045969147286631	-1.997262324540064	0.0457994	0.0457994	chr13	70895945	1.3391402114807596	chr13:70895945:T:C
chr13:70897526	['C', 'T']	98663	73383.13173634483	-1397.737550104203	-0.0083373932399112	0.0044670586345995	-1.866416790532832	0.061986	0.061986	chr13	70897526	1.2077063880713506	chr13:70897526:C:T
chr13:70898063	['A', 'G']	98663	9329.85106533947	483.42580019427146	0.0087189028732044	0.0101471241154667	0.8592486673061037	0.390205	0.390205	chr13	70898063	0.4087071699530407	chr13:70898063:A:G
chr13:70898821	['A', 'G']	98663	9328.85097411154	481.5262574973302	0.0085712465270022	0.0101472798091699	0.8446841605034378	0.398289	0.398289	chr13	70898821	0.3998016878293603	chr13:70898821:A:G
chr13:70899283	['A', 'G']	98663	9343.235121495529	494.4909495981773	0.0099786150763153	0.0101535930193567	0.9827668941715648	0.325725	0.325725	chr13	70899283	0.4871489072460708	chr13:70899283:A:G
chr13:70899327	['A', 'T']	98663	70853.27863421617	-1430.2333831956405	-0.0070161509788043	0.0044990552240354	-1.5594720734526302	0.118888	0.118888	chr13	70899327	0.9248619788278007	chr13:70899327:A:T
chr13:70900199	['T', 'C']	98663	70842.51457826437	-1427.2638565979903	-0.0072171470203125	0.0044939938350355	-1.605953920997198	0.108287	0.108287	chr13	70900199	0.965423677882028	chr13:70900199:T:C
chr13:70901603	['AT', 'A']	98663	73437.3978610168	-1378.1259245041292	-0.0082316683826173	0.0044674135621788	-1.8426027203540776	0.06539	0.06539	chr13	70901603	1.1844886626372355	chr13:70901603:AT:A
chr13:70902942	['A', 'T']	98663	71208.8260684454	-1368.1516548303744	-0.0068355992332473	0.0044928585956388	-1.5214365392853777	0.128154	0.128154	chr13	70902942	0.8922678338744578	chr13:70902942:A:T
chr13:70903793	['A', 'T']	98663	61473.30634213644	-1916.454607301895	-0.0094628054800788	0.0046000148450509	-2.0571249873812123	0.0396768	0.0396768	chr13	70903793	1.4014633616787235	chr13:70903793:A:T
chr13:70904238	['C', 'T']	98663	71543.50260028591	-1309.1074271688344	-0.0070645290096738	0.0044915927417325	-1.5728338288633077	0.115761	0.115761	chr13	70904238	0.9364377302251792	chr13:70904238:C:T
chr13:70909762	['A', 'G']	98663	71125.65073846183	-1382.2288211932723	-0.0067324747748026	0.0044932912373417	-1.498339283875514	0.134048	0.134048	chr13	70909762	0.8727396613188745	chr13:70909762:A:G
chr13:70909790	['G', 'C']	98663	3387.0	-87.40004447363593	-0.011599578102797	0.0163767941558972	-0.7082935764091581	0.478765	0.478765	chr13	70909790	0.3198776060986688	chr13:70909790:G:C
chr13:70910219	['T', 'C']	98663	9338.56790699089	491.6526383753645	0.0093131622208481	0.0101419386801042	0.9182822451015226	0.358473	0.358473	chr13	70910219	0.4455435495989609	chr13:70910219:T:C
chr13:70910396	['G', 'C']	98663	73775.2072401768	-1331.0815343389302	-0.0077517002558419	0.0044671422116115	-1.7352705350845694	0.082696	0.082696	chr13	70910396	1.0825154967345214	chr13:70910396:G:C
chr13:70911463	['G', 'A']	98663	16721.20321338064	-999.5266582089946	-0.0047465128979401	0.0076270742747305	-0.6223242002068765	0.53373	0.53373	chr13	70911463	0.2726783856013467	chr13:70911463:G:A
chr13:70911718	['A', 'G']	98663	16627.35937515839	-970.8529167844638	-0.0050765031994008	0.0076532668865458	-0.6633119260906956	0.507132	0.507132	chr13	70911718	0.2948789846306944	chr13:70911718:A:G
chr13:70912941	['C', 'T']	98663	13975.991576792085	-657.6229326057797	-0.0005465892932458	0.0082839236837009	-0.0659819324894676	0.947392	0.947392	chr13	70912941	0.0234702868769288	chr13:70912941:C:T
chr13:70913210	['G', 'T']	98663	93242.35176867782	-4124.529537267266	0.0063951462802984	0.0043048853861179	1.4855555274296122	0.1374	0.1374	chr13	70913210	0.8620132672764684	chr13:70913210:G:T
chr13:70913510	['T', 'C']	98663	13777.418923575917	-296.5777448376959	-0.0101203250612277	0.0083733176571985	-1.208639809875994	0.226804	0.226804	chr13	70913510	0.6443492903320024	chr13:70913510:T:C
chr13:70913594	['G', 'T']	98663	65844.34942214108	-1869.776915511193	-0.0104426315179239	0.0045409550363125	-2.2996553443972827	0.0214698	0.0214698	chr13	70913594	1.6681720011762775	chr13:70913594:G:T
chr13:70914922	['T', 'A']	98663	16449.503965758584	-1015.7217138460164	-0.0063867838506189	0.0076928231148111	-0.8302262713310568	0.406413	0.406413	chr13	70914922	0.3910324086523685	chr13:70914922:T:A
chr13:70916768	['T', 'C']	98663	93223.17296853456	-4158.511899899401	0.0075140942829306	0.0043102158247193	1.7433220489416892	0.0812805	0.0812805	chr13	70916768	1.0900136334733812	chr13:70916768:T:C
chr13:70917899	['C', 'T']	98663	59793.33279265212	-1625.2477524791946	-0.0072068341523391	0.0046567588929757	-1.547607320449834	0.12172	0.12172	chr13	70917899	0.9146380563138704	chr13:70917899:C:T
chr13:70918194	['C', 'T']	98663	16593.513653779875	-974.138748488147	-0.0053958394409132	0.0076586671795343	-0.7045402697916059	0.481098	0.481098	chr13	70918194	0.3177664485241023	chr13:70918194:C:T
chr13:70918507	['G', 'A']	98663	105027.74176771162	-3564.454200671243	0.008378193718496	0.0042510119781697	1.970870409568489	0.0487415	0.0487415	chr13	70918507	1.3121011097081507	chr13:70918507:G:A
chr13:70919017	['T', 'C']	98663	91657.94100411623	-3136.675907073983	-0.0089718032461476	0.0042531244216604	-2.109461740751291	0.0349073	0.0349073	chr13	70919017	1.4570837415739262	chr13:70919017:T:C
chr13:70919642	['A', 'G']	98663	60328.39480566876	-1644.8181559040872	-0.0071918590357618	0.0046436984738952	-1.548735146390567	0.121449	0.121449	chr13	70919642	0.9156060567853214	chr13:70919642:A:G
chr13:70920037	['C', 'T']	98663	24034.897695824504	-106.85185087834134	0.0053791944062098	0.0065219154689179	0.82478750787954	0.409494	0.409494	chr13	70920037	0.3877524572392928	chr13:70920037:C:T
chr13:70920407	['C', 'T']	98663	91154.32570634932	-3095.3204414284714	-0.008600878532181	0.0042551546926386	-2.0212845721121666	0.043253	0.043253	chr13	70920407	1.3639837647711648	chr13:70920407:C:T
chr13:70920698	['AT', 'A']	98663	13811.239743732702	-715.166235868308	-0.0088751482769147	0.0083089263371237	-1.068146222125142	0.285457	0.285457	chr13	70920698	0.5444593027217625	chr13:70920698:AT:A
chr13:70922077	['T', 'C']	98663	117669.08218192142	-3233.293247011777	-0.007756079020519	0.0043662191363559	-1.7763833601334793	0.0756728	0.0756728	chr13	70922077	1.1210601962286566	chr13:70922077:T:C
chr13:70922285	['T', 'C']	98663	13788.677063587802	-729.0417460715585	-0.0095793506622335	0.0083163452190322	-1.1518702518879176	0.249377	0.249377	chr13	70922285	0.6031436039196296	chr13:70922285:T:C
chr13:70922321	['A', 'T']	98663	59754.9298763179	-1592.5210251450092	-0.0067232222341251	0.0046571232857854	-1.4436427428592893	0.148843	0.148843	chr13	70922321	0.8272715851546992	chr13:70922321:A:T
chr13:70922876	['T', 'G']	98663	24538.487101253893	-141.04696916893275	0.0047326893401361	0.0064589834422736	0.7327297526668023	0.463725	0.463725	chr13	70922876	0.3337394901094246	chr13:70922876:T:G
chr13:70924120	['G', 'A']	98663	16371.497800527062	-1013.8601744127498	-0.0067503796511743	0.0077065357474616	-0.8759291946965693	0.381071	0.381071	chr13	70924120	0.4189941003466821	chr13:70924120:G:A
chr13:70924206	['C', 'T']	98663	81563.13342050315	-2849.684711951096	-0.0077994588433047	0.0043065222903941	-1.8110805697445984	0.0701314	0.0701314	chr13	70924206	1.1540874913991517	chr13:70924206:C:T
chr13:70924211	['G', 'T']	98663	22491.367769139542	-1368.8539588526496	-0.0148415921484623	0.0066793621260096	-2.222007411556392	0.0262851	0.0262851	chr13	70924211	1.5802903663965326	chr13:70924211:G:T
chr13:70924228	['G', 'C']	98663	81583.1344341057	-2856.466405374469	-0.0078710996307271	0.0043065091497231	-1.8277215621922367	0.0675944	0.0675944	chr13	70924228	1.170089282606293	chr13:70924228:G:C
chr13:70924532	['A', 'C']	98663	75871.14885140206	-2540.3872720094964	-0.0043949630882033	0.0043615984832997	-1.0076496277755485	0.313625	0.313625	chr13	70924532	0.503589325677333	chr13:70924532:A:C
chr13:70924648	['T', 'C']	98663	24394.20321148349	-35.854918560819826	0.0053054239056146	0.0064870995821579	0.817842217222403	0.413449	0.413449	chr13	70924648	0.3835780541515559	chr13:70924648:T:C
chr13:70924698	['A', 'C']	98663	75792.05925227584	-2517.4625394801114	-0.0043468801672746	0.0043618138238119	-0.9965762737382988	0.318973	0.318973	chr13	70924698	0.496246076965636	chr13:70924698:A:C
chr13:70924762	['A', 'G']	98663	75864.37848605574	-2545.5211126430195	-0.0046650401790953	0.0043614807910973	-1.0696000745016605	0.284802	0.284802	chr13	70924762	0.5454569652250899	chr13:70924762:A:G
chr13:70925239	['G', 'A']	98663	75720.34928986346	-2547.944150924888	-0.00491143676871	0.0043614497157996	-1.1261018901394222	0.260125	0.260125	chr13	70925239	0.5848179067803166	chr13:70925239:G:A
chr13:70925930	['G', 'A']	98663	17031.035709579653	-1014.4470278624904	-0.0088543235208692	0.0075720587190005	-1.1693416347460526	0.242269	0.242269	chr13	70925930	0.615702153300598	chr13:70925930:G:A
chr13:70926040	['G', 'A']	98663	58103.60037508239	-1636.503486640304	-0.0030417719394739	0.0046695988885598	-0.6513989770997433	0.51479	0.51479	chr13	70926040	0.2883698980283356	chr13:70926040:G:A
chr13:70926322	['A', 'T']	98663	75678.10776342732	-2556.4553924882684	-0.0052994594737652	0.0043618145042954	-1.2149667228045613	0.224382	0.224382	chr13	70926322	0.6490119852689026	chr13:70926322:A:T
chr13:70926843	['G', 'A']	98663	33528.43724593753	-405.69560958448767	0.0082263529507311	0.0056595059245712	1.453546132890459	0.146075	0.146075	chr13	70926843	0.8354241050176948	chr13:70926843:G:A
chr13:70926847	['C', 'T']	98663	58080.36215810711	-1629.961076774058	-0.0029092499491543	0.0046697440701412	-0.6229998701120133	0.533286	0.533286	chr13	70926847	0.2730398174094816	chr13:70926847:C:T
chr13:70927276	['C', 'T']	98663	89790.69104197354	-3229.032349882709	-0.0072704831158753	0.0042522040033048	-1.7098152182314654	0.0873032	0.0873032	chr13	70927276	1.0589698374299163	chr13:70927276:C:T
chr13:70927482	['T', 'TC']	98663	58088.66274978958	-1635.154192910148	-0.0030082286612956	0.0046701022452228	-0.6441462099406468	0.519482	0.519482	chr13	70927482	0.2844294961070098	chr13:70927482:T:TC
chr13:70927487	['A', 'T']	98663	75958.33979604297	-2544.1268654858136	-0.004927891548445	0.0043725301842535	-1.1270114420688253	0.25974	0.25974	chr13	70927487	0.5854611638031997	chr13:70927487:A:T
chr13:70927729	['G', 'A']	98663	13767.255843655605	-750.7735258916963	-0.0107493148249528	0.0083175758673345	-1.292361500081821	0.196235	0.196235	chr13	70927729	0.7072235303340467	chr13:70927729:G:A
chr13:70927730	['G', 'C']	98663	33819.456107450584	-384.1142613971461	0.0078161371037864	0.0056421442481536	1.3853132355388338	0.16596	0.16596	chr13	70927730	0.7799965738430646	chr13:70927730:G:C
chr13:70927791	['T', 'G']	98663	58085.895717587846	-1631.344409465038	-0.0028998626449824	0.0046697827764008	-0.6209844833976291	0.534611	0.534611	chr13	70927791	0.2719621095709649	chr13:70927791:T:G
chr13:70927937	['T', 'C']	98663	75668.338746794	-2549.491717793969	-0.0051451017179883	0.0043621583128982	-1.1794853255956137	0.238208	0.238208	chr13	70927937	0.6230436572213646	chr13:70927937:T:C
chr13:70928226	['A', 'G']	98663	75664.57108389764	-2546.5022671724246	-0.0050760830089402	0.0043620858456269	-1.1636825107486388	0.244556	0.244556	chr13	70928226	0.6116216776191213	chr13:70928226:A:G
chr13:70928433	['A', 'G']	98663	58084.25012166435	-1630.4873253196793	-0.002890736350763	0.0046701659636444	-0.6189793624608556	0.535931	0.535931	chr13	70928433	0.2708911212180865	chr13:70928433:A:G
chr13:70928468	['T', 'C']	98663	17014.724529411167	-1018.4982482113154	-0.0090632301475042	0.0075743949795049	-1.1965615962763754	0.23148	0.23148	chr13	70928468	0.6354865263084907	chr13:70928468:T:C
chr13:70928499	['G', 'A']	98663	75665.57127650948	-2547.119741844549	-0.0050756460983399	0.0043621055515235	-1.1635770933069518	0.244598	0.244598	chr13	70928499	0.6115470983729748	chr13:70928499:G:A
chr13:70929302	['T', 'C']	98663	33806.99279109381	-383.1762344304655	0.0078398487906252	0.0056437305115919	1.3891252912453211	0.164798	0.164798	chr13	70929302	0.7830480632349857	chr13:70929302:T:C
chr13:70930177	['A', 'T']	98663	75706.11372437706	-2536.996617428434	-0.0049607787759688	0.0043614074607475	-1.137426122327616	0.255363	0.255363	chr13	70930177	0.5928420282155153	chr13:70930177:A:T
chr13:70930308	['A', 'G']	98663	58088.25137886286	-1630.0952863743514	-0.0028955258026923	0.0046701364702964	-0.6200088201081027	0.535253	0.535253	chr13	70930308	0.2714408898816427	chr13:70930308:A:G
chr13:70930317	['T', 'C']	98663	89872.7926429883	-3225.8328137372205	-0.0070618465931902	0.0042494885107873	-1.661810962722612	0.0965539	0.0965539	chr13	70930317	1.0152301795306553	chr13:70930317:T:C
chr13:70930642	['T', 'C']	98663	75725.49690001912	-2544.4590056940456	-0.0051301604763032	0.0043642978315814	-1.1754835884892734	0.239804	0.239804	chr13	70930642	0.6201435770193252	chr13:70930642:T:C
chr13:70931168	['T', 'C']	98663	124605.99596528934	-3553.2648957797737	-0.0027941582370241	0.0044108133185257	-0.6334791421093509	0.526422	0.526422	chr13	70931168	0.2786659691681306	chr13:70931168:T:C
chr13:70931441	['A', 'G']	98663	89863.96778837859	-3220.212838370396	-0.0069587704202937	0.0042492125812668	-1.6376611636170662	0.101496	0.101496	chr13	70931441	0.9935510731414936	chr13:70931441:A:G
chr13:70932106	['G', 'A']	98663	75684.84866366541	-2545.0677713315195	-0.0051395105795011	0.0043630462696505	-1.1779638036964375	0.238814	0.238814	chr13	70932106	0.6219402171384576	chr13:70932106:G:A
chr13:70932130	['T', 'C']	98663	75715.09198106034	-2539.9908022647137	-0.0050411626801204	0.0043626331978025	-1.1555320953087782	0.247875	0.247875	chr13	70932130	0.6057672727866409	chr13:70932130:T:C
chr13:70932145	['T', 'A']	98663	9220.682213999698	494.0020321080604	0.0166523375969248	0.0101979685384207	1.6329073319051115	0.102492	0.102492	chr13	70932145	0.9893100320857576	chr13:70932145:T:A
chr13:70932196	['A', 'G']	98663	75725.16550570341	-2543.433893778581	-0.0051552245041092	0.0043621350293775	-1.1818122248372644	0.237283	0.237283	chr13	70932196	0.624733375439052	chr13:70932196:A:G
chr13:70933549	['A', 'T']	98663	33444.28772360359	-405.8428044225497	0.0085200295299409	0.0056658326659075	1.5037559406241563	0.132647	0.132647	chr13	70933549	0.8773025677561253	chr13:70933549:A:T
chr13:70934304	['A', 'G']	98663	90043.81600397412	-3244.6322702765697	-0.0071669285105087	0.0042480109941617	-1.68712569726364	0.0915823	0.0915823	chr13	70934304	1.0381884537897	chr13:70934304:A:G
chr13:70934632	['G', 'C']	98663	75877.38339279922	-2562.7274087198102	-0.0050214296753214	0.0043596462249338	-1.1517975120556014	0.249407	0.249407	chr13	70934632	0.6030913615282426	chr13:70934632:G:C
chr13:70935269	['G', 'T']	98663	17051.938112036973	-1036.9536072596684	-0.0093143208187873	0.0075691440910437	-1.2305646063481166	0.218489	0.218489	chr13	70935269	0.6605704230393528	chr13:70935269:G:T
chr13:70935424	['G', 'A']	98663	17060.037473265962	-1038.7137749106869	-0.0092608007525048	0.0075680189366464	-1.223675684486137	0.221078	0.221078	chr13	70935424	0.655454472952632	chr13:70935424:G:A
chr13:70936027	['A', 'T']	98663	16974.387175300006	-1049.062913930869	-0.0093547663814803	0.0075890813846277	-1.232661228331155	0.217705	0.217705	chr13	70936027	0.6621315964643104	chr13:70936027:A:T
chr13:70936330	['T', 'C']	98663	9209.68020680217	497.00173157489706	0.0169118282747446	0.010203753617477	1.657412449255722	0.0974393	0.0974393	chr13	70936330	1.0112658446540297	chr13:70936330:T:C
chr13:70936945	['T', 'C']	98663	15617.907159948096	-1059.5874385116704	-0.0082275720842193	0.0078798225309657	-1.0441316478749454	0.296427	0.296427	chr13	70936945	0.5280822412562483	chr13:70936945:T:C
chr13:70937448	['A', 'G']	98663	75901.46320420931	-2566.2898699362136	-0.0049346141360986	0.0043592684571073	-1.1319821627533155	0.257645	0.257645	chr13	70937448	0.5889782812777358	chr13:70937448:A:G
chr13:70937865	['G', 'A']	98663	75842.75503872825	-2588.404558456698	-0.0054914251909698	0.0043610275974941	-1.259204411851278	0.207959	0.207959	chr13	70937865	0.682022279599326	chr13:70937865:G:A
chr13:70938003	['G', 'A']	98663	33138.717557251905	-444.1763449998144	0.0088650816787306	0.0056813390239395	1.560385965592919	0.118672	0.118672	chr13	70938003	0.9256517383322808	chr13:70938003:G:A
chr13:70938004	['T', 'G']	98663	33141.7490748345	-448.4086104707393	0.0087003055246513	0.0056815273221438	1.531332163226921	0.125691	0.125691	chr13	70938004	0.9006958184975874	chr13:70938004:T:G
chr13:70938403	['T', 'A']	98663	75841.29201897932	-2591.891067579162	-0.0055270990224085	0.0043613031748321	-1.267304473191396	0.205049	0.205049	chr13	70938403	0.6881423443747452	chr13:70938403:T:A
chr13:70939114	['G', 'A']	98663	33102.36162189557	-450.4266855957153	0.0086872248246884	0.0056833083179151	1.528550685399937	0.126379	0.126379	chr13	70939114	0.898325085403429	chr13:70939114:G:A
chr13:70939183	['T', 'G']	98663	75856.67846532898	-2605.261849703023	-0.0057413711510222	0.0043605872537787	-1.3166509043127148	0.187959	0.187959	chr13	70939183	0.725936874223874	chr13:70939183:T:G
chr13:70939292	['T', 'C']	98663	13868.827379624938	-748.4654645505216	-0.0095699747569684	0.0082952955686132	-1.1536629017991962	0.248641	0.248641	chr13	70939292	0.6044272562028261	chr13:70939292:T:C
chr13:70939357	['C', 'T']	98663	13797.978947048328	-730.0781232660624	-0.0087297106614391	0.0083156095026448	-1.0497980525255024	0.293814	0.293814	chr13	70939357	0.5319275142711269	chr13:70939357:C:T
chr13:70940327	['C', 'T']	98663	15775.837508490553	-980.7672519999508	-0.0085326992122251	0.0078416554272142	-1.0881247322615946	0.276543	0.276543	chr13	70940327	0.5582373301431027	chr13:70940327:C:T
chr13:70940376	['A', 'T']	98663	75576.4481674862	-2597.113731100316	-0.0061079075889827	0.0043637782714732	-1.3996833040100276	0.161611	0.161611	chr13	70940376	0.7915290824431367	chr13:70940376:A:T
chr13:70940558	['A', 'C']	98663	59215.80419708027	-1724.2640722772833	-0.0044793470036978	0.0046436306478029	-0.9646217245588102	0.334737	0.334737	chr13	70940558	0.4752962804485757	chr13:70940558:A:C
chr13:70940917	['T', 'C']	98663	75603.15691721244	-2596.231229150328	-0.0061105741668836	0.0043637012089239	-1.4003191039723846	0.161421	0.161421	chr13	70940917	0.7920399665727408	chr13:70940917:T:C
chr13:70941056	['G', 'C']	98663	59337.209890934166	-1722.6380735782425	-0.0048147655506632	0.0046382305655322	-1.0380608472642394	0.299244	0.299244	chr13	70941056	0.5239745486676327	chr13:70941056:G:C
chr13:70941597	['C', 'T']	98663	115364.38554180229	-4065.05937594741	-0.0059947373802877	0.0042958223216385	-1.3954807558244544	0.162874	0.162874	chr13	70941597	0.7881482377156759	chr13:70941597:C:T
chr13:70942523	['CA', 'C']	98663	75563.253956025	-2603.799339092081	-0.0062735346548178	0.0043637007974693	-1.4376637963941143	0.150533	0.150533	chr13	70942523	0.8223682831473406	chr13:70942523:CA:C
chr13:70943043	['G', 'A']	98663	75552.08093915372	-2601.474269607328	-0.0062581221138807	0.0043641179806473	-1.4339947136242368	0.151577	0.151577	chr13	70943043	0.8193666927071578	chr13:70943043:G:A
chr13:70943110	['G', 'A']	98663	10972.778503081414	-635.5542299517535	-0.0023934533544017	0.009286013380124	-0.2577482129763838	0.796602	0.796602	chr13	70943110	0.0987586075577811	chr13:70943110:G:A
chr13:70943269	['A', 'G']	98663	33494.40587441807	-426.0436460876051	0.0084750521653744	0.0056606595312577	1.4971845804496615	0.134348	0.134348	chr13	70943269	0.871768794399618	chr13:70943269:A:G
chr13:70943300	['T', 'TG']	98663	15784.959931885216	-987.3413571272304	-0.0090069763314604	0.0078391693199931	-1.1489707600126695	0.250571	0.250571	chr13	70943300	0.601069193791852	chr13:70943300:T:TG
chr13:70943509	['C', 'T']	98663	124501.97593366048	-3596.512479088667	-0.0034013857911092	0.0044112527032111	-0.771070265059438	0.440667	0.440667	chr13	70943509	0.3558894710569414	chr13:70943509:C:T
chr13:70943942	['C', 'T']	98663	24181.431276546136	-906.8110764302064	0.0044330590250094	0.0064883033809783	0.6832385547824031	0.494458	0.494458	chr13	70943942	0.3058705921212002	chr13:70943942:C:T
chr13:70946109	['G', 'T']	98663	73188.31962368591	-3041.024593113194	0.0028079939744652	0.0044074357004467	0.6371037867167585	0.524059	0.524059	chr13	70946109	0.2806198161994732	chr13:70946109:G:T
chr13:70946921	['A', 'C']	98663	8555.300685264778	377.1705921964884	0.0175865207282063	0.0105399795823684	1.668553585969525	0.0952091	0.0952091	chr13	70946921	1.0213215401563744	chr13:70946921:A:C
chr13:70947369	['C', 'T']	98663	58820.53882023782	-1723.9413690221625	-0.0049927848150582	0.0046537787182628	-1.072845340811985	0.283343	0.283343	chr13	70947369	0.5476875121522732	chr13:70947369:C:T
chr13:70948713	['T', 'C']	98663	82647.96806310318	-2873.887915415088	-0.0088830518223817	0.0043024228953053	-2.064662642083514	0.0389575	0.0389575	chr13	70948713	1.409408920659983	chr13:70948713:T:C
chr13:70948922	['A', 'C']	98663	76616.19015176862	-3072.979916643364	0.0029422529732558	0.0043674914834186	0.6736711415296859	0.500522	0.500522	chr13	70948922	0.3005768287368713	chr13:70948922:A:C
chr13:70950439	['G', 'T']	98663	81139.09249703468	-2925.8713316123067	-0.008259551836091	0.0043106618536431	-1.916075098563004	0.0553584	0.0553584	chr13	70950439	1.2568164705963265	chr13:70950439:G:T
chr13:70950922	['A', 'C']	98663	172600.74215914847	-6610.897212008455	-0.0085186190154113	0.0064410508959362	-1.3225511105316388	0.185988	0.185988	chr13	70950922	0.7305150756847938	chr13:70950922:A:C
chr13:70951157	['G', 'A']	98663	59000.73408699176	-1737.2942756408604	-0.0047396976948706	0.0046484227296689	-1.0196356851581394	0.307904	0.307904	chr13	70951157	0.5115846691135486	chr13:70951157:G:A
chr13:70951538	['G', 'A']	98663	191575.26965790737	-6529.503308591059	-0.003316534695523	0.0126329728366666	-0.2625300266535003	0.792913	0.792913	chr13	70951538	0.1007744617274112	chr13:70951538:G:A
chr13:70952804	['T', 'C']	98663	68304.30725469528	-1816.872162069147	0.0051704789689518	0.0044997002837271	1.149071858774782	0.250529	0.250529	chr13	70952804	0.6011419951021	chr13:70952804:T:C
chr13:70953118	['G', 'A']	98663	14003.135431554403	-631.330686771259	-0.0074857194744825	0.008272093169459	-0.9049365524702055	0.365501	0.365501	chr13	70953118	0.4371114304875494	chr13:70953118:G:A
chr13:70953490	['G', 'T']	98663	125437.15602570864	-4147.7632981639	0.0019156398480644	0.0044342554361561	0.4320093588756066	0.665736	0.665736	chr13	70953490	0.176697957726688	chr13:70953490:G:T
chr13:70953800	['T', 'A']	98663	125910.1424560052	-4100.221859196566	0.0021489973077299	0.0044384717472647	0.4841750562126	0.628263	0.628263	chr13	70953800	0.2018585162334322	chr13:70953800:T:A
chr13:70954007	['T', 'C']	98663	126169.44872418958	-4073.358199882923	0.0022689112878394	0.0044418385617598	0.5108045365206995	0.609489	0.609489	chr13	70954007	0.2150341280807269	chr13:70954007:T:C
chr13:70954076	['G', 'T']	98663	126145.43436371736	-4097.988607895382	0.0019233078934804	0.004442407496771	0.4329426993985519	0.665057	0.665057	chr13	70954076	0.1771411310508657	chr13:70954076:G:T
chr13:70954089	['CAGCTACTT', 'C']	98663	126135.55432026114	-4091.4374485570793	0.0020318000788289	0.0044423407744353	0.4573715034473397	0.647405	0.647405	chr13	70954089	0.1888239508030406	chr13:70954089:CAGCTACTT:C
chr13:70954334	['G', 'A']	98663	126050.33101539768	-4080.991355924887	0.0022427748034844	0.0044394935126663	0.5051870888166954	0.613429	0.613429	chr13	70954334	0.2122356964946067	chr13:70954334:G:A
chr13:70954348	['C', 'T']	98663	126061.2762154819	-4084.968931123279	0.0021814123110868	0.0044395829175443	0.4913552357511766	0.623176	0.623176	chr13	70954348	0.2053892807338741	chr13:70954348:C:T
chr13:70954961	['C', 'T']	98663	126049.54791381484	-4084.873394874368	0.0022324359792038	0.0044400698293873	0.502792988621065	0.615111	0.615111	chr13	70954961	0.2110465064397783	chr13:70954961:C:T
chr13:70955050	['A', 'T']	98663	126066.88807778482	-4083.998093633341	0.0022913680326184	0.0044399854531767	0.5160755720447356	0.605803	0.605803	chr13	70955050	0.2176685803260094	chr13:70955050:A:T
chr13:70955080	['G', 'A']	98663	126067.66624763026	-4086.0338697551456	0.0022473339331144	0.0044398899759392	0.5061688342038484	0.612739	0.612739	chr13	70955080	0.2127244765380331	chr13:70955080:G:A
chr13:70955693	['C', 'A']	98663	126051.66235464669	-4078.663907302984	0.0023245472344857	0.0044397746743557	0.5235732452622861	0.600577	0.600577	chr13	70955693	0.2214313037793102	chr13:70955693:C:A
chr13:70955762	['C', 'A']	98663	125948.12610767515	-4095.929954856421	0.0024312984353344	0.004437168186548	0.5479392110277178	0.583735	0.583735	chr13	70955762	0.23378426617046	chr13:70955762:C:A
chr13:70955956	['A', 'C']	98663	126064.888250261	-4081.956107977478	0.0023054872260066	0.0044397599289037	0.5192819573412949	0.603565	0.603565	chr13	70955956	0.2192759523748801	chr13:70955956:A:C
chr13:70955960	['G', 'A']	98663	126062.16556848591	-4080.685730883304	0.0023201250766017	0.0044396450875516	0.5225924664805185	0.601259	0.601259	chr13	70955960	0.2209384097930249	chr13:70955960:G:A
chr13:70956112	['G', 'A']	98663	126063.99901667598	-4087.710264738274	0.0021726656520204	0.0044398478743496	0.4893558773877401	0.624591	0.624591	chr13	70956112	0.2044042779964665	chr13:70956112:G:A
chr13:70956239	['C', 'T']	98663	9160.464229966146	-415.4364302738668	-0.0002178925841646	0.0101254853400855	-0.0215192237059501	0.982832	0.982832	chr13	70956239	0.0075207117796901	chr13:70956239:C:T
chr13:70956683	['C', 'CAT']	98663	124350.24848183776	-4153.057065406589	0.0020144644018485	0.0044175754461608	0.4560113180634422	0.648383	0.648383	chr13	70956683	0.1881683804721643	chr13:70956683:C:CAT
chr13:70956839	['T', 'C']	98663	124348.68607633436	-4147.417990810894	0.0021271501646522	0.0044177291530597	0.4815030734011674	0.63016	0.63016	chr13	70956839	0.20054916753874	chr13:70956839:T:C
chr13:70957281	['C', 'T']	98663	124261.56199939174	-4168.266095857387	0.0019594506719874	0.0044172897664767	0.4435866279042739	0.657342	0.657342	chr13	70957281	0.1822086181600622	chr13:70957281:C:T
chr13:70957445	['A', 'G']	98663	124354.16628990234	-4149.113378218437	0.0020538190025557	0.0044172946111317	0.4649495185084629	0.641969	0.641969	chr13	70957445	0.1924859430432866	chr13:70957445:A:G
chr13:70957487	['A', 'G']	98663	124343.94550099352	-4145.950093023445	0.0021120203335685	0.0044173963997933	0.4781142877889239	0.63257	0.63257	chr13	70957487	0.198891408600192	chr13:70957487:A:G
chr13:70957627	['C', 'T']	98663	124395.4770483162	-4164.408565343483	0.0017043528036549	0.0044178556319357	0.3857873469958044	0.699655	0.699655	chr13	70957627	0.1551160578874275	chr13:70957627:C:T
chr13:70957677	['G', 'A']	98663	94219.55883038804	-2944.263814386467	9.155916452402168e-05	0.0042720662559345	0.0214320563022245	0.982901	0.982901	chr13	70957677	0.0074902230823303	chr13:70957677:G:A
chr13:70958033	['A', 'T']	98663	65692.98497643061	-1735.1278428025662	0.0028753592094756	0.0045445023083557	0.6327115742000685	0.526923	0.526923	chr13	70958033	0.27825284421507	chr13:70958033:A:T
chr13:70958463	['G', 'A']	98663	124341.6981388508	-4158.626609295748	0.0018339175549014	0.0044186893560354	0.4150365429958224	0.678116	0.678116	chr13	70958463	0.1686960084179569	chr13:70958463:G:A
chr13:70958694	['G', 'T']	98663	122316.13943494493	-4168.959473668835	0.0005255856344334	0.0044057807203798	0.1192945513611827	0.905042	0.905042	chr13	70958694	0.0433312661594421	chr13:70958694:G:T
chr13:70958968	['A', 'G']	98663	124352.8529134432	-4156.358212646601	0.0019136054584185	0.0044181143554321	0.4331271905775176	0.664923	0.664923	chr13	70958968	0.1772286443379406	chr13:70958968:A:G
chr13:70959034	['A', 'T']	98663	9173.650857525136	-425.9303489783326	-0.0010834116866278	0.0101165492407159	-0.1070930077884084	0.914715	0.914715	chr13	70959034	0.0387141990566265	chr13:70959034:A:T
chr13:70959184	['A', 'G']	98663	124387.38627353568	-4163.558001976961	0.002010426312171	0.0044199560473545	0.4548521050055052	0.649217	0.649217	chr13	70959184	0.1876101165267544	chr13:70959184:A:G
chr13:70959653	['A', 'G']	98663	65817.01013797786	-1751.3532503145636	0.002592410023847	0.0045435393607032	0.570570609835281	0.568292	0.568292	chr13	70959653	0.2454284575929783	chr13:70959653:A:G
chr13:70959849	['A', 'T']	98663	104477.0017740202	-3287.1612308379613	-0.0007026472622352	0.0042753120364531	-0.1643499366231518	0.869456	0.869456	chr13	70959849	0.0607523911664014	chr13:70959849:A:T
chr13:70960403	['A', 'G']	98663	104573.07823001676	-3293.2697577881754	-0.0008813117650942	0.0042756715119355	-0.2061224213866799	0.836696	0.836696	chr13	70960403	0.0774323072448124	chr13:70960403:A:G
chr13:70960568	['T', 'C']	98663	104518.48370810432	-3288.70808757112	-0.0007782244472981	0.0042760387550848	-0.1819965841920235	0.855586	0.855586	chr13	70960568	0.0677363304264692	chr13:70960568:T:C
chr13:70960708	['A', 'G']	98663	15815.083821591486	-816.5662045703057	0.0049189109917159	0.0078279619713401	0.6283769657702818	0.529758	0.529758	chr13	70960708	0.275922476184659	chr13:70960708:A:G
chr13:70960726	['A', 'G']	98663	22679.06877572121	-957.3977184899323	-0.0017173349122275	0.0066595495185236	-0.2578755375946613	0.796504	0.796504	chr13	70960726	0.0988120388539788	chr13:70960726:A:G
chr13:70961531	['T', 'G']	98663	104807.4001989926	-3332.012332018015	-0.0008926630539742	0.0042796897446175	-0.2085812540726538	0.834776	0.834776	chr13	70961531	0.0784300454923011	chr13:70961531:T:G
chr13:70962243	['T', 'C']	98663	31149.155666403047	-1141.3744824760831	0.0027006809427366	0.0058388371546177	0.4625374661461157	0.643697	0.643697	chr13	70962243	0.1913185149295701	chr13:70962243:T:C
chr13:70962477	['T', 'C']	98663	114337.13049869724	-3520.40958951965	-0.0039014071499047	0.0043176699920538	-0.9035908619891782	0.366215	0.366215	chr13	70962477	0.4362638711653629	chr13:70962477:T:C
chr13:70963064	['A', 'G']	98663	94476.93930331116	-2284.250861177714	0.0035696494611464	0.004284582834075	0.8331381605595981	0.404769	0.404769	chr13	70963064	0.3927927561595504	chr13:70963064:A:G
chr13:70963201	['C', 'A']	98663	29522.7876569992	-1381.7287318341284	0.0001918019937195	0.005981208585108	0.0320674310200573	0.974418	0.974418	chr13	70963201	0.0112547021039841	chr13:70963201:C:A
chr13:70963970	['G', 'A']	98663	94105.16847280654	-2301.311712134416	0.0037611934914339	0.0042827069538121	0.8782280767742091	0.379822	0.379822	chr13	70963970	0.4204198837225139	chr13:70963970:G:A
chr13:70964036	['A', 'G']	98663	34052.45139022636	-556.6499702922395	0.0084365752327275	0.0056497816544429	1.493256863491897	0.135373	0.135373	chr13	70964036	0.8684679465836502	chr13:70964036:A:G
chr13:70964142	['A', 'G']	98663	6124.496599260048	-125.7610389271787	-0.00454186394281	0.0123257748639067	-0.3684850642623588	0.712512	0.712512	chr13	70964142	0.1472078169476672	chr13:70964142:A:G
chr13:70964592	['C', 'T']	98663	94161.76819822384	-2291.8033624864934	0.0039547086063492	0.0042829691323375	0.9233567845469988	0.355824	0.355824	chr13	70964592	0.448764762502671	chr13:70964592:C:T
chr13:70964639	['C', 'T']	98663	33719.12640905037	-604.2812404300425	0.0084553413299882	0.0056750564682513	1.4899131625017177	0.13625	0.13625	chr13	70964639	0.86566348905132	chr13:70964639:C:T
chr13:70964933	['A', 'T']	98663	54164.72468014356	-1550.6791419476533	0.000259180940252	0.0048051225704822	0.0539384659705025	0.956984	0.956984	chr13	70964933	0.0190953232156314	chr13:70964933:A:T
chr13:70965248	['G', 'A']	98663	58045.35470692	-2238.236315793639	-0.0009998865378946	0.0046773728948985	-0.2137709693801063	0.830726	0.830726	chr13	70965248	0.0805421968059501	chr13:70965248:G:A
chr13:70965393	['A', 'G']	98663	105026.48343471208	-2874.68726014105	0.0024170335811816	0.0042767795367559	0.565152718396848	0.571971	0.571971	chr13	70965393	0.2426259901916841	chr13:70965393:A:G
chr13:70965694	['A', 'G']	98663	33781.135836509624	-608.3220496391376	0.0084312154937742	0.0056713022736838	1.4866454099787614	0.137112	0.137112	chr13	70965694	0.8629245342278449	chr13:70965694:A:G
chr13:70966238	['G', 'T']	98663	94211.05242188928	-2281.348394380848	0.0041445320847083	0.0042834185926892	0.9675757797246308	0.333259	0.333259	chr13	70966238	0.4772181131892476	chr13:70966238:G:T
chr13:70966337	['A', 'C']	98663	10871.44075046372	-602.8287157143782	-0.0093753888824362	0.0093303172813195	-1.0048306611402122	0.314981	0.314981	chr13	70966337	0.5017156425406337	chr13:70966337:A:C
chr13:70966468	['A', 'G']	98663	139123.7412644831	-4375.568973016527	0.0002791103660081	0.0046740217742227	0.0597152472732313	0.952383	0.952383	chr13	70966468	0.0211883653378057	chr13:70966468:A:G
chr13:70966950	['G', 'A']	98663	33739.25893970576	-1566.2437014119143	-0.0043115033559351	0.0056377806369172	-0.7647518826296007	0.444421	0.444421	chr13	70966950	0.3522054277495299	chr13:70966950:G:A
chr13:70966980	['A', 'G']	98663	33893.195932196686	-1570.5516809851426	-0.0045334133296709	0.005640425250514	-0.8037360887386601	0.421551	0.421551	chr13	70966980	0.3751498761312699	chr13:70966980:A:G
chr13:70967152	['T', 'C']	98663	59476.15672803929	-1852.9715089902195	-0.0008028064420641	0.0046809111359174	-0.1715064479442996	0.863826	0.863826	chr13	70967152	0.0635737284123962	chr13:70967152:T:C
chr13:70967156	['T', 'A']	98663	18112.304394546107	-910.4287527665088	0.0018598318487749	0.0073686795282662	0.2523968971157757	0.800735	0.800735	chr13	70967156	0.0965111881349427	chr13:70967156:T:A
chr13:70967867	['C', 'A']	98663	33698.75709564936	-594.5127735008127	0.0089448355125735	0.0056785626843606	1.5751935850261214	0.115215	0.115215	chr13	70967867	0.9384909758333828	chr13:70967867:C:A
chr13:70967939	['T', 'C']	98663	10816.986721268271	-594.8433518542505	-0.0083166930665137	0.0093524998742533	-0.8892481345451672	0.373872	0.373872	chr13	70967939	0.4272770587848928	chr13:70967939:T:C
chr13:70968071	['A', 'G']	98663	53866.64352400936	-1632.241443021324	-0.0006024369445416	0.0048179345476707	-0.1250404999447196	0.900492	0.900492	chr13	70968071	0.0455201411135076	chr13:70968071:A:G
chr13:70968157	['T', 'C']	98663	33702.73275556232	-596.9725382073807	0.0087436701712729	0.005678623982923	1.539751566148296	0.123624	0.123624	chr13	70968157	0.9078972084078152	chr13:70968157:T:C
chr13:70968799	['G', 'C']	98663	10829.97766066552	-599.2570625139527	-0.008652867437294	0.0093556793055361	-0.924878584943989	0.355031	0.355031	chr13	70968799	0.4497337242937891	chr13:70968799:G:C
chr13:70970593	['A', 'C']	98663	78093.83041878289	-2805.686167906343	0.0002860228819243	0.0043616208962603	0.0655771991026447	0.947715	0.947715	chr13	70970593	0.0233222455061639	chr13:70970593:A:C
chr13:70970666	['A', 'T']	98663	3949.0800518948727	-5.607592341207575	-0.0253976618710817	0.0151909182592908	-1.6718977376860291	0.0945477	0.0945477	chr13	70970666	1.0243490314879822	chr13:70970666:A:T
chr13:70972349	['G', 'A']	98663	10823.544087810424	-602.3310707087979	-0.0090082584670033	0.0093555258622911	-0.962881039462731	0.33561	0.33561	chr13	70972349	0.4741651071993679	chr13:70972349:G:A
chr13:70972489	['C', 'T']	98663	34283.79870768799	-1613.9775640153907	-0.0035101100090296	0.0056043345408378	-0.6263205708817026	0.531106	0.531106	chr13	70972489	0.2748187922502801	chr13:70972489:C:T
chr13:70973177	['G', 'A']	98663	78847.57733484727	-2804.80482502384	0.0013497739023788	0.0043531309848877	0.3100696733143731	0.756509	0.756509	chr13	70973177	0.1211859009162909	chr13:70973177:G:A
chr13:70973261	['C', 'A']	98663	4824.488986650179	-350.2387713135441	-0.0114960043744797	0.0137796733665003	-0.8342726325014096	0.404129	0.404129	chr13	70973261	0.3934799837863127	chr13:70973261:C:A
chr13:70973309	['G', 'A']	98663	15442.660827605778	-701.7008568274694	-0.0120697867122601	0.0079006741328463	-1.527690739968775	0.126593	0.126593	chr13	70973309	0.8975903081055701	chr13:70973309:G:A
chr13:70973380	['T', 'C']	98663	139849.01859305138	-4368.283959632119	0.0014547214758242	0.0046896071368482	0.3102011391090555	0.756409	0.756409	chr13	70973380	0.1212433124194306	chr13:70973380:T:C
chr13:70973775	['C', 'T']	98663	45084.94046629498	-2207.0033132720773	-0.0052224254763385	0.0050726654379875	-1.0295229480796253	0.303237	0.303237	chr13	70973775	0.5182178085958774	chr13:70973775:C:T
chr13:70973980	['C', 'T']	98663	45083.22494804604	-2208.8851374121227	-0.0052374823248687	0.0050727872641051	-1.0324663842950828	0.301856	0.301856	chr13	70973980	0.520200187241372	chr13:70973980:C:T
chr13:70974593	['T', 'C']	98663	58822.327693524174	-1840.6960693426447	-0.0007472918676591	0.0046813440422383	-0.159631905050455	0.873171	0.873171	chr13	70974593	0.058900696633443	chr13:70974593:T:C
chr13:70974618	['T', 'C']	98663	34136.76794891287	-633.2097278737009	0.0080575961908344	0.0056477550019151	1.4266901075032534	0.153672	0.153672	chr13	70974618	0.8134052564642263	chr13:70974618:T:C
chr13:70975925	['T', 'A']	98663	10811.76707954914	-594.8167156326472	-0.0082682841628777	0.0093561032973922	-0.8837316027904785	0.376843	0.376843	chr13	70975925	0.4238395475000813	chr13:70975925:T:A
chr13:70976376	['A', 'G']	98663	10811.76707954914	-594.3737359472727	-0.0082285761534976	0.0093570803147906	-0.8793956957375698	0.379189	0.379189	chr13	70976376	0.4211442697216095	chr13:70976376:A:G
chr13:70976925	['T', 'A']	98663	56950.23551653876	-1723.4866880433249	-0.0017025025465501	0.0047263855143638	-0.360212373996176	0.718689	0.718689	chr13	70976925	0.1434590022503345	chr13:70976925:T:A
chr13:70976982	['T', 'A']	98663	10814.548054896712	-595.090443993998	-0.0082865873321219	0.0093551540523464	-0.8857777526435873	0.375739	0.375739	chr13	70976982	0.4251137248042043	chr13:70976982:T:A
chr13:70977114	['C', 'A']	98663	59528.67042436288	-2309.1318178873285	-0.0004446852781981	0.0046402111155054	-0.095832984131316	0.923653	0.923653	chr13	70977114	0.0344911548506352	chr13:70977114:C:A
chr13:70977533	['ATC', 'A']	98663	34282.66239892863	-1611.597900121642	-0.0034562421943976	0.0056056597034054	-0.6165629697960475	0.537524	0.537524	chr13	70977533	0.2696021400916658	chr13:70977533:ATC:A
chr13:70977720	['A', 'G']	98663	10818.25431073852	-592.7777136322242	-0.0081249119853682	0.0093602979710868	-0.8680185193318973	0.385386	0.385386	chr13	70977720	0.4141040661029381	chr13:70977720:A:G
chr13:70978555	['C', 'T']	98663	10817.548206937094	-596.3164768004599	-0.0083726784124042	0.0093530836933888	-0.8951783910928178	0.370694	0.370694	chr13	70978555	0.4309844433418406	chr13:70978555:C:T
chr13:70979199	['A', 'T']	98663	8569.347530870516	-391.0272603807608	-0.004219099754182	0.0104769271826877	-0.4027039303235504	0.687167	0.687167	chr13	70979199	0.1629377049131721	chr13:70979199:A:T
chr13:70979313	['T', 'C']	98663	15426.032559553982	-711.8900843640283	-0.012570270302229	0.0079040351943716	-1.5903611248062584	0.111757	0.111757	chr13	70979313	0.9517252649194008	chr13:70979313:T:C
chr13:70980390	['A', 'G']	98663	34022.41384203697	-640.4265735763688	0.0081965487168936	0.0056550765590165	1.4494142796042129	0.147225	0.147225	chr13	70980390	0.8320184370082937	chr13:70980390:A:G
chr13:70980523	['T', 'C']	98663	34080.65130791233	-653.3697361021034	0.0076728571824354	0.0056544915035522	1.3569491045508235	0.1748	0.1748	chr13	70980523	0.7574585717016158	chr13:70980523:T:C
chr13:70980620	['G', 'A']	98663	23802.65377285813	-538.9013809537977	0.0072634479913302	0.0065446253927773	1.1098340325706213	0.267073	0.267073	chr13	70980620	0.5733700151748627	chr13:70980620:G:A
chr13:70981759	['A', 'G']	98663	10821.329039124264	-592.853629237321	-0.0081277869475883	0.0093496278969983	-0.8693166227714518	0.384676	0.384676	chr13	70981759	0.4149049085533544	chr13:70981759:A:G
chr13:70981999	['G', 'C']	98663	34352.35628909457	-1618.4233759294614	-0.003768526130103	0.0055988386254231	-0.6730906858059655	0.500891	0.500891	chr13	70981999	0.3002567716354052	chr13:70981999:G:C
chr13:70982103	['T', 'A']	98663	42128.831956369686	-1174.5511125242097	0.0042051370086165	0.0052320015031515	0.8037339068200832	0.421553	0.421553	chr13	70982103	0.3751478156761805	chr13:70982103:T:A
chr13:70982134	['A', 'G']	98663	33924.12606055692	-618.1228827235726	0.0084042819143512	0.0056629180903611	1.484090318851015	0.137788	0.137788	chr13	70982134	0.8607886036237	chr13:70982134:A:G
chr13:70983238	['A', 'G']	98663	10822.755106592194	-595.3731260066347	-0.008412407476764	0.0093503987200918	-0.8996843587736804	0.36829	0.36829	chr13	70983238	0.433810073172726	chr13:70983238:A:G
chr13:70983924	['G', 'A']	98663	33416.403000506834	-589.0765752862436	0.0083240712510176	0.005698006649002	1.4608742607338734	0.144053	0.144053	chr13	70983924	0.8414776928165505	chr13:70983924:G:A
chr13:70984120	['G', 'C']	98663	10734.979240578185	-598.5781446562617	-0.0091891834174508	0.0093842492590406	-0.9792134846160632	0.327477	0.327477	chr13	70984120	0.4848191968137278	chr13:70984120:G:C
chr13:70984121	['C', 'T']	98663	10734.870427246466	-596.896996537026	-0.00905072961724	0.0093842334015593	-0.9644612649698272	0.334817	0.334817	chr13	70984121	0.4751924992487992	chr13:70984121:C:T
chr13:70984396	['C', 'T']	98663	15798.320248122358	-844.5215830862536	0.0053031154361277	0.0078478346973252	0.6757424997668751	0.499206	0.499206	chr13	70984396	0.3017202034714019	chr13:70984396:C:T
chr13:70984707	['A', 'G']	98663	144137.37449694358	-4273.653791022938	0.002892770243492	0.0047912315985274	0.6037633923563981	0.546002	0.546002	chr13	70984707	0.2628057664758983	chr13:70984707:A:G
chr13:70984757	['T', 'C']	98663	60095.79113359419	-1771.610756423279	0.0010448381207524	0.0046476095019019	0.2248119426395027	0.822126	0.822126	chr13	70984757	0.0850616168745541	chr13:70984757:T:C
chr13:70984877	['T', 'C']	98663	69019.892382864	-2166.1548472512927	0.0044556999525606	0.0044568545479405	0.9997409394074888	0.317438	0.317438	chr13	70984877	0.4983410857648898	chr13:70984877:T:C
chr13:70985352	['G', 'A']	98663	59495.04519098206	-1698.8929864206202	0.0020530495533094	0.0046561551513255	0.4409323758734679	0.659263	0.659263	chr13	70985352	0.1809412976018782	chr13:70985352:G:A
chr13:70985589	['C', 'T']	98663	59208.80256488243	-1759.2398136260176	0.001494624395276	0.004664357374823	0.3204352229406014	0.748639	0.748639	chr13	70985589	0.1257275522635266	chr13:70985589:C:T
chr13:70986458	['T', 'C']	98663	70204.19288444574	-2077.64697234713	0.0039693926565026	0.0044419357232019	0.8936177612316604	0.371529	0.371529	chr13	70986458	0.4300072813692905	chr13:70986458:T:C
chr13:70986541	['C', 'A']	98663	14000.844774455149	-627.3429246917831	-0.0129121457927857	0.0082599815981983	-1.5632172589345903	0.118005	0.118005	chr13	70986541	0.9280995907751878	chr13:70986541:C:A
chr13:70986763	['G', 'A']	98663	144420.5944159451	-4244.504669086341	0.0033110172256247	0.0047998342417997	0.6898190768319633	0.49031	0.49031	chr13	70986763	0.309529249114558	chr13:70986763:G:A
chr13:70987988	['C', 'T']	98663	147569.0080135227	-4478.567400425275	0.0001036432654435	0.0051171870481093	0.0202539528981674	0.983841	0.983841	chr13	70987988	0.0070750828716935	chr13:70987988:C:T
chr13:70989067	['A', 'G']	98663	59029.37610112623	-1819.842425825318	0.0006658959485631	0.0046689649163813	0.1426217503213135	0.886589	0.886589	chr13	70989067	0.0522776613391168	chr13:70989067:A:G
chr13:70989174	['G', 'A']	98663	10885.103260924652	-572.4661308968891	-0.0079389148774253	0.0093193216684862	-0.8518769026152629	0.394284	0.394284	chr13	70989174	0.4041908461900218	chr13:70989174:G:A
chr13:70989843	['A', 'C']	98663	2881.058402002818	-27.59681349888436	-0.0284263560114119	0.0176625622896699	-1.6094129235166068	0.107529	0.107529	chr13	70989843	0.9684743930369132	chr13:70989843:A:C
chr13:70990050	['T', 'C']	98663	14013.994273029515	-635.7976929090539	-0.0133552252850875	0.0082561670968513	-1.6176059821004327	0.105751	0.105751	chr13	70990050	0.975715517168726	chr13:70990050:T:C
chr13:70990139	['G', 'C']	98663	69279.6611750393	-2203.039145567243	0.0039941284362365	0.0044539628835698	0.8967583566918415	0.36985	0.36985	chr13	70990139	0.4319743769620732	chr13:70990139:G:C
chr13:70990475	['T', 'G']	98663	69330.18878622206	-2205.0752041638434	0.0038073579437727	0.0044544737793927	0.8547267606302505	0.392705	0.392705	chr13	70990475	0.4059335691686302	chr13:70990475:T:G
chr13:70990484	['T', 'C']	98663	69335.70646528981	-2205.994760431545	0.0037958230085717	0.0044546551359256	0.852102551768702	0.394159	0.394159	chr13	70990484	0.4043285525573629	chr13:70990484:T:C
chr13:70990704	['C', 'T']	98663	14007.104674508228	-632.9221750309591	-0.0133980313109366	0.0082590750469806	-1.6222193447478994	0.10476	0.10476	chr13	70990704	0.9798045102468054	chr13:70990704:C:T
chr13:70991000	['G', 'A']	98663	58366.23986253601	-1624.7036255515286	0.006497106666242	0.004663424780922	1.393204988064023	0.163561	0.163561	chr13	70991000	0.786320242864863	chr13:70991000:G:A
chr13:70991021	['A', 'T']	98663	69262.44422704555	-2203.4870842747696	0.0040015979876688	0.0044538300307464	0.8984622134307516	0.368941	0.368941	chr13	70991021	0.4330430794320827	chr13:70991021:A:T
chr13:70991908	['A', 'C']	98663	58430.73702207986	-1631.850405625595	0.0063077617851337	0.0046642892112774	1.352352201892343	0.176266	0.176266	chr13	70991908	0.753831450811304	chr13:70991908:A:C
chr13:70992626	['G', 'T']	98663	58404.8392587411	-1624.0773935414925	0.0064291937945673	0.0046626836154809	1.3788612577574877	0.167941	0.167941	chr13	70992626	0.7748432651481164	chr13:70992626:G:T
chr13:70992864	['A', 'G']	98663	128049.33967658528	-4392.175601294199	-0.004024310934109	0.0044543643665778	-0.9034534678627508	0.366287	0.366287	chr13	70992864	0.4361784947355437	chr13:70992864:A:G
chr13:70992921	['G', 'A']	98663	13966.26488387888	-630.2265132594258	-0.013110614252816	0.0082690470694088	-1.5855048523448922	0.112855	0.112855	chr13	70992921	0.9474791948998598	chr13:70992921:G:A
chr13:70993050	['G', 'T']	98663	144132.2953824319	-4286.084460423705	0.0030548430146503	0.0047902275697368	0.6377239849626234	0.523655	0.523655	chr13	70993050	0.2809547453488116	chr13:70993050:G:T
chr13:70993195	['T', 'C']	98663	10893.772897745705	-577.6019098907678	-0.0082998218470259	0.0093153065439888	-0.8909875169252304	0.372938	0.372938	chr13	70993195	0.4283633625504682	chr13:70993195:T:C
chr13:70994587	['C', 'T']	98663	58411.84067800045	-1636.2122483090382	0.0062922810501164	0.0046627144517116	1.349488825721805	0.177183	0.177183	chr13	70994587	0.7515779492681891	chr13:70994587:C:T
chr13:70994627	['C', 'T']	98663	21772.29616074777	-892.9001188010297	0.0067923783765654	0.0067930323687046	0.9999037260381352	0.31736	0.31736	chr13	70994627	0.4984478125339059	chr13:70994627:C:T
chr13:70994808	['T', 'C']	98663	10862.211034748409	-660.0027337228927	-0.0102397242044217	0.0093194396526977	-1.0987489147437737	0.27188	0.27188	chr13	70994808	0.5656227387497759	chr13:70994808:T:C
chr13:70994916	['A', 'G']	98663	21789.53356919116	-899.4561288813467	0.0065323400288776	0.006790705799829	0.9619530313096736	0.336076	0.336076	chr13	70994916	0.473562500442528	chr13:70994916:A:G
chr13:70994994	['A', 'G']	98663	58445.58652608095	-1638.726395577016	0.0060541797727901	0.0046620348279076	1.2986131584751257	0.19408	0.19408	chr13	70994994	0.7120192164775022	chr13:70994994:A:G
chr13:70995133	['A', 'G']	98663	144424.42104676273	-4301.389357163064	0.0025345960232156	0.0047993637416025	0.5281108412860847	0.597424	0.597424	chr13	70995133	0.223717334697738	chr13:70995133:A:G
chr13:70996726	['A', 'C']	98663	69304.18030011155	-2198.670684208917	0.0040459591079137	0.004453540680935	0.908481452798638	0.363626	0.363626	chr13	70996726	0.439345071399378	chr13:70996726:A:C
chr13:70996729	['C', 'T']	98663	21781.753076657948	-895.8737805199298	0.006679697610502	0.0067910151498629	0.9836081150013216	0.325311	0.325311	chr13	70996729	0.4877012513245659	chr13:70996729:C:T
chr13:70996941	['G', 'A']	98663	14067.41418300188	-633.091489622222	-0.013740391962504	0.0082434951578606	-1.6668162835519862	0.0955541	0.0955541	chr13	70996941	1.0197506736620878	chr13:70996941:G:A
chr13:70996989	['A', 'G']	98663	69298.17829260869	-2197.391211000612	0.00407797201612	0.0044534628937285	0.9156856391152716	0.359834	0.359834	chr13	70996989	0.4438978034286076	chr13:70996989:A:G
chr13:70997014	['G', 'A']	98663	69293.66514928779	-2200.0120638395606	0.0039701614875853	0.0044536315193007	0.8914436388326733	0.372693	0.372693	chr13	70997014	0.4286487641818263	chr13:70997014:G:A
chr13:70997069	['G', 'A']	98663	69289.06840509766	-2202.5854884271344	0.0039324944740205	0.0044532908805477	0.8830535843050207	0.377209	0.377209	chr13	70997069	0.4234179537827802	chr13:70997069:G:A
chr13:70997138	['G', 'A']	98663	69288.77059169437	-2194.5095312197413	0.0040587641870856	0.0044536968662111	0.911324750877915	0.362127	0.362127	chr13	70997138	0.4411390932060203	chr13:70997138:G:A
chr13:70997399	['A', 'G']	98663	32700.971616251703	-1463.03956311322	0.0017534242657222	0.0057299363481019	0.3060111245918169	0.759597	0.759597	chr13	70997399	0.1194167591614794	chr13:70997399:A:G
chr13:70997550	['G', 'A']	98663	11384.923136181646	-616.3352654774847	-0.0079958855354873	0.0091226211607255	-0.8764899248377221	0.380766	0.380766	chr13	70997550	0.4193418383117779	chr13:70997550:G:A
chr13:70997719	['T', 'A']	98663	32703.64055388296	-1455.3233202212562	0.0020008052223873	0.0057296083649662	0.349204534575398	0.726937	0.726937	chr13	70997719	0.1385032256443003	chr13:70997719:T:A
chr13:70997768	['T', 'C']	98663	21786.41632959257	-893.5744444163349	0.0067830525885562	0.006790744813231	0.998867248750118	0.317861	0.317861	chr13	70997768	0.4977627546389398	chr13:70997768:T:C
chr13:70997778	['T', 'C']	98663	32704.62399635037	-1456.1403943728258	0.0019922807004819	0.0057300796157304	0.3476881359576032	0.728075	0.728075	chr13	70997778	0.1378238811149331	chr13:70997778:T:C
chr13:70997792	['C', 'T']	98663	21783.19489274564	-896.6412860524732	0.0066181221492944	0.0067910309548717	0.974538651535196	0.329792	0.329792	chr13	70997792	0.4817598835550381	chr13:70997792:C:T
chr13:70998142	['G', 'A']	98663	10888.765811428631	-571.3819342873637	-0.0079412494611361	0.0093172850082974	-0.8523136787233699	0.394042	0.394042	chr13	70998142	0.4044574852909064	chr13:70998142:G:A
chr13:70998155	['A', 'C']	98663	14069.71124469088	-625.5928104851157	-0.0135180272580348	0.0082423464199483	-1.6400702626764407	0.100994	0.100994	chr13	70998155	0.995704426655907	chr13:70998155:A:C
chr13:70998534	['T', 'C']	98663	32705.646373109503	-1458.9102333392232	0.001876256117954	0.0057296832426544	0.3274624509757	0.743319	0.743319	chr13	70998534	0.1288247660404575	chr13:70998534:T:C
chr13:70998606	['C', 'T']	98663	32700.95458185909	-1463.1100251962812	0.0017668194381536	0.0057303967705167	0.3083241019616786	0.757836	0.757836	chr13	70998606	0.1204247679842348	chr13:70998606:C:T
chr13:70998912	['C', 'T']	98663	32696.267375721123	-1455.6161174504089	0.0020258239144389	0.0057305478605496	0.3535131306354112	0.723705	0.723705	chr13	70998912	0.1404384268697205	chr13:70998912:C:T
chr13:70998937	['C', 'A']	98663	32701.61763841152	-1452.69894895358	0.0021244593904148	0.0057299127020869	0.3707664498345824	0.710812	0.710812	chr13	70998937	0.1482452490015253	chr13:70998937:C:A
chr13:70999257	['G', 'A']	98663	32705.640837717547	-1455.609682905313	0.0020577082160593	0.0057295553518987	0.3591392507234283	0.719492	0.719492	chr13	70999257	0.1429740306018315	chr13:70999257:G:A
chr13:70999817	['C', 'G']	98663	32701.634612655344	-1459.3045680881603	0.0019549686851728	0.0057297879135732	0.3411939001340287	0.732958	0.732958	chr13	70999817	0.134920910612399	chr13:70999817:C:G
chr13:71000087	['T', 'TA']	98663	32704.63512965553	-1456.673924356757	0.0020071673216351	0.0057296283395621	0.3503137032075933	0.726104	0.726104	chr13	71000087	0.1390011707718736	chr13:71000087:T:TA
chr13:71000132	['G', 'A']	98663	32698.30262450961	-1457.6632791062657	0.0019531762624607	0.0057299259187892	0.3408728647007448	0.7332	0.7332	chr13	71000132	0.1347775437098209	chr13:71000132:G:A
chr13:71000360	['C', 'T']	98663	52340.36595675664	-2368.175742847601	-0.0019388999148273	0.0048172674558998	-0.4024895716455747	0.687325	0.687325	chr13	71000360	0.1628378592560959	chr13:71000360:C:T
chr13:71000780	['TCAAA', 'T']	98663	10888.551805226136	-569.4477573739374	-0.0077903246316384	0.0093168473032112	-0.8361545894342782	0.40307	0.40307	chr13	71000780	0.3946195246435379	chr13:71000780:TCAAA:T
chr13:71000984	['T', 'C']	98663	32704.62399635038	-1458.2347376171826	0.0018752834320419	0.0057296012518343	0.3272973719491584	0.743444	0.743444	chr13	71000984	0.1287517391890147	chr13:71000984:T:C
chr13:71001171	['C', 'T']	98663	59996.877844712246	-1637.8841777167802	0.0016723340454269	0.0046463608489193	0.359923410988593	0.718905	0.718905	chr13	71001171	0.1433284958503398	chr13:71001171:C:T
chr13:71001502	['A', 'T']	98663	59669.95792355266	-1643.2096834812685	0.0012499134446036	0.0046541297594987	0.2685600765755799	0.788269	0.788269	chr13	71001502	0.1033255524599062	chr13:71001502:A:T
chr13:71001782	['T', 'C']	98663	10887.096579619643	-568.0792502447006	-0.0076142874045527	0.009317994439464	-0.8171594707445095	0.413839	0.413839	chr13	71001782	0.3831685840263047	chr13:71001782:T:C
chr13:71002310	['A', 'G']	98663	108539.20120424524	-3430.481807959704	-0.0004798168510416	0.0042764223757195	-0.1122005285927728	0.910665	0.910665	chr13	71002310	0.0406413545397416	chr13:71002310:A:G
chr13:71002676	['G', 'A']	98663	36074.94712298771	-793.9909675917289	0.0047459548625942	0.0055188406186661	0.8599550504397994	0.389816	0.389816	chr13	71002676	0.4091403392330112	chr13:71002676:G:A
chr13:71002711	['A', 'G']	98663	108494.2882895671	-3442.409922457693	-0.0004900262376647	0.0042760268829984	-0.114598493197762	0.908764	0.908764	chr13	71002711	0.0415488855404296	chr13:71002711:A:G
chr13:71003295	['C', 'T']	98663	21821.712802101378	-886.4016390485606	0.0068901977569542	0.0067853177661197	1.015456901865106	0.309891	0.309891	chr13	71003295	0.508791036561927	chr13:71003295:C:T
chr13:71003413	['C', 'T']	98663	21812.53729966446	-885.2633442550753	0.0070386217276143	0.0067855850366994	1.0372903278857064	0.299603	0.299603	chr13	71003413	0.5234538422512005	chr13:71003413:C:T
chr13:71003661	['G', 'C']	98663	21835.032593809898	-887.5432216705065	0.0068816114855578	0.0067846956047354	1.0142844847386672	0.31045	0.31045	chr13	71003661	0.508008335817998	chr13:71003661:G:C
chr13:71003770	['A', 'G']	98663	21820.86564410336	-890.6617937483084	0.0066527917568841	0.006784516461373	0.9805845110349686	0.3268	0.3268	chr13	71003770	0.4857179521396221	chr13:71003770:A:G
chr13:71004327	['G', 'A']	98663	107611.72099601556	-3619.1137043626254	-0.0014593898245714	0.0042711066193165	-0.3416889238894562	0.732586	0.732586	chr13	71004327	0.135141385126624	chr13:71004327:G:A
chr13:71004718	['C', 'T']	98663	14302.0147076711	-636.876535665644	-0.0130911412824639	0.0081815382516289	-1.6000831237154451	0.109583	0.109583	chr13	71004718	0.9602568142717112	chr13:71004718:C:T
chr13:71004726	['A', 'G']	98663	21824.21199558048	-886.8542906712904	0.0068866187782242	0.006783490916737	1.0152027713684546	0.310012	0.310012	chr13	71004726	0.5086214950918013	chr13:71004726:A:G
chr13:71004781	['A', 'C']	98663	21819.09606787702	-888.9203345274957	0.0067958122403204	0.0067840780765183	1.001729662257685	0.316477	0.316477	chr13	71004781	0.4996578468979454	chr13:71004781:A:C
chr13:71005026	['C', 'G']	98663	10899.441885687063	-572.8749313201129	-0.008092218165752	0.0093130994399053	-0.8689070934943531	0.3849	0.3849	chr13	71005026	0.414652088905409	chr13:71005026:C:G
chr13:71005172	['A', 'G']	98663	21858.772398763365	-890.7925793222493	0.0067490408759024	0.0067786449276469	0.9956327478337476	0.319431	0.319431	chr13	71005172	0.4956229389312993	chr13:71005172:A:G
chr13:71005342	['G', 'A']	98663	21860.8804257476	-866.4983629353054	0.0077939808794924	0.0067791153917405	1.1497047076360905	0.250268	0.250268	chr13	71005342	0.6015946770073008	chr13:71005342:G:A
chr13:71005624	['A', 'G']	98663	14278.157731488522	-635.3852382343607	-0.0127589974828181	0.0081863972074292	-1.558560763609076	0.119104	0.119104	chr13	71005624	0.9240736528853458	chr13:71005624:A:G
chr13:71005644	['A', 'G']	98663	21814.095358290502	-881.0212965908236	0.0072120602702444	0.0067845648273583	1.063010001932962	0.28778	0.28778	chr13	71005644	0.5409393917456785	chr13:71005644:A:G
chr13:71005716	['A', 'G']	98663	59123.78274533657	-1790.065100489613	-0.0003301871248046	0.0046658747655358	-0.0707663924551786	0.943584	0.943584	chr13	71005716	0.0252194318926561	chr13:71005716:A:G
chr13:71005771	['A', 'AAG']	98663	21819.85581758457	-883.2740060352808	0.0070441929846213	0.0067845698939775	1.0382666985086657	0.299148	0.299148	chr13	71005771	0.5241138963548357	chr13:71005771:A:AAG
chr13:71006878	['G', 'A']	98663	21821.192730775096	-878.3693959485456	0.007308369717705	0.0067846907045931	1.0771853922180172	0.2814	0.2814	chr13	71006878	0.5506759069012731	chr13:71006878:G:A
chr13:71006985	['G', 'T']	98663	21820.326961087405	-883.251714005361	0.0070123814613678	0.0067840779268561	1.0336528467056638	0.301301	0.301301	chr13	71006985	0.520999426926838	chr13:71006985:G:T
chr13:71007554	['T', 'A']	98663	9326.756251583802	-605.3887370577984	-0.0152554666469599	0.0100314937244948	-1.5207572337616309	0.128324	0.128324	chr13	71007554	0.8916921114129942	chr13:71007554:T:A
chr13:71007561	['A', 'G']	98663	21785.97461604745	-894.4334539043998	0.0068095656002073	0.0067899012301686	1.0028961201897024	0.315913	0.315913	chr13	71007561	0.5004325022616803	chr13:71007561:A:G
chr13:71007862	['G', 'A']	98663	21787.429094189683	-887.8604554039002	0.0070126105931846	0.0067898353349435	1.0328101120648137	0.301695	0.301695	chr13	71007862	0.5204318873404353	chr13:71007862:G:A
chr13:71007875	['A', 'T']	98663	21787.76664132584	-891.1234282941946	0.0068494274394295	0.0067897160949546	1.0087943801537322	0.313076	0.313076	chr13	71007875	0.5043502235586353	chr13:71007875:A:T
chr13:71008079	['T', 'C']	98663	21818.644005595987	-881.4155192728849	0.0071575613358913	0.0067846790194519	1.0549594631330868	0.291446	0.291446	chr13	71008079	0.5354419008518227	chr13:71008079:T:C
chr13:71008145	['AT', 'A']	98663	21821.64464426918	-886.5854849694357	0.0068471546794231	0.0067840397067862	1.0093034497681024	0.312832	0.312832	chr13	71008145	0.504688828781615	chr13:71008145:AT:A
chr13:71008357	['T', 'C']	98663	107604.71578349663	-3621.387634907144	-0.0015503451839844	0.0042716604368092	-0.3629373652046405	0.716652	0.716652	chr13	71008357	0.1446916827820757	chr13:71008357:T:C
chr13:71009058	['A', 'C']	98663	11723.901243829005	-444.309723935949	-0.0072883031654249	0.0089896216104007	-0.81074637857867	0.417513	0.417513	chr13	71009058	0.37932999744896	chr13:71009058:A:C
chr13:71009427	['G', 'A']	98663	21820.20201938284	-876.7536268068072	0.007536215272217	0.006784264405502	1.1108374942027777	0.266641	0.266641	chr13	71009427	0.5740730705833967	chr13:71009427:G:A
chr13:71010047	['C', 'T']	98663	14348.807604167816	-633.256309817145	-0.0128584370445035	0.0081908371586441	-1.5698562668815197	0.116452	0.116452	chr13	71010047	0.9338530482928472	chr13:71010047:C:T
chr13:71010069	['A', 'T']	98663	21830.35001879143	-891.775190634312	0.0066158948658753	0.0067893492279504	0.9744519899843992	0.329835	0.329835	chr13	71010069	0.4817032616679768	chr13:71010069:A:T
chr13:71010114	['A', 'G']	98663	59489.23803670984	-1702.9938745596885	0.0007935114231315	0.0046622048383091	0.1702008922068899	0.864852	0.864852	chr13	71010114	0.063058205925555	chr13:71010114:A:G
chr13:71010250	['T', 'C']	98663	108486.4413567718	-3451.574247656287	-0.0007969416134694	0.0042789368911772	-0.1862475735766587	0.852251	0.852251	chr13	71010250	0.0694324805135891	chr13:71010250:T:C
chr13:71010325	['T', 'C']	98663	21798.88485690809	-894.8580456145662	0.0067406903586607	0.0067911211144443	0.9925740161405178	0.32092	0.32092	chr13	71010325	0.4936032164695426	chr13:71010325:T:C
chr13:71010429	['T', 'C']	98663	21801.02558953291	-892.872003024584	0.0067640757589052	0.0067899316996716	0.9961920175474408	0.319159	0.319159	chr13	71010429	0.4959929043432896	chr13:71010429:T:C
chr13:71010455	['A', 'G']	98663	21783.63655440888	-891.8877611550265	0.0069809360719052	0.0067906645830218	1.028019568122855	0.303943	0.303943	chr13	71010455	0.5172078542416402	chr13:71010455:A:G
chr13:71010509	['C', 'T']	98663	21813.08499594484	-881.8803887786871	0.007184873090621	0.0067857179998853	1.05882282328008	0.289683	0.289683	chr13	71010509	0.538076990549857	chr13:71010509:C:T
chr13:71010982	['A', 'G']	98663	21819.317249209304	-885.0937281423434	0.0069794314554606	0.0067837857300248	1.0288401982642057	0.303557	0.303557	chr13	71010982	0.5177597478797449	chr13:71010982:A:G
chr13:71011195	['T', 'C']	98663	21820.76931731793	-886.7381644715424	0.0068802755513672	0.0067834038838079	1.014280686985266	0.310451	0.310451	chr13	71011195	0.5080069369009986	chr13:71011195:T:C
chr13:71011459	['T', 'A']	98663	21783.31177520072	-895.7225098664107	0.0066403342329972	0.0067901379286723	0.9779380482033316	0.328107	0.328107	chr13	71011459	0.4839845040578902	chr13:71011459:T:A
chr13:71011866	['T', 'C']	98663	21810.431658760088	-879.0756130373328	0.007191862586718	0.0067848523032508	1.0599880830526165	0.289153	0.289153	chr13	71011866	0.5388722974752512	chr13:71011866:T:C
chr13:71011868	['A', 'C']	98663	21810.21057646498	-878.7586806410891	0.0072185290309631	0.0067848176544615	1.063923807328327	0.287366	0.287366	chr13	71011868	0.5415646171547442	chr13:71011868:A:C
chr13:71011929	['T', 'TA']	98663	21809.536813080987	-875.536034350858	0.007314196922213	0.0067854168102747	1.0779289064656492	0.281068	0.281068	chr13	71011929	0.5511885966355754	chr13:71011929:T:TA
chr13:71012069	['G', 'A']	98663	14276.723509497457	-635.356198381402	-0.0127690855779201	0.0081865935508767	-1.5597556539927058	0.118821	0.118821	chr13	71012069	0.9251067969125856	chr13:71012069:G:A
chr13:71012098	['T', 'C']	98663	60053.73880604582	-1626.074041253775	0.0006016801808051	0.0046455951026134	0.1295162767126778	0.896949	0.896949	chr13	71012098	0.0472322499862928	chr13:71012098:T:C
chr13:71012495	['A', 'G']	98663	21813.431993269274	-879.7984781133953	0.0072351752777344	0.0067842605615096	1.0664648287217864	0.286216	0.286216	chr13	71012495	0.5433060920385626	chr13:71012495:A:G
chr13:71012767	['T', 'C']	98663	21833.12899363861	-879.0136998179372	0.0073126461895273	0.0067843583121985	1.0778685106266952	0.281095	0.281095	chr13	71012767	0.5511468793720045	chr13:71012767:T:C
chr13:71012952	['G', 'A']	98663	21823.87511302109	-893.5812931674571	0.0064660686691047	0.0067897885913224	0.952322532894251	0.340936	0.340936	chr13	71012952	0.4673271384722597	chr13:71012952:G:A
chr13:71013015	['C', 'T']	98663	21819.10447943111	-893.4721555784203	0.006430900901502	0.0067897323452872	0.9471508705296412	0.343564	0.343564	chr13	71013015	0.4639923495568829	chr13:71013015:C:T
chr13:71013337	['A', 'T']	98663	59485.86715328465	-1720.2714380078028	0.0004258100567829	0.0046565648029383	0.0914429573736891	0.927141	0.927141	chr13	71013337	0.0328542131420723	chr13:71013337:A:T
chr13:71013442	['A', 'G']	98663	22065.10743555793	-879.5175853109738	0.0074662850173816	0.006794147534715	1.0989288912600597	0.271802	0.271802	chr13	71013442	0.5657473519237302	chr13:71013442:A:G
chr13:71013839	['C', 'T']	98663	21804.768019867217	-877.6854903870901	0.0073232267868919	0.0067858141698424	1.0791964830746317	0.280503	0.280503	chr13	71013839	0.5520624895718894	chr13:71013839:C:T
chr13:71014080	['C', 'A']	98663	21991.615655072244	-896.025581992976	0.0068264367604855	0.0067707411603508	1.0082259236936777	0.313348	0.313348	chr13	71014080	0.5039730729178502	chr13:71014080:C:A
chr13:71014095	['TA', 'T']	98663	21817.47449306296	-893.5918645603655	0.0064764276704476	0.0067931577328225	0.9533751349766934	0.340402	0.340402	chr13	71014095	0.4680078969234893	chr13:71014095:TA:T
chr13:71014146	['G', 'T']	98663	59435.92889458222	-1727.7779121740457	0.0003590924384812	0.0046641502272845	0.0769898954756234	0.938632	0.938632	chr13	71014146	0.0275046438306181	chr13:71014146:G:T
chr13:71014468	['T', 'C']	98663	21840.087733029643	-899.247052469119	0.0061898664645503	0.0067897570124652	0.9116477148131332	0.361956	0.361956	chr13	71014468	0.4413442198497506	chr13:71014468:T:C
chr13:71015276	['TC', 'T']	98663	17897.71646542372	-759.1797923077987	0.0082844367752899	0.0074113404906445	1.1178054477118538	0.263653	0.263653	chr13	71015276	0.5789672826445473	chr13:71015276:TC:T
chr13:71015706	['A', 'G']	98663	88008.22029241189	-3049.095891411288	0.0010546495890101	0.0042824659402826	0.2462715649620648	0.805473	0.805473	chr13	71015706	0.0939490128456819	chr13:71015706:A:G
chr13:71015824	['C', 'T']	98663	91391.74713622448	-2780.881439037402	-0.0037366667498234	0.0042727022199146	-0.8745441543778196	0.381824	0.381824	chr13	71015824	0.4181367769900689	chr13:71015824:C:T
chr13:71015991	['A', 'G']	98663	91409.01488300411	-2781.3852655362907	-0.0037544523886653	0.0042729137178382	-0.8786632814492794	0.379586	0.379586	chr13	71015991	0.4206898137233268	chr13:71015991:A:G
chr13:71016138	['G', 'A']	98663	91403.38124106612	-2782.347495680447	-0.0037478148614552	0.004272806229866	-0.8771319502529275	0.380417	0.380417	chr13	71016138	0.4197400836346638	chr13:71016138:G:A
chr13:71016447	['A', 'T']	98663	91406.67616199504	-2783.238458025101	-0.0037787439968031	0.0042722848592651	-0.8844784749332275	0.37644	0.37644	chr13	71016447	0.4243042352546301	chr13:71016447:A:T
chr13:71016618	['C', 'T']	98663	91411.235991849	-2778.050134741815	-0.0036679159717115	0.004272794640913	-0.8584348839493386	0.390654	0.390654	chr13	71016618	0.4082077244862777	chr13:71016618:C:T
chr13:71017019	['T', 'A']	98663	44994.75276240295	-1445.193785771469	0.0050559246593112	0.0050994724390069	0.9914603362962376	0.321463	0.321463	chr13	71017019	0.492869006629495	chr13:71017019:T:A
chr13:71017598	['C', 'T']	98663	10865.88105012417	-584.8166432819683	-0.0095084178826354	0.0093293685207659	-1.019192012993264	0.308114	0.308114	chr13	71017598	0.5112885678803619	chr13:71017598:C:T
chr13:71017673	['T', 'C']	98663	11224.185360166268	-434.9790407463733	-0.0161545620946285	0.0091456680686107	-1.7663621698750909	0.0773382	0.0773382	chr13	71017673	1.111605940087682	chr13:71017673:T:C
chr13:71018491	['A', 'G']	98663	126837.85463171336	-3503.520297057477	-0.0019014891628297	0.0044485388993201	-0.4274412803539572	0.669059	0.669059	chr13	71018491	0.174535582912866	chr13:71018491:A:G
chr13:71018775	['G', 'A']	98663	126830.85495626084	-3508.436050055183	-0.0019789828786117	0.0044486138193952	-0.4448538261477465	0.656426	0.656426	chr13	71018775	0.1828142255578472	chr13:71018775:G:A
chr13:71018800	['C', 'T']	98663	144737.5426830504	-4272.661651615044	0.0011619655885777	0.0048099807150138	0.2415738559929707	0.809111	0.809111	chr13	71018800	0.0919918944808549	chr13:71018800:C:T
chr13:71018811	['C', 'G']	98663	126830.42433396856	-3505.6221053053023	-0.001929092674506	0.0044486872743865	-0.4336318908305624	0.664557	0.664557	chr13	71018811	0.1774677630676577	chr13:71018811:C:G
chr13:71019149	['C', 'T']	98663	126821.99352202912	-3499.606806858082	-0.0018316765597551	0.004448522731727	-0.4117493986692662	0.680524	0.680524	chr13	71019149	0.1671565539525367	chr13:71019149:C:T
chr13:71019592	['A', 'G']	98663	52524.373758059926	-2322.8480278904344	-0.0009473606944263	0.0048123984292083	-0.1968583250872335	0.843939	0.843939	chr13	71019592	0.0736889430909255	chr13:71019592:A:G
chr13:71019692	['T', 'C']	98663	17860.61181969342	-772.277989602505	0.0079812383744505	0.0074200595529283	1.0756299619321543	0.282095	0.282095	chr13	71019692	0.5496046114400026	chr13:71019692:T:C
chr13:71020556	['A', 'T']	98663	17871.26794112877	-771.7918127348045	0.0079605896330017	0.0074171477798517	1.073268305995763	0.283153	0.283153	chr13	71020556	0.547978832672297	chr13:71020556:A:T
chr13:71020741	['T', 'C']	98663	17869.535636448418	-767.0912848409231	0.0082562596608733	0.007417614901475	1.1130612428034747	0.265685	0.265685	chr13	71020741	0.5756329642239717	chr13:71020741:T:C
chr13:71021073	['T', 'A']	98663	18715.380070079744	-782.4454924723864	0.0088095227872929	0.0074534890894519	1.1819327407026174	0.237235	0.237235	chr13	71021073	0.6248212377970762	chr13:71021073:T:A
chr13:71021293	['T', 'C']	98663	10876.661443181933	-591.831964433581	-0.0100948649542857	0.0093255079183533	-1.0825002823082956	0.279033	0.279033	chr13	71021293	0.554344431599539	chr13:71021293:T:C
chr13:71022255	['C', 'T']	98663	46432.88304170638	-1455.8547150621453	0.0068369002230163	0.0050483022930673	1.3542969153026372	0.175645	0.175645	chr13	71022255	0.7553642085438392	chr13:71022255:C:T
chr13:71022305	['C', 'T']	98663	10854.66010521301	-590.999188008841	-0.0099865656964519	0.0093353383234178	-1.0697593756618804	0.28473	0.28473	chr13	71022305	0.5455667718834116	chr13:71022305:C:T
chr13:71023220	['A', 'G']	98663	20783.949183468667	-896.2323501845315	0.0085788681209665	0.0069366732950455	1.236740978862865	0.216186	0.216186	chr13	71023220	0.6651724339701918	chr13:71023220:A:G
chr13:71023418	['T', 'C']	98663	194163.9359017241	-6609.925278270232	0.0258053082905027	0.0168631267256819	1.5302801615789452	0.125951	0.125951	chr13	71023418	0.8997983800296407	chr13:71023418:T:C
chr13:71024368	['TGAA', 'T']	98663	11271.913972935989	-624.5472401929525	-0.0096323629401604	0.0091846613127495	-1.0487444895534077	0.294298	0.294298	chr13	71024368	0.5312126892830434	chr13:71024368:TGAA:T
chr13:71024909	['G', 'T']	98663	182520.39725610684	-6300.79309924955	0.0124054417463801	0.0080858514339978	1.5342158890305746	0.12498	0.12498	chr13	71024909	0.9031594796686104	chr13:71024909:G:T
chr13:71024911	['G', 'T']	98663	52769.74241732832	-2350.861212427003	-0.0002633903785278	0.0048085033264823	-0.0547759584728172	0.956317	0.956317	chr13	71024911	0.019398123905292	chr13:71024911:G:T
chr13:71024999	['T', 'C']	98663	9433.796704913197	-556.7556134969284	-0.0115958080983121	0.0099860830174499	-1.1611968454547466	0.245565	0.245565	chr13	71024999	0.6098335324415103	chr13:71024999:T:C
chr13:71025903	['C', 'T']	98663	54203.04313141143	-1620.8374136996322	0.0080117992277488	0.0047754889832649	1.6776919087919733	0.0934104	0.0934104	chr13	71025903	1.0296047681899554	chr13:71025903:C:T
chr13:71026298	['T', 'C']	98663	54452.453297511	-1655.198988112329	0.0078821835563439	0.0047703189547781	1.652338896217577	0.0984687	0.0984687	chr13	71026298	1.0067017956699773	chr13:71026298:T:C
chr13:71026306	['A', 'G']	98663	54455.00595129466	-1656.4115962082292	0.0078213019349632	0.0047702233473568	1.639609168257717	0.10109	0.10109	chr13	71026306	0.9952918034556636	chr13:71026306:A:G
chr13:71027376	['C', 'T']	98663	50513.79958028349	-1477.850369924836	0.0073654327833322	0.0048837593672072	1.508148176339024	0.13152	0.13152	chr13	71027376	0.8810081998040249	chr13:71027376:C:T
chr13:71027740	['C', 'T']	98663	11077.122723079883	-642.4716201288616	-0.0118490282600725	0.0092436167797276	-1.281860611753066	0.199895	0.199895	chr13	71027740	0.6991980688111825	chr13:71027740:C:T
chr13:71028535	['G', 'C']	98663	10101.614310185796	-432.4728175904526	-0.0088660882677765	0.0096405096208187	-0.9196700814062988	0.357747	0.357747	chr13	71028535	0.4464239994659039	chr13:71028535:G:C
chr13:71028893	['T', 'C']	98663	42787.37242260203	-1647.1229760681738	0.0052382425935391	0.0051933380338226	1.008646569783058	0.313147	0.313147	chr13	71028893	0.5042517445556371	chr13:71028893:T:C
chr13:71028907	['C', 'T']	98663	6426.195398337726	-32.45124812038332	0.0129067346431332	0.0119805562693819	1.0773067921827923	0.281346	0.281346	chr13	71028907	0.5507592549911565	chr13:71028907:C:T
chr13:71029669	['T', 'C']	98663	43828.21910004156	-1488.0921558482105	0.0053951586238313	0.0051383964855785	1.0499693122111944	0.293735	0.293735	chr13	71029669	0.5320443020259427	chr13:71029669:T:C
chr13:71029771	['C', 'A']	98663	50460.62588695616	-1458.8770683574992	0.0075329521311069	0.0048847255651867	1.5421443908321115	0.123042	0.123042	chr13	71029771	0.9099466181968664	chr13:71029771:C:A
chr13:71030052	['G', 'A']	98663	43803.32762972498	-1484.7227878393498	0.0054650328180379	0.0051392657987065	1.063387851901609	0.287609	0.287609	chr13	71030052	0.541197527923436	chr13:71030052:G:A
chr13:71030609	['A', 'G']	98663	50448.15845066852	-1456.964532475783	0.0076212047528108	0.0048853308443441	1.560018143220353	0.118759	0.118759	chr13	71030609	0.9253334680001288	chr13:71030609:A:G
chr13:71030649	['C', 'G']	98663	43810.884503101806	-1482.2308659232042	0.0055533666246265	0.0051388062140474	1.080672512897228	0.279845	0.279845	chr13	71030649	0.5530824482420049	chr13:71030649:C:G
chr13:71030652	['C', 'T']	98663	123153.71629293212	-3576.439936090472	0.0048570047000542	0.0043838290785283	1.1079366036060787	0.267892	0.267892	chr13	71030652	0.5720402554389419	chr13:71030652:C:T
chr13:71030882	['A', 'G']	98663	57287.45147752039	-2536.6653236294683	0.0018926189413297	0.0046995760050378	0.4027212112967066	0.687154	0.687154	chr13	71030882	0.1629459210843066	chr13:71030882:A:G
chr13:71031343	['T', 'C']	98663	37556.60687270588	-510.2185027839881	0.0007911037554183	0.0054731747461546	0.1445420239823581	0.885073	0.885073	chr13	71031343	0.0530209076188915	chr13:71031343:T:C
chr13:71031442	['G', 'A']	98663	22158.245851621337	-864.4708817362399	0.0083333053511677	0.0067395764127964	1.236473161035048	0.216286	0.216286	chr13	71031442	0.6649715911458501	chr13:71031442:G:A
chr13:71031482	['A', 'G']	98663	135515.47037296105	-4229.344457889338	0.0021317763335435	0.0045817147498401	0.4652791476418208	0.641733	0.641733	chr13	71031482	0.1926456272984859	chr13:71031482:A:G
chr13:71032650	['A', 'G']	98663	43453.04670187637	-1383.528342332385	0.0068046960170933	0.0051544410472103	1.3201617701644155	0.186784	0.186784	chr13	71032650	0.7286603283699341	chr13:71032650:A:G
chr13:71033138	['A', 'T']	98663	63111.0362891781	-2454.218245369741	-0.0017032082240014	0.0045559101876177	-0.373845873571094	0.70852	0.70852	chr13	71033138	0.149647886041722	chr13:71033138:A:T
chr13:71033621	['C', 'T']	98663	46224.74809183518	-1717.0045512860086	0.0025960586703091	0.0050430666994731	0.5147777780889597	0.606709	0.606709	chr13	71033621	0.2170195626274924	chr13:71033621:C:T
chr13:71034543	['A', 'G']	98663	4635.234902390075	41.51697638276256	-0.0329576452853465	0.0140745371823438	-2.341650376020255	0.0192007	0.0192007	chr13	71034543	1.7166829379320916	chr13:71034543:A:G
chr13:71034871	['G', 'A']	98663	64788.10319343063	-1992.2613916249231	-0.0010477002076275	0.0045298768726822	-0.2312866855047922	0.817093	0.817093	chr13	71034871	0.0877285100670857	chr13:71034871:G:A
chr13:71035533	['G', 'A']	98663	66317.72164049749	-2119.2811070167963	-0.0012532989427907	0.0044992106288204	-0.2785597399602899	0.780583	0.780583	chr13	71035533	0.1075809112748412	chr13:71035533:G:A
chr13:71035673	['G', 'A']	98663	66126.08532122185	-2163.169545968228	-0.0014721548590454	0.0045037961259966	-0.3268697822594321	0.743767	0.743767	chr13	71035673	0.1285630946458257	chr13:71035673:G:A
chr13:71036238	['A', 'G']	98663	66143.43033547251	-2158.00512259232	-0.0014105484313175	0.0045037074041181	-0.3131971739611169	0.754132	0.754132	chr13	71036238	0.1225526304509225	chr13:71036238:A:G
chr13:71037625	['C', 'T']	98663	64891.33515503015	-1981.8161146253249	-0.000838649750123	0.0045270989496839	-0.185251031498132	0.853033	0.853033	chr13	71037625	0.0690341676124482	chr13:71037625:C:T
chr13:71037982	['A', 'T']	98663	16275.794160583942	-27.12049241268903	-0.0108908533348631	0.0078885297120266	-1.3805935621005911	0.167407	0.167407	chr13	71037982	0.776226386260241	chr13:71037982:A:T
chr13:71038177	['G', 'A']	98663	9165.836103959293	-515.1711113421097	-0.0061449112450082	0.0101103928729087	-0.6077816482753983	0.543334	0.543334	chr13	71038177	0.2649331174393666	chr13:71038177:G:A
chr13:71038530	['T', 'TAA']	98663	47381.762860994815	-1520.9595181026498	0.0029751061431798	0.0049928418199291	0.5958743037491477	0.551261	0.551261	chr13	71038530	0.2586427314168261	chr13:71038530:T:TAA
chr13:71038635	['G', 'A']	98663	47382.76298263576	-1522.945862500422	0.0029146317083557	0.0049926259891241	0.5837873124694083	0.559365	0.559365	chr13	71038635	0.2523047113331106	chr13:71038635:G:A
chr13:71038830	['G', 'C']	98663	47358.07996593744	-1517.5331884842644	0.0030599560800201	0.0049934264980608	0.612796860273879	0.540012	0.540012	chr13	71038830	0.2675965892957763	chr13:71038830:G:C
chr13:71038976	['G', 'A']	98663	47423.61873439317	-1515.534995045734	0.0031099590576092	0.0049955316377817	0.622548165662356	0.533583	0.533583	chr13	71038976	0.272798015530418	chr13:71038976:G:A
chr13:71039065	['G', 'A']	98663	64921.350833773	-1978.7180229588937	-0.0008033156962924	0.004527845842373	-0.1774167505383522	0.859181	0.859181	chr13	71039065	0.0659153355625756	chr13:71039065:G:A
chr13:71039094	['A', 'T']	98663	123278.23720067316	-4262.703188211319	-0.0026229971146303	0.0044052840790968	-0.5954206510941069	0.551564	0.551564	chr13	71039094	0.2584040875135271	chr13:71039094:A:T
chr13:71039445	['G', 'A']	98663	180730.822595686	-6188.444834411683	-0.0055286796451452	0.0076827229635774	-0.7196250172439981	0.471758	0.471758	chr13	71039445	0.3262807264011947	chr13:71039445:G:A
chr13:71039586	['C', 'T']	98663	47363.6409853515	-1523.8134301216685	0.002834229058778	0.0049935032894618	0.5675832966325164	0.570319	0.570319	chr13	71039586	0.2438821597883733	chr13:71039586:C:T
chr13:71039829	['G', 'T']	98663	46566.55161332832	-1631.7104062535998	0.0027693935880467	0.0050247617935307	0.5511492289270826	0.581533	0.581533	chr13	71039829	0.2354256355163458	chr13:71039829:G:T
chr13:71040029	['C', 'T']	98663	123279.99407000437	-4255.727027040015	-0.0025093522238902	0.0044046501694301	-0.5697052268318699	0.568879	0.568879	chr13	71040029	0.2449800977886572	chr13:71040029:C:T
chr13:71040581	['C', 'T']	98663	58285.63358507781	-2288.6865892814585	-0.0020361012039839	0.0046541148214965	-0.4374840935551523	0.661761	0.661761	chr13	71040581	0.179298830986801	chr13:71040581:C:T
chr13:71040705	['T', 'G']	98663	113496.45792781832	-3687.529138817329	0.0008491091766357	0.0042864809959519	0.1980900364279282	0.842975	0.842975	chr13	71040705	0.0741853049992715	chr13:71040705:T:G
chr13:71041046	['A', 'G']	98663	112127.138716545	-3551.6993090142114	0.0011371568178955	0.0042821330816425	0.2655584953140643	0.79058	0.79058	chr13	71041046	0.1020541765848828	chr13:71041046:A:G
chr13:71041137	['A', 'G']	98663	113117.76716577006	-3620.9530808079658	0.0005656469010705	0.0043345381488859	0.1304976174257271	0.896173	0.896173	chr13	71041137	0.0476081446984163	chr13:71041137:A:G
chr13:71042323	['T', 'C']	98663	58383.56892583771	-2280.282515654468	-0.0020090033677048	0.0046515468146772	-0.4319000641605253	0.665815	0.665815	chr13	71042323	0.1766464249440749	chr13:71042323:T:C
chr13:71042346	['C', 'A']	98663	112031.52291736362	-3553.250605973908	0.0012175985315105	0.0042812761340064	0.2844008406369933	0.776104	0.776104	chr13	71042346	0.1100800782266585	chr13:71042346:C:A
chr13:71042787	['C', 'T']	98663	180747.48771463905	-6185.708946424745	-0.0053302744087943	0.0076863314280541	-0.6934744433917565	0.488013	0.488013	chr13	71042787	0.3115686088311716	chr13:71042787:C:T
chr13:71043550	['T', 'A']	98663	58566.652869018646	-2238.6605826749565	-0.0019123572479859	0.0046477188189927	-0.4114614765788329	0.680735	0.680735	chr13	71043550	0.1670219195642014	chr13:71043550:T:A
chr13:71043793	['A', 'G']	98663	6154.873359081186	-83.02871885316482	0.0111682100184575	0.0122338810143644	0.9128918292849496	0.361302	0.361302	chr13	71043793	0.4421296343728585	chr13:71043793:A:G
chr13:71044292	['C', 'T']	98663	14748.143838465863	-676.2239292965512	-0.0005747597662947	0.0080889455724191	-0.0710549676900394	0.943354	0.943354	chr13	71044292	0.0253253047208384	chr13:71044292:C:T
chr13:71044880	['T', 'C']	98663	4985.55584276041	108.69253398691806	-0.0267863574407423	0.0136152008711876	-1.967386136581161	0.0491415	0.0491415	chr13	71044880	1.3085515912059498	chr13:71044880:T:C
chr13:71044888	['C', 'T']	98663	187424.9964826209	-6164.123805624412	0.0026580862356485	0.009767471604439	0.2721365716016525	0.785518	0.785518	chr13	71044888	0.1048438587320822	chr13:71044888:C:T
chr13:71045706	['A', 'G']	98663	47040.64723627287	-1611.551258823035	0.0021352403350534	0.0050097958171781	0.4262130459951894	0.669954	0.669954	chr13	71045706	0.1739550155558829	chr13:71045706:A:G
chr13:71045955	['GA', 'G']	98663	180746.457593568	-6180.59559479676	-0.0050354635587513	0.0076917688324907	-0.6546561224618597	0.512691	0.512691	chr13	71045955	0.2901443062862323	chr13:71045955:GA:G
chr13:71046846	['C', 'T']	98663	64952.824932584495	-1965.0504233721565	-0.0007216829355437	0.004526446819503	-0.1594369633228156	0.873325	0.873325	chr13	71046846	0.0588241074510041	chr13:71046846:C:T
chr13:71046992	['A', 'G']	98663	75573.97942879157	-2614.5005106473145	-0.001411511230166	0.0043617739313173	-0.3236094424865788	0.746234	0.746234	chr13	71046992	0.1271249674688774	chr13:71046992:A:G
chr13:71047584	['C', 'T']	98663	58547.85744998025	-2237.1133831990987	-0.0017842946454967	0.0046485855819036	-0.3838360322853356	0.701101	0.701101	chr13	71047584	0.1542194134412811	chr13:71047584:C:T
chr13:71047659	['G', 'A']	98663	65011.28721074092	-1958.1012733679072	-0.000733052570801	0.0045250539803864	-0.1619986355916265	0.871307	0.871307	chr13	71047659	0.0598287968701354	chr13:71047659:G:A
chr13:71047714	['C', 'G']	98663	6113.487119699107	-87.68598689193969	0.0117538662529545	0.0122665736945343	0.9582028809064836	0.337963	0.337963	chr13	71047714	0.4711308434365617	chr13:71047714:C:G
chr13:71047857	['C', 'T']	98663	68700.52731034899	-2635.710146446748	-0.0031525169851808	0.0044524808708149	-0.7080360537526226	0.478925	0.478925	chr13	71047857	0.3197324920894361	chr13:71047857:C:T
chr13:71048364	['G', 'A']	98663	68622.91056638586	-2630.328739997298	-0.002939275831045	0.0044526939795395	-0.6601117985092202	0.509184	0.509184	chr13	71048364	0.2931252515637149	chr13:71048364:G:A
chr13:71049035	['G', 'A']	98663	6156.873642915792	-79.07681706411314	0.011835458646383	0.0122238498648048	0.9682267679399362	0.332934	0.332934	chr13	71049035	0.4776418514087001	chr13:71049035:G:A
chr13:71049078	['G', 'T']	98663	111290.22345128254	-3656.81553989629	0.0012553870985731	0.0042812392354898	0.2932298405953178	0.769347	0.769347	chr13	71049078	0.1138777353678561	chr13:71049078:G:T
chr13:71049443	['C', 'T']	98663	111248.67880821558	-3666.271591170724	0.0013443724610933	0.0042815575989199	0.3139914458776487	0.753528	0.753528	chr13	71049443	0.1229006053008264	chr13:71049443:C:T
chr13:71049532	['C', 'T']	98663	111244.4228640364	-3663.325455837853	0.0013957877460473	0.0042815280124278	0.3260022454590504	0.744423	0.744423	chr13	71049532	0.1281802171925689	chr13:71049532:C:T
chr13:71049630	['T', 'C']	98663	111307.71665956976	-3665.238069356192	0.0012462159360172	0.0042818153518939	0.2910485001334887	0.771015	0.771015	chr13	71049630	0.1129371727222472	chr13:71049630:T:C
chr13:71049712	['A', 'G']	98663	111253.9142303949	-3664.693251335271	0.0013571929020354	0.0042812864400315	0.3170058628512341	0.75124	0.75124	chr13	71049712	0.1242212959858417	chr13:71049712:A:G
chr13:71049781	['G', 'T']	98663	111230.92979521494	-3664.7269253492136	0.0013229098096846	0.0042817134778895	0.308967383388924	0.757347	0.757347	chr13	71049781	0.120705090571043	chr13:71049781:G:T
chr13:71049881	['A', 'G']	98663	6236.442466753163	-103.09876712773271	0.0081303688204816	0.0121477223553052	0.6692916237858291	0.503311	0.503311	chr13	71049881	0.2981635778740773	chr13:71049881:A:G
chr13:71050101	['C', 'G']	98663	111232.67540195856	-3663.988133666839	0.0013707749942526	0.0042818089359841	0.3201392249739859	0.748863	0.748863	chr13	71050101	0.1255976266077721	chr13:71050101:C:G
chr13:71050259	['T', 'C']	98663	117463.23935080992	-3770.2340406408734	0.0023927103805854	0.0043275765193635	0.5528984571108931	0.580334	0.580334	chr13	71050259	0.2363219847002836	chr13:71050259:T:C
chr13:71050443	['C', 'A']	98663	6240.759039442073	-100.40825491623777	0.0084443886996325	0.0121444322696931	0.6953300501914631	0.48685	0.48685	chr13	71050443	0.3126048256576779	chr13:71050443:C:A
chr13:71050825	['T', 'A']	98663	79881.00933261664	-2818.9455100665205	-0.0023281788959406	0.0043292176696392	-0.5377828221177432	0.590728	0.590728	chr13	71050825	0.2286124434687875	chr13:71050825:T:A
chr13:71052388	['A', 'G']	98663	117661.58425086689	-3713.444228014385	0.0028359434988548	0.0043284702288782	0.6551837829296695	0.512351	0.512351	chr13	71052388	0.2904324118063228	chr13:71052388:A:G
chr13:71052463	['A', 'G']	98663	46367.1587367567	-1652.8736756143903	0.0030115553686936	0.0050328307009775	0.5983820135473059	0.549586	0.549586	chr13	71052463	0.2599643389037236	chr13:71052463:A:G
chr13:71052606	['T', 'C']	98663	58294.95292793705	-2250.746849249969	-0.0013490317137878	0.0046539985599466	-0.289865090504733	0.77192	0.77192	chr13	71052606	0.1124277066057936	chr13:71052606:T:C
chr13:71053222	['G', 'A']	98663	58276.40388475498	-2251.9323999131584	-0.0014305245990799	0.004654463619634	-0.307344672981345	0.758582	0.758582	chr13	71053222	0.1199974666601461	chr13:71053222:G:A
chr13:71053416	['T', 'G']	98663	117662.42908556364	-3710.5307639831694	0.0029095985154987	0.004328540352253	0.6721893014083186	0.501465	0.501465	chr13	71053416	0.2997593733859574	chr13:71053416:T:G
chr13:71053661	['A', 'G']	98663	6239.339839393259	-103.93828297968462	0.0080641218508809	0.0121471335031982	0.6638703566366236	0.506775	0.506775	chr13	71053661	0.2951848176833249	chr13:71053661:A:G
chr13:71053671	['A', 'G']	98663	58319.37264107899	-2243.379619650518	-0.0011414492111785	0.0046540594651701	-0.2452588368758229	0.806257	0.806257	chr13	71053671	0.0935265017542866	chr13:71053671:A:G
chr13:71054153	['C', 'T']	98663	45709.83816067223	-1763.4974746524472	0.0033102913864425	0.0050668413209521	0.6533244632615518	0.513549	0.513549	chr13	71054153	0.2894181121166531	chr13:71054153:C:T
chr13:71054592	['T', 'G']	98663	9184.582537558545	-512.7204197592116	-0.0054910025009174	0.0101029102983274	-0.5435070033064071	0.586782	0.586782	chr13	71054592	0.2315232169497058	chr13:71054592:T:G
chr13:71055844	['G', 'T']	98663	45658.01597567156	-1756.771950272938	0.0036092862607366	0.0050662642979682	0.7124157068126346	0.476209	0.476209	chr13	71055844	0.3222024010071541	chr13:71055844:G:T
chr13:71055978	['T', 'C']	98663	186865.8939814721	-6268.583845626619	-0.0006569816318947	0.0095277778509355	-0.0689543398443323	0.945026	0.945026	chr13	71055978	0.0245562428122212	chr13:71055978:T:C
chr13:71056338	['C', 'T']	98663	117649.50169285352	-3713.027011098848	0.002802717248042	0.0043282475970935	0.6475408777270663	0.517283	0.517283	chr13	71056338	0.2862717940198922	chr13:71056338:C:T
chr13:71056360	['T', 'A']	98663	117654.8873874787	-3711.553561135189	0.0028302243912849	0.00432855931988	0.653849048177855	0.513211	0.513211	chr13	71056360	0.289704043668692	chr13:71056360:T:A
chr13:71057094	['G', 'A']	98663	117630.80621058815	-3715.108148755396	0.0026788783595792	0.0043280426721564	0.6189583981722881	0.535945	0.535945	chr13	71057094	0.2708797763932243	chr13:71057094:G:A
chr13:71060355	['T', 'C']	98663	117624.18889654888	-3707.233938984473	0.0028401832967967	0.0043283221739908	0.6561857418709621	0.511706	0.511706	chr13	71060355	0.2909794906854664	chr13:71060355:T:C
chr13:71061134	['G', 'A']	98663	71202.46542596357	-2076.602508122929	0.0003568174310199	0.0044349264544646	0.0804562228220835	0.935875	0.935875	chr13	71061134	0.0287821538639046	chr13:71061134:G:A
chr13:71061469	['A', 'G']	98663	186868.1520348689	-6274.176839835791	-0.0011707259511007	0.0095288550261918	-0.1228611357694919	0.902217	0.902217	chr13	71061469	0.0446889939789036	chr13:71061469:A:G
chr13:71061834	['C', 'T']	98663	117635.99982765084	-3714.0306736584766	0.0027184582636485	0.0043282424364235	0.6280743982295866	0.529957	0.529957	chr13	71061834	0.275759367041324	chr13:71061834:C:T
chr13:71061988	['A', 'G']	98663	117636.26916448714	-3708.026178551598	0.0028126593416257	0.0043279843353004	0.6498774310906772	0.515773	0.515773	chr13	71061988	0.2875413963158103	chr13:71061988:A:G
chr13:71062008	['A', 'T']	98663	58301.22734276795	-2262.5038747280096	-0.0016049658103066	0.0046534743893124	-0.3448962379577566	0.730173	0.730173	chr13	71062008	0.1365742302301795	chr13:71062008:A:T
chr13:71062329	['A', 'T']	98663	46377.58084724629	-1658.571886348478	0.0028163915679446	0.0050322575677945	0.5596676104118632	0.575707	0.575707	chr13	71062329	0.2397984899423104	chr13:71062329:A:T
chr13:71062777	['T', 'G']	98663	117637.84639558816	-3714.01263279669	0.0027157341331356	0.0043280960049859	0.627466241508308	0.530355	0.530355	chr13	71062777	0.2754333324177123	chr13:71062777:T:G
chr13:71062794	['G', 'A']	98663	8533.778447908855	-491.8790531514928	-0.000525060977882	0.0104801542113956	-0.050100501127277	0.960042	0.960042	chr13	71062794	0.0177097669924696	chr13:71062794:G:A
chr13:71062859	['T', 'C']	98663	58333.51091959851	-2251.716322969677	-0.0013112304067921	0.0046523273370617	-0.2818439700806354	0.778064	0.778064	chr13	71062859	0.1089846784554631	chr13:71062859:T:C
chr13:71062958	['G', 'C']	98663	117646.77497540745	-3718.434213519494	0.0026388191704873	0.004329120255663	0.609550905183449	0.542161	0.542161	chr13	71062958	0.2658717263239086	chr13:71062958:G:C
chr13:71063513	['C', 'T']	98663	45638.86374510876	-1758.707027549261	0.0034155197331019	0.0050670525086386	0.6740644047558098	0.500272	0.500272	chr13	71063513	0.3007938037042156	chr13:71063513:C:T
chr13:71063624	['G', 'C']	98663	117596.26227115138	-3714.728812069464	0.0026773912167607	0.0043270928962208	0.6187505748025649	0.536082	0.536082	chr13	71063624	0.2707687748151958	chr13:71063624:G:C
chr13:71064371	['G', 'T']	98663	53151.00652899016	-2374.670630453759	0.0020204048034874	0.0048049882344178	0.4204806973335419	0.674135	0.674135	chr13	71064371	0.1712531244080531	chr13:71064371:G:T
chr13:71064372	['G', 'T']	98663	53149.69658877792	-2371.9171177567205	0.0021254518002512	0.004804874657858	0.4423532249223714	0.658235	0.658235	chr13	71064372	0.1816190289046955	chr13:71064372:G:T
chr13:71064606	['TAGCTGA', 'T']	98663	9186.024155617724	-515.2854973002507	-0.0057031202107234	0.0101019863614025	-0.5645543368098216	0.572378	0.572378	chr13	71064606	0.2423170671942635	chr13:71064606:TAGCTGA:T
chr13:71064658	['T', 'C']	98663	186865.363856594	-6272.533678058756	-0.0011244244194542	0.0095276136700118	-0.1180174237115994	0.906054	0.906054	chr13	71064658	0.0428459179929961	chr13:71064658:T:C
chr13:71064730	['C', 'T']	98663	186025.0836754345	-6380.337883699605	-0.0004439945723505	0.0092360312279171	-0.0480720085710052	0.961659	0.961659	chr13	71064730	0.0169788995547408	chr13:71064730:C:T
chr13:71065190	['A', 'G']	98663	64761.87673718462	-2020.7432316114084	-0.0009959886681795	0.0045296007947712	-0.2198844254286873	0.825962	0.825962	chr13	71065190	0.0830399327885007	chr13:71065190:A:G
chr13:71065262	['G', 'A']	98663	58305.41005859572	-2258.131210400397	-0.0014886036997653	0.0046536166410435	-0.31988103330994	0.749059	0.749059	chr13	71065262	0.1254839735351303	chr13:71065262:G:A
chr13:71065697	['C', 'T']	98663	71802.5204702148	-2031.2551909210447	-2.076680534991944e-05	0.0044370931432169	-0.0046802725747747	0.996266	0.996266	chr13	71065697	0.0016246907843761	chr13:71065697:C:T
chr13:71066032	['C', 'T']	98663	71587.06028688734	-2005.563970078348	0.0004118859634244	0.0044294427974181	0.0929882114437763	0.925913	0.925913	chr13	71066032	0.0334298182802354	chr13:71066032:C:T
chr13:71066232	['A', 'G']	98663	46905.50822663542	-1600.9403995985388	0.0026719372016176	0.0050114014039976	0.5331716592261566	0.593916	0.593916	chr13	71066232	0.2262749747429968	chr13:71066232:A:G
chr13:71066481	['C', 'G']	98663	6222.630695467953	-108.40473354170662	0.0078056210833675	0.012165783774867	0.6416044562203165	0.521132	0.521132	chr13	71066481	0.2830522582538338	chr13:71066481:C:G
chr13:71066903	['CT', 'C']	98663	71577.84268854055	-2008.4557055055875	0.0003529857475961	0.0044298400675521	0.0796836324141083	0.936489	0.936489	chr13	71066903	0.0284973194818645	chr13:71066903:CT:C
chr13:71067050	['ATGG', 'A']	98663	186855.30198586875	-6274.061253860336	-0.0011417478890043	0.0095245657039641	-0.1198740104789344	0.904583	0.904583	chr13	71067050	0.0435515782920314	chr13:71067050:ATGG:A
chr13:71067221	['G', 'A']	98663	53438.04108464267	-2359.905354840899	0.0016483884685086	0.0047933989718111	0.3438871828116991	0.730932	0.730932	chr13	71067221	0.1361230244079906	chr13:71067221:G:A
chr13:71067653	['A', 'C']	98663	71525.22383974373	-2021.763480089	0.0002422199677529	0.0044310834790832	0.0546638240729032	0.956406	0.956406	chr13	71067653	0.0193577080072061	chr13:71067653:A:C
chr13:71068389	['A', 'G']	98663	6244.126574837068	-105.7928663676977	0.007347713069549	0.0121430245366723	0.60509744070423	0.545116	0.545116	chr13	71068389	0.2635110705686493	chr13:71068389:A:G
chr13:71068403	['G', 'A']	98663	58274.31576013138	-2274.3872012423103	-0.0017943020631241	0.0046534872777113	-0.3855822431745498	0.699807	0.699807	chr13	71068403	0.1550217176888243	chr13:71068403:G:A
chr13:71068708	['T', 'G']	98663	68374.09718758235	-2673.8703926000658	-0.0027539430129877	0.0044573892822378	-0.6178376710245786	0.536684	0.536684	chr13	71068708	0.2702813520118081	chr13:71068708:T:G
chr13:71068757	['C', 'T']	98663	2099.276604156107	-69.55606950400929	0.0145466787176378	0.020635143983399	0.7049467999516104	0.480845	0.480845	chr13	71068757	0.317994895545298	chr13:71068757:C:T
chr13:71069176	['G', 'C']	98663	184148.065044194	-6225.347148239543	-0.002525638971674	0.0085540554370931	-0.2952563249382385	0.767799	0.767799	chr13	71069176	0.1147524578538896	chr13:71069176:G:C
chr13:71069477	['C', 'T']	98663	64903.233546960895	-1961.422806166555	-0.0002703971089558	0.0045261089019469	-0.0597416268175929	0.952362	0.952362	chr13	71069477	0.0211979416161215	chr13:71069477:C:T
chr13:71070392	['G', 'T']	98663	139921.19980535482	-4690.216881878711	-0.0025024764706149	0.0046981140431235	-0.5326555395728888	0.594273	0.594273	chr13	71070392	0.2260140008832742	chr13:71070392:G:T
chr13:71070982	['T', 'C']	98663	64821.82553485407	-2010.9392807758848	-0.0004691603376513	0.0045343778506369	-0.1034674112095476	0.917592	0.917592	chr13	71070982	0.0373503814744878	chr13:71070982:T:C
chr13:71071675	['A', 'G']	98663	81729.14183340428	-2374.9051905354786	-1.5066140980559364e-05	0.0043233152887182	-0.0034848582567814	0.997219	0.997219	chr13	71071675	0.0012094554825974	chr13:71071675:A:G
chr13:71071957	['A', 'T']	98663	6246.569809637724	-106.79840453172504	0.0074083106732421	0.0121410766894076	0.6101856419130849	0.54174	0.54174	chr13	71071957	0.2662090965931044	chr13:71071957:A:T
chr13:71072122	['A', 'G']	98663	66576.44700909282	-2734.9287915374	-0.0009631516608653	0.0044903906231798	-0.2144917317200554	0.830164	0.830164	chr13	71072122	0.0808361036970082	chr13:71072122:A:G
chr13:71072127	['T', 'C']	98663	43373.077258352256	-1635.8002626852297	0.0027698692713099	0.0051594124820062	0.5368574970444749	0.591367	0.591367	chr13	71072127	0.2281429140300079	chr13:71072127:T:C
chr13:71073344	['A', 'G']	98663	81724.22297016453	-2382.983512693783	-0.0001607970864137	0.0043229671883127	-0.0371959997402871	0.970329	0.970329	chr13	71073344	0.0130809887658641	chr13:71073344:A:G
chr13:71073769	['C', 'T']	98663	184254.80765098223	-6192.689661370892	-0.0006699495171976	0.008584982547108	-0.0780373767239963	0.937798	0.937798	chr13	71073769	0.0278906977966682	chr13:71073769:C:T
chr13:71073807	['A', 'G']	98663	43046.78013098663	-1683.0086502242343	0.0029799599345392	0.0051763656138414	0.5756857526777012	0.564829	0.564829	chr13	71073807	0.2480830134140269	chr13:71073807:A:G
chr13:71074080	['G', 'T']	98663	184254.0725652773	-6190.444336443328	-0.0005445715424999	0.0085840848950332	-0.0634396734374116	0.949417	0.949417	chr13	71074080	0.0225429961903437	chr13:71074080:G:T
chr13:71074295	['T', 'C']	98663	6240.252992631184	-110.56069615909198	0.0068511671695989	0.0121481407025746	0.5639683748597731	0.572777	0.572777	chr13	71074295	0.2420144295508152	chr13:71074295:T:C
chr13:71074338	['T', 'C']	98663	64784.87953492616	-1977.3348455322728	-2.2642195821071243e-05	0.004527635256224	-0.0050008877790995	0.99601	0.99601	chr13	71074338	0.0017363012118261	chr13:71074338:T:C
chr13:71074771	['G', 'A']	98663	9319.115179815068	-527.1447169102386	-0.0057899970924265	0.01008666751909	-0.5740247788943582	0.565952	0.565952	chr13	71074771	0.2472204010009801	chr13:71074771:G:A
chr13:71075150	['G', 'T']	98663	6238.201319897811	-108.57609699304416	0.0070261599042732	0.0121529819437224	0.578142873642842	0.563169	0.563169	chr13	71075150	0.2493612592272288	chr13:71075150:G:T
chr13:71075376	['G', 'A']	98663	43387.993988118185	-1638.8473003328352	0.0026319423470569	0.0051592189732769	0.5101435625604565	0.609952	0.609952	chr13	71075376	0.2147043403258726	chr13:71075376:G:A
chr13:71075429	['A', 'G']	98663	58308.22869105065	-2289.7039871229235	-0.0021028841994276	0.0046534090563463	-0.45190185817851	0.651341	0.651341	chr13	71075429	0.1861915834053336	chr13:71075429:A:G
chr13:71075934	['T', 'C']	98663	9223.028281230992	-521.781565604123	-0.0053779547546517	0.0100830293122077	-0.533366966229142	0.593781	0.593781	chr13	71075934	0.2263737032155103	chr13:71075934:T:C
chr13:71076338	['A', 'C']	98663	64800.8740626492	-1981.0143948418888	-0.0001328551466758	0.0045306853335603	-0.0293234106751462	0.976607	0.976607	chr13	71076338	0.0102801671597406	chr13:71076338:A:C
chr13:71076672	['C', 'T']	98663	58267.560867977445	-2281.278142834108	-0.0019923239384572	0.0046561472282431	-0.4278910955333012	0.668731	0.668731	chr13	71076672	0.1747485439798775	chr13:71076672:C:T
chr13:71076788	['C', 'T']	98663	183965.14569240925	-6219.629783305461	3.614382086822632e-05	0.0085095167837936	0.0042474586732189	0.996611	0.996611	chr13	71076788	0.0014743236540882	chr13:71076788:C:T
chr13:71076851	['ATTAG', 'A']	98663	58265.24384528762	-2290.7512058691154	-0.0022285480615807	0.0046563027572961	-0.4786089259528432	0.632218	0.632218	chr13	71076851	0.1991331434388793	chr13:71076851:ATTAG:A
chr13:71077246	['T', 'C']	98663	81636.20334343732	-2415.791386898617	-0.0005161664343208	0.0043239587116939	-0.1193735807247384	0.90498	0.90498	chr13	71077246	0.0433610185689581	chr13:71077246:T:C
chr13:71077722	['C', 'T']	98663	58253.989547956735	-2284.3288641289705	-0.0020865242892598	0.0046544472120018	-0.4482861646555148	0.653948	0.653948	chr13	71077722	0.1844567841083231	chr13:71077722:C:T
chr13:71077758	['C', 'T']	98663	81624.06412829716	-2417.004876117532	-0.0005217766425159	0.0043243004379084	-0.1206615150838912	0.903959	0.903959	chr13	71077758	0.0438512669555641	chr13:71077758:C:T
chr13:71078182	['A', 'G']	98663	43390.15694026296	-1634.7214537939833	0.002706682703142	0.0051587201393751	0.5246810507285811	0.599806	0.599806	chr13	71078182	0.2219891942052707	chr13:71078182:A:G
chr13:71078626	['C', 'T']	98663	38669.79845495649	-661.2545570699922	0.0006940374579412	0.0054096005065708	0.1282973589451201	0.897914	0.897914	chr13	71078626	0.046765257000847	chr13:71078626:C:T
chr13:71079080	['G', 'A']	98663	43385.716573745565	-1630.4524640202717	0.0028207090550073	0.005158978475782	0.54675728310337	0.584547	0.584547	chr13	71079080	0.2331805640230491	chr13:71079080:G:A
chr13:71079441	['G', 'A']	98663	6243.429624821223	-111.20058058922928	0.0069862194967082	0.0121492641480052	0.5750323156695272	0.565271	0.565271	chr13	71079441	0.2477432945027991	chr13:71079441:G:A
chr13:71080009	['C', 'T']	98663	71126.85995681312	-2072.209014902407	0.0007385144767577	0.004433265131968	0.1665847755038019	0.867697	0.867697	chr13	71080009	0.0616319040875482	chr13:71080009:C:T
chr13:71080900	['T', 'C']	98663	13357.707744087267	-368.85370097559166	0.0002597757363166	0.0085084620270125	0.0305314562716379	0.975643	0.975643	chr13	71080900	0.0107090670594273	chr13:71080900:T:C
chr13:71081463	['A', 'G']	98663	43401.23511159336	-1637.004267575141	0.0026433841070363	0.0051597500082052	0.512308562010321	0.608436	0.608436	chr13	71081463	0.2157850974809646	chr13:71081463:A:G
chr13:71081497	['G', 'A']	98663	4491.277540546301	27.60062930250153	-0.0335683313806353	0.014292097167342	-2.348733778366704	0.0188393	0.0188393	chr13	71081497	1.724935238049784	chr13:71081497:G:A
chr13:71082131	['GA', 'G']	98663	58216.918681608535	-2276.5980426256	-0.0016067752016725	0.0046591415307421	-0.3448650767680448	0.730197	0.730197	chr13	71082131	0.1365599556729555	chr13:71082131:GA:G
chr13:71082541	['C', 'T']	98663	71130.39583269965	-2067.273392391905	0.0008243096321872	0.0044333636516142	0.1859332319574242	0.852498	0.852498	chr13	71082541	0.0693066312093446	chr13:71082541:C:T
chr13:71082752	['C', 'T']	98663	43382.75148528905	-1633.201355552644	0.0027540976915241	0.0051592871946628	0.5338136040135816	0.593472	0.593472	chr13	71082752	0.2265997662331454	chr13:71082752:C:T
chr13:71082898	['G', 'A']	98663	43380.47461630478	-1632.8132811340445	0.0027984851397653	0.0051590640600426	0.5424404712164499	0.587516	0.587516	chr13	71082898	0.230980301622879	chr13:71082898:G:A
chr13:71083014	['G', 'T']	98663	81638.89413553652	-2415.6078896126555	-0.00048831779104	0.0043239345818714	-0.1129336676570858	0.910083	0.910083	chr13	71083014	0.0409189980105309	chr13:71083014:G:T
chr13:71083322	['C', 'G']	98663	9228.841851318752	-523.1114587673509	-0.0055451799633225	0.0100791464876733	-0.5501636443228777	0.582208	0.582208	chr13	71083322	0.2349218313053411	chr13:71083322:C:G
chr13:71083722	['T', 'C']	98663	53435.83199010576	-2369.6641035335765	0.0013923532267737	0.0047939897876473	0.2904372534045434	0.771482	0.771482	chr13	71083722	0.1126742023187448	chr13:71083722:T:C
chr13:71084201	['A', 'C']	98663	6208.440480051898	-113.99784038781804	0.0074275662528769	0.0121778018916013	0.6099266779827869	0.541912	0.541912	chr13	71084201	0.266071231943725	chr13:71084201:A:C
chr13:71084502	['A', 'G']	98663	183900.04744769703	-6220.760507106128	0.0008187605907845	0.0084876525057284	0.0964649047816154	0.923152	0.923152	chr13	71084502	0.0347267850777257	chr13:71084502:A:G
chr13:71084622	['C', 'A']	98663	43393.11566301703	-1638.3059879231494	0.0026513230466817	0.0051588995674654	0.5139318980742115	0.607301	0.607301	chr13	71084622	0.2165960037545576	chr13:71084622:C:A
chr13:71084820	['C', 'T']	98663	9224.654476159583	-519.7997601538619	-0.0052443582120313	0.0100820807895428	-0.5201662555085651	0.602949	0.602949	chr13	71084820	0.2197194207873444	chr13:71084820:C:T
chr13:71085453	['A', 'T']	98663	43393.91675198948	-1635.6067169309515	0.0027154104791887	0.0051588037652518	0.5263643671579381	0.598636	0.598636	chr13	71085453	0.2228371696688439	chr13:71085453:A:T
chr13:71085610	['G', 'A']	98663	64769.159965938816	-1976.0676150087447	-4.185782361076811e-05	0.0045282015063824	-0.009243807624676	0.992625	0.992625	chr13	71085610	0.0032147909709329	chr13:71085610:G:A
chr13:71085946	['T', 'C']	98663	184573.44895642216	-6141.523649104393	-0.0006655185712337	0.0086750951556433	-0.0767159966886196	0.93885	0.93885	chr13	71085946	0.0274037893910225	chr13:71085946:T:C
chr13:71086073	['C', 'T']	98663	58224.40805046504	-2298.400136651933	-0.0020526404381871	0.0046564044692666	-0.4408209062883385	0.659344	0.659344	chr13	71086073	0.1808879415176493	chr13:71086073:C:T
chr13:71086466	['G', 'GT']	98663	184568.74139731	-6142.135740612241	-0.0006696016902613	0.0086734151029247	-0.0772016192371084	0.938463	0.938463	chr13	71086466	0.0275828452723564	chr13:71086466:G:GT
chr13:71086511	['G', 'A']	98663	139838.9294432505	-4698.846254249277	-0.0024152730756435	0.0046957714630519	-0.5143506439033153	0.607008	0.607008	chr13	71086511	0.2168055851472133	chr13:71086511:G:A
chr13:71087734	['T', 'C']	98663	10096.698492564276	-417.33799540666064	-0.0066970742761397	0.0096439419314857	-0.6944332850320325	0.487412	0.487412	chr13	71087734	0.3121037827638739	chr13:71087734:T:C
chr13:71087854	['TTA', 'T']	98663	9231.18113333806	-526.2961820419085	-0.0060047989160649	0.0100792815958845	-0.5957566379053011	0.551339	0.551339	chr13	71087854	0.2585812857980251	chr13:71087854:TTA:T
chr13:71087915	['G', 'C']	98663	38650.27787353994	-657.4449038340283	0.0009044856983768	0.0054123781739276	0.1671142830953538	0.86728	0.86728	chr13	71087915	0.0618406685869519	chr13:71087915:G:C
chr13:71088126	['A', 'G']	98663	9240.577462786592	-512.538133239235	-0.0047380423294016	0.0100806726677941	-0.4700125165792567	0.638347	0.638347	chr13	71088126	0.1949431783037167	chr13:71088126:A:G
chr13:71088287	['G', 'A']	98663	6180.877048931059	-123.24489463034656	0.0065357681829025	0.0122104343825329	0.5352609070363589	0.592471	0.592471	chr13	71088287	0.2273329024456324	chr13:71088287:G:A
chr13:71089331	['C', 'T']	98663	38657.70178710809	-654.1235468825694	0.0010075496210509	0.0054099651473522	0.1862395770782419	0.852257	0.852257	chr13	71089331	0.069429423013253	chr13:71089331:C:T
chr13:71090357	['C', 'T']	98663	4396.579300557527	33.53207590337124	-0.0298652921313645	0.0144373167540561	-2.068617918421292	0.0385846	0.0385846	chr13	71090357	1.4135859976478804	chr13:71090357:C:T
chr13:71091140	['G', 'A']	98663	43430.40189350551	-1658.8739697514698	0.0019666313114011	0.005156449166275	0.3813925528954342	0.702913	0.702913	chr13	71091140	0.1530984245649281	chr13:71091140:G:A
chr13:71091741	['T', 'C']	98663	10088.827036683631	-413.55347465026017	-0.0061725173394149	0.009650927197282	-0.6395776502337817	0.522449	0.522449	chr13	71091741	0.2819560977520361	chr13:71091741:T:C
chr13:71092572	['A', 'AC']	98663	116038.9939480567	-4122.998890367689	0.0004355114029212	0.0043252492673807	0.1006904749295405	0.919796	0.919796	chr13	71092572	0.0363084834135412	chr13:71092572:A:AC
chr13:71092621	['C', 'G']	98663	43460.80995103555	-1638.3722088722864	0.0024242666657834	0.0051559115955675	0.4701916665653402	0.638219	0.638219	chr13	71092621	0.1950302708533693	chr13:71092621:C:G
chr13:71092687	['A', 'G']	98663	64708.80542348827	-2009.988104336312	-0.0004490235076346	0.0045293465160095	-0.0991364882433983	0.92103	0.92103	chr13	71092687	0.0357262236334814	chr13:71092687:A:G
chr13:71095238	['AT', 'A']	98663	4399.0891740404	36.46370681255554	-0.0295070947180904	0.0144340038910418	-2.044276483561392	0.0409289	0.0409289	chr13	71095238	1.387969927242091	chr13:71095238:AT:A
chr13:71095563	['T', 'C']	98663	102921.51067648128	-3774.791871169743	-0.0006833436895609	0.0042621073004109	-0.1603300061204541	0.872621	0.872621	chr13	71095563	0.0591743397397802	chr13:71095563:T:C
chr13:71096336	['T', 'G']	98663	9225.841577634965	-518.7013518874109	-0.0051292938972439	0.010081838853991	-0.5087657094631506	0.610918	0.610918	chr13	71096336	0.2140170786893864	chr13:71096336:T:G
chr13:71096679	['T', 'C']	98663	191076.68329988443	-6479.6018155815855	-0.0067360121907909	0.0121386308774529	-0.5549235542949774	0.578948	0.578948	chr13	71096679	0.2373604420190639	chr13:71096679:T:C
chr13:71097826	['C', 'T']	98663	57952.12452549793	-2350.0704203682026	-0.0021919670208266	0.0046755662417452	-0.4688131677519434	0.639204	0.639204	chr13	71097826	0.1943605159648845	chr13:71097826:C:T
chr13:71097857	['AAAG', 'A']	98663	64794.07474882648	-2012.1613681431	-0.0004137020083446	0.0045286966688827	-0.0913512294138082	0.927214	0.927214	chr13	71097857	0.0328200195845331	chr13:71097857:AAAG:A
chr13:71098059	['T', 'C']	98663	10363.260443381214	-349.92109949442954	-0.0037186574028559	0.0095256971002117	-0.3903816554038106	0.696255	0.696255	chr13	71098059	0.1572316730180531	chr13:71098059:T:C
chr13:71098349	['G', 'A']	98663	13517.096021489026	-338.84312157997226	0.0003770153940165	0.0084642577836808	0.0445420500712405	0.964472	0.964472	chr13	71098349	0.0157103760263239	chr13:71098349:G:A
chr13:71099150	['G', 'A']	98663	12774.23683570227	-453.5205843218762	0.0001592120427954	0.0086672460779265	0.0183693922341693	0.985344	0.985344	chr13	71099150	0.0064121235935594	chr13:71099150:G:A
chr13:71099295	['A', 'T']	98663	64795.104825628565	-2011.307252254813	-0.0003754920202952	0.0045278950315982	-0.0829286053839291	0.933908	0.933908	chr13	71099295	0.0296959043483584	chr13:71099295:A:T
chr13:71099585	['C', 'T']	98663	44373.545223226974	-1564.9144720050422	0.0011867768334075	0.0051187791909975	0.2318476318522865	0.816657	0.816657	chr13	71099585	0.0879603110141156	chr13:71099585:C:T
chr13:71099853	['C', 'T']	98663	191013.6801070364	-6507.441174216896	-0.0089823290229293	0.0120702196264591	-0.7441727906291944	0.456774	0.456774	chr13	71099853	0.340298624503647	chr13:71099853:C:T
chr13:71101528	['T', 'C']	98663	191083.74692628143	-6484.748594043629	-0.0072018724218859	0.0121447966761133	-0.5930006581378819	0.553182	0.553182	chr13	71101528	0.2571319598495248	chr13:71101528:T:C
chr13:71101818	['T', 'C']	98663	64849.7185526142	-1956.0882959070689	9.890246134721473e-05	0.0045264572992687	0.0218498606765144	0.982568	0.982568	chr13	71101818	0.0076373839521863	chr13:71101818:T:C
chr13:71102005	['A', 'G']	98663	35036.81255258968	-1588.434847446132	0.0033032211648857	0.0055758821132969	0.5924123031598065	0.553576	0.553576	chr13	71102005	0.2568227467548856	chr13:71102005:A:G
chr13:71102058	['G', 'A']	98663	21173.9314776897	-505.4775426362753	-0.000850717316823	0.0069540592139899	-0.1223339190312895	0.902635	0.902635	chr13	71102058	0.0444878305630875	chr13:71102058:G:A
chr13:71102363	['A', 'G']	98663	191020.6804617973	-6494.26654958271	-0.0074383836595377	0.0120793937085554	-0.6157911430827301	0.538034	0.538034	chr13	71102363	0.2691902790811566	chr13:71102363:A:G
chr13:71102515	['G', 'A']	98663	35020.453954704884	-1597.2918432657625	0.0030114369412801	0.0055768210830976	0.5399916720310938	0.589204	0.589204	chr13	71102515	0.2297343134722599	chr13:71102515:G:A
chr13:71102990	['G', 'A']	98663	10060.427546148469	-410.17223961794633	-0.0060157333106996	0.0096600674713878	-0.6227423699179835	0.533455	0.533455	chr13	71102990	0.2729022099338981	chr13:71102990:G:A
chr13:71103020	['G', 'A']	98663	9578.067864817742	-466.5129908492875	-0.0048741257154153	0.0099099408201729	-0.4918420608015578	0.622832	0.622832	chr13	71103020	0.205629082252918	chr13:71103020:G:A
chr13:71104280	['T', 'C']	98663	53489.04780537253	-2378.6952828068734	0.0012362242456491	0.0047931714448404	0.2579136298118085	0.796474	0.796474	chr13	71104280	0.098828396687494	chr13:71104280:T:C
chr13:71104900	['C', 'T']	98663	12824.169815719582	-452.8441596272336	-9.004363498062538e-05	0.0086500648155324	-0.0104095907835209	0.991695	0.991695	chr13	71104900	0.003621876418585	chr13:71104900:C:T
chr13:71105146	['T', 'C']	98663	9211.746926156808	-519.0182454070266	-0.0051156092068706	0.0100890308848069	-0.5070466395909502	0.612123	0.612123	chr13	71105146	0.2131613019492334	chr13:71105146:T:C
chr13:71106547	['G', 'A']	98663	43343.30058295737	-1658.9004050664842	0.0024009028104581	0.0051616255777438	0.4651447057319431	0.641829	0.641829	chr13	71106547	0.1925806639070167	chr13:71106547:G:A
chr13:71106600	['G', 'A']	98663	43112.04154161259	-1699.408319706654	0.0022215042913448	0.0051745258867738	0.4293155237706012	0.667695	0.667695	chr13	71106600	0.1754218759464484	chr13:71106600:G:A
chr13:71106737	['G', 'A']	98663	13202.471951911768	-395.5180153521218	-0.00031980493061	0.0085429659714366	-0.0374348828825104	0.970138	0.970138	chr13	71106737	0.0131664839031805	chr13:71106737:G:A
chr13:71107569	['C', 'T']	98663	191046.9363584764	-6472.949228382606	-0.0054978273722816	0.0121103502035794	-0.4539775712395706	0.649846	0.649846	chr13	71107569	0.1871895499330403	chr13:71107569:C:T
chr13:71107642	['T', 'C']	98663	12785.980626520675	-451.63834021820696	0.0001328155504498	0.0086636432716121	0.0153302192029354	0.987769	0.987769	chr13	71107642	0.0053446077960531	chr13:71107642:T:C
chr13:71107777	['G', 'T']	98663	57544.24693298184	-1898.4920205655649	0.0017687195010243	0.0046919298841198	0.3769705738806279	0.706196	0.706196	chr13	71107777	0.1510747466749995	chr13:71107777:G:T
chr13:71108134	['T', 'C']	98663	13365.709366097952	-362.7883345388618	-0.000258778048602	0.008500469185383	-0.0304427959161381	0.975714	0.975714	chr13	71108134	0.0106774635053583	chr13:71108134:T:C
chr13:71108796	['C', 'G']	98663	58035.11684005593	-2340.7515925584803	-0.0018190464418267	0.0046619070525242	-0.3901936313470183	0.696394	0.696394	chr13	71108796	0.1571449793383319	chr13:71108796:C:G
chr13:71108910	['G', 'A']	98663	9184.76875430842	-512.0253121225417	-0.0043234151312705	0.010107546690867	-0.4277412970228513	0.66884	0.66884	chr13	71108910	0.1746777617954069	chr13:71108910:G:A
chr13:71110020	['T', 'G']	98663	115994.33757755162	-4185.453554601689	-1.7319337012676742e-05	0.0043238861016093	-0.0040055025978205	0.996804	0.996804	chr13	71110020	0.0013902279336594	chr13:71110020:T:G
chr13:71111074	['C', 'T']	98663	43160.436702958046	-1652.8297493829843	0.0026452182325302	0.0051707488662093	0.5115735265769125	0.608951	0.608951	chr13	71111074	0.2154176520071384	chr13:71111074:C:T
chr13:71111920	['G', 'C']	98663	191117.0	-6468.426415203103	-0.006477199937018	0.0121847132612332	-0.5315841085588665	0.595015	0.595015	chr13	71111920	0.2254720858090716	chr13:71111920:G:C
chr13:71112040	['A', 'G']	98663	116163.07956204376	-4112.930255731442	0.0006339269946355	0.0043273733181294	0.1464923287250777	0.883533	0.883533	chr13	71112040	0.0537772249345184	chr13:71112040:A:G
chr13:71112056	['A', 'C']	98663	9240.311173960205	-523.1281664444765	-0.0053638489696384	0.0100757668679247	-0.5323514368632124	0.594484	0.594484	chr13	71112056	0.2258598295317803	chr13:71112056:A:C
chr13:71113125	['G', 'A']	98663	57928.09114042112	-2346.425192255826	-0.0020647730476719	0.0046649806474866	-0.4426112783092525	0.658048	0.658048	chr13	71113125	0.1817424264850977	chr13:71113125:G:A
chr13:71113937	['G', 'A']	98663	191007.8719250768	-6498.658498676573	-0.0086284779045772	0.0120737644759706	-0.7146468627700822	0.474829	0.474829	chr13	71113937	0.323462764537657	chr13:71113937:G:A
chr13:71114729	['A', 'T']	98663	47697.5694212111	-977.797215062749	0.0032702275371277	0.0049817287193866	0.6564443231124858	0.51154	0.51154	chr13	71114729	0.2911204008568785	chr13:71114729:A:T
chr13:71114990	['A', 'G']	98663	60926.88040183684	-2602.1848949673404	-0.003330220649165	0.004604801666421	-0.7232060988531986	0.469555	0.469555	chr13	71114990	0.328313530559683	chr13:71114990:A:G
chr13:71115323	['G', 'T']	98663	46820.64371661144	-1136.4713950670064	0.0028031872635264	0.0050154469598276	0.5589107582991464	0.576224	0.576224	chr13	71115323	0.2394086571099276	chr13:71115323:G:T
chr13:71115764	['A', 'G']	98663	9232.684403669722	-516.9337585232654	-0.0047378412820447	0.0100805774814419	-0.4699970106640236	0.638358	0.638358	chr13	71115764	0.1949356946026252	chr13:71115764:A:G
chr13:71116596	['G', 'A']	98663	119755.69626978417	-3627.064747468624	0.0004201295446126	0.0043466468110104	0.0966560116061092	0.923	0.923	chr13	71116596	0.0347982989740879	chr13:71116596:G:A
chr13:71116933	['G', 'A']	98663	191014.8080985201	-6498.104618080027	-0.0082378614578576	0.0120799839980144	-0.6819430770116672	0.495277	0.495277	chr13	71116933	0.3051518396028715	chr13:71116933:G:A
chr13:71117438	['T', 'G']	98663	191019.7855824988	-6501.62710012114	-0.0088150767906399	0.0120892101240929	-0.7291689614255334	0.4659	0.4659	chr13	71117438	0.3317072895517791	chr13:71117438:T:G
chr13:71118472	['C', 'T']	98663	4376.709763094672	30.60158219810496	-0.030364261760502	0.0144668625820309	-2.0988836790512577	0.0358297	0.0358297	chr13	71118472	1.4457568281411743	chr13:71118472:C:T
chr13:71118919	['G', 'T']	98663	13417.95198467402	-391.96756185540806	-0.0027474470639206	0.0084828938135878	-0.3238808741799713	0.746029	0.746029	chr13	71118919	0.127244290094112	chr13:71118919:G:T
chr13:71120089	['G', 'A']	98663	13322.080208808477	-406.92221328435	-0.0028094054726775	0.0085084386882901	-0.3301904821320531	0.741257	0.741257	chr13	71120089	0.1300311923838104	chr13:71120089:G:A
chr13:71120357	['A', 'G']	98663	12590.29696386031	-532.561645675117	-0.0123046403467404	0.0087377040979633	-1.4082235114380348	0.159068	0.159068	chr13	71120357	0.7984171793805221	chr13:71120357:A:G
chr13:71121180	['G', 'GA']	98663	13327.080614261824	-403.69363979419217	-0.0026031760609345	0.0085073010862673	-0.3059931739264077	0.75961	0.75961	chr13	71121180	0.1194093265624131	chr13:71121180:G:GA
chr13:71122065	['AGAG', 'A']	98663	60865.4422915082	-2525.2223856207206	-0.0009470158019249	0.0045975709170292	-0.2059817714648478	0.836806	0.836806	chr13	71122065	0.0773752145217943	chr13:71122065:AGAG:A
chr13:71122406	['T', 'G']	98663	47680.83269642078	-987.4282908995248	0.0029700904523771	0.004981748949069	0.5961943250737521	0.551047	0.551047	chr13	71122406	0.2588113576452395	chr13:71122406:T:G
chr13:71123216	['T', 'C']	98663	13416.950370949264	-382.3963387874812	-0.0019947753285738	0.0084899969182609	-0.2349559543753547	0.814243	0.814243	chr13	71123216	0.0892459663515951	chr13:71123216:T:C
chr13:71123312	['G', 'A']	98663	191009.6710001928	-6497.0455489398	-0.0082436593927146	0.0120784421677636	-0.6825101514097783	0.494918	0.494918	chr13	71123312	0.3054667507584209	chr13:71123312:G:A
chr13:71123458	['A', 'T']	98663	12815.37715056216	-454.16532163280135	-0.0003942313957128	0.0086560954417264	-0.0455437903113348	0.963674	0.963674	chr13	71123458	0.0160698581571857	chr13:71123458:A:T
chr13:71124002	['G', 'C']	98663	191009.93598345868	-6494.909996037499	-0.0078043056623275	0.0120756728910586	-0.6462832947475917	0.518097	0.518097	chr13	71124002	0.2855889224536967	chr13:71124002:G:C
chr13:71124201	['G', 'A']	98663	106183.29577479068	-3211.3157866812403	0.0012308484304324	0.0042653779225341	0.2885672624528367	0.772913	0.772913	chr13	71124201	0.1118693880303558	chr13:71124201:G:A
chr13:71124624	['G', 'A']	98663	191063.93653078185	-6479.776193729342	-0.0070735615170216	0.0121309625681311	-0.5830997727751933	0.559827	0.559827	chr13	71124624	0.2519461596957937	chr13:71124624:G:A
chr13:71124783	['G', 'A']	98663	106329.1655076636	-3231.610751976853	0.0011322241489821	0.0042653372968071	0.2654477407518741	0.790665	0.790665	chr13	71124783	0.1020074854889459	chr13:71124783:G:A
chr13:71125147	['C', 'T']	98663	106324.47540651228	-3223.213098976668	0.0012876308974285	0.0042653320115982	0.301882923516218	0.762742	0.762742	chr13	71125147	0.1176223387482567	chr13:71125147:C:T
chr13:71125216	['A', 'T']	98663	106331.08807996027	-3229.709208465642	0.0011716930872398	0.0042652553061098	0.2747064368131529	0.783542	0.783542	chr13	71125216	0.1059377191962024	chr13:71125216:A:T
chr13:71125652	['A', 'T']	98663	13425.857636706469	-390.4568336621664	-0.0026264383981917	0.0084816227986762	-0.3096622498470108	0.756818	0.756818	chr13	71125652	0.1210085473148907	chr13:71125652:A:T
chr13:71125724	['T', 'G']	98663	13324.755691839842	-413.99276837845485	-0.003295561101223	0.0085081708424619	-0.3873407295462122	0.698505	0.698505	chr13	71125724	0.1558304807958441	chr13:71125724:T:G
chr13:71126074	['A', 'G']	98663	13410.767024835275	-395.82286888752327	-0.0028210781388292	0.0084861499959232	-0.3324332164979999	0.739563	0.739563	chr13	71126074	0.1310248245244701	chr13:71126074:A:G
chr13:71126275	['G', 'A']	98663	130127.74040245326	-3971.085495694624	-0.0002053713123074	0.0044812668013887	-0.0458288518424702	0.963447	0.963447	chr13	71126275	0.0161721712427138	chr13:71126275:G:A
chr13:71128197	['C', 'T']	98663	4385.755681933377	30.608586418335765	-0.0300739438608591	0.0144494451096618	-2.0813217139217106	0.037407	0.037407	chr13	71128197	1.427047120342004	chr13:71128197:C:T
chr13:71128507	['T', 'C']	98663	13400.173081796704	-386.7258328833808	-0.0022781411674045	0.0084887130262107	-0.2683729748396797	0.788413	0.788413	chr13	71128507	0.1032462233300398	chr13:71128507:T:C
chr13:71128607	['G', 'T']	98663	13393.986608002757	-385.69631683568673	-0.0022678514379889	0.0084908111800775	-0.2670947910501305	0.789397	0.789397	chr13	71128607	0.102704528416715	chr13:71128607:G:T
chr13:71128638	['A', 'T']	98663	106328.95253738908	-3240.9740329413403	0.0010314431955818	0.0042656857936881	0.2418000868953007	0.808936	0.808936	chr13	71128638	0.092085836788624	chr13:71128638:A:T
chr13:71128848	['A', 'G']	98663	9234.123110764209	-515.3383935154285	-0.0045742850378182	0.0100797333202104	-0.4538101249808434	0.649966	0.649966	chr13	71128848	0.1871093608934308	chr13:71128848:A:G
chr13:71128979	['C', 'T']	98663	58095.00998519959	-2338.749983658999	-0.001490789046652	0.0046610603181859	-0.3198390376617766	0.749091	0.749091	chr13	71128979	0.1254654207554714	chr13:71128979:C:T
chr13:71129325	['A', 'G']	98663	13397.901124187778	-389.4591893236058	-0.0024755725540421	0.008489415061299	-0.291606964221557	0.770588	0.770588	chr13	71129325	0.1131777583315319	chr13:71129325:A:G
chr13:71129381	['A', 'C']	98663	106345.10227503147	-3241.873025478192	0.001077818668754	0.0042658353880855	0.2526629770488551	0.800529	0.800529	chr13	71129381	0.0966229306880327	chr13:71129381:A:C
chr13:71129935	['T', 'C']	98663	191006.6156988353	-6495.22875470825	-0.007712059516701	0.0120752780333234	-0.6386651715528657	0.523042	0.523042	chr13	71129935	0.2814634361119336	chr13:71129935:T:C
chr13:71130314	['G', 'A']	98663	9231.1227458414	-516.9214812359388	-0.004810679526149	0.01008226158153	-0.4771428996607091	0.633261	0.633261	chr13	71130314	0.1984172576008816	chr13:71130314:G:A
chr13:71130611	['T', 'C']	98663	46342.030406261736	-1215.6947726359076	0.0022694335510371	0.0050363900638821	0.4506071853552558	0.652274	0.652274	chr13	71130611	0.1855699323491547	chr13:71130611:T:C
chr13:71130700	['AT', 'A']	98663	106293.93358543362	-3227.581309452961	0.0012604793101139	0.0042658528506745	0.29548119783705	0.767627	0.767627	chr13	71130700	0.1148497580835325	chr13:71130700:AT:A
chr13:71130772	['TA', 'T']	98663	58090.95319390514	-2333.5170063003	-0.0013530309843581	0.0046613112735238	-0.2902683182827332	0.771612	0.771612	chr13	71130772	0.1126010268896641	chr13:71130772:TA:T
chr13:71131048	['C', 'T']	98663	53438.08218011496	-2379.520476446474	0.0022809831172056	0.0047989928829905	0.4753045426031596	0.634571	0.634571	chr13	71131048	0.1975197791119965	chr13:71131048:C:T
chr13:71131886	['A', 'G']	98663	10100.63800216935	-406.0113200359077	-0.0053836936534389	0.0096421362412491	-0.5583507138602136	0.576606	0.576606	chr13	71131886	0.2391208427779637	chr13:71131886:A:G
chr13:71132394	['T', 'G']	98663	190744.6664740822	-6552.628268480623	-0.0103783783387668	0.0118456603554163	-0.8761333709877475	0.38096	0.38096	chr13	71132394	0.4191206219391953	chr13:71132394:T:G
chr13:71132887	['G', 'A']	98663	10103.204802302836	-405.9870368554559	-0.0053504896613045	0.0096403747237277	-0.5550084736992028	0.57889	0.57889	chr13	71132887	0.2374039525619402	chr13:71132887:G:A
chr13:71133190	['T', 'C']	98663	119737.48561464694	-3624.0710309586752	0.0005291349049695	0.0043463884231868	0.121741283440476	0.903104	0.903104	chr13	71133190	0.0442622341545338	chr13:71133190:T:C
chr13:71133317	['A', 'G']	98663	10104.02409455364	-407.35072669279214	-0.0054620301779838	0.0096404401962381	-0.5665747690769595	0.571004	0.571004	chr13	71133317	0.2433608494216774	chr13:71133317:A:G
chr13:71133558	['G', 'A']	98663	9231.654972834902	-513.5609189414637	-0.004323876488723	0.0100805699726293	-0.428931746961056	0.667974	0.667974	chr13	71133558	0.175240441530866	chr13:71133558:G:A
chr13:71133643	['G', 'A']	98663	10100.614249369024	-411.8634812995307	-0.0059409742303536	0.0096436318573807	-0.6160515372438947	0.537862	0.537862	chr13	71133643	0.2693291375796058	chr13:71133643:G:A
chr13:71133704	['G', 'A']	98663	119731.27075413355	-3622.2057798464616	0.0005883410777085	0.0043459906767662	0.1353755959150674	0.892315	0.892315	chr13	71133704	0.0494818063724323	chr13:71133704:G:A
chr13:71133900	['C', 'A']	98663	190742.73310088285	-6555.610658638839	-0.010911773678454	0.011843934588807	-0.92129634764836	0.356898	0.356898	chr13	71133900	0.447455885755176	chr13:71133900:C:A
chr13:71134226	['G', 'C']	98663	58106.75957276323	-2333.713821387729	-0.001391133176866	0.004662956282743	-0.2983371690647105	0.765446	0.765446	chr13	71134226	0.1160854421038459	chr13:71134226:G:C
chr13:71134227	['A', 'G']	98663	2088.253986274848	-68.73280505432908	0.0128951108954709	0.0206877440106554	0.623321271223636	0.533075	0.533075	chr13	71134227	0.2732116844167662	chr13:71134227:A:G
chr13:71134552	['G', 'A']	98663	119737.69926298392	-3620.585217886729	0.0006646377560775	0.0043462457414884	0.1529222680008838	0.87846	0.87846	chr13	71134552	0.0562780089834561	chr13:71134552:G:A
chr13:71134559	['G', 'A']	98663	13453.090831686177	-378.3348755486951	-0.0022946254499527	0.0084730212618587	-0.2708154953277388	0.786534	0.786534	chr13	71134559	0.104282499114146	chr13:71134559:G:A
chr13:71137479	['T', 'C']	98663	13299.078343723077	-404.4851708155445	-0.0024722851418463	0.0085153249090771	-0.2903336241710462	0.771562	0.771562	chr13	71137479	0.1126291698263682	chr13:71137479:T:C
chr13:71137883	['A', 'G']	98663	9232.467878935311	-514.0858483159736	-0.0044315659071852	0.0100800626727887	-0.4396367414607697	0.660201	0.660201	chr13	71137883	0.1803238221836033	chr13:71137883:A:G
chr13:71137921	['G', 'A']	98663	9227.309329035266	-509.38549434516	-0.0040289397033185	0.0100838633545042	-0.3995432664722653	0.689494	0.689494	chr13	71137921	0.1614695087168901	chr13:71137921:G:A
chr13:71138244	['G', 'A']	98663	60563.732266142215	-2478.2226267178307	-0.000394874637752	0.0046038729880819	-0.0857700980835525	0.931649	0.931649	chr13	71138244	0.0307476778552806	chr13:71138244:G:A
chr13:71138453	['AT', 'A']	98663	46863.64981905543	-1146.72024925744	0.0024162043805054	0.005012805267447	0.4820064318468911	0.629802	0.629802	chr13	71138453	0.2007959645511982	chr13:71138453:AT:A
chr13:71138987	['G', 'A']	98663	2678.2443083909425	-18.55635798554277	-0.0211115499414504	0.0183070467315259	-1.1531925520840578	0.248834	0.248834	chr13	71138987	0.6040902791116655	chr13:71138987:G:A
chr13:71139403	['A', 'G']	98663	9231.087539288246	-514.9215974329279	-0.0045647806381016	0.0100821236018598	-0.4527598369513737	0.650723	0.650723	chr13	71139403	0.1866038427258744	chr13:71139403:A:G
chr13:71139749	['A', 'G']	98663	46890.07933418484	-1129.7865623777132	0.0028623337013294	0.0050119138576141	0.5711059253304949	0.567929	0.567929	chr13	71139749	0.2457059544924274	chr13:71139749:A:G
chr13:71140219	['A', 'G']	98663	49504.52630565242	-2243.1809099376687	0.0018417466859382	0.0049270780418497	0.3738009973243351	0.708553	0.708553	chr13	71140219	0.1496276588298488	chr13:71140219:A:G
chr13:71140959	['A', 'T']	98663	12927.524108292198	-469.1109447331821	-0.0123247453875243	0.0086075793053228	-1.4318480202561483	0.15219	0.15219	chr13	71140959	0.8176138829629334	chr13:71140959:A:T
chr13:71141047	['A', 'G']	98663	114614.76060437062	-3878.197958460476	-0.0001278900583299	0.0043009790157685	-0.0297351039986531	0.976278	0.976278	chr13	71141047	0.0104264972159374	chr13:71141047:A:G
chr13:71141260	['G', 'T']	98663	46859.77348581624	-1145.2470380910045	0.0023429687903766	0.0050136441360567	0.4673185265636809	0.640273	0.640273	chr13	71141260	0.1936348117760928	chr13:71141260:G:T
chr13:71143215	['T', 'C']	98663	120011.60257164291	-3679.204260748944	-0.000386994546713	0.0043495928112942	-0.0889725920339351	0.929104	0.929104	chr13	71143215	0.0319356701848917	chr13:71143215:T:C
chr13:71143876	['G', 'C']	98663	191063.7461154076	-6474.039165271693	-0.005944420373163	0.0121329247235585	-0.4899412556002031	0.624177	0.624177	chr13	71143876	0.2046922384856769	chr13:71143876:G:C
chr13:71144119	['T', 'C']	98663	53999.230055658656	-2414.2575625048103	0.0010754993551641	0.0047807900984937	0.2249626804370675	0.822009	0.822009	chr13	71144119	0.0851234274369087	chr13:71144119:T:C
chr13:71144577	['A', 'G']	98663	120055.67302758984	-3674.4159684394494	-0.0003647983653284	0.0043507987524593	-0.0838462972166313	0.933179	0.933179	chr13	71144577	0.0300350430102376	chr13:71144577:A:G
chr13:71145033	['T', 'C']	98663	60629.20622497088	-2467.5413590952226	2.656534040104586e-06	0.0046021028748784	0.0005772435150474	0.999539	0.999539	chr13	71145033	0.000200255918694	chr13:71145033:T:C
chr13:71146630	['C', 'T']	98663	24731.50933106265	-100.02580550118196	-0.0020420480488417	0.0065895434830767	-0.3098921881441656	0.756644	0.756644	chr13	71146630	0.1211084074239441	chr13:71146630:C:T
chr13:71147943	['G', 'A']	98663	9264.08912379034	-507.40730878373137	-0.0044520513516047	0.0100757440884643	-0.4418583195956579	0.658593	0.658593	chr13	71147943	0.1813828895936361	chr13:71147943:G:A
chr13:71148115	['G', 'A']	98663	60366.06568735872	-2196.1888896968967	-0.000314551922307	0.0046072885816944	-0.0682726763756145	0.945569	0.945569	chr13	71148115	0.0243067743537119	chr13:71148115:G:A
chr13:71148461	['T', 'A']	98663	112969.19001226668	-4138.326534670911	-0.0001740066533795	0.0042946592563889	-0.0405169870277158	0.967681	0.967681	chr13	71148461	0.0142677860514691	chr13:71148461:T:A
chr13:71149151	['C', 'T']	98663	24722.75404435615	-94.19014844935508	-0.0017669203633441	0.0065891417660728	-0.2681563739365795	0.78858	0.78858	chr13	71149151	0.1031542417185185	chr13:71149151:C:T
chr13:71149801	['C', 'A']	98663	122560.84433766216	-4607.998195242383	-0.0011973070436564	0.0043800680005885	-0.2733535286428399	0.784582	0.784582	chr13	71149801	0.1053616597424839	chr13:71149801:C:A
chr13:71149898	['C', 'T']	98663	4143.20996776744	26.22851236119136	0.0020686882107371	0.0148252539758916	0.1395381296064907	0.889025	0.889025	chr13	71149898	0.0510860261958292	chr13:71149898:C:T
chr13:71149993	['A', 'G']	98663	190974.7425070192	-6510.763978233244	-0.0110375507614807	0.0120451537223391	-0.9163478537438984	0.359487	0.359487	chr13	71149993	0.4443168102333866	chr13:71149993:A:G
chr13:71150092	['G', 'A']	98663	190971.8711953052	-6509.616543234638	-0.0108894487064702	0.0120425886817899	-0.904244842550888	0.365868	0.365868	chr13	71150092	0.436675573654032	chr13:71150092:G:A
chr13:71150968	['T', 'C']	98663	9261.93874489372	-505.3715146179636	-0.0042168375479759	0.0100664107131122	-0.4189017980841225	0.675289	0.675289	chr13	71150968	0.1705103245848815	chr13:71150968:T:C
chr13:71151393	['A', 'G']	98663	112957.75280807757	-4138.884612027694	-0.000202516330024	0.0042948558064257	-0.0471532314824353	0.962391	0.962391	chr13	71151393	0.0166484470445763	chr13:71151393:A:G
chr13:71151671	['G', 'A']	98663	24817.53384495291	-93.55108405778012	-0.0020564813251524	0.0065794962451929	-0.3125590848470972	0.754616	0.754616	chr13	71151671	0.1222739907623175	chr13:71151671:G:A
chr13:71151950	['A', 'T']	98663	9248.40605993026	-499.10629024781326	-0.0036321110385186	0.010072537818634	-0.3605954233102316	0.718403	0.718403	chr13	71151950	0.1436318627539962	chr13:71151950:A:T
chr13:71152047	['TG', 'T']	98663	9243.562129397813	-504.2064094356675	-0.004321579125114	0.0100743544876868	-0.4289683403930221	0.667947	0.667947	chr13	71152047	0.1752579963877969	chr13:71152047:TG:T
chr13:71152342	['G', 'A']	98663	112347.49658877793	-4217.56507219477	-0.0007505084996867	0.0042940309563673	-0.1747794804725125	0.861253	0.861253	chr13	71152342	0.0648692523050126	chr13:71152342:G:A
chr13:71153553	['T', 'C']	98663	9298.2251495185	-478.1341564748546	-0.0009681255314139	0.0100472763838033	-0.0963570120330907	0.923237	0.923237	chr13	71153553	0.0346867988873965	chr13:71153553:T:C
chr13:71153585	['C', 'T']	98663	8129.823999270169	-444.62691584306	-0.0035311984754432	0.0107023376725431	-0.3299464643600773	0.741441	0.741441	chr13	71153585	0.1299234021459057	chr13:71153585:C:T
chr13:71153615	['A', 'G']	98663	78346.91129064959	-3664.77657322974	0.0029379245289417	0.0044138705890663	0.665611841049277	0.505661	0.505661	chr13	71153615	0.296140540806736	chr13:71153615:A:G
chr13:71154188	['T', 'C']	98663	68278.99655347186	-3114.5436182495546	0.0023256676111735	0.0045207653568132	0.5144411239279388	0.606945	0.606945	chr13	71154188	0.2168506619374753	chr13:71154188:T:C
chr13:71154515	['C', 'T']	98663	13234.682805672985	86.84525205564877	-0.0060733168191754	0.008588887560752	-0.707113322443323	0.479498	0.479498	chr13	71154515	0.3192131999443609	chr13:71154515:C:T
chr13:71154876	['T', 'C']	98663	13259.343902364855	97.67415270762594	-0.0061484182535106	0.0085853132409996	-0.7161553784838737	0.473897	0.473897	chr13	71154876	0.3243160405885702	chr13:71154876:T:C
chr13:71155695	['T', 'C']	98663	9133.406865577828	-467.3157122835847	-0.0001089738259079	0.0101252662969674	-0.0107625639377549	0.991413	0.991413	chr13	71155695	0.0037453906646293	chr13:71155695:T:C
chr13:71155923	['T', 'A']	98663	13161.33396855646	76.21135096709874	-0.0067123862069083	0.0086067733297204	-0.7798957808880069	0.435454	0.435454	chr13	71155923	0.3610577157454412	chr13:71155923:T:A
chr13:71156273	['A', 'G']	98663	9133.110825029647	-470.06234503150057	-0.0003903451606843	0.0101246200045837	-0.0385540554122128	0.969246	0.969246	chr13	71156273	0.0135659826153225	chr13:71156273:A:G
chr13:71157300	['CA', 'C']	98663	68320.77192182149	-3100.120894350054	0.0026032118600897	0.0045198871818313	0.5759462029392898	0.564653	0.564653	chr13	71157300	0.2482183601117762	chr13:71157300:CA:C
chr13:71157324	['A', 'C']	98663	82214.6660280388	-2886.54024207898	0.0011054296074043	0.0043274718753464	0.25544466590344	0.79838	0.79838	chr13	71157324	0.0977903509772372	chr13:71157324:A:C
chr13:71157772	['T', 'C']	98663	68344.31761592891	-3094.6496169433576	0.0027191039146134	0.0045196514097632	0.6016180603529903	0.54743	0.54743	chr13	71157772	0.2616714062728982	chr13:71157772:T:C
chr13:71158126	['T', 'C']	98663	5681.6334488910525	84.20276019173919	0.003241040585579	0.0128155018834699	0.2529000124263145	0.800346	0.800346	chr13	71158126	0.0967222212516739	chr13:71158126:T:C
chr13:71158330	['A', 'T']	98663	4286.173770259176	-164.3505354402118	-0.0037323921125846	0.0145693573884444	-0.2561809703113598	0.797812	0.797812	chr13	71158330	0.0980994356940296	chr13:71158330:A:T
chr13:71160094	['T', 'C']	98663	9230.74846687953	-460.7298929882707	0.0002930968940584	0.0100755943041639	0.0290897871837976	0.976793	0.976793	chr13	71160094	0.0101974613402688	chr13:71160094:T:C
chr13:71161037	['A', 'T']	98663	12572.27426434067	-56.96554436131065	-0.0104315890644878	0.0087444779564131	-1.1929344572065	0.232898	0.232898	chr13	71161037	0.632834240931585	chr13:71161037:A:T
chr13:71162216	['T', 'C']	98663	29469.779060691144	-1269.995664857851	-0.0023163392255207	0.0059631299685169	-0.3884435250866701	0.697689	0.697689	chr13	71162216	0.156338124200103	chr13:71162216:T:C
