## Supplementary material for "Characterization of shared and ancestry-specific signals driving complex traits using multi-ancestry fine-mapping": s2_gwas_temp.txt

locus	alleles	n	sum_x	y_transpose_x	beta	standard_error	t_stat	p_value	p_value_str	chrom	pos	-log10pvalue	rsid
chr13:70162677	['G', 'A']	19959	31455.30398396392	4111.7442449056525	-0.0224884353547408	0.0123350115363129	-1.8231385749852984	0.0682974	0.0682974	chr13	70162677	1.1655958290731625	chr13:70162677:G:A
chr13:70162891	['T', 'C']	19959	1844.0923940274577	219.5322375786192	-0.0121230118570436	0.0241483353487786	-0.5020226728653886	0.615657	0.615657	chr13	70162891	0.2106611782501034	chr13:70162891:T:C
chr13:70163153	['T', 'C']	19959	29602.44948887553	3896.870521478668	-0.0158924708285325	0.0114680955445948	-1.3857986068160255	0.165824	0.165824	chr13	70163153	0.780352613030288	chr13:70163153:T:C
chr13:70163395	['AT', 'A']	19959	1843.277059530968	219.07390440475064	-0.0126997008175117	0.0241544447373717	-0.5257707620934361	0.599053	0.599053	chr13	70163395	0.2225347525868276	chr13:70163395:AT:A
chr13:70163399	['T', 'G']	19959	1842.5539016689224	218.0593394413651	-0.0130104245096192	0.024160233902542	-0.5385057347582389	0.590234	0.590234	chr13	70163399	0.2289757768979301	chr13:70163399:T:G
chr13:70163771	['A', 'G']	19959	1704.6832740213524	179.99316354188267	-0.030378142855888	0.0250158137032845	-1.2143575746208637	0.224626	0.224626	chr13	70163771	0.6485399764672093	chr13:70163771:A:G
chr13:70163921	['A', 'G']	19959	1705.7691729323303	180.05442743689423	-0.0303605184228658	0.0250095535875422	-1.2139568312002598	0.224779	0.224779	chr13	70163921	0.6482442652121124	chr13:70163921:A:G
chr13:70163963	['G', 'A']	19959	12812.0611088831	1605.3815657084708	-0.0155296659880466	0.0107750788169751	-1.441257762642166	0.149528	0.149528	chr13	70163963	0.8252774755209338	chr13:70163963:G:A
chr13:70164297	['C', 'T']	19959	1783.7149516314971	212.5080814138684	-0.0109224840611851	0.0245327150444339	-0.4452211686069874	0.656165	0.656165	chr13	70164297	0.1829869387050053	chr13:70164297:C:T
chr13:70165014	['G', 'A']	19959	31532.05889133922	4135.812023623138	-0.0205346965224915	0.0123832638168324	-1.6582620564522716	0.0972803	0.0972803	chr13	70165014	1.0119750987606528	chr13:70165014:G:A
chr13:70165583	['C', 'T']	19959	481.1928725377175	82.76956629771509	0.0043874865432071	0.0465424825097103	0.0942684254603696	0.924897	0.924897	chr13	70165583	0.0339066292310471	chr13:70165583:C:T
chr13:70166336	['G', 'A']	19959	1792.2693926638606	213.9464798595411	-0.0100342398015927	0.0244790896529747	-0.409910660234597	0.681876	0.681876	chr13	70166336	0.1662945951558858	chr13:70166336:G:A
chr13:70166397	['A', 'G']	19959	8161.635680280632	1041.989735289163	-0.0124952512605591	0.0124971083718446	-0.9998513967207276	0.317395	0.317395	chr13	70166397	0.4983999190730209	chr13:70166397:A:G
chr13:70166503	['A', 'C']	19959	6320.917377345235	861.5907358192665	0.0083088818478298	0.0140759536953842	0.5902890864549019	0.555004	0.555004	chr13	70166503	0.2557038868382831	chr13:70166503:A:C
chr13:70166539	['T', 'C']	19959	10006.509472734564	1260.2001077984971	-0.0137597074915609	0.0116339497898227	-1.182720205961159	0.236934	0.236934	chr13	70166539	0.6253726136002676	chr13:70166539:T:C
chr13:70166601	['A', 'G']	19959	14837.690676691727	1875.651145699008	-0.0140879285584852	0.0104370447699464	-1.3498005296529474	0.177095	0.177095	chr13	70166601	0.7517937002614401	chr13:70166601:A:G
chr13:70166603	['G', 'A']	19959	8086.025659015735	1029.982551688978	-0.0130935719923672	0.0125586571551909	-1.0425933147601882	0.297149	0.297149	chr13	70166603	0.5270257269410659	chr13:70166603:G:A
chr13:70166627	['A', 'G']	19959	8088.026160168387	1028.1730838993808	-0.0133049945729727	0.0125580851610336	-1.0594763773586051	0.289396	0.289396	chr13	70166627	0.5385074759465359	chr13:70166627:A:G
chr13:70166744	['G', 'A']	19959	8536.283072760072	1219.9545501677992	0.01178169561169	0.0124193033113082	0.9486599462437134	0.342805	0.342805	chr13	70166744	0.4649528522780886	chr13:70166744:G:A
chr13:70166861	['A', 'G']	19959	31539.542815602115	4139.138936000839	-0.0203954173330273	0.0123895908704628	-1.646173594129782	0.0997438	0.0997438	chr13	70166861	1.0011140902223858	chr13:70166861:A:G
chr13:70166877	['A', 'G']	19959	8760.778775264558	1252.8380836853485	0.0123428633447314	0.0123325210419621	1.0008386203221664	0.316917	0.316917	chr13	70166877	0.4990544638448212	chr13:70166877:A:G
chr13:70166878	['A', 'G']	19959	8759.90010531067	1248.4897963815995	0.0119096117017349	0.012333569183953	0.9656257263493732	0.334243	0.334243	chr13	70166878	0.4759376793336126	chr13:70166878:A:G
chr13:70166886	['A', 'T']	19959	7883.344746340486	1008.8413409780676	-0.0129619289600771	0.0126978728898741	-1.0207952995350524	0.307364	0.307364	chr13	70166886	0.5123470005868068	chr13:70166886:A:T
chr13:70167136	['T', 'C']	19959	5078.81693742479	735.0598498076504	0.0207389210476334	0.015536969205641	1.334811234619919	0.181953	0.181953	chr13	70167136	0.7400407794693104	chr13:70167136:T:C
chr13:70167280	['C', 'G']	19959	21075.167769092004	2670.507603040498	-0.0211126647434057	0.0101295829315383	-2.0842580475521584	0.0371494	0.0371494	chr13	70167280	1.4300481961374143	chr13:70167280:C:G
chr13:70167411	['A', 'C']	19959	21707.87623439772	2866.3139152539143	-0.0063313261126709	0.010146266653556	-0.62400549175908	0.532631	0.532631	chr13	70167411	0.2735735605085246	chr13:70167411:A:C
chr13:70167650	['T', 'TA']	19959	9291.521796132654	1329.981374265304	0.0132703070641338	0.0127470085009531	1.04105265664031	0.297864	0.297864	chr13	70167650	0.5259819826732193	chr13:70167650:T:TA
chr13:70168101	['T', 'A']	19959	603.0906494287433	75.06202776492523	-0.0247744447185252	0.0412913254182413	-0.5999915107491472	0.548519	0.548519	chr13	70168101	0.2608083244206426	chr13:70168101:T:A
chr13:70168109	['C', 'T']	19959	31398.14626446861	4131.943367150106	-0.0178458142326924	0.0123179533999334	-1.4487645514870104	0.147419	0.147419	chr13	70168109	0.8314465391134488	chr13:70168109:C:T
chr13:70169305	['T', 'C']	19959	641.289172932331	66.74089297540353	-0.0194593012355947	0.0401750544100788	-0.4843627848507136	0.628134	0.628134	chr13	70169305	0.2019476982170925	chr13:70169305:T:C
chr13:70169425	['T', 'C']	19959	31275.13393796663	4105.429149019146	-0.0190087199059237	0.0122486398350941	-1.5519045511862488	0.120701	0.120701	chr13	70169425	0.9182891317859744	chr13:70169425:T:C
chr13:70169902	['T', 'C']	19959	4159.833675770484	559.9852184548379	0.0017560606695592	0.0164793244764319	0.1065614474713886	0.915138	0.915138	chr13	70169902	0.0385134107210418	chr13:70169902:T:C
chr13:70170059	['C', 'T']	19959	12690.543322475569	1602.1528001612296	-0.0137176429148717	0.0107975082496673	-1.2704452358528495	0.203941	0.203941	chr13	70170059	0.6904954555176688	chr13:70170059:C:T
chr13:70170393	['T', 'C']	19959	31432.14967179436	4114.342457675501	-0.0202708465046491	0.0123351231407352	-1.6433436677828597	0.100328	0.100328	chr13	70170393	0.9985778451603716	chr13:70170393:T:C
chr13:70170750	['G', 'A']	19959	9687.45610342754	1222.960534905989	-0.0120565534811296	0.011741194364189	-1.02685920249327	0.304499	0.304499	chr13	70170750	0.516414129287904	chr13:70170750:G:A
chr13:70170774	['T', 'G']	19959	12772.919873722189	1616.8571978258306	-0.0128423586203534	0.0107861164101101	-1.1906378655728185	0.23381	0.23381	chr13	70170774	0.6311369181017051	chr13:70170774:T:G
chr13:70170840	['A', 'G']	19959	12742.746015037595	1614.1298582390546	-0.0124234306508125	0.0107964290860251	-1.150698119889786	0.24987	0.24987	chr13	70170840	0.602285883195529	chr13:70170840:A:G
chr13:70172012	['G', 'A']	19959	12558.100677200908	1576.7347980135007	-0.0141445540310558	0.0108441488879585	-1.304348932977318	0.19213	0.19213	chr13	70172012	0.7164048172454631	chr13:70172012:G:A
chr13:70172338	['G', 'C']	19959	414.0207435614791	80.68258261704325	0.0617909573162516	0.0499400998696667	1.2373014366713968	0.21599	0.21599	chr13	70172338	0.6655663555405195	chr13:70172338:G:C
chr13:70174669	['C', 'T']	19959	29653.971488700707	3918.0653233393673	-0.0139888394226332	0.0114059663771365	-1.226449295052638	0.220044	0.220044	chr13	70174669	0.6574904689661448	chr13:70174669:C:T
chr13:70175852	['G', 'T']	19959	8810.089865677626	1112.1743507828387	-0.0146842400887969	0.0120827812819307	-1.215302979187133	0.224265	0.224265	chr13	70175852	0.6492384994572715	chr13:70175852:G:T
chr13:70176257	['C', 'T']	19959	1870.3748433976448	221.5690605003909	-0.0144416787455244	0.0237374260831372	-0.6083927842447745	0.542934	0.542934	chr13	70176257	0.2652529607940693	chr13:70176257:C:T
chr13:70176444	['A', 'G']	19959	3706.1141181777175	493.91615674984666	0.0074867031360998	0.0176973557436541	0.4230407776474953	0.67227	0.67227	chr13	70176444	0.1724562686726274	chr13:70176444:A:G
chr13:70176742	['A', 'G']	19959	5184.519516961467	748.3662933653021	0.0211084976534677	0.0153855540523158	1.3719686390033126	0.170089	0.170089	chr13	70176742	0.7693237721826954	chr13:70176742:A:G
chr13:70176822	['C', 'T']	19959	1863.3734402405407	226.9221848502372	-0.0109189634953519	0.0240029183310287	-0.4549014975915201	0.649185	0.649185	chr13	70176822	0.1876315234922763	chr13:70176822:C:T
chr13:70176864	['A', 'T']	19959	1794.179786541063	203.51381453523985	-0.019064528284084	0.0244558344192975	-0.7795492869808066	0.435665	0.435665	chr13	70176864	0.3608473285595948	chr13:70176864:A:T
chr13:70177334	['G', 'A']	19959	22106.18337677962	2786.783547243808	-0.0226709230013306	0.0101949441824782	-2.223741748414324	0.026177	0.026177	chr13	70177334	1.5820801270022593	chr13:70177334:G:A
chr13:70177461	['A', 'C']	19959	21245.32224115465	2649.9408500627155	-0.024180494610621	0.0101357285556167	-2.3856691186961	0.0170574	0.0170574	chr13	70177461	1.768087166117263	chr13:70177461:A:C
chr13:70178108	['G', 'T']	19959	8433.845117001554	1065.252102140105	-0.0135232936474904	0.0123413598298759	-1.0957701447739336	0.273193	0.273193	chr13	70178108	0.5635304327369202	chr13:70178108:G:T
chr13:70178391	['T', 'C']	19959	8054.824979951884	1090.7702948841152	0.005470572088118	0.0127556471904542	0.4288745217265018	0.668019	0.668019	chr13	70178391	0.1752111850127659	chr13:70178391:T:C
chr13:70178532	['G', 'A']	19959	7759.88791418116	1037.5516582829175	0.0033186258340185	0.012923984039825	0.2567804033022839	0.797351	0.797351	chr13	70178532	0.0983504567642666	chr13:70178532:G:A
chr13:70178745	['TTTG', 'T']	19959	1707.5133062697334	190.1985436696972	-0.0199698007779458	0.0250069707664749	-0.7985693654953976	0.42455	0.42455	chr13	70178745	0.3720711547831514	chr13:70178745:TTTG:T
chr13:70179111	['A', 'G']	19959	12505.132705222011	1571.8347289317833	-0.0136957407261435	0.010850865045439	-1.262179620591655	0.206899	0.206899	chr13	70179111	0.6842416083943497	chr13:70179111:A:G
chr13:70180084	['T', 'G']	19959	2804.0	377.8949162486799	-0.0011986123992831	0.0196690811537446	-0.0609389116814417	0.951408	0.951408	chr13	70180084	0.0216332010964324	chr13:70180084:T:G
chr13:70180335	['A', 'C']	19959	35361.77172061329	4703.93290182443	-0.0211622073992326	0.0159000480008974	-1.3309524221586082	0.18322	0.18322	chr13	70180335	0.7370271211946315	chr13:70180335:A:C
chr13:70181200	['G', 'T']	19959	1162.3494211396785	172.7017243217114	0.0180626422797518	0.0301879504119018	0.5983394709907335	0.54962	0.54962	chr13	70181200	0.2599374722156062	chr13:70181200:G:T
chr13:70181721	['C', 'T']	19959	2897.306466165413	412.93236020855824	-0.0012405711717236	0.0195141086534372	-0.0635730380390785	0.949311	0.949311	chr13	70181721	0.0225914867747028	chr13:70181721:C:T
chr13:70182066	['A', 'G']	19959	3039.7615014533426	418.6672059287294	0.008310009333864	0.0190496506144674	0.4362289630421306	0.662675	0.662675	chr13	70182066	0.1786994132429856	chr13:70182066:A:G
chr13:70182181	['T', 'G']	19959	16713.886343126444	2133.359774544195	-0.0105071966438387	0.0102442656000251	-1.0256661681841783	0.305061	0.305061	chr13	70182181	0.5156133104415652	chr13:70182181:T:G
chr13:70182597	['G', 'A']	19959	1165.1014907393462	177.76941452328398	0.0221615354446748	0.0302004101917005	0.733815709919235	0.46307	0.46307	chr13	70182597	0.3343533538721931	chr13:70182597:G:A
chr13:70182931	['C', 'T']	19959	2893.144954404249	408.929582276848	-0.0026877635436976	0.0195202955135211	-0.1376907199911947	0.890486	0.890486	chr13	70182931	0.0503729040171795	chr13:70182931:C:T
chr13:70182976	['A', 'G']	19959	1172.1174525229244	177.26822606592907	0.0214181467536507	0.0300364748458862	0.7130712529864066	0.47581	0.47581	chr13	70182976	0.322566434725862	chr13:70182976:A:G
chr13:70183199	['T', 'C']	19959	19576.86597834804	2534.6700218245046	-0.0117469053305052	0.0101144718703059	-1.1613958179063997	0.245495	0.245495	chr13	70183199	0.6099573487325507	chr13:70183199:T:C
chr13:70183404	['T', 'C']	19959	19582.8115193744	2534.472087156113	-0.0118554742722705	0.0101132098552725	-1.1722761063926426	0.2411	0.2411	chr13	70183404	0.6178027896225463	chr13:70183404:T:C
chr13:70183510	['CATT', 'C']	19959	3268.327504133888	459.5360152872615	0.0114124902015975	0.0184076870865813	0.6199850175591507	0.535275	0.535275	chr13	70183510	0.2714230398513713	chr13:70183510:CATT:C
chr13:70184953	['TCA', 'T']	19959	1169.2847891566273	172.7531282884863	0.0170846593775933	0.0301269645676402	0.5670886404514927	0.57066	0.57066	chr13	70184953	0.2436225679418305	chr13:70184953:TCA:T
chr13:70186133	['A', 'G']	19959	1157.2319218241046	164.1009192398578	0.0119429882912092	0.0302191078903671	0.3952131325166033	0.69269	0.69269	chr13	70186133	0.1594610819981652	chr13:70186133:A:G
chr13:70186233	['A', 'G']	19959	1156.2896662323344	163.82845800213303	0.0115759272314665	0.0302586902831265	0.3825653761994366	0.702046	0.702046	chr13	70186233	0.1536344307595663	chr13:70186233:A:G
chr13:70186565	['G', 'A']	19959	1158.2321222751189	163.09162715301056	0.0112089995265765	0.0302076424756419	0.3710650222245922	0.710593	0.710593	chr13	70186565	0.1483790750289973	chr13:70186565:G:A
chr13:70186685	['C', 'T']	19959	1158.116049506439	162.97269172813918	0.0111488200831912	0.0302075847549306	0.3690735347973002	0.712077	0.712077	chr13	70186685	0.1474730416623035	chr13:70186685:C:T
chr13:70187087	['T', 'C']	19959	1157.1159492909755	163.0883349448473	0.0115302236534055	0.0302198665877983	0.3815444922599698	0.702803	0.702803	chr13	70187087	0.1531663933340207	chr13:70187087:T:C
chr13:70187106	['C', 'G']	19959	1157.1159492909755	162.19066249351286	0.0105220925271478	0.0302199852562926	0.3481832448927753	0.727706	0.727706	chr13	70187106	0.1380440442675699	chr13:70187106:C:G
chr13:70187193	['T', 'A']	19959	1157.2319218241043	163.99269348571502	0.0119334914022193	0.0302198626867468	0.3948890015126651	0.692929	0.692929	chr13	70187193	0.1593112624847142	chr13:70187193:T:A
chr13:70187200	['C', 'T']	19959	1157.231921824104	163.934497096324	0.0118663919002422	0.0302197889587349	0.3926695820558446	0.694568	0.694568	chr13	70187200	0.1582852292941244	chr13:70187200:C:T
chr13:70187862	['C', 'T']	19959	34860.74661789759	4620.522476731015	-0.0233203298550521	0.0151469181469892	-1.5396088913101778	0.123672	0.123672	chr13	70187862	0.9077286158273192	chr13:70187862:C:T
chr13:70188035	['T', 'G']	19959	1157.4059242181231	162.536782543011	0.0109845581487208	0.0302202615841054	0.3634832252576617	0.716248	0.716248	chr13	70188035	0.1449365777158995	chr13:70188035:T:G
chr13:70188038	['G', 'A']	19959	1157.3479176063747	164.1993845922086	0.0122775059792093	0.0302197591692112	0.4062741172245353	0.684546	0.684546	chr13	70188038	0.1645973629062823	chr13:70188038:G:A
chr13:70188443	['A', 'G']	19959	3278.47834586466	467.3246549693836	0.0134484444305446	0.0183835164649551	0.7315490731156701	0.464452	0.464452	chr13	70188443	0.3330591626440602	chr13:70188443:A:G
chr13:70189031	['C', 'T']	19959	12769.845870997304	1610.7291453686416	-0.0123094714677281	0.0109115022641139	-1.1281188574933314	0.259283	0.259283	chr13	70189031	0.5862259569993413	chr13:70189031:C:T
chr13:70189190	['A', 'G']	19959	7358.055243633446	1009.3481722206116	0.0025049438191725	0.012999378103175	0.192697204380936	0.847198	0.847198	chr13	70189190	0.0720150781484338	chr13:70189190:A:G
chr13:70189231	['G', 'A']	19959	3254.6090357518924	466.1138727152618	0.0139587239507085	0.0184422849901727	0.7568869019292698	0.449127	0.449127	chr13	70189231	0.3476308358334286	chr13:70189231:G:A
chr13:70189465	['G', 'A']	19959	33429.02465423932	4381.525271003709	-0.0278922025850947	0.0135864950516715	-2.0529358365800983	0.0400918	0.0400918	chr13	70189465	1.3969444448091315	chr13:70189465:G:A
chr13:70189626	['TGA', 'T']	19959	12403.72876259209	1549.2076807913895	-0.0140733235222934	0.0108662962464652	-1.2951352699289336	0.195289	0.195289	chr13	70189626	0.709322218431765	chr13:70189626:TGA:T
chr13:70190056	['A', 'G']	19959	1186.0594247920633	161.28218983940772	0.0096406607343799	0.0298583666739437	0.3228797087147102	0.74679	0.74679	chr13	70190056	0.1268015061673839	chr13:70190056:A:G
chr13:70190607	['T', 'C']	19959	31105.116901337875	4056.468965661334	-0.0228918874252055	0.0121435319772474	-1.885109494346184	0.0594296	0.0594296	chr13	70190607	1.2259971928172977	chr13:70190607:T:C
chr13:70190969	['G', 'A']	19959	3834.384226086085	509.9748773173043	0.0032921546471185	0.0175406175829957	0.1876874991169071	0.851124	0.851124	chr13	70190969	0.0700071630732416	chr13:70190969:G:A
chr13:70191027	['G', 'T']	19959	8037.221492657009	1080.6688352784172	0.0019776115381573	0.0128021783068129	0.1544746128949708	0.877237	0.877237	chr13	70191027	0.0568830589861361	chr13:70191027:G:T
chr13:70191214	['G', 'A']	19959	2432.1218558973846	353.3921497522732	0.0069241779597718	0.0212797154871582	0.3253886530555524	0.74489	0.74489	chr13	70191214	0.1279078560036232	chr13:70191214:G:A
chr13:70191313	['CAA', 'C']	19959	1726.2594708358388	231.2903745180521	-0.0009291039832397	0.024846789487143	-0.0373933213271096	0.970172	0.970172	chr13	70191313	0.0131512636421023	chr13:70191313:CAA:C
chr13:70191836	['T', 'C']	19959	11559.370713856026	1603.917087634623	0.0090703490102576	0.0112965737343536	0.8029292087630187	0.422025	0.422025	chr13	70191836	0.3746618214543073	chr13:70191836:T:C
chr13:70191896	['C', 'T']	19959	6269.88482934897	863.2796679128517	0.005037907361167	0.0141991485767037	0.3548034823322186	0.722741	0.722741	chr13	70191896	0.1410173077163477	chr13:70191896:C:T
chr13:70192244	['A', 'C']	19959	4698.412419185084	611.6666844292542	-0.0032753500108464	0.0156420733311781	-0.2093935977347678	0.834143	0.834143	chr13	70192244	0.0787594903847464	chr13:70192244:A:C
chr13:70192961	['C', 'T']	19959	14438.510676691732	1978.0867045462824	0.0065856033668557	0.0106372275958782	0.6191090025569838	0.535852	0.535852	chr13	70192961	0.2709551439990646	chr13:70192961:C:T
chr13:70193043	['G', 'T']	19959	9565.79272143967	1283.8335558039375	-0.0062732995071475	0.011800319993144	-0.5316211349177283	0.594994	0.594994	chr13	70193043	0.2254874137336854	chr13:70193043:G:T
chr13:70193201	['A', 'T']	19959	5965.7934145241325	824.35138227857	0.0064855633168649	0.0145553469225651	0.4455794390452069	0.655906	0.655906	chr13	70193201	0.1831583963048972	chr13:70193201:A:T
chr13:70193312	['T', 'G']	19959	2053.4115259333503	306.8968174448431	0.0124359655445602	0.023037559503267	0.5398126282776032	0.589332	0.589332	chr13	70193312	0.2296399766104208	chr13:70193312:T:G
chr13:70193707	['C', 'T']	19959	5560.557197975648	790.53865761937	0.0147078657507462	0.0150306711887177	0.9785235513492058	0.327827	0.327827	chr13	70193707	0.4843552805760125	chr13:70193707:C:T
chr13:70193832	['T', 'C']	19959	14913.241581479257	1907.0429552025	-0.0125780895583887	0.0104141646395498	-1.2077867014528485	0.227144	0.227144	chr13	70193832	0.6436987305698338	chr13:70193832:T:C
chr13:70194080	['T', 'C']	19959	6518.326585830244	896.0361235705949	0.0081561038257307	0.0137160973698833	0.5946373524322749	0.552093	0.552093	chr13	70194080	0.2579877592548006	chr13:70194080:T:C
chr13:70194290	['G', 'C']	19959	6736.350037584565	928.5143160396976	0.0072936119814926	0.0135218531590102	0.5393944081275963	0.589621	0.589621	chr13	70194290	0.2294270569982157	chr13:70194290:G:C
chr13:70194386	['C', 'T']	19959	7090.486768243784	973.7177120236862	0.006573241166521	0.0132531425523559	0.4959760404412566	0.619917	0.619917	chr13	70194386	0.2076664538162612	chr13:70194386:C:T
chr13:70194550	['A', 'G']	19959	32070.82050511124	4313.089318965753	-0.0054605934367891	0.0127255098006514	-0.4291060650874348	0.667851	0.667851	chr13	70194550	0.1753204194043525	chr13:70194550:A:G
chr13:70194552	['A', 'G']	19959	2143.0	276.31412286656087	0.0009661412608824	0.0224364153458328	0.0430613021728493	0.965653	0.965653	chr13	70194552	0.0151789059431564	chr13:70194552:A:G
chr13:70194731	['A', 'G']	19959	10403.691278195492	1438.1128801554792	0.0029466684518461	0.0115166016859991	0.2558626695779912	0.79806	0.79806	chr13	70194731	0.0979644561563486	chr13:70194731:A:G
chr13:70194940	['G', 'A']	19959	32120.609329592146	4339.98545973432	-0.0021582331350687	0.0127537255503229	-0.1692237398831332	0.865622	0.865622	chr13	70194940	0.0626717143941761	chr13:70194940:G:A
chr13:70195085	['G', 'A']	19959	3755.505287955491	546.8384592776218	0.0207576553052886	0.0177988011604314	1.1662389572301646	0.243532	0.243532	chr13	70195085	0.6134439645917568	chr13:70195085:G:A
chr13:70195087	['T', 'A']	19959	30013.022402646224	4032.3761521543465	-0.005070980267364	0.0117052779259742	-0.433221688492456	0.664858	0.664858	chr13	70195087	0.1772711011655629	chr13:70195087:T:A
chr13:70195375	['G', 'A']	19959	17860.422833935023	2526.51577190879	0.0089886195515421	0.0101361568712544	0.88678773086409	0.375204	0.375204	chr13	70195375	0.4257325403125156	chr13:70195375:G:A
chr13:70196195	['T', 'A']	19959	29665.431592663124	3993.328890760116	-0.0037945699136393	0.0115768524474309	-0.327772158353925	0.743087	0.743087	chr13	70196195	0.128960336430539	chr13:70196195:T:A
chr13:70196636	['G', 'A']	19959	6466.295915810573	863.1061887822981	0.0028636941147919	0.0137596357098583	0.2081228148169787	0.835135	0.835135	chr13	70196636	0.078243314916354	chr13:70196636:G:A
chr13:70197420	['C', 'T']	19959	534.133807757843	52.65242899916712	-0.0388202474966945	0.0434206098811948	-0.8940511799100113	0.371305	0.371305	chr13	70197420	0.4302692025169359	chr13:70197420:C:T
chr13:70197889	['G', 'A']	19959	8922.599789389227	1217.0648128889975	0.0055994222207149	0.0121597511991533	0.4604882229091016	0.645171	0.645171	chr13	70197889	0.1903251620875227	chr13:70197889:G:A
chr13:70198524	['A', 'G']	19959	1113.3904871692062	146.51050789290136	-9.09599647773735e-05	0.0308420647658148	-0.0029492177475158	0.997647	0.997647	chr13	70198524	0.0010230990645656	chr13:70198524:A:G
chr13:70198583	['G', 'A']	19959	4290.85993485342	591.4215017524698	0.0069682460062336	0.0163101173373875	0.4272345723878	0.669213	0.669213	chr13	70198583	0.1744356311085866	chr13:70198583:G:A
chr13:70198923	['T', 'A']	19959	2172.0	274.0425163873459	-0.0035744418020227	0.0223038704003025	-0.1602610550487354	0.872677	0.872677	chr13	70198923	0.0591464700109489	chr13:70198923:T:A
chr13:70198935	['T', 'A']	19959	4293.0	590.3521609004032	0.0066403688288124	0.016305893347166	0.4072373520072454	0.683838	0.683838	chr13	70198935	0.1650467696819025	chr13:70198935:T:A
chr13:70199473	['G', 'T']	19959	14927.47907163266	2132.401990647322	0.0100471286273099	0.0103964640231504	0.9663986337025172	0.333856	0.333856	chr13	70199473	0.4764408142980256	chr13:70199473:G:T
chr13:70200165	['A', 'G']	19959	7393.541454211672	1009.042784327788	0.0036534658794156	0.0131058623117486	0.2787657761474039	0.780427	0.780427	chr13	70200165	0.1076677139723287	chr13:70200165:A:G
chr13:70200359	['C', 'T']	19959	3850.736390977445	536.3362756494482	0.0091043891627188	0.0170759920734888	0.5331689733478912	0.593923	0.593923	chr13	70200359	0.2262698561008688	chr13:70200359:C:T
chr13:70200674	['G', 'A']	19959	4517.563923733063	607.8209676990319	0.0024228763473291	0.0159465067474215	0.1519377494836536	0.879238	0.879238	chr13	70200674	0.055893550300581	chr13:70200674:G:A
chr13:70202387	['G', 'A']	19959	2165.108477803388	274.6622148852409	-0.0032929613601871	0.0223888093631276	-0.1470806824417554	0.88307	0.88307	chr13	70202387	0.0540048690059086	chr13:70202387:G:A
chr13:70202811	['A', 'G']	19959	20496.053815703763	2694.197676661385	-0.0036392461460756	0.0101006688933446	-0.3602975391534254	0.718628	0.718628	chr13	70202811	0.143495865327042	chr13:70202811:A:G
chr13:70202912	['A', 'G']	19959	1096.1098361477175	168.19593989028633	0.0210307263151541	0.0310447964762938	0.677431605364635	0.49814	0.49814	chr13	70202912	0.302648583580221	chr13:70202912:A:G
chr13:70202952	['T', 'C']	19959	3909.587642814192	546.3390390511877	0.0101103417797314	0.0169919637347046	0.5950072597602084	0.551845	0.551845	chr13	70202952	0.2581828880271118	chr13:70202952:T:C
chr13:70204085	['T', 'C']	19959	12148.646362011805	1521.359500155728	-0.0136507576815441	0.011121873437627	-1.227379340189344	0.219695	0.219695	chr13	70204085	0.6581798269990137	chr13:70204085:T:C
chr13:70205042	['A', 'T']	19959	11920.98636864789	1494.7079408752677	-0.0131245875951178	0.0110381914240952	-1.189016125093485	0.234447	0.234447	chr13	70205042	0.629955320151754	chr13:70205042:A:T
chr13:70205236	['T', 'C']	19959	30225.05742921574	4085.23159801848	-0.0021199535770544	0.0117855826704541	-0.1798768577109918	0.857251	0.857251	chr13	70205236	0.0668919995997448	chr13:70205236:T:C
chr13:70205366	['G', 'A']	19959	30222.59963913393	4081.336358752991	-0.0026388838027002	0.0117845256039364	-0.2239278772340863	0.822816	0.822816	chr13	70205366	0.0846972718580261	chr13:70205366:G:A
chr13:70205396	['T', 'C']	19959	30225.11488145957	4084.3652004629407	-0.0022774476739808	0.0117848761046343	-0.1932517282116559	0.846764	0.846764	chr13	70205396	0.0722376142020998	chr13:70205396:T:C
chr13:70205563	['TA', 'T']	19959	654.0983162958509	49.18252522328653	-0.0506777507846728	0.0396661852671587	-1.277605861096781	0.201403	0.201403	chr13	70205563	0.695934064697286	chr13:70205563:TA:T
chr13:70205721	['T', 'C']	19959	36098.80864816114	4904.482208476527	0.0080491758386792	0.017261715839505	0.4663021864986281	0.641004	0.641004	chr13	70205721	0.193139260383667	chr13:70205721:T:C
chr13:70206148	['A', 'G']	19959	21125.64297172649	3006.117586801896	0.0154291681472989	0.0101137329349787	1.5255661036823058	0.127134	0.127134	chr13	70206148	0.8957382886455265	chr13:70206148:A:G
chr13:70206701	['CATT', 'C']	19959	11896.384164369832	1489.8403323004147	-0.0136108271181914	0.0110439778508891	-1.232420718509101	0.217806	0.217806	chr13	70206701	0.6619301607097205	chr13:70206701:CATT:C
chr13:70207351	['C', 'A']	19959	502.0	69.36952786398224	-0.0116625668470046	0.0453461721703622	-0.2571896653854106	0.797035	0.797035	chr13	70207351	0.0985226071194232	chr13:70207351:C:A
chr13:70207539	['T', 'C']	19959	2616.0	351.84270284850254	0.0050429968367237	0.0204475224162426	0.2466311924772742	0.805196	0.805196	chr13	70207539	0.0940983912377329	chr13:70207539:T:C
chr13:70207627	['GC', 'G']	19959	21072.16731809982	2975.495680470909	0.0127960884085287	0.0101168762112185	1.2648260333895525	0.205948	0.205948	chr13	70207627	0.6862424212029815	chr13:70207627:GC:G
chr13:70207898	['T', 'C']	19959	4153.456696070571	583.8951370552041	0.0109620975914647	0.0165142395609276	0.663796692001537	0.506828	0.506828	chr13	70207898	0.2951394002811234	chr13:70207898:T:C
chr13:70209358	['G', 'A']	19959	2623.0	350.3871449432561	0.0040428905361552	0.0204258207206797	0.1979303838725133	0.843102	0.843102	chr13	70209358	0.0741198804672886	chr13:70209358:G:A
chr13:70209602	['G', 'A']	19959	3901.195460466981	543.7165665960923	0.009906199586364	0.0169750358002161	0.5835745917094283	0.559513	0.559513	chr13	70209602	0.252189818406989	chr13:70209602:G:A
chr13:70209973	['T', 'C']	19959	4593.15064648692	637.3135877727177	0.0082924017184724	0.0158298084515558	0.5238472558811926	0.600391	0.600391	chr13	70209973	0.2215658265547378	chr13:70209973:T:C
chr13:70210222	['T', 'C']	19959	35608.56817156887	4825.3181192228	0.0084794176995439	0.0163595936974386	0.5183146877829595	0.604244	0.604244	chr13	70210222	0.2187876533403843	chr13:70210222:T:C
chr13:70211036	['A', 'C']	19959	2986.897910088708	390.6013655493781	-0.0066731096566102	0.0192293415549096	-0.3470274651659352	0.728574	0.728574	chr13	70211036	0.1375263311149716	chr13:70211036:A:C
chr13:70212325	['C', 'T']	19959	13007.21357325447	1820.4499569280856	0.0060370793681149	0.0107593533557285	0.561100576262858	0.574735	0.574735	chr13	70212325	0.2405323545558345	chr13:70212325:C:T
chr13:70212487	['T', 'C']	19959	33018.5802425822	4470.000873599175	0.0026907936033432	0.0134160450130297	0.200565338050812	0.841041	0.841041	chr13	70212487	0.0751828322166706	chr13:70212487:T:C
chr13:70213320	['G', 'A']	19959	35589.783144603665	4818.758333609013	0.0068496967877355	0.0163281986920736	0.4195010678710504	0.674854	0.674854	chr13	70213320	0.1707901736174134	chr13:70213320:G:A
chr13:70213745	['C', 'A']	19959	2491.24672784715	310.1441261354605	-0.0059939662224602	0.0209309340852381	-0.2863687878453336	0.774599	0.774599	chr13	70213745	0.1109230680196523	chr13:70213745:C:A
chr13:70214402	['T', 'A']	19959	11917.37383458647	1493.786059810786	-0.0134811473541774	0.0110413036115848	-1.2209742461961373	0.22211	0.22211	chr13	70214402	0.6534318878853309	chr13:70214402:T:A
chr13:70214959	['A', 'T']	19959	13070.584101844424	1845.333631363485	0.0080948393938189	0.0107450821623574	0.7533529545429708	0.451247	0.451247	chr13	70214959	0.3455856723722172	chr13:70214959:A:T
chr13:70215784	['A', 'G']	19959	4154.208137087884	588.051335834951	0.0120203169132039	0.0165069043215837	0.7281993448939212	0.4665	0.4665	chr13	70215784	0.3311483519174812	chr13:70215784:A:G
chr13:70215910	['T', 'A']	19959	3986.1983160427	561.6892250482657	0.0126610231682356	0.0168176079902449	0.7528432804224958	0.451553	0.451553	chr13	70215910	0.3452912680378098	chr13:70215910:T:A
chr13:70216633	['ACT', 'A']	19959	3711.115621711021	514.21197447182	0.0136515427527922	0.0179262065463246	0.7615410833024904	0.446343	0.446343	chr13	70216633	0.3503312718797288	chr13:70216633:ACT:A
chr13:70217654	['C', 'T']	19959	4741.613244435533	676.1207594225046	0.0120498958244481	0.0156298410505912	0.7709544700707207	0.440743	0.440743	chr13	70217654	0.3558145765567509	chr13:70217654:C:T
chr13:70218020	['C', 'A']	19959	3887.7791530944623	544.2972740596247	0.0106204845253033	0.0170003458552247	0.6247216742381336	0.532161	0.532161	chr13	70218020	0.2739569563637733	chr13:70218020:C:A
chr13:70218822	['C', 'T']	19959	669.1005712567649	104.45084841600864	0.0382485918520094	0.0393980193011822	0.9708252478281738	0.331647	0.331647	chr13	70218822	0.4793239268725805	chr13:70218822:C:T
chr13:70219105	['T', 'C']	19959	11919.095622929415	1491.2957669183795	-0.0139092636656582	0.0110409554377348	-1.259788044983886	0.207761	0.207761	chr13	70219105	0.6824359730175835	chr13:70219105:T:C
chr13:70219176	['A', 'T']	19959	25395.806354464705	3339.948572910592	-0.0077236908207154	0.0105140794502087	-0.73460457068946	0.462589	0.462589	chr13	70219176	0.3348046986213872	chr13:70219176:A:T
chr13:70219416	['A', 'G']	19959	2989.198135431808	389.8661068795101	-0.0065005856264065	0.0192317912378453	-0.338012489113048	0.735357	0.735357	chr13	70219416	0.1335017690941779	chr13:70219416:A:G
chr13:70219913	['C', 'T']	19959	13097.718242022878	1774.1598375709143	0.0027419600351714	0.0107090441659095	0.2560415283279917	0.797921	0.797921	chr13	70219913	0.0980401048428144	chr13:70219913:C:T
chr13:70219999	['AT', 'A']	19959	3921.1964625714	492.00154390918425	-0.0106685819749284	0.0169894774642887	-0.6279523309268022	0.530042	0.530042	chr13	70219999	0.2756897159736514	chr13:70219999:AT:A
chr13:70220580	['C', 'T']	19959	11889.382761212728	1485.8429264500337	-0.0139749048582382	0.0110312569485708	-1.266846101345568	0.205225	0.205225	chr13	70220580	0.6877697356620134	chr13:70220580:C:T
chr13:70221210	['C', 'T']	19959	12888.29147667485	1741.488490274432	0.0021872503279042	0.0107415032572439	0.2036260917604101	0.838648	0.838648	chr13	70221210	0.0764202843858778	chr13:70221210:C:T
chr13:70221544	['G', 'A']	19959	3775.889269114864	451.3344691495118	-0.0168520293459171	0.0174852648334817	-0.9637846213028464	0.335166	0.335166	chr13	70221544	0.4747400436256164	chr13:70221544:G:A
chr13:70221718	['A', 'G']	19959	5048.264658715045	600.1189389143951	-0.0157510328256387	0.0151766562885814	-1.0378460529207287	0.299354	0.299354	chr13	70221718	0.523814934390448	chr13:70221718:A:G
chr13:70224222	['T', 'C']	19959	4031.4039685323446	565.3608917620005	0.0091937959961642	0.0167464602172012	0.5489993632636933	0.583012	0.583012	chr13	70224222	0.2343225061669746	chr13:70224222:T:C
chr13:70224377	['A', 'ATG']	19959	26763.59414944671	3697.9547744696206	0.00838118950749	0.010757887519015	0.7790739113674477	0.435945	0.435945	chr13	70224377	0.3605682990415398	chr13:70224377:A:ATG
chr13:70224434	['G', 'A']	19959	23131.43052631579	3149.2996729254533	0.0025737776355082	0.0102083387961579	0.252125021210788	0.800947	0.800947	chr13	70224434	0.0963962209558133	chr13:70224434:G:A
chr13:70224556	['G', 'A']	19959	25633.852976548405	3496.302660947486	0.0030556302571092	0.0105457976271525	0.2897486150541972	0.772012	0.772012	chr13	70224556	0.1123759490253012	chr13:70224556:G:A
chr13:70224996	['A', 'G']	19959	11288.131131933658	1442.7536361552898	-0.0060556706843472	0.0112111470166443	-0.5401472904919394	0.589101	0.589101	chr13	70224996	0.229810240047722	chr13:70224996:A:G
chr13:70225297	['T', 'C']	19959	4593.912847257047	621.7931882519865	0.0049086146804862	0.0158217676343488	0.3102443920254377	0.756378	0.756378	chr13	70225297	0.1212611115265632	chr13:70225297:T:C
chr13:70225649	['T', 'C']	19959	4667.935504885994	619.8393882429659	0.0025658332395576	0.0156905614322116	0.1635271784660421	0.870105	0.870105	chr13	70225649	0.0604283356928279	chr13:70225649:T:C
chr13:70226242	['A', 'C']	19959	29549.478075733587	4005.772550874706	0.0019529723972602	0.0117604324119193	0.1660629753104012	0.868109	0.868109	chr13	70226242	0.06142574126762	chr13:70226242:A:C
chr13:70226247	['CTCTA', 'C']	19959	3872.61184276666	444.3565823275596	-0.0234434541062131	0.01718720948744	-1.3640058395369532	0.172581	0.172581	chr13	70226247	0.7630070188720368	chr13:70226247:CTCTA:C
chr13:70226507	['T', 'A']	19959	3452.725435995372	505.4791776311383	0.0178612760528259	0.0180217245629946	0.9910969391631804	0.32165	0.32165	chr13	70226507	0.492616444263613	chr13:70226507:T:A
chr13:70226672	['T', 'C']	19959	4336.693761909537	598.7534544358227	0.0093831234872893	0.0162257781850356	0.5782849599129285	0.563078	0.563078	chr13	70226672	0.2494314406313776	chr13:70226672:T:C
chr13:70226830	['A', 'G']	19959	4161.416996542566	572.618268952956	0.0085572775791618	0.0165251951610903	0.5178321645066274	0.604581	0.604581	chr13	70226830	0.2185455053964006	chr13:70226830:A:G
chr13:70227352	['A', 'T']	19959	27626.68920408981	3812.199539232191	0.006758869284928	0.0109487329301087	0.6173197691525827	0.537031	0.537031	chr13	70227352	0.2700006440204566	chr13:70227352:A:T
chr13:70227376	['C', 'T']	19959	4338.434734679561	599.8416030086349	0.0098172994245709	0.0162143388485746	0.6054702270782958	0.544873	0.544873	chr13	70227376	0.263704712084024	chr13:70227376:C:T
chr13:70227877	['C', 'T']	19959	4792.802648076632	550.392951331716	-0.022503543440911	0.0155815473158183	-1.4442431797556778	0.148686	0.148686	chr13	70227877	0.8277299219217865	chr13:70227877:C:T
chr13:70228017	['C', 'G']	19959	4813.735839548483	557.8967824895458	-0.021321598944818	0.0155943081448886	-1.3672680279699767	0.171557	0.171557	chr13	70228017	0.7655915568304775	chr13:70228017:C:G
chr13:70228097	['T', 'A']	19959	4791.36084231637	549.5716283539334	-0.0223478939817673	0.0155812643693011	-1.4342798794812892	0.151508	0.151508	chr13	70228097	0.819564434725199	chr13:70228097:T:A
chr13:70228588	['A', 'C']	19959	28416.84752217267	3891.420806183825	0.0054907728613464	0.0111742643686067	0.4913766741345731	0.623165	0.623165	chr13	70228588	0.2053969467567379	chr13:70228588:A:C
chr13:70228642	['G', 'T']	19959	462.0231486120854	71.84140623653697	0.0001724954192348	0.0473149063951208	0.0036456886925722	0.997091	0.997091	chr13	70228642	0.0012652037802642	chr13:70228642:G:T
chr13:70229038	['A', 'G']	19959	4234.212145505562	584.5810968350431	0.0103295254622965	0.0163979848825182	0.6299265145261095	0.52875	0.52875	chr13	70229038	0.2767496196169012	chr13:70229038:A:G
chr13:70229265	['T', 'G']	19959	4229.423811194068	583.0657862865403	0.0099939630082309	0.0164082247464505	0.6090825279799282	0.542477	0.542477	chr13	70229265	0.2656186703547017	chr13:70229265:T:G
chr13:70229655	['A', 'C']	19959	12012.009171093516	1523.0145965207046	-0.0122226836580578	0.0110022429308981	-1.1109265387816771	0.266613	0.266613	chr13	70229655	0.5741186782881846	chr13:70229655:A:C
chr13:70230264	['G', 'C']	19959	3481.872256189235	488.2788977007782	0.0183935595299028	0.0184005527510561	0.9996199450501344	0.317507	0.317507	chr13	70230264	0.4982466954811037	chr13:70230264:G:C
chr13:70231250	['T', 'A']	19959	15753.157103482838	2273.322326001017	0.0126677228224743	0.0103231674791277	1.2271158874528554	0.219794	0.219794	chr13	70231250	0.6579841672467301	chr13:70231250:T:A
chr13:70231355	['T', 'C']	19959	4838.242409059024	579.4662863645596	-0.0169832860328223	0.0155381475542843	-1.0930058408500254	0.274404	0.274404	chr13	70231355	0.5616095621880772	chr13:70231355:T:C
chr13:70232343	['C', 'T']	19959	4319.43283058576	612.5821181306869	0.0133322370314539	0.0162490795077376	0.8204918330977014	0.411946	0.411946	chr13	70232343	0.385159709789811	chr13:70232343:C:T
chr13:70232418	['G', 'A']	19959	5615.562709826127	729.3658083579006	-0.001009979302253	0.0147307552037503	-0.0685626288865303	0.945338	0.945338	chr13	70232418	0.0244128843060455	chr13:70232418:G:A
chr13:70233407	['G', 'T']	19959	10750.231694482034	1628.917332995965	0.0175932134169366	0.011364464491708	1.5480899632158955	0.121617	0.121617	chr13	70233407	0.9150057137955322	chr13:70233407:G:T
chr13:70233817	['A', 'G']	19959	16776.0431514058	2395.509700490455	0.0117279229410012	0.0102049188121844	1.1492421602608294	0.25047	0.25047	chr13	70233817	0.6012442842266321	chr13:70233817:A:G
chr13:70234858	['A', 'G']	19959	20948.1486770896	2998.404844881928	0.0179475005712893	0.0101103647669264	1.7751585610442198	0.075887	0.075887	chr13	70234858	1.1198326155646388	chr13:70234858:A:G
chr13:70235093	['G', 'A']	19959	16095.225657729892	2327.9449279426044	0.0140011783221075	0.0102682637322397	1.363539025409662	0.172728	0.172728	chr13	70235093	0.7626372556009009	chr13:70235093:G:A
chr13:70236091	['G', 'A']	19959	26581.29949340421	3674.1354751039935	0.0111562774296688	0.0107050460260276	1.0421512810448577	0.297354	0.297354	chr13	70236091	0.5267262150048136	chr13:70236091:G:A
chr13:70236330	['A', 'G']	19959	602.0301633430204	102.41280090411163	0.0561016114349362	0.0417263319210438	1.3445133768550244	0.178798	0.178798	chr13	70236330	0.7476373434473814	chr13:70236330:A:G
chr13:70237117	['C', 'G']	19959	4790.480032068948	647.4152435284141	0.0050318292940131	0.0154907541995182	0.3248279089064396	0.745315	0.745315	chr13	70237117	0.1276601381932373	chr13:70237117:C:G
chr13:70237495	['A', 'G']	19959	3894.1951097304336	468.8531196440445	-0.017234575614793	0.0171174459497196	-1.0068427068744623	0.314023	0.314023	chr13	70237495	0.5030385417125469	chr13:70237495:A:G
chr13:70237756	['G', 'A']	19959	16349.276572287648	2315.317365671892	0.0096583860063272	0.0102502824736201	0.9422555945344818	0.346073	0.346073	chr13	70237756	0.4608322822673238	chr13:70237756:G:A
chr13:70238119	['T', 'C']	19959	16393.10669539942	2314.376414424116	0.0090038311622819	0.0102429781952713	0.8790247319318323	0.379398	0.379398	chr13	70238119	0.4209049628286245	chr13:70238119:T:C
chr13:70240188	['C', 'T']	19959	3435.2374912263112	389.079170226179	-0.0255128389784228	0.018086663594633	-1.410588461765464	0.158382	0.158382	chr13	70240188	0.8002941771964793	chr13:70240188:C:T
chr13:70240742	['T', 'C']	19959	16233.440018039688	2334.306259807868	0.0133205659686585	0.0102656571255552	1.2975853182840498	0.194445	0.194445	chr13	70240742	0.7112032199134262	chr13:70240742:T:C
chr13:70241317	['C', 'T']	19959	3447.6909546479583	389.6175929574024	-0.0264095489523524	0.0180479593168399	-1.4632983424176165	0.143402	0.143402	chr13	70241317	0.8434447916047128	chr13:70241317:C:T
chr13:70241318	['G', 'A']	19959	3448.691155098973	389.5639440813814	-0.0263624344099898	0.0180460890761761	-1.4608392044785257	0.144075	0.144075	chr13	70241318	0.8414113717466063	chr13:70241318:G:A
chr13:70242006	['G', 'T']	19959	3517.3524577842363	390.349240379784	-0.0284927154530261	0.0178603717372218	-1.595303606903434	0.11066	0.11066	chr13	70242006	0.9560093341218664	chr13:70242006:G:T
chr13:70242836	['C', 'T']	19959	4442.890403407668	503.88884822242136	-0.0254629378062056	0.0160975832796742	-1.581786369035696	0.113714	0.113714	chr13	70242836	0.9441860634701242	chr13:70242836:C:T
chr13:70244299	['A', 'T']	19959	9975.998947526688	1471.1187769806816	0.0193787026416325	0.0116751499803291	1.6598247281005143	0.0969654	0.0969654	chr13	70244299	1.0133832066586133	chr13:70244299:A:T
chr13:70245358	['G', 'T']	19959	17110.57286079503	2460.216408246641	0.0145755912116256	0.0101800310284298	1.4317825919115772	0.152222	0.152222	chr13	70245358	0.8175225762899239	chr13:70245358:G:T
chr13:70246508	['G', 'A']	19959	23897.367416531	3261.267077419438	0.0017411030498861	0.010486623283012	0.1660308569209974	0.868134	0.868134	chr13	70246508	0.0614132345366516	chr13:70246508:G:A
chr13:70247092	['A', 'G']	19959	28157.232260974142	3876.676965283032	0.0076946600776156	0.0110602627302168	0.6957031912626892	0.486623	0.486623	chr13	70247092	0.3128073682021119	chr13:70247092:A:G
chr13:70247252	['T', 'C']	19959	18842.60846030473	2639.444478053981	0.009866057185584	0.0100829193010513	0.978492130206316	0.327843	0.327843	chr13	70247252	0.4843340848168293	chr13:70247252:T:C
chr13:70247706	['T', 'C']	19959	1233.1739217652955	110.63286913428912	-0.0319042698647893	0.0291818601033608	-1.0932911662171585	0.274279	0.274279	chr13	70247706	0.5618074426078353	chr13:70247706:T:C
chr13:70247722	['G', 'A']	19959	1267.630064955134	114.9296680735504	-0.0323302267197366	0.0292123403609765	-1.1067318236140056	0.268423	0.268423	chr13	70247722	0.5711802741024334	chr13:70247722:G:A
chr13:70247936	['G', 'A']	19959	7919.793606253444	1091.6200459196637	0.0044509493985345	0.0127687196779386	0.3485822784742275	0.727407	0.727407	chr13	70247936	0.1382225239484148	chr13:70247936:G:A
chr13:70248010	['C', 'G']	19959	563.0	81.5010410958084	0.0219989807900992	0.0426528809471077	0.5157677582759158	0.606022	0.606022	chr13	70248010	0.2175116096535571	chr13:70248010:C:G
chr13:70249977	['T', 'C']	19959	6603.654304901273	920.3520419569126	0.0123135353966193	0.0138146919570709	0.8913362263077277	0.37276	0.37276	chr13	70249977	0.4285706969385101	chr13:70249977:T:C
chr13:70250760	['C', 'G']	19959	11836.617564308692	1587.8975737629776	-0.0005580261585878	0.0110448970705869	-0.0505234367528799	0.959706	0.959706	chr13	70250760	0.0178617900157096	chr13:70250760:C:G
chr13:70251102	['C', 'CA']	19959	1016.101818910658	97.17648174569923	-0.0392225646231959	0.032208153877013	-1.2177836945565852	0.223321	0.223321	chr13	70251102	0.6510704361077019	chr13:70251102:C:CA
chr13:70251234	['A', 'T']	19959	28052.433017591346	3850.959207534895	0.0071409005156693	0.0110716389527223	0.6449723068248683	0.518953	0.518953	chr13	70251234	0.2848719731051853	chr13:70251234:A:T
chr13:70251554	['T', 'C']	19959	14300.298902420687	1943.228296036517	0.0022791499642502	0.0104953591453206	0.2171578821355889	0.828088	0.828088	chr13	70251554	0.0819235087662699	chr13:70251554:T:C
chr13:70253891	['G', 'A']	19959	28028.40429902796	3849.919984139591	0.0070820210561976	0.0110658459013056	0.6399891268467773	0.522187	0.522187	chr13	70253891	0.2821739442682284	chr13:70253891:G:A
chr13:70254524	['T', 'TG']	19959	7623.527837634679	1108.7725907462636	0.0107784506242766	0.0128650638389061	0.8378077838743974	0.402149	0.402149	chr13	70254524	0.3956130068943544	chr13:70254524:T:TG
chr13:70256234	['A', 'G']	19959	1100.764841672103	117.34018733854953	-0.0282363500570903	0.0310112268223607	-0.9105202518698944	0.362559	0.362559	chr13	70256234	0.4406213096738262	chr13:70256234:A:G
chr13:70256574	['C', 'T']	19959	4282.003559789422	559.3739984267486	-0.0134275900481369	0.0163405051160969	-0.8217365346258156	0.411237	0.411237	chr13	70256574	0.3859078177167452	chr13:70256574:C:T
chr13:70258243	['TAAGTG', 'T']	19959	21105.28716046908	2962.9464237363063	0.0071560872648585	0.0100945024937201	0.7089093562867902	0.478389	0.478389	chr13	70258243	0.3202188150025554	chr13:70258243:TAAGTG:T
chr13:70259021	['C', 'T']	19959	21054.16461214672	2939.401467411004	0.0059081667889223	0.0101073272901074	0.5845429379441374	0.558862	0.558862	chr13	70259021	0.2526954193720525	chr13:70259021:C:T
chr13:70260883	['G', 'A']	19959	5391.540261562359	710.2652974973008	0.0005909858353822	0.0147515410117235	0.0400626507367987	0.968044	0.968044	chr13	70260883	0.0141049024819757	chr13:70260883:G:A
chr13:70260935	['G', 'T']	19959	3215.1610882854	414.38746504316754	-0.0136526862652564	0.0186544270110914	-0.7318737936651141	0.464254	0.464254	chr13	70260935	0.3332443457024655	chr13:70260935:G:T
chr13:70261133	['C', 'T']	19959	447.1120076175203	92.7917371550305	0.0793414629449727	0.0482558305394544	1.64418396819639	0.100154	0.100154	chr13	70261133	0.9993317009561562	chr13:70261133:C:T
chr13:70261637	['C', 'A']	19959	3229.72543789008	427.68078245776286	-0.0102425458955487	0.0186806099925715	-0.5482982568353897	0.583493	0.583493	chr13	70261637	0.233964349695061	chr13:70261637:C:A
chr13:70261972	['T', 'C']	19959	1088.1635598316298	114.42832024231495	-0.0291115292065674	0.0311540653671643	-0.9344375722229272	0.35009	0.35009	chr13	70261972	0.4558202942816528	chr13:70261972:T:C
chr13:70264735	['A', 'T']	19959	3253.162992283796	418.63561780433446	-0.0140655511683301	0.0185535681632023	-0.7581049124678114	0.448397	0.448397	chr13	70264735	0.3483373017144511	chr13:70264735:A:T
chr13:70264795	['C', 'T']	19959	6108.0	803.4115653310809	-2.926200068726546e-06	0.0140562427662565	-0.0002081779688489	0.999834	0.999834	chr13	70264795	7.209886836759086e-05	chr13:70264795:C:T
chr13:70264941	['C', 'T']	19959	20726.23064200872	2879.14161452082	0.003793200168259	0.0101035285904199	0.3754332097259287	0.707342	0.707342	chr13	70264941	0.1503705539538909	chr13:70264941:C:T
chr13:70266010	['T', 'C']	19959	3256.326301548329	427.4933868560584	-0.0120611274023071	0.0185546190870261	-0.650033684105137	0.515678	0.515678	chr13	70266010	0.2876213961915145	chr13:70266010:T:C
chr13:70266604	['TA', 'T']	19959	3213.483012627781	420.0204117805464	-0.0127439841456798	0.0186731646188276	-0.6824758634018816	0.494946	0.494946	chr13	70266604	0.3054421812306949	chr13:70266604:TA:T
chr13:70266610	['A', 'T']	19959	3213.483012627781	419.6447259236037	-0.0128303066588064	0.0186731295678873	-0.6870999642647466	0.492028	0.492028	chr13	70266610	0.3080101819897877	chr13:70266610:A:T
chr13:70267417	['G', 'C']	19959	6781.359057880231	991.104833782207	0.008099449923954	0.0134292396059402	0.6031205162480948	0.546435	0.546435	chr13	70267417	0.2624614912078292	chr13:70267417:G:C
chr13:70268056	['C', 'T']	19959	7731.486315789475	1011.3539694810798	-0.0007523385334375	0.0129615239761166	-0.0580439873292556	0.953714	0.953714	chr13	70268056	0.0205818421132631	chr13:70268056:C:T
chr13:70268089	['G', 'A']	19959	5308.53194367891	707.2463359765504	0.0024396563775118	0.0148482546482037	0.1643059359711992	0.869492	0.869492	chr13	70268089	0.0607344094885701	chr13:70268089:G:A
chr13:70269613	['G', 'A']	19959	1056.5939728779497	132.27408855898233	-0.0144823723951909	0.03151448344367	-0.459546558047736	0.645847	0.645847	chr13	70269613	0.1898703534069347	chr13:70269613:G:A
chr13:70270439	['T', 'A']	19959	6105.447195629291	800.6255146659122	-0.0007395106730178	0.0140545956563426	-0.0526170009511515	0.958038	0.958038	chr13	70270439	0.0186172645508778	chr13:70270439:T:A
chr13:70271153	['G', 'A']	19959	1105.0553662691652	118.38913100007956	-0.0268890083574053	0.0309294226707668	-0.8693666430062279	0.384657	0.384657	chr13	70271153	0.4149263598498875	chr13:70271153:G:A
chr13:70271527	['TAGTA', 'T']	19959	1082.8137785800238	117.80999890920972	-0.025829934099393	0.0312318279162533	-0.8270388197788092	0.408225	0.408225	chr13	70271527	0.3891004022912262	chr13:70271527:TAGTA:T
chr13:70271695	['C', 'G']	19959	7118.426609872212	952.229421907028	0.0011498168913262	0.0132183197205032	0.086986615215752	0.930683	0.930683	chr13	70271695	0.0311982189050438	chr13:70271695:C:G
chr13:70272054	['C', 'T']	19959	1085.108733777622	123.65302283199664	-0.0209822905968584	0.0311927166786614	-0.6726663410889163	0.501167	0.501167	chr13	70272054	0.300017533427564	chr13:70272054:C:T
chr13:70272232	['T', 'C']	19959	1104.0	144.12847103611898	-0.0081088740294643	0.0308479423906517	-0.2628659612617058	0.792657	0.792657	chr13	70272232	0.1009147007434538	chr13:70272232:T:C
chr13:70273373	['C', 'A']	19959	3123.156478605071	411.7096314660668	-0.011459756598794	0.0188805704570243	-0.6069602941753603	0.543884	0.543884	chr13	70273373	0.2644937170883372	chr13:70273373:C:A
chr13:70275021	['G', 'A']	19959	5429.360128295079	717.4057676478321	0.0050480358662496	0.0150827901505096	0.3346884638635021	0.737864	0.737864	chr13	70275021	0.1320236781395919	chr13:70275021:G:A
chr13:70276874	['G', 'GAA']	19959	6079.913860493085	807.3056429846633	0.0013927631545102	0.0140663757527056	0.0990136463717306	0.921128	0.921128	chr13	70276874	0.0356800160234212	chr13:70276874:G:GAA
chr13:70277688	['T', 'C']	19959	20708.30033582277	2860.719344349885	0.0020418835056504	0.0101506106688372	0.2011586861388661	0.840577	0.840577	chr13	70277688	0.0754224974018876	chr13:70277688:T:C
chr13:70279569	['G', 'A']	19959	29342.290898155574	4049.796711937297	0.006036405379657	0.0114635360094652	0.5265744683553867	0.598495	0.598495	chr13	70279569	0.2229394734638864	chr13:70279569:G:A
chr13:70279972	['A', 'T']	19959	7307.464495114007	943.627924875846	-0.003590933499137	0.0130972484790325	-0.2741746485825442	0.783953	0.783953	chr13	70279972	0.1057099736070263	chr13:70279972:A:T
chr13:70280017	['T', 'A']	19959	8672.86906849727	1169.585545534962	0.0006342857498648	0.0124378885506385	0.0509962560994556	0.959329	0.959329	chr13	70280017	0.0180324268428481	chr13:70280017:T:A
chr13:70281644	['T', 'G']	19959	1236.0619300531116	177.95134912049528	0.005390084535161	0.0291359149716341	0.1849979497952507	0.853233	0.853233	chr13	70281644	0.0689323559409053	chr13:70281644:T:G
chr13:70282229	['T', 'C']	19959	3482.046759885732	569.0453507429801	0.0312751790376057	0.0177817254688234	1.7588382574255923	0.0786203	0.0786203	chr13	70282229	1.104465303328242	chr13:70282229:T:C
chr13:70282349	['C', 'T']	19959	1235.1237660971087	178.112918556387	0.0056854684362431	0.0291466040038075	0.1950645240008211	0.845344	0.845344	chr13	70282349	0.0729665254879875	chr13:70282349:C:T
chr13:70282384	['T', 'C']	19959	16724.8379597154	2299.7811594970544	0.0054057832343408	0.0102621898739554	0.5267670254338452	0.598361	0.598361	chr13	70282384	0.2230367206863061	chr13:70282384:T:C
chr13:70283919	['C', 'T']	19959	17869.3718237859	2429.174608651654	0.0021102032135921	0.0101950977875675	0.2069821454940334	0.836026	0.836026	chr13	70283919	0.077780216004829	chr13:70283919:C:T
chr13:70286143	['T', 'G']	19959	26799.71369149043	3572.181344975052	-0.005813137739229	0.0107990939971727	-0.5382986517897652	0.590377	0.590377	chr13	70286143	0.2288705701681675	chr13:70286143:T:G
chr13:70288327	['C', 'A']	19959	3722.55953096813	651.945901553852	0.0433387703286038	0.0172417254493913	2.513598215898613	0.0119585	0.0119585	chr13	70288327	1.9223232921350284	chr13:70288327:C:A
chr13:70288446	['A', 'G']	19959	26986.35208938772	3580.219193511926	-0.0095440019727861	0.0107814633191126	-0.8852232475592863	0.376047	0.376047	chr13	70288446	0.4247578716547439	chr13:70288446:A:G
chr13:70288471	['T', 'C']	19959	16851.377198697068	2312.3088270608546	0.0047287660114958	0.0102458357081175	0.4615305326191595	0.644423	0.644423	chr13	70288471	0.1908289676401135	chr13:70288471:T:C
chr13:70289607	['C', 'T']	19959	4533.454276694894	729.805675553086	0.0259841718566345	0.0157598968945202	1.6487526555880705	0.0992141	0.0992141	chr13	70289607	1.0034266028756187	chr13:70289607:C:T
chr13:70289902	['A', 'C']	19959	31542.16069549532	4308.9497481586695	0.0028055873648489	0.0123917481659101	0.2264077132044356	0.820887	0.820887	chr13	70289902	0.0857166219963358	chr13:70289902:A:C
chr13:70290627	['T', 'A']	19959	10540.112352793783	1347.4200656715595	-0.0103648865302038	0.0114293550076831	-0.9068653938246072	0.364489	0.364489	chr13	70290627	0.4383155738244343	chr13:70290627:T:A
chr13:70290847	['G', 'C']	19959	6896.036530366807	994.9154136875546	0.0088547297661203	0.013321393525782	0.6646999616806618	0.50625	0.50625	chr13	70290847	0.295634963777275	chr13:70290847:G:C
chr13:70291108	['G', 'A']	19959	6814.6828681665575	833.2346971473895	-0.013644816422093	0.0133972600955277	-1.0184781309611173	0.308463	0.308463	chr13	70291108	0.5107969219371264	chr13:70291108:G:A
chr13:70291761	['C', 'T']	19959	17944.69723391461	2542.400556404247	0.0084201318121939	0.0100965492789347	0.8339613445716115	0.404313	0.404313	chr13	70291761	0.3932822944380355	chr13:70291761:C:T
chr13:70291872	['T', 'C']	19959	861.3020749799518	180.1810218227513	0.0771301324538006	0.0348691757498938	2.2119861107997507	0.0269789	0.0269789	chr13	70291872	1.5689757616199702	chr13:70291872:T:C
chr13:70292510	['G', 'A']	19959	11580.901172697202	1564.2204961368343	0.0017292597065348	0.0111162054008939	0.1555620505533072	0.87638	0.87638	chr13	70292510	0.0573075420980373	chr13:70292510:G:A
chr13:70293548	['C', 'T']	19959	7888.185658448587	1138.6068071224995	0.0059644889914381	0.0126481996464764	0.4715682198374984	0.63724	0.63724	chr13	70293548	0.1956969710472316	chr13:70293548:C:T
chr13:70293629	['C', 'T']	19959	10415.043643834244	1497.7539745770598	0.0067970101629452	0.0114981417064017	0.5911398847311934	0.554433	0.554433	chr13	70293629	0.256150928303572	chr13:70293629:C:T
chr13:70293878	['T', 'C']	19959	11826.0	1560.1759763101222	-0.0006647930312459	0.0110663271561063	-0.0600735024247944	0.952098	0.952098	chr13	70293878	0.0213183471315504	chr13:70293878:T:C
chr13:70295205	['A', 'G']	19959	13363.01714027966	1745.832014832568	-0.0027772849231416	0.0106905335637595	-0.2597891776474604	0.795029	0.795029	chr13	70295205	0.0996170294438202	chr13:70295205:A:G
chr13:70295607	['C', 'T']	19959	31749.0	4378.915563358669	0.0062197891275323	0.0125107129602883	0.4971570483053448	0.619084	0.619084	chr13	70295607	0.2082504200244123	chr13:70295607:C:T
chr13:70295670	['A', 'C']	19959	1714.0858803487324	263.904203723282	0.0223446516197225	0.0253074842024423	0.8829266252220394	0.377287	0.377287	chr13	70295670	0.4233281588210862	chr13:70295670:A:C
chr13:70295940	['T', 'C']	19959	31851.0	4397.798751458826	0.0069448531487516	0.0125684472549518	0.5525625407717302	0.580569	0.580569	chr13	70295940	0.2361461574267882	chr13:70295940:T:C
chr13:70296772	['A', 'G']	19959	9003.15757818765	1198.264994529104	-0.0043060190388363	0.0121782810517632	-0.3535818413562483	0.723656	0.723656	chr13	70296772	0.14046783270506	chr13:70296772:A:G
chr13:70296890	['T', 'A']	19959	16999.703462444253	2090.560758585677	-0.0210867750423226	0.010285359669711	-2.0501738120466886	0.0403605	0.0403605	chr13	70296890	1.394043462209758	chr13:70296890:T:A
chr13:70296891	['T', 'C']	19959	17001.555472038483	2089.27545307482	-0.0212690317191974	0.0102852975697559	-2.0679063075179656	0.0386617	0.0386617	chr13	70296891	1.4127190534531713	chr13:70296891:T:C
chr13:70296897	['T', 'C']	19959	1100.0551157430605	150.1425311790875	0.0037832844853607	0.0309630880711354	0.1221869238839797	0.902752	0.902752	chr13	70296897	0.0444315407432829	chr13:70296897:T:C
chr13:70297364	['G', 'C']	19959	9513.90669005262	1086.9972690076054	-0.0264319328289861	0.0118925961216745	-2.222553642498074	0.0262571	0.0262571	chr13	70297364	1.5807532418240713	chr13:70297364:G:C
chr13:70297839	['G', 'A']	19959	6218.311554263954	761.5462224385163	-0.013846791433762	0.0139562097354785	-0.9921598841096276	0.321132	0.321132	chr13	70297839	0.4933164159190902	chr13:70297839:G:A
chr13:70297866	['T', 'G']	19959	1099.0	151.43283186193824	0.0052020831842032	0.0309759377974098	0.1679394896201727	0.866633	0.866633	chr13	70297866	0.0621647777467918	chr13:70297866:T:G
chr13:70297909	['A', 'C']	19959	4478.897619644199	529.5492955578088	-0.0211377763282221	0.0160509905775303	-1.316914132253793	0.187883	0.187883	chr13	70297909	0.7261125138866819	chr13:70297909:A:C
chr13:70298030	['TG', 'T']	19959	1161.1745339747445	163.0547114599864	0.007724529404885	0.0301488910311747	0.2562127209553986	0.797789	0.797789	chr13	70298030	0.0981119560836314	chr13:70298030:TG:T
chr13:70298257	['T', 'C']	19959	5925.3750187960495	873.0099770237908	0.0122749711993875	0.01431564360288	0.8574515781405734	0.391206	0.391206	chr13	70298257	0.4075944929772052	chr13:70298257:T:C
chr13:70298323	['A', 'C']	19959	31822.37754948635	4401.645405693811	0.0077823588244655	0.0125428489047503	0.6204618172126889	0.534961	0.534961	chr13	70298323	0.2716778779828309	chr13:70298323:A:C
chr13:70298583	['T', 'C']	19959	1162.232924079178	161.8410223278236	0.0064313049796677	0.0301371761406507	0.2134010482486072	0.831016	0.831016	chr13	70298583	0.0803906144291063	chr13:70298583:T:C
chr13:70298594	['T', 'C']	19959	4474.017443609022	528.3047286190205	-0.0212270294081802	0.0160621534158974	-1.32155563818553	0.186331	0.186331	chr13	70298594	0.729714885259729	chr13:70298594:T:C
chr13:70298647	['C', 'A']	19959	1161.4073275862067	159.50544766507178	0.0042015608198713	0.0301491710139095	0.1393590828063883	0.889168	0.889168	chr13	70298647	0.0510161753854323	chr13:70298647:C:A
chr13:70298887	['A', 'G']	19959	10437.56885147324	1542.4766265961157	0.0119290945328405	0.0114967560917901	1.0376052546995522	0.299466	0.299466	chr13	70298887	0.5236524782849727	chr13:70298887:A:G
chr13:70298946	['T', 'C']	19959	1162.05822226676	161.8446604584514	0.0064379018977021	0.0301369902961634	0.2136212619254736	0.830845	0.830845	chr13	70298946	0.0804799893607854	chr13:70298946:T:C
chr13:70299294	['A', 'G']	19959	1162.0	161.84091983265748	0.006428860771516	0.0301369709866927	0.2133213976399531	0.831078	0.831078	chr13	70299294	0.0803582140258915	chr13:70299294:A:G
chr13:70299478	['T', 'C']	19959	1162.0	161.84091983265748	0.006428860771516	0.0301369709866927	0.2133213976399531	0.831078	0.831078	chr13	70299478	0.0803582140258915	chr13:70299478:T:C
chr13:70299583	['C', 'T']	19959	8246.239476849067	1202.663655927361	0.0077606678131098	0.0124419793906735	0.6237486471748321	0.5328	0.5328	chr13	70299583	0.2734357838377553	chr13:70299583:C:T
chr13:70299586	['A', 'G']	19959	663.0996692723993	113.09629301719649	0.0396127032731572	0.0395750673955059	1.0009509997108823	0.316863	0.316863	chr13	70299586	0.4991284702889486	chr13:70299586:A:G
chr13:70299647	['C', 'A']	19959	5903.29577111935	868.3032014212012	0.011874672041694	0.0143346370354999	0.8283901442559217	0.407459	0.407459	chr13	70299647	0.3899160850088727	chr13:70299647:C:A
chr13:70299864	['G', 'A']	19959	4464.223669706384	521.3045003544947	-0.02262877258766	0.0160743678008504	-1.407755058737851	0.159219	0.159219	chr13	70299864	0.7980051080632061	chr13:70299864:G:A
chr13:70300003	['A', 'C']	19959	31820.56577958201	4392.061267485041	0.0064078711463248	0.0125449770226313	0.5107917802292451	0.609503	0.609503	chr13	70300003	0.2150241524242058	chr13:70300003:A:C
chr13:70300190	['C', 'T']	19959	1161.1745339747445	160.24275458575167	0.0054494745897676	0.0301485446399593	0.1807541509829592	0.856562	0.856562	chr13	70300190	0.0672411962905768	chr13:70300190:C:T
chr13:70300449	['T', 'C']	19959	4464.894813329993	522.7171464354373	-0.0223130175292541	0.0160747137680506	-1.3880817942526944	0.165128	0.165128	chr13	70300449	0.782179279163273	chr13:70300449:T:C
chr13:70300516	['T', 'C']	19959	4463.894612878978	522.7358574320814	-0.0222249925332533	0.0160757959767559	-1.382512726921181	0.16683	0.16683	chr13	70300516	0.7777258502034372	chr13:70300516:T:C
chr13:70300596	['T', 'C']	19959	1162.3494211396785	161.55898881806272	0.0060242035411061	0.0301371221776564	0.1998931253486595	0.841566	0.841566	chr13	70300596	0.0749118187115583	chr13:70300596:T:C
chr13:70300712	['G', 'A']	19959	662.0663426366689	113.17717316564836	0.0394222469079113	0.0396027478900502	0.9954422106607344	0.319533	0.319533	chr13	70300712	0.495484283114914	chr13:70300712:G:A
chr13:70300844	['C', 'A']	19959	4369.204351987106	502.9996567406639	-0.0237556355345004	0.0162714352775644	-1.459959439918341	0.144317	0.144317	chr13	70300844	0.8406825076360269	chr13:70300844:C:A
chr13:70301358	['C', 'T']	19959	4352.526513632718	507.7359685539774	-0.022116886004714	0.0162559842731895	-1.3605381029551509	0.173675	0.173675	chr13	70301358	0.7602626924536071	chr13:70301358:C:T
chr13:70301669	['G', 'A']	19959	4468.597220828736	524.9577042754324	-0.0218557677725244	0.0160777510293705	-1.3593796627773862	0.174042	0.174042	chr13	70301669	0.759345934664697	chr13:70301669:G:A
chr13:70301673	['C', 'T']	19959	18712.376059800343	2706.4307825371084	0.0137548566911781	0.0101511792446648	1.3550008683382624	0.175433	0.175433	chr13	70301673	0.7558887098874401	chr13:70301673:C:T
chr13:70301753	['C', 'T']	19959	25255.980896510235	3400.5504442252086	-0.0044567012483753	0.0105199568552929	-0.4236425405236311	0.671831	0.671831	chr13	70301753	0.1727399605742553	chr13:70301753:C:T
chr13:70301927	['A', 'AAGAC']	19959	1161.1745339747445	160.7514099403551	0.0056945587047939	0.0301488770603182	0.1888812871338763	0.850188	0.850188	chr13	70301927	0.0704850291860705	chr13:70301927:A:AAGAC
chr13:70301930	['A', 'G']	19959	1162.1164503682917	161.88297080772625	0.0064639949924647	0.0301370448404226	0.2144866899422948	0.83017	0.83017	chr13	70301930	0.0808329648503768	chr13:70301930:A:G
chr13:70302016	['T', 'C']	19959	8254.06775583843	1199.859517730276	0.0071915431479529	0.0124298785749615	0.5785690587870633	0.562887	0.562887	chr13	70302016	0.2495787813512741	chr13:70302016:T:C
chr13:70302471	['T', 'C']	19959	16484.78152566159	2360.863882142791	0.0097131884909427	0.010270714114941	0.945716956215608	0.344304	0.344304	chr13	70302471	0.4630579317889756	chr13:70302471:T:C
chr13:70302605	['C', 'T']	19959	32137.304374240684	4416.772778860793	0.005094248593486	0.0130748304075626	0.3896225369423886	0.69682	0.69682	chr13	70302605	0.1568793927808374	chr13:70302605:C:T
chr13:70303009	['A', 'G']	19959	32100.433274868454	4418.862557785516	0.0049888848259309	0.0127096339663147	0.3925278130867731	0.694672	0.694672	chr13	70303009	0.1582202057903348	chr13:70303009:A:G
chr13:70303253	['T', 'C']	19959	770.0385810201423	128.59548490214402	0.0309493739418445	0.0367523640197217	0.8421056649644835	0.399739	0.399739	chr13	70303253	0.3982234783135107	chr13:70303253:T:C
chr13:70303401	['T', 'TGACTTCTA']	19959	660.0330694458362	113.44176838510512	0.0402908601438792	0.0396615304278717	1.0158675096300684	0.309705	0.309705	chr13	70303401	0.5090517831647474	chr13:70303401:T:TGACTTCTA
chr13:70303546	['C', 'G']	19959	2832.14189798577	361.302725510332	-0.008277712524901	0.0196926520621655	-0.4203452383543932	0.674238	0.674238	chr13	70303546	0.1711867743228422	chr13:70303546:C:G
chr13:70303873	['A', 'G']	19959	4840.727600721588	557.5862180399895	-0.022613614682736	0.0154908251126113	-1.4598069837045606	0.144359	0.144359	chr13	70303873	0.8405561350358203	chr13:70303873:A:G
chr13:70303881	['T', 'C']	19959	660.0	113.41688957381288	0.0402641577395778	0.0396615322866988	1.015194205017668	0.310026	0.310026	chr13	70303881	0.508601882994647	chr13:70303881:T:C
chr13:70304383	['A', 'G']	19959	8546.284576067348	1245.0157041958864	0.0080667853245331	0.0122605983830121	0.6579438517218108	0.510582	0.510582	chr13	70304383	0.2919344998303735	chr13:70304383:A:G
chr13:70304464	['A', 'G']	19959	4980.238085682753	529.5008737104276	-0.0313829651089075	0.0153205767750164	-2.0484192971170883	0.040532	0.040532	chr13	70304464	1.3922019660206129	chr13:70304464:A:G
chr13:70304503	['ATCATCTG', 'A']	19959	1807.1810893420848	183.2042515188076	-0.0297943705872192	0.0243007605581791	-1.226067411177837	0.220188	0.220188	chr13	70304503	0.6572063532833935	chr13:70304503:ATCATCTG:A
chr13:70305448	['C', 'T']	19959	661.0662424212055	115.60413985359476	0.0433446613706243	0.0396316968266712	1.093686741705553	0.274106	0.274106	chr13	70305448	0.5620814579359779	chr13:70305448:C:T
chr13:70305691	['G', 'T']	19959	5704.857486470234	862.2593755849142	0.0192177804642729	0.0143643942055105	1.337876153308326	0.180952	0.180952	chr13	70305691	0.742436612422244	chr13:70305691:G:T
chr13:70305810	['G', 'A']	19959	6910.692488851029	996.7636612497056	0.0040390107677306	0.013334425646881	0.3029009928654385	0.761968	0.761968	chr13	70305810	0.1180632671318411	chr13:70305810:G:A
chr13:70305889	['A', 'T']	19959	8809.765572538212	1280.915183297467	0.0131062683236321	0.0121601736411716	1.0778027280183933	0.281135	0.281135	chr13	70305889	0.5510850833835106	chr13:70305889:A:T
chr13:70306581	['A', 'C']	19959	662.0663426366689	115.66751845059716	0.0456419601813278	0.0395996323546798	1.1525854526256465	0.249094	0.249094	chr13	70306581	0.6036367333156577	chr13:70306581:A:C
chr13:70306710	['A', 'G']	19959	8815.208329157062	1284.5885303882935	0.0136824968244074	0.0121561158957842	1.1255648549017654	0.260363	0.260363	chr13	70306710	0.5844207329976474	chr13:70306710:A:G
chr13:70306878	['A', 'G']	19959	8817.0	1282.790023815095	0.0133970470573267	0.0121531413558493	1.1023526070383995	0.270322	0.270322	chr13	70306878	0.5681186080571072	chr13:70306878:A:G
chr13:70306899	['G', 'C']	19959	8817.0	1282.790023815095	0.0133970470573267	0.0121531413558493	1.1023526070383995	0.270322	0.270322	chr13	70306899	0.5681186080571072	chr13:70306899:G:C
chr13:70307157	['A', 'G']	19959	659.0330193406153	114.72668922007084	0.0436660831832377	0.0396867244067219	1.1002692672676648	0.271228	0.271228	chr13	70307157	0.5666654784561718	chr13:70307157:A:G
chr13:70307273	['A', 'G']	19959	9466.371454344991	1403.4163500565987	0.0173376660695891	0.0118603554218631	1.4618167376020816	0.143807	0.143807	chr13	70307273	0.842219973568	chr13:70307273:A:G
chr13:70307333	['A', 'G']	19959	9473.84799278304	1398.438387777912	0.0168800334463971	0.0118583160981296	1.4234764284163015	0.154614	0.154614	chr13	70307333	0.8107511841080779	chr13:70307333:A:G
chr13:70307522	['A', 'T']	19959	9468.744097448493	1399.6560441508843	0.0171856938010911	0.0118627279013064	1.4487134783896083	0.147433	0.147433	chr13	70307522	0.8314052972514216	chr13:70307522:A:T
chr13:70307533	['A', 'G']	19959	9471.745601283274	1396.7599305637257	0.0166591610555923	0.0118592431967794	1.404740654961547	0.160114	0.160114	chr13	70307533	0.795570692709539	chr13:70307533:A:G
chr13:70307565	['G', 'C']	19959	8812.532254022355	1284.2794347757276	0.01378979048489	0.012155161829452	1.1344802050662377	0.256607	0.256607	chr13	70307565	0.5907315006504593	chr13:70307565:G:C
chr13:70307721	['T', 'G']	19959	6947.392332748685	1013.193008735853	0.0059263559398535	0.0132933664432441	0.4458130275093301	0.655737	0.655737	chr13	70307721	0.1832703105496236	chr13:70307721:T:G
chr13:70307833	['T', 'C']	19959	8817.76717614633	1284.4037234842478	0.0135887087666454	0.0121538510081737	1.1180578696831742	0.263556	0.263556	chr13	70307833	0.5791270923792824	chr13:70307833:T:C
chr13:70307936	['T', 'C']	19959	31750.0	4387.568464238119	0.0070086118875437	0.0125112303040312	0.5601856665755317	0.575359	0.575359	chr13	70307936	0.2400610891057068	chr13:70307936:T:C
chr13:70308010	['A', 'C']	19959	8817.44177773324	1285.0206907233028	0.0137290905254119	0.0121532799732425	1.129661338802267	0.258633	0.258633	chr13	70308010	0.5873160625819054	chr13:70308010:A:C
chr13:70308167	['C', 'T']	19959	9477.424533974743	1398.749846959357	0.0167657808708731	0.0118576582885133	1.4139200559620009	0.157401	0.157401	chr13	70308167	0.8029925128085786	chr13:70308167:C:T
chr13:70308467	['T', 'C']	19959	11164.356187039542	1622.5371680844096	0.0159575613702131	0.0112007534462509	1.4246864237114654	0.154264	0.154264	chr13	70308467	0.8117354117560365	chr13:70308467:T:C
chr13:70308574	['A', 'T']	19959	11159.031879699249	1626.444913461045	0.0164878237894634	0.0112048494618908	1.4714899870400433	0.141174	0.141174	chr13	70308574	0.8502452798866034	chr13:70308574:A:T
chr13:70308709	['A', 'G']	19959	15221.525279350604	2224.5350975604542	0.0179607226657211	0.0103830604263601	1.7298100876041411	0.0836797	0.0836797	chr13	70308709	1.0773798854626773	chr13:70308709:A:G
chr13:70309126	['C', 'T']	19959	652.0653404820364	113.1778290379732	0.0433040729705682	0.0398826999079418	1.0857858938969438	0.277587	0.277587	chr13	70309126	0.5566008766914834	chr13:70309126:C:T
chr13:70309268	['A', 'G']	19959	5600.402976846748	774.4572810485108	0.0048988048013863	0.0144996635120373	0.3378564473113067	0.735475	0.735475	chr13	70309268	0.133432085066397	chr13:70309268:A:G
chr13:70309593	['G', 'C']	19959	663.066442852132	113.6535613043286	0.0416032249816687	0.0395716923328477	1.0513380279957	0.293116	0.293116	chr13	70309593	0.5329604745603493	chr13:70309593:G:C
chr13:70309892	['T', 'C']	19959	659.0	111.68945851473865	0.0397990110950086	0.0396847582552891	1.0028790106011087	0.315931	0.315931	chr13	70309892	0.5004077578606054	chr13:70309892:T:C
chr13:70310024	['T', 'G']	19959	31783.369731896768	4384.946281175323	0.0063036293865365	0.0125297540754049	0.5030928259725496	0.614905	0.614905	chr13	70310024	0.2111919755460476	chr13:70310024:T:G
chr13:70310088	['A', 'G']	19959	15491.657044053523	2173.7976019708567	0.0096515952721879	0.0103786354331874	0.9299483862132156	0.352409	0.352409	chr13	70310088	0.4529530088853412	chr13:70310088:A:G
chr13:70310233	['C', 'G']	19959	27754.95299188133	3831.9877021273305	0.0035364590474036	0.0109655891093075	0.3225051579218822	0.747073	0.747073	chr13	70310233	0.12663695916428	chr13:70310233:C:G
chr13:70310240	['T', 'C']	19959	27755.343707713124	3831.9580157661658	0.0035193966234542	0.0109656989668507	0.3209459455428585	0.748255	0.748255	chr13	70310240	0.125950372429429	chr13:70310240:T:C
chr13:70310380	['G', 'A']	19959	651.0978653036682	113.08186500821918	0.0436878363771305	0.0399159343768915	1.0944961469428274	0.273751	0.273751	chr13	70310380	0.562644285690862	chr13:70310380:G:A
chr13:70310495	['TG', 'T']	19959	29437.849496316347	4187.0490157461545	0.0187609303787388	0.0114618195905581	1.6368195495062117	0.101684	0.101684	chr13	70310495	0.9927473780347033	chr13:70310495:TG:T
chr13:70310506	['C', 'A']	19959	29439.850097729664	4184.721728629751	0.0185003051315598	0.011461710836416	1.6140963068777467	0.106522	0.106522	chr13	70310506	0.9725606880760396	chr13:70310506:C:A
chr13:70310544	['G', 'A']	19959	29438.949942376108	4185.588845740513	0.018659943660672	0.0114625504826373	1.6279050363997756	0.103561	0.103561	chr13	70310544	0.984803764606564	chr13:70310544:G:A
chr13:70310880	['C', 'T']	19959	31776.368328739667	4407.772241661188	0.0094201056114975	0.0125305114354805	0.7517734339896273	0.452196	0.452196	chr13	70310880	0.3446732836218198	chr13:70310880:C:T
chr13:70311099	['T', 'A']	19959	14300.866048609372	1921.18724376486	-0.0086097980081721	0.0105382393182448	-0.8170053600192944	0.413935	0.413935	chr13	70311099	0.3830678505641529	chr13:70311099:T:A
chr13:70311155	['T', 'C']	19959	31783.77736019242	4405.433100654518	0.0088257205835243	0.0125356928529455	0.704047290170366	0.481412	0.481412	chr13	70311155	0.3174830884090794	chr13:70311155:T:C
chr13:70311467	['G', 'A']	19959	31780.96156159166	4405.192654949014	0.0088593984378794	0.0125297192153643	0.7070707879084586	0.479531	0.479531	chr13	70311467	0.3191833119682757	chr13:70311467:G:A
chr13:70311518	['A', 'G']	19959	32178.09370246433	4434.798472492675	0.0072534466285001	0.0131659289626043	0.550925547988477	0.581691	0.581691	chr13	70311518	0.2353076556112498	chr13:70311518:A:G
chr13:70311650	['C', 'T']	19959	31783.59244413268	4406.309136234745	0.0090017548602963	0.0125312553203279	0.7183442225212602	0.472553	0.472553	chr13	70311650	0.3255494753733366	chr13:70311650:C:T
chr13:70311692	['T', 'C']	19959	31770.775405892964	4406.859543893836	0.0095360372571158	0.0125273628943009	0.7612166533033113	0.446537	0.446537	chr13	70311692	0.3501425496979909	chr13:70311692:T:C
chr13:70312366	['T', 'C']	19959	31873.58868038738	4420.449159897454	0.0095265741329708	0.0125910788948404	0.7566130124778013	0.449291	0.449291	chr13	70312366	0.3474722809161779	chr13:70312366:T:C
chr13:70312426	['G', 'T']	19959	25974.50696602185	3598.3172825650336	0.0021284364176038	0.0105716747456181	0.2013338916320765	0.84044	0.84044	chr13	70312426	0.0754932859116439	chr13:70312426:G:T
chr13:70312715	['G', 'T']	19959	31802.18675151576	4404.591328580749	0.0085427225523435	0.0125424354608401	0.6811055619154273	0.495813	0.495813	chr13	70312715	0.3046820904075509	chr13:70312715:G:T
chr13:70313344	['C', 'T']	19959	31804.186951946685	4401.76568754532	0.0082071454954869	0.0125448639971808	0.654223552948151	0.512975	0.512975	chr13	70313344	0.2899037998523393	chr13:70313344:C:T
chr13:70313372	['AC', 'A']	19959	6791.340264555567	993.6142546999316	0.0053662286734612	0.0134103899511876	0.4001545587409248	0.689047	0.689047	chr13	70313372	0.1617511537897816	chr13:70313372:AC:A
chr13:70314070	['C', 'A']	19959	5470.28891562641	758.0429676479883	0.0066472505576575	0.0146477109355479	0.4538081470139865	0.649972	0.649972	chr13	70314070	0.1871053518300887	chr13:70314070:C:A
chr13:70314200	['A', 'G']	19959	5742.934141762622	788.7715375426526	0.0040237498827998	0.0144658910672488	0.2781543054689324	0.780897	0.780897	chr13	70314200	0.1074062456125775	chr13:70314200:A:G
chr13:70314236	['A', 'G']	19959	31837.902998776182	4425.887485644084	0.0115434092111225	0.01264731955968	0.9127158649428893	0.361403	0.361403	chr13	70314236	0.442008246689204	chr13:70314236:A:G
chr13:70314802	['G', 'A']	19959	29479.0	4184.81127749774	0.0182055006645025	0.0114755461733966	1.5864604951621153	0.112651	0.112651	chr13	70314802	0.9482649487022072	chr13:70314802:G:A
chr13:70314881	['T', 'C']	19959	31823.188856040488	4406.469652794551	0.0085931860723384	0.0125558543165295	0.6843967647048707	0.493733	0.493733	chr13	70314881	0.3065078445468406	chr13:70314881:T:C
chr13:70314901	['A', 'G']	19959	31822.972085797337	4407.255500366074	0.0087190966348676	0.0125565498961616	0.6943863327881933	0.487448	0.487448	chr13	70314901	0.3120717071810095	chr13:70314901:A:G
chr13:70315100	['A', 'G']	19959	31825.18905647141	4408.7456610832505	0.0087968678864841	0.0125563037886741	0.7005937443484724	0.483565	0.483565	chr13	70315100	0.3155451405179357	chr13:70315100:A:G
chr13:70315398	['G', 'A']	19959	898.0899934859949	57.65990070381334	-0.0658346727436603	0.0340356755235147	-1.934284298196934	0.0530923	0.0530923	chr13	70315398	1.274968460274364	chr13:70315398:G:A
chr13:70315832	['T', 'TTAA']	19959	31823.59444834152	4409.7576677544175	0.0089938638777221	0.012555762634945	0.7163136273929342	0.473806	0.473806	chr13	70315832	0.3243994439290147	chr13:70315832:T:TTAA
chr13:70315909	['T', 'C']	19959	6788.020294648227	996.8506135339692	0.0058324373010987	0.0134080944122182	0.434993752414505	0.663572	0.663572	chr13	70315909	0.1781119476959676	chr13:70315909:T:C
chr13:70316184	['A', 'G']	19959	667.0	115.56999205127826	0.0428974584924525	0.0394570785855246	1.0871929709512267	0.276965	0.276965	chr13	70316184	0.5575751091566912	chr13:70316184:A:G
chr13:70316491	['T', 'C']	19959	26876.386319218243	3734.4446098462863	0.003863980861757	0.0107539256068638	0.3593088703617964	0.719368	0.719368	chr13	70316491	0.1430488850225386	chr13:70316491:T:C
chr13:70316687	['A', 'G']	19959	32125.0	4441.331891786195	0.0085658644412955	0.012726389639587	0.6730789079921266	0.500905	0.500905	chr13	70316687	0.300244633190558	chr13:70316687:A:G
chr13:70317019	['T', 'C']	19959	25802.463866893857	3547.9021680128903	0.0013424483649881	0.0105108970770326	0.1277196756042362	0.898372	0.898372	chr13	70317019	0.0465437924044275	chr13:70317019:T:C
chr13:70317294	['C', 'T']	19959	25779.749812058337	3544.1834170999123	0.0011856468298631	0.0105084975064171	0.1128274360001595	0.910169	0.910169	chr13	70317294	0.0408779604778469	chr13:70317294:C:T
chr13:70317364	['G', 'A']	19959	5818.583053565166	843.4050063009955	0.0120192514941792	0.0142412491248016	0.8439745270130287	0.398694	0.398694	chr13	70317364	0.3993603000449007	chr13:70317364:G:A
chr13:70317568	['C', 'T']	19959	8186.410161338812	1129.6942037195854	-0.0020579187995985	0.012523509241084	-0.1643244525142685	0.869477	0.869477	chr13	70317568	0.0607419017638535	chr13:70317568:C:T
chr13:70317665	['T', 'C']	19959	24948.75	3410.849590554349	-0.0015194553278749	0.0103912844749859	-0.1462240141276678	0.883746	0.883746	chr13	70317665	0.0536725388888025	chr13:70317665:T:C
chr13:70317996	['G', 'T']	19959	24920.745790739627	3409.7674239619946	-0.0011002550659827	0.0103899407780941	-0.1058961826137206	0.915666	0.915666	chr13	70317996	0.0382629114946884	chr13:70317996:G:T
chr13:70318544	['A', 'G']	19959	11994.605773567886	1597.7044459297204	-0.0066508864435467	0.0110005887271889	-0.6045936820734429	0.545456	0.545456	chr13	70318544	0.2632402766575071	chr13:70318544:A:G
chr13:70318755	['A', 'G']	19959	407.0407876935411	71.96826789897335	0.0502325121210359	0.050201800237285	1.0006117685741505	0.317027	0.317027	chr13	70318755	0.4989037489757198	chr13:70318755:A:G
chr13:70319528	['T', 'A']	19959	5800.940928693209	837.0610192048763	0.011022074790637	0.0142622565709692	0.7728142272431411	0.439641	0.439641	chr13	70319528	0.3569018129649856	chr13:70319528:T:A
chr13:70319828	['A', 'G']	19959	9410.357422070763	1255.3590210010364	-0.0061886677996445	0.0119250635456425	-0.5189630877821122	0.603792	0.603792	chr13	70319828	0.2191126455011821	chr13:70319828:A:G
chr13:70320264	['A', 'G']	19959	17616.178327987174	2434.31017880166	0.0041409401302071	0.0100951110839731	0.4101926264864235	0.681669	0.681669	chr13	70320264	0.1664264557962674	chr13:70320264:A:G
chr13:70320512	['G', 'A']	19959	5799.2905601763705	836.2712539404578	0.0108435941731157	0.0142554969997873	0.7606605489291256	0.446869	0.446869	chr13	70320512	0.3498197719807402	chr13:70320512:G:A
chr13:70320994	['T', 'C']	19959	19450.97454654775	2628.3469614264195	-0.0029172049631227	0.0101183456455621	-0.2883084908650242	0.773114	0.773114	chr13	70320994	0.1117564622000121	chr13:70320994:T:C
chr13:70323579	['C', 'A']	19959	3731.560883944679	505.8851705052492	0.0128529398452977	0.017430667590542	0.7373750763437067	0.460903	0.460903	chr13	70323579	0.3363904650601065	chr13:70323579:C:A
chr13:70323621	['A', 'G']	19959	4512.130349804551	635.4433231507644	0.019294616907153	0.0160278325408176	1.203819472035032	0.228674	0.228674	chr13	70323621	0.6407832114248653	chr13:70323621:A:G
chr13:70325229	['T', 'C']	19959	7271.728666633262	916.0333783424636	-0.0097975099921408	0.0130838617580084	-0.7488240225515923	0.453972	0.453972	chr13	70325229	0.3429709326505927	chr13:70325229:T:C
chr13:70325834	['C', 'T']	19959	5813.456349604088	707.234893580382	-0.0117390017493339	0.0143170987068042	-0.8199288130740471	0.412266	0.412266	chr13	70325834	0.3848224804333057	chr13:70325834:C:T
chr13:70325848	['C', 'T']	19959	9611.926334252066	1283.198773628529	-9.10596053747406e-05	0.0117807102291679	-0.0077295514110249	0.993833	0.993833	chr13	70325848	0.0026865867010118	chr13:70325848:C:T
chr13:70326104	['C', 'T']	19959	5951.8577732169815	716.042334625032	-0.0138693649951288	0.0143759271493499	-0.9647631663016611	0.334675	0.334675	chr13	70326104	0.4753767279396723	chr13:70326104:C:T
chr13:70326107	['A', 'G']	19959	7268.0	914.732513955742	-0.0101620623827836	0.0130842931026736	-0.7766611694679306	0.437368	0.437368	chr13	70326107	0.3591529952622833	chr13:70326107:A:G
chr13:70326309	['C', 'T']	19959	857.0	67.0614662945322	-0.0480211120695584	0.0348255265493252	-1.3789055565762516	0.167939	0.167939	chr13	70326309	0.7748484371676699	chr13:70326309:C:T
chr13:70326505	['T', 'G']	19959	7081.419193184665	878.5838997442852	-0.0126168351389316	0.013216978125857	-0.9545930256363744	0.339795	0.339795	chr13	70326505	0.4687830159566312	chr13:70326505:T:G
chr13:70326519	['A', 'G']	19959	7178.71934659518	900.381667368483	-0.0104750228675462	0.0131444426596038	-0.7969164717602351	0.425509	0.425509	chr13	70326519	0.3710912496592978	chr13:70326519:A:G
chr13:70326726	['T', 'C']	19959	7239.088093806373	952.549007830582	-0.0107986944251562	0.0130914074802555	-0.8248688646688934	0.409456	0.409456	chr13	70326726	0.3877927605308837	chr13:70326726:T:C
chr13:70326750	['CCATGTTTGTTGGCTG', 'C']	19959	5815.45685075674	695.2766673617925	-0.0142003495946631	0.0143120117973862	-0.9921980079178274	0.321113	0.321113	chr13	70326750	0.4933421120168678	chr13:70326750:CCATGTTTGTTGGCTG:C
chr13:70326841	['T', 'C']	19959	1959.785524535111	258.98454179704044	0.0169497938429708	0.0234803050886543	0.7218728112336559	0.470381	0.470381	chr13	70326841	0.3275502289425607	chr13:70326841:T:C
chr13:70327141	['T', 'C']	19959	5825.75131559164	700.8265235093595	-0.0131002863577877	0.0143022405508762	-0.9159604267028698	0.359699	0.359699	chr13	70327141	0.4440607695628778	chr13:70327141:T:C
chr13:70327475	['AAT', 'A']	19959	7179.237293233084	898.9312682744162	-0.0106168161738038	0.0131461931248676	-0.8075962427267926	0.419333	0.419333	chr13	70327475	0.3774409588366877	chr13:70327475:AAT:A
chr13:70328469	['T', 'C']	19959	9615.890693128857	1284.0074340093634	-0.0002513554341892	0.0117762478764397	-0.0213442716921872	0.982971	0.982971	chr13	70328469	0.0074592947067839	chr13:70328469:T:C
chr13:70328663	['T', 'A']	19959	9615.854242895091	1283.9032073784535	-0.0001446725718613	0.0117783012339796	-0.012282974343019	0.9902	0.9902	chr13	70328663	0.0042770780045347	chr13:70328663:T:A
chr13:70328774	['A', 'G']	19959	9615.37229350441	1283.158429428569	-0.0003933246386748	0.0117780976029374	-0.0333945813606393	0.97336	0.97336	chr13	70328774	0.0117265049552777	chr13:70328774:A:G
chr13:70328816	['C', 'T']	19959	5817.538014042126	698.7878945402543	-0.0134436020230082	0.0143090131503941	-0.939519859385826	0.347475	0.347475	chr13	70328816	0.4590764364051448	chr13:70328816:C:T
chr13:70329656	['T', 'C']	19959	993.24882229127	162.55459202257995	0.032733514449714	0.0327114327775712	1.0006750444804091	0.316996	0.316996	chr13	70329656	0.4989462178733772	chr13:70329656:T:C
chr13:70329996	['A', 'G']	19959	5087.509796061532	752.8911206313263	0.0138396732650824	0.0152625164826981	0.906775319834796	0.364537	0.364537	chr13	70329996	0.43825838482113	chr13:70329996:A:G
chr13:70330202	['A', 'G']	19959	16507.270590004508	2208.991255988944	-0.0032322250727893	0.010235182657851	-0.3157955437473329	0.752161	0.752161	chr13	70330202	0.1236891887597989	chr13:70330202:A:G
chr13:70330789	['A', 'G']	19959	3369.012780033078	420.03233053076514	-0.0008191674256919	0.0182228252636359	-0.0449528222896682	0.964145	0.964145	chr13	70330789	0.015857646632093	chr13:70330789:A:G
chr13:70331086	['A', 'T']	19959	9712.45986169573	1293.2904785174503	-0.0010718720532831	0.011741522772519	-0.091289015407089	0.927264	0.927264	chr13	70331086	0.0327966008930195	chr13:70331086:A:T
chr13:70331094	['C', 'T']	19959	9711.97319236358	1293.7897556579717	-0.0010096268658654	0.0117412961276274	-0.0859893877891209	0.931476	0.931476	chr13	70331094	0.0308283304637585	chr13:70331094:C:T
chr13:70332227	['C', 'T']	19959	3814.542448569991	420.8515882255705	-0.0236847228716493	0.0173316782544797	-1.3665568056300383	0.17178	0.17178	chr13	70332227	0.7650274015947578	chr13:70332227:C:T
chr13:70332263	['C', 'T']	19959	2757.276294032169	330.8117228920417	-0.0127865188233406	0.0199743750009368	-0.6401461283640106	0.522085	0.522085	chr13	70332263	0.2822587843047227	chr13:70332263:C:T
chr13:70333501	['A', 'G']	19959	8286.906375300721	1072.8527273638151	-0.0006317177738037	0.0124501884915802	-0.0507396152460671	0.959534	0.959534	chr13	70333501	0.0179396319230139	chr13:70333501:A:G
chr13:70333906	['C', 'T']	19959	21013.26410744713	2820.0911394637283	0.0027800777699155	0.010195485018434	0.2726773434406534	0.785104	0.785104	chr13	70333906	0.1050728099624509	chr13:70333906:C:T
chr13:70334020	['T', 'G']	19959	28738.43987373484	3935.802790072572	0.0062126293346223	0.011300206518466	0.5497801588378121	0.582476	0.582476	chr13	70334020	0.234721964348803	chr13:70334020:T:G
chr13:70334241	['ATTTAT', 'A']	19959	9299.784832982245	1163.9396729598525	-0.0068189616977772	0.0119478420966915	-0.5707274704999251	0.568191	0.568191	chr13	70334241	0.2455056496720287	chr13:70334241:ATTTAT:A
chr13:70334293	['TAATATA', 'T']	19959	2191.269850836222	295.9278667218359	0.0146655554136284	0.0223945122476048	0.6548727318317478	0.512557	0.512557	chr13	70334293	0.2902578309376462	chr13:70334293:TAATATA:T
chr13:70334484	['C', 'T']	19959	1536.773784992713	172.28320294724313	-0.0191913638002443	0.0264010148146448	-0.7269176558167271	0.467285	0.467285	chr13	70334484	0.3304181597456094	chr13:70334484:C:T
chr13:70334697	['T', 'C']	19959	10390.069673984031	1453.1495334347103	0.0070949029221023	0.0116233511673189	0.610400806098924	0.541603	0.541603	chr13	70334697	0.266318938710214	chr13:70334697:T:C
chr13:70334730	['G', 'A']	19959	4746.225346455113	726.7469734368194	0.0162525184675201	0.0156743047447113	1.0368892740205202	0.2998	0.2998	chr13	70334730	0.5231683714877393	chr13:70334730:G:A
chr13:70335185	['A', 'C']	19959	10387.643143544508	1462.1402233314411	0.0078635120450619	0.0116070904195236	0.6774748675891389	0.498113	0.498113	chr13	70335185	0.3026721236870298	chr13:70335185:A:C
chr13:70335840	['T', 'C']	19959	9344.936413288571	1155.8435975507955	-0.0084950826197583	0.0119215409377821	-0.7125825985158897	0.476112	0.476112	chr13	70335840	0.3222908723626955	chr13:70335840:T:C
chr13:70336054	['G', 'A']	19959	2275.342002405292	305.615815328901	0.0145084148823014	0.0219540256068252	0.6608544210584731	0.508713	0.508713	chr13	70336054	0.2935271639685559	chr13:70336054:G:A
chr13:70336884	['T', 'C']	19959	9343.808900917156	1157.6335100124463	-0.008179044195608	0.0119223899922216	-0.6860238761644408	0.492706	0.492706	chr13	70336884	0.3074121490077673	chr13:70336884:T:C
chr13:70337068	['A', 'G']	19959	6132.307245214952	940.2161867673476	0.0099190986830158	0.0140196440245534	0.7075143039041452	0.479255	0.479255	chr13	70337068	0.3194333474930252	chr13:70337068:A:G
chr13:70337473	['C', 'T']	19959	9291.93110186902	1153.5918311395023	-0.0081702884075511	0.0119463370826135	-0.683915776949071	0.494036	0.494036	chr13	70337473	0.3062414032389151	chr13:70337473:C:T
chr13:70337628	['T', 'C']	19959	539.0	85.01262322730805	0.0265115184967521	0.0433614638519594	0.6114073682398088	0.540937	0.540937	chr13	70337628	0.266853311872295	chr13:70337628:T:C
chr13:70338214	['G', 'C']	19959	9954.496241731811	1441.8773780127833	0.0148211785105308	0.011785628974406	1.2575636432062185	0.208564	0.208564	chr13	70338214	0.6807606525279274	chr13:70338214:G:C
chr13:70338498	['C', 'A']	19959	1208.3026962012632	163.63871631314095	0.0014653015948325	0.0293429778546204	0.0499370446344066	0.960173	0.960173	chr13	70338498	0.0176505105266909	chr13:70338498:C:A
chr13:70338575	['A', 'T']	19959	17188.30590357823	2321.997022900147	-0.0026932709913768	0.0102342050575048	-0.2631636728249724	0.792427	0.792427	chr13	70338575	0.1010407353656426	chr13:70338575:A:T
chr13:70338668	['C', 'G']	19959	5395.081232773741	557.3110149944463	-0.028121080529364	0.014754998328429	-1.9058680931994407	0.0566817	0.0566817	chr13	70338668	1.2465571328503438	chr13:70338668:C:G
chr13:70340774	['G', 'A']	19959	5340.140444088015	805.3136696505969	0.0098659741125225	0.014889884831101	0.6625957302178135	0.507597	0.507597	chr13	70340774	0.294480953337175	chr13:70340774:G:A
chr13:70341140	['C', 'T']	19959	2231.6708765599155	307.1459229677272	0.0167515603264124	0.0221627571412692	0.7558427960760976	0.449752	0.449752	chr13	70341140	0.3470268967160796	chr13:70341140:C:T
chr13:70342154	['T', 'C']	19959	16450.242017143715	2203.3222896293155	-0.0050398297061211	0.0103095592233754	-0.4888501629336497	0.624953	0.624953	chr13	70342154	0.2041526428290018	chr13:70342154:T:C
chr13:70342294	['C', 'T']	19959	9955.997644936617	1441.833090717902	0.0148902741068955	0.0117890802282133	1.2630564741819752	0.206584	0.206584	chr13	70342294	0.6849033177669962	chr13:70342294:C:T
chr13:70342465	['G', 'A']	19959	9831.940855094985	1186.425679377265	-0.0149715809934899	0.011730157846481	-1.2763324406569054	0.201853	0.201853	chr13	70342465	0.6949647915904825	chr13:70342465:G:A
chr13:70342917	['TA', 'T']	19959	6149.773082706768	940.7563265022362	0.0094453029572556	0.0140021530399019	0.6745607572163634	0.499963	0.499963	chr13	70342917	0.301062134644799	chr13:70342917:TA:T
chr13:70343035	['G', 'A']	19959	9959.994136220115	1439.9060844829105	0.0145919129043867	0.0117852565317405	1.2381497903831984	0.215675	0.215675	chr13	70343035	0.666200193290082	chr13:70343035:G:A
chr13:70343589	['A', 'G']	19959	6279.697724698813	956.1158188237068	0.0088712926545146	0.0140985353293986	0.6292350550780988	0.529202	0.529202	chr13	70343589	0.2763785231630656	chr13:70343589:A:G
chr13:70343620	['C', 'T']	19959	26162.404962428733	3560.209447031409	0.0015371911860655	0.0107242652801416	0.1433376689135097	0.886025	0.886025	chr13	70343620	0.0525540239268646	chr13:70343620:C:T
chr13:70344457	['T', 'G']	19959	6478.779586471872	987.4690735132792	0.009629576118283	0.0137630131677817	0.6996706317788932	0.484141	0.484141	chr13	70344457	0.3150281371075641	chr13:70344457:T:G
chr13:70345051	['A', 'G']	19959	6159.160134322374	938.7056743712786	0.0092712075161565	0.0139966357804346	0.6623882811265546	0.50773	0.50773	chr13	70345051	0.2943671748866392	chr13:70345051:A:G
chr13:70345267	['G', 'A']	19959	5476.743997192841	558.5465502546093	-0.0298495926227406	0.0146576227937392	-2.036455231709899	0.0417178	0.0417178	chr13	70345267	1.379678602284161	chr13:70345267:G:A
chr13:70345805	['G', 'A']	19959	26595.0	3576.394907755741	-0.0042759007909414	0.0107767483386545	-0.3967709606435189	0.691541	0.691541	chr13	70345805	0.1601820663921176	chr13:70345805:G:A
chr13:70346166	['A', 'G']	19959	6146.927643784788	939.5973260676304	0.009402801416391	0.0140108100142565	0.6711104787534277	0.502158	0.502158	chr13	70346166	0.2991596140663896	chr13:70346166:A:G
chr13:70346220	['T', 'A']	19959	1455.2916562265098	184.0361096199672	0.0112371818037837	0.0272320398508683	0.4126456139651051	0.679871	0.679871	chr13	70346220	0.1675734833274074	chr13:70346220:T:A
chr13:70346641	['A', 'G']	19959	16144.853405502929	2167.3312504992864	-0.0045915052982541	0.0103249697634147	-0.4446991520036714	0.656542	0.656542	chr13	70346641	0.1827374862008609	chr13:70346641:A:G
chr13:70346748	['C', 'T']	19959	1541.1544320288622	177.1628015929781	-0.0153127066826856	0.0263332953179356	-0.5814960299425986	0.560913	0.560913	chr13	70346748	0.2511044944478928	chr13:70346748:C:T
chr13:70347045	['C', 'G']	19959	5410.084239538963	551.576622480305	-0.0294372961779245	0.0147309034429029	-1.9983361028754008	0.0456938	0.0456938	chr13	70347045	1.340142723528729	chr13:70347045:C:G
chr13:70347390	['AAG', 'A']	19959	9297.795068410764	1153.5813009741605	-0.0084361215165986	0.011945882048061	-0.7061949450578986	0.480075	0.480075	chr13	70347390	0.3186909094125095	chr13:70347390:AAG:A
chr13:70347436	['A', 'G']	19959	3162.475345760673	471.5696228916973	0.0130466488939682	0.0187613477918633	0.6954004071939056	0.486813	0.486813	chr13	70347436	0.312637832757338	chr13:70347436:A:G
chr13:70348198	['G', 'C']	19959	9295.794466997442	1149.9497697039797	-0.0088469666685976	0.011940843550517	-0.7408996383856491	0.458763	0.458763	chr13	70348198	0.3384116159316344	chr13:70348198:G:C
chr13:70348331	['A', 'C']	19959	9304.797173357389	1147.722905263372	-0.0092967635416532	0.0119401131310346	-0.7786160348421854	0.436215	0.436215	chr13	70348331	0.3602994045408523	chr13:70348331:A:C
chr13:70348395	['T', 'C']	19959	9303.864595339512	1157.6035804042078	-0.0079035591597465	0.0119412768216744	-0.6618688501886975	0.508063	0.508063	chr13	70348395	0.2940824317004695	chr13:70348395:T:C
chr13:70349113	['T', 'C']	19959	9465.474245916424	1164.3479999162776	-0.0098361390068999	0.0118693651673111	-0.828699670812149	0.407284	0.407284	chr13	70349113	0.3901026506755968	chr13:70349113:T:C
chr13:70349838	['C', 'T']	19959	8293.726301534762	1056.512071930814	-0.0034059350834478	0.0124388236480401	-0.2738148863445359	0.78423	0.78423	chr13	70349838	0.1055565481806082	chr13:70349838:C:T
chr13:70350544	['T', 'C']	19959	8350.510299203128	1064.00435674367	-0.0028687439468242	0.0123920226461323	-0.2314992498597165	0.816929	0.816929	chr13	70350544	0.0878156867333378	chr13:70350544:T:C
chr13:70350549	['A', 'G']	19959	7203.721851981762	1093.8700222025093	0.0103169414071789	0.0131594101266523	0.7839972542753658	0.433051	0.433051	chr13	70350549	0.3634609541909958	chr13:70350549:A:G
chr13:70351215	['G', 'A']	19959	8263.070011025357	1063.3405109227422	-0.0016519609018348	0.0124492635871935	-0.1326954715244549	0.894436	0.894436	chr13	70351215	0.0484507292623174	chr13:70351215:G:A
chr13:70351306	['C', 'A']	19959	5418.542967379867	561.9359079252175	-0.0274970001682419	0.0147270700634623	-1.8671059518119364	0.0619015	0.0619015	chr13	70351306	1.208298827008478	chr13:70351306:C:A
chr13:70351688	['G', 'A']	19959	11127.902766639938	1414.258779088659	-0.011090002056967	0.0113033306033678	-0.9811269302928038	0.326542	0.326542	chr13	70351688	0.4860609516166351	chr13:70351688:G:A
chr13:70351858	['C', 'T']	19959	10523.108945126536	1369.9897542830695	-0.0057094493127779	0.0114927790469171	-0.4967857895353375	0.619346	0.619346	chr13	70351858	0.2080666629191158	chr13:70351858:C:T
chr13:70351859	['T', 'C']	19959	8280.829784035677	1065.208066719647	-0.0016515657203183	0.0124362494469051	-0.1328025565400131	0.894351	0.894351	chr13	70351859	0.0484920030763485	chr13:70351859:T:C
chr13:70351941	['A', 'G']	19959	27066.06825015033	3641.344028640057	-0.0045271501946164	0.010844512538159	-0.4174599991181324	0.676346	0.676346	chr13	70351941	0.169831074105353	chr13:70351941:A:G
chr13:70352008	['G', 'T']	19959	28598.16422772377	3864.6373322354566	-0.0028976452705712	0.0112558539906412	-0.2574345112312663	0.796846	0.796846	chr13	70352008	0.0986256030864552	chr13:70352008:G:T
chr13:70352108	['T', 'C']	19959	10699.536075759092	1410.9889802963105	-0.0038401177134114	0.0114382538711615	-0.3357258683594416	0.737081	0.737081	chr13	70352108	0.1324847836198298	chr13:70352108:T:C
chr13:70352243	['G', 'C']	19959	8278.0	1061.211886277185	-0.0022058239172896	0.0124360435106793	-0.1773734480259298	0.859217	0.859217	chr13	70352243	0.0658971388452251	chr13:70352243:G:C
chr13:70352303	['CTGA', 'C']	19959	10709.536576811304	1399.8026896959675	-0.0052188568300891	0.0114358793969227	-0.4563581556739329	0.648137	0.648137	chr13	70352303	0.1883331854020232	chr13:70352303:CTGA:C
chr13:70352349	['A', 'G']	19959	5330.534148419101	800.1156544674606	0.0087810876666974	0.0148918511442738	0.589657228078991	0.555427	0.555427	chr13	70352349	0.25537301247557	chr13:70352349:A:G
chr13:70352454	['G', 'A']	19959	8276.65873214733	1059.8552195434993	-0.0023833866284923	0.0124371869070461	-0.1916338997158653	0.848031	0.848031	chr13	70352454	0.0715882717021755	chr13:70352454:G:A
chr13:70352563	['G', 'T']	19959	10710.1464294663	1400.6993904209094	-0.0051114487501689	0.0114380749046683	-0.4468801605839073	0.654966	0.654966	chr13	70352563	0.1837812441236947	chr13:70352563:G:T
chr13:70352739	['C', 'T']	19959	10711.75681635926	1402.679683317709	-0.0048690415962185	0.0114369831144778	-0.4257277944263944	0.670311	0.670311	chr13	70352739	0.173723653648042	chr13:70352739:C:T
chr13:70352832	['A', 'C']	19959	5422.358374260799	561.246467084589	-0.0278126964269933	0.0147254555369245	-1.8887494758482728	0.0589399	0.0589399	chr13	70352832	1.2295906053283914	chr13:70352832:A:C
chr13:70352910	['C', 'T']	19959	6144.1548716920615	939.5901029285624	0.0092022580746231	0.0140040490906863	0.6571140971466096	0.511115	0.511115	chr13	70352910	0.2914813733557856	chr13:70352910:C:T
chr13:70352984	['A', 'G']	19959	15907.187972939111	2190.4036056471627	0.0015879842425645	0.0103188450225632	0.1538916651129344	0.877697	0.877697	chr13	70352984	0.0566553860750743	chr13:70352984:A:G
chr13:70353016	['T', 'C']	19959	6337.0	967.6859010963556	0.00957740339859	0.0138543278558451	0.6912932549484438	0.489389	0.489389	chr13	70353016	0.3103457965146537	chr13:70353016:T:C
chr13:70353258	['C', 'T']	19959	15906.96982304877	2191.0676233781883	0.0016127782832938	0.0103203961215938	0.1562709671501227	0.875821	0.875821	chr13	70353258	0.0575846457221309	chr13:70353258:C:T
chr13:70353846	['C', 'T']	19959	15905.593826727463	2192.6993951219856	0.0018212628771913	0.0103202977153883	0.1764738699810662	0.859923	0.859923	chr13	70353846	0.0655404350032339	chr13:70353846:C:T
chr13:70353874	['A', 'C']	19959	15906.578738973534	2191.913748244717	0.0017989236782174	0.010321056235691	0.1742964709364379	0.861634	0.861634	chr13	70353874	0.0646771721508267	chr13:70353874:A:C
chr13:70353909	['G', 'A']	19959	15908.188173390128	2190.3353431176006	0.0015988961995006	0.0103191705018852	0.1549442563439174	0.876867	0.876867	chr13	70353909	0.0570662738476123	chr13:70353909:G:A
chr13:70353943	['G', 'T']	19959	15904.593726512	2187.686207469444	0.0013443219693444	0.0103189577815074	0.1302769134062735	0.896349	0.896349	chr13	70353943	0.0475228616959643	chr13:70353943:G:T
chr13:70354077	['G', 'A']	19959	16127.232072162364	2221.1140695559056	0.0014415694069274	0.0103098667625791	0.1398242518671317	0.8888	0.8888	chr13	70354077	0.0511959540671887	chr13:70354077:G:A
chr13:70354861	['A', 'C']	19959	10496.103532949135	1368.1843435241597	-0.0054346601267683	0.0115154137206859	-0.4719465803478458	0.63697	0.63697	chr13	70354861	0.1958810215755886	chr13:70354861:A:C
chr13:70355342	['C', 'T']	19959	5334.069005261839	541.1982804929994	-0.0297727201113668	0.0148177155445363	-2.0092651948865905	0.0445225	0.0445225	chr13	70355342	1.3514204574163635	chr13:70355342:C:T
chr13:70356297	['A', 'T']	19959	8532.803018786124	1047.0499878765515	-0.0111721858176948	0.0126530795660225	-0.8829617927714343	0.377268	0.377268	chr13	70356297	0.4233500302424084	chr13:70356297:A:T
chr13:70356815	['T', 'C']	19959	8280.350115450261	1054.8287802739935	-0.0032784197691184	0.0124421643531833	-0.2634927232961384	0.792174	0.792174	chr13	70356815	0.1011794157083348	chr13:70356815:T:C
chr13:70357039	['T', 'C']	19959	8267.242633794347	1055.5763788251231	-0.002722179041143	0.0124367619911308	-0.2188816544920857	0.826744	0.826744	chr13	70357039	0.0826289482453413	chr13:70357039:T:C
chr13:70357361	['C', 'G']	19959	6137.3824944856615	930.3603538392656	0.0078840944469033	0.0140081902237222	0.5628203444547776	0.573564	0.573564	chr13	70357361	0.2414181151714881	chr13:70357361:C:G
chr13:70357873	['T', 'A']	19959	10678.67515285156	1395.1762197973674	-0.0050928713280824	0.0114555930297387	-0.4445750922594129	0.656632	0.656632	chr13	70357873	0.182677956384656	chr13:70357873:T:A
chr13:70359171	['A', 'T']	19959	10681.605532170775	1397.4396920033314	-0.0049335655704555	0.0114552835762135	-0.4306803526627539	0.666705	0.666705	chr13	70359171	0.1760662878408873	chr13:70359171:A:T
chr13:70359653	['G', 'T']	19959	10487.57636800962	1362.385978522355	-0.0059956816912107	0.0115149569784425	-0.5206864170170478	0.602591	0.602591	chr13	70359653	0.2199773590209852	chr13:70359653:G:T
chr13:70359934	['G', 'A']	19959	1547.4651932040297	181.48309090845487	-0.0134859328872185	0.0262877989980182	-0.5130111078616804	0.607949	0.607949	chr13	70359934	0.2161328515620946	chr13:70359934:G:A
chr13:70360332	['AAAT', 'A']	19959	10492.719983944608	1367.4886009281738	-0.0053312402221014	0.0115214948789255	-0.4627212248171909	0.643569	0.643569	chr13	70360332	0.1914048835493688	chr13:70360332:AAAT:A
chr13:70360484	['C', 'T']	19959	19303.1127332932	2492.789256749418	-0.0079192924127442	0.0101391907770198	-0.7810576393032334	0.434778	0.434778	chr13	70360484	0.3617324395634999	chr13:70360484:C:T
chr13:70360540	['TA', 'T']	19959	8180.50852215761	1054.898030698366	-0.001670258002495	0.0124953291833984	-0.1336705882638268	0.893664	0.893664	chr13	70360540	0.0488257366566034	chr13:70360540:TA:T
chr13:70360884	['T', 'C']	19959	5337.337075273127	545.1620135109521	-0.029381331735588	0.0148124228109794	-1.9835601582888664	0.0473186	0.0473186	chr13	70360884	1.3249681131833528	chr13:70360884:T:C
chr13:70361093	['G', 'A']	19959	15850.735813114095	2182.840426363572	0.0013296603193977	0.0103386383032611	0.1286107783631751	0.897667	0.897667	chr13	70361093	0.0468847400402718	chr13:70361093:G:A
chr13:70361195	['C', 'T']	19959	26531.91573879024	3587.6198182179683	-0.0021765114596487	0.0107719709605745	-0.2020532238357123	0.839877	0.839877	chr13	70361195	0.0757843117150622	chr13:70361195:C:T
chr13:70361637	['G', 'C']	19959	8616.475631768952	1086.85114651617	-0.0069547909362664	0.0122671190421645	-0.5669457443399242	0.570757	0.570757	chr13	70361637	0.2435487534378481	chr13:70361637:G:C
chr13:70361654	['T', 'C']	19959	8617.044321885183	1087.3185012914355	-0.0068572390941583	0.0122668945623867	-0.559003671164197	0.576165	0.576165	chr13	70361654	0.2394531271186739	chr13:70361654:T:C
chr13:70361701	['A', 'G']	19959	8615.31650709309	1084.5770724742783	-0.0072033638573875	0.0122661295152621	-0.5872564649203095	0.557038	0.557038	chr13	70361701	0.2541151771289776	chr13:70361701:A:G
chr13:70361804	['T', 'C']	19959	19364.79159983962	2487.488015710466	-0.0089216805236901	0.0101262988579079	-0.8810406100865659	0.378306	0.378306	chr13	70361804	0.4221567706654179	chr13:70361804:T:C
chr13:70361859	['T', 'C']	19959	10490.576819001804	1369.3803250560409	-0.0052546980076103	0.0115148328785121	-0.4563416649681649	0.648149	0.648149	chr13	70361859	0.1883251446860346	chr13:70361859:T:C
chr13:70361901	['A', 'G']	19959	8685.611035934446	1084.0373051441322	-0.0083254598380247	0.0122257867802626	-0.6809753832338605	0.495895	0.495895	chr13	70361901	0.304610270582366	chr13:70361901:A:G
chr13:70362238	['G', 'T']	19959	10485.101327987972	1366.4076886012797	-0.0053088433576826	0.0115147299608413	-0.4610480120451492	0.644769	0.644769	chr13	70362238	0.1905958512472931	chr13:70362238:G:T
chr13:70362290	['C', 'T']	19959	19363.8509070863	2485.697472060411	-0.0090530398102527	0.0101257897032333	-0.8940576562993348	0.371302	0.371302	chr13	70362290	0.4302727114616286	chr13:70362290:C:T
chr13:70362367	['A', 'G']	19959	8688.741317965421	1085.9549291988644	-0.0081009989534531	0.0122232452589826	-0.66275353081866	0.507496	0.507496	chr13	70362367	0.2945673764389341	chr13:70362367:A:G
chr13:70362659	['T', 'G']	19959	19297.80123289731	2486.147927625384	-0.0083021467871556	0.0101291937499645	-0.8196256278723842	0.412439	0.412439	chr13	70362659	0.384640274804696	chr13:70362659:T:G
chr13:70362806	['G', 'A']	19959	7382.739790549682	1133.8225790722338	0.0132403473600326	0.0130362089418021	1.0156593392405553	0.309804	0.309804	chr13	70362806	0.5089129791955576	chr13:70362806:G:A
chr13:70363016	['C', 'T']	19959	19295.8671009772	2486.271754245128	-0.0084296732341146	0.0101302419874783	-0.8321295033755679	0.405346	0.405346	chr13	70363016	0.3921741082924402	chr13:70363016:C:T
chr13:70363407	['C', 'A']	19959	5328.533947988175	546.8031843246162	-0.0291754852407024	0.0148242282553222	-1.9680947121296448	0.049071	0.049071	chr13	70363407	1.3091750916001583	chr13:70363407:C:A
chr13:70363618	['C', 'T']	19959	11588.483686663658	1588.833704552427	0.0048334827262624	0.0111774775915813	0.4324305449650724	0.665433	0.665433	chr13	70363618	0.176895665501267	chr13:70363618:C:T
chr13:70363761	['T', 'C']	19959	17812.817174654097	2218.813559235991	-0.0144994594787339	0.0101714765418746	-1.4255019336712424	0.154028	0.154028	chr13	70363761	0.8124003237080148	chr13:70363761:T:C
chr13:70363951	['A', 'G']	19959	1556.2339146121467	182.2558044197226	-0.0125092653294663	0.0262036069965462	-0.4773871525059563	0.633092	0.633092	chr13	70363951	0.1985331743600749	chr13:70363951:A:G
chr13:70364248	['C', 'T']	19959	2349.0	310.5641386123215	0.0115285954041731	0.0216378532625508	0.5327975591795876	0.59418	0.59418	chr13	70364248	0.2260819705663823	chr13:70364248:C:T
chr13:70364500	['T', 'C']	19959	19366.82198165689	2485.3119126744173	-0.0091047584230776	0.0101272955875664	-0.8990315671496539	0.368647	0.368647	chr13	70364500	0.4333892959769333	chr13:70364500:T:C
chr13:70364542	['C', 'G']	19959	6366.551852037493	973.39700221821	0.0098223897509967	0.0138393466728376	0.7097437460884618	0.477871	0.477871	chr13	70364542	0.3206893242022078	chr13:70364542:C:G
chr13:70364554	['A', 'G']	19959	4728.926718938474	715.5645119925636	0.014741315973143	0.0157074410863119	0.9384925203373355	0.348003	0.348003	chr13	70364554	0.4584170121516091	chr13:70364554:A:G
chr13:70364703	['G', 'A']	19959	18948.59500776904	2455.467029456434	-0.0055617036827468	0.0101445167924582	-0.5482472745159785	0.583528	0.583528	chr13	70364703	0.2339382999378224	chr13:70364703:G:A
chr13:70364744	['T', 'C']	19959	13827.928166825404	1950.837932404455	0.0101399838185749	0.0106505404622861	0.9520628417384924	0.341077	0.341077	chr13	70364744	0.4671475655819458	chr13:70364744:T:C
chr13:70364758	['T', 'G']	19959	19176.490323874463	2495.3531114062985	-0.0047092863263415	0.0101402677291537	-0.464414397343974	0.642356	0.642356	chr13	70364758	0.1922242149455179	chr13:70364758:T:G
chr13:70364932	['C', 'T']	19959	24330.31408810705	3245.940104599495	-0.0061034404708092	0.0103896716844516	-0.5874526795628401	0.556906	0.556906	chr13	70364932	0.2542181030783602	chr13:70364932:C:T
chr13:70365025	['C', 'T']	19959	11046.767364939362	1417.6081697331635	-0.004228942595031	0.0113017068153501	-0.3741861883452136	0.70827	0.70827	chr13	70365025	0.1498011531054403	chr13:70365025:C:T
chr13:70365237	['A', 'G']	19959	7539.021803418376	896.9968951897214	-0.0138740056442997	0.0129010283794717	-1.0754185818532294	0.2822	0.2822	chr13	70365237	0.5494429905816709	chr13:70365237:A:G
chr13:70365395	['A', 'T']	19959	11979.20038081876	1813.952516564944	0.0164046746941919	0.0110887222121026	1.4794017182870058	0.139049	0.139049	chr13	70365395	0.8568321301082975	chr13:70365395:A:T
chr13:70365545	['A', 'AC']	19959	26005.423537667288	3421.665946827872	-0.0120943971758012	0.0106291799584873	-1.1378485662145523	0.255197	0.255197	chr13	70365545	0.593124435323539	chr13:70365545:A:AC
chr13:70365685	['A', 'G']	19959	25321.880864073773	3341.131076100746	-0.0102748463524497	0.0105212807507649	-0.9765775285202551	0.32879	0.32879	chr13	70365685	0.4830813998024942	chr13:70365685:A:G
chr13:70365934	['G', 'A']	19959	12110.28109490149	1430.4570250608572	-0.0207777453379988	0.0110126851145835	-1.8867102002656804	0.0592138	0.0592138	chr13	70365934	1.2275770675098572	chr13:70365934:G:A
chr13:70366141	['C', 'T']	19959	6217.54927866366	939.7821482037774	0.0074971925902041	0.014016393670628	0.5348874158632424	0.592734	0.592734	chr13	70366141	0.2271401603451261	chr13:70366141:C:T
chr13:70366193	['C', 'G']	19959	14096.825156602354	1643.39570301187	-0.0235733957476294	0.010531393299822	-2.238392877040087	0.0252064	0.0252064	chr13	70366193	1.5984891762107776	chr13:70366193:C:G
chr13:70366918	['G', 'T']	19959	3769.188846577813	420.7333289298522	-0.0189690240400209	0.0173129527922075	-1.0956550432320706	0.273243	0.273243	chr13	70366918	0.5634509550884644	chr13:70366918:G:T
chr13:70367011	['T', 'C']	19959	32455.504434978702	4387.526486099556	-0.0052898764776688	0.0129302747882912	-0.4091078159034177	0.682465	0.682465	chr13	70367011	0.1659196163701827	chr13:70367011:T:C
chr13:70367411	['C', 'G']	19959	27585.67481956696	3644.037872150348	-0.0118010886559504	0.0109727317573308	-1.075492312847818	0.282167	0.282167	chr13	70367411	0.5494937792277794	chr13:70367411:C:G
chr13:70367814	['T', 'A']	19959	540.0541163501528	79.10501967633799	0.0141271280215714	0.0437945318666353	0.3225774410511304	0.747019	0.747019	chr13	70367814	0.1266683520129573	chr13:70367814:T:A
chr13:70367844	['T', 'C']	19959	542.2173324645382	77.22479537348585	0.0125863757194273	0.043711848757747	0.2879396794489667	0.773396	0.773396	chr13	70367844	0.1115980784258961	chr13:70367844:T:C
chr13:70368355	['T', 'C']	19959	17880.375131559165	2220.2864711745297	-0.0157402649495755	0.010136988829841	-1.552755479343107	0.120497	0.120497	chr13	70368355	0.9190237655344607	chr13:70368355:T:C
chr13:70368677	['T', 'C']	19959	6895.600742338369	1085.129133595729	0.0176113921896023	0.0133598486259624	1.3182329143593536	0.187441	0.187441	chr13	70368677	0.7271354074386043	chr13:70368677:T:C
chr13:70368994	['G', 'A']	19959	614.7865433897791	90.21813154570286	0.0197686160027009	0.0412072801523906	0.4797360061036224	0.63142	0.63142	chr13	70368994	0.1996816661053861	chr13:70368994:G:A
chr13:70369291	['A', 'G']	19959	755.4542036396454	38.339367715061016	-0.0715628392871499	0.0369861227160004	-1.9348564821635508	0.053022	0.053022	chr13	70369291	1.2755438946228814	chr13:70369291:A:G
chr13:70369442	['G', 'A']	19959	11417.453860829408	1761.3523845595437	0.0211742682214543	0.0112737725479307	1.8781883465744376	0.06037	0.06037	chr13	70369442	1.2191788241465271	chr13:70369442:G:A
chr13:70369791	['A', 'G']	19959	6891.107368421053	1080.4051410472628	0.0172640101850202	0.0133599975098334	1.2922165720699723	0.196297	0.196297	chr13	70369791	0.7070863376562425	chr13:70369791:A:G
chr13:70369884	['T', 'C']	19959	6850.0296151533375	1078.720979492181	0.0176408031219149	0.0133858636747657	1.3178681294334655	0.187563	0.187563	chr13	70369884	0.7268528294999077	chr13:70369884:T:C
chr13:70370312	['C', 'T']	19959	7032.761802144933	1120.4178524285398	0.0203753645968934	0.0132619796302169	1.5363742944129553	0.124462	0.124462	chr13	70370312	0.9049632245472334	chr13:70370312:C:T
chr13:70370541	['T', 'A']	19959	22903.737696702417	3059.960413055505	-0.0058567717639994	0.0101914151824717	-0.5746769863789457	0.565516	0.565516	chr13	70370541	0.247555103181655	chr13:70370541:T:A
chr13:70371244	['C', 'T']	19959	12271.17819389912	1349.7640691109066	-0.0310203298132717	0.0109658869130886	-2.8288026366792565	0.00467691	0.00467691	chr13	70371244	2.3300409873460284	chr13:70371244:C:T
chr13:70373235	['A', 'C']	19959	1121.1685207456403	142.80128773297528	-0.0002423988287529	0.0308561714155139	-0.0078557649129156	0.993732	0.993732	chr13	70373235	0.0027307248728049	chr13:70373235:A:C
chr13:70373781	['C', 'A']	19959	11452.936163806076	1690.8598672577607	0.0119247314059917	0.0111814548695268	1.0664740452059152	0.286222	0.286222	chr13	70373781	0.5432969879368381	chr13:70373781:C:A
chr13:70373887	['C', 'T']	19959	14875.793974391174	2148.023927472762	0.0105972546618294	0.0104267034799037	1.0163571527908488	0.309472	0.309472	chr13	70373887	0.5093786383905063	chr13:70373887:C:T
chr13:70373933	['T', 'C']	19959	9525.521942157058	1416.0711360463888	0.015416664678384	0.0118369677635865	1.3024167156904385	0.192789	0.192789	chr13	70373933	0.7149177493522041	chr13:70373933:T:C
chr13:70374078	['A', 'G']	19959	7634.475237091673	1168.2127803326532	0.0205929993827425	0.0128503650453101	1.6025225205768137	0.109056	0.109056	chr13	70374078	0.9623504355854317	chr13:70374078:A:G
chr13:70374101	['A', 'C']	19959	1680.2604161418767	207.4704630551864	-0.0063956655122072	0.0252065095054065	-0.2537307083646545	0.799706	0.799706	chr13	70374101	0.097069645564435	chr13:70374101:A:C
chr13:70374132	['T', 'C']	19959	7645.023237139268	1175.0997432951276	0.0209637182287839	0.0128441654977205	1.6321588376064105	0.102662	0.102662	chr13	70374132	0.9885902793261514	chr13:70374132:T:C
chr13:70374408	['C', 'A']	19959	1986.56914492535	259.97802261422163	0.0130572394637125	0.0234625140415579	0.5565149344432977	0.577865	0.577865	chr13	70374408	0.2381736089895466	chr13:70374408:C:A
chr13:70375275	['A', 'G']	19959	10515.107341518416	1556.5397043316466	0.0131213590612168	0.0115189801366108	1.139107707939628	0.254672	0.254672	chr13	70375275	0.5940188010668126	chr13:70375275:A:G
chr13:70375606	['C', 'A']	19959	26413.940460081187	3567.217205374652	-0.0007641196431058	0.0106768476936856	-0.0715679070291308	0.942946	0.942946	chr13	70375606	0.0255131774360797	chr13:70375606:C:A
chr13:70375727	['A', 'G']	19959	10516.580727600722	1557.4527641077136	0.0131179102790973	0.0115144461015028	1.139256735709178	0.25461	0.25461	chr13	70375727	0.5941245431036843	chr13:70375727:A:G
chr13:70376841	['T', 'C']	19959	13353.33807686526	1886.4925049411893	0.0036608777220016	0.0106978050649285	0.3422083034587524	0.732198	0.732198	chr13	70376841	0.1353714617289347	chr13:70376841:T:C
chr13:70376891	['G', 'A']	19959	13348.356677361138	1883.024506016799	0.0033073066431556	0.0106991856925536	0.3091176037310398	0.757235	0.757235	chr13	70376891	0.1207693208102269	chr13:70376891:G:A
chr13:70376906	['T', 'C']	19959	5632.975591419407	760.6713547141642	-0.0027865477095928	0.0145656816680968	-0.1913091177666085	0.848285	0.848285	chr13	70376906	0.0714582124452589	chr13:70376906:T:C
chr13:70376954	['A', 'C']	19959	13350.682337610266	1885.657363054749	0.0035412660845233	0.0106991971656837	0.3309842813142548	0.74066	0.74066	chr13	70376954	0.1303811091736474	chr13:70376954:A:C
chr13:70377145	['T', 'TTTCCC']	19959	15570.680799879718	2211.33315797361	0.0059272459918556	0.0103052775798935	0.5751660686384791	0.565185	0.565185	chr13	70377145	0.2478093728384719	chr13:70377145:T:TTTCCC
chr13:70377779	['G', 'C']	19959	5624.690873552848	753.6531527043053	-0.0044475229555025	0.0145739250347232	-0.3051698801047794	0.76024	0.76024	chr13	70377779	0.1190492837433591	chr13:70377779:G:C
chr13:70377967	['A', 'T']	19959	13340.736281941856	1878.5409346628685	0.0028133148686569	0.0107088100197316	0.2627103164098793	0.792777	0.792777	chr13	70377967	0.1008489580661454	chr13:70377967:A:T
chr13:70378125	['T', 'C']	19959	5871.959186889442	767.8087182201149	-0.0087806392198253	0.0147063942641933	-0.5970626832169292	0.550472	0.550472	chr13	70378125	0.2592647667099518	chr13:70378125:T:C
chr13:70378281	['T', 'C']	19959	15715.45205130806	2223.371299487716	0.0051912224428821	0.0103856761856709	0.4998444347845626	0.61719	0.61719	chr13	70378281	0.2095811191934681	chr13:70378281:T:C
chr13:70378740	['C', 'T']	19959	7833.177390258568	1081.3017666562423	0.0011555162090103	0.012728911086787	0.0907788734740907	0.927669	0.927669	chr13	70378740	0.0326069560185515	chr13:70378740:C:T
chr13:70379182	['C', 'T']	19959	13280.99624173181	1869.619700802284	0.0025988094501627	0.0107173973736061	0.2424851257790291	0.808407	0.808407	chr13	70379182	0.0923699345824989	chr13:70379182:C:T
chr13:70380025	['T', 'C']	19959	8101.811845467755	987.5181147228676	-0.0108115836710631	0.0125377594148758	-0.8623218322593895	0.388521	0.388521	chr13	70380025	0.4105855021201135	chr13:70380025:T:C
chr13:70380279	['T', 'A']	19959	4214.211143401142	582.4382006040182	-0.0015525339696784	0.0165015649612326	-0.0940840443512959	0.925043	0.925043	chr13	70380279	0.0338380789056424	chr13:70380279:T:A
chr13:70381080	['G', 'A']	19959	10256.055424705588	1359.9224393011218	-0.0069409788407857	0.011518015696259	-0.6026193247019194	0.546769	0.546769	chr13	70381080	0.2621961164717891	chr13:70381080:G:A
chr13:70381546	['A', 'G']	19959	10251.56815676055	1362.8312095835784	-0.0065932159048369	0.0115225495405338	-0.5722011332338734	0.567192	0.567192	chr13	70381546	0.2462699033192727	chr13:70381546:A:G
chr13:70382030	['G', 'A']	19959	10339.505042396271	1378.280833925653	-0.0061470088244295	0.0115035696648321	-0.5343566391588669	0.593101	0.593101	chr13	70382030	0.2268713437223291	chr13:70382030:G:A
chr13:70382341	['A', 'T']	19959	10390.001408025744	1383.7030997397308	-0.0060439091594652	0.0115000387399721	-0.5255555477789567	0.599203	0.599203	chr13	70382341	0.2224260209424614	chr13:70382341:A:T
chr13:70382463	['TAC', 'T']	19959	10361.377583345926	1376.3339997866062	-0.0067060321682098	0.0115078179478416	-0.5827370747959696	0.560077	0.560077	chr13	70382463	0.2517522616076015	chr13:70382463:TAC:T
chr13:70382467	['A', 'G']	19959	10793.47711958163	1414.840984857661	-0.009259967497275	0.0113374020738501	-0.816762732498769	0.414074	0.414074	chr13	70382467	0.3829220382999103	chr13:70382467:A:G
chr13:70383402	['A', 'G']	19959	7594.902626039891	1055.3507315630122	0.0026409149052845	0.0128946274600344	0.2048073830337309	0.837725	0.837725	chr13	70383402	0.0768985238317569	chr13:70383402:A:G
chr13:70383804	['T', 'C']	19959	5268.263954304039	835.7202417037353	0.0217318704367389	0.0149329419312716	1.4552973243155378	0.145603	0.145603	chr13	70383804	0.8368296767398543	chr13:70383804:T:C
chr13:70383809	['C', 'T']	19959	4833.968779754448	798.5972388000554	0.0291563200844897	0.0155239198611555	1.87815450899394	0.0603746	0.0603746	chr13	70383809	1.2191457335633007	chr13:70383809:C:T
chr13:70383952	['T', 'C']	19959	6990.400952142321	992.087991790707	0.0052682408149059	0.0133136174383938	0.3957031842986065	0.692328	0.692328	chr13	70383952	0.1596881037495488	chr13:70383952:T:C
chr13:70384219	['A', 'G']	19959	4826.241807796372	787.6205149831663	0.0275009862635277	0.0155379520863577	1.769923482237629	0.0767552	0.0767552	chr13	70384219	1.1148921923353932	chr13:70384219:A:G
chr13:70384576	['T', 'C']	19959	2269.454823352543	270.6068296536559	-0.0026854816843604	0.0218415959272793	-0.1229526309937065	0.902146	0.902146	chr13	70384576	0.0447231721439747	chr13:70384576:T:C
chr13:70384678	['G', 'T']	19959	5246.577206435123	825.2600800019067	0.0206669354199505	0.0149583675368324	1.3816304064639229	0.167101	0.167101	chr13	70384678	0.7770209511049186	chr13:70384678:G:T
chr13:70384914	['T', 'G']	19959	5276.32179011727	828.8397017232983	0.0208539933207914	0.0149219513449967	1.3975379518834616	0.162267	0.162267	chr13	70384914	0.789769793021052	chr13:70384914:T:G
chr13:70385466	['G', 'T']	19959	5014.753758268191	790.5250617707248	0.0230529327712756	0.0152335424622017	1.513300850965941	0.130219	0.130219	chr13	70385466	0.8853256440847254	chr13:70385466:G:T
chr13:70385801	['A', 'C']	19959	5014.753758268191	792.0361733779016	0.0234663289955747	0.0152336730023568	1.5404248858396965	0.123473	0.123473	chr13	70385801	0.9084279997563992	chr13:70385801:A:C
chr13:70386069	['A', 'C']	19959	5036.261651799138	794.7141058830965	0.0230919847103284	0.0152015536831439	1.519054248772855	0.128765	0.128765	chr13	70386069	0.8902021678185974	chr13:70386069:A:C
chr13:70386207	['A', 'G']	19959	7254.180724703052	1124.319983078987	0.0207147898144021	0.0130585074616025	1.5863060824762916	0.112686	0.112686	chr13	70386207	0.9481300369301604	chr13:70386207:A:G
chr13:70386458	['C', 'T']	19959	4922.246617897585	686.2496003060565	0.0012710139604534	0.0154325027845377	0.0823595484283314	0.934362	0.934362	chr13	70386458	0.0294848323955195	chr13:70386458:C:T
chr13:70386679	['T', 'C']	19959	5033.756614552015	795.7713248344809	0.0235924792736285	0.0152063905849467	1.5514844986938203	0.120801	0.120801	chr13	70386679	0.9179294705767715	chr13:70386679:T:C
chr13:70387054	['T', 'C']	19959	5024.251728630124	788.6545782243309	0.022209595198438	0.0152173137557822	1.4594951221268493	0.144445	0.144445	chr13	70387054	0.8402974867723084	chr13:70387054:T:C
chr13:70387581	['C', 'CA']	19959	19103.19470238996	2642.3931319938924	0.0060076998923624	0.0102615134804264	0.5854594357666626	0.558245	0.558245	chr13	70387581	0.2531751580588245	chr13:70387581:C:CA
chr13:70387732	['T', 'C']	19959	5024.251728630124	791.0569713256522	0.0226938493976433	0.0152173791846646	1.4913112910081827	0.135896	0.135896	chr13	70387732	0.8667933262218372	chr13:70387732:T:C
chr13:70387821	['A', 'G']	19959	5025.503582702811	789.6189421344599	0.0225177475810354	0.0152130517445214	1.4801597969417668	0.138846	0.138846	chr13	70387821	0.857466627278149	chr13:70387821:A:G
chr13:70387962	['A', 'G']	19959	5023.503382271884	790.3625154392731	0.0226482804386148	0.0152184997848301	1.4882071662011418	0.136712	0.136712	chr13	70387962	0.8641933632298882	chr13:70387962:A:G
chr13:70387994	['T', 'C']	19959	4987.749699338544	793.0566229166128	0.0245709694226786	0.015256479912461	1.6105267770588303	0.107299	0.107299	chr13	70387994	0.9694043255317716	chr13:70387994:T:C
chr13:70388091	['G', 'A']	19959	9808.47429344558	1376.401949147242	0.0005227328685437	0.0117029959832488	0.0446665853164419	0.964374	0.964374	chr13	70388091	0.0157545069307747	chr13:70388091:G:A
chr13:70388116	['G', 'A']	19959	9807.456900872006	1378.6737689790136	0.0008284942471675	0.0117034618935133	0.0707905280254523	0.943565	0.943565	chr13	70388116	0.025228176930972	chr13:70388116:G:A
chr13:70388911	['T', 'C']	19959	4625.463496517513	756.5273099793085	0.030119505690908	0.0157884072403755	1.9076975424021096	0.0564447	0.0564447	chr13	70388911	1.2483768308659426	chr13:70388911:T:C
chr13:70389259	['G', 'A']	19959	9814.983514556296	1375.8946403933835	0.0002901024712389	0.0117060758858534	0.0247822134477678	0.980229	0.980229	chr13	70389259	0.0086724530642899	chr13:70389259:G:A
chr13:70389705	['C', 'T']	19959	14801.708028465471	2143.426079619262	0.009106907282226	0.0103976201978248	0.8758645833333274	0.381114	0.381114	chr13	70389705	0.4189450973808887	chr13:70389705:C:T
chr13:70390306	['C', 'T']	19959	4624.780568506543	762.6278798747977	0.0315083209670967	0.0157960781123303	1.9946926536468288	0.04609	0.04609	chr13	70390306	1.3363932918754795	chr13:70390306:C:T
chr13:70390636	['T', 'A']	19959	5022.503282056421	790.537075961753	0.0225777909088493	0.0152195419883881	1.4834737422502695	0.137964	0.137964	chr13	70390636	0.8602342225915104	chr13:70390636:T:A
chr13:70390696	['A', 'G']	19959	5024.755261575466	793.9334803785853	0.0231802699435094	0.0152177712226038	1.5232368527842215	0.127715	0.127715	chr13	70390696	0.8937580922850761	chr13:70390696:A:G
chr13:70390934	['C', 'CT']	19959	5025.503582702811	795.6409032490657	0.0236074937915244	0.0152167355124935	1.5514164501408143	0.120818	0.120818	chr13	70390934	0.9178683577817964	chr13:70390934:C:CT
chr13:70392595	['A', 'G']	19959	1837.184095805983	232.16119556676847	-0.0072849897053612	0.0244686495082404	-0.2977274942332992	0.765914	0.765914	chr13	70392595	0.1158199920152208	chr13:70392595:A:G
chr13:70392932	['A', 'G']	19959	11701.51766651631	1605.5758024703348	-0.000956611125118	0.0110625360463757	-0.0864730402782689	0.931091	0.931091	chr13	70392932	0.0310078712565612	chr13:70392932:A:G
chr13:70393058	['A', 'G']	19959	1838.092093396132	232.36048278170537	-0.0077175881043941	0.0244610067265134	-0.3155057431070107	0.752381	0.752381	chr13	70393058	0.123562180292505	chr13:70393058:A:G
chr13:70393244	['T', 'C']	19959	8087.620846905538	995.6467119053092	-0.009593719125613	0.0125455359829499	-0.7647117778508156	0.444452	0.444452	chr13	70393244	0.352175135167925	chr13:70393244:T:C
chr13:70393321	['T', 'TA']	19959	15494.776330293616	2230.236343199376	0.0082206475835616	0.0102986134131209	0.7982285822174956	0.424747	0.424747	chr13	70393321	0.3718696798822172	chr13:70393321:T:TA
chr13:70393470	['A', 'T']	19959	955.0478504860208	101.76609737555144	-0.0042502897682553	0.0333124273402016	-0.1275887141110856	0.898476	0.898476	chr13	70393470	0.0464935192303266	chr13:70393470:A:T
chr13:70393644	['T', 'A']	19959	5077.254384206834	797.1142757785047	0.0219920995645482	0.0151458862080224	1.452018010864197	0.146512	0.146512	chr13	70393644	0.8341268031572926	chr13:70393644:T:A
chr13:70394082	['C', 'T']	19959	11265.257679779505	1553.7586288243065	-0.0005491521523017	0.0111408329726812	-0.0492918396360785	0.960687	0.960687	chr13	70394082	0.0174180861240523	chr13:70394082:C:T
chr13:70394123	['G', 'A']	19959	15957.19799548985	2311.332477609772	0.0109877082840562	0.010215297442159	1.075613152360051	0.282113	0.282113	chr13	70394123	0.5495769007351671	chr13:70394123:G:A
chr13:70395092	['G', 'A']	19959	11180.92136126704	1543.357033972602	-0.0007751469876723	0.0111899537624719	-0.069271688170147	0.944774	0.944774	chr13	70395092	0.0246720669312691	chr13:70395092:G:A
chr13:70395148	['A', 'G']	19959	4630.4639975948285	756.0860481193863	0.0298160476558271	0.0157795234811763	1.8895404345635145	0.0588339	0.0588339	chr13	70395148	1.2303723620096243	chr13:70395148:A:G
chr13:70395170	['T', 'G']	19959	4634.393173958803	759.0579782411304	0.0304356077707684	0.0157767338015525	1.9291450406403736	0.053727	0.053727	chr13	70395170	1.2698074088230822	chr13:70395170:T:G
chr13:70395376	['G', 'A']	19959	1177.1179536002403	164.60719590940124	0.0126080395876588	0.0297211721818299	0.4242107111564988	0.671417	0.671417	chr13	70395376	0.1730076667926172	chr13:70395376:G:A
chr13:70396622	['G', 'A']	19959	4755.953144575295	655.369379670335	-0.000317685009821	0.0156567158893515	-0.02029065431513	0.983812	0.983812	chr13	70396622	0.0070878844581278	chr13:70396622:G:A
chr13:70396775	['C', 'A']	19959	9852.468176806657	1269.2521722115791	-0.0030245654227214	0.0117151365206279	-0.2581758579932728	0.796274	0.796274	chr13	70396775	0.0989374646591218	chr13:70396775:C:A
chr13:70397215	['T', 'C']	19959	11469.447902571044	1693.7322853018425	0.0128916921483957	0.0111491326007819	1.1562955262987604	0.247574	0.247574	chr13	70397215	0.6062949664751368	chr13:70397215:T:C
chr13:70397458	['C', 'CA']	19959	3927.196763202726	633.6189906181861	0.0246379579591836	0.0169453343619584	1.453967058596071	0.145971	0.145971	chr13	70397458	0.8357334167564427	chr13:70397458:C:CA
chr13:70398049	['T', 'C']	19959	8596.722876472064	1152.3901739384166	-0.0066672994963716	0.0122798121511349	-0.542948003952605	0.587172	0.587172	chr13	70398049	0.2312346624506824	chr13:70398049:T:C
chr13:70398058	['T', 'A']	19959	8745.629078334086	1174.3520752787604	-0.0063282033701402	0.0122067977377119	-0.5184163370373389	0.604174	0.604174	chr13	70398058	0.218837968072153	chr13:70398058:T:A
chr13:70398359	['G', 'A']	19959	11044.106679360626	1510.5275369027638	-0.002839966454005	0.0112286509863268	-0.2529214290713366	0.800332	0.800332	chr13	70398359	0.0967298181859065	chr13:70398359:G:A
chr13:70398584	['G', 'A']	19959	8332.252405291641	1134.093936225793	-0.003482199630573	0.0124375317594445	-0.2799751347713163	0.779499	0.779499	chr13	70398584	0.1081844376204383	chr13:70398584:G:A
chr13:70398639	['A', 'G']	19959	1332.2670007516913	180.1304350177247	0.0219916894214258	0.028401899123961	0.7743034832087266	0.438761	0.438761	chr13	70398639	0.3577719823679056	chr13:70398639:A:G
chr13:70398651	['A', 'G']	19959	8745.190788814274	1177.7842660891286	-0.0056849507832336	0.0122048517287431	-0.4657943340553078	0.641368	0.641368	chr13	70398651	0.1928927122749148	chr13:70398651:A:G
chr13:70399557	['A', 'G']	19959	736.1106434155141	36.72630870265834	-0.0739865295997139	0.0373696524393071	-1.979855973235961	0.0477334	0.0477334	chr13	70399557	1.3211776301917102	chr13:70399557:A:G
chr13:70400075	['T', 'A']	19959	8900.783813580558	1173.5082035975256	-0.009430116041579	0.0121263599006078	-0.7776543100214578	0.436782	0.436782	chr13	70400075	0.3597352674227089	chr13:70400075:T:A
chr13:70400590	['A', 'G']	19959	9174.838737158609	1225.134169567145	-0.0081440846562664	0.011981644622215	-0.6797134210746478	0.496694	0.496694	chr13	70400590	0.3039110861948914	chr13:70400590:A:G
chr13:70401196	['A', 'G']	19959	5106.466368838471	724.7565190003783	0.0025767483699048	0.0151831639588417	0.1697108966806837	0.865239	0.865239	chr13	70401196	0.0628639132932024	chr13:70401196:A:G
chr13:70401772	['T', 'C']	19959	10337.661503759398	1312.7037953315626	-0.0054009555072695	0.0115320108430361	-0.4683446435129737	0.639543	0.639543	chr13	70401772	0.1941302501925086	chr13:70401772:T:C
chr13:70401931	['G', 'A']	19959	4224.693348704324	606.351476378931	0.0043624613802723	0.0165008937833806	0.2643772778336513	0.791492	0.791492	chr13	70401931	0.1015534704079597	chr13:70401931:G:A
chr13:70402294	['G', 'A']	19959	11367.516758655293	1553.6812913199392	-0.0042011418635101	0.0111227333328376	-0.3777076854937372	0.705652	0.705652	chr13	70402294	0.1514094232263666	chr13:70402294:G:A
chr13:70402525	['T', 'A']	19959	12920.894874240676	1846.891358714324	0.0044108199059492	0.0107625976353445	0.4098285614119796	0.681936	0.681936	chr13	70402525	0.1662563821632871	chr13:70402525:T:A
chr13:70402943	['G', 'A']	19959	8525.805140046183	1150.041393789891	-0.0057309089674878	0.0123566579124159	-0.4637911810870376	0.642802	0.642802	chr13	70402943	0.1919227806522952	chr13:70402943:G:A
chr13:70402957	['T', 'C']	19959	15189.397078753193	2178.273346261827	0.0067966957713698	0.0103672953406273	0.6555900597077561	0.512095	0.512095	chr13	70402957	0.2906494645151654	chr13:70402957:T:C
chr13:70404141	['G', 'C']	19959	1225.491203448449	172.8988967229108	0.0132636112130656	0.0291640940071208	0.4547924996342114	0.649263	0.649263	chr13	70404141	0.1875793458623223	chr13:70404141:G:C
chr13:70404750	['G', 'A']	19959	4913.169425218179	695.3180607041506	0.0025847073175857	0.0154618415887297	0.167166847671612	0.86724	0.86724	chr13	70404750	0.0618606992343693	chr13:70404750:G:A
chr13:70404896	['G', 'T']	19959	8504.844672258467	1161.3240558815155	-0.0032404450704426	0.0125977702643497	-0.2572236993091367	0.797009	0.797009	chr13	70404896	0.0985367744278922	chr13:70404896:G:T
chr13:70406262	['G', 'A']	19959	3344.5027059530967	540.7741974399944	0.0273906099087103	0.0182127673506136	1.5039235598530574	0.132617	0.132617	chr13	70406262	0.877400800720362	chr13:70406262:G:A
chr13:70406437	['T', 'C']	19959	3335.3342185699253	543.634537379286	0.0288331708144493	0.0182308432208628	1.58155991278854	0.113766	0.113766	chr13	70406437	0.9439875113912396	chr13:70406437:T:C
chr13:70407075	['G', 'A']	19959	5131.514205541915	721.0398838737876	0.0014824303836148	0.0151313982002645	0.0979704825684177	0.921957	0.921957	chr13	70407075	0.0352893339335804	chr13:70407075:G:A
chr13:70407133	['G', 'GC']	19959	5136.772098616957	718.8890233507204	0.0008108143908126	0.0151239709769686	0.0536112104451516	0.957245	0.957245	chr13	70407133	0.0189768934347857	chr13:70407133:G:GC
chr13:70407644	['GTGAACATT', 'G']	19959	3340.0040595399187	551.8645018750473	0.0314705823351449	0.0182230070089035	1.7269697761609142	0.0841886	0.0841886	chr13	70407644	1.0747467124467134	chr13:70407644:GTGAACATT:G
chr13:70407942	['C', 'A']	19959	12719.549135554997	1622.8701001074844	-0.0083624207135986	0.0108184442039983	-0.7729781247573474	0.439544	0.439544	chr13	70407942	0.3569976439104988	chr13:70407942:C:A
chr13:70408250	['C', 'A']	19959	10560.52911113338	1350.5607959320191	-0.0047077609637496	0.0114266850217693	-0.4119970888127866	0.680346	0.680346	chr13	70408250	0.1672701642433355	chr13:70408250:C:A
chr13:70408434	['C', 'T']	19959	6538.638017440112	943.960074691404	0.0078871880210668	0.0136489933764645	0.5778585866022209	0.563366	0.563366	chr13	70408434	0.2492093668957752	chr13:70408434:C:T
chr13:70408527	['T', 'C']	19959	572.0	91.1449837297778	0.0285117996652321	0.0420838597760261	0.6774996356554359	0.498097	0.498097	chr13	70408527	0.3026860739820701	chr13:70408527:T:C
chr13:70409441	['A', 'G']	19959	12797.56477073415	1678.5186491967745	-0.0023195501702215	0.0108187852580938	-0.2144002413289648	0.830237	0.830237	chr13	70409441	0.0807979159373051	chr13:70409441:A:G
chr13:70409800	['A', 'C']	19959	11865.945160158406	1689.7654977407092	0.005594029784997	0.0110338046553964	0.5069901053813897	0.612167	0.612167	chr13	70409800	0.2131300855589795	chr13:70409800:A:C
chr13:70409827	['T', 'C']	19959	11855.345864661656	1686.569430917117	0.0053261127796103	0.0110377151408517	0.4825376186687229	0.629429	0.629429	chr13	70409827	0.2010532514929709	chr13:70409827:T:C
chr13:70409917	['T', 'C']	19959	3410.5126277811187	543.1962980826539	0.0242990883271163	0.0180452654598491	1.3465630849921242	0.178136	0.178136	chr13	70409917	0.7492483038864363	chr13:70409917:T:C
chr13:70410925	['C', 'A']	19959	26374.57150017543	3601.939082498114	0.0014496077380828	0.0107077623056539	0.1353791480146529	0.892313	0.892313	chr13	70410925	0.0494827797842176	chr13:70410925:C:A
chr13:70411411	['A', 'T']	19959	10630.130393385116	1360.1265065328469	-0.0048929126677943	0.0114058608213677	-0.4289823227220175	0.667941	0.667941	chr13	70411411	0.1752618975634814	chr13:70411411:A:T
chr13:70411542	['A', 'G']	19959	3943.197564886261	628.796371304337	0.0226157417055201	0.016922647310074	1.3364186637664524	0.181428	0.181428	chr13	70411542	0.7412956869170899	chr13:70411542:A:G
chr13:70411568	['T', 'C']	19959	10640.533119551055	1368.9126075910144	-0.0040432868333508	0.0114028494120053	-0.3545856555023814	0.722904	0.722904	chr13	70411568	0.1409193721915816	chr13:70411568:T:C
chr13:70411661	['G', 'T']	19959	15575.682303413025	2029.672310816708	-0.0057170867210384	0.0103724833737696	-0.5511782005354688	0.581518	0.581518	chr13	70411661	0.2354368378062349	chr13:70411661:G:T
chr13:70412906	['TG', 'T']	19959	8939.343656043295	1321.9677598109645	0.0124596437844346	0.0121286164603275	1.0272930820419566	0.304295	0.304295	chr13	70412906	0.5167051836597416	chr13:70412906:TG:T
chr13:70413724	['C', 'G']	19959	10626.532418077964	1360.2641696910257	-0.0047696902284871	0.0114051824897629	-0.4182037624359164	0.675803	0.675803	chr13	70413724	0.1701798846526379	chr13:70413724:C:G
chr13:70414011	['T', 'G']	19959	3859.773540466049	622.9365820823266	0.0245259352356599	0.017063951242335	1.4372952012903102	0.15065	0.15065	chr13	70414011	0.822030863990624	chr13:70414011:T:G
chr13:70414269	['C', 'T']	19959	26771.70667535331	3628.3920092379535	-0.0003068518867015	0.0107874960212313	-0.0284451448322803	0.977307	0.977307	chr13	70414269	0.0099689905671799	chr13:70414269:C:T
chr13:70414529	['T', 'C']	19959	15735.730416478724	2042.6833040576792	-0.0065538601152655	0.0103481516878927	-0.6333363012965382	0.526521	0.526521	chr13	70414529	0.2785843025369167	chr13:70414529:T:C
chr13:70415458	['C', 'T']	19959	9411.88624404911	1407.9159424181885	0.0155762941791381	0.0119383072644014	1.30473222326793	0.191999	0.191999	chr13	70415458	0.7167010332527675	chr13:70415458:C:T
chr13:70415775	['A', 'G']	19959	27046.30559324591	3690.3054939071208	0.0017781597262283	0.0108773354418385	0.1634738338020605	0.870147	0.870147	chr13	70415775	0.060407372788325	chr13:70415775:A:G
chr13:70416661	['A', 'C']	19959	1220.1834034876726	165.76316191472424	0.0068682713225633	0.0292176653955445	0.2350725572896276	0.814155	0.814155	chr13	70416661	0.0892929056311136	chr13:70416661:A:C
chr13:70416742	['T', 'C']	19959	1457.292057128539	196.941014713691	0.0205062851005978	0.0271597833307522	0.7550238840594548	0.450244	0.450244	chr13	70416742	0.3465520659248726	chr13:70416742:T:C
chr13:70417059	['A', 'G']	19959	3923.966013334003	629.8057257139913	0.0237170237748891	0.0169634103459538	1.3981282826507948	0.16209	0.16209	chr13	70417059	0.7902437777411417	chr13:70417059:A:G
chr13:70419637	['G', 'A']	19959	3356.504509921828	543.8752032434832	0.0278693607304605	0.0181775460606303	1.533175085212468	0.125249	0.125249	chr13	70419637	0.902225732895572	chr13:70419637:G:A
chr13:70420404	['A', 'T']	19959	3443.38018144454	541.5406442105186	0.0232933435588674	0.0179921109261414	1.2946420603167608	0.195459	0.195459	chr13	70420404	0.708944327481169	chr13:70420404:A:T
chr13:70420662	['ATAC', 'A']	19959	751.0752618128977	103.51970418925104	0.0030230878741027	0.036885309938501	0.0819591289633492	0.93468	0.93468	chr13	70420662	0.0293370501128551	chr13:70420662:ATAC:A
chr13:70421868	['C', 'T']	19959	10591.592002405292	1352.000049633902	-0.0055364281078385	0.011424114677588	-0.4846264471329201	0.627947	0.627947	chr13	70421868	0.2020770100508291	chr13:70421868:C:T
chr13:70422730	['T', 'C']	19959	12384.0	1795.4574229676043	0.0097712447632534	0.0109118980146788	0.8954670168387852	0.370548	0.370548	chr13	70422730	0.4311555264568769	chr13:70422730:T:C
chr13:70422821	['C', 'T']	19959	13974.901263031275	2008.1762179765435	0.0082169937299261	0.0105537936325571	0.7785819977167047	0.436235	0.436235	chr13	70422821	0.3602794930510486	chr13:70422821:C:T
chr13:70423379	['C', 'G']	19959	7805.0	1081.3258328079878	-0.0004631859642129	0.0127300829034389	-0.0363851490776847	0.970976	0.970976	chr13	70423379	0.0127915045887821	chr13:70423379:C:G
chr13:70423433	['ATG', 'A']	19959	10629.532568393626	1357.352482146999	-0.0056158215418487	0.0114139595107812	-0.4920134451628519	0.622715	0.622715	chr13	70423433	0.2057106728384714	chr13:70423433:ATG:A
chr13:70424917	['A', 'G']	19959	10468.09792032072	1343.7293441351344	-0.004968799547172	0.0115081702909601	-0.4317627756234251	0.665919	0.665919	chr13	70424917	0.1765785936411124	chr13:70424917:A:G
chr13:70424976	['T', 'C']	19959	14824.97108494112	1946.940090999832	-0.0044919465847994	0.0104602720452392	-0.4294292314169667	0.667616	0.667616	chr13	70424976	0.1754732636218445	chr13:70424976:T:C
chr13:70425856	['C', 'A']	19959	500.025052610482	53.78701582749645	-0.0204363738611985	0.0458145646621614	-0.4460671843527753	0.655554	0.655554	chr13	70425856	0.1833915283276824	chr13:70425856:C:A
chr13:70426253	['T', 'C']	19959	28937.14539434076	3959.659298816905	0.0019538374526272	0.0113525439280071	0.1721056941085302	0.863356	0.863356	chr13	70426253	0.0638100884619252	chr13:70426253:T:C
chr13:70426482	['GAAGTCTAGTCAATTTTT', 'G']	19959	992.1491280817798	178.00467155112884	0.0495850302342778	0.0323645369002789	1.5320790897474723	0.125519	0.125519	chr13	70426482	0.901290529397314	chr13:70426482:GAAGTCTAGTCAATTTTT:G
chr13:70426561	['A', 'G']	19959	11031.210774242045	1638.2147977756028	0.0131688636901092	0.0113204313360851	1.1632828554979235	0.244729	0.244729	chr13	70426561	0.6113145643885902	chr13:70426561:A:G
chr13:70426900	['G', 'A']	19959	13321.002254960917	1932.80120320519	0.0099247156723969	0.0107298537702132	0.9249628079693496	0.354996	0.354996	chr13	70426900	0.4497765404314259	chr13:70426900:G:A
chr13:70427075	['A', 'G']	19959	13423.380381935742	1951.8124753636127	0.0103587925202847	0.0107007122783422	0.9680470094734236	0.333033	0.333033	chr13	70427075	0.4775127304341619	chr13:70427075:A:G
chr13:70427175	['A', 'G']	19959	1834.183795159593	236.3749704188952	-0.0049333897126527	0.02442514358453	-0.2019799677156185	0.839934	0.839934	chr13	70427175	0.0757548384166042	chr13:70427175:A:G
chr13:70427913	['T', 'C']	19959	10594.18478424297	1346.2112678816852	-0.0066292635069182	0.0114702684351748	-0.5779519062159784	0.563303	0.563303	chr13	70427913	0.2492579358230971	chr13:70427913:T:C
chr13:70428447	['G', 'A']	19959	12016.61238911442	1823.868111743054	0.0185888390969652	0.0110208440156081	1.6866983209851356	0.091677	0.091677	chr13	70428447	1.037739606816072	chr13:70428447:G:A
chr13:70428458	['T', 'C']	19959	12021.420751879696	1823.6140822722973	0.018514936566685	0.0110180705150439	1.6804155084508663	0.0928922	0.0928922	chr13	70428458	1.032020751444206	chr13:70428458:T:C
chr13:70429265	['T', 'G']	19959	5011.753307276007	724.6793616896437	0.0021343272912044	0.0151898518863276	0.1405100791749994	0.888258	0.888258	chr13	70429265	0.0514608723945483	chr13:70429265:T:G
chr13:70430483	['A', 'G']	19959	1403.140602294934	176.3786637170185	0.0130267857831831	0.0275643152130318	0.4725960243345472	0.636507	0.636507	chr13	70430483	0.196196815820763	chr13:70430483:A:G
chr13:70430560	['A', 'T']	19959	13169.319637220024	1872.549617475856	0.0069523966849964	0.0107128821373089	0.6489753733763027	0.516362	0.516362	chr13	70430560	0.2870457257347169	chr13:70430560:A:T
chr13:70430567	['C', 'T']	19959	9883.980856928089	1347.775133838766	0.0013857056359291	0.0117322112248597	0.1181112076292114	0.905981	0.905981	chr13	70430567	0.0428809101396115	chr13:70430567:C:T
chr13:70430821	['T', 'C']	19959	13173.620238572574	1871.7017801432955	0.0069239766048556	0.0107105859167031	0.6464610487889106	0.517988	0.517988	chr13	70430821	0.2856803012473327	chr13:70430821:T:C
chr13:70430841	['T', 'C']	19959	13172.639939864695	1871.4981822361624	0.0068093921932617	0.0107137142706886	0.6355771697114762	0.525059	0.525059	chr13	70430841	0.2797918929088039	chr13:70430841:T:C
chr13:70431208	['C', 'T']	19959	15291.965139743745	2181.1898973528496	0.0081069947404284	0.0104230197297696	0.7777971212386434	0.436698	0.436698	chr13	70431208	0.3598187970664153	chr13:70431208:C:T
chr13:70431323	['A', 'C']	19959	15340.07431721373	2205.1398011560755	0.0104640892308696	0.0103692392609441	1.0091472448015282	0.312916	0.312916	chr13	70431323	0.5045722299696364	chr13:70431323:A:C
chr13:70431966	['C', 'A']	19959	10141.032372838888	1408.4944007203776	0.0007850739102101	0.0116381738730909	0.0674567950926848	0.946219	0.946219	chr13	70431966	0.0240083356022812	chr13:70431966:C:A
chr13:70432239	['G', 'GA']	19959	13295.330660519196	1898.567038570024	0.0084075704408066	0.0106919962799653	0.7863424397706454	0.431676	0.431676	chr13	70432239	0.3648420962529454	chr13:70432239:G:GA
chr13:70432463	['G', 'A']	19959	2317.348316295851	415.2093690509074	0.0310547281937649	0.0216581815784563	1.433856673574819	0.151629	0.151629	chr13	70432463	0.8192177292085436	chr13:70432463:G:A
chr13:70432465	['G', 'A']	19959	18379.287669172936	2618.417658057504	0.0081806293693236	0.0101079697789408	0.8093246762932811	0.418338	0.418338	chr13	70432465	0.3784726842103076	chr13:70432465:G:A
chr13:70433129	['C', 'T']	19959	2869.450413844996	429.7800337882703	0.0106390440287634	0.0196546277550727	0.5412996959974241	0.588307	0.588307	chr13	70433129	0.230395984107391	chr13:70433129:C:T
chr13:70433514	['T', 'C']	19959	13982.502806454844	2059.969157380676	0.0158135215289678	0.0105760504440255	1.4952199417601073	0.134873	0.134873	chr13	70433514	0.8700749823120271	chr13:70433514:T:C
chr13:70433818	['A', 'T']	19959	8767.496085516412	1356.2656070377257	0.0180682742880385	0.0122147280593685	1.4792203477817418	0.139097	0.139097	chr13	70433818	0.8566822366326531	chr13:70433818:A:T
chr13:70433992	['A', 'G']	19959	1875.173762077296	242.94202333272523	-0.0019691857180297	0.0241657109428232	-0.0814867695259969	0.935056	0.935056	chr13	70433992	0.0291623786860902	chr13:70433992:A:G
chr13:70434173	['G', 'A']	19959	7936.988323143229	1181.0589561557297	0.0173701161816665	0.0126093005524822	1.3775638156429793	0.168353	0.168353	chr13	70434173	0.7737791402094409	chr13:70434173:G:A
chr13:70434228	['A', 'G']	19959	26550.651297985365	3522.348998102341	-0.0048635475706236	0.0107049087536579	-0.4543287273664703	0.649597	0.649597	chr13	70434228	0.1873559894418414	chr13:70434228:A:G
chr13:70434891	['A', 'T']	19959	12237.226236408278	1726.5532129958683	0.0064103306999115	0.0109196002966895	0.5870481085150149	0.557178	0.557178	chr13	70434891	0.2540060398920569	chr13:70434891:A:T
chr13:70435185	['A', 'G']	19959	12148.869530349357	1510.7725359317196	-0.0104447194932251	0.0109846502932079	-0.9508467920624892	0.341694	0.341694	chr13	70435185	0.4663626471590053	chr13:70435185:A:G
chr13:70435291	['G', 'A']	19959	14427.674387125882	1931.4843150306167	0.0026345325196541	0.0105398896668769	0.2499582635986725	0.802622	0.802622	chr13	70435291	0.0954889403564091	chr13:70435291:G:A
chr13:70435421	['A', 'G']	19959	20004.00676488274	2690.5168281395263	0.0008637651177485	0.0101215212672537	0.0853394558921812	0.931992	0.931992	chr13	70435421	0.0305878155116481	chr13:70435421:A:G
chr13:70435601	['A', 'G']	19959	1397.210012026458	152.44271609974058	-0.002286285617374	0.0276115388666053	-0.0828018180522036	0.93401	0.93401	chr13	70435601	0.0296484739609451	chr13:70435601:A:G
chr13:70435795	['T', 'C']	19959	25690.456068204607	3474.918584548443	0.0013619670453667	0.0105597790174301	0.1289768510419282	0.897377	0.897377	chr13	70435795	0.047025065737968	chr13:70435795:T:C
chr13:70435855	['C', 'T']	19959	21082.149043961195	2810.915036192136	-0.0045291785568747	0.0110235728991062	-0.410863029466783	0.681177	0.681177	chr13	70435855	0.1667400244524162	chr13:70435855:C:T
chr13:70436035	['A', 'T']	19959	25832.76574951136	3448.320614953351	-0.0028795866244949	0.0105834742589057	-0.2720833021417211	0.785561	0.785561	chr13	70436035	0.1048200856911002	chr13:70436035:A:T
chr13:70436070	['T', 'C']	19959	6000.803939257256	855.8765797815018	0.0102903573687582	0.0141449982829504	0.7274908885044978	0.466934	0.466934	chr13	70436070	0.3307445015783505	chr13:70436070:T:C
chr13:70436084	['A', 'G']	19959	1068.267615515686	186.47977830430816	0.043574725752193	0.031349972098092	1.3899446422424406	0.164561	0.164561	chr13	70436084	0.7836730821959141	chr13:70436084:A:G
chr13:70437024	['A', 'T']	19959	2858.0023556535684	393.68616534247104	0.0140040020714765	0.0197022448193803	0.7107820555402541	0.477228	0.477228	chr13	70437024	0.3212740832566154	chr13:70437024:A:T
chr13:70437051	['G', 'A']	19959	1066.1068296838205	184.20019027159373	0.0419657291771634	0.0313779773745267	1.3374262042534355	0.181099	0.181099	chr13	70437051	0.7420839477846768	chr13:70437051:G:A
chr13:70437815	['A', 'G']	19959	5662.851172579676	803.9930498697682	0.0004220632738448	0.0145123553153964	0.0290830306088942	0.976799	0.976799	chr13	70437815	0.0101947936728219	chr13:70437815:A:G
chr13:70438188	['AAG', 'A']	19959	1011.1013178333416	131.5692264660358	0.0008813405208134	0.032215790114581	0.0273574082050699	0.978175	0.978175	chr13	70438188	0.009583440983957	chr13:70438188:AAG:A
chr13:70438263	['C', 'T']	19959	27552.760936012422	3660.05900291653	-0.0090627366974372	0.0109258119877229	-0.829479466388478	0.406843	0.406843	chr13	70438263	0.390573151924792	chr13:70438263:C:T
chr13:70438268	['T', 'C']	19959	27890.794808839004	3693.214698208241	-0.0118226560623737	0.0110155454372568	-1.0732701462414316	0.283163	0.283163	chr13	70438268	0.547963495140532	chr13:70438268:T:C
chr13:70438333	['C', 'T']	19959	5672.705307472561	794.3679982400104	0.0048053557654326	0.0143882743835398	0.3339772120922255	0.7384	0.7384	chr13	70438333	0.1317083119821444	chr13:70438333:C:T
chr13:70438496	['A', 'G']	19959	6168.927239927842	823.7889330891982	-0.0123616659571593	0.0140203545150826	-0.8816942498751411	0.377953	0.377953	chr13	70438496	0.4225622030986073	chr13:70438496:A:G
chr13:70439243	['T', 'C']	19959	10152.017287167411	1332.5350792284455	-0.0147787457221116	0.0116231270177723	-1.2714948137032451	0.203567	0.203567	chr13	70439243	0.6912926235822767	chr13:70439243:T:C
chr13:70439245	['T', 'C']	19959	10151.525856885148	1331.760702299278	-0.0148562591892297	0.011623280379383	-1.2781468487657874	0.201213	0.201213	chr13	70439245	0.6963439637459434	chr13:70439245:T:C
chr13:70439298	['C', 'T']	19959	10131.522850270598	1320.1642237291903	-0.0158449874062497	0.0116270477174304	-1.362769620571532	0.172971	0.172971	chr13	70439298	0.7620267037827936	chr13:70439298:C:T
chr13:70439431	['G', 'T']	19959	10150.034176898022	1334.678732568878	-0.0145662708692129	0.0116265156061803	-1.252849208018082	0.210275	0.210275	chr13	70439431	0.6772123583524252	chr13:70439431:G:T
chr13:70439544	['A', 'C']	19959	3506.1756689047	459.1421708044582	-0.0130280352124204	0.0179057654659872	-0.7275888448984608	0.466874	0.466874	chr13	70439544	0.3308003110572799	chr13:70439544:A:C
chr13:70439992	['C', 'T']	19959	3579.717414181909	474.859295410223	-0.0117782271193847	0.0177432781803229	-0.6638134734564766	0.506817	0.506817	chr13	70439992	0.295148826143829	chr13:70439992:C:T
chr13:70440121	['C', 'T']	19959	10092.022550739162	1312.4636485575122	-0.0162705683888211	0.0116365083241161	-1.398234585120446	0.162058	0.162058	chr13	70440121	0.7903295251371834	chr13:70440121:C:T
chr13:70440484	['T', 'A']	19959	10231.075627725151	1330.318493304894	-0.0167638448660798	0.0115990442105567	-1.445278124797761	0.148395	0.148395	chr13	70440484	0.8285807318669092	chr13:70440484:T:A
chr13:70440492	['A', 'G']	19959	10170.057284618855	1338.2418348693386	-0.0143920084095887	0.0116134304147518	-1.2392555770005251	0.215265	0.215265	chr13	70440492	0.6670265765049421	chr13:70440492:A:G
chr13:70440977	['A', 'G']	19959	19426.94668537355	2665.3314981241897	-0.0062976797014362	0.0101321082432324	-0.6215566938541853	0.534241	0.534241	chr13	70440977	0.272262785370276	chr13:70440977:A:G
chr13:70441178	['C', 'T']	19959	3060.4600120264586	390.5037632598634	-0.0124517314408798	0.0191192267094764	-0.6512675240525364	0.514881	0.514881	chr13	70441178	0.2882931340950868	chr13:70441178:C:T
chr13:70441251	['A', 'C']	19959	16306.902119981958	2192.428221734372	-0.0112977427007459	0.0102939567488402	-1.0975121594540171	0.272431	0.272431	chr13	70441251	0.5647434754563034	chr13:70441251:A:C
chr13:70441641	['C', 'T']	19959	16779.929359270027	2274.653016198816	0.0069448963925709	0.0104220411707124	0.6663662404335174	0.505185	0.505185	chr13	70441641	0.2965495530374133	chr13:70441641:C:T
chr13:70441765	['C', 'T']	19959	541.0	72.00443998520423	0.004499213360339	0.0437762651712426	0.102777460405523	0.918141	0.918141	chr13	70441765	0.0370906185594309	chr13:70441765:C:T
chr13:70441846	['T', 'C']	19959	11615.32783763468	1520.5627546037215	-0.0112172143659567	0.0111846316085659	-1.002913172157218	0.315915	0.315915	chr13	70441846	0.5004297528141604	chr13:70441846:T:C
chr13:70442333	['T', 'C']	19959	23865.30576315393	3248.0603617093443	0.0042732367250392	0.0103854694229738	0.4114630307982329	0.680737	0.680737	chr13	70442333	0.1670206436085243	chr13:70442333:T:C
chr13:70442977	['A', 'C']	19959	26765.364069155603	3677.6596202772753	0.0090128884415053	0.0108498207857535	0.8306946833020352	0.406156	0.406156	chr13	70442977	0.3913071267023331	chr13:70442977:A:C
chr13:70443331	['G', 'A']	19959	8387.326194315672	1123.762483583253	-0.005765442929625	0.0124748246935831	-0.4621662485237743	0.643967	0.643967	chr13	70443331	0.1911363874307313	chr13:70443331:G:A
chr13:70443665	['C', 'G']	19959	25729.7347767253	3528.478388870657	0.0082495746989602	0.0106353131720783	0.7756776472383029	0.437949	0.437949	chr13	70443665	0.3585764609757517	chr13:70443665:C:G
chr13:70444259	['C', 'A']	19959	9373.817922116976	1278.0255138657774	-0.0040334717027111	0.011930230078711	-0.338088341641344	0.7353	0.7353	chr13	70444259	0.1335354340282596	chr13:70444259:C:A
chr13:70444291	['G', 'A']	19959	25724.19933804724	3529.6679335463846	0.0081887862629788	0.0106395609831642	0.769654525777574	0.441514	0.441514	chr13	70444291	0.3550555207923059	chr13:70444291:G:A
chr13:70444307	['G', 'A']	19959	683.068447161397	61.79827941412984	-0.0470069061149722	0.0389683249886555	-1.206285005287162	0.227722	0.227722	chr13	70444307	0.6425950105923118	chr13:70444307:G:A
chr13:70444326	['C', 'T']	19959	10026.02330943907	1371.236663816617	-0.0046445871509786	0.0116587601489706	-0.3983774510867418	0.690356	0.690356	chr13	70444326	0.1609268962704652	chr13:70444326:C:T
chr13:70444339	['T', 'C']	19959	32986.61087446756	4496.980184768488	0.001233902535382	0.0132737527521739	0.0929580773741564	0.925938	0.925938	chr13	70444339	0.0334180923238294	chr13:70444339:T:C
chr13:70444586	['T', 'C']	19959	12821.927239927842	1723.1313303794054	0.0078827122702582	0.0109921117487058	0.7171244662051662	0.473306	0.473306	chr13	70444586	0.3248579900378691	chr13:70444586:T:C
chr13:70444670	['G', 'T']	19959	8335.088052520798	1121.2727825340564	-0.0055062739759727	0.0124604464086028	-0.4419002173285797	0.658566	0.658566	chr13	70444670	0.1814006945071098	chr13:70444670:G:T
chr13:70445077	['C', 'T']	19959	25782.458855367346	3535.2024806307827	0.0083336079944206	0.0106474775661584	0.7826837805141675	0.433822	0.433822	chr13	70445077	0.362688427802844	chr13:70445077:C:T
chr13:70445122	['T', 'C']	19959	25013.25323178675	3400.040509108154	0.0044488932925197	0.0105385536121126	0.4221540693598003	0.672917	0.672917	chr13	70445122	0.1720384999141441	chr13:70445122:T:C
chr13:70445156	['T', 'C']	19959	9435.836565929938	1280.937272836729	-0.0050876852415543	0.0119033648862123	-0.4274157173361498	0.669081	0.669081	chr13	70445156	0.1745213026752186	chr13:70445156:T:C
chr13:70445538	['A', 'G']	19959	9432.417769092002	1278.1376048030668	-0.0054461023751477	0.0119060967224266	-0.4574213112925043	0.647373	0.647373	chr13	70445538	0.1888454176852765	chr13:70445538:A:G
chr13:70446484	['G', 'A']	19959	9368.755200240586	1273.1577253471046	-0.0047627570769377	0.0119324979236961	-0.3991416639997608	0.689793	0.689793	chr13	70446484	0.1612812171544768	chr13:70446484:G:A
chr13:70446970	['G', 'A']	19959	8665.868366989027	1176.095317133981	-0.0046580463415387	0.0122816353567158	-0.3792692264708574	0.704492	0.704492	chr13	70446970	0.1521239342445921	chr13:70446970:G:A
chr13:70447479	['G', 'A']	19959	10020.510273629348	1361.6127124655502	-0.0057645457362192	0.0116562360573697	-0.4945460702620712	0.620926	0.620926	chr13	70447479	0.2069601545844907	chr13:70447479:G:A
chr13:70447682	['G', 'A']	19959	8665.868366989027	1173.540527265598	-0.0049056975017582	0.0122815462179021	-0.3994364727958641	0.689576	0.689576	chr13	70447682	0.1614178621035086	chr13:70447682:G:A
chr13:70448207	['A', 'G']	19959	6359.31861910011	838.2973090902173	-0.0127527151020605	0.0139063516492771	-0.9170424726548176	0.359131	0.359131	chr13	70448207	0.4447471051834308	chr13:70448207:A:G
chr13:70448419	['A', 'T']	19959	20558.090048105834	2762.351570905191	0.0007168700630674	0.0101567962452943	0.0705803331832655	0.943732	0.943732	chr13	70448419	0.0251513186742512	chr13:70448419:A:T
chr13:70448461	['G', 'A']	19959	10854.63153938665	1488.735933214522	-0.002180401858142	0.0113810380855709	-0.1915819841518979	0.848072	0.848072	chr13	70448461	0.0715672752488215	chr13:70448461:G:A
chr13:70448769	['C', 'T']	19959	20550.11846654973	2755.1344133121333	0.0001824769335183	0.0101541015077135	0.017970761212078	0.985662	0.985662	chr13	70448769	0.0062719863779005	chr13:70448769:C:T
chr13:70448854	['T', 'A']	19959	20557.20980352847	2760.6143956660176	0.0005871645562093	0.0101569717758359	0.0578090172118275	0.953901	0.953901	chr13	70448854	0.0204966959298078	chr13:70448854:T:A
chr13:70449329	['G', 'A']	19959	473.0	66.23879954483056	-0.0104510210922593	0.0465106789043225	-0.2247015381942331	0.822214	0.822214	chr13	70449329	0.0850151326748825	chr13:70449329:G:A
chr13:70449348	['T', 'G']	19959	29448.95094453074	3972.123557067513	-0.0032670814268953	0.0114557215253335	-0.2851921129254408	0.7755	0.7755	chr13	70449348	0.1104181978503762	chr13:70449348:T:G
chr13:70449379	['C', 'T']	19959	12812.925886951292	1722.348017494253	0.0075072069221061	0.0109844594159115	0.6834389056262103	0.494337	0.494337	chr13	70449379	0.3059768823685672	chr13:70449379:C:T
chr13:70449446	['C', 'T']	19959	1962.196622738889	282.60634320349675	-0.0103816607927097	0.0234694978970739	-0.4423469491438953	0.658243	0.658243	chr13	70449446	0.1816137506458028	chr13:70449446:C:T
chr13:70449620	['G', 'A']	19959	33028.65482513278	4493.7958745441165	-0.0001187403353134	0.0133038918290898	-0.0089252330700537	0.992879	0.992879	chr13	70449620	0.0031036748019348	chr13:70449620:G:A
chr13:70449724	['G', 'A']	19959	674.1013229104028	63.15863841515041	-0.0417804051163046	0.03921625067278	-1.0653849972788036	0.286715	0.286715	chr13	70449724	0.5425495855787371	chr13:70449724:G:A
chr13:70449863	['G', 'C']	19959	29048.73252142535	3901.452382338268	-0.0043098794701154	0.0113181840847149	-0.3807924873686971	0.703361	0.703361	chr13	70449863	0.1528217161361658	chr13:70449863:G:C
chr13:70450279	['T', 'C']	19959	12815.136584632348	1723.278073920888	0.0076395139269399	0.01098698271414	0.6953241054168594	0.48686	0.48686	chr13	70450279	0.3125959052505358	chr13:70450279:T:C
chr13:70450312	['T', 'C']	19959	30852.91233082707	4178.067868795614	-0.002184841643281	0.0119968260722853	-0.1821183061350229	0.855492	0.855492	chr13	70450312	0.0677840473409991	chr13:70450312:T:C
chr13:70450554	['A', 'T']	19959	8873.778401403157	1209.6828656974674	-0.0042398039897663	0.0121729185117003	-0.3482980671965547	0.72762	0.72762	chr13	70450554	0.1380953720463454	chr13:70450554:A:T
chr13:70450742	['A', 'G']	19959	6678.969836763642	945.8007736003864	0.007916039653448	0.0137856079138539	0.5742249237694297	0.565822	0.565822	chr13	70450742	0.2473201705360564	chr13:70450742:A:G
chr13:70450864	['C', 'T']	19959	674.0337709189298	63.01670091223389	-0.0419904498243848	0.0392161773118163	-1.0707430632646735	0.284298	0.284298	chr13	70450864	0.5462261955048411	chr13:70450864:C:T
chr13:70451051	['A', 'G']	19959	674.0	63.03728724391301	-0.0419522022852771	0.039216167315852	-1.0697680359069457	0.284737	0.284737	chr13	70451051	0.5455560950175933	chr13:70451051:A:G
chr13:70451061	['C', 'T']	19959	674.0	63.03728724391301	-0.0419522022852771	0.039216167315852	-1.0697680359069457	0.284737	0.284737	chr13	70451061	0.5455560950175933	chr13:70451061:C:T
chr13:70451352	['C', 'T']	19959	8800.440925944484	1201.9695136231478	-0.0033302201124014	0.0122086776238486	-0.2727748422069984	0.785029	0.785029	chr13	70451352	0.1051142995511259	chr13:70451352:C:T
chr13:70452051	['A', 'C']	19959	20601.674385894425	2769.338494921424	0.0004431179932655	0.0101751663427224	0.0435489679814927	0.965264	0.965264	chr13	70452051	0.0153538907361287	chr13:70452051:A:C
chr13:70452187	['A', 'G']	19959	2611.5422673162875	374.6329134788966	-0.0059626169552186	0.0204740732627256	-0.2912276848239053	0.77088	0.77088	chr13	70452187	0.1130132216817506	chr13:70452187:A:G
chr13:70452261	['T', 'G']	19959	8682.966566265059	1179.32369598867	-0.0050338840150713	0.0122711446120483	-0.410221228273102	0.681648	0.681648	chr13	70452261	0.1664398351997674	chr13:70452261:T:G
chr13:70452556	['T', 'C']	19959	20597.2558267756	2758.433483263732	-0.0004083297549089	0.010157938536471	-0.0401980926979274	0.967936	0.967936	chr13	70452556	0.0141533573256148	chr13:70452556:T:C
chr13:70452725	['A', 'T']	19959	8749.87678508794	1187.256243765203	-0.0047377476740838	0.0122267086697843	-0.387491662886524	0.698396	0.698396	chr13	70452725	0.1558982566777764	chr13:70452725:A:T
chr13:70453022	['C', 'T']	19959	8749.191791119576	1186.2706321016617	-0.0048542433052479	0.0122274947704458	-0.3969941019300813	0.691376	0.691376	chr13	70453022	0.1602857003627088	chr13:70453022:C:T
chr13:70453358	['G', 'A']	19959	19919.986317161187	2695.8998264989955	0.0024243535883972	0.0101469849306806	0.2389235428020486	0.811167	0.811167	chr13	70453358	0.0908897256752131	chr13:70453358:G:A
chr13:70454659	['G', 'A']	19959	28912.79443748434	3871.166304443069	-0.0061484856542885	0.0112659701722555	-0.5457573169712674	0.585239	0.585239	chr13	70454659	0.2326667404407298	chr13:70454659:G:A
chr13:70454712	['G', 'A']	19959	8676.434712897084	1175.4038991214316	-0.0051712170098293	0.012259880277457	-0.4217999599341926	0.673176	0.673176	chr13	70454712	0.1718713758414373	chr13:70454712:G:A
chr13:70454756	['A', 'G']	19959	6397.641078318385	847.4438397204775	-0.0123633553099354	0.0138634560067313	-0.8917946076312048	0.372514	0.372514	chr13	70454756	0.4288574007452396	chr13:70454756:A:G
chr13:70454955	['C', 'A']	19959	12823.212388493535	1716.7902896997216	0.0067190610402277	0.0109914725825238	0.6112976209312417	0.54101	0.54101	chr13	70454955	0.2667947073431876	chr13:70454955:C:A
chr13:70455045	['C', 'T']	19959	2252.0	319.6897623291359	-0.0121376839440078	0.0219716702602312	-0.5524242718122813	0.580664	0.580664	chr13	70455045	0.2360750985163493	chr13:70455045:C:T
chr13:70455784	['G', 'A']	19959	13169.618835204488	1777.741811340407	0.0086859952868146	0.0108941591144491	0.7973075476100101	0.425282	0.425282	chr13	70455784	0.3713229983490028	chr13:70455784:G:A
chr13:70455848	['A', 'G']	19959	8758.438821525204	1190.7621735917924	-0.0045953627484347	0.0122239321501178	-0.3759316308370087	0.706972	0.706972	chr13	70455848	0.1505977863251608	chr13:70455848:A:G
chr13:70455858	['A', 'G']	19959	13173.64014031571	1781.0719037581662	0.0091675309904888	0.0108934305331046	0.841565103171968	0.400042	0.400042	chr13	70455858	0.3978944101453185	chr13:70455858:A:G
chr13:70456797	['C', 'T']	19959	21841.849022556395	2941.489894099763	0.0031504567543909	0.0102104964320518	0.3085507913700783	0.757666	0.757666	chr13	70456797	0.1205222011281478	chr13:70456797:C:T
chr13:70457092	['T', 'C']	19959	13172.639939864695	1775.6899948711325	0.0084468665680452	0.0108933334549387	0.7754161389611784	0.438103	0.438103	chr13	70457092	0.3584237728912497	chr13:70457092:T:C
chr13:70457154	['G', 'A']	19959	13170.959404600815	1778.206697246918	0.0087796132065037	0.0108930786916835	0.8059808852025133	0.420263	0.420263	chr13	70457154	0.3764788436447255	chr13:70457154:G:A
chr13:70457182	['C', 'T']	19959	28906.448291411965	3863.8650909772655	-0.0067616821412992	0.0112670220210691	-0.6001303741711884	0.548426	0.548426	chr13	70457182	0.2608819641872923	chr13:70457182:C:T
chr13:70457269	['C', 'T']	19959	13172.319937866414	1777.0708080545485	0.0086388107359972	0.0108932459455099	0.793042843171832	0.427762	0.427762	chr13	70457269	0.3687977983603686	chr13:70457269:C:T
chr13:70457335	['C', 'T']	19959	12811.209381577626	1715.3034248017575	0.0065774936739742	0.0109912240683553	0.5984314060989233	0.549559	0.549559	chr13	70457335	0.2599856753989336	chr13:70457335:C:T
chr13:70457663	['A', 'C']	19959	30739.0	4157.674871893773	-0.0029716948724068	0.0119422061601968	-0.2488396894630294	0.803487	0.803487	chr13	70457663	0.0950211455016793	chr13:70457663:A:C
chr13:70457704	['C', 'T']	19959	6912.692689281956	899.4388505009426	-0.0161029225496358	0.0134934897962478	-1.1933845723226986	0.232733	0.232733	chr13	70457704	0.6331420322621167	chr13:70457704:C:T
chr13:70458018	['T', 'C']	19959	32849.93761274804	4462.698843989342	-0.0008424014519947	0.013169144476766	-0.0639678191306203	0.948996	0.948996	chr13	70458018	0.0227356181117892	chr13:70458018:T:C
chr13:70458186	['A', 'C']	19959	32922.94858689116	4468.987435737846	-0.0020229153965918	0.0132183771396818	-0.1530381056021642	0.87837	0.87837	chr13	70458186	0.0563225056090892	chr13:70458186:A:C
chr13:70458441	['T', 'G']	19959	13177.223648580884	1778.1065038170225	0.0085747564319725	0.0108983437658008	0.7867944539316355	0.431412	0.431412	chr13	70458441	0.3651077788873886	chr13:70458441:T:G
chr13:70458750	['G', 'GA']	19959	13171.518433064157	1778.743331814514	0.0086679305674155	0.0109010107746894	0.7951492523556791	0.426536	0.426536	chr13	70458750	0.3700443081270721	chr13:70458750:G:GA
chr13:70458912	['G', 'A']	19959	13178.60283723495	1782.8157313459767	0.0090189078343053	0.0108914619178481	0.8280713739195815	0.40764	0.40764	chr13	70458912	0.3897232070823472	chr13:70458912:G:A
chr13:70459025	['G', 'A']	19959	5363.074818341268	719.270640620263	-0.0126809712002087	0.0149948879882952	-0.8456862905616478	0.397738	0.397738	chr13	70459025	0.400402914415258	chr13:70459025:G:A
chr13:70459116	['A', 'G']	19959	13172.94	1775.6582967582306	0.0085043045697905	0.0108951185811594	0.78056099219487	0.43507	0.43507	chr13	70459116	0.3614408621994564	chr13:70459116:A:G
chr13:70459174	['C', 'T']	19959	13169.95910389415	1776.2200003792434	0.0085655105457906	0.0108957496486877	0.7861332007405517	0.431799	0.431799	chr13	70459174	0.3647183677798908	chr13:70459174:C:T
chr13:70459605	['C', 'T']	19959	12812.209632153956	1715.575337424254	0.0066863359324113	0.0109921175087564	0.6082846118670907	0.543006	0.543006	chr13	70459605	0.2651953716036115	chr13:70459605:C:T
chr13:70459713	['G', 'A']	19959	13184.605844904509	1774.5946486058133	0.0081345507029677	0.0108914717611411	0.7468734144810776	0.455149	0.455149	chr13	70459713	0.3418464071126402	chr13:70459713:G:A
chr13:70459765	['G', 'T']	19959	13171.599328287137	1775.36695208099	0.008417024506557	0.0108982268085964	0.7723297243105404	0.439928	0.439928	chr13	70459765	0.3566183956987341	chr13:70459765:G:T
chr13:70460057	['T', 'C']	19959	13170.2789333868	1771.9650153570662	0.0079121482838749	0.0108957598353381	0.7261676471808349	0.467745	0.467745	chr13	70460057	0.3299908462309787	chr13:70460057:T:C
chr13:70460145	['G', 'T']	19959	13172.599829565392	1778.6360236795372	0.0085782811133618	0.0108980105535454	0.7871419348709553	0.431208	0.431208	chr13	70460145	0.3653131904845228	chr13:70460145:G:T
chr13:70460468	['C', 'A']	19959	7817.391672512276	1032.8380017346053	-0.0069543844858853	0.0127525768055112	-0.5453317076184863	0.585531	0.585531	chr13	70460468	0.2324501069579018	chr13:70460468:C:A
chr13:70460539	['A', 'C']	19959	12980.202746729488	1771.8836861656582	0.0111319489265943	0.0109347269416047	1.0180362972063963	0.308673	0.308673	chr13	70460539	0.5105013571192587	chr13:70460539:A:C
chr13:70460718	['C', 'T']	19959	12809.850849496315	1715.9926596437915	0.0066936906608339	0.010991876236687	0.6089670695611331	0.542553	0.542553	chr13	70460718	0.2655578307821947	chr13:70460718:C:T
chr13:70461060	['T', 'A']	19959	13171.63973941368	1777.5028705778338	0.0087317134627799	0.0108944004486707	0.8014863694353445	0.42286	0.42286	chr13	70461060	0.3738033945430568	chr13:70461060:T:A
chr13:70461372	['A', 'G']	19959	6160.0	800.6329418336906	-0.0159041283865796	0.0141072988363274	-1.127368787682106	0.2596	0.2596	chr13	70461372	0.5856953118716683	chr13:70461372:A:G
chr13:70461452	['G', 'A']	19959	6775.678959763492	879.3695112704138	-0.0156878432521703	0.0135882890912393	-1.1545120321501403	0.248304	0.248304	chr13	70461452	0.6050162842153303	chr13:70461452:G:A
chr13:70462279	['A', 'G']	19959	13171.959705307472	1776.6786543427993	0.0085524885987498	0.0108945786771917	0.7850224274073893	0.43245	0.43245	chr13	70462279	0.364064098556111	chr13:70462279:A:G
chr13:70462354	['G', 'A']	19959	13182.963013080738	1769.1661523843363	0.0076038579615385	0.0108934416769742	0.6980216342105207	0.485172	0.485172	chr13	70462354	0.3141042708647793	chr13:70462354:G:A
chr13:70462966	['T', 'G']	19959	8762.756151340516	1187.3427523836203	-0.0053536948783744	0.0122240851426435	-0.4379628263303034	0.661418	0.661418	chr13	70462966	0.1795239902594761	chr13:70462966:T:G
chr13:70463160	['C', 'A']	19959	13169.979555021046	1777.0378952135184	0.0087290879889692	0.010895600628228	0.8011571171537059	0.42305	0.42305	chr13	70463160	0.3736083006135625	chr13:70463160:C:A
chr13:70463202	['C', 'T']	19959	8676.869469359122	1171.5727762976828	-0.0054966367721887	0.0122621539274253	-0.4482602978824982	0.65397	0.65397	chr13	70463202	0.1844421738978928	chr13:70463202:C:T
chr13:70463332	['T', 'C']	19959	13169.577810087236	1775.2365172468703	0.0084285018740517	0.0108969786212253	0.7734714517687117	0.439253	0.439253	chr13	70463332	0.3572852636881108	chr13:70463332:T:C
chr13:70463384	['A', 'C']	19959	675.285678429797	64.4422728786357	-0.0402484027766534	0.0392171892472506	-1.026294937225138	0.304765	0.304765	chr13	70463384	0.5160349099690987	chr13:70463384:A:C
chr13:70463403	['G', 'C']	19959	675.1014732411304	65.79172006308235	-0.0384191988089499	0.0391884452589019	-0.9803705800301604	0.326915	0.326915	chr13	70463403	0.4855651520174463	chr13:70463403:G:C
chr13:70463445	['A', 'G']	19959	13169.95910389415	1770.6820509221563	0.0080581136433242	0.010896859261853	0.7394895583843641	0.459618	0.459618	chr13	70463445	0.3376029713945488	chr13:70463445:A:G
chr13:70463501	['C', 'T']	19959	13169.278532404393	1772.214848773852	0.0081367665859899	0.0108958823833538	0.7467744510918061	0.455209	0.455209	chr13	70463501	0.3417891600319271	chr13:70463501:C:T
chr13:70463707	['C', 'T']	19959	13171.31983765095	1776.456170190337	0.0085502150670709	0.0108942534302172	0.7848371732711227	0.432558	0.432558	chr13	70463707	0.3639556514566869	chr13:70463707:C:T
chr13:70464433	['A', 'C']	19959	13199.920276774974	1785.0907938003122	0.0089479379803663	0.0108909106571651	0.8215968583379667	0.411316	0.411316	chr13	70464433	0.3858243963100374	chr13:70464433:A:C
chr13:70464436	['G', 'A']	19959	12849.60159582476	1728.3423414399058	0.007498201688915	0.0109929937537647	0.6820891430368665	0.495191	0.495191	chr13	70464436	0.305227257133852	chr13:70464436:G:A
chr13:70464611	['CA', 'C']	19959	13196.611860243624	1781.327714809756	0.0086872645891283	0.0108899262014849	0.7977340184310641	0.425034	0.425034	chr13	70464611	0.3715763277808044	chr13:70464611:CA:C
chr13:70464648	['A', 'G']	19959	22019.30968129885	2969.060098893134	0.0033995387244326	0.010215411973217	0.3327852790808297	0.7393	0.7393	chr13	70464648	0.1311792938024826	chr13:70464648:A:G
chr13:70464721	['A', 'T']	19959	12833.214894256793	1721.67233826588	0.0069405663818819	0.010986578617078	0.6317313718661427	0.52757	0.52757	chr13	70464721	0.2777199083585933	chr13:70464721:A:T
chr13:70464791	['A', 'G']	19959	13194.322142606605	1781.4955074903298	0.0087665725058425	0.0108894636637711	0.8050508984210673	0.4208	0.4208	chr13	70464791	0.3759242688543173	chr13:70464791:A:G
chr13:70464882	['C', 'A']	19959	8675.173248471485	1166.8930155987732	-0.0060700123024593	0.0122629173295913	-0.4949892541322049	0.620613	0.620613	chr13	70464882	0.2071791314764217	chr13:70464882:C:A
chr13:70464953	['C', 'T']	19959	13196.611860243624	1782.0419737808486	0.0087320425144629	0.0108895700505819	0.8018721100927474	0.422636	0.422636	chr13	70464953	0.3740335126423083	chr13:70464953:C:T
chr13:70465022	['T', 'C']	19959	12832.143401333266	1722.963581758547	0.007138315521228	0.0109870171007132	0.6497045973255703	0.515891	0.515891	chr13	70465022	0.2874420485648216	chr13:70465022:T:C
chr13:70465132	['A', 'G']	19959	13193.966320854008	1781.741045540525	0.0088305628430722	0.010890275365919	0.8108668097325981	0.417452	0.417452	chr13	70465132	0.3793934539134663	chr13:70465132:A:G
chr13:70465729	['T', 'C']	19959	8756.754948634427	1181.8254502070586	-0.005582217166258	0.0122284745080352	-0.4564933395894963	0.64804	0.64804	chr13	70465729	0.1883981866554373	chr13:70465729:T:C
chr13:70465979	['T', 'C']	19959	13194.966621560669	1782.9024059951162	0.0088562535602505	0.0108890753779969	0.8133154793056173	0.416047	0.416047	chr13	70465979	0.3808576052202198	chr13:70465979:T:C
chr13:70466000	['TA', 'T']	19959	13197.306104039291	1783.7999615146346	0.0089545800353365	0.010889495005601	0.8223136179162376	0.410908	0.410908	chr13	70466000	0.3862554033425732	chr13:70466000:TA:T
chr13:70466114	['C', 'G']	19959	13198.273962301986	1784.3979112391808	0.0089726554629324	0.0108898408746486	0.8239473437872374	0.409979	0.409979	chr13	70466114	0.3872383882014685	chr13:70466114:C:G
chr13:70466122	['T', 'A']	19959	13213.930806257526	1779.4211578472346	0.0081734291334642	0.0108864646843507	0.7507881916168408	0.452789	0.452789	chr13	70466122	0.3441041323880917	chr13:70466122:T:A
chr13:70466267	['T', 'G']	19959	22101.21993075417	2987.407731319847	0.0039337926170044	0.0102283591841594	0.3845966441124482	0.70054	0.70054	chr13	70466267	0.1545670619723354	chr13:70466267:T:G
chr13:70466331	['A', 'G']	19959	26094.75963661914	3584.9792983201733	0.0092333836000329	0.0107265776589467	0.8607949239365891	0.389361	0.389361	chr13	70466331	0.4096475513599779	chr13:70466331:A:G
chr13:70466443	['A', 'AGT']	19959	13200.25916269742	1779.1471931853414	0.0084682077714417	0.0108905890146874	0.7775711451438675	0.436831	0.436831	chr13	70466443	0.3596865492153663	chr13:70466443:A:AGT
chr13:70466472	['G', 'T']	19959	5833.753721244926	820.3132012189628	0.003185123333572	0.0143235498432177	0.2223696896674123	0.824028	0.824028	chr13	70466472	0.0840580309741319	chr13:70466472:G:T
chr13:70466617	['G', 'T']	19959	13200.645552493108	1784.6803849364137	0.0088825739985526	0.0108857236376651	0.8159837870418113	0.414519	0.414519	chr13	70466617	0.3824555582233767	chr13:70466617:G:T
chr13:70467484	['AATGCATAGTTTATACATGAGAAATTGTC', 'A']	19959	12832.358167051038	1725.6902057565392	0.0071274309707824	0.0109882103679762	0.648643476243816	0.516576	0.516576	chr13	70467484	0.2868657749139376	chr13:70467484:AATGCATAGTTTATACATGAGAAATTGTC:A
chr13:70467869	['A', 'C']	19959	8782.641057808107	1182.5887759253176	-0.0059440776642655	0.0122227536865695	-0.4863124805334975	0.626751	0.626751	chr13	70467869	0.2029049644393343	chr13:70467869:A:C
chr13:70468480	['G', 'A']	19959	13184.569322569325	1783.3765795262188	0.0090965912097684	0.0108919804092435	0.8351641178172325	0.403635	0.403635	chr13	70468480	0.3940111822571711	chr13:70468480:G:A
chr13:70468958	['A', 'C']	19959	2257.4524179403656	311.5682139832445	-0.0156736000225467	0.0219413466852213	-0.7143408400316547	0.475025	0.475025	chr13	70468958	0.3232835333723175	chr13:70468958:A:C
chr13:70469729	['C', 'T']	19959	667.0	65.88359522194517	-0.0381025071598507	0.0394113134291237	-0.9667911024679048	0.33366	0.33366	chr13	70469729	0.476695854539456	chr13:70469729:C:T
chr13:70470073	['T', 'C']	19959	32274.851172579674	4384.459331007327	-0.0005846254472123	0.0127957155682513	-0.0456891561940387	0.963558	0.963558	chr13	70470073	0.0161221384845792	chr13:70470073:T:C
chr13:70471206	['T', 'A']	19959	4723.473317632911	564.8481650800126	-0.0209007975236544	0.0156341745744436	-1.3368660701678368	0.181282	0.181282	chr13	70471206	0.741645316085199	chr13:70471206:T:A
chr13:70471362	['T', 'C']	19959	4639.162172997895	544.2175179782814	-0.0224812374414754	0.0157578293361165	-1.426670955875186	0.15369	0.15369	chr13	70471362	0.8133543894039965	chr13:70471362:T:C
chr13:70471963	['T', 'C']	19959	995.9980440343044	157.46853982603642	0.0237534206863967	0.0323118316724265	0.7351307387091538	0.462269	0.462269	chr13	70471963	0.3351052295996667	chr13:70471963:T:C
chr13:70473907	['C', 'A']	19959	25194.04916061138	3378.21426774306	-2.530440005658643e-05	0.0105497118409558	-0.0023985868465478	0.998086	0.998086	chr13	70473907	0.0008320361512093	chr13:70473907:C:A
chr13:70474039	['A', 'T']	19959	16782.52254960914	2286.736587275673	0.0065163661184534	0.0102843235228403	0.6336212687184828	0.526335	0.526335	chr13	70474039	0.2787377494935268	chr13:70474039:A:T
chr13:70475654	['A', 'G']	19959	16382.207930222068	2221.6769778645776	0.0049933386905277	0.0103218412981818	0.4837643348970436	0.628558	0.628558	chr13	70475654	0.201654641736564	chr13:70475654:A:G
chr13:70475831	['A', 'G']	19959	576.1154597845151	69.74514485705043	-0.0207632340121671	0.0424743318956298	-0.4888419213558831	0.624959	0.624959	chr13	70475831	0.2041484733084412	chr13:70475831:A:G
chr13:70476972	['C', 'T']	19959	3436.854654956084	403.2413282586317	-0.0250750072077849	0.0180391227977452	-1.3900347311189143	0.164534	0.164534	chr13	70476972	0.7837443439959275	chr13:70476972:C:T
chr13:70479844	['A', 'G']	19959	6171.309199318569	835.8205965136708	-0.0074079090466558	0.0140697842191418	-0.5265119159807349	0.598538	0.598538	chr13	70479844	0.2229082718800873	chr13:70479844:A:G
chr13:70480056	['T', 'C']	19959	6218.49250664127	858.1154198790534	-0.0043886406060839	0.0140202981535076	-0.3130204905796494	0.754268	0.754268	chr13	70480056	0.1224743169403167	chr13:70480056:T:C
chr13:70480360	['T', 'C']	19959	1673.935404537243	220.76051365227664	-0.0180447815912988	0.025361133591486	-0.711513210803661	0.476775	0.476775	chr13	70480360	0.3216865251778429	chr13:70480360:T:C
chr13:70481130	['G', 'A']	19959	9616.8546438775	1278.891502582179	-0.0028128981226803	0.0117428025532378	-0.2395423162339318	0.810688	0.810688	chr13	70481130	0.0911462554671861	chr13:70481130:G:A
chr13:70481790	['C', 'T']	19959	11676.585028559975	1647.4766694350897	0.0108172390482609	0.0112134755803271	0.9646642533594704	0.334725	0.334725	chr13	70481790	0.4753118497677705	chr13:70481790:C:T
chr13:70482285	['C', 'G']	19959	16858.757355521026	2287.3112207780305	0.0050586681420684	0.0102868572361279	0.4917603137625108	0.622894	0.622894	chr13	70482285	0.2055858524288633	chr13:70482285:C:G
chr13:70486622	['CAT', 'C']	19959	16787.36436983212	2249.249197468847	0.0018319589648031	0.0103138049255458	0.1776220296997877	0.859022	0.859022	chr13	70486622	0.0659957135188703	chr13:70486622:CAT:C
chr13:70486682	['C', 'T']	19959	24372.88459032824	3329.6739874148016	0.0062284238293015	0.0103443202278652	0.6021105004583649	0.547107	0.547107	chr13	70486682	0.2619277285748884	chr13:70486682:C:T
chr13:70487204	['G', 'A']	19959	24301.65273601924	3316.9945186851764	0.006077001004944	0.0103391843779104	0.5877640617307729	0.556697	0.556697	chr13	70487204	0.2543811190684096	chr13:70487204:G:A
chr13:70487851	['A', 'G']	19959	5206.043347531946	657.4673360676002	-0.0132406249872661	0.0149371353243231	-0.8864233134251398	0.3754	0.3754	chr13	70487851	0.4255057317146725	chr13:70487851:A:G
chr13:70488539	['C', 'T']	19959	16278.709252205292	2164.986531456609	0.0004666832562116	0.0103579653130512	0.0450554951775777	0.964064	0.964064	chr13	70488539	0.0158941342255591	chr13:70488539:C:T
chr13:70489033	['C', 'T']	19959	9101.97755235273	1246.675264284715	0.0024882778109748	0.0119921631746531	0.2074919907889608	0.835628	0.835628	chr13	70489033	0.0779870162243284	chr13:70489033:C:T
chr13:70491744	['G', 'A']	19959	1004.100616325099	131.34494338896894	-0.0054976728034836	0.0321544573762175	-0.1709770044992228	0.864244	0.864244	chr13	70491744	0.06336362685751	chr13:70491744:G:A
chr13:70491962	['A', 'G']	19959	24217.2801082544	3294.393790848973	0.0039849083358805	0.0103586639433484	0.3846932729620347	0.700469	0.700469	chr13	70491962	0.1546110801167464	chr13:70491962:A:G
chr13:70492372	['A', 'G']	19959	2456.492307692308	349.22896666932786	-0.0059336243957012	0.0210657249405336	-0.2816719772260998	0.778198	0.778198	chr13	70492372	0.108909889685039	chr13:70492372:A:G
chr13:70492796	['C', 'T']	19959	16280.709953889334	2162.512064686955	0.0001059826951776	0.0103577581103491	0.0102322041168153	0.991836	0.991836	chr13	70492796	0.0035601324659556	chr13:70492796:C:T
chr13:70493642	['C', 'T']	19959	16789.41195047371	2231.7411915268194	5.891814863122538e-05	0.0103111636891177	0.0057140154504003	0.995441	0.995441	chr13	70493642	0.0019844756001765	chr13:70493642:C:T
chr13:70496067	['A', 'G']	19959	21811.227238525204	2923.674281114488	-0.0006617551004352	0.010131825745791	-0.0653144968181277	0.947924	0.947924	chr13	70496067	0.0232264809148197	chr13:70496067:A:G
chr13:70496604	['C', 'T']	19959	498.12478701012327	62.786840317813365	-0.0034618128593765	0.0454376753971017	-0.0761881594760767	0.93927	0.93927	chr13	70496604	0.0272095486764355	chr13:70496604:C:T
chr13:70497142	['T', 'C']	19959	2277.913036940504	300.60352037388964	-0.0158606523791612	0.0217205659068352	-0.7302135886878545	0.465268	0.465268	chr13	70497142	0.3322968161564498	chr13:70497142:T:C
chr13:70497291	['C', 'A']	19959	21069.72345332397	2814.282608486035	-0.0018898119564473	0.010116740714195	-0.1868004735750175	0.851819	0.851819	chr13	70497291	0.069652677125467	chr13:70497291:C:A
chr13:70497764	['G', 'A']	19959	21719.264582080577	2910.8896607597267	-0.0007255947944251	0.0101220207720145	-0.0716847762683202	0.942853	0.942853	chr13	70497764	0.0255560127402131	chr13:70497764:G:A
chr13:70497861	['C', 'G']	19959	9431.835363103291	1287.271334977077	0.0020002969311403	0.0117813202925283	0.1697854638931166	0.865181	0.865181	chr13	70497861	0.0628930265488973	chr13:70497861:C:G
chr13:70498648	['G', 'A']	19959	3568.072620658548	492.12155638729394	-0.0062306603413437	0.0176384098558773	-0.3532438803868464	0.723909	0.723909	chr13	70498648	0.1403160239710269	chr13:70498648:G:A
chr13:70499096	['G', 'A']	19959	21634.587660384925	2894.497704801452	-0.0014786066276362	0.0101174003304246	-0.1461449166135945	0.883808	0.883808	chr13	70499096	0.0536420716353109	chr13:70499096:G:A
chr13:70499138	['T', 'C']	19959	20292.16692566044	2695.5514495895554	-0.0020145242210211	0.0101110415508427	-0.1992400299109852	0.842077	0.842077	chr13	70499138	0.0746481945500621	chr13:70499138:T:C
chr13:70499843	['T', 'G']	19959	2282.5718151749024	304.6009877599355	-0.0150217236476699	0.021700973617765	-0.6922142716846922	0.488811	0.488811	chr13	70499843	0.3108590294726461	chr13:70499843:T:G
chr13:70500942	['C', 'T']	19959	21630.502480829942	2896.6396169001923	-0.0013260016245457	0.010117345616688	-0.1310622049283948	0.895727	0.895727	chr13	70500942	0.0478243346006749	chr13:70500942:C:T
chr13:70502411	['A', 'G']	19959	25883.37461781365	3533.1433393994776	0.0074328576327106	0.0105389074584592	0.7052778157516177	0.480646	0.480646	chr13	70502411	0.3181746675933625	chr13:70502411:A:G
chr13:70503491	['G', 'A']	19959	25706.86395069152	3505.879884854606	0.0068261537885806	0.010507834817481	0.6496251518176296	0.515942	0.515942	chr13	70503491	0.2873991171629472	chr13:70503491:G:A
chr13:70504148	['G', 'T']	19959	2726.5517985250594	378.7431687594036	0.0038802272383143	0.0198795828728299	0.1951865521090785	0.845249	0.845249	chr13	70504148	0.0730153343684505	chr13:70504148:G:T
chr13:70504640	['A', 'T']	19959	25715.15359559008	3509.012225352512	0.0070266390162868	0.0105107449652688	0.6685195996578076	0.50381	0.50381	chr13	70504640	0.2977332165486685	chr13:70504640:A:T
chr13:70504730	['C', 'T']	19959	678.1019242333133	67.59207108630625	-0.0339193906833176	0.0390527061048195	-0.8685541686221735	0.385101	0.385101	chr13	70504730	0.4144253536340384	chr13:70504730:C:T
chr13:70505582	['G', 'A']	19959	3504.0	480.8119210093399	-0.0070833560130418	0.0177870296992226	-0.3982315278504003	0.690464	0.690464	chr13	70505582	0.1608589601105874	chr13:70505582:G:A
chr13:70506375	['G', 'C']	19959	678.0679460840809	69.27060342406965	-0.0322192286574399	0.0389954039452452	-0.8262314374965852	0.408683	0.408683	chr13	70506375	0.3886134272743272	chr13:70506375:G:C
chr13:70507057	['G', 'A']	19959	4614.849731843015	578.5433801006343	-0.0115774087133378	0.0156917525105222	-0.7378021483307552	0.460643	0.460643	chr13	70507057	0.3366355240550799	chr13:70507057:G:A
chr13:70507153	['C', 'T']	19959	28359.10433998196	3827.31461282053	0.002338358366581	0.0110916132981636	0.2108222044639979	0.833028	0.833028	chr13	70507153	0.0793404007047082	chr13:70507153:C:T
chr13:70507945	['A', 'G']	19959	26854.036380036083	3644.9656883183416	0.0072594265123722	0.0106914841860293	0.678991465175455	0.497151	0.497151	chr13	70507945	0.3035116826818317	chr13:70507945:A:G
chr13:70508868	['A', 'G']	19959	16721.377863552058	2187.165377218604	-0.0030489524435083	0.0102632203127228	-0.2970756108322779	0.766412	0.766412	chr13	70508868	0.1155377039647636	chr13:70508868:A:G
chr13:70508966	['A', 'G']	19959	28503.568636295287	3862.854729191517	0.0033782333823397	0.0111278495185848	0.303583668767065	0.761448	0.761448	chr13	70508966	0.1183597496938732	chr13:70508966:A:G
chr13:70509190	['A', 'G']	19959	3517.528713168972	526.740089040919	0.0066588525268852	0.0177392691349931	0.3753735554837374	0.707387	0.707387	chr13	70509190	0.1503429256919521	chr13:70509190:A:G
chr13:70509547	['T', 'C']	19959	28933.838903944576	3937.8479916583447	0.0064561772224367	0.0112556936364918	0.5735921242121634	0.56625	0.56625	chr13	70509547	0.2469917849791117	chr13:70509547:T:C
chr13:70510865	['T', 'C']	19959	28152.05247068257	3827.3461256878736	0.00687754108235	0.0110168268466534	0.624276044098781	0.532453	0.532453	chr13	70510865	0.2737187216760917	chr13:70510865:T:C
chr13:70511153	['A', 'G']	19959	29026.817288900027	3964.296665873364	0.0084608343306674	0.0112853088965613	0.7497211115989492	0.453432	0.453432	chr13	70511153	0.3434878337176205	chr13:70511153:A:G
chr13:70511288	['A', 'G']	19959	2780.3930522833234	406.9695368917753	-0.0004767187854339	0.0197758953144508	-0.0241060532458219	0.980768	0.980768	chr13	70511288	0.0084337125342016	chr13:70511288:A:G
chr13:70511488	['G', 'A']	19959	2401.601633757642	341.18103307514696	-0.0060364804457542	0.0210852949424152	-0.2862886415504336	0.77466	0.77466	chr13	70511488	0.1108888684914781	chr13:70511488:G:A
chr13:70511499	['C', 'T']	19959	27573.433533834588	3740.1316246467054	0.0055115383893111	0.0108714652710902	0.5069729104472829	0.612179	0.612179	chr13	70511499	0.2131215723874037	chr13:70511499:C:T
chr13:70512083	['A', 'C']	19959	29107.458362561378	3981.697446805848	0.0087920384855593	0.0113042305624235	0.7777653186573362	0.436717	0.436717	chr13	70512083	0.3597999020505122	chr13:70512083:A:C
chr13:70513167	['G', 'A']	19959	32629.269629703864	4392.243566292005	0.0014063573548223	0.013014391094406	0.1080617098887405	0.913948	0.913948	chr13	70513167	0.0390785131890318	chr13:70513167:G:A
chr13:70513986	['A', 'G']	19959	34051.4121360926	4607.953746856554	0.0044743262547058	0.0141909943264311	0.315293358011725	0.752542	0.752542	chr13	70513986	0.1234692567185371	chr13:70513986:A:G
chr13:70514917	['A', 'G']	19959	934.5150391016645	157.81433465743572	0.0362929250932948	0.03330699944355	1.0896485933776598	0.275881	0.275881	chr13	70514917	0.5592782084707764	chr13:70514917:A:G
chr13:70515535	['T', 'C']	19959	33995.10974143115	4606.674272078864	0.0049778609994691	0.0142131943119746	0.3502281675889915	0.726171	0.726171	chr13	70515535	0.1389610988429233	chr13:70515535:T:C
chr13:70516864	['A', 'G']	19959	33064.72907886814	4457.527974563244	-0.0005914242597777	0.013423085938196	-0.044060230449303	0.964857	0.964857	chr13	70516864	0.0155370480166873	chr13:70516864:A:G
chr13:70517036	['G', 'A']	19959	33554.13037593986	4526.922482287737	-1.4899451360555267e-05	0.0138166466568917	-0.0010783695733525	0.99914	0.99914	chr13	70517036	0.0003736539486741	chr13:70517036:G:A
chr13:70517410	['G', 'A']	19959	16478.60498220641	2181.491628542267	-0.0006433131450281	0.010330501110194	-0.062273179022584	0.950346	0.950346	chr13	70517410	0.0221182488867613	chr13:70517410:G:A
chr13:70518450	['C', 'T']	19959	33637.0	4540.599009239667	0.0010585540634206	0.0138868509218116	0.0762270776420617	0.939239	0.939239	chr13	70518450	0.027223882521991	chr13:70518450:C:T
chr13:70519077	['G', 'A']	19959	33003.960763680094	4440.676746020504	-0.0018376660427277	0.0133670639790741	-0.1374771636916319	0.890655	0.890655	chr13	70519077	0.0502904896910123	chr13:70519077:G:A
chr13:70519290	['G', 'A']	19959	5003.752104630186	625.9869177737991	-0.0136129000266403	0.0152167079798697	-0.8946021731276474	0.371011	0.371011	chr13	70519290	0.4306132139200465	chr13:70519290:G:A
chr13:70519879	['T', 'G']	19959	33075.22874473633	4455.046292994449	-0.0011520425492565	0.0134342521140061	-0.0857541260562926	0.931663	0.931663	chr13	70519879	0.0307411517096359	chr13:70519879:T:G
chr13:70519965	['C', 'G']	19959	26346.521962006216	3580.819530733212	0.0070489338285134	0.0106926083962115	0.6592342642054422	0.509753	0.509753	chr13	70519965	0.2926402096310154	chr13:70519965:C:G
chr13:70520596	['A', 'G']	19959	427.2415456509726	30.71386683666012	-0.0531222261785853	0.0489885491429926	-1.0843804747825216	0.278209	0.278209	chr13	70520596	0.5556288247856889	chr13:70520596:A:G
chr13:70521085	['G', 'C']	19959	5004.504435423245	625.7092160430235	-0.0133985941888956	0.0152170930857929	-0.8804963019779962	0.378601	0.378601	chr13	70521085	0.4218182432673399	chr13:70521085:G:C
chr13:70522965	['A', 'G']	19959	5011.012783877274	631.0847924035941	-0.0125904649540369	0.0152135178125597	-0.8275840676140441	0.407916	0.407916	chr13	70522965	0.3894292596855253	chr13:70522965:A:G
chr13:70522981	['T', 'C']	19959	27199.1765148098	3711.991371329404	0.0095652064305585	0.0108122136312354	0.884666799676021	0.376347	0.376347	chr13	70522981	0.4244115415365465	chr13:70522981:T:C
chr13:70523057	['G', 'C']	19959	26711.04466165413	3642.237751980696	0.0091562498906183	0.0107158576834096	0.854457959514909	0.392862	0.392862	chr13	70523057	0.4057599767581379	chr13:70523057:G:C
chr13:70523350	['A', 'T']	19959	16472.95203728762	2177.022995235081	-0.0007131704078625	0.0103283830202377	-0.0690495701471489	0.944951	0.944951	chr13	70523350	0.0245907110477181	chr13:70523350:A:T
chr13:70523619	['C', 'A']	19959	26261.57888142729	3564.825423361721	0.0063505699959416	0.0106358291792856	0.5970921391169044	0.550453	0.550453	chr13	70523619	0.2592797570047621	chr13:70523619:C:A
chr13:70523944	['G', 'A']	19959	26738.01894167168	3635.739006284212	0.0071558943743839	0.0107199560127792	0.6675301993640073	0.504441	0.504441	chr13	70523944	0.2971896220392481	chr13:70523944:G:A
chr13:70525639	['C', 'T']	19959	22057.105120753586	2926.8997217009264	-0.0095015513614163	0.0101473350182487	-0.9363592849086936	0.3491	0.3491	chr13	70525639	0.4570501511858211	chr13:70525639:C:T
chr13:70525719	['C', 'T']	19959	3114.468129885749	378.3860576575596	-0.0208043145005985	0.0188920525863708	-1.101220442060768	0.270814	0.270814	chr13	70525719	0.5673288881198884	chr13:70525719:C:T
chr13:70526334	['C', 'A']	19959	21065.609885702823	2861.0861141240125	0.0033906058529755	0.0101628030087951	0.3336290047186079	0.738663	0.738663	chr13	70526334	0.1315536544625292	chr13:70526334:C:A
chr13:70526440	['G', 'A']	19959	8797.2038187832	1250.7639651381596	0.0051205089409107	0.0122223374363228	0.4189467822818766	0.67526	0.67526	chr13	70526440	0.1705289755778883	chr13:70526440:G:A
chr13:70528360	['G', 'A']	19959	1671.0	237.4133312332781	0.0137497415701822	0.0252664056918261	0.5441906434135335	0.586316	0.586316	chr13	70528360	0.2318682541745789	chr13:70528360:G:A
chr13:70529643	['A', 'T']	19959	4434.444355364033	654.4596831104786	0.0199247155457076	0.0159719612866727	1.2474808314451116	0.212236	0.212236	chr13	70529643	0.673180948072362	chr13:70529643:A:T
chr13:70529705	['G', 'A']	19959	7009.053517739026	1038.879558567094	0.0152736219111375	0.0132474364134038	1.1529492525575384	0.248945	0.248945	chr13	70529705	0.6038965920003558	chr13:70529705:G:A
chr13:70531099	['GT', 'G']	19959	1775.1778824472617	215.35344101280063	0.0027486086204458	0.0248144435975121	0.1107664820145882	0.911803	0.911803	chr13	70531099	0.0400989832227795	chr13:70531099:GT:G
chr13:70531471	['T', 'G']	19959	1670.50218012329	232.9974653877325	0.0107593297989977	0.0252745426914013	0.4256982977048349	0.670332	0.670332	chr13	70531471	0.1737100479616351	chr13:70531471:T:G
chr13:70531888	['A', 'G']	19959	10821.879849624058	1566.9815617192946	0.0188609042237847	0.0114261710889652	1.6506758105521016	0.0988205	0.0988205	chr13	70531888	1.0051529530504109	chr13:70531888:A:G
chr13:70532213	['T', 'C']	19959	518.0259545044594	44.5666366604819	-0.0450117049417722	0.0443737015192539	-1.014377962637204	0.310415	0.310415	chr13	70532213	0.5080573007520262	chr13:70532213:T:C
chr13:70532397	['C', 'T']	19959	1669.1672596081576	238.32082690716936	0.0142164067438844	0.0252772510161442	0.5624190199640253	0.573837	0.573837	chr13	70532397	0.2412114526432232	chr13:70532397:C:T
chr13:70533026	['C', 'T']	19959	4751.428356638099	579.675432372102	-0.0105009322662684	0.0155922948525925	-0.6734693235051548	0.500657	0.500657	chr13	70533026	0.3004597073122064	chr13:70533026:C:T
chr13:70533360	['C', 'T']	19959	5178.556758382199	820.9578611657647	0.0289286624919993	0.0150761727173274	1.9188333162799955	0.0550197	0.0550197	chr13	70533360	1.259481781970686	chr13:70533360:C:T
chr13:70534346	['G', 'A']	19959	5217.26139893777	649.5552306448137	-0.0209614002223882	0.0149540306342389	-1.401722434244235	0.161014	0.161014	chr13	70534346	0.7931363608724434	chr13:70534346:G:A
chr13:70534745	['A', 'G']	19959	6896.38210974693	889.0652268307929	-0.0033760195867366	0.0133773124499665	-0.2523690464256975	0.800758	0.800758	chr13	70534745	0.0964987138086928	chr13:70534745:A:G
chr13:70535893	['A', 'G']	19959	10333.62419807538	1384.6768214896729	0.0039587260945219	0.0115659432407372	0.3422743836904411	0.732148	0.732148	chr13	70535893	0.1354011196432576	chr13:70535893:A:G
chr13:70536844	['T', 'C']	19959	4532.45417647943	633.2381275790011	0.0086165631558729	0.0158926522012718	0.5421727630321759	0.587706	0.587706	chr13	70536844	0.2308398754697257	chr13:70536844:T:C
chr13:70537078	['A', 'G']	19959	13079.62129792032	1736.343992466842	-0.0014717264375568	0.0107603629642629	-0.1367729362331654	0.891212	0.891212	chr13	70537078	0.0500189744384157	chr13:70537078:A:G
chr13:70537500	['C', 'T']	19959	4928.234589555979	630.0519054425818	-0.0038920935241588	0.0153399122577477	-0.2537233237558497	0.799712	0.799712	chr13	70537500	0.09706638717058	chr13:70537500:C:T
chr13:70538822	['C', 'T']	19959	5240.776696594273	714.9870646324446	0.0067882273799818	0.0149965442338231	0.4526527761423686	0.650804	0.650804	chr13	70538822	0.1865497864472423	chr13:70538822:C:T
chr13:70539334	['A', 'G']	19959	4985.74939867709	632.4584738232215	-0.004927032897895	0.0152566341929015	-0.322943634591923	0.746741	0.746741	chr13	70539334	0.1268300029707591	chr13:70539334:A:G
chr13:70539477	['C', 'T']	19959	5233.786680697534	714.4785657489466	0.0067475879737005	0.0150025695330527	0.4497621529988395	0.652887	0.652887	chr13	70539477	0.1851619787909617	chr13:70539477:C:T
chr13:70539835	['T', 'C']	19959	4987.999649210724	635.214844975294	-0.0043386797299688	0.0152549859868604	-0.2844106008164039	0.776099	0.776099	chr13	70539835	0.1100828761498806	chr13:70539835:T:C
chr13:70539973	['T', 'G']	19959	8316.083291570612	1118.5987726352605	-0.0007217354375813	0.0124007107362848	-0.0582011348324999	0.953589	0.953589	chr13	70539973	0.0206387673215972	chr13:70539973:T:G
chr13:70540696	['T', 'A']	19959	2739.470588235294	313.6226563424515	-0.0271293425429088	0.0199358314946484	-1.3608332589584489	0.173582	0.173582	chr13	70540696	0.7604953120280585	chr13:70540696:T:A
chr13:70540996	['A', 'G']	19959	5015.753908598917	642.5313364041933	-0.002789594889844	0.0152202441744703	-0.1832818749730174	0.854579	0.854579	chr13	70540996	0.0682477835246454	chr13:70540996:A:G
chr13:70541519	['A', 'G']	19959	5244.788334335539	719.2262404239392	0.0074591606349458	0.0149873772730052	0.4976961945423933	0.618704	0.618704	chr13	70541519	0.2085170762018965	chr13:70541519:A:G
chr13:70541674	['C', 'T']	19959	5014.753758268191	641.7414144252973	-0.0029433411026375	0.0152212001375219	-0.1933711583872997	0.84667	0.84667	chr13	70541674	0.0722858282822952	chr13:70541674:C:T
chr13:70541706	['T', 'C']	19959	8110.219031870114	1052.6250998393366	-0.0056174362435292	0.012531559079212	-0.4482631576822511	0.653968	0.653968	chr13	70541706	0.184443502078531	chr13:70541706:T:C
chr13:70541802	['A', 'ATAGTT']	19959	16450.648444154933	2161.8814269358563	-0.0054545694110837	0.0102429454040194	-0.5325196216454844	0.594372	0.594372	chr13	70541802	0.2259416577466644	chr13:70541802:A:ATAGTT
chr13:70542001	['T', 'C']	19959	8322.416975648863	1116.412182745715	-0.0010183414498861	0.0124039773062803	-0.082097977506824	0.93457	0.93457	chr13	70542001	0.0293881640816281	chr13:70542001:T:C
chr13:70542424	['A', 'G']	19959	4460.24593781344	621.4244877671011	0.0074284885063019	0.0160383780309619	0.4631695606601421	0.643248	0.643248	chr13	70542424	0.1916215554329117	chr13:70542424:A:G
chr13:70542929	['A', 'G']	19959	4863.462035784092	605.1110621228828	-0.0071101298968592	0.015439338847723	-0.4605203608124639	0.645148	0.645148	chr13	70542929	0.1903406447287685	chr13:70542929:A:G
chr13:70542966	['A', 'G']	19959	7967.79445669607	1063.2910094861222	-0.0015446451367063	0.01261858588974	-0.1224103199996644	0.902575	0.902575	chr13	70542966	0.0445166999676707	chr13:70542966:A:G
chr13:70543641	['G', 'A']	19959	2733.0	312.1440047728984	-0.0275416036272751	0.0199533089548476	-1.3803025698443805	0.167509	0.167509	chr13	70543641	0.7759618540281368	chr13:70543641:G:A
chr13:70544239	['G', 'A']	19959	9326.934609410231	1298.2608603446677	0.0107807991401948	0.0120364842936099	0.8956767505540049	0.370436	0.370436	chr13	70544239	0.4312868139943773	chr13:70544239:G:A
chr13:70544847	['C', 'T']	19959	7975.998095619925	1027.606325530835	-0.0061100092029069	0.0126106950456553	-0.4845101067614803	0.628029	0.628029	chr13	70544847	0.2020203017258824	chr13:70544847:C:T
chr13:70545256	['G', 'A']	19959	4832.968579303433	584.6683911731977	-0.0110800221818935	0.0154732150958666	-0.7160775645685542	0.473952	0.473952	chr13	70545256	0.3242656397409004	chr13:70545256:G:A
chr13:70545433	['C', 'T']	19959	5243.262701673514	715.371196254102	0.0068827413305515	0.0149879855931134	0.4592172368856582	0.646083	0.646083	chr13	70545433	0.1897116861434309	chr13:70545433:C:T
chr13:70546888	['A', 'G']	19959	8125.814250638874	1041.7082209553002	-0.0075772602029816	0.0125322262140092	-0.6046220418931934	0.545437	0.545437	chr13	70546888	0.2632554048051018	chr13:70546888:A:G
chr13:70548451	['T', 'C']	19959	2479.2484341333866	277.27594725033345	-0.0316822355445378	0.0208896436595481	-1.516647964938201	0.129371	0.129371	chr13	70548451	0.8881630648688279	chr13:70548451:T:C
chr13:70548607	['G', 'A']	19959	2043.7167702485967	249.0552743958991	-0.0106982496564997	0.0229841702965245	-0.4654616424469059	0.641606	0.641606	chr13	70548607	0.1927315833855085	chr13:70548607:G:A
chr13:70549200	['T', 'G']	19959	6238.503692910614	788.0353228898942	-0.0110430636867621	0.013919541237036	-0.7933496872281663	0.427584	0.427584	chr13	70549200	0.3689785542624122	chr13:70549200:T:G
chr13:70549512	['G', 'A']	19959	10247.080439031724	1455.0821834158455	0.0154209399786401	0.0116387919768914	1.3249605293451492	0.185199	0.185199	chr13	70549512	0.7323613626630175	chr13:70549512:G:A
chr13:70551081	['C', 'T']	19959	930.1398075766684	138.92278460069164	0.0188543472289209	0.0337062337971894	0.5593727066146759	0.575914	0.575914	chr13	70551081	0.2396423639968437	chr13:70551081:C:T
chr13:70551989	['T', 'C']	19959	1414.2125676488276	179.9086870064372	-0.0123801650259966	0.0274216094342576	-0.4514747777907679	0.651652	0.651652	chr13	70551989	0.1859842675004334	chr13:70551989:T:C
chr13:70552707	['G', 'A']	19959	3214.0	445.7162887600969	0.001071450885269	0.0184625840944269	0.058033636016992	0.953722	0.953722	chr13	70552707	0.0205781991539656	chr13:70552707:G:A
chr13:70553190	['G', 'C']	19959	1392.0	172.60022303323154	-0.015553484453863	0.0276148317782761	-0.5632293753858212	0.573285	0.573285	chr13	70553190	0.2416294213902516	chr13:70553190:G:C
chr13:70553850	['T', 'A']	19959	1341.0671911013128	163.75604202219236	-0.0105605144470355	0.0279569253894139	-0.3777423411171792	0.705626	0.705626	chr13	70553850	0.1514254252564851	chr13:70553850:T:A
chr13:70554011	['A', 'G']	19959	6705.68778507343	864.3185661905997	-0.0084013405382453	0.0134998922994273	-0.6223264861603153	0.533734	0.533734	chr13	70554011	0.2726751308256772	chr13:70554011:A:G
chr13:70554437	['G', 'A']	19959	24947.249624135507	3393.3271807926026	0.0023578117800327	0.0104160524417184	0.2263632785285526	0.820921	0.820921	chr13	70554437	0.0856986344942809	chr13:70554437:G:A
chr13:70554618	['A', 'G']	19959	31830.0	4270.041497569942	-0.0055547286198534	0.0124713015588274	-0.445400874451765	0.656035	0.656035	chr13	70554618	0.18307299004296	chr13:70554618:A:G
chr13:70554726	['C', 'T']	19959	1711.0857300330697	233.96951147689845	0.0053083696777196	0.024923851243704	0.2129835243283506	0.831342	0.831342	chr13	70554726	0.0802202780720576	chr13:70554726:C:T
chr13:70555297	['T', 'C']	19959	15542.893705522703	2107.03864157377	-0.0037127539545084	0.0103424127535015	-0.3589833477929421	0.719611	0.719611	chr13	70555297	0.1429022066344514	chr13:70555297:T:C
chr13:70556027	['T', 'C']	19959	2497.1341684274103	286.0600847711828	-0.0198321960257981	0.020957777735718	-0.9462928882959968	0.344011	0.344011	chr13	70556027	0.4634276703269516	chr13:70556027:T:C
chr13:70556146	['T', 'C']	19959	24235.642814191226	3209.7766030058624	-0.0124374969698635	0.0103727764323782	-1.1990518691832943	0.230522	0.230522	chr13	70556146	0.6372876211521258	chr13:70556146:T:C
chr13:70556277	['C', 'T']	19959	15349.15227306902	2056.441046142544	-0.0062138471548242	0.0103682637005206	-0.5993141507880629	0.54897	0.54897	chr13	70556277	0.2604513881372471	chr13:70556277:C:T
chr13:70556691	['A', 'G']	19959	15497.65884829349	2093.0876971995567	-0.0044705081839369	0.0103481976929363	-0.43200838605823	0.66574	0.66574	chr13	70556691	0.1766953483248999	chr13:70556691:A:G
chr13:70556788	['A', 'G']	19959	1405.2112146722789	174.5738036378794	-0.0162422912972645	0.0275012932969802	-0.5906009990827609	0.554794	0.554794	chr13	70556788	0.255868244392159	chr13:70556788:A:G
chr13:70556968	['T', 'A']	19959	1337.3350205472586	160.80279620388922	-0.0127050349419876	0.0279737009074054	-0.454177835962501	0.649706	0.649706	chr13	70556968	0.1872831225299071	chr13:70556968:T:A
chr13:70557374	['A', 'G']	19959	8764.878288319887	1149.021358656339	-0.0065722436094087	0.0122046854752449	-0.5385016781251221	0.590237	0.590237	chr13	70557374	0.2289735695019912	chr13:70557374:A:G
chr13:70557546	['C', 'T']	19959	2470.1237598957814	366.8416572761908	0.0086805192369642	0.0208848683487532	0.4156367706997043	0.67768	0.67768	chr13	70557546	0.168975331266877	chr13:70557546:C:T
chr13:70558200	['T', 'A']	19959	8649.0	1256.9498638359123	0.0198413425565021	0.0123238355393071	1.6099973497064084	0.107414	0.107414	chr13	70558200	0.9689391103822969	chr13:70558200:T:A
chr13:70558492	['A', 'G']	19959	15544.894206675352	2099.11760193111	-0.0043974185273567	0.0103427808579729	-0.4251679106172809	0.670719	0.670719	chr13	70558492	0.1734593908737808	chr13:70558492:A:G
chr13:70558673	['A', 'C']	19959	6170.309149213348	763.7930093930089	-0.0138471653841711	0.0139169997838728	-0.9949820794146608	0.319757	0.319757	chr13	70558673	0.4951799393337583	chr13:70558673:A:C
chr13:70558849	['G', 'A']	19959	2415.242020343739	325.58545706241955	-0.0038476744324094	0.0211485207905178	-0.1819358654215946	0.855635	0.855635	chr13	70558849	0.0677114587943199	chr13:70558849:G:A
chr13:70558870	['C', 'T']	19959	34488.63987170493	4681.470011003414	0.0039362506886619	0.0146325577044353	0.2690063328756794	0.787928	0.787928	chr13	70558870	0.1035134660527369	chr13:70558870:C:T
chr13:70559239	['T', 'C']	19959	8650.90090225564	1259.3371556577297	0.0201481794161773	0.0123238215954454	1.634897037427386	0.102086	0.102086	chr13	70559239	0.9910338126598028	chr13:70559239:T:C
chr13:70559401	['G', 'A']	19959	465.04660019040944	72.7073513935764	0.028464798242094	0.0470064831586032	0.6055504757939828	0.54482	0.54482	chr13	70559401	0.2637469581249897	chr13:70559401:G:A
chr13:70559491	['T', 'C']	19959	19037.815384615387	2521.353397623162	-0.0011895495176629	0.0101014056435336	-0.1177607908879894	0.906258	0.906258	chr13	70559491	0.042748146665893	chr13:70559491:T:C
chr13:70559511	['G', 'T']	19959	8533.137666633256	1233.32814261747	0.0185820334852654	0.0123778959023456	1.5012271578196117	0.133313	0.133313	chr13	70559511	0.8751274983507343	chr13:70559511:G:T
chr13:70560036	['G', 'A']	19959	30316.075670258084	4112.182079219787	0.002210356709013	0.0117619721489409	0.1879239876632444	0.850938	0.850938	chr13	70560036	0.0701020817941291	chr13:70560036:G:A
chr13:70560196	['C', 'T']	19959	26262.26324229516	3622.0095031472138	0.0080817479413666	0.0106366949206373	0.759798791040476	0.447384	0.447384	chr13	70560196	0.3493195518351959	chr13:70560196:C:T
chr13:70560312	['G', 'T']	19959	2027.2031367439995	256.071886701663	-0.0070330418531359	0.0230554355147621	-0.3050491867148946	0.760332	0.760332	chr13	70560312	0.1189967310297963	chr13:70560312:G:T
chr13:70560391	['AG', 'A']	19959	2385.717185385656	304.6662261091262	-0.0042523049938395	0.0213959010440516	-0.1987439082413274	0.842465	0.842465	chr13	70560391	0.0744481327386519	chr13:70560391:AG:A
chr13:70560703	['G', 'A']	19959	19826.97354046605	2795.5242248458644	0.0122351255895924	0.0101395732734037	1.2066706615440446	0.227573	0.227573	chr13	70560703	0.6428792653287517	chr13:70560703:G:A
chr13:70560899	['C', 'A']	19959	14343.030372894948	2081.796286466711	0.0190782219123211	0.0105388918663719	1.8102683046968948	0.0702692	0.0702692	chr13	70560899	1.1532349907855826	chr13:70560899:C:A
chr13:70561000	['C', 'T']	19959	19834.96892853564	2800.7833039684533	0.0126395904562123	0.0101405718442135	1.2464376418204544	0.212618	0.212618	chr13	70561000	0.6723999713754549	chr13:70561000:C:T
chr13:70561305	['C', 'A']	19959	19831.9809079976	2799.925515011009	0.0125861453539943	0.0101400854844107	1.241226750340918	0.214537	0.214537	chr13	70561305	0.6684977966722904	chr13:70561305:C:A
chr13:70561778	['T', 'A']	19959	19832.94947621673	2802.803187494409	0.0128023738488697	0.010140607484279	1.262485888416168	0.206789	0.206789	chr13	70561778	0.6844725669628131	chr13:70561778:T:A
chr13:70561886	['C', 'T']	19959	1675.1678609009368	227.7200422700394	0.0047268354203891	0.0251864152063043	0.1876740052790853	0.851134	0.851134	chr13	70561886	0.0700020605038085	chr13:70561886:C:T
chr13:70561932	['G', 'A']	19959	24151.680517267312	3333.7258025261235	0.0077689535292309	0.0103368907862258	0.7515754678943928	0.452315	0.452315	chr13	70561932	0.3445590096248321	chr13:70561932:G:A
chr13:70561946	['T', 'C']	19959	24154.94319378292	3338.9686136818173	0.0082828664318828	0.0103375094189146	0.8012439066539114	0.423	0.423	chr13	70561946	0.3736596326249576	chr13:70561946:T:C
chr13:70562011	['G', 'A']	19959	8527.854537255098	1230.7549215655674	0.0184390846167067	0.0123759287409713	1.4899152219310183	0.136262	0.136262	chr13	70562011	0.8656252409463836	chr13:70562011:G:A
chr13:70562050	['C', 'G']	19959	24151.05016538037	3334.453640427119	0.0077328549007918	0.0103357530390897	0.7481656025977198	0.454369	0.454369	chr13	70562050	0.3425913066724766	chr13:70562050:C:G
chr13:70562267	['C', 'T']	19959	19976.004259797533	2833.742752227637	0.0139250212199933	0.0101448809384747	1.3726155392501744	0.169887	0.169887	chr13	70562267	0.7698398527040722	chr13:70562267:C:T
chr13:70562317	['G', 'T']	19959	19975.00160344741	2834.389925242073	0.0140069094284759	0.0101443714098415	1.3807567627982504	0.167369	0.167369	chr13	70562317	0.7763249786944848	chr13:70562317:G:T
chr13:70562489	['A', 'G']	19959	2742.137388515884	331.74592113845785	-0.0125701058753742	0.0200124822473227	-0.6281132805030134	0.529937	0.529937	chr13	70562489	0.2757757571513521	chr13:70562489:A:G
chr13:70562657	['A', 'G']	19959	24154.681720214525	3334.139943309239	0.0076193620776308	0.0103370046466371	0.7370957388617985	0.461073	0.461073	chr13	70562657	0.3362303089112257	chr13:70562657:A:G
chr13:70563016	['G', 'A']	19959	7939.591180155349	1127.5333365383435	0.0158559559480479	0.0126994596060625	1.24855359518436	0.211843	0.211843	chr13	70563016	0.6739858819655625	chr13:70563016:G:A
chr13:70563070	['C', 'T']	19959	19975.00160344741	2834.390749932777	0.0140069585598666	0.0101443714119225	1.3807616057318626	0.167368	0.167368	chr13	70563070	0.776327573534505	chr13:70563070:C:T
chr13:70563121	['T', 'C']	19959	1395.3495539741407	170.1097756542981	-0.017836700503315	0.0275882124076234	-0.6465333904122864	0.517941	0.517941	chr13	70563121	0.2857197090458661	chr13:70563121:T:C
chr13:70563610	['T', 'C']	19959	2742.824537663509	332.99173051753024	-0.0124395112407336	0.0200206828278437	-0.6213330158466615	0.534388	0.534388	chr13	70563610	0.2721433027636044	chr13:70563610:T:C
chr13:70564020	['A', 'T']	19959	11445.293760962166	1602.3063906391285	0.0018683566495534	0.0112179415017352	0.1665507570408011	0.867725	0.867725	chr13	70564020	0.0616178899221242	chr13:70564020:A:T
chr13:70564031	['G', 'A']	19959	19978.00380856928	2836.965141123863	0.0142397540322223	0.0101449099219431	1.4036353345456658	0.160443	0.160443	chr13	70564031	0.7946792260766733	chr13:70564031:G:A
chr13:70564346	['G', 'A']	19959	2737.6858274030265	329.63606119103173	-0.0132664933619041	0.0200440422522466	-0.6618671620699242	0.508064	0.508064	chr13	70564346	0.2940815768969226	chr13:70564346:G:A
chr13:70564415	['C', 'A']	19959	2737.411455201443	327.94445907100334	-0.0140674391613797	0.020043626356795	-0.7018410197319791	0.482787	0.482787	chr13	70564415	0.3162444326597684	chr13:70564415:C:A
chr13:70564695	['G', 'A']	19959	19976.00511201324	2835.019700301112	0.0141157855641653	0.0101458924884209	1.39128081440594	0.164156	0.164156	chr13	70564695	0.7847432389214235	chr13:70564695:G:A
chr13:70564987	['T', 'C']	19959	24156.63093806374	3337.5616272675493	0.0079165448789511	0.0103349293424014	0.7659989359067644	0.443686	0.443686	chr13	70564987	0.3529242747287263	chr13:70564987:T:C
chr13:70565051	['G', 'A']	19959	24155.210241507164	3337.90455611802	0.0080056131460278	0.0103352030119519	0.7745966031600842	0.438587	0.438587	chr13	70565051	0.3579442452347314	chr13:70565051:G:A
chr13:70565056	['C', 'T']	19959	11442.0	1603.829100447901	0.0019819119623919	0.0112172323945004	0.1766845771478906	0.859758	0.859758	chr13	70565056	0.0656237744013361	chr13:70565056:C:T
chr13:70565093	['C', 'T']	19959	19979.003006614552	2838.700917687578	0.0143230592801149	0.0101443560627574	1.4119239497811658	0.157988	0.157988	chr13	70565093	0.8013758986892433	chr13:70565093:C:T
chr13:70565239	['T', 'C']	19959	24154.210191401944	3339.875993075066	0.0081322454391815	0.0103345117136793	0.7869017583498683	0.431349	0.431349	chr13	70565239	0.365171204453469	chr13:70565239:T:C
chr13:70565713	['TTTAACATATACAA', 'T']	19959	8555.429201543782	1230.0823180127677	0.0177345325291097	0.0123623804677834	1.4345564412393106	0.151429	0.151429	chr13	70565713	0.8197909456158998	chr13:70565713:TTTAACATATACAA:T
chr13:70566071	['A', 'G']	19959	20009.027571686383	2836.712286980102	0.0138969008405336	0.0101473246472598	1.3695137707342742	0.170854	0.170854	chr13	70566071	0.7673748491298235	chr13:70566071:A:G
chr13:70566646	['A', 'C']	19959	23923.59591100421	3288.0278625149977	0.005854481834468	0.0103040494847177	0.568172915235994	0.569924	0.569924	chr13	70566646	0.2441830541191676	chr13:70566646:A:C
chr13:70566975	['G', 'A']	19959	8542.712052117266	1218.940066308053	0.0168792640093966	0.0123809275730322	1.3633279017125144	0.172795	0.172795	chr13	70566975	0.7624688284301933	chr13:70566975:G:A
chr13:70567026	['T', 'C']	19959	20273.047203848462	2702.4853875570616	-0.0063812813074394	0.0101255358609028	-0.6302166517506563	0.52856	0.52856	chr13	70567026	0.2769057061997385	chr13:70567026:T:C
chr13:70567701	['T', 'C']	19959	6620.307125307125	894.0860856503804	-0.0018546683606631	0.0135935431880703	-0.1364374493833798	0.891477	0.891477	chr13	70567701	0.04988985708979	chr13:70567701:T:C
chr13:70568082	['A', 'G']	19959	10218.119554864905	1492.224928234636	0.0190208214566897	0.0116140573939407	1.6377413001775942	0.101491	0.101491	chr13	70568082	0.9935724683284756	chr13:70568082:A:G
chr13:70568394	['G', 'T']	19959	7431.978898300837	983.757723336542	-0.0035339240546782	0.0129925078762141	-0.2719970684911344	0.785627	0.785627	chr13	70568394	0.1047835993688746	chr13:70568394:G:T
chr13:70568870	['G', 'T']	19959	19791.97489476849	2746.8130948415223	0.0066352994702776	0.0100723132135465	0.6587661969599609	0.510054	0.510054	chr13	70568870	0.2923838422147319	chr13:70568870:G:T
chr13:70568931	['G', 'A']	19959	2665.667785907588	337.78766610910867	-0.0057011577602952	0.0202880276606603	-0.2810109418053534	0.778705	0.778705	chr13	70568931	0.1086270367261735	chr13:70568931:G:A
chr13:70569844	['T', 'A']	19959	15134.274804570055	2111.404836438843	0.0037731179714629	0.010411012942903	0.3624160292716782	0.717045	0.717045	chr13	70569844	0.1444535882116568	chr13:70569844:T:A
chr13:70573343	['T', 'C']	19959	3011.905427755225	407.4103511059455	0.0030505439015906	0.0191364223979107	0.1594103557164196	0.873347	0.873347	chr13	70573343	0.0588131672417348	chr13:70573343:T:C
chr13:70573801	['A', 'G']	19959	11783.723171770838	1502.320822486956	-0.0102493810996628	0.0110775812963574	-0.9252363693357047	0.354854	0.354854	chr13	70573801	0.4499502949352024	chr13:70573801:A:G
chr13:70574796	['C', 'A']	19959	2994.150015031566	414.6576521598108	0.0065243728521365	0.0191828896052496	0.3401141843797653	0.733774	0.733774	chr13	70574796	0.1344376807738255	chr13:70574796:C:A
chr13:70575766	['T', 'G']	19959	6880.239091182667	962.2078649012828	0.0092240830623945	0.0133321579468704	0.6918672205319751	0.489029	0.489029	chr13	70575766	0.3106653859345961	chr13:70575766:T:G
chr13:70576702	['A', 'T']	19959	3011.3017487598336	408.4486615070246	0.003585514550373	0.0191293197577965	0.1874355489777264	0.851321	0.851321	chr13	70576702	0.0699066534963486	chr13:70576702:A:T
chr13:70577505	['A', 'G']	19959	7720.386812305842	1144.1825826546751	0.0201792423790224	0.0126666046874442	1.5931058777752063	0.111152	0.111152	chr13	70577505	0.95408271846972	chr13:70577505:A:G
chr13:70578589	['C', 'T']	19959	3011.9617968514995	411.5155778073629	0.0047762366290325	0.0191323995646031	0.2496412754137233	0.802867	0.802867	chr13	70578589	0.0953563923926519	chr13:70578589:C:T
chr13:70578917	['A', 'T']	19959	28479.36816744468	3908.197337007394	0.011847379376678	0.0112126585501542	1.056607522978136	0.290704	0.290704	chr13	70578917	0.5365489924264211	chr13:70578917:A:T
chr13:70579021	['T', 'C']	19959	5844.004819761018	730.9677935347207	-0.013280996984784	0.0142720671749377	-0.9305587496186898	0.352093	0.352093	chr13	70579021	0.4533426091007701	chr13:70579021:T:C
chr13:70579735	['C', 'T']	19959	5927.078738973535	850.2529357635992	0.0106576605751723	0.0142677247958684	0.7469768815738933	0.455086	0.455086	chr13	70579735	0.3419065246699823	chr13:70579735:C:T
chr13:70579919	['A', 'G']	19959	579.0290109229381	51.97207151600615	-0.0359813603005728	0.0423274053308464	-0.8500724298909762	0.395295	0.395295	chr13	70579919	0.4030786789182049	chr13:70579919:A:G
chr13:70579972	['A', 'G']	19959	28498.855739840656	3912.97180713056	0.0122294549456819	0.0112034738422334	1.0915770517159529	0.275032	0.275032	chr13	70579972	0.5606167730246236	chr13:70579972:A:G
chr13:70580758	['A', 'G']	19959	3010.4524954900785	410.01042628882095	0.0038998908996777	0.0191388350089514	0.2037684581038372	0.838537	0.838537	chr13	70580758	0.0764777696216289	chr13:70580758:A:G
chr13:70581526	['C', 'A']	19959	11754.913934220442	1488.3318704445137	-0.0117369986846834	0.0111076988803148	-1.0566543809972964	0.290682	0.290682	chr13	70581526	0.5365818603613436	chr13:70581526:C:A
chr13:70581730	['C', 'T']	19959	3012.112810228128	409.5033439079345	0.0040339290161098	0.0191396997936444	0.2107623975089402	0.833075	0.833075	chr13	70581730	0.0793158982091783	chr13:70581730:C:T
chr13:70581943	['A', 'C']	19959	7947.991079482811	996.0364225296748	-0.015109893243147	0.0126711019645405	-1.1924687596573107	0.233092	0.233092	chr13	70581943	0.6324726317367232	chr13:70581943:A:C
chr13:70583153	['C', 'T']	19959	3012.6037584565274	407.3769852486024	0.0029082333539525	0.0191336135180068	0.1519960331181321	0.879192	0.879192	chr13	70583153	0.0559162723266748	chr13:70583153:C:T
chr13:70583487	['T', 'C']	19959	3010.603357554497	407.6097389735615	0.0030210418620896	0.0191385734406212	0.1578509428334678	0.874576	0.874576	chr13	70583487	0.0582024446799093	chr13:70583487:T:C
chr13:70583890	['T', 'C']	19959	12104.032224115464	1551.5987507600698	-0.0096699808689012	0.0110062937537382	-0.8785864783607884	0.379636	0.379636	chr13	70583890	0.4206326111551016	chr13:70583890:T:C
chr13:70585568	['A', 'T']	19959	6912.731732985868	965.5417902621624	0.0085300929035964	0.0133044099791998	0.6411477785886347	0.521434	0.521434	chr13	70585568	0.2828006541593147	chr13:70585568:A:T
chr13:70585667	['C', 'T']	19959	2138.21426066042	284.6280530226064	-0.0056138725669834	0.0223727604075271	-0.2509244485134993	0.801875	0.801875	chr13	70585667	0.0958933262809962	chr13:70585667:C:T
chr13:70587088	['G', 'A']	19959	2276.228090394348	299.49528475085214	-0.0109868981334986	0.0217787879136689	-0.5044770249405375	0.613932	0.613932	chr13	70587088	0.2118797292826336	chr13:70587088:G:A
chr13:70587399	['T', 'C']	19959	1020.1533373421528	154.44857527398895	0.0338377019612691	0.0321566957125216	1.052275465855559	0.292686	0.292686	chr13	70587399	0.533598050603991	chr13:70587399:T:C
chr13:70587480	['A', 'C']	19959	4982.748947684907	681.4828969479735	-0.0011100437490998	0.0152729331466204	-0.0726804562321748	0.942061	0.942061	chr13	70587480	0.0259209750142579	chr13:70587480:A:C
chr13:70587806	['A', 'C']	19959	3079.617188674518	409.08933721051056	-0.0003303478189536	0.0189474743978386	-0.0174349262607425	0.98609	0.98609	chr13	70587806	0.0060834453837248	chr13:70587806:A:C
chr13:70588674	['T', 'A']	19959	27061.030760738635	3743.23501250296	0.0087390526033529	0.0108056762957012	0.8087464740017785	0.418671	0.418671	chr13	70588674	0.3781271202555497	chr13:70588674:T:A
chr13:70589019	['A', 'G']	19959	7067.495248152052	993.3464242442504	0.0088713247427229	0.0132051469624947	0.6718081039097372	0.501714	0.501714	chr13	70589019	0.2995437801005823	chr13:70589019:A:G
chr13:70589864	['G', 'A']	19959	12336.43207954603	1582.2634146944554	-0.0094300876633563	0.0109420480377014	-0.8618210805568131	0.388796	0.388796	chr13	70589864	0.4102782118189724	chr13:70589864:G:A
chr13:70590251	['A', 'G']	19959	28415.54217410915	3799.0404091352775	-0.0047739377287966	0.0110631107563887	-0.4315185695885565	0.666096	0.666096	chr13	70590251	0.1764631743346491	chr13:70590251:A:G
chr13:70590755	['T', 'C']	19959	931.0	109.70482378274689	-0.0020278128360865	0.0334007117630515	-0.0607116653822247	0.951589	0.951589	chr13	70590755	0.0215505868816317	chr13:70590755:T:C
chr13:70591501	['G', 'A']	19959	3115.133888048416	418.87591761879503	0.000161402529937	0.0189034213333806	0.0085382707759891	0.993188	0.993188	chr13	70591501	0.0029685363640161	chr13:70591501:G:A
chr13:70591631	['A', 'G']	19959	3209.745385779121	440.67714244770673	0.0028249486544967	0.0186599792814783	0.1513907712266717	0.879669	0.879669	chr13	70591631	0.0556807125263874	chr13:70591631:A:G
chr13:70591805	['T', 'C']	19959	3211.9896678594764	440.8171264953502	0.0032172357175077	0.0186497102895854	0.1725086163565957	0.863039	0.863039	chr13	70591805	0.0639695784422722	chr13:70591805:T:C
chr13:70592506	['A', 'T']	19959	3207.104354392144	442.9803548426195	0.0036683085201079	0.0186561994663704	0.19662678493122	0.844122	0.844122	chr13	70592506	0.0735947807466741	chr13:70592506:A:T
chr13:70592524	['A', 'G']	19959	3208.4321099531835	440.7373937985717	0.0029161371832131	0.0186541844982621	0.1563261681841346	0.875778	0.875778	chr13	70592524	0.057605968710698	chr13:70592524:A:G
chr13:70592849	['C', 'G']	19959	6382.817201592176	866.3537926431895	0.0041139615431002	0.0137401896435415	0.2994108269119812	0.76463	0.76463	chr13	70592849	0.1165486665852841	chr13:70592849:C:G
chr13:70593106	['C', 'T']	19959	3201.8501128668186	431.6055895344856	0.0010297569368268	0.0186307793696046	0.0552718121125322	0.955922	0.955922	chr13	70593106	0.0195775432381177	chr13:70593106:C:T
chr13:70593282	['C', 'A']	19959	2145.860107262793	325.2304521347347	0.0148377834280146	0.0222962664037774	0.66548287319983	0.505749	0.505749	chr13	70593282	0.2960649672717622	chr13:70593282:C:A
chr13:70593357	['A', 'G']	19959	2146.322609741431	326.69409412920845	0.0153245089290146	0.0222916172819421	0.6874561291445026	0.491803	0.491803	chr13	70593357	0.3082088263913807	chr13:70593357:A:G
chr13:70593406	['G', 'A']	19959	3198.4807576668672	433.5102437454526	0.0016404529527241	0.0186283317738257	0.0880622576751123	0.929828	0.929828	chr13	70593406	0.0315973800045125	chr13:70593406:G:A
chr13:70593566	['T', 'G']	19959	6379.278476572287	859.2302378172393	0.0029563692846502	0.013699358482076	0.2158034836827042	0.829143	0.829143	chr13	70593566	0.0813705614218107	chr13:70593566:T:G
chr13:70593873	['A', 'C']	19959	3203.0	434.3003445903237	0.0016465021117533	0.018618450672008	0.0884338949979771	0.929533	0.929533	chr13	70593873	0.031735187426779	chr13:70593873:A:C
chr13:70593983	['A', 'G']	19959	3107.622801302932	412.9652315686808	-0.001042891794668	0.0188657727769225	-0.0552795693555568	0.955916	0.955916	chr13	70593983	0.0195802691666655	chr13:70593983:A:G
chr13:70594136	['A', 'C']	19959	7175.797634559487	1037.3499411265136	0.0070478658744758	0.0131070790271645	0.5377144564299259	0.59078	0.59078	chr13	70594136	0.2285742155209894	chr13:70594136:A:C
chr13:70594421	['T', 'C']	19959	8802.764169381107	1250.8579756186812	0.0105743385972333	0.0121445702484703	0.8707050460320094	0.383926	0.383926	chr13	70594421	0.4157524758633777	chr13:70594421:T:C
chr13:70594668	['A', 'T']	19959	15180.802996892857	2028.822016319236	-0.0024289903526201	0.0103457396453223	-0.2347817010568516	0.814381	0.814381	chr13	70594668	0.0891723672413694	chr13:70594668:A:T
chr13:70595719	['G', 'T']	19959	6441.322727728229	871.6529990533081	0.0040506921194431	0.0136463287737994	0.2968338361611477	0.766596	0.766596	chr13	70595719	0.1154334511688826	chr13:70595719:G:T
chr13:70596602	['G', 'T']	19959	2404.058894411809	338.2981250824503	0.0218575406947869	0.0216297220909035	1.0105326644016033	0.312252	0.312252	chr13	70596602	0.5054947712526833	chr13:70596602:G:T
chr13:70597348	['T', 'C']	19959	2148.2152628150525	325.40262357039785	0.0147207108507218	0.022282816476636	0.6606306193903637	0.508857	0.508857	chr13	70597348	0.2934042468113844	chr13:70597348:T:C
chr13:70598189	['A', 'T']	19959	3624.726434477576	473.72264945947137	-0.0039440567904894	0.0175718095175426	-0.2244536504081685	0.822407	0.822407	chr13	70598189	0.0849132017918498	chr13:70598189:A:T
chr13:70598575	['T', 'C']	19959	3095.775533727574	410.91175939086895	-0.0010425518164522	0.0188922469898524	-0.0551841089634427	0.955992	0.955992	chr13	70598575	0.019545742002553	chr13:70598575:T:C
chr13:70599076	['G', 'C']	19959	21776.54808945944	2917.5034592507145	-0.0047587318956012	0.0100841198942886	-0.4719035419537705	0.637001	0.637001	chr13	70599076	0.1958598858842083	chr13:70599076:G:C
chr13:70599908	['TC', 'T']	19959	21771.726580121296	2912.04023776658	-0.005394950459529	0.0100797388278265	-0.5352272069426535	0.592499	0.592499	chr13	70599908	0.2273123783049444	chr13:70599908:TC:T
chr13:70600044	['T', 'A']	19959	3547.17772321876	459.5220140509962	-0.0048470990713969	0.0177269647794787	-0.2734308513439418	0.784525	0.784525	chr13	70600044	0.1053932124479136	chr13:70600044:T:A
chr13:70600080	['C', 'T']	19959	3488.3495515358018	439.30287987933633	-0.0083999138231598	0.01785526767754	-0.4704445755089969	0.638043	0.638043	chr13	70600080	0.1951500516339606	chr13:70600080:C:T
chr13:70600389	['A', 'T']	19959	3518.705186670008	462.3483413348976	-0.0024022795877262	0.0177899165453945	-0.135036023446	0.892585	0.892585	chr13	70600389	0.0493504158060047	chr13:70600389:A:T
chr13:70600394	['C', 'G']	19959	453.0	80.57806788570079	0.0457827883020172	0.0476775377141867	0.9602590758036216	0.336936	0.336936	chr13	70600394	0.4724525842516562	chr13:70600394:C:G
chr13:70601178	['AAC', 'A']	19959	5880.356974587739	767.0113682072355	-0.0022670225525406	0.0141245788277864	-0.1605019576287039	0.872487	0.872487	chr13	70601178	0.0592410352803306	chr13:70601178:AAC:A
chr13:70601730	['A', 'G']	19959	3509.8792723263505	465.73060592545903	-0.0010801973381074	0.0178065284843165	-0.0606629944213344	0.951628	0.951628	chr13	70601730	0.0215327880864375	chr13:70601730:A:G
chr13:70602667	['A', 'G']	19959	542.1086444500125	49.707967322469145	-0.0319052745940068	0.0435288719719349	-0.7329681002204165	0.463586	0.463586	chr13	70602667	0.333869687925339	chr13:70602667:A:G
chr13:70602698	['T', 'C']	19959	21836.18810442451	2933.6425977501863	-0.0042239793641127	0.0100728538830585	-0.4193428608367947	0.67497	0.67497	chr13	70602698	0.1707155295748941	chr13:70602698:T:C
chr13:70603029	['G', 'T']	19959	21791.39689790183	2911.4629943295663	-0.0055925124206648	0.0100930635412311	-0.5540946411185212	0.57952	0.57952	chr13	70603029	0.2369315713660355	chr13:70603029:G:T
chr13:70603379	['A', 'G']	19959	3519.5290138304267	464.8226603429514	-0.001856614276929	0.0177824347948101	-0.104407202857897	0.916847	0.916847	chr13	70603379	0.0377031317232624	chr13:70603379:A:G
chr13:70603446	['G', 'GA']	19959	3087.464070956104	413.010556440606	0.0001077640975786	0.0189096178398885	0.0056989040440215	0.995453	0.995453	chr13	70603446	0.0019792402297521	chr13:70603446:G:GA
chr13:70603605	['G', 'A']	19959	3468.0425499924827	441.759828768419	-0.0066334929080377	0.0178999084961916	-0.3705880904055485	0.710948	0.710948	chr13	70603605	0.1481621631787156	chr13:70603605:G:A
chr13:70603733	['C', 'T']	19959	3464.17356448542	444.4517782198821	-0.0053568439031595	0.0179048562475181	-0.299183854318968	0.764803	0.764803	chr13	70603733	0.1164504171743067	chr13:70603733:C:T
chr13:70605989	['G', 'A']	19959	17763.459712773987	2285.1195648954026	-0.0118314714821266	0.0101728051908052	-1.1630490567951324	0.244824	0.244824	chr13	70605989	0.6111460107231088	chr13:70605989:G:A
chr13:70606042	['AG', 'A']	19959	6484.866288865097	865.7645977266423	0.0003299079596892	0.0137749714047771	0.0239498108558589	0.980893	0.980893	chr13	70606042	0.0083783647342388	chr13:70606042:AG:A
chr13:70606733	['G', 'A']	19959	32199.6132879046	4264.046920630273	-0.0134310918853571	0.0128636460610346	-1.0441123629824856	0.296446	0.296446	chr13	70606733	0.528054405294216	chr13:70606733:G:A
chr13:70606987	['G', 'A']	19959	2348.2353059077013	282.58492551835946	-0.0180656647676029	0.0215457982729913	-0.8384773930724595	0.401773	0.401773	chr13	70606987	0.3960192521198925	chr13:70606987:G:A
chr13:70607242	['A', 'G']	19959	23275.49849669273	3078.895519424761	-0.0077881383466351	0.0102082808904206	-0.7629235941130369	0.445518	0.445518	chr13	70607242	0.3511347447297927	chr13:70607242:A:G
chr13:70609486	['C', 'T']	19959	11697.586080769615	1562.3278375490995	-0.0057139326830414	0.0110675318942492	-0.5162788540063215	0.605665	0.605665	chr13	70609486	0.2177675224999039	chr13:70609486:C:T
chr13:70609520	['A', 'G']	19959	2065.0	292.9660406597617	0.0037655135808595	0.0227509179930595	0.1655104019102993	0.868544	0.868544	chr13	70609520	0.0612081755206586	chr13:70609520:A:G
chr13:70609750	['C', 'T']	19959	550.0	25.702102357463545	-0.098339758756787	0.0435765619230075	-2.256712196123615	0.0240368	0.0240368	chr13	70609750	1.6191233500988167	chr13:70609750:C:T
chr13:70610151	['T', 'C']	19959	2499.375676488274	324.0551668184239	-0.0054976141007667	0.0206203374273992	-0.2666112579448786	0.789771	0.789771	chr13	70610151	0.1024988173849962	chr13:70610151:T:C
chr13:70610593	['C', 'T']	19959	34705.738851588336	4688.089449604482	-0.0037444691516938	0.0149342590907421	-0.2507301586869524	0.802025	0.802025	chr13	70610593	0.0958120940689189	chr13:70610593:C:T
chr13:70610692	['A', 'C']	19959	6348.908585175161	932.0672919813608	0.0113954752555668	0.0138579584231308	0.8223054874047119	0.410913	0.410913	chr13	70610692	0.3862501188039461	chr13:70610692:A:C
chr13:70612677	['A', 'T']	19959	5524.8304269392665	669.4196921879146	-0.0112219666786728	0.0146246571791233	-0.7673319477664141	0.442893	0.442893	chr13	70612677	0.3537011837599411	chr13:70612677:A:T
chr13:70614495	['A', 'G']	19959	1295.1297790249037	183.24633898531707	0.0177294778477204	0.0284394474614742	0.6234114735083329	0.533021	0.533021	chr13	70614495	0.2732556802708784	chr13:70614495:A:G
chr13:70614900	['C', 'A']	19959	35240.828305101735	4732.569324314733	-0.0074000337642051	0.0155910488834676	-0.4746334784474944	0.635053	0.635053	chr13	70614900	0.1971900280198086	chr13:70614900:C:A
chr13:70614903	['A', 'G']	19959	2498.3755261575466	323.6594346230008	-0.0058110640819188	0.0206237488945552	-0.2817656533557285	0.778126	0.778126	chr13	70614903	0.1089500730950736	chr13:70614903:A:G
chr13:70615434	['A', 'G']	19959	15159.076086411706	2048.712958063364	0.0015971905479453	0.0103540850864368	0.1542570429556906	0.877409	0.877409	chr13	70615434	0.0567979151438721	chr13:70615434:A:G
chr13:70616485	['A', 'G']	19959	6444.906165413535	943.3403160776102	0.011370700320478	0.0137826761154718	0.8249994576680095	0.409382	0.409382	chr13	70616485	0.3878712566235133	chr13:70616485:A:G
chr13:70616626	['T', 'C']	19959	4388.879579052869	624.0961543504485	0.0064908595202593	0.0160380334941066	0.4047166706968492	0.68569	0.68569	chr13	70616626	0.1638721841739533	chr13:70616626:T:C
chr13:70616868	['CA', 'C']	19959	32702.915514131084	4397.317916602056	-0.0044697942260616	0.0130828471626782	-0.3416530186802701	0.732616	0.732616	chr13	70616868	0.1351236007740789	chr13:70616868:CA:C
chr13:70617342	['C', 'T']	19959	25636.42227122382	3385.6274837262413	-0.0067678062607641	0.0105027527784602	-0.6443840394533584	0.519334	0.519334	chr13	70617342	0.2845532438809304	chr13:70617342:C:T
chr13:70617677	['G', 'A']	19959	4995.500576238914	594.4669513854151	-0.0158807673928221	0.0152869197289944	-1.0388467836788116	0.298889	0.298889	chr13	70617677	0.5244900679891841	chr13:70617677:G:A
chr13:70617728	['T', 'TA']	19959	2278.1141396933563	348.716324298045	0.0129979910027254	0.0216447792263742	0.6005139099264808	0.548171	0.548171	chr13	70617728	0.261083943756599	chr13:70617728:T:TA
chr13:70617729	['G', 'A']	19959	2278.2282908252746	348.9541378767333	0.0131332442632653	0.0216448559966518	0.6067605284736889	0.544017	0.544017	chr13	70617729	0.2643875288113141	chr13:70617729:G:A
chr13:70618337	['CATCACTA', 'C']	19959	2363.35523150932	306.0617302095208	-0.005575900686905	0.0212131159407782	-0.2628515632720613	0.792668	0.792668	chr13	70618337	0.1009086739170289	chr13:70618337:CATCACTA:C
chr13:70619216	['C', 'T']	19959	2283.0	348.48789087106223	0.0129142783725383	0.0216159541714412	0.5974419759642409	0.550219	0.550219	chr13	70619216	0.259464416758615	chr13:70619216:C:T
chr13:70619367	['T', 'C']	19959	15127.821503759396	2037.266256803646	0.0011549623144213	0.010362038194548	0.1114609204035817	0.911252	0.911252	chr13	70619367	0.0403615054909669	chr13:70619367:T:C
chr13:70619671	['G', 'A']	19959	2492.49952392884	318.65729666213645	-0.0082842162069484	0.0206610619262182	-0.4009579099337585	0.688455	0.688455	chr13	70619671	0.1621244415949759	chr13:70619671:G:A
chr13:70620468	['C', 'A']	19959	21009.263105141825	2847.648874362069	0.0014191275439278	0.0101037980352553	0.1404548605362105	0.888302	0.888302	chr13	70620468	0.0514393600817554	chr13:70620468:C:A
chr13:70620680	['A', 'C']	19959	934.761026200914	142.56392988738733	0.0254468029224197	0.0349376259333854	0.7283495155320058	0.466408	0.466408	chr13	70620680	0.3312340090079224	chr13:70620680:A:C
chr13:70620827	['G', 'A']	19959	2272.455424705588	350.5901640004426	0.0145087352089791	0.0216680259500002	0.669591925100081	0.503126	0.503126	chr13	70620827	0.2983232390949128	chr13:70620827:G:A
chr13:70620831	['G', 'A']	19959	6047.30298627117	881.8961254704243	0.0100085619672454	0.0141146839117246	0.7090886363336528	0.478278	0.478278	chr13	70620831	0.3203195954992331	chr13:70620831:G:A
chr13:70621138	['G', 'A']	19959	8791.761964419944	1219.770046623983	0.0073009834826137	0.0121558635771416	0.6006141345928568	0.548104	0.548104	chr13	70621138	0.2611370284850179	chr13:70621138:G:A
chr13:70621441	['A', 'G']	19959	23724.320569366475	3245.549260758503	0.0030115852393862	0.0103024544902916	0.2923172572345955	0.770047	0.770047	chr13	70621441	0.1134827667525622	chr13:70621441:A:G
chr13:70622329	['T', 'C']	19959	6047.21192683538	880.6686431682051	0.0097478974027976	0.014115489667814	0.6905815973940064	0.489837	0.489837	chr13	70622329	0.3099484133947868	chr13:70622329:T:C
chr13:70622401	['A', 'T']	19959	6045.908749248346	879.8542665894361	0.0096470754229173	0.0141159162144068	0.683418297217679	0.494351	0.494351	chr13	70622401	0.3059645829925314	chr13:70622401:A:T
chr13:70622470	['C', 'A']	19959	6057.607005060881	878.9319982021686	0.0089378876618266	0.0141120955944978	0.6333494272325809	0.526513	0.526513	chr13	70622470	0.2785909012903383	chr13:70622470:C:A
chr13:70623629	['C', 'T']	19959	6036.722105263158	875.2211522866614	0.0091259933153301	0.014125571079787	0.6460619017654384	0.518247	0.518247	chr13	70623629	0.2854632032470619	chr13:70623629:C:T
chr13:70623903	['GA', 'G']	19959	5700.713727259059	656.9678155611737	-0.021504358779508	0.014396455805217	-1.4937258913207745	0.135263	0.135263	chr13	70623903	0.8688209845803695	chr13:70623903:GA:G
chr13:70623974	['C', 'T']	19959	480.04810342235805	66.90331643575598	0.008451233793406	0.0462717951532267	0.1826433092863637	0.85508	0.85508	chr13	70623974	0.0679932514317993	chr13:70623974:C:T
chr13:70625507	['C', 'T']	19959	5754.18940875583	682.625698562008	-0.0169901702089157	0.0143490457380228	-1.1840627257807272	0.236402	0.236402	chr13	70625507	0.6263488535721291	chr13:70625507:C:T
chr13:70627793	['G', 'A']	19959	2595.2600591271234	312.78587404401605	-0.0158344774500684	0.0203282200749286	-0.7789406741811903	0.436024	0.436024	chr13	70627793	0.3604896052710865	chr13:70627793:G:A
chr13:70629076	['G', 'A']	19959	2577.129121154424	309.40962411641345	-0.0167471224093125	0.020392017066324	-0.8212587482073698	0.411509	0.411509	chr13	70629076	0.385620662012843	chr13:70629076:G:A
chr13:70629184	['T', 'C']	19959	813.0	93.49463687426628	-0.0081295239454071	0.0357066627316481	-0.2276752662802513	0.819901	0.819901	chr13	70629184	0.0862385838959863	chr13:70629184:T:C
chr13:70629212	['T', 'A']	19959	1888.09459865718	230.0335324663974	-0.0096054255130996	0.0238685228939278	-0.4024306638406719	0.687371	0.687371	chr13	70629212	0.1628087945811787	chr13:70629212:T:A
chr13:70631647	['C', 'A']	19959	33548.36172771459	4605.133456346576	0.0124640707686772	0.0137657937353577	0.9054378562031644	0.365244	0.365244	chr13	70631647	0.4374169096531981	chr13:70631647:C:A
chr13:70631686	['G', 'T']	19959	2420.2425214210552	282.0630062078423	-0.0195243477978206	0.0209842484129728	-0.9304287393848384	0.35216	0.35216	chr13	70631686	0.4532599747907273	chr13:70631686:G:T
chr13:70633347	['A', 'G']	19959	2911.291727213509	319.4920471208725	-0.0289428915662454	0.0192821133009686	-1.5010227932221254	0.133365	0.133365	chr13	70633347	0.8749581306987706	chr13:70633347:A:G
chr13:70633776	['G', 'T']	19959	12390.314687421547	1706.6268216108267	0.0007884751138526	0.0109853474753652	0.0717751637461466	0.942782	0.942782	chr13	70633776	0.0255887178058591	chr13:70633776:G:T
chr13:70634873	['G', 'A']	19959	10492.57711966326	1449.2670394714332	-0.0007045182658689	0.0115299292821309	-0.0611034333888604	0.951277	0.951277	chr13	70634873	0.0216930035095688	chr13:70634873:G:A
chr13:70635026	['A', 'G']	19959	33621.0	4615.234793492609	0.0130078642643997	0.0138315307027647	0.9404500878416594	0.346998	0.346998	chr13	70635026	0.4596730283545642	chr13:70635026:A:G
chr13:70635131	['T', 'C']	19959	3365.674517664745	401.4510180684707	-0.0183810994634311	0.0181327427944919	-1.0136965858807985	0.31074	0.31074	chr13	70635131	0.5076028385984623	chr13:70635131:T:C
chr13:70635431	['G', 'T']	19959	16337.467851227231	2344.632012050797	0.0161308862512806	0.010279299749655	1.569259253464407	0.116603	0.116603	chr13	70635431	0.9332902757632392	chr13:70635431:G:T
chr13:70635867	['T', 'C']	19959	2917.900531434874	318.6464618601743	-0.0292402269061937	0.0192775092378077	-1.516805233782315	0.129332	0.129332	chr13	70635867	0.888294006411234	chr13:70635867:T:C
chr13:70636539	['G', 'A']	19959	16235.844173441725	2318.2662564640605	0.0149272370181476	0.0102795362478465	1.452131366458743	0.146481	0.146481	chr13	70636539	0.8342187038442663	chr13:70636539:G:A
chr13:70638687	['C', 'A']	19959	4859.973991480832	643.163243842664	-0.00422789321912	0.0154096597003088	-0.274366423486644	0.783806	0.783806	chr13	70638687	0.1057914163402868	chr13:70638687:C:A
chr13:70639015	['T', 'C']	19959	16929.785825271916	2446.576088184135	0.0176390511326474	0.0102283388499695	1.7245274517572224	0.0846282	0.0846282	chr13	70639015	1.0724848962557862	chr13:70639015:T:C
chr13:70639273	['G', 'A']	19959	2324.465848158356	289.4398074808992	-0.0109552683666193	0.0213734920219898	-0.5125633357126722	0.608262	0.608262	chr13	70639273	0.2159093144031035	chr13:70639273:G:A
chr13:70639884	['T', 'C']	19959	36320.8197715202	4977.842189254675	0.0183891915662196	0.0176068959017987	1.0444312085891894	0.296299	0.296299	chr13	70639884	0.5282698142479771	chr13:70639884:T:C
chr13:70640024	['A', 'C']	19959	812.0813749561557	92.69648725896786	-0.0095308853753684	0.0357272093164842	-0.266768257518815	0.78965	0.78965	chr13	70640024	0.1025653602920655	chr13:70640024:A:C
chr13:70640056	['C', 'T']	19959	2382.238713233452	366.1334410966167	0.0133957499176687	0.0212024159479382	0.6318029959680818	0.527523	0.527523	chr13	70640056	0.2777586003803638	chr13:70640056:C:T
chr13:70641039	['T', 'C']	19959	2384.955942058042	363.78594717156886	0.0120331233059092	0.0211953854438345	0.5677237310826796	0.570229	0.570229	chr13	70641039	0.2439506996542139	chr13:70641039:T:C
chr13:70641249	['A', 'C']	19959	3186.141350210969	398.5941378812822	-0.0147265180744013	0.0186224559281073	-0.790793552217472	0.429074	0.429074	chr13	70641249	0.3674678010083091	chr13:70641249:A:C
chr13:70642685	['C', 'G']	19959	1945.6572058971008	243.9474870890238	-0.0065878793228124	0.0235326689799672	-0.2799461178169189	0.779522	0.779522	chr13	70642685	0.1081716234593917	chr13:70642685:C:G
chr13:70643408	['C', 'T']	19959	2424.822352587244	281.69611997142835	-0.0194557834784202	0.0209742975316082	-0.9276011961354308	0.353626	0.353626	chr13	70643408	0.4514558114151427	chr13:70643408:C:T
chr13:70643884	['G', 'A']	19959	2351.353427540589	272.7639076961106	-0.0195014927043144	0.0212888689528678	-0.9160417468626164	0.359656	0.359656	chr13	70643884	0.4441126901382379	chr13:70643884:G:A
chr13:70644007	['G', 'A']	19959	3377.846196251378	402.7541747845309	-0.0186143803209423	0.0180982414461878	-1.0285187307445935	0.303718	0.303718	chr13	70644007	0.517529468638134	chr13:70644007:G:A
chr13:70644091	['A', 'G']	19959	30888.380732795347	4294.769418913231	0.01825134917083	0.0120443618968409	1.5153438037773648	0.129701	0.129701	chr13	70644091	0.8870566754748429	chr13:70644091:A:G
chr13:70644514	['T', 'C']	19959	34223.42937315228	4710.113900875366	0.0139876763799752	0.0144996271576496	0.9646921419352256	0.334711	0.334711	chr13	70644514	0.475330014678972	chr13:70644514:T:C
chr13:70646626	['T', 'A']	19959	631.0948586891161	104.1232750823996	0.0261697459065669	0.0403210351151238	0.6490345754231638	0.516324	0.516324	chr13	70646626	0.287077687415847	chr13:70646626:T:A
chr13:70646709	['A', 'T']	19959	33523.39806555078	4620.115608498749	0.0144936841600166	0.0138308199210957	1.0479266046917262	0.294685	0.294685	chr13	70646709	0.5306419699628457	chr13:70646709:A:T
chr13:70648501	['G', 'A']	19959	4021.806013530444	450.99276953558274	-0.0259335238726065	0.0167742585908251	-1.5460310053161546	0.122113	0.122113	chr13	70648501	0.913238099136771	chr13:70648501:G:A
chr13:70648788	['T', 'G']	19959	729.1095911004209	93.17519842610992	-0.0017873434491773	0.0376717807850799	-0.0474451542223159	0.962159	0.962159	chr13	70648788	0.0167531534125996	chr13:70648788:T:G
chr13:70651079	['A', 'T']	19959	3215.1610882854	398.61949058950887	-0.0102251014332502	0.018590225626011	-0.5500256768773971	0.582308	0.582308	chr13	70651079	0.2348472433249319	chr13:70651079:A:T
chr13:70651362	['C', 'T']	19959	3708.929137015135	483.4108273668595	-0.0081864373623936	0.0174378892725337	-0.4694626301640798	0.638744	0.638744	chr13	70651362	0.1946731663548902	chr13:70651362:C:T
chr13:70652376	['C', 'T']	19959	2380.2385128025253	307.72620066366784	-0.0035717706025277	0.0212795853899353	-0.1678496332084111	0.866703	0.866703	chr13	70652376	0.0621297001695076	chr13:70652376:C:T
chr13:70652790	['T', 'TA']	19959	2381.2386130179884	307.4610309754492	-0.0037643941531249	0.0212759638076857	-0.1769317802545361	0.859564	0.859564	chr13	70652790	0.065721781790117	chr13:70652790:T:TA
chr13:70653801	['C', 'T']	19959	3215.0	396.0837140248744	-0.0112550425061982	0.0185903254451588	-0.6054247161729586	0.544904	0.544904	chr13	70653801	0.2636800040401901	chr13:70653801:C:T
chr13:70653802	['T', 'C']	19959	2380.0	307.5516576815514	-0.0036491014362859	0.0212794394984261	-0.1714848474536112	0.863844	0.863844	chr13	70653802	0.0635646788824807	chr13:70653802:T:C
chr13:70656028	['G', 'A']	19959	33484.0	4489.80233179162	-0.0084954691097552	0.0138552662405962	-0.6131581279083146	0.539779	0.539779	chr13	70656028	0.2677840155955955	chr13:70656028:G:A
chr13:70656221	['T', 'A']	19959	3498.0515711923017	488.4174167760324	0.0058943224501905	0.0178018594652882	0.3311071217972416	0.740567	0.740567	chr13	70656221	0.1304356442136785	chr13:70656221:T:A
chr13:70656318	['G', 'T']	19959	3211.1262028869287	396.5875025734756	-0.0109843151835437	0.0186014832995684	-0.5905074883893078	0.554857	0.554857	chr13	70656318	0.2558189305945968	chr13:70656318:G:T
chr13:70657634	['G', 'A']	19959	3821.574413710162	492.1337607966853	-0.008382777247794	0.0172087836914569	-0.4871220068827722	0.626177	0.626177	chr13	70657634	0.2033028884222806	chr13:70657634:G:A
chr13:70659599	['A', 'G']	19959	3827.1505036836575	488.3138602643394	-0.0091082639165146	0.0171962060889181	-0.5296670596652316	0.596349	0.596349	chr13	70659599	0.2244995046651302	chr13:70659599:A:G
chr13:70661435	['G', 'T']	19959	13105.252869530348	1915.6430181970345	0.017046881209247	0.0107195401471853	1.5902623596892915	0.111792	0.111792	chr13	70661435	0.951589274089732	chr13:70661435:G:T
chr13:70661595	['A', 'G']	19959	4514.678592904389	648.8605176467444	0.0059010203936194	0.0160736789186089	0.3671231970913439	0.713531	0.713531	chr13	70661595	0.1465871538226687	chr13:70661595:A:G
chr13:70661780	['T', 'C']	19959	548.0549180738587	32.32868061214978	-0.0659645273557506	0.0434686607849297	-1.517519200375733	0.129151	0.129151	chr13	70661780	0.8889022267899241	chr13:70661780:T:C
chr13:70662255	['G', 'A']	19959	3267.987837973664	391.5893346317268	-0.0140008804264744	0.0184912044604384	-0.7571643294750788	0.44896	0.44896	chr13	70662255	0.3477923506517341	chr13:70662255:G:A
chr13:70662475	['T', 'A']	19959	19232.325214683875	2783.9408499887927	0.0181808657287664	0.0101193152930892	1.7966497932110828	0.0724064	0.0724064	chr13	70662475	1.1402230448271449	chr13:70662475:T:A
chr13:70662479	['T', 'A']	19959	19235.47748154842	2783.474662365564	0.0180821203276831	0.0101176311593574	1.7871891199512342	0.0739221	0.0739221	chr13	70662479	1.131225704051783	chr13:70662479:T:A
chr13:70663723	['A', 'G']	19959	30820.530305309072	4303.474163306096	0.0198680539498449	0.0120887183663668	1.6435202928642618	0.100291	0.100291	chr13	70663723	0.9987380383226606	chr13:70663723:A:G
chr13:70664180	['G', 'A']	19959	5600.683656592993	790.1814214983854	0.0072802854807502	0.0146730721006737	0.4961664081522514	0.619782	0.619782	chr13	70664180	0.2077610408979458	chr13:70664180:G:A
chr13:70664535	['A', 'G']	19959	3268.655073916312	394.0564200560818	-0.0128769703723183	0.0184595565070068	-0.6975774508683641	0.48545	0.48545	chr13	70664535	0.3138554945764395	chr13:70664535:A:G
chr13:70664785	['C', 'G']	19959	30818.1762966675	4308.097479871769	0.0206565431585501	0.0120780722986537	1.7102516567029111	0.0872349	0.0872349	chr13	70664785	1.0593097324399807	chr13:70664785:C:G
chr13:70665116	['A', 'G']	19959	3268.327504133888	395.3242767732009	-0.012403009000362	0.0184594775715985	-0.6719046599371298	0.501652	0.501652	chr13	70665116	0.2995974519569383	chr13:70665116:A:G
chr13:70668296	['T', 'G']	19959	579.0	69.156254682832	-0.0156656667942083	0.0424048756734072	-0.3694307917528595	0.711811	0.711811	chr13	70668296	0.1476353048930213	chr13:70668296:T:G
chr13:70668325	['T', 'C']	19959	10269.02901237661	1522.871937107138	0.0179563283589308	0.0114933494796501	1.5623233584538476	0.118228	0.118228	chr13	70668325	0.927279657080644	chr13:70668325:T:C
chr13:70668579	['G', 'A']	19959	3260.0	398.6315641256869	-0.0108344107777796	0.0184761247075456	-0.5864006088546745	0.557613	0.557613	chr13	70668579	0.2536671097980459	chr13:70668579:G:A
chr13:70668635	['G', 'A']	19959	3333.167000701473	450.2527968500059	-0.0040901393748053	0.0183257081168701	-0.2231913412961166	0.823389	0.823389	chr13	70668635	0.0843949392224425	chr13:70668635:G:A
chr13:70668903	['G', 'A']	19959	28373.10784805052	3849.5181969378486	0.0069821805153805	0.0112314913455133	0.6216610333025566	0.534172	0.534172	chr13	70668903	0.2723188803809002	chr13:70668903:G:A
chr13:70669150	['G', 'A']	19959	25438.372657111355	3486.082888867893	0.0074110811451202	0.0105656902836005	0.7014289597929362	0.483044	0.483044	chr13	70669150	0.3160133079920296	chr13:70669150:G:A
chr13:70669541	['C', 'T']	19959	3255.326201332866	440.1765218659496	0.0031053074189935	0.0184443408175687	0.1683609866954797	0.866301	0.866301	chr13	70669541	0.0623311842801692	chr13:70669541:C:T
chr13:70670157	['T', 'C']	19959	10840.543140595251	1379.9293596044622	-0.014265371476755	0.0113885360922297	-1.2526080052104398	0.210363	0.210363	chr13	70670157	0.6770306443134414	chr13:70670157:T:C
chr13:70670448	['A', 'G']	19959	2708.407095610344	362.2177743299505	0.0018759218722415	0.0200809186586596	0.0934181301228779	0.925572	0.925572	chr13	70670448	0.0335897919446221	chr13:70670448:A:G
chr13:70670775	['A', 'G']	19959	3243.975191700496	437.659927434308	0.0022140181006803	0.0184759205512613	0.1198326272586832	0.904617	0.904617	chr13	70670775	0.0435352550415489	chr13:70670775:A:G
chr13:70671080	['C', 'T']	19959	24487.588261828387	3416.3532743538926	0.0112326287845238	0.0104396395070788	1.0759594502192684	0.281958	0.281958	chr13	70671080	0.5498155786547528	chr13:70671080:C:T
chr13:70673367	['C', 'T']	19959	2418.242320990129	246.5666978531351	-0.040833060941643	0.0213478604393216	-1.9127472309323592	0.0557947	0.0557947	chr13	70673367	1.2534070532142854	chr13:70673367:C:T
chr13:70673523	['TTCAACTGGAGAACTAGTTCTCCC', 'T']	19959	7181.2381954887205	875.0087358967971	-0.0148216823301307	0.0131928487055899	-1.1234633748093137	0.261254	0.261254	chr13	70673523	0.5829370514469039	chr13:70673523:TTCAACTGGAGAACTAGTTCTCCC:T
chr13:70673599	['A', 'T']	19959	7180.719547026107	874.8622895613563	-0.0148266273043718	0.0131909040973525	-1.1240038738017717	0.261025	0.261025	chr13	70673599	0.5833178955655804	chr13:70673599:A:T
chr13:70673833	['G', 'A']	19959	2471.1238100010023	330.21882555786345	0.0025808104583608	0.0209455629282608	0.123215139511894	0.901938	0.901938	chr13	70673833	0.044823315211189	chr13:70673833:G:A
chr13:70674035	['C', 'T']	19959	13178.320539159193	1813.1974307644864	-0.0011904930575012	0.0107806286111926	-0.1104289091514792	0.91207	0.91207	chr13	70674035	0.0399718289444975	chr13:70674035:C:T
chr13:70675045	['T', 'C']	19959	3701.338047239357	495.1393292706744	0.0005013590990197	0.0173755429088286	0.028854298346269	0.976981	0.976981	chr13	70675045	0.0101138822130516	chr13:70675045:T:C
chr13:70675071	['G', 'A']	19959	16250.469658976926	2233.7649794696217	0.0057340143965398	0.0103210968462571	0.5555625028961212	0.578516	0.578516	chr13	70675071	0.2376846252764158	chr13:70675071:G:A
chr13:70675111	['A', 'C']	19959	7441.847137270633	906.744825718278	-0.0146744918598528	0.0130097780185442	-1.1279586660845111	0.259351	0.259351	chr13	70675111	0.5861120731238582	chr13:70675111:A:C
chr13:70675266	['C', 'T']	19959	7605.09657523943	1038.430304559795	-0.0032837840988929	0.0128570941405356	-0.2554063976664713	0.798412	0.798412	chr13	70675266	0.097772944297566	chr13:70675266:C:T
chr13:70675773	['A', 'G']	19959	2490.5930338213	333.9710875932394	0.0028085799149448	0.0209521203400553	0.1340475269023512	0.893366	0.893366	chr13	70675773	0.0489705800636047	chr13:70675773:A:G
chr13:70678297	['A', 'T']	19959	6393.640677456531	786.2576203532635	-0.0148960988800501	0.0138394491683121	-1.0763505612750364	0.281784	0.281784	chr13	70678297	0.5500836702365431	chr13:70678297:A:T
chr13:70678400	['G', 'A']	19959	8614.726484590326	1182.4578142368855	-0.0021395847347463	0.0122911003013315	-0.1740759315514264	0.861808	0.861808	chr13	70678400	0.0645894787557395	chr13:70678400:G:A
chr13:70680136	['C', 'T']	19959	6387.640076163752	785.0657149981123	-0.0149544554786402	0.0138425297131238	-1.080326774697992	0.28001	0.28001	chr13	70680136	0.5528264584175369	chr13:70680136:C:T
chr13:70680921	['C', 'T']	19959	20591.26713188414	2862.455246353707	0.00825961326454	0.0101565124843745	0.8132332114244051	0.416094	0.416094	chr13	70680921	0.3808085466095489	chr13:70680921:C:T
chr13:70681684	['A', 'G']	19959	16278.524785725023	2253.662358079787	0.0067819306258673	0.0103241632078389	0.6568988197239951	0.511254	0.511254	chr13	70681684	0.2913632810948574	chr13:70681684:A:G
chr13:70682172	['C', 'T']	19959	7420.11530366807	901.045975912522	-0.0151797821750771	0.0130389652080662	-1.1641861093153691	0.244363	0.244363	chr13	70682172	0.6119645517531234	chr13:70682172:C:T
chr13:70682693	['C', 'T']	19959	1930.1934158440647	195.8517227178197	-0.02892044930251	0.0234283289341824	-1.2344221981754109	0.21706	0.21706	chr13	70682693	0.6634202013259618	chr13:70682693:C:T
chr13:70683171	['T', 'C']	19959	20632.134903532948	2880.3897912149587	0.0094721128314218	0.0101431363683306	0.9338445710930292	0.350395	0.350395	chr13	70683171	0.4554420996726283	chr13:70683171:T:C
chr13:70683862	['C', 'T']	19959	20584.09395670475	2876.6583407239905	0.0096635618522035	0.0101445989390186	0.9525819512721267	0.340813	0.340813	chr13	70683862	0.4674838478238061	chr13:70683862:C:T
chr13:70684470	['T', 'C']	19959	7695.15664461816	1067.2114091775584	0.0001110194839363	0.0128102701156746	0.0086664436373169	0.993085	0.993085	chr13	70684470	0.0030135778378479	chr13:70684470:T:C
chr13:70685859	['G', 'A']	19959	10528.582531569453	1459.0113803497245	0.0033660428230857	0.0114986013592471	0.2927349786223168	0.769728	0.769728	chr13	70685859	0.1136627150459287	chr13:70685859:G:A
chr13:70687015	['A', 'G']	19959	23538.35867114296	3269.178494780628	0.0082232628936135	0.0102862336121784	0.7994435284726097	0.424043	0.424043	chr13	70687015	0.372590101624627	chr13:70687015:A:G
chr13:70687829	['C', 'A']	19959	3265.336194636319	462.5415967173313	0.013434025740497	0.0185254304316403	0.7251667263586217	0.468358	0.468358	chr13	70687829	0.3294220572078468	chr13:70687829:C:A
chr13:70688601	['TC', 'T']	19959	20359.06013229104	2690.375747845607	-0.0049449929880657	0.0101124309779988	-0.4890014081504629	0.624846	0.624846	chr13	70688601	0.2042270060020835	chr13:70688601:TC:T
chr13:70689533	['G', 'A']	19959	11558.89566001804	1627.773559302197	0.0087042196795729	0.0111686352050934	0.7793449709596899	0.435786	0.435786	chr13	70689533	0.3607267259493552	chr13:70689533:G:A
chr13:70690001	['G', 'A']	19959	6904.0	825.2440891731399	-0.0171573084982786	0.0134301190400721	-1.277524677710263	0.201432	0.201432	chr13	70690001	0.6958715351752884	chr13:70690001:G:A
chr13:70690359	['C', 'A']	19959	21651.55837004368	2836.749765668392	-0.0081670699281843	0.010668271207478	-0.7655476477256724	0.443955	0.443955	chr13	70690359	0.3526610484487136	chr13:70690359:C:A
chr13:70691114	['A', 'G']	19959	3228.26442717473	461.6974114491855	0.0148037749425649	0.0184938460063251	0.8004703260480167	0.423448	0.423448	chr13	70691114	0.3731999140219006	chr13:70691114:A:G
chr13:70691159	['A', 'G']	19959	3228.1025769577864	463.6149835382825	0.0154864701782722	0.0184936975062036	0.8373917748507206	0.402382	0.402382	chr13	70691159	0.395361455078172	chr13:70691159:A:G
chr13:70691286	['CTGATA', 'C']	19959	3225.5553995084524	459.7482769514033	0.0142679221071122	0.0185028772803667	0.7711191016897612	0.440645	0.440645	chr13	70691286	0.3559111534545573	chr13:70691286:CTGATA:C
chr13:70691457	['G', 'A']	19959	6402.189147131173	771.1289559661457	-0.0183384799996742	0.01386834064721	-1.322326907463403	0.186074	0.186074	chr13	70691457	0.7303143063178128	chr13:70691457:G:A
chr13:70691712	['A', 'G']	19959	3508.7350740647707	452.4809477237535	-0.0051353868463174	0.0178501282893841	-0.2876946744058714	0.773583	0.773583	chr13	70691712	0.1114930827297535	chr13:70691712:A:G
chr13:70691788	['T', 'C']	19959	3503.0204327526503	452.7128222919662	-0.0048340587733831	0.0178585573143318	-0.2706858503908247	0.786635	0.786635	chr13	70691788	0.1042267342945589	chr13:70691788:T:C
chr13:70692065	['G', 'C']	19959	6909.423265838012	829.6158551846379	-0.0164484836127464	0.0134279883870026	-1.2249402619879712	0.220612	0.220612	chr13	70692065	0.6563708681785035	chr13:70692065:G:C
chr13:70692262	['T', 'G']	19959	12845.574392382863	1836.0870857650705	0.0120069422655577	0.0108652621711269	1.1050761662672726	0.26914	0.26914	chr13	70692262	0.570021751926688	chr13:70692262:T:G
chr13:70692326	['G', 'A']	19959	6952.696697900487	842.6796435737105	-0.0147756380477656	0.0133896263238501	-1.103513846495231	0.269817	0.269817	chr13	70692326	0.5689306907886444	chr13:70692326:G:A
chr13:70694198	['A', 'G']	19959	10014.010374379792	1304.0859557121275	-0.0078857349910564	0.0117056141493556	-0.6736711880675248	0.500528	0.500528	chr13	70694198	0.3005716226694592	chr13:70694198:A:G
chr13:70694488	['G', 'A']	19959	6379.958959711366	759.2802647839807	-0.0197020802357569	0.0138741711912063	-1.4200545722143283	0.155607	0.155607	chr13	70694488	0.8079708701162943	chr13:70694488:G:A
chr13:70694801	['T', 'C']	19959	6163.941282655566	735.9256028602451	-0.0198818284819508	0.0140811670643616	-1.411944648556172	0.157982	0.157982	chr13	70694801	0.8013923924506239	chr13:70694801:T:C
chr13:70695323	['A', 'G']	19959	11585.741431148526	1635.2551847169689	0.0088996252939692	0.0111676618373894	0.796910349145177	0.425513	0.425513	chr13	70695323	0.3710871670905096	chr13:70695323:A:G
chr13:70696193	['C', 'A']	19959	1321.2366423724552	150.42090907064292	-0.0253454355507921	0.0282266872386089	-0.8979245540413323	0.369237	0.369237	chr13	70696193	0.4326947862737028	chr13:70696193:C:A
chr13:70696650	['G', 'GT']	19959	3515.5284125075164	443.7055584608325	-0.0079327843419787	0.0177996653418382	-0.4456704207428356	0.65584	0.65584	chr13	70696650	0.1832020990275734	chr13:70696650:G:GT
chr13:70698271	['G', 'A']	19959	1411.8971886735014	145.69388538398704	-0.031521826943846	0.0274496680940548	-1.1483500214224158	0.250838	0.250838	chr13	70698271	0.6006066706316047	chr13:70698271:G:A
chr13:70698616	['T', 'C']	19959	483.0484040687478	19.77000806720128	-0.0904328560471576	0.0461710631331922	-1.9586479043439176	0.050168	0.050168	chr13	70698616	1.2995732122327066	chr13:70698616:T:C
chr13:70698715	['C', 'T']	19959	929.0	82.52760232137076	-0.0414784507220174	0.0335056591182496	-1.2379535819793863	0.215748	0.215748	chr13	70698715	0.6660532215362278	chr13:70698715:C:T
chr13:70698749	['C', 'T']	19959	6020.904990980157	945.311752304312	0.0296662576793335	0.0142126493939923	2.087313691975917	0.0368724	0.0368724	chr13	70698749	1.4332985935348028	chr13:70698749:C:T
chr13:70698781	['T', 'C']	19959	6295.261638687046	866.1905233588369	0.0100410189116704	0.0138278402446627	0.726145134309465	0.467758	0.467758	chr13	70698781	0.3299787760863291	chr13:70698781:T:C
chr13:70699362	['G', 'T']	19959	2959.296537555745	430.5457488832964	0.025043602879861	0.019368085169191	1.2930345287668463	0.196014	0.196014	chr13	70699362	0.7077129087169436	chr13:70699362:G:T
chr13:70699364	['T', 'C']	19959	3855.579524954901	523.8834957102146	0.0004534287368511	0.0171744558826171	0.0264013451110297	0.978937	0.978937	chr13	70699364	0.0092452565449135	chr13:70699364:T:C
chr13:70699512	['A', 'G']	19959	3858.966723463967	524.9655517522692	0.0006363649860832	0.0171699122860402	0.0370627977290633	0.970435	0.970435	chr13	70699512	0.0130335484638722	chr13:70699512:A:G
chr13:70699802	['C', 'T']	19959	24338.438843513555	3244.654263871978	-0.0078477616632074	0.0102831848484727	-0.7631645038815945	0.445374	0.445374	chr13	70699802	0.3512751397629476	chr13:70699802:C:T
chr13:70699809	['C', 'T']	19959	32508.515058882487	4411.012699254831	0.003885371829308	0.0129798321339092	0.299339143158689	0.764684	0.764684	chr13	70699809	0.1165179967528854	chr13:70699809:C:T
chr13:70700443	['T', 'A']	19959	2953.591931846655	370.3659970607644	-0.0114736403861869	0.0192158107193889	-0.5970937450278874	0.550452	0.550452	chr13	70700443	0.2592805459819796	chr13:70700443:T:A
chr13:70700484	['G', 'A']	19959	3098.9315892347013	422.50925144456	0.0049949912784637	0.0187671333215432	0.2661563272814731	0.790122	0.790122	chr13	70700484	0.1023058456259517	chr13:70700484:G:A
chr13:70700513	['T', 'C']	19959	4666.402796571944	647.9631836295843	0.0037653472604944	0.015777831208169	0.2386479618659434	0.811381	0.811381	chr13	70700513	0.0907751663282278	chr13:70700513:T:C
chr13:70700797	['C', 'T']	19959	2554.127968734342	361.9932386811786	0.0075473608086701	0.0206569367308321	0.3653668937952966	0.714841	0.714841	chr13	70700797	0.1457905463131324	chr13:70700797:C:T
chr13:70700926	['C', 'T']	19959	2715.1360356749174	390.1154884285734	0.007971041957885	0.0201096707759506	0.3963785407873345	0.69183	0.69183	chr13	70700926	0.1600006094914077	chr13:70700926:C:T
chr13:70701046	['A', 'T']	19959	2547.382892363199	359.62960345572526	0.0057353662889617	0.0206878137023283	0.2772340456795695	0.781603	0.781603	chr13	70701046	0.1070137823484628	chr13:70701046:A:T
chr13:70701179	['A', 'T']	19959	4263.067956299489	591.4570591452461	-0.0012981408922406	0.016332230832517	-0.0794833789427058	0.936649	0.936649	chr13	70701179	0.0284231262112421	chr13:70701179:A:T
chr13:70701289	['A', 'G']	19959	5027.0074668003	665.442223184884	-0.0081642599537486	0.0152139106970448	-0.5366312525637763	0.591528	0.591528	chr13	70701289	0.2280246932039528	chr13:70701289:A:G
chr13:70702218	['AAGAAAG', 'A']	19959	3240.649461287898	397.39841761999537	-0.0113168013300822	0.0185137401525527	-0.6112649976089197	0.541031	0.541031	chr13	70702218	0.2667778499706461	chr13:70702218:AAGAAAG:A
chr13:70702392	['A', 'T']	19959	6332.269055374592	765.1343923020422	-0.0176630082152868	0.0137230826625601	-1.2871020782725258	0.198074	0.198074	chr13	70702392	0.7031725279828637	chr13:70702392:A:T
chr13:70702897	['C', 'A']	19959	36715.35815585067	4977.681897864394	0.0040447323324067	0.0186529647863519	0.2168412570727762	0.828334	0.828334	chr13	70702897	0.0817945121176699	chr13:70702897:C:A
chr13:70703091	['G', 'C']	19959	3241.4872218881537	400.4287157709404	-0.0112614071712193	0.0184985840662707	-0.6087713054618485	0.542683	0.542683	chr13	70703091	0.2654537828462296	chr13:70703091:G:C
chr13:70703702	['C', 'T']	19959	1340.067140996092	160.59786573949188	-0.0034199442716922	0.0281946735382727	-0.121297530437793	0.903457	0.903457	chr13	70703702	0.0440925128397673	chr13:70703702:C:T
chr13:70704637	['T', 'C']	19959	20842.26552398136	2844.0972558617755	0.0040508301598753	0.0101587218352748	0.3987539205778224	0.690079	0.690079	chr13	70704637	0.1611011885379052	chr13:70704637:T:C
chr13:70705035	['TA', 'T']	19959	3216.993164798709	403.2734512322053	-0.0086618238587933	0.0185884979408528	-0.4659776107975274	0.641237	0.641237	chr13	70705035	0.1929814263799233	chr13:70705035:TA:T
chr13:70705098	['G', 'A']	19959	7285.65030828613	1107.9889564225916	0.0254616208713599	0.0129682232099644	1.9633854583715016	0.0496153	0.0496153	chr13	70705098	1.3043843783294564	chr13:70705098:G:A
chr13:70705123	['T', 'C']	19959	5803.453843840833	651.2185725113145	-0.0267051888304145	0.0142023233500588	-1.880339446735936	0.0600764	0.0600764	chr13	70705123	1.2212960997551874	chr13:70705123:T:C
chr13:70705902	['G', 'A']	19959	1070.0536125864314	107.39707038287608	-0.036656018806272	0.0312535687931454	-1.1728586597224495	0.240866	0.240866	chr13	70705902	0.618224499522209	chr13:70705902:G:A
chr13:70706187	['G', 'A']	19959	4771.717227901383	707.2291899642023	0.0142237318199983	0.0155878837736424	0.9124863917736676	0.361524	0.361524	chr13	70706187	0.4418628664978403	chr13:70706187:G:A
chr13:70706251	['A', 'G']	19959	8656.73490353295	1272.7837427799527	0.0213927766491626	0.0122206597978748	1.7505418695055133	0.0800402	0.0800402	chr13	70706251	1.096691834843574	chr13:70706251:A:G
chr13:70707782	['C', 'T']	19959	3066.304452466908	504.850227328849	0.0423397720318666	0.019032546820659	2.224598338353144	0.0261194	0.0261194	chr13	70707782	1.58303680364819	chr13:70707782:C:T
chr13:70707950	['T', 'C']	19959	17491.62913409501	2540.2895088915666	0.0221652049180909	0.0101464758346356	2.1845225159289856	0.0289355	0.0289355	chr13	70707950	1.538569008708597	chr13:70707950:T:C
chr13:70708129	['G', 'A']	19959	13103.252067565534	1549.780651549278	-0.0277847547407346	0.0107437364237921	-2.5861351809790345	0.0097129	0.0097129	chr13	70708129	2.0126510825574995	chr13:70708129:G:A
chr13:70708265	['T', 'C']	19959	4032.8082184916057	495.9281286514061	-0.0177581229426	0.0167005900802448	-1.06332308363201	0.287648	0.287648	chr13	70708265	0.5411386412525386	chr13:70708265:T:C
chr13:70708424	['C', 'T']	19959	3956.594708358388	479.0671491281631	-0.0193217446863151	0.0168417546682734	-1.1472524726128168	0.251291	0.251291	chr13	70708424	0.5998230654079435	chr13:70708424:C:T
chr13:70708630	['G', 'T']	19959	29901.985364142143	3984.795952975409	-0.0103055941813399	0.011634097004425	-0.885809545632994	0.375731	0.375731	chr13	70708630	0.4251229716293745	chr13:70708630:G:T
chr13:70709919	['CAG', 'C']	19959	4014.20112235695	483.1006526940756	-0.020360621712769	0.0167429441119234	-1.2160717718856455	0.223972	0.223972	chr13	70709919	0.6498062718692835	chr13:70709919:CAG:C
chr13:70710347	['T', 'C']	19959	36658.75427682734	4959.1473749231245	-0.0003947177952286	0.0184616926970358	-0.0213803686209146	0.982942	0.982942	chr13	70710347	0.0074721076237096	chr13:70710347:T:C
chr13:70710390	['TA', 'T']	19959	4014.827689992475	482.33068280659097	-0.0204430906988252	0.0167460653312507	-1.2207697924523957	0.222188	0.222188	chr13	70710390	0.6532794002759496	chr13:70710390:TA:T
chr13:70710598	['G', 'A']	19959	3226.616622387087	423.9928429844739	0.0015106109969848	0.0185247356325984	0.0815456170033874	0.935009	0.935009	chr13	70710598	0.0291842087729094	chr13:70710598:G:A
chr13:70710672	['G', 'T']	19959	3953.79238286144	464.8862907051223	-0.0241626737274822	0.0168625006871541	-1.4329235132894258	0.151895	0.151895	chr13	70710672	0.818456521780063	chr13:70710672:G:T
chr13:70711534	['G', 'C']	19959	3959.2826972394	482.92411175307456	-0.0180378933405729	0.0168838558217211	-1.0683515383593296	0.285375	0.285375	chr13	70711534	0.5445840755017084	chr13:70711534:G:C
chr13:70711585	['G', 'T']	19959	30538.944464460743	4105.4658463445385	-0.0074101082696893	0.0125150716361358	-0.5920947546391578	0.553794	0.553794	chr13	70711585	0.2566517538649247	chr13:70711585:G:T
chr13:70711806	['G', 'A']	19959	7668.76845217217	891.7726021079653	-0.0248294487851916	0.0129098538460304	-1.923294336351172	0.0544573	0.0544573	chr13	70711806	1.263943894839047	chr13:70711806:G:A
chr13:70711857	['A', 'T']	19959	3955.18899413622	487.73963973413726	-0.0165055586024661	0.016859963721857	-0.9789794850547984	0.327602	0.327602	chr13	70711857	0.484653455549249	chr13:70711857:A:T
chr13:70712766	['T', 'C']	19959	3953.198065938471	490.8497377863037	-0.0155167194784074	0.0168516580830741	-0.9207829521530908	0.357175	0.357175	chr13	70712766	0.447118946597635	chr13:70712766:T:C
chr13:70714228	['GA', 'G']	19959	8472.698020546228	1002.9351579669072	-0.024002027810026	0.0124206607431559	-1.932427614469028	0.0533209	0.0533209	chr13	70714228	1.2731025287680249	chr13:70714228:GA:G
chr13:70715725	['A', 'T']	19959	8972.045714285716	1413.064770094017	0.0267040232975969	0.0120387029771527	2.218181090461014	0.0265537	0.0265537	chr13	70715725	1.575874955651227	chr13:70715725:A:T
chr13:70715863	['TA', 'T']	19959	6952.089911291536	933.2152599642176	-0.0008858110699503	0.0133255922978201	-0.0664744238119353	0.947001	0.947001	chr13	70715863	0.023649562396671	chr13:70715863:TA:T
chr13:70716140	['C', 'T']	19959	1690.2540589296457	287.04727371332	0.0303084869754941	0.0250602449163451	1.2094250106760105	0.226514	0.226514	chr13	70716140	0.6449049506716892	chr13:70716140:C:T
chr13:70717177	['T', 'C']	19959	8396.365445341085	1078.9164346589532	-0.0040945414338909	0.0124280981177755	-0.3294584090895349	0.741813	0.741813	chr13	70717177	0.1297055600896492	chr13:70717177:T:C
chr13:70717218	['G', 'A']	19959	17680.4291871304	2355.8707229499023	-0.0093228287329338	0.0100988128697761	-0.9231608559492532	0.355935	0.355935	chr13	70717218	0.448629304607844	chr13:70717218:G:A
chr13:70717488	['G', 'C']	19959	474.0	81.49769890373963	0.0426655660836275	0.0468334811055713	0.9110056539989314	0.362303	0.362303	chr13	70717488	0.4409280698350422	chr13:70717488:G:C
chr13:70717987	['A', 'G']	19959	15469.875413450936	1982.9762243139653	-0.0105707341380927	0.0103636807865087	-1.019978746533139	0.307751	0.307751	chr13	70717987	0.5118005272064712	chr13:70717987:A:G
chr13:70718138	['T', 'C']	19959	8519.707441743925	994.4908723413496	-0.0202471078219308	0.0122898989602292	-1.6474592580013552	0.0994794	0.0994794	chr13	70718138	1.0022668427977084	chr13:70718138:T:C
chr13:70718928	['T', 'C']	19959	20737.07796763041	2817.840929031684	-0.000850035807763	0.0100861451570504	-0.0842775703231699	0.932837	0.932837	chr13	70718928	0.030194236408873	chr13:70718928:T:C
chr13:70719179	['C', 'G']	19959	2790.279601142456	345.13180264988205	-0.012199496348158	0.0198512620704355	-0.6145451258903479	0.538862	0.538862	chr13	70719179	0.2685224413291792	chr13:70719179:C:G
chr13:70719259	['C', 'T']	19959	4524.906840390879	600.9619810350979	-0.0017283119973943	0.0159301715781834	-0.1084929932431675	0.913606	0.913606	chr13	70719259	0.0392410569109079	chr13:70719259:C:T
chr13:70719881	['CT', 'C']	19959	2069.6364413169103	248.089620628074	-0.0149815559555727	0.0227684807341736	-0.6579954161406432	0.510549	0.510549	chr13	70719881	0.291962570113046	chr13:70719881:CT:C
chr13:70720697	['A', 'G']	19959	13853.39873417723	1981.447356073892	0.0106745390699914	0.0105961266095408	1.0074001060330908	0.313755	0.313755	chr13	70720697	0.5034093445384524	chr13:70720697:A:G
chr13:70720714	['A', 'G']	19959	2814.164823564893	374.4583675615396	-0.0023329315350454	0.0198681424448715	-0.1174207171867565	0.906528	0.906528	chr13	70720714	0.0426187772742705	chr13:70720714:A:G
chr13:70721018	['T', 'C']	19959	7266.865323596061	919.3735422877194	-0.0061285481204742	0.0131071111059927	-0.4675742862721465	0.640094	0.640094	chr13	70721018	0.1937562436979825	chr13:70721018:T:C
chr13:70721513	['C', 'T']	19959	2639.107018867923	320.30200306460347	-0.010237241283818	0.0203126458621165	-0.503983644145081	0.614278	0.614278	chr13	70721513	0.2116350383996191	chr13:70721513:C:T
chr13:70721603	['G', 'A']	19959	6808.856525236274	867.5604037636199	-0.0097016055555379	0.0134592941949296	-0.7208108697997481	0.471034	0.471034	chr13	70721603	0.3269477436578246	chr13:70721603:G:A
chr13:70721856	['G', 'GT']	19959	34288.58975643981	4584.292032591197	-0.008035136935197	0.0145547361994132	-0.5520633850801755	0.580911	0.580911	chr13	70721856	0.2358903997433094	chr13:70721856:G:GT
chr13:70721907	['C', 'T']	19959	10098.071288915628	1214.1680138094323	-0.0159894935750676	0.0116173576619525	-1.376345124281931	0.16873	0.16873	chr13	70721907	0.7728076934859635	chr13:70721907:C:T
chr13:70722737	['A', 'G']	19959	28472.426545746068	3881.3934235036377	0.0039045462606651	0.0111790125712285	0.3492746998705676	0.726887	0.726887	chr13	70722737	0.1385330982067339	chr13:70722737:A:G
chr13:70722758	['G', 'A']	19959	34848.0	4671.5544167557655	-0.0069336443412135	0.015220649159515	-0.4555419593834501	0.648724	0.648724	chr13	70722758	0.1879400347431833	chr13:70722758:G:A
chr13:70723081	['T', 'G']	19959	7459.61622894948	1020.5947061948876	0.0037971643146765	0.0129952451958362	0.2921964347308504	0.770139	0.770139	chr13	70723081	0.1134308832886395	chr13:70723081:T:G
chr13:70723109	['G', 'A']	19959	28864.677191399787	3864.868510054139	-0.0031521312393812	0.0112859503521232	-0.2792969259153473	0.78002	0.78002	chr13	70723109	0.107894261696337	chr13:70723109:G:A
chr13:70723452	['A', 'G']	19959	2917.146156929552	359.86112911923107	-0.0153656570612443	0.0195208040587308	-0.7871426307551068	0.431208	0.431208	chr13	70723452	0.3653131904845228	chr13:70723452:A:G
chr13:70723802	['ATTAG', 'A']	19959	941.0471490129272	102.81222776756609	-0.0253368331303271	0.0330803667494441	-0.7659175402205276	0.443734	0.443734	chr13	70723802	0.3528772932878039	chr13:70723802:ATTAG:A
chr13:70725574	['A', 'C']	19959	15559.015939849623	2206.7683944708183	0.008662057816689	0.0102921781315803	0.8416156139107741	0.400013	0.400013	chr13	70725574	0.3979258943307325	chr13:70725574:A:C
chr13:70725682	['AATT', 'A']	19959	2586.0365395218287	364.7929601697885	0.0063736240490169	0.0205067924733305	0.3108055078484812	0.755952	0.755952	chr13	70725682	0.1215057796270228	chr13:70725682:AATT:A
chr13:70725860	['G', 'T']	19959	2585.906926623897	366.160662061479	0.0069930451114782	0.0205064174206886	0.3410173980181969	0.733094	0.733094	chr13	70725860	0.1348403349579088	chr13:70725860:G:T
chr13:70725909	['C', 'A']	19959	31658.10309743384	4233.523717342679	-0.005371235856666	0.0124437022169355	-0.4316429116534074	0.666006	0.666006	chr13	70725909	0.1765218582844229	chr13:70725909:C:A
chr13:70725944	['C', 'T']	19959	28985.87952471674	3884.476988696177	-0.0028248925227347	0.0113182109515313	-0.2495882551431403	0.802908	0.802908	chr13	70725944	0.0953342148475265	chr13:70725944:C:T
chr13:70726084	['A', 'G']	19959	28992.35778713169	3881.638264927136	-0.0030686965916308	0.0113216176042639	-0.2710475392204646	0.786357	0.786357	chr13	70726084	0.1043802428530591	chr13:70726084:A:G
chr13:70726136	['T', 'C']	19959	19595.909040793827	2484.263884480329	-0.011733219862859	0.0100693638524915	-1.1652394366458192	0.243936	0.243936	chr13	70726136	0.6127241019100622	chr13:70726136:T:C
chr13:70726190	['A', 'G']	19959	1003.3016087806346	185.88396282035143	0.0527344301255562	0.0324914907304181	1.6230227958173329	0.1046	0.1046	chr13	70726190	0.9804683154687446	chr13:70726190:A:G
chr13:70726305	['A', 'T']	19959	7333.734879991982	1017.5286538038312	0.0056358633496267	0.013072638647565	0.4311190343103792	0.666386	0.666386	chr13	70726305	0.1762741355307621	chr13:70726305:A:T
chr13:70726385	['C', 'T']	19959	2717.089068217132	330.3831910298406	-0.0152834560177424	0.0199639510799962	-0.7655526682319117	0.443952	0.443952	chr13	70726385	0.3526639831782421	chr13:70726385:C:T
chr13:70726788	['A', 'G']	19959	24484.8026494054	3328.712220564468	0.0021868947159005	0.0104008675033048	0.21026079941944	0.833466	0.833466	chr13	70726788	0.0791121118690404	chr13:70726788:A:G
chr13:70726885	['A', 'G']	19959	34762.50918213749	4674.063983272532	-0.0029413496729268	0.0151263513262614	-0.1944520267634026	0.845824	0.845824	chr13	70726885	0.0727199960398058	chr13:70726885:A:G
chr13:70727463	['A', 'G']	19959	2135.7120794263656	258.0170781680137	-0.0113230627397873	0.0223157776264984	-0.5074016657318713	0.611879	0.611879	chr13	70727463	0.2133344517561587	chr13:70727463:A:G
chr13:70728422	['A', 'C']	19959	6880.72371454345	852.233943557193	-0.0084630672565723	0.0133442536856219	-0.6342106089972654	0.525951	0.525951	chr13	70728422	0.2790547148213057	chr13:70728422:A:C
chr13:70729028	['C', 'T']	19959	6071.608408077366	749.1467514654986	-0.009621161263186	0.0140101294334216	-0.68672893486868	0.492262	0.492262	chr13	70729028	0.3078036881502081	chr13:70729028:C:T
chr13:70729113	['G', 'A']	19959	34731.480282607605	4685.396925588375	-0.0002918120559638	0.0150893678022456	-0.0193389186205939	0.984571	0.984571	chr13	70729113	0.006752960281175	chr13:70729113:G:A
chr13:70729131	['A', 'C']	19959	7427.744300245527	1063.4143247424392	0.0110611986110551	0.0130267034062199	0.8491172529324363	0.395826	0.395826	chr13	70729131	0.4024956823740067	chr13:70729131:A:C
chr13:70729472	['C', 'T']	19959	2752.2757929548534	383.4347544202616	0.0041436993528404	0.0199111244880584	0.2081097607182177	0.835145	0.835145	chr13	70729472	0.078238114656734	chr13:70729472:C:T
chr13:70729753	['G', 'A']	19959	14957.498822468307	1879.1720505722085	-0.0115292744548011	0.0103829802739531	-1.1104012673243364	0.26684	0.26684	chr13	70729753	0.5737490680194544	chr13:70729753:G:A
chr13:70730171	['A', 'G']	19959	2783.1394428299427	392.0602630284604	0.0058333610156354	0.0198158252777423	0.2943789084670448	0.768471	0.768471	chr13	70730171	0.1143725169444754	chr13:70730171:A:G
chr13:70730712	['G', 'A']	19959	24262.86254071661	3243.8418233028274	-0.0032456742777293	0.0102120935527081	-0.3178265319424768	0.75062	0.75062	chr13	70730712	0.1245798681484615	chr13:70730712:G:A
chr13:70730720	['A', 'G']	19959	22845.72316327553	3078.475869895344	1.807725317955732e-05	0.0100599014554468	0.0017969612584792	0.998566	0.998566	chr13	70730720	0.0006232252464253	chr13:70730720:A:G
chr13:70730944	['C', 'T']	19959	26985.0560733614	3713.242031892183	0.0073309391884772	0.0107931956138023	0.6792185976044416	0.497007	0.497007	chr13	70730944	0.3036374944860549	chr13:70730944:C:T
chr13:70731071	['C', 'T']	19959	5831.584356366187	910.4073153108952	0.0188948967984557	0.0143229301928238	1.31920609428946	0.187115	0.187115	chr13	70731071	0.7278913960590028	chr13:70731071:C:T
chr13:70731106	['G', 'T']	19959	5832.168829867202	911.7702799125706	0.0190805442764957	0.0143231647224536	1.3321458383135267	0.182827	0.182827	chr13	70731106	0.7379596669986805	chr13:70731106:G:T
chr13:70731325	['T', 'C']	19959	2887.57870207968	341.3345427965769	-0.0228169512103931	0.019517917665457	-1.1690258972028915	0.242407	0.242407	chr13	70731325	0.6154548431795184	chr13:70731325:T:C
chr13:70731468	['A', 'G']	19959	27350.221921515564	3687.557572262534	-0.0013254482295052	0.0108595441108709	-0.1220537635809637	0.902858	0.902858	chr13	70731468	0.0443805494271796	chr13:70731468:A:G
chr13:70732021	['G', 'A']	19959	3145.4727901383044	393.39985693359154	-0.0078505051833196	0.0187230085825117	-0.4192972058268677	0.675003	0.675003	chr13	70732021	0.170694296975567	chr13:70732021:G:A
chr13:70732510	['T', 'G']	19959	27112.0751653638	3650.87389750307	-0.0016870098470423	0.0107912943010126	-0.1563306309683409	0.875774	0.875774	chr13	70732510	0.0576079522977426	chr13:70732510:T:G
chr13:70732947	['A', 'G']	19959	2265.113488325484	317.0003521279963	0.0035490318387207	0.0217603319861285	0.1630964013317027	0.870444	0.870444	chr13	70732947	0.0602591639760572	chr13:70732947:A:G
chr13:70733246	['G', 'A']	19959	923.092498872576	102.86840509766202	-0.0223563024218749	0.0334878713707913	-0.6675940126004692	0.504401	0.504401	chr13	70733246	0.2972240610877518	chr13:70733246:G:A
chr13:70733364	['C', 'T']	19959	2763.276895324949	381.1169996415938	0.0030894115851352	0.0200270588760933	0.1542618716132675	0.877405	0.877405	chr13	70733364	0.0567998950436536	chr13:70733364:C:T
chr13:70734475	['C', 'T']	19959	1929.09665297124	257.32764567571365	-0.004072402611801	0.0234997814711279	-0.1732953396526022	0.862421	0.862421	chr13	70734475	0.064280676933449	chr13:70734475:C:T
chr13:70735046	['A', 'G']	19959	2769.4162657847264	381.980393679225	0.0033481218279121	0.0200096585789561	0.1673252851716967	0.867116	0.867116	chr13	70735046	0.0619228001131367	chr13:70735046:A:G
chr13:70735115	['A', 'C']	19959	7814.5661237785025	957.0953609260796	-0.0116286416120716	0.0126703148119548	-0.9177863205971534	0.358742	0.358742	chr13	70735115	0.4452177749815589	chr13:70735115:A:C
chr13:70735536	['G', 'A']	19959	6760.354848408921	793.9408005509773	-0.0186492112449875	0.01340295857978	-1.3914249703884125	0.164112	0.164112	chr13	70735536	0.7848596618278181	chr13:70735536:G:A
chr13:70735855	['G', 'A']	19959	6161.308698266359	722.714478697333	-0.0175506415835705	0.0139028026780868	-1.2623815492421038	0.206826	0.206826	chr13	70735855	0.6843948671894814	chr13:70735855:G:A
chr13:70736184	['G', 'A']	19959	26323.55105007268	3559.977290020389	0.000463030510498	0.010648486847469	0.0434832213375069	0.965317	0.965317	chr13	70736184	0.0153300454713648	chr13:70736184:G:A
chr13:70736875	['C', 'T']	19959	13808.459206174202	1777.1286916798588	-0.0066839034358852	0.0105634388015326	-0.6327393532980479	0.526911	0.526911	chr13	70736875	0.278262734831207	chr13:70736875:C:T
chr13:70737025	['G', 'A']	19959	26756.06496240601	3614.868955819369	-0.0007271290906568	0.0107434881880389	-0.0676809131196693	0.94604	0.94604	chr13	70737025	0.0240905005833886	chr13:70737025:G:A
chr13:70737147	['C', 'T']	19959	9144.374473842454	1277.2382324113803	0.0025951412930982	0.012032418887107	0.2156791013882462	0.82924	0.82924	chr13	70737147	0.0813197570361017	chr13:70737147:C:T
chr13:70737334	['T', 'C']	19959	13899.089146121469	1780.7943870729844	-0.0077486721545132	0.0105462876784751	-0.7347298301304817	0.462513	0.462513	chr13	70737334	0.3348760559002579	chr13:70737334:T:C
chr13:70737473	['G', 'A']	19959	3250.651465798046	418.4550769593218	-0.0048137075008883	0.0185834752578925	-0.259031609216576	0.795614	0.795614	chr13	70737473	0.0992975834293868	chr13:70737473:G:A
chr13:70737589	['T', 'C']	19959	3250.325700255549	421.49538175027294	-0.0039375448562964	0.0185834608596832	-0.2118843678272512	0.832199	0.832199	chr13	70737589	0.0797728104064971	chr13:70737589:T:C
chr13:70738234	['T', 'C']	19959	3269.983010073673	419.845703500084	-0.0054161501738437	0.0185371584255964	-0.2921780161497124	0.770154	0.770154	chr13	70738234	0.1134224246158691	chr13:70738234:T:C
chr13:70738294	['A', 'G']	19959	3007.452044497896	333.6731333945337	-0.0252151722804687	0.0191078319810943	-1.319624973959219	0.186975	0.186975	chr13	70738294	0.7282164581045265	chr13:70738294:A:G
chr13:70740380	['G', 'A']	19959	6165.308898687243	722.0400745759572	-0.0180463329749358	0.0138928942329115	-1.2989613735189205	0.193972	0.193972	chr13	70740380	0.7122609562714297	chr13:70740380:G:A
chr13:70740504	['G', 'T']	19959	3241.32479831638	416.92010460643536	-0.0053644790530831	0.018599209110235	-0.2884251164277251	0.773024	0.773024	chr13	70740504	0.1118070223743503	chr13:70740504:G:T
chr13:70740941	['T', 'C']	19959	4560.828078793043	663.5232675381153	0.0130044532255981	0.0158482700803314	0.8205597935725129	0.411907	0.411907	chr13	70740941	0.3852008275251518	chr13:70740941:T:C
chr13:70741103	['AT', 'A']	19959	2839.2845117001552	410.91510444421993	0.0101455950462596	0.0196403980260136	0.5165676903707257	0.605464	0.605464	chr13	70741103	0.2179116742651808	chr13:70741103:AT:A
chr13:70741115	['A', 'G']	19959	14221.412781954885	1843.0842850843107	-0.0052747580076499	0.0104815966627108	-0.503239933512741	0.614801	0.614801	chr13	70741115	0.2112654347732542	chr13:70741115:A:G
chr13:70741179	['T', 'A']	19959	2939.5904584221844	403.4100524831042	0.0023088929281525	0.0201311543849648	0.1146925250286192	0.90869	0.90869	chr13	70741179	0.0415842512681769	chr13:70741179:T:A
chr13:70741197	['TAATAA', 'T']	19959	13887.002859149285	1784.7925578489633	-0.0068402406633802	0.0105531913638582	-0.6481679737947469	0.516884	0.516884	chr13	70741197	0.2866069110887553	chr13:70741197:TAATAA:T
chr13:70741388	['G', 'A']	19959	449.4052956220852	43.744478646487245	-0.0304716299584718	0.0478097147577264	-0.6373522643438783	0.523903	0.523903	chr13	70741388	0.2807491146657865	chr13:70741388:G:A
chr13:70741936	['A', 'C']	19959	7542.290448734018	1067.7223470695128	0.0082265330886313	0.0129932565835598	0.633138662022595	0.52665	0.52665	chr13	70741936	0.2784779114789676	chr13:70741936:A:C
chr13:70741947	['C', 'T']	19959	2433.97559019598	307.4063906897697	-0.015433672553157	0.0210762895587315	-0.7322765475464432	0.464008	0.464008	chr13	70741947	0.3334745316737738	chr13:70741947:C:T
chr13:70742499	['T', 'C']	19959	15924.989425679065	2159.4825392712896	0.0014974649738585	0.0102765282310169	0.1457170106669697	0.884146	0.884146	chr13	70742499	0.0534760135402794	chr13:70742499:T:C
chr13:70742764	['C', 'A']	19959	34223.71470087183	4628.752139206537	0.0019398019312704	0.01450828064084	0.1337030885527537	0.893639	0.893639	chr13	70742764	0.0488378860929869	chr13:70742764:C:A
chr13:70742801	['T', 'C']	19959	3005.7529818582743	428.6271019900632	0.008338585889539	0.0191021340728272	0.4365264036859974	0.66246	0.66246	chr13	70742801	0.1788403397364047	chr13:70742801:T:C
chr13:70743199	['A', 'G']	19959	521.1827886928629	67.43374019091443	-0.0174874209499969	0.0440993458566208	-0.396546039636357	0.691706	0.691706	chr13	70743199	0.1600784571453902	chr13:70743199:A:G
chr13:70743829	['G', 'A']	19959	7397.370628319471	1058.5993832556017	0.0130210387266457	0.0130000605406185	1.0016136991025222	0.316542	0.316542	chr13	70743829	0.4995686579749496	chr13:70743829:G:A
chr13:70744626	['A', 'C']	19959	25455.82621767889	3433.5412118168083	0.0017195492644866	0.0104749750608471	0.1641578385149467	0.869609	0.869609	chr13	70744626	0.0606759741769242	chr13:70744626:A:C
chr13:70744880	['G', 'A']	19959	2316.116043691753	309.6258134150731	-0.003245759712152	0.0218122083948591	-0.1488047268481567	0.881709	0.881709	chr13	70744880	0.0546747261461526	chr13:70744880:G:A
chr13:70745759	['C', 'A']	19959	19886.90970201665	2705.6610114934424	0.0029434032944683	0.0100695889516097	0.2923062012375261	0.770056	0.770056	chr13	70745759	0.1134776909227805	chr13:70745759:C:A
chr13:70745768	['ACTCTAGGTCTCATTTCTC', 'A']	19959	19884.96661654135	2706.0781045353506	0.0029886700175968	0.0100694851545257	0.296804650062328	0.766619	0.766619	chr13	70745768	0.1154204213288608	chr13:70745768:ACTCTAGGTCTCATTTCTC:A
chr13:70745937	['G', 'A']	19959	7996.201894167168	1054.6021377839606	-0.0036535116050432	0.0126736342385737	-0.2882765540071614	0.773138	0.773138	chr13	70745937	0.1117429804809049	chr13:70745937:G:A
chr13:70746047	['T', 'C']	19959	8003.009724798234	1053.4579178698673	-0.0038875805056241	0.0126710685036956	-0.3068076306658968	0.758993	0.758993	chr13	70746047	0.1197622294739427	chr13:70746047:T:C
chr13:70746367	['G', 'A']	19959	21127.29267314824	2913.632613403326	0.0064030827624451	0.0100748433370047	0.63555159601606	0.525076	0.525076	chr13	70746367	0.2797778318477156	chr13:70746367:G:A
chr13:70746717	['G', 'T']	19959	2079.6251691474968	292.6589960821584	0.005955867435703	0.0229576205717537	0.2594287773459836	0.795307	0.795307	chr13	70746717	0.0994651950299619	chr13:70746717:G:T
chr13:70746975	['T', 'C']	19959	21088.07482447342	2922.2695794530514	0.0078331028541083	0.0100835967554242	0.7768163527458284	0.437276	0.437276	chr13	70746975	0.3592443583596862	chr13:70746975:T:C
chr13:70748162	['G', 'A']	19959	21008.41862100135	2908.1840718699573	0.0074208765336415	0.0100869833123509	0.7356883920443441	0.461929	0.461929	chr13	70748162	0.3354247717984349	chr13:70748162:G:A
chr13:70748326	['A', 'G']	19959	2262.607343499197	268.1151162128044	-0.0122713794896544	0.021819456561862	-0.5624053676526201	0.573846	0.573846	chr13	70748326	0.2412046412670205	chr13:70748326:A:G
chr13:70749171	['T', 'C']	19959	8396.08131879178	1138.812487250736	0.0019396094092391	0.0124749345657481	0.1554805276946806	0.876444	0.876444	chr13	70749171	0.0572758277366934	chr13:70749171:T:C
chr13:70750168	['T', 'C']	19959	12722.912357185807	1771.7323473716706	0.005917876597852	0.0107734863954033	0.5493000483461827	0.582806	0.582806	chr13	70750168	0.2344759858082276	chr13:70750168:T:C
chr13:70750554	['C', 'T']	19959	8374.839204289221	1144.288531834244	0.0035701004962722	0.0124666162477633	0.2863728557388429	0.774596	0.774596	chr13	70750554	0.1109247500331441	chr13:70750554:C:T
chr13:70750920	['T', 'G']	19959	11499.304585316964	1567.488421511876	0.0019958687451187	0.0110812838987115	0.1801116877215687	0.857067	0.857067	chr13	70750920	0.0669852263931134	chr13:70750920:T:G
chr13:70752353	['C', 'T']	19959	8061.615635179154	1080.5082614634382	-0.0004910177347038	0.0126401510857995	-0.0388458754464952	0.969014	0.969014	chr13	70752353	0.0136699483580843	chr13:70752353:C:T
chr13:70752496	['C', 'T']	19959	38782.0	5302.1953496782535	0.0414156845813178	0.0302160348243542	1.370652530090965	0.170499	0.170499	chr13	70752496	0.7682781638606653	chr13:70752496:C:T
chr13:70752536	['C', 'A']	19959	7074.772326350606	919.232109906474	-0.0079528813454047	0.0130581815323675	-0.6090343686593588	0.542509	0.542509	chr13	70752536	0.2655930526537821	chr13:70752536:C:A
chr13:70752869	['G', 'A']	19959	5558.278484818118	760.2836381856122	0.0024484521934488	0.0145596473542824	0.1681669984080145	0.866454	0.866454	chr13	70752869	0.0622544890106085	chr13:70752869:G:A
chr13:70753095	['A', 'C']	19959	8305.026538422786	1114.4091478394898	0.0002310508790949	0.0125643552099138	0.0183893940623895	0.985328	0.985328	chr13	70753095	0.0064191757176172	chr13:70753095:A:C
chr13:70753431	['T', 'C']	19959	21110.36514710311	2910.459214849454	0.0064337687416968	0.0100881585913821	0.6377545201552364	0.523641	0.523641	chr13	70753431	0.2809663564363112	chr13:70753431:T:C
chr13:70753782	['G', 'C']	19959	21060.717587486208	2910.962857948676	0.0071688297191352	0.0100675734432962	0.7120712612142732	0.476429	0.476429	chr13	70753782	0.3220018110921659	chr13:70753782:G:C
chr13:70754042	['G', 'A']	19959	9716.407728548516	1356.4614460470343	0.0071002770787983	0.0118451948674891	0.5994225640209662	0.548898	0.548898	chr13	70754042	0.2605083516387644	chr13:70754042:G:A
chr13:70754204	['C', 'T']	19959	732.0733577190961	85.70646170818958	-0.0086158469578945	0.0379200796262313	-0.2272106768450595	0.820262	0.820262	chr13	70754204	0.086047407396457	chr13:70754204:C:T
chr13:70754442	['T', 'C']	19959	33466.707090954646	4623.052161979947	0.0136404348455083	0.0136837054069007	0.9968378037888346	0.318855	0.318855	chr13	70754442	0.4964067684042347	chr13:70754442:T:C
chr13:70755223	['G', 'A']	19959	1957.1961216615723	294.4909475924453	0.0280893932076026	0.0233385256823872	1.2035633094339258	0.228773	0.228773	chr13	70755223	0.6405952326890568	chr13:70755223:G:A
chr13:70755734	['C', 'T']	19959	6948.348131075258	942.5300329746846	-0.0021509013250199	0.0132379055119067	-0.1624804862888145	0.870929	0.870929	chr13	70755734	0.0600172481669004	chr13:70755734:C:T
chr13:70756995	['C', 'A']	19959	30101.540843941064	4130.346573608273	0.0034576150016928	0.0117369122912484	0.2945932384849669	0.768308	0.768308	chr13	70756995	0.1144646447010568	chr13:70756995:C:A
chr13:70757498	['C', 'T']	19959	15904.781235904378	2119.773166878711	-0.0031359884959044	0.0102045459757498	-0.3073128881340599	0.758608	0.758608	chr13	70757498	0.1199825816997514	chr13:70757498:C:T
chr13:70757706	['A', 'G']	19959	7477.49857178652	1018.0771302766436	-0.0022226522998496	0.0128669140306057	-0.1727416764084067	0.862856	0.862856	chr13	70757706	0.0640616766179853	chr13:70757706:A:G
chr13:70757994	['A', 'G']	19959	2810.281605451721	388.56273770596135	0.0034307492900291	0.0199763778776565	0.1717403080298355	0.863643	0.863643	chr13	70757994	0.0636657426719697	chr13:70757994:A:G
chr13:70758344	['T', 'G']	19959	7855.936036894082	1039.4213271965075	-0.0048924571899213	0.0126147279068728	-0.3878369177710005	0.698141	0.698141	chr13	70758344	0.1560568562624864	chr13:70758344:T:G
chr13:70760115	['T', 'A']	19959	7852.540902255636	1037.2397169954147	-0.0051897452577423	0.012615023166558	-0.4113940330684552	0.680788	0.680788	chr13	70760115	0.1669881080053038	chr13:70760115:T:A
chr13:70760423	['G', 'A']	19959	7849.393275879346	1031.79384895889	-0.0059571822775897	0.0126138089837354	-0.472274654330907	0.636736	0.636736	chr13	70760423	0.1960405951505089	chr13:70760423:G:A
chr13:70761025	['C', 'T']	19959	1450.5989366504484	202.4132488153048	0.0154299234542088	0.0269507598833026	0.572522760806032	0.566974	0.566974	chr13	70761025	0.2464368563018535	chr13:70761025:C:T
chr13:70763629	['T', 'A']	19959	510.05110988625546	93.04532625344866	0.0615412001423346	0.0445980106334003	1.3799090871610575	0.16763	0.16763	chr13	70763629	0.7756482549865831	chr13:70763629:T:A
chr13:70763643	['A', 'G']	19959	991.0496542739752	131.66667500133576	0.0098203784971892	0.0323554560362347	0.3035153788650496	0.7615	0.7615	chr13	70763643	0.1183300923279386	chr13:70763643:A:G
chr13:70763679	['A', 'T']	19959	37373.0	5119.758286801843	0.0180184328994991	0.0205577881969076	0.8764772127679356	0.380781	0.380781	chr13	70763679	0.4193247299330977	chr13:70763679:A:T
chr13:70763863	['A', 'G']	19959	509.0255035574707	94.42486142504885	0.0644134871584707	0.0446395911336178	1.4429676778549465	0.149045	0.149045	chr13	70763863	0.8266825886272056	chr13:70763863:A:G
chr13:70764082	['T', 'A']	19959	3794.330743785084	526.9195720386766	0.0020037845375195	0.0172249925004697	0.1163300673405158	0.907392	0.907392	chr13	70764082	0.0422050540001001	chr13:70764082:T:A
chr13:70764131	['G', 'A']	19959	1456.0729532017235	203.404415642424	0.0153307826503587	0.0268934167622752	0.5700570807300318	0.568645	0.568645	chr13	70764131	0.2451587751795498	chr13:70764131:G:A
chr13:70764456	['A', 'T']	19959	7804.91047170284	1023.5534162225885	-0.0064684296876113	0.0126414847524772	-0.5116827504256372	0.608879	0.608879	chr13	70764456	0.2154690043350224	chr13:70764456:A:T
chr13:70765322	['C', 'G']	19959	9548.392001603688	1255.2337098274638	-0.0097620889801222	0.0117875320397426	-0.8281707271045836	0.407584	0.407584	chr13	70765322	0.3897828728699708	chr13:70765322:C:G
chr13:70765533	['G', 'A']	19959	8445.26939266386	1080.6252742959516	-0.0126991750497598	0.0123310620286553	-1.0298524993426412	0.303092	0.303092	chr13	70765533	0.5184255265215463	chr13:70765533:G:A
chr13:70766267	['G', 'GT']	19959	30368.043042541467	4071.664869773696	-0.0051817273321397	0.0117704192296039	-0.4402330308768528	0.659773	0.659773	chr13	70766267	0.180605461132202	chr13:70766267:G:GT
chr13:70766517	['C', 'A']	19959	1781.195893707431	229.73084640448675	0.0004758199083949	0.0247245083728433	0.0192448683395302	0.984646	0.984646	chr13	70766517	0.0067198790248599	chr13:70766517:C:A
chr13:70766549	['CAT', 'C']	19959	7920.759420766525	1048.5225630079456	-0.0073544935877425	0.0132937779875272	-0.5532282541985302	0.580113	0.580113	chr13	70766549	0.2364874021328091	chr13:70766549:CAT:C
chr13:70766649	['C', 'T']	19959	7444.984111072126	918.209274757889	-0.0107823507621378	0.0129099978267094	-0.8351938479672164	0.403619	0.403619	chr13	70766649	0.3940283979333062	chr13:70766649:C:T
chr13:70767413	['G', 'A']	19959	1745.4372556880826	220.0375595973981	-0.0023809537930673	0.0246891798831198	-0.0964371357954749	0.923174	0.923174	chr13	70767413	0.0347164353576845	chr13:70767413:G:A
chr13:70767541	['T', 'C']	19959	36285.0	4982.040352397074	0.0155235822828609	0.0174715317250448	0.88850723148723	0.374279	0.374279	chr13	70767541	0.4268045395432652	chr13:70767541:T:C
chr13:70767947	['A', 'T']	19959	6445.260475140337	795.2443574887559	-0.0129515350057064	0.0136343658728861	-0.9499183993193564	0.342165	0.342165	chr13	70767947	0.4657644164321439	chr13:70767947:A:T
chr13:70768160	['A', 'G']	19959	1557.5462610264638	231.9371994987723	0.0137804775714213	0.0262106608383546	0.5257584940878736	0.599062	0.599062	chr13	70768160	0.2225282279204354	chr13:70768160:A:G
chr13:70768865	['A', 'AC']	19959	5133.028714607868	739.5343304188351	0.0076942334024794	0.01512940622933	0.5085614918292909	0.611065	0.611065	chr13	70768865	0.2139125906741722	chr13:70768865:A:AC
chr13:70769211	['T', 'G']	19959	21044.489473684203	3004.3810954666965	0.0139949060045182	0.0100543148669214	1.3919303492833062	0.163959	0.163959	chr13	70769211	0.7852647391467429	chr13:70769211:T:G
chr13:70769270	['T', 'A']	19959	1432.1435085433682	205.3805319474525	0.0185512714585666	0.0271267714726984	0.6838731795723437	0.494063	0.494063	chr13	70769270	0.3062176688742122	chr13:70769270:T:A
chr13:70769313	['G', 'A']	19959	7396.741193566168	969.406547889976	-0.0028885839626837	0.0129411238279964	-0.2232096687333065	0.823375	0.823375	chr13	70769313	0.0844023235504298	chr13:70769313:G:A
chr13:70769805	['A', 'G']	19959	3910.587793144919	449.2286943682621	-0.0247830623069845	0.0168860647597677	-1.4676635829344855	0.142211	0.142211	chr13	70769805	0.8470668096924916	chr13:70769805:A:G
chr13:70770195	['A', 'T']	19959	15408.86012829508	2163.3204943989504	0.0071535829809967	0.010321665090431	0.6930648222280154	0.488277	0.488277	chr13	70770195	0.3113337324194147	chr13:70770195:A:T
chr13:70770804	['C', 'T']	19959	6132.843632536458	766.1552964537323	-0.0106463208016515	0.0138954340277901	-0.7661740382027256	0.443582	0.443582	chr13	70770804	0.3530260852895147	chr13:70770804:C:T
chr13:70770966	['A', 'ACAGATATCT']	19959	6134.922128683103	767.372953911762	-0.0104610081443149	0.0138934931970186	-0.7529429781244482	0.451493	0.451493	chr13	70770966	0.3453489786504531	chr13:70770966:A:ACAGATATCT
chr13:70771415	['C', 'T']	19959	638.0	65.84154057452231	-0.0294015590001967	0.0405337775357062	-0.7253594603734359	0.46824	0.46824	chr13	70771415	0.3295314888938759	chr13:70771415:C:T
chr13:70771595	['G', 'A']	19959	8331.008873514817	1160.92119598132	0.0018572394215608	0.0123787270262433	0.1500347667109395	0.880739	0.880739	chr13	70771595	0.0551527722388385	chr13:70771595:G:A
chr13:70771835	['T', 'A']	19959	36209.22245113314	4936.976318624806	0.0053495727786184	0.0173700975196238	0.3079759784062708	0.758104	0.758104	chr13	70771835	0.1202712118773141	chr13:70771835:T:A
chr13:70772187	['T', 'C']	19959	28207.132537971826	3926.370223276303	0.0079633158470153	0.0110620178978405	0.7198791324112629	0.471608	0.471608	chr13	70772187	0.3264188364726505	chr13:70772187:T:C
chr13:70772371	['A', 'G']	19959	2434.4878977699827	367.5429473160004	0.016111106402547	0.0213425962453408	0.7548803443284999	0.45033	0.45033	chr13	70772371	0.346469120324495	chr13:70772371:A:G
chr13:70772991	['G', 'A']	19959	36232.4460312688	4953.883807736413	0.0101951414940113	0.0173812695596052	0.5865590806844886	0.557507	0.557507	chr13	70772991	0.2537496752891508	chr13:70772991:G:A
chr13:70773009	['A', 'G']	19959	14503.086507618284	2108.404739893192	0.0130176231809543	0.0104332037195413	1.2477110129242888	0.212152	0.212152	chr13	70773009	0.6733528696957645	chr13:70773009:A:G
chr13:70773405	['G', 'A']	19959	3965.596061334937	435.7386450381008	-0.0226384551564948	0.0167713555176877	-1.3498285891453143	0.177086	0.177086	chr13	70773405	0.7518157717465733	chr13:70773405:G:A
chr13:70773660	['C', 'T']	19959	491.246127625445	99.99461851321058	0.0811671739377365	0.0453136945063042	1.7912283432648433	0.0732718	0.0732718	chr13	70773660	1.1350631394222974	chr13:70773660:C:T
chr13:70774099	['G', 'A']	19959	5634.390205198311	785.1742980761535	0.0023613941896977	0.0152921617513785	0.1544185987625231	0.877281	0.877281	chr13	70774099	0.0568612764142757	chr13:70774099:G:A
chr13:70774602	['T', 'C']	19959	2040.3066746843056	336.87189487518043	0.0353154668223694	0.0229266989852174	1.5403642209957915	0.123487	0.123487	chr13	70774602	0.9083787600191692	chr13:70774602:T:C
chr13:70774694	['C', 'G']	19959	20155.07859255176	2947.9648368041567	0.0189933067387902	0.0100320316416114	1.8932662313393016	0.0583369	0.0583369	chr13	70774694	1.234056652839664	chr13:70774694:C:G
chr13:70775619	['G', 'A']	19959	6171.875325977937	762.838800615008	-0.0118768693165019	0.0138691363609278	-0.8563524798819809	0.391813	0.391813	chr13	70775619	0.4069211586051875	chr13:70775619:G:A
chr13:70775717	['G', 'A']	19959	5484.946592447719	624.948168542236	-0.022130782737269	0.0145533332168751	-1.5206676303960052	0.128359	0.128359	chr13	70775717	0.8915736749995128	chr13:70775717:G:A
chr13:70777676	['A', 'T']	19959	6174.309349634232	760.5168823846346	-0.0122694861394189	0.0138627390313235	-0.8850694016309093	0.37613	0.37613	chr13	70777676	0.4246620260169638	chr13:70777676:A:T
chr13:70777698	['G', 'A']	19959	4930.494062233803	684.7664243863468	0.0012991512107147	0.0153684815268038	0.0845334790199611	0.932633	0.932633	chr13	70777698	0.0302892216669167	chr13:70777698:G:A
chr13:70777891	['T', 'A']	19959	1427.5722018946417	197.2244578318846	0.0141412553447172	0.0271685670673474	0.5205005957680037	0.60272	0.60272	chr13	70777891	0.2198843971408075	chr13:70777891:T:A
chr13:70777914	['C', 'T']	19959	7829.569130543723	973.939662580677	-0.0155808702327814	0.012654124303165	-1.231287907365058	0.21823	0.21823	chr13	70777914	0.6610855473366711	chr13:70777914:C:T
chr13:70777985	['A', 'T']	19959	7829.9615114763965	975.4442607402864	-0.0153739695494514	0.0126544750552695	-1.214903777699528	0.224417	0.224417	chr13	70777985	0.6489442475649531	chr13:70777985:A:T
chr13:70778190	['G', 'A']	19959	7824.960258594768	970.7513423356676	-0.0159942191615167	0.0126594335493461	-1.263422972218443	0.206452	0.206452	chr13	70778190	0.6851809055489954	chr13:70778190:G:A
chr13:70778460	['G', 'A']	19959	3049.0693664795504	448.8749441257083	0.0125733751698222	0.019182609563631	0.6554569714884126	0.512181	0.512181	chr13	70778460	0.2905765362701777	chr13:70778460:G:A
chr13:70778575	['C', 'T']	19959	6172.236983212228	757.4660445477904	-0.012661854143462	0.0138672609995374	-0.9130753465939916	0.361214	0.361214	chr13	70778575	0.442235425565293	chr13:70778575:C:T
chr13:70778899	['C', 'T']	19959	6171.855360096226	756.712764200495	-0.0127707291743871	0.0138680760323726	-0.9208724515625732	0.357128	0.357128	chr13	70778899	0.4471760983684631	chr13:70778899:C:T
chr13:70778971	['A', 'G']	19959	20075.029066853767	2933.264295511381	0.0185137131849046	0.0100269210193699	1.8464006198054133	0.0648489	0.0648489	chr13	70778971	1.1880973862411466	chr13:70778971:A:G
chr13:70779017	['T', 'C']	19959	5172.295730179413	744.7095702452599	0.0074355811319449	0.0150730302418385	0.4933036697097441	0.621803	0.621803	chr13	70779017	0.2063471869562192	chr13:70779017:T:C
chr13:70779465	['C', 'T']	19959	5081.018291155099	728.7714896246557	0.0071458766391894	0.0151683209936234	0.4711053149648851	0.637571	0.637571	chr13	70779465	0.1954714451037931	chr13:70779465:C:T
chr13:70779616	['G', 'A']	19959	36230.63050558701	4951.807647077755	0.0097288928493696	0.0173778146948637	0.5598455858920581	0.575591	0.575591	chr13	70779616	0.2398860053554724	chr13:70779616:G:A
chr13:70780844	['A', 'C']	19959	7833.177390258568	976.8948140313062	-0.0151709066327785	0.0126492145578791	-1.199355625075443	0.230404	0.230404	chr13	70780844	0.6375099854795195	chr13:70780844:A:C
chr13:70781035	['C', 'T']	19959	6173.546557081288	758.1756280214497	-0.0125071957698625	0.013866920870698	-0.9019446989339456	0.367097	0.367097	chr13	70781035	0.4352191646345842	chr13:70781035:C:T
chr13:70781372	['G', 'C']	19959	36240.81576310252	4954.271529725603	0.0099585482754814	0.0173939814324969	0.5725283951882328	0.566971	0.566971	chr13	70781372	0.2464391542677085	chr13:70781372:G:C
chr13:70782269	['G', 'A']	19959	3035.7604991480403	444.3834901150055	0.0119319104920398	0.0192189933999118	0.6208395124426505	0.534712	0.534712	chr13	70782269	0.2718800693589753	chr13:70782269:G:A
chr13:70783207	['C', 'A']	19959	7675.768652226234	1048.8285199710806	-0.0017949506486116	0.0127833842285042	-0.1404127902695221	0.888335	0.888335	chr13	70783207	0.051423226546425	chr13:70783207:C:A
chr13:70784055	['G', 'A']	19959	6170.236582310197	722.1559305322522	-0.0187915301915877	0.0139087268350557	-1.3510604108080837	0.176691	0.176691	chr13	70784055	0.7527855713188256	chr13:70784055:G:A
chr13:70785074	['G', 'T']	19959	1419.071099308548	198.6189429685798	0.0158682173595226	0.0272561050174254	0.5821894709232208	0.560446	0.560446	chr13	70785074	0.2514662261230729	chr13:70785074:G:T
chr13:70785191	['A', 'T']	19959	36231.44588093806	4956.22009290187	0.0108548085744407	0.0173795889000673	0.624572228771116	0.532259	0.532259	chr13	70785191	0.2738769863155841	chr13:70785191:A:T
chr13:70785214	['A', 'G']	19959	36302.818869626215	4968.8803516998805	0.0115728359972408	0.0175499493804528	0.6594227565197818	0.509632	0.509632	chr13	70785214	0.292743310289858	chr13:70785214:A:G
chr13:70785368	['C', 'T']	19959	36229.0	4955.602169530207	0.0106420424675504	0.0173745231887225	0.6125084614959665	0.540208	0.540208	chr13	70785368	0.2674389885859446	chr13:70785368:C:T
chr13:70786026	['T', 'G']	19959	20262.06073665748	2925.7355694094795	0.0159313476759068	0.0100145821931203	1.590815010420615	0.111667	0.111667	chr13	70786026	0.9520751512833135	chr13:70786026:T:G
chr13:70786381	['C', 'T']	19959	5695.5707270631865	666.3630488695458	-0.0197951045747057	0.0143346866281749	-1.3809234263829888	0.167318	0.167318	chr13	70786381	0.7764573353067733	chr13:70786381:C:T
chr13:70786410	['T', 'C']	19959	1219.1832531569453	190.6583244095447	0.0253620999841766	0.0293618595386491	0.8637770353336238	0.387721	0.387721	chr13	70786410	0.4114806758121637	chr13:70786410:T:C
chr13:70786690	['G', 'T']	19959	5696.0	665.9228925874893	-0.0198763683368757	0.0143338220831155	-1.3866760883190483	0.165556	0.165556	chr13	70786690	0.7810550751373891	chr13:70786690:G:T
chr13:70786711	['G', 'A']	19959	3015.151067241207	441.46016680645454	0.0119367733791185	0.019276600742667	0.6192364275459413	0.535768	0.535768	chr13	70786711	0.2710232292094089	chr13:70786711:G:A
chr13:70786864	['A', 'G']	19959	5698.2854995490525	666.8873683125133	-0.0197992647681558	0.014330061589414	-1.381659432837468	0.167092	0.167092	chr13	70786864	0.7770443426800748	chr13:70786864:A:G
chr13:70787256	['C', 'T']	19959	5695.712223725755	668.1891217684987	-0.01953801539925	0.0143331035396397	-1.3631392074448867	0.172854	0.172854	chr13	70787256	0.7623205660328991	chr13:70787256:C:T
chr13:70787926	['A', 'G']	19959	6843.028562838244	894.4997018181033	-0.0058536794974609	0.0133362945728309	-0.4389284793833389	0.660718	0.660718	chr13	70787926	0.1799838615068182	chr13:70787926:A:G
chr13:70788540	['C', 'CA']	19959	3044.0	446.62981388738734	0.0121779235490571	0.0191913405781519	0.6345530422674536	0.525727	0.525727	chr13	70788540	0.2792397181501143	chr13:70788540:C:CA
chr13:70788586	['C', 'T']	19959	6163.0	752.8613594447952	-0.0132839433941854	0.0138756175070114	-0.9573587184478772	0.338398	0.338398	chr13	70788586	0.4705722123928562	chr13:70788586:C:T
chr13:70788686	['C', 'T']	19959	6174.0	754.4917955570971	-0.0130574879565677	0.01386260012962	-0.9419219940325608	0.346244	0.346244	chr13	70788686	0.460617743673253	chr13:70788686:C:T
chr13:70789229	['G', 'A']	19959	5702.571428571428	673.496055523274	-0.0187031204745893	0.0143247461511948	-1.3056510933723826	0.191686	0.191686	chr13	70789229	0.7174096051437189	chr13:70789229:G:A
chr13:70789299	['G', 'T']	19959	19886.989176187613	2900.074100621614	0.0183423970132519	0.0100181171721966	1.830922587345822	0.067127	0.067127	chr13	70789299	1.1731027616123255	chr13:70789299:G:T
chr13:70789422	['A', 'G']	19959	19888.99649263453	2900.575016468554	0.018397388912137	0.0100180933238762	1.83641620389884	0.066311	0.066311	chr13	70789422	1.1784144226805533	chr13:70789422:A:G
chr13:70789569	['G', 'A']	19959	5302.328305101733	792.1707536218681	0.0121555597366664	0.0148930405645051	0.8161906015106831	0.414401	0.414401	chr13	70789569	0.3825792052561682	chr13:70789569:G:A
chr13:70789877	['A', 'G']	19959	5705.286802666533	672.476179936224	-0.0189381680451411	0.0143248550400264	-1.322049542018	0.186167	0.186167	chr13	70789877	0.7300972996599896	chr13:70789877:A:G
chr13:70790249	['A', 'C']	19959	1422.7128176850968	196.68729128485003	0.0139221360698167	0.0272299537808582	0.5112801946657549	0.609161	0.609161	chr13	70790249	0.2152679090572238	chr13:70790249:A:C
chr13:70790324	['A', 'C']	19959	1423.142606604199	196.11191304094265	0.0135070802002457	0.0272211829224616	0.49619740033782	0.619761	0.619761	chr13	70790324	0.2077757562956704	chr13:70790324:A:C
chr13:70791346	['T', 'A']	19959	19846.977549486342	2881.0500904100186	0.0170467835354221	0.0100176862356359	1.70166874210749	0.0888331	0.0888331	chr13	70791346	1.0514251820945446	chr13:70791346:T:A
chr13:70791975	['C', 'T']	19959	3944.592904389657	436.2861384404622	-0.0217985598062742	0.0168005906294222	-1.2974877066583153	0.194478	0.194478	chr13	70791975	0.7111295203999636	chr13:70791975:C:T
chr13:70792182	['T', 'C']	19959	26867.346126866418	3724.069206359987	0.0051648121333501	0.0107050093730893	0.4824668483087614	0.62948	0.62948	chr13	70792182	0.2010180638525788	chr13:70792182:T:C
chr13:70792722	['G', 'A']	19959	5680.284597655075	671.994899771219	-0.0185797938355568	0.0143467851653328	-1.295049282570465	0.195318	0.195318	chr13	70792722	0.7092577314154118	chr13:70792722:G:A
chr13:70793246	['T', 'C']	19959	4680.703547805171	543.1847594505087	-0.0207927631035694	0.0155848014724734	-1.3341692635799445	0.182164	0.182164	chr13	70793246	0.7395374459477293	chr13:70793246:T:C
chr13:70793772	['C', 'T']	19959	5676.137559508896	672.8524894547189	-0.0183446637409881	0.0143531985562103	-1.2780888990803223	0.201233	0.201233	chr13	70793772	0.6963007982546964	chr13:70793772:C:T
chr13:70794367	['A', 'T']	19959	26114.64499447734	3670.106820642268	0.013634486731315	0.0105908498874702	1.2873836260719462	0.197976	0.197976	chr13	70794367	0.7033874546845184	chr13:70794367:A:T
chr13:70794730	['T', 'A']	19959	3115.248659215077	466.6959270904799	0.0154472771249433	0.0189970744203571	0.8131397910612028	0.416148	0.416148	chr13	70794730	0.3807521882376914	chr13:70794730:T:A
chr13:70794838	['T', 'C']	19959	30518.2323693048	4279.592036319052	0.0174208582254487	0.0118014938549575	1.4761570390625256	0.139918	0.139918	chr13	70794838	0.8541264113279192	chr13:70794838:T:C
chr13:70795398	['A', 'G']	19959	20499.21653049972	2811.099794805992	0.0034208945099714	0.0100736324531527	0.3395889740746702	0.73417	0.73417	chr13	70795398	0.1342033658149367	chr13:70795398:A:G
chr13:70795440	['C', 'T']	19959	6197.599255645531	752.4316908542795	-0.0141894114434977	0.0138699274650846	-1.0230342933816623	0.306304	0.306304	chr13	70795440	0.5138473317386942	chr13:70795440:C:T
chr13:70795647	['C', 'T']	19959	35691.78825533621	4892.368059968963	0.0097684065485319	0.0163834140118841	0.5962375449613948	0.551023	0.551023	chr13	70795647	0.2588302730817676	chr13:70795647:C:T
chr13:70796090	['G', 'A']	19959	6159.925886951292	758.4817570622805	-0.0120277307823469	0.0138784027295725	-0.8666509407972381	0.386144	0.386144	chr13	70796090	0.4132507089471579	chr13:70796090:G:A
chr13:70796118	['C', 'T']	19959	5597.402225117771	853.6852359996986	0.0174584230235764	0.0145457409646171	1.2002429485059878	0.230059	0.230059	chr13	70796118	0.6381607722931987	chr13:70796118:C:T
chr13:70796399	['G', 'A']	19959	5330.534148419101	790.7548624432936	0.011267787074919	0.0148611261045095	0.7582054681239732	0.448337	0.448337	chr13	70796399	0.3483954185449785	chr13:70796399:G:A
chr13:70796566	['G', 'A']	19959	2271.3414010823813	340.8759781850595	0.0198854398001102	0.0217773192729132	0.9131261543675808	0.361187	0.361187	chr13	70796566	0.4422678893936013	chr13:70796566:G:A
chr13:70796594	['G', 'A']	19959	36204.62789998497	4954.345234927424	0.0112238055938705	0.0173207194761447	0.6479988091331154	0.516993	0.516993	chr13	70796594	0.2865153371419456	chr13:70796594:G:A
chr13:70796796	['A', 'G']	19959	36204.81395931456	4954.243920265876	0.0112870701704978	0.0173204557613481	0.6516612683879719	0.514627	0.514627	chr13	70796796	0.2885074321882375	chr13:70796796:A:G
chr13:70798654	['T', 'C']	19959	6889.690384326302	945.638194323834	-0.0005832000989321	0.0133860711946854	-0.0435676824402152	0.965249	0.965249	chr13	70798654	0.0153606396336795	chr13:70798654:T:C
chr13:70798677	['C', 'A']	19959	563.0564213058075	80.27287381029281	0.0107526003783846	0.0428910198455761	0.2506958430249056	0.802052	0.802052	chr13	70798677	0.0957974738842114	chr13:70798677:C:A
chr13:70799647	['T', 'C']	19959	1426.0714500450947	194.18856342868548	0.0121171644248578	0.0271952260925282	0.4455621874085806	0.655918	0.655918	chr13	70799647	0.183150450827786	chr13:70799647:T:C
chr13:70799752	['G', 'A']	19959	646.0	66.529292561916	-0.0282332116586595	0.0402809639878522	-0.7009070504661712	0.483369	0.483369	chr13	70799752	0.3157212057294576	chr13:70799752:G:A
chr13:70800598	['A', 'G']	19959	1455.0729030965026	206.78587474425228	0.0185636132915025	0.0269322620861395	0.6892704828183037	0.490661	0.490661	chr13	70800598	0.3092184603763518	chr13:70800598:A:G
chr13:70800812	['A', 'G']	19959	13487.460616695917	1827.550208570102	0.001710546613628	0.0106609038565157	0.160450430531046	0.872528	0.872528	chr13	70800812	0.0592206273482942	chr13:70800812:A:G
chr13:70801107	['A', 'T']	19959	7840.178442573662	1049.0229490676554	-0.003641216727723	0.0126713063891895	-0.2873592205796214	0.77384	0.77384	chr13	70801107	0.1113488252347113	chr13:70801107:A:T
chr13:70801187	['T', 'C']	19959	14866.489702861152	2172.366165607193	0.0153197224222579	0.0103505565450265	1.480086829690238	0.138866	0.138866	chr13	70801187	0.8574040740600448	chr13:70801187:T:C
chr13:70801472	['A', 'G']	19959	5630.874272234489	861.1077067368367	0.0170458240558735	0.014523442658762	1.173676548761647	0.240539	0.240539	chr13	70801472	0.6188144988675586	chr13:70801472:A:G
chr13:70801486	['C', 'T']	19959	5624.708900155611	862.6405322489098	0.0179754639738648	0.0145248528698801	1.237565993603979	0.215892	0.215892	chr13	70801486	0.6657634503949333	chr13:70801486:C:T
chr13:70802190	['A', 'G']	19959	14978.50278153661	2140.482861503738	0.0110148159450538	0.0104389300002642	1.0551671430668668	0.291362	0.291362	chr13	70802190	0.5355670904056122	chr13:70802190:A:G
chr13:70802252	['T', 'C']	19959	1103.3316794466996	143.52853652319678	-0.0024780051832252	0.0306750815135841	-0.0807823503949912	0.935616	0.935616	chr13	70802252	0.0289023599151557	chr13:70802252:T:C
chr13:70802451	['C', 'T']	19959	29227.46437518789	4181.182864430929	0.0261920770209807	0.0113169598326703	2.314409294390892	0.0206554	0.0206554	chr13	70802451	1.6849663903213483	chr13:70802451:C:T
chr13:70802547	['C', 'A']	19959	19753.96918220084	2872.857677362623	0.020924501467775	0.0101112541014585	2.0694269234868425	0.0385189	0.0385189	chr13	70802547	1.4143261236957718	chr13:70802547:C:A
chr13:70804009	['T', 'G']	19959	29060.261903506074	3927.862901428391	0.0022307777285127	0.0124804849899814	0.1787412692939013	0.858143	0.858143	chr13	70804009	0.0664403357688417	chr13:70804009:T:G
chr13:70804086	['CA', 'C']	19959	27686.871873276847	3696.671065997872	-0.0015498958108485	0.0109968338584609	-0.1409401861296672	0.887919	0.887919	chr13	70804086	0.0516266507276231	chr13:70804086:CA:C
chr13:70804312	['A', 'C']	19959	31011.09113695608	4223.412214157844	0.0028322051757021	0.0121653341617324	0.2328094845607471	0.815912	0.815912	chr13	70804312	0.0883566794511946	chr13:70804312:A:C
chr13:70804353	['G', 'A']	19959	7405.081161018649	944.1177102543728	-0.0074427432096883	0.0130165221008382	-0.5717920003538419	0.567469	0.567469	chr13	70804353	0.2460578583580428	chr13:70804353:G:A
chr13:70805803	['A', 'C']	19959	31038.32656438025	4226.770813356489	0.002607991470698	0.0121741206407396	0.2142242177205522	0.830374	0.830374	chr13	70805803	0.080726257560773	chr13:70805803:A:C
chr13:70806217	['C', 'A']	19959	7413.0855724884705	969.304398568952	-0.0034451366693972	0.013009569779999	-0.2648155725098439	0.791154	0.791154	chr13	70806217	0.1017389718240881	chr13:70806217:C:A
chr13:70806795	['C', 'T']	19959	20577.247807127464	2794.925658288272	0.0059062630063572	0.0101583440439711	0.5814198633942261	0.560964	0.560964	chr13	70806795	0.2510650088026887	chr13:70806795:C:T
chr13:70807060	['C', 'A']	19959	550.0275578715302	33.98485959769038	-0.0552219479097047	0.0434218308882341	-1.2717553999932336	0.203475	0.203475	chr13	70807060	0.6914889428467039	chr13:70807060:C:A
chr13:70807221	['A', 'T']	19959	20583.250213021907	2795.348477350362	0.0058329526043002	0.0101576281413564	0.5742435658331997	0.565809	0.565809	chr13	70807221	0.2473301487502711	chr13:70807221:A:T
chr13:70807361	['C', 'T']	19959	19318.77546110665	2601.2788611492174	-0.0065448224726424	0.0101539926150187	-0.6445565523616812	0.519222	0.519222	chr13	70807361	0.2846469142890004	chr13:70807361:C:T
chr13:70807394	['T', 'C']	19959	8893.564733597315	1166.3314133572012	-0.0048117630722296	0.0121636601979244	-0.3955851276617127	0.692415	0.692415	chr13	70807394	0.1596335324392403	chr13:70807394:T:C
chr13:70807818	['TA', 'T']	19959	13310.001202826645	1852.9692929176329	0.0026723364608351	0.0107380031736769	0.2488671699581977	0.803466	0.803466	chr13	70807818	0.0950324964050604	chr13:70807818:TA:T
chr13:70807825	['A', 'T']	19959	13309.000902119984	1856.1774570051616	0.0031043034142324	0.0107390552239523	0.289066714854821	0.772533	0.772533	chr13	70807825	0.1120829599137463	chr13:70807825:A:T
chr13:70807826	['A', 'T']	19959	13309.000902119984	1857.0666539337967	0.0031795887243819	0.0107390244822753	0.2960779845161758	0.767174	0.767174	chr13	70807826	0.1151061240958233	chr13:70807826:A:T
chr13:70808830	['A', 'T']	19959	20558.150095219004	2783.697533986828	0.0052659094640137	0.0101574622881018	0.518427665754868	0.604166	0.604166	chr13	70808830	0.2188437186983928	chr13:70808830:A:T
chr13:70808891	['C', 'T']	19959	20557.26977443609	2780.26002755651	0.0048965168765183	0.0101589766397684	0.4819891855396537	0.629819	0.629819	chr13	70808891	0.2007842419676706	chr13:70808891:C:T
chr13:70808921	['C', 'T']	19959	1540.463088257405	235.6290423242044	0.0195733015529453	0.0262149227133515	0.7466473110361831	0.455285	0.455285	chr13	70808921	0.3417166578941837	chr13:70808921:C:T
chr13:70809474	['A', 'G']	19959	16044.0192442618	2081.7834944306537	-0.0103222358940886	0.0103369531546639	-0.998576247724538	0.318012	0.318012	chr13	70809474	0.4975564918537607	chr13:70809474:A:G
chr13:70810016	['A', 'G']	19959	15382.39489775461	1988.9461601063808	-0.0115868945931071	0.0104173104776998	-1.1122731359414657	0.266034	0.266034	chr13	70810016	0.5750628555915924	chr13:70810016:A:G
chr13:70811215	['T', 'C']	19959	13494.704485091454	1756.6294897040873	-0.0091111849963791	0.0107066997392843	-0.8509797807207564	0.394791	0.394791	chr13	70811215	0.4036327564453829	chr13:70811215:T:C
chr13:70811259	['C', 'T']	19959	26411.29310949637	3642.024473856985	0.008444750835521	0.0107068623683965	0.7887232080658337	0.430283	0.430283	chr13	70811259	0.3662458120676596	chr13:70811259:C:T
chr13:70813496	['G', 'A']	19959	12542.77056081792	1633.7674927596534	-0.0074767141030239	0.010860412796158	-0.6884373774143234	0.491185	0.491185	chr13	70813496	0.3087549043194487	chr13:70813496:G:A
chr13:70813636	['G', 'A']	19959	1440.0	196.19435017725465	0.0093691963195629	0.0270696152865149	0.3461148679209465	0.72926	0.72926	chr13	70813636	0.1371176068890648	chr13:70813636:G:A
chr13:70813768	['T', 'G']	19959	1749.087634031466	258.136093227475	0.0137026967228486	0.0246754039587607	0.5553180302843074	0.578683	0.578683	chr13	70813768	0.2375592757401973	chr13:70813768:T:G
chr13:70815485	['A', 'C']	19959	11191.167786244232	1485.3664541987455	-0.0032204251462955	0.0112134071334697	-0.287194169262187	0.773967	0.773967	chr13	70815485	0.1112775561432477	chr13:70815485:A:C
chr13:70815559	['T', 'C']	19959	12666.903938665064	1643.7645165409183	-0.0084039503103876	0.0108338227859257	-0.7757142124666511	0.437927	0.437927	chr13	70815559	0.3585982779420891	chr13:70815559:T:C
chr13:70815582	['A', 'G']	19959	12662.8066456172	1640.9315089845272	-0.0087458167177518	0.0108348985613474	-0.8071895337305552	0.419567	0.419567	chr13	70815582	0.3771986774887296	chr13:70815582:A:G
chr13:70815972	['T', 'A']	19959	13249.64690256616	1708.0019340103986	-0.008967337747355	0.0107046666962287	-0.8377035924448039	0.402207	0.402207	chr13	70815972	0.3955503752238154	chr13:70815972:T:A
chr13:70816062	['A', 'G']	19959	10495.672402548546	1348.413562997626	-0.0089962371043148	0.0115021459176386	-0.782135539640392	0.434144	0.434144	chr13	70816062	0.362366196679532	chr13:70816062:A:G
chr13:70816258	['A', 'G']	19959	13205.110921416026	1700.542079303686	-0.0092996473082383	0.0107157270443483	-0.8678503352829525	0.385487	0.385487	chr13	70816258	0.41399026332888	chr13:70816258:A:G
chr13:70816379	['G', 'A']	19959	13247.19485737244	1710.2771852191115	-0.0085366633450659	0.0107131408019777	-0.7968403946945292	0.425553	0.425553	chr13	70816379	0.3710463435132808	chr13:70816379:G:A
chr13:70816410	['T', 'A']	19959	13259.538635450175	1708.755125897091	-0.0091318412937848	0.0107167078725488	-0.8521125519504298	0.394162	0.394162	chr13	70816410	0.4043252470931022	chr13:70816410:T:A
chr13:70818073	['C', 'T']	19959	11378.091368464527	1475.6432272027807	-0.0077375163477806	0.0113625141292914	-0.6809686887723266	0.495899	0.495899	chr13	70818073	0.3046067674800532	chr13:70818073:C:T
chr13:70818281	['T', 'C']	19959	13245.972932330826	1707.0443128871432	-0.0089818678214634	0.0107044730163889	-0.8390761327261795	0.401437	0.401437	chr13	70818281	0.3963826015663171	chr13:70818281:T:C
chr13:70818305	['A', 'C']	19959	13266.31742769786	1707.731063325043	-0.0090990426228613	0.010700274403173	-0.8503560077079072	0.395137	0.395137	chr13	70818305	0.4032523017701507	chr13:70818305:A:C
chr13:70818463	['A', 'G']	19959	13381.340882898232	1710.3195866841145	-0.0103907847670538	0.0106756284276302	-0.9733183238338244	0.330407	0.330407	chr13	70818463	0.4809507602948462	chr13:70818463:A:G
chr13:70818560	['G', 'A']	19959	13239.653370082684	1707.832868808872	-0.0087491400618349	0.0107035811645587	-0.8174030660695863	0.413708	0.413708	chr13	70818560	0.3833060809360984	chr13:70818560:G:A
chr13:70818658	['GT', 'G']	19959	13262.651463512431	1707.3032938260778	-0.008952637043777	0.0107042887891679	-0.8363598198916862	0.402963	0.402963	chr13	70818658	0.3947348288800558	chr13:70818658:GT:G
chr13:70819469	['AG', 'A']	19959	11808.76586125484	1585.493171810781	-0.001783301267273	0.011108697872307	-0.1605319802349371	0.872464	0.872464	chr13	70819469	0.0592524840523412	chr13:70819469:AG:A
chr13:70820068	['C', 'T']	19959	6870.474982452624	938.9630520939872	0.0037643242339406	0.0134039410887275	0.2808371216362898	0.778838	0.778838	chr13	70820068	0.10855286713184	chr13:70820068:C:T
chr13:70820103	['G', 'A']	19959	16516.930515867047	2231.1753047550587	-0.0040963269870507	0.0102737221246532	-0.3987188807862584	0.690105	0.690105	chr13	70820103	0.1610848259999671	chr13:70820103:G:A
chr13:70820880	['A', 'T']	19959	7113.069152134696	959.9097741707594	0.0012476226468113	0.0132312320756595	0.0942937618868091	0.924877	0.924877	chr13	70820880	0.0339160205292688	chr13:70820880:A:T
chr13:70823609	['A', 'G']	19959	7064.769820587351	970.6204424265504	0.0040637221800001	0.0132662805408121	0.3063196325072856	0.759364	0.759364	chr13	70823609	0.119549995781876	chr13:70823609:A:G
chr13:70824164	['C', 'T']	19959	14853.372272658877	1963.1836985242808	-0.0055390379529978	0.0104350808700882	-0.5308092981699166	0.595557	0.595557	chr13	70824164	0.2250766664216634	chr13:70824164:C:T
chr13:70824183	['A', 'G']	19959	7072.086614173226	971.265355623619	0.0042813271565557	0.0132631690084368	0.3227982056047377	0.746851	0.746851	chr13	70824183	0.1267660331676325	chr13:70824183:A:G
chr13:70824326	['C', 'T']	19959	26302.340387031905	3548.9324556421407	-0.0052646155081525	0.010615670731984	-0.4959286738510787	0.61995	0.61995	chr13	70824326	0.2076433356626105	chr13:70824326:C:T
chr13:70825349	['T', 'C']	19959	7204.165689370018	1014.7881973765286	0.0033155590086641	0.0131689263261351	0.2517713993193283	0.80122	0.80122	chr13	70825349	0.0962482184133729	chr13:70825349:T:C
chr13:70826688	['T', 'C']	19959	6737.388298405695	933.8110388237805	0.0033508686366753	0.0135104441103438	0.2480206134830048	0.804121	0.804121	chr13	70826688	0.0946785959301401	chr13:70826688:T:C
chr13:70827511	['A', 'G']	19959	7111.356298226276	990.9414948713564	0.0056043802420788	0.0131728843825226	0.4254482222218961	0.670515	0.670515	chr13	70827511	0.1735915021608365	chr13:70827511:A:G
chr13:70827545	['A', 'G']	19959	7249.17922116975	958.3165308017244	-0.0030575928551077	0.0131468480903623	-0.2325723119406264	0.816096	0.816096	chr13	70827545	0.088258750782942	chr13:70827545:A:G
chr13:70829320	['T', 'C']	19959	2415.4840892007014	313.7792274490764	-0.0058872172316102	0.0211769560585601	-0.2780011072096716	0.781014	0.781014	chr13	70829320	0.107341181144144	chr13:70829320:T:C
chr13:70829788	['CT', 'C']	19959	6744.068441636585	917.8677436921124	0.001347474561946	0.0135213797913686	0.0996551078911484	0.920619	0.920619	chr13	70829788	0.0359200662549859	chr13:70829788:CT:C
chr13:70830042	['G', 'A']	19959	6673.671845244061	916.0922271179764	0.0029206517241983	0.0135671584112972	0.2152736509486313	0.829556	0.829556	chr13	70830042	0.0811542911705684	chr13:70830042:G:A
chr13:70831520	['C', 'T']	19959	30450.57696933253	4020.8990622713377	-0.0149675220712465	0.0118537663727155	-1.2626807042273105	0.206719	0.206719	chr13	70831520	0.6846196045728405	chr13:70831520:C:T
chr13:70831639	['A', 'G']	19959	18506.781719783525	2397.051555573143	-0.0088386197011789	0.0101784276147398	-0.8683678890027579	0.385203	0.385203	chr13	70831639	0.4143103392048961	chr13:70831639:A:G
chr13:70834481	['C', 'T']	19959	30434.149000150348	4029.070260199247	-0.0128486330744817	0.0118405572976415	-1.0851375278629023	0.277874	0.277874	chr13	70834481	0.5561520872088805	chr13:70834481:C:T
chr13:70834685	['G', 'T']	19959	2406.7235002255297	311.97085656422246	-0.0063889087006499	0.0212271954021454	-0.3009775233898416	0.763435	0.763435	chr13	70834685	0.117227933516565	chr13:70834685:G:T
chr13:70835808	['T', 'C']	19959	5210.522122563511	734.2173948464673	0.0105123656677656	0.0149202207275681	0.7045717258285551	0.481085	0.481085	chr13	70835808	0.3177781839803826	chr13:70835808:T:C
chr13:70835859	['T', 'C']	19959	4433.888599348535	642.349043634	0.0150841787898542	0.0160905262260659	0.9374571457718096	0.348535	0.348535	chr13	70835859	0.4577536033805165	chr13:70835859:T:C
chr13:70836303	['C', 'T']	19959	1639.986012934276	249.1597827301297	0.0353633706164778	0.025528293946227	1.385261807583671	0.165988	0.165988	chr13	70836303	0.779923307876575	chr13:70836303:C:T
chr13:70836668	['C', 'G']	19959	2168.7385548814123	292.63087997367126	-0.0003818142804014	0.022289904661575	-0.0171294712201986	0.986333	0.986333	chr13	70836668	0.0059764363297476	chr13:70836668:C:G
chr13:70836874	['G', 'C']	19959	8357.443497443093	1239.4685380433414	0.0196770393837932	0.0123996086734602	1.586908095407025	0.112549	0.112549	chr13	70836874	0.948658359361029	chr13:70836874:G:C
chr13:70838203	['C', 'T']	19959	28675.87347797765	3947.4542638477697	0.0069763796774111	0.0112332745136939	0.621045953155205	0.534576	0.534576	chr13	70838203	0.2719905429635744	chr13:70838203:C:T
chr13:70838323	['AT', 'A']	19959	3780.75770483588	565.8493875246388	0.0186196296396471	0.0172601118122756	1.0787664554064218	0.280705	0.280705	chr13	70838323	0.55174985151565	chr13:70838323:AT:A
chr13:70838642	['C', 'T']	19959	14373.440296637771	1912.9154085264872	-0.0007026046175425	0.0105780873304297	-0.0664207616741234	0.947044	0.947044	chr13	70838642	0.023629843052384	chr13:70838642:C:T
chr13:70838724	['C', 'T']	19959	5968.49518893455	767.0026556604838	-0.0056641443674011	0.0142279226435838	-0.3981005877871727	0.69056	0.69056	chr13	70838724	0.1607985813332021	chr13:70838724:C:T
chr13:70840396	['A', 'C']	19959	12260.457128539214	1533.5246695084404	-0.0109053961935209	0.0109582172004342	-0.9951797809856132	0.319661	0.319661	chr13	70840396	0.4953103462681142	chr13:70840396:A:C
chr13:70840666	['C', 'T']	19959	12193.443698321222	1533.640238148347	-0.0100098953176137	0.0109691487824145	-0.9125498720248352	0.36149	0.36149	chr13	70840666	0.4419037122142319	chr13:70840666:C:T
chr13:70842095	['C', 'T']	19959	1689.0	218.63741135928973	0.00885231443395	0.0251976108499407	0.3513156261785382	0.725355	0.725355	chr13	70842095	0.1394493909362999	chr13:70842095:C:T
chr13:70842379	['G', 'A']	19959	7450.373283896182	1067.3850190050282	0.006096712794653	0.01290954679314	0.4722638906187417	0.636744	0.636744	chr13	70842379	0.1960351386755657	chr13:70842379:G:A
chr13:70843725	['A', 'T']	19959	13755.892074790716	1793.3544116304677	-0.0056645363083552	0.010620566300279	-0.5333553925656896	0.593794	0.593794	chr13	70843725	0.2263641950526322	chr13:70843725:A:T
chr13:70843789	['T', 'C']	19959	12053.851097964509	1515.356762431448	-0.010527227333859	0.0110168351692236	-0.9555582136027267	0.339307	0.339307	chr13	70843789	0.4694071806436696	chr13:70843789:T:C
chr13:70845974	['C', 'T']	19959	2175.1089788555964	282.47198566096125	-0.003320532825779	0.022372700387461	-0.1484189556143205	0.882014	0.882014	chr13	70845974	0.0545245213596857	chr13:70845974:C:T
chr13:70846292	['C', 'T']	19959	29328.46943581521	3924.0274660167456	-0.007120416376763	0.0113741098533999	-0.6260196594316011	0.531309	0.531309	chr13	70846292	0.2746528273855158	chr13:70846292:C:T
chr13:70847193	['G', 'A']	19959	11974.799909801564	1510.8011244086972	-0.0101670531065775	0.0110318163853593	-0.9216118861505423	0.356742	0.356742	chr13	70847193	0.4476457572317077	chr13:70847193:G:A
chr13:70847888	['T', 'C']	19959	2172.1088285399337	296.70186503807344	0.0007221061881179	0.0222863648267031	0.0324012549257342	0.974152	0.974152	chr13	70847888	0.0113732735003454	chr13:70847888:T:C
chr13:70850567	['A', 'C']	19959	2998.60095214232	436.9273031114703	0.0048719273162659	0.0191401274462301	0.2545399621790678	0.799081	0.799081	chr13	70850567	0.0974091955670511	chr13:70850567:A:C
chr13:70856249	['C', 'G']	19959	20642.1369080431	2770.523601570991	-0.0048073962042549	0.0101294260635104	-0.4745970970233701	0.635079	0.635079	chr13	70856249	0.1971722477315692	chr13:70856249:C:G
chr13:70856453	['T', 'C']	19959	16481.12874611607	2149.603221244329	-0.0067556854846057	0.0102803597404624	-0.6571448524331347	0.511095	0.511095	chr13	70856453	0.2914983676908815	chr13:70856453:T:C
chr13:70858611	['T', 'C']	19959	4453.4462594578345	630.8290428614861	0.0018664610286818	0.0160938796377666	0.1159733433262352	0.907675	0.907675	chr13	70858611	0.0420696261185128	chr13:70858611:T:C
chr13:70859283	['T', 'C']	19959	7862.363554352731	999.2716623844155	-0.0084050232059465	0.0127337809470817	-0.6600571535568015	0.509225	0.509225	chr13	70859283	0.2930902831497129	chr13:70859283:T:C
chr13:70859367	['A', 'G']	19959	20646.17214593565	2771.7109604581274	-0.0047815939608719	0.0101284528353347	-0.4720951993961534	0.636864	0.636864	chr13	70859367	0.195953299776968	chr13:70859367:A:G
chr13:70860964	['T', 'C']	19959	21478.228352375227	2856.3594534716376	-0.0075534544901207	0.0101490665114011	-0.7442511566591313	0.456733	0.456733	chr13	70860964	0.3403376084934139	chr13:70860964:T:C
chr13:70861826	['T', 'C']	19959	1048.0525102715703	178.79693147012216	0.0497699023831003	0.0317153185765571	1.569270138748929	0.116601	0.116601	chr13	70861826	0.9332977249404733	chr13:70861826:T:C
chr13:70862190	['A', 'T']	19959	2605.354259864285	348.59556418656973	-0.0065198174125971	0.020447829428363	-0.3188513204024257	0.749843	0.749843	chr13	70862190	0.1250296584366617	chr13:70862190:A:T
chr13:70863595	['GAATA', 'G']	19959	5111.51220123265	649.8461244080731	-0.009103481315531	0.0151752667506398	-0.5998893769130708	0.548587	0.548587	chr13	70863595	0.2607544881918602	chr13:70863595:GAATA:G
chr13:70865342	['A', 'G']	19959	21243.321740002	2817.655373922743	-0.0076895384703441	0.0101355871604033	-0.75866729264436	0.448061	0.448061	chr13	70865342	0.3486628561804777	chr13:70865342:A:G
chr13:70867841	['T', 'C']	19959	5623.845309681298	795.7542063523096	0.0002827817961632	0.0146029559140759	0.0193646956018444	0.98455	0.98455	chr13	70867841	0.0067622234845234	chr13:70867841:T:C
chr13:70869190	['TG', 'T']	19959	936.0	105.86163537990896	-0.0304102345201339	0.0335252734134039	-0.9070838631244522	0.364373	0.364373	chr13	70869190	0.438453811681055	chr13:70869190:TG:T
chr13:70869276	['C', 'T']	19959	2607.3919122068555	356.1359194185175	-0.0031203775907803	0.0204211816933892	-0.1528010297166317	0.878557	0.878557	chr13	70869276	0.0562300566132885	chr13:70869276:C:T
chr13:70870863	['G', 'A']	19959	5974.898075766687	860.6259044136805	0.0030995050158155	0.0142246321227357	0.2178970246170022	0.827512	0.827512	chr13	70870863	0.0822256996718863	chr13:70870863:G:A
chr13:70870976	['T', 'C']	19959	2601.521373089451	350.7540545981005	-0.0055636017048394	0.0204399638345538	-0.2721923458315619	0.785477	0.785477	chr13	70870976	0.1048665272622329	chr13:70870976:T:C
chr13:70873329	['T', 'C']	19959	1044.0523098506865	181.5564672207512	0.052581914510234	0.0317666806704755	1.6552536620265963	0.0978888	0.0978888	chr13	70873329	1.009266995392479	chr13:70873329:T:C
chr13:70874012	['A', 'G']	19959	2604.5659497668817	352.43848659473787	-0.0052085841645969	0.0204342907751913	-0.2548942961563683	0.798807	0.798807	chr13	70874012	0.0975581380326155	chr13:70874012:A:G
chr13:70874406	['CT', 'C']	19959	2630.790858517516	361.4761389315094	-0.0021177383476908	0.0203673513562165	-0.103977110752032	0.917189	0.917189	chr13	70874406	0.0375411624767127	chr13:70874406:CT:C
chr13:70875144	['C', 'T']	19959	7003.701808889112	1030.3508977346762	0.0079358191898277	0.013279406251238	0.5976034650711811	0.550111	0.550111	chr13	70875144	0.2595496708263877	chr13:70875144:C:T
chr13:70875773	['A', 'G']	19959	7000.455192461911	1029.7329436537568	0.0079626389150738	0.0132910301990026	0.5990987000895864	0.549114	0.549114	chr13	70875773	0.260337483543878	chr13:70875773:A:G
chr13:70876149	['G', 'A']	19959	7308.98620203444	880.6997877691795	-0.015684486783349	0.0131165328010838	-1.1957799382816323	0.231797	0.231797	chr13	70876149	0.6348921891311669	chr13:70876149:G:A
chr13:70876664	['T', 'C']	19959	406.0	38.55061469450174	-0.0247969773229645	0.0500642034792163	-0.4953035422456838	0.620391	0.620391	chr13	70876664	0.2073345111142165	chr13:70876664:T:C
chr13:70878500	['T', 'C']	19959	21159.18039687312	2821.6481378040603	-0.0072228873557939	0.010161451048444	-0.7108125917606929	0.477209	0.477209	chr13	70878500	0.3212913742777247	chr13:70878500:T:C
chr13:70881161	['T', 'C']	19959	405.3859077231695	37.7933124475432	-0.0263012382055821	0.0501230477352578	-0.5247334189353612	0.599774	0.599774	chr13	70881161	0.222012364687313	chr13:70881161:T:C
chr13:70881336	['A', 'T']	19959	20657.454928306423	2777.4837256641767	-0.0049578883233829	0.0101618644868024	-0.4878915999934827	0.625632	0.625632	chr13	70881336	0.2036810459648321	chr13:70881336:A:T
chr13:70881786	['G', 'A']	19959	17919.77395097007	2385.4176007409983	-0.0065679562926244	0.010181416632087	-0.6450925769922217	0.518875	0.518875	chr13	70881786	0.2849372536134242	chr13:70881786:G:A
chr13:70882508	['T', 'C']	19959	13526.71089952393	1678.1307065644444	-0.0158557615295704	0.0107288115859956	-1.477867460200993	0.139459	0.139459	chr13	70882508	0.8555534532572941	chr13:70882508:T:C
chr13:70884901	['G', 'A']	19959	496.09942370333255	32.36394581706431	-0.0735706197428004	0.0457737313217953	-1.6072672604640694	0.108012	0.108012	chr13	70884901	0.9665279922512482	chr13:70884901:G:A
chr13:70885553	['G', 'A']	19959	5041.505186150223	642.7688903713452	-0.0125830290478006	0.0152305551947002	-0.8261700828988239	0.408717	0.408717	chr13	70885553	0.3885772980538887	chr13:70885553:G:A
chr13:70885983	['G', 'A']	19959	5069.507992183194	645.8360864186735	-0.012397087511044	0.0152086243226643	-0.8151353632011	0.415005	0.415005	chr13	70885983	0.3819466708557905	chr13:70885983:G:A
chr13:70886489	['T', 'A']	19959	21019.37189254209	2807.627385833548	-0.0064335315264656	0.0101595456629401	-0.6332499247415909	0.526578	0.526578	chr13	70886489	0.2785372893206993	chr13:70886489:T:A
chr13:70886823	['C', 'T']	19959	18630.733801052367	2480.266262116663	-0.006660983627134	0.0101633268011893	-0.655394021803428	0.512222	0.512222	chr13	70886823	0.2905417724638096	chr13:70886823:C:T
chr13:70887822	['G', 'A']	19959	13887.087342152736	1760.731500280934	-0.0125542566478566	0.0106565708105586	-1.1780765943409996	0.23878	0.23878	chr13	70887822	0.6220020521381002	chr13:70887822:G:A
chr13:70891688	['G', 'T']	19959	407.0	37.00225941430555	-0.0283075725779446	0.0500069430214711	-0.5660728464403512	0.571351	0.571351	chr13	70891688	0.2430970081641778	chr13:70891688:G:T
chr13:70894022	['T', 'A']	19959	13960.694154802488	1752.0936141837667	-0.0137050705241441	0.0106442515573956	-1.287556053165782	0.197915	0.197915	chr13	70894022	0.7035212893188281	chr13:70894022:T:A
chr13:70894243	['A', 'T']	19959	1946.097504759996	244.1313593246645	0.0038668481940236	0.023911587761884	0.1617144052720539	0.871532	0.871532	chr13	70894243	0.0597166622908988	chr13:70894243:A:T
chr13:70895945	['T', 'C']	19959	5044.7582681900185	628.6157698007727	-0.0138113894946716	0.0152659132672794	-0.904720815116552	0.365624	0.365624	chr13	70895945	0.4369653043893363	chr13:70895945:T:C
chr13:70897526	['C', 'T']	19959	17979.504109451736	2408.0985241368203	-0.0051643988248295	0.0101823764251486	-0.5071899337834721	0.612027	0.612027	chr13	70897526	0.2132294182264023	chr13:70897526:C:T
chr13:70898063	['A', 'G']	19959	6857.030667468431	853.0921463910573	-0.0110354848388016	0.0134201008312916	-0.8223101284805695	0.41091	0.41091	chr13	70898063	0.386253289519406	chr13:70898063:A:G
chr13:70898821	['A', 'G']	19959	6854.403969526867	853.1035077521922	-0.0109405697487477	0.0134242458402212	-0.8149858009876395	0.41509	0.41509	chr13	70898821	0.3818577291537183	chr13:70898821:A:G
chr13:70899283	['A', 'G']	19959	6884.867724602017	856.8046533016744	-0.0107881602164399	0.0134150874689585	-0.8041811312377113	0.421302	0.421302	chr13	70899283	0.3754064791904982	chr13:70899283:A:G
chr13:70899327	['A', 'T']	19959	11960.351746670009	1488.0393838809132	-0.0148405168109517	0.0110890919151418	-1.3382986564199553	0.180814	0.180814	chr13	70899327	0.7427679461651034	chr13:70899327:A:T
chr13:70900199	['T', 'C']	19959	11945.393986469557	1486.8804694743023	-0.0147323789110048	0.0110774205183003	-1.3299467043493054	0.183551	0.183551	chr13	70900199	0.7362432450837271	chr13:70900199:T:C
chr13:70901603	['AT', 'A']	19959	18664.610885581114	2473.653249458176	-0.0074852525160561	0.0101600199542245	-0.7367360054193355	0.461292	0.461292	chr13	70901603	0.3360240771194208	chr13:70901603:AT:A
chr13:70902942	['A', 'T']	19959	13874.17080138325	1733.6587309796637	-0.0146649449568676	0.0106645787703683	-1.3751077536802878	0.169113	0.169113	chr13	70902942	0.7718230061736536	chr13:70902942:A:T
chr13:70903793	['A', 'T']	19959	5047.322112972807	628.7524085234218	-0.0137286011485856	0.0152710451265295	-0.8989955196148076	0.368666	0.368666	chr13	70903793	0.4333669130943366	chr13:70903793:A:T
chr13:70904238	['C', 'T']	19959	16965.250025057634	2227.2962192412724	-0.0085559399992867	0.0102331330509504	-0.8361017057715302	0.403108	0.403108	chr13	70904238	0.3945785828407981	chr13:70904238:C:T
chr13:70909762	['A', 'G']	19959	13297.332464799318	1665.395975817218	-0.0141414211909762	0.0107870449559403	-1.310963405523645	0.189885	0.189885	chr13	70909762	0.7215093410793361	chr13:70909762:A:G
chr13:70909790	['G', 'C']	19959	407.0	37.00225941430555	-0.0283075725779446	0.0500069430214711	-0.5660728464403512	0.571351	0.571351	chr13	70909790	0.2430970081641778	chr13:70909790:G:C
chr13:70910219	['T', 'C']	19959	6872.377298922576	861.425605347138	-0.0098970740485571	0.0134113686609359	-0.7379615234487509	0.460547	0.460547	chr13	70910219	0.3367260423421079	chr13:70910219:T:C
chr13:70910396	['G', 'C']	19959	20770.16256577299	2768.0268507512096	-0.0068436219688083	0.0101492157790675	-0.674300568416633	0.500128	0.500128	chr13	70910396	0.3009188305051472	chr13:70910396:G:C
chr13:70911463	['G', 'A']	19959	3039.3045547928045	452.18483867996537	0.0113046085532308	0.019113672466377	0.5914409474744755	0.554232	0.554232	chr13	70911463	0.2563084027287933	chr13:70911463:G:A
chr13:70911718	['A', 'G']	19959	3045.1525703978355	458.0612022812628	0.0135708107168683	0.0190986744761556	0.7105629625663944	0.477363	0.477363	chr13	70911718	0.3211512458205872	chr13:70911718:A:G
chr13:70912941	['C', 'T']	19959	614.030764605672	126.876230792247	0.0776666240547089	0.041146301048365	1.8875724445659507	0.0590979	0.0590979	chr13	70912941	1.2284279511765408	chr13:70912941:C:T
chr13:70913210	['G', 'T']	19959	11711.694301037542	1498.183967937662	-0.0059472737180659	0.0111139848449818	-0.5351162342776798	0.592575	0.592575	chr13	70913210	0.22725667481188	chr13:70913210:G:T
chr13:70913510	['T', 'C']	19959	467.0	44.86376833312516	-0.0341931813834501	0.0471347993357522	-0.7254339016038684	0.468194	0.468194	chr13	70913510	0.3295741561746103	chr13:70913510:T:C
chr13:70913594	['G', 'T']	19959	5999.601192564012	648.8386755635603	-0.0302162610556099	0.0141038746024411	-2.1424085159109345	0.0321727	0.0321727	chr13	70913594	1.4925124906710343	chr13:70913594:G:T
chr13:70914922	['T', 'A']	19959	1995.499699157641	309.3046523162424	0.0224903877704834	0.0231952295122065	0.96961264205848	0.332251	0.332251	chr13	70914922	0.478533703255574	chr13:70914922:T:A
chr13:70916768	['T', 'C']	19959	8836.770984715611	1079.640391135131	-0.010908701379734	0.0122547770418118	-0.8901591063235899	0.373391	0.373391	chr13	70916768	0.4278361542429734	chr13:70916768:T:C
chr13:70917899	['C', 'T']	19959	3817.3825224232096	399.8177090029288	-0.0304796591323948	0.0171540818114983	-1.7768167056288813	0.0756136	0.0756136	chr13	70917899	1.121400084475597	chr13:70917899:C:T
chr13:70918194	['C', 'T']	19959	3058.3064588866064	461.3897431487784	0.0149214063274859	0.0190603378986316	0.7828510914571559	0.433724	0.433724	chr13	70918194	0.3627865456188619	chr13:70918194:C:T
chr13:70918507	['G', 'A']	19959	23791.9602084795	3109.714745735935	-0.0090609678903106	0.0102707559895683	-0.8822104136748589	0.377674	0.377674	chr13	70918507	0.4228829120355757	chr13:70918507:G:A
chr13:70919017	['T', 'C']	19959	13053.616086193935	1785.0730865655214	0.0001740770180594	0.0107413239907882	0.0162062906033478	0.98707	0.98707	chr13	70919017	0.0056520473954612	chr13:70919017:T:C
chr13:70919642	['A', 'G']	19959	3833.192053311955	397.3947359069607	-0.0317065588599801	0.0171069353787165	-1.8534330175483964	0.0638351	0.0638351	chr13	70919642	1.1949404569429445	chr13:70919642:A:G
chr13:70920037	['C', 'T']	19959	11165.356487746203	1434.9789133557117	-0.0114510989756457	0.0112517604965658	-1.0177162035346143	0.308825	0.308825	chr13	70920037	0.5102875499082795	chr13:70920037:C:T
chr13:70920407	['C', 'T']	19959	13009.607266349283	1774.8183321365889	-0.0004581751494022	0.010755040979118	-0.0426009673316789	0.96602	0.96602	chr13	70920407	0.0150138820734059	chr13:70920407:C:T
chr13:70920698	['AT', 'A']	19959	878.1759959909796	107.16074855137288	-0.0115334864457014	0.0345554939521234	-0.3337670838009467	0.738559	0.738559	chr13	70920698	0.1316148052255054	chr13:70920698:AT:A
chr13:70922077	['T', 'C']	19959	27832.18340348768	3767.58609356832	-0.0025491965670288	0.0109906009817721	-0.2319433278723067	0.816584	0.816584	chr13	70922077	0.0879991338176088	chr13:70922077:T:C
chr13:70922285	['T', 'C']	19959	586.0	67.09420867764045	-0.0055752650947211	0.0420717455907911	-0.1325180359509861	0.894576	0.894576	chr13	70922285	0.0483827574123907	chr13:70922285:T:C
chr13:70922321	['A', 'T']	19959	3809.763517915309	392.7915373729935	-0.0323159665127319	0.0171610794828954	-1.883096371935193	0.0597018	0.0597018	chr13	70922321	1.2240125747620416	chr13:70922321:A:T
chr13:70922876	['T', 'G']	19959	11207.930834001603	1450.963488088561	-0.0098377410798372	0.0112495821762893	-0.8744983525319041	0.381857	0.381857	chr13	70922876	0.4180992437323036	chr13:70922876:T:G
chr13:70924120	['G', 'A']	19959	1983.099358653172	297.0649612052272	0.015099580094497	0.023272610285124	0.6488133436475236	0.516467	0.516467	chr13	70924120	0.2869574227905568	chr13:70924120:G:A
chr13:70924206	['C', 'T']	19959	10674.53482312857	1370.7885393284223	-0.0107398477824189	0.0113817541610408	-0.943602157493516	0.345384	0.345384	chr13	70924206	0.4616977851028344	chr13:70924206:C:T
chr13:70924211	['G', 'T']	19959	2271.0	308.19759063727184	0.003119169094057	0.021791176827437	0.1431390841695939	0.886182	0.886182	chr13	70924211	0.052477075541222	chr13:70924211:G:T
chr13:70924228	['G', 'C']	19959	10665.068697700057	1369.5081908928037	-0.0104667749903187	0.0113857830022532	-0.9192846015287132	0.357958	0.357958	chr13	70924228	0.446167927094364	chr13:70924228:G:C
chr13:70924532	['A', 'C']	19959	10550.643079081889	1388.3626001772434	-0.0069514971820179	0.0114310295588352	-0.608125203966868	0.543111	0.543111	chr13	70924532	0.2651114010539527	chr13:70924532:A:C
chr13:70924648	['T', 'C']	19959	13727.126597504131	1865.854849277555	0.0012035965884157	0.0106852535957075	0.1126409006239482	0.910316	0.910316	chr13	70924648	0.0408078239054736	chr13:70924648:T:C
chr13:70924698	['A', 'C']	19959	10551.528660186392	1384.308607103436	-0.0073412977372823	0.0114289895010625	-0.6423400543503723	0.52066	0.52066	chr13	70924698	0.2834457859627893	chr13:70924698:A:C
chr13:70924762	['A', 'G']	19959	10552.2869818036	1381.393627484089	-0.0077446468212757	0.0114306182517093	-0.6775352523138939	0.498074	0.498074	chr13	70924762	0.3027061283162869	chr13:70924762:A:G
chr13:70925239	['G', 'A']	19959	10425.611757041195	1356.196991973305	-0.0092361648608528	0.0115246197078623	-0.801429035836362	0.422893	0.422893	chr13	70925239	0.3737695035183483	chr13:70925239:G:A
chr13:70925930	['G', 'A']	19959	4049.811626158857	590.3731663956769	0.0062389964765625	0.0168177498484124	0.3709768864918341	0.710659	0.710659	chr13	70925930	0.1483387395560112	chr13:70925930:G:A
chr13:70926040	['G', 'A']	19959	3795.1901493135583	389.841574970462	-0.0335699508959468	0.0171591033776618	-1.9563930676966004	0.0504328	0.0504328	chr13	70926040	1.2972869193920815	chr13:70926040:G:A
chr13:70926322	['A', 'T']	19959	10384.560883944678	1353.0002772315347	-0.0089094972246559	0.0115359679088462	-0.7723233364600276	0.439932	0.439932	chr13	70926322	0.3566144469388686	chr13:70926322:A:T
chr13:70926843	['G', 'A']	19959	11594.90468076576	1468.8652646472951	-0.0140151034137052	0.0111105202092913	-1.2614263913569823	0.20717	0.20717	chr13	70926843	0.6836731339545811	chr13:70926843:G:A
chr13:70926847	['C', 'T']	19959	3794.570354780517	390.7404313481746	-0.0332077219878305	0.0171608782944178	-1.9350828913361933	0.0529942	0.0529942	chr13	70926847	1.275771659565855	chr13:70926847:C:T
chr13:70927276	['C', 'T']	19959	13156.7757037483	1816.1041888692191	0.0026103163771556	0.0107496221170521	0.2428286639969289	0.808141	0.808141	chr13	70927276	0.0925128593001428	chr13:70927276:C:T
chr13:70927482	['T', 'TC']	19959	3795.9509371554577	390.3106603778144	-0.0334638401509439	0.0171594769812071	-1.950166673937272	0.0511702	0.0511702	chr13	70927482	1.2909828855737762	chr13:70927482:T:TC
chr13:70927487	['A', 'T']	19959	10445.95391356903	1367.5900284279314	-0.0080268294931541	0.0115557760533047	-0.6946162210246929	0.487304	0.487304	chr13	70927487	0.3122000237289088	chr13:70927487:A:T
chr13:70927729	['G', 'A']	19959	576.0288606072753	72.14750367207476	0.010273335296068	0.042427741031029	0.2421372207526841	0.808676	0.808676	chr13	70927729	0.0922254457508068	chr13:70927729:G:A
chr13:70927730	['G', 'C']	19959	13425.363235441511	1717.3414239438916	-0.0113716853640358	0.0107039971836004	-1.0623774622678652	0.288077	0.288077	chr13	70927730	0.5404914143048831	chr13:70927730:G:C
chr13:70927791	['T', 'G']	19959	3796.0	390.4238622379544	-0.0335398487835377	0.017157466527119	-1.9548252494344	0.0506176	0.0506176	chr13	70927791	1.295698450475005	chr13:70927791:T:G
chr13:70927937	['T', 'C']	19959	10392.0826860436	1355.5410785793445	-0.0086773454400701	0.0115352127485796	-0.7522484092145245	0.451911	0.451911	chr13	70927937	0.344947087345145	chr13:70927937:T:C
chr13:70928226	['A', 'G']	19959	10384.08108243548	1350.076800893759	-0.009280720969645	0.0115362193050221	-0.8044854838712032	0.421126	0.421126	chr13	70928226	0.3755879447399031	chr13:70928226:A:G
chr13:70928433	['A', 'G']	19959	3797.9514383081087	387.1162839148868	-0.0344819595657304	0.0171611372390166	-2.0093050411212863	0.0445182	0.0445182	chr13	70928433	1.3514624037683944	chr13:70928433:A:G
chr13:70928468	['T', 'C']	19959	4053.6092904389657	593.0796531398615	0.0069963348706277	0.0168075131439598	0.4162623471243258	0.677223	0.677223	chr13	70928468	0.1692683007056579	chr13:70928468:T:C
chr13:70928499	['G', 'A']	19959	10385.0	1354.795339345685	-0.0086902559240278	0.0115354108253369	-0.753354696734355	0.451246	0.451246	chr13	70928499	0.3455866348051268	chr13:70928499:G:A
chr13:70929302	['T', 'C']	19959	13427.709352445872	1715.3547415431256	-0.0115522447313834	0.0107033646837775	-1.079309644460913	0.280463	0.280463	chr13	70929302	0.552124424802565	chr13:70929302:T:C
chr13:70930177	['A', 'T']	19959	10644.733309943866	1379.8350819330146	-0.0099609455293238	0.0114493466867547	-0.8700012150778195	0.38431	0.38431	chr13	70930177	0.4153183147593947	chr13:70930177:A:T
chr13:70930308	['A', 'G']	19959	3792.8504813477743	390.9234006915818	-0.0333975859812236	0.0171729667050746	-1.9447767269795315	0.0518159	0.0518159	chr13	70930308	1.2855369541024204	chr13:70930308:A:G
chr13:70930317	['T', 'C']	19959	13239.63341520878	1847.4567827950973	0.0047621902927444	0.0107213732653419	0.4441772686096837	0.656919	0.656919	chr13	70930317	0.1824881768963991	chr13:70930317:T:C
chr13:70930642	['T', 'C']	19959	10689.996738748683	1393.4891054891916	-0.0091032221684063	0.0114419931543257	-0.7955975891285042	0.426275	0.426275	chr13	70930642	0.3703101369292703	chr13:70930642:T:C
chr13:70931168	['T', 'C']	19959	28294.670558757207	3802.282268757395	-0.0065888236160513	0.0110879364242553	-0.5942335312852304	0.552363	0.552363	chr13	70931168	0.2577754203070293	chr13:70931168:T:C
chr13:70931441	['A', 'G']	19959	13194.983313289236	1837.722321070574	0.0041951100537794	0.0107335521083021	0.390840796359909	0.695919	0.695919	chr13	70931441	0.15744130622303	chr13:70931441:A:G
chr13:70932106	['G', 'A']	19959	10443.616267415056	1370.3944439713791	-0.0079740169513505	0.011514092382547	-0.6925441178010239	0.488604	0.488604	chr13	70932106	0.3110429819577175	chr13:70932106:G:A
chr13:70932130	['T', 'C']	19959	10700.752957097033	1396.0879283008912	-0.008955917851137	0.0114269877398635	-0.7837514185732355	0.433195	0.433195	chr13	70932130	0.3633165647081697	chr13:70932130:T:C
chr13:70932145	['T', 'A']	19959	5647.980854049719	796.603435467645	0.0075046713672105	0.0145302441664812	0.5164862531713351	0.605521	0.605521	chr13	70932145	0.2178707905457512	chr13:70932145:T:A
chr13:70932196	['A', 'G']	19959	10701.289308806576	1395.3852902344956	-0.0090969922554511	0.0114286523434076	-0.7959811867668299	0.426052	0.426052	chr13	70932196	0.3705373916605514	chr13:70932196:A:G
chr13:70933549	['A', 'T']	19959	12131.254661186853	1638.3338655580203	-0.0016888143928346	0.0109622162145402	-0.154057752536808	0.877566	0.877566	chr13	70933549	0.0567202112063907	chr13:70933549:A:T
chr13:70934304	['A', 'G']	19959	13272.659984966172	1815.4217734617368	0.0009511278732002	0.0107170314277741	0.0887491913791826	0.929282	0.929282	chr13	70934304	0.0318524749627847	chr13:70934304:A:G
chr13:70934632	['G', 'C']	19959	10427.612258193849	1366.92918782048	-0.0083307251448349	0.0115227519670804	-0.7229805144322408	0.4697	0.4697	chr13	70934632	0.3281794398167511	chr13:70934632:G:C
chr13:70935269	['G', 'T']	19959	4040.809822099724	590.6065208572725	0.0070821441459594	0.0168300853358797	0.4208026284252474	0.673904	0.673904	chr13	70935269	0.1714019658381626	chr13:70935269:G:T
chr13:70935424	['G', 'A']	19959	4039.6071858087794	591.8863963632465	0.0072660286610304	0.0168313862125782	0.4316952014089307	0.665968	0.665968	chr13	70935424	0.1765466383331578	chr13:70935424:G:A
chr13:70936027	['A', 'T']	19959	3222.260215592881	464.5908153662559	0.0071915953586035	0.0186424824625175	0.3857638258779594	0.699676	0.699676	chr13	70936027	0.1551030228240714	chr13:70936027:A:T
chr13:70936330	['T', 'C']	19959	5663.5675201683625	801.5884917293063	0.0082876495874539	0.014512650948994	0.57106379920399	0.567963	0.567963	chr13	70936330	0.245679955520009	chr13:70936330:T:C
chr13:70936945	['T', 'C']	19959	660.132297669757	127.6370634931716	0.0627418014547924	0.0397340962735274	1.5790418642689414	0.114342	0.114342	chr13	70936945	0.9417942156431092	chr13:70936945:T:C
chr13:70937448	['A', 'G']	19959	9923.48596772577	1338.6067225218185	-0.0022582967318681	0.011704330492964	-0.1929454002709232	0.847004	0.847004	chr13	70937448	0.0721145386966535	chr13:70937448:A:G
chr13:70937865	['G', 'A']	19959	9922.97734449401	1342.3638082616394	-0.0015850677388267	0.0117064224606908	-0.1354015493759326	0.892296	0.892296	chr13	70937865	0.0494910538724829	chr13:70937865:G:A
chr13:70938003	['G', 'A']	19959	10321.102691324617	1389.9031795062608	-0.0047488786461459	0.0114916882778593	-0.4132446452881481	0.679432	0.679432	chr13	70938003	0.167854002511407	chr13:70938003:G:A
chr13:70938004	['T', 'G']	19959	10321.619987971131	1389.2956799279991	-0.0048503722508227	0.0114919047942459	-0.4220686072209191	0.672979	0.672979	chr13	70938004	0.1719984875240381	chr13:70938004:T:G
chr13:70938403	['T', 'A']	19959	9923.48596772577	1339.5525837715095	-0.0019906017507903	0.0117059403920153	-0.1700505627166993	0.864972	0.864972	chr13	70938403	0.0629979508499959	chr13:70938403:T:A
chr13:70939114	['G', 'A']	19959	10251.027208498272	1385.0820722006297	-0.0040580854290335	0.0115142421589296	-0.3524405143664977	0.724512	0.724512	chr13	70939114	0.1399544169690335	chr13:70939114:G:A
chr13:70939183	['T', 'G']	19959	9891.469125902166	1323.7993095809372	-0.0036582691961347	0.0117269502025896	-0.3119540147213099	0.755079	0.755079	chr13	70939183	0.1220076080142454	chr13:70939183:T:G
chr13:70939292	['T', 'C']	19959	598.0898977751052	71.77819108122677	0.0071201185672658	0.0416656595427826	0.1708869761189042	0.864314	0.864314	chr13	70939292	0.0633284523204105	chr13:70939292:T:C
chr13:70939357	['C', 'T']	19959	589.0590269078518	71.0151601777936	0.0066692729381057	0.0419705793462983	0.1589035234200058	0.873746	0.873746	chr13	70939357	0.0586147994372824	chr13:70939357:C:T
chr13:70940327	['C', 'T']	19959	3165.158583024351	471.0706556312455	0.0115219848944635	0.0187935733484497	0.6130811145297195	0.53983	0.53983	chr13	70940327	0.2677429840395534	chr13:70940327:C:T
chr13:70940376	['A', 'T']	19959	9880.495039583126	1320.9642537581617	-0.0037925231762825	0.0117289415593012	-0.323347435666517	0.746436	0.746436	chr13	70940376	0.1270074230874937	chr13:70940376:A:T
chr13:70940558	['A', 'C']	19959	3868.775344525182	389.2694010929023	-0.035916082114049	0.0170232888478688	-2.10982040162852	0.0348863	0.0348863	chr13	70940558	1.457345088872108	chr13:70940558:A:C
chr13:70940917	['T', 'C']	19959	9877.98982813048	1321.0957308690804	-0.0034841812137864	0.0117308979445162	-0.2970089101674583	0.766463	0.766463	chr13	70940917	0.1155088053023348	chr13:70940917:T:C
chr13:70941056	['G', 'C']	19959	4735.0	539.1225624136073	-0.0223487891874115	0.0155974192959706	-1.4328517277973662	0.151916	0.151916	chr13	70941056	0.8183964832420608	chr13:70941056:G:C
chr13:70941597	['C', 'T']	19959	22825.0	3044.0258998078984	-0.0071983724364299	0.0101467660495612	-0.7094252889314617	0.478069	0.478069	chr13	70941597	0.3205094168677589	chr13:70941597:C:T
chr13:70942523	['CA', 'C']	19959	9857.975645201705	1323.6889264775573	-0.0027122611681731	0.0117392071288698	-0.2310429604315377	0.817284	0.817284	chr13	70942523	0.0876270031975921	chr13:70942523:CA:C
chr13:70943043	['G', 'A']	19959	9857.975645201705	1322.504544871501	-0.002922871969221	0.0117374023157463	-0.2490220485413419	0.803346	0.803346	chr13	70943043	0.0950973644019701	chr13:70943043:G:A
chr13:70943110	['G', 'A']	19959	461.0	76.69089061103429	0.0227048001904792	0.0474581706944696	0.4784170956914917	0.632359	0.632359	chr13	70943110	0.1990362959994555	chr13:70943110:G:A
chr13:70943269	['A', 'G']	19959	12155.180149455844	1646.2518247242738	-0.0012436468459854	0.0109593393815296	-0.1134782675022748	0.909653	0.909653	chr13	70943269	0.0411242438601422	chr13:70943269:A:G
chr13:70943300	['T', 'TG']	19959	3170.0	470.0060706652341	0.0113151971021974	0.0187822704573421	0.6024403241288783	0.546888	0.546888	chr13	70943300	0.2621016059560597	chr13:70943300:T:TG
chr13:70943509	['C', 'T']	19959	28375.686795289403	3813.40463723404	-0.0061216337001261	0.0111061609134551	-0.5511925991194473	0.581508	0.581508	chr13	70943509	0.2354443061600277	chr13:70943509:C:T
chr13:70943942	['C', 'T']	19959	6401.924522628176	838.7221185878451	-0.0078122370851511	0.0137002756448079	-0.5702248106308536	0.568532	0.568532	chr13	70943942	0.2452450858886418	chr13:70943942:C:T
chr13:70946109	['G', 'T']	19959	12377.0	1681.243127768303	0.0020343155109467	0.0109191773046721	0.1863066652536445	0.852206	0.852206	chr13	70946109	0.0694554124522536	chr13:70946109:G:T
chr13:70946921	['A', 'C']	19959	523.0786229705351	76.93212212912354	0.0050952548513143	0.0442245954068612	0.1152131478974221	0.908277	0.908277	chr13	70946921	0.0417816831688279	chr13:70946921:A:C
chr13:70947369	['C', 'T']	19959	3969.596662657848	417.0788690139851	-0.031932506475661	0.0168131048442193	-1.8992629125631069	0.0575443	0.0575443	chr13	70947369	1.239997688561487	chr13:70947369:C:T
chr13:70948713	['T', 'C']	19959	10772.238310028568	1365.4691013249794	-0.0109409911931887	0.0113942202511674	-0.9602228982775424	0.336955	0.336955	chr13	70948713	0.4724280948456296	chr13:70948713:T:C
chr13:70948922	['A', 'C']	19959	16484.781525661587	2272.3217832337004	0.0084325105157749	0.0102527890866863	0.8224601564002627	0.410825	0.410825	chr13	70948922	0.3863431360784389	chr13:70948922:A:C
chr13:70950439	['G', 'T']	19959	8607.862554492158	1113.0051840496965	-0.0079967466070083	0.0123109790920318	-0.6495621954377383	0.515983	0.515983	chr13	70950439	0.2873646067600257	chr13:70950439:G:T
chr13:70950922	['A', 'C']	19959	24084.82686043598	3216.4575608219893	-0.0037473281641091	0.0103998000295184	-0.3603269441213181	0.718606	0.718606	chr13	70950922	0.143509160974936	chr13:70950922:A:C
chr13:70951157	['G', 'A']	19959	3860.967224616618	389.7063582116848	-0.0352402163591272	0.0170223794710027	-2.070228572871275	0.0384438	0.0384438	chr13	70951157	1.4151736907884775	chr13:70951157:G:A
chr13:70951538	['G', 'A']	19959	33364.26857573474	4482.206767306939	-0.0021082346132052	0.013698815582586	-0.1538990433512578	0.877691	0.877691	chr13	70951538	0.0566583549536258	chr13:70951538:G:A
chr13:70952804	['T', 'C']	19959	2314.463843648208	282.3337706779216	-0.0184504331950906	0.021871336526522	-0.8435896531845165	0.398909	0.398909	chr13	70952804	0.3991261652287811	chr13:70952804:T:C
chr13:70953118	['G', 'A']	19959	4067.0188433396816	630.1124844739734	0.0226967292884763	0.0167092600574394	1.3583323983500462	0.174374	0.174374	chr13	70953118	0.7585182699671427	chr13:70953118:G:A
chr13:70953490	['G', 'T']	19959	19326.809953390468	2777.8598888047995	0.013955309649849	0.0100952218387599	1.3823678045655745	0.166874	0.166874	chr13	70953490	0.7776113238128967	chr13:70953490:G:T
chr13:70953800	['T', 'A']	19959	20805.169581558504	3009.231505629655	0.016680997239252	0.0101334705793737	1.646128748151246	0.099753	0.099753	chr13	70953800	1.001074034349446	chr13:70953800:T:A
chr13:70954007	['T', 'C']	19959	21751.616669174065	3197.9707203566136	0.0227557289013525	0.0101524577812947	2.241400987973435	0.0250111	0.0250111	chr13	70954007	1.601867207372869	chr13:70954007:T:C
chr13:70954076	['G', 'T']	19959	21462.828804892724	3169.933672874125	0.0236291664825146	0.0101348693613542	2.3314722311681844	0.0197384	0.0197384	chr13	70954076	1.7046880542668637	chr13:70954076:G:T
chr13:70954089	['CAGCTACTT', 'C']	19959	21463.90479771394	3167.151207679407	0.0232680304172747	0.0101362990818698	2.2955153778850867	0.0217139	0.0217139	chr13	70954089	1.6632621665794565	chr13:70954089:CAGCTACTT:C
chr13:70954334	['G', 'A']	19959	21411.363836824698	3162.7523197712644	0.0232073164688458	0.0101255310875338	2.29196041849278	0.0219183	0.0219183	chr13	70954334	1.6591931330914127	chr13:70954334:G:A
chr13:70954348	['C', 'T']	19959	21411.363836824698	3162.9902702307704	0.0232862893813446	0.0101256783209687	2.2997263633313705	0.021474	0.021474	chr13	70954348	1.668087051226352	chr13:70954348:C:T
chr13:70954961	['C', 'T']	19959	21411.50942261428	3162.0239474843343	0.0231371561219506	0.0101246152929116	2.285238051281735	0.0223093	0.0223093	chr13	70954961	1.6515140563816346	chr13:70954961:C:T
chr13:70955050	['A', 'T']	19959	21413.364337977346	3161.7721174173025	0.0231256184878871	0.0101247408036653	2.284070173876968	0.0223779	0.0223779	chr13	70955050	1.6501806712126617	chr13:70955050:A:T
chr13:70955080	['G', 'A']	19959	21413.36433797735	3161.209231505061	0.0230508866847846	0.0101257032952761	2.276472657019137	0.0228283	0.0228283	chr13	70955080	1.641526428768582	chr13:70955080:G:A
chr13:70955693	['C', 'A']	19959	21411.50942261428	3161.9147640025044	0.0231944523485026	0.0101235819808836	2.291130984299893	0.0219662	0.0219662	chr13	70955693	1.6582450665100708	chr13:70955693:C:A
chr13:70955762	['C', 'A']	19959	21420.1464147918	3160.450763116324	0.0229146304998529	0.0101238177856707	2.263437666004448	0.0236194	0.0236194	chr13	70955762	1.6267311388985757	chr13:70955762:C:A
chr13:70955956	['A', 'C']	19959	21411.14551285264	3162.067116134532	0.0231396475212554	0.0101235467404505	2.2857253603420147	0.0222808	0.0222808	chr13	70955956	1.6520692197214664	chr13:70955956:A:C
chr13:70955960	['G', 'A']	19959	21411.218280216475	3162.027984224768	0.0231365493142768	0.0101235470913543	2.28541924144707	0.0222987	0.0222987	chr13	70955960	1.6517204553053624	chr13:70955960:G:A
chr13:70956112	['G', 'A']	19959	21411.291054873465	3158.994789271407	0.0227765634288848	0.0101236324791381	2.2498410008285847	0.0244699	0.0244699	chr13	70956112	1.6113678054556049	chr13:70956112:G:A
chr13:70956239	['C', 'T']	19959	1166.058422687644	139.22629630899536	-0.0071637816141902	0.0299296667247473	-0.2393538718647642	0.810834	0.810834	chr13	70956239	0.0910680487027644	chr13:70956239:C:T
chr13:70956683	['C', 'CAT']	19959	20560.18072470305	2991.06866445405	0.0190410889862733	0.010075095671917	1.88991644410363	0.0587836	0.0587836	chr13	70956683	1.2307438205727037	chr13:70956683:C:CAT
chr13:70956839	['T', 'C']	19959	20562.12087196192	2990.4396977565298	0.0190378752744969	0.0100740786608416	1.88978822931947	0.0588008	0.0588008	chr13	70956839	1.2306167651955957	chr13:70956839:T:C
chr13:70957281	['C', 'T']	19959	20044.02982157177	2866.475398429356	0.0143238409152	0.0100981088019908	1.418467675093383	0.15607	0.15607	chr13	70957281	0.8066805696255231	chr13:70957281:C:T
chr13:70957445	['A', 'G']	19959	20563.121072412927	2993.699037479829	0.0193037976430406	0.0100745422928547	1.9160967398719089	0.0553671	0.0553671	chr13	70957445	1.2567482232278278	chr13:70957445:A:G
chr13:70957487	['A', 'G']	19959	20563.2119085806	2991.784414594916	0.0191541433621424	0.0100755729533923	1.9010475583617683	0.0573102	0.0573102	chr13	70957487	1.2417680759473313	chr13:70957487:A:G
chr13:70957627	['C', 'T']	19959	20595.255024810787	2997.695762592118	0.0195479419370998	0.0100759190592374	1.940065399709486	0.0523858	0.0523858	chr13	70957627	1.2807864194551375	chr13:70957627:C:T
chr13:70957677	['G', 'A']	19959	12354.28474729242	1811.590207846484	0.0151902510470392	0.0109432952107185	1.38808747772435	0.165126	0.165126	chr13	70957677	0.7821845392901077	chr13:70957677:G:A
chr13:70958033	['A', 'T']	19959	2184.4377850162864	295.40265638070736	-0.0074293563277593	0.0224282624077962	-0.3312497505458477	0.740459	0.740459	chr13	70958033	0.1304989838230151	chr13:70958033:A:T
chr13:70958463	['G', 'A']	19959	20559.3910558508	2990.703201169582	0.0192332466236856	0.0100754543507493	1.9089210227283864	0.0562866	0.0562866	chr13	70958463	1.2495949841668492	chr13:70958463:G:A
chr13:70958694	['G', 'T']	19959	19710.327204220022	2836.2212306509714	0.0162908204981626	0.0100738938079264	1.6171324424071774	0.105866	0.105866	chr13	70958694	0.975243495825116	chr13:70958694:G:T
chr13:70958968	['A', 'G']	19959	20560.0301132378	2991.779758358258	0.0189988667726371	0.0100732044623852	1.8860797319841416	0.0592987	0.0592987	chr13	70958968	1.2269548275297522	chr13:70958968:A:G
chr13:70959034	['A', 'T']	19959	1165.1167510146815	204.280249590466	0.0446125833941702	0.03010237076168	1.4820288988986026	0.138348	0.138348	chr13	70959034	0.859027114768364	chr13:70959034:A:T
chr13:70959184	['A', 'G']	19959	20276.0794326952	2976.568488026769	0.0208124295722705	0.0100720224443175	2.0663605236515736	0.0388073	0.0388073	chr13	70959184	1.411086572047194	chr13:70959184:A:G
chr13:70959653	['A', 'G']	19959	2193.3296752856286	292.1706783057424	-0.0092199501591492	0.022376648796861	-0.4120344490745449	0.680319	0.680319	chr13	70959653	0.1672873998612325	chr13:70959653:A:G
chr13:70959849	['A', 'T']	19959	18160.549463766663	2735.47083657802	0.0275946833488752	0.0101437758325445	2.7203561873225293	0.00652681	0.00652681	chr13	70959849	2.18529902973586	chr13:70959849:A:T
chr13:70960403	['A', 'G']	19959	18231.220902255645	2734.622606065431	0.0265741919374534	0.0101431579250618	2.619913061965994	0.00880188	0.00880188	chr13	70960403	2.0554245566652667	chr13:70960403:A:G
chr13:70960568	['T', 'C']	19959	18169.3723436247	2734.948532042576	0.0272513914660513	0.0101426086962522	2.686822718115978	0.0072195	0.0072195	chr13	70960568	2.14149287926696	chr13:70960568:T:C
chr13:70960708	['A', 'G']	19959	646.0323679727428	125.15598212919846	0.0534547045080627	0.039987105478924	1.3367985471275765	0.181304	0.181304	chr13	70960708	0.7415926142234968	chr13:70960708:A:G
chr13:70960726	['A', 'G']	19959	4507.451671092849	701.6617938684532	0.0235382678308037	0.015997653367582	1.471357535380921	0.14121	0.14121	chr13	70960726	0.8501345469737385	chr13:70960726:A:G
chr13:70961531	['T', 'G']	19959	17817.70861991065	2727.5834477305098	0.030459404906415	0.0101737571131452	2.9939190180842155	0.00275757	0.00275757	chr13	70961531	2.559473454326439	chr13:70961531:T:G
chr13:70962243	['T', 'C']	19959	10944.741806154154	1542.7704427941671	0.005031727957554	0.011366113086295	0.4426955740587451	0.657991	0.657991	chr13	70962243	0.18178004662475	chr13:70962243:T:C
chr13:70962477	['T', 'C']	19959	33891.69806593847	4535.708933056844	-0.0168958845426697	0.0142047079059417	-1.1894566684896244	0.234274	0.234274	chr13	70962477	0.6302759072335403	chr13:70962477:T:C
chr13:70963064	['A', 'G']	19959	21722.61853448276	2976.1908596822814	0.0016928094991796	0.0100984314262588	0.1676309347190186	0.866875	0.866875	chr13	70963064	0.0620435215826399	chr13:70963064:A:G
chr13:70963201	['C', 'A']	19959	4281.643565844859	678.19210159387	0.0279629608776476	0.0163269298566787	1.712689472124421	0.0867852	0.0867852	chr13	70963201	1.0615543313484623	chr13:70963201:C:A
chr13:70963970	['G', 'A']	19959	20420.11551568608	2807.77313998344	0.0026376639161485	0.0100521380467563	0.2623982981411273	0.793017	0.793017	chr13	70963970	0.1007175025600045	chr13:70963970:G:A
chr13:70964036	['A', 'G']	19959	3428.171760697465	469.781443891038	0.0002083241126712	0.0179975764266619	0.0115751203235684	0.990765	0.990765	chr13	70964036	0.0040293438053652	chr13:70964036:A:G
chr13:70964142	['A', 'G']	19959	9324.401533373422	1132.4499279966406	-0.0212509518114177	0.0119511217451151	-1.7781554120728276	0.0753936	0.0753936	chr13	70964142	1.122665518886898	chr13:70964142:A:G
chr13:70964592	['C', 'T']	19959	20447.097820095216	2818.092365832608	0.0034822726369871	0.0100481823467775	0.346557468486214	0.728927	0.728927	chr13	70964592	0.1373159628817979	chr13:70964592:C:T
chr13:70964639	['C', 'T']	19959	1137.056969636236	157.7692990535837	-0.0016441878672208	0.0305748269328573	-0.0537758683256491	0.957114	0.957114	chr13	70964639	0.0190363311653453	chr13:70964639:C:T
chr13:70964933	['A', 'T']	19959	9360.344893254483	1465.4149667582356	0.0284648999741097	0.0118312290326005	2.40591234399028	0.0161412	0.0161412	chr13	70964933	1.792064181261686	chr13:70964933:A:T
chr13:70965248	['G', 'A']	19959	10413.173825873391	1250.8880432348833	-0.018834262314728	0.011424862259584	-1.6485329876890624	0.0992591	0.0992591	chr13	70965248	1.0032296669465306	chr13:70965248:G:A
chr13:70965393	['A', 'G']	19959	21046.38136527667	2924.109465978784	0.0071470764920378	0.0100464132713421	0.7114057822432193	0.476841	0.476841	chr13	70965393	0.3216264099200213	chr13:70965393:A:G
chr13:70965694	['A', 'G']	19959	1179.0	159.7515013355346	-0.002854708447255	0.0300302660375199	-0.0950610442041485	0.924267	0.924267	chr13	70965694	0.0342025527231604	chr13:70965694:A:G
chr13:70966238	['G', 'T']	19959	20451.14794767704	2815.114434764642	0.0029510196456567	0.0100462573319554	0.2937431869548108	0.768957	0.768957	chr13	70966238	0.1140979452243878	chr13:70966238:G:T
chr13:70966337	['A', 'C']	19959	494.0247519791562	76.21447571591635	0.0429149043940688	0.0457476888582026	0.9380780858041986	0.348216	0.348216	chr13	70966337	0.4581512775838036	chr13:70966337:A:C
chr13:70966468	['A', 'G']	19959	29329.469485920432	4150.49834539038	0.0212313351797759	0.0113767255804844	1.8662079022276925	0.0620269	0.0620269	chr13	70966468	1.207419923599447	chr13:70966468:A:G
chr13:70966950	['G', 'A']	19959	6672.674552654004	962.8579359199651	0.0119619916740624	0.0134882660379346	0.8868442867615749	0.375173	0.375173	chr13	70966950	0.4257684239521971	chr13:70966950:G:A
chr13:70966980	['A', 'G']	19959	6865.397502391857	990.1353934737205	0.011051665424082	0.0133801299043043	0.8259759436660471	0.408828	0.408828	chr13	70966980	0.3884593676946118	chr13:70966980:A:G
chr13:70967152	['T', 'C']	19959	11267.623863577905	1709.363325356922	0.0236141579594411	0.0113456936322346	2.0813322415431865	0.0374162	0.0374162	chr13	70967152	1.4269403216685004	chr13:70967152:T:C
chr13:70967156	['T', 'A']	19959	1206.8139394851726	154.25126062117502	0.0009500727477782	0.0295628569802176	0.0321373792936875	0.974363	0.974363	chr13	70967156	0.0112792160914573	chr13:70967156:T:A
chr13:70967867	['C', 'A']	19959	1174.0588235294117	161.3498407425896	-0.0009158870932024	0.0300824910601672	-0.0304458527510451	0.975712	0.975712	chr13	70967867	0.0106783537148398	chr13:70967867:C:A
chr13:70967939	['T', 'C']	19959	435.0	73.98666054772546	0.0601636988628178	0.0487507153408012	1.2341090472669354	0.217177	0.217177	chr13	70967939	0.6631861703446668	chr13:70967939:T:C
chr13:70968071	['A', 'G']	19959	7074.708924187002	1149.8975036480974	0.0339634135389108	0.0131421552700342	2.5843107801618834	0.00976442	0.00976442	chr13	70968071	2.010353548410989	chr13:70968071:A:G
chr13:70968157	['T', 'C']	19959	1173.0587734241908	159.6185695642066	-0.0021534203930631	0.0300941370200541	-0.0715561436976283	0.942956	0.942956	chr13	70968157	0.0255085717409597	chr13:70968157:T:C
chr13:70968799	['G', 'C']	19959	432.9109805693632	76.11622293696765	0.0676352410956329	0.0489147727620658	1.3827160441821598	0.166767	0.166767	chr13	70968799	0.7778898837689979	chr13:70968799:G:C
chr13:70970593	['A', 'C']	19959	7497.004962157286	1037.934593239273	0.0050757263576759	0.0129652552235947	0.3914868060937903	0.695442	0.695442	chr13	70970593	0.1577390844071013	chr13:70970593:A:C
chr13:70970666	['A', 'T']	19959	4163.042898666934	572.0636748763527	0.0015682624335477	0.0164660557168845	0.0952421430190873	0.924123	0.924123	chr13	70970666	0.0342702206996378	chr13:70970666:A:T
chr13:70972349	['G', 'A']	19959	435.2616934877424	73.97528958780781	0.0601217109553305	0.0487511982003577	1.233235554708671	0.217502	0.217502	chr13	70972349	0.6625367452152274	chr13:70972349:G:A
chr13:70972489	['C', 'T']	19959	5791.093138730063	814.3924258131619	0.0062101293838627	0.0142879566079567	0.4346408345336415	0.663828	0.663828	chr13	70972489	0.177944433173223	chr13:70972489:C:T
chr13:70973177	['G', 'A']	19959	7513.752918775367	1044.266932971943	0.0052556796039179	0.0129581313371279	0.405589314321835	0.685049	0.685049	chr13	70973177	0.1642783632980493	chr13:70973177:G:A
chr13:70973261	['C', 'A']	19959	464.0	61.77398996911511	0.0101381164905042	0.0472923229912139	0.2143712943089673	0.83026	0.83026	chr13	70973261	0.08078588487301	chr13:70973261:C:A
chr13:70973309	['G', 'A']	19959	4560.914056627411	646.6004534707753	0.0054400008203467	0.015808032823515	0.3441288920057485	0.730753	0.730753	chr13	70973309	0.13622939303413	chr13:70973309:G:A
chr13:70973380	['T', 'C']	19959	29571.408038488524	4196.896615202184	0.0232585457262191	0.0114778573567923	2.026383932403136	0.0427387	0.0427387	chr13	70973380	1.3691786920786635	chr13:70973380:T:C
chr13:70973775	['C', 'T']	19959	6218.623139750463	878.2587902174852	0.0093400622840733	0.0139161645248063	0.6711664171132918	0.502122	0.502122	chr13	70973775	0.2991907500072731	chr13:70973775:C:T
chr13:70973980	['C', 'T']	19959	6219.623239965927	878.4279390925102	0.0093465197576911	0.0139156406548155	0.6716557282223868	0.501811	0.501811	chr13	70973980	0.2994598229198926	chr13:70973980:C:T
chr13:70974593	['T', 'C']	19959	10150.034176898022	1541.8029570399358	0.0241604656158768	0.0115463973084531	2.0924678902387024	0.0364093	0.0364093	chr13	70974593	1.4387876706694538	chr13:70974593:T:C
chr13:70974618	['T', 'C']	19959	1431.143408327905	195.790901275808	8.207072954583518e-05	0.0273785711974698	0.0029976264631888	0.997608	0.997608	chr13	70974618	0.0010400768291083	chr13:70974618:T:C
chr13:70975925	['T', 'A']	19959	435.02179577111934	73.97493970073147	0.0601480206471116	0.0487507355195138	1.233786936876793	0.217297	0.217297	chr13	70975925	0.6629462695029429	chr13:70975925:T:A
chr13:70976376	['A', 'G']	19959	435.0653938665063	74.07987033373908	0.0603391129418963	0.0487507244130532	1.2377070016571932	0.215839	0.215839	chr13	70976376	0.6658700797898877	chr13:70976376:A:G
chr13:70976925	['T', 'A']	19959	11500.152377611868	1729.6878805589226	0.0223672276104303	0.0111036282199349	2.014407107964341	0.0439802	0.0439802	chr13	70976925	1.3567428000161814	chr13:70976925:T:A
chr13:70976982	['T', 'A']	19959	435.0653938665063	73.91124144071786	0.0599989251197965	0.0487507560674901	1.2307280944881047	0.218439	0.218439	chr13	70976982	0.6606698203047601	chr13:70976982:T:A
chr13:70977114	['C', 'A']	19959	10346.555171377033	1213.183548819083	-0.0227205972615931	0.0114652550407932	-1.9816913955034945	0.0475275	0.0475275	chr13	70977114	1.3230550294830603	chr13:70977114:C:A
chr13:70977533	['ATC', 'A']	19959	5785.21739130435	805.2726655723325	0.0047782283283493	0.01429086540276	0.3343554217106088	0.738115	0.738115	chr13	70977533	0.1318759688347731	chr13:70977533:ATC:A
chr13:70977720	['A', 'G']	19959	434.8933627874285	75.34185700573931	0.0638132230870243	0.0488049187577373	1.3075162240057554	0.191053	0.191053	chr13	70977720	0.718846138435052	chr13:70977720:A:G
chr13:70978555	['C', 'T']	19959	434.0434935110487	74.60500693518816	0.062516207934032	0.0488068665761436	1.280889602623854	0.200247	0.200247	chr13	70978555	0.6984339815768345	chr13:70978555:C:T
chr13:70979199	['A', 'T']	19959	1425.8623556582015	232.27451296553	0.0341575961360237	0.0275364488192204	1.2404502977225502	0.214823	0.214823	chr13	70979199	0.6679192227939845	chr13:70979199:A:T
chr13:70979313	['T', 'C']	19959	4436.666867107637	622.9144208616258	0.0038034953346218	0.0159784701937193	0.2380387664469223	0.811853	0.811853	chr13	70979313	0.0905226001532515	chr13:70979313:T:C
chr13:70980390	['A', 'G']	19959	1177.1179536002403	161.35332475323636	-0.0016837106777133	0.0300503174059857	-0.0560297135955702	0.955319	0.955319	chr13	70980390	0.0198515846397798	chr13:70980390:A:G
chr13:70980523	['T', 'C']	19959	1433.441856963614	194.292194871098	-0.0012887819716757	0.0273929616138478	-0.0470479238369123	0.962476	0.962476	chr13	70980523	0.016610091115584	chr13:70980523:T:C
chr13:70980620	['G', 'A']	19959	766.1151533373421	119.94596102705876	0.022284546469008	0.037044743891671	0.6015575795090976	0.547476	0.547476	chr13	70980620	0.261634914471448	chr13:70980620:G:A
chr13:70981759	['A', 'G']	19959	430.0646422128683	72.3642533500513	0.0588883048779892	0.0490234041734645	1.2012283902117165	0.229677	0.229677	chr13	70981759	0.6388824931515482	chr13:70981759:A:G
chr13:70981999	['G', 'C']	19959	5981.599388685674	811.1636227987387	3.795040742446325e-05	0.0140801209659933	0.0026953182800149	0.997849	0.997849	chr13	70981999	0.0009351735707093	chr13:70981999:G:C
chr13:70982103	['T', 'A']	19959	1630.163351205091	184.49656713287496	-0.0009929277334164	0.0257982104861279	-0.0384882406456189	0.969299	0.969299	chr13	70982103	0.0135422353125294	chr13:70982103:T:A
chr13:70982134	['A', 'G']	19959	1173.1175527383875	157.14933432366672	-0.0047279832275863	0.0300978153184052	-0.1570872562532849	0.875178	0.875178	chr13	70982134	0.0579036080566794	chr13:70982134:A:G
chr13:70983238	['A', 'G']	19959	431.0647925435959	73.63855535480037	0.0613610426705208	0.0489679281236177	1.2530863571686597	0.210189	0.210189	chr13	70983238	0.6773900160161707	chr13:70983238:A:G
chr13:70983924	['G', 'A']	19959	1153.2889145033578	151.9612038109512	-0.0105452711747919	0.0303534172476002	-0.3474162756954718	0.728282	0.728282	chr13	70983924	0.1377004238055517	chr13:70983924:G:A
chr13:70984120	['G', 'C']	19959	428.0214450345726	72.12530214591884	0.059858848030108	0.0491333442944999	1.218293785811131	0.223127	0.223127	chr13	70984120	0.6514478737254863	chr13:70984120:G:C
chr13:70984121	['C', 'T']	19959	428.08579303432725	72.17057708703653	0.0599340893418687	0.0491334255601821	1.2198231378851685	0.222546	0.222546	chr13	70984121	0.6525802072387463	chr13:70984121:C:T
chr13:70984396	['C', 'T']	19959	584.0	78.11655549901498	0.0082772378628834	0.0420912499576063	0.1966498469686718	0.844104	0.844104	chr13	70984396	0.0736040417113489	chr13:70984396:C:T
chr13:70984707	['A', 'G']	19959	29814.96286272741	4300.600827009782	0.0330851951255584	0.0115439869933551	2.866011122899102	0.00416114	0.00416114	chr13	70984707	2.380787672285727	chr13:70984707:A:G
chr13:70984757	['T', 'C']	19959	12027.807877330126	1792.9781868198163	0.0187351430188103	0.0109704996428229	1.7077748168988052	0.0876937	0.0876937	chr13	70984757	1.0570316056478029	chr13:70984757:T:C
chr13:70984877	['T', 'C']	19959	9008.0	1140.226599018174	-0.0086016256691769	0.0121054039784293	-0.7105608110645626	0.477365	0.477365	chr13	70984877	0.3211494262678689	chr13:70984877:T:C
chr13:70985352	['G', 'A']	19959	13236.305398225652	1987.145250772645	0.0207204390617321	0.0106938223574001	1.937608309660547	0.0526851	0.0526851	chr13	70985352	1.2783121912909057	chr13:70985352:G:A
chr13:70985589	['C', 'T']	19959	11887.191160996144	1796.606447122257	0.020808522704731	0.0110008001324953	1.891546292461446	0.0585659	0.0585659	chr13	70985589	1.2323551783913926	chr13:70985589:C:T
chr13:70986458	['T', 'C']	19959	8429.1116066954	1049.3273247998106	-0.0116810032198245	0.0123660851599295	-0.944599933508064	0.344875	0.344875	chr13	70986458	0.4623382865127581	chr13:70986458:T:C
chr13:70986541	['C', 'A']	19959	3472.695965923327	481.66427228017176	0.0009354892033845	0.0178470327671228	0.0524170721033162	0.958197	0.958197	chr13	70986541	0.0185451931997324	chr13:70986541:C:A
chr13:70986763	['G', 'A']	19959	30020.024507592847	4307.001260017161	0.0326661039561358	0.0116304347320138	2.808674371063658	0.00497943	0.00497943	chr13	70986763	2.302820368489813	chr13:70986763:G:A
chr13:70987988	['C', 'T']	19959	30672.89552926725	4326.5963270942575	0.0290940615968782	0.0124709706417724	2.332942834411429	0.019661	0.019661	chr13	70987988	1.7063943968071815	chr13:70987988:C:T
chr13:70989067	['A', 'G']	19959	11123.114596382222	1694.1573918985373	0.0213803114165951	0.0112221716340896	1.905184853139128	0.0567704	0.0567704	chr13	70989067	1.245878045757311	chr13:70989067:A:G
chr13:70989174	['G', 'A']	19959	770.0385810201424	106.92899793438994	0.0174286693890519	0.0368757358971619	0.4726324496318258	0.636481	0.636481	chr13	70989174	0.1962145562182075	chr13:70989174:G:A
chr13:70989843	['A', 'C']	19959	887.0888911158993	108.028847569498	0.0018441346499788	0.0340416048503302	0.0541729644676548	0.956798	0.956798	chr13	70989843	0.0191797411628044	chr13:70989843:A:C
chr13:70990050	['T', 'C']	19959	3473.174015432408	480.68927591958806	0.000501395976047	0.0178450433956985	0.0280972124824265	0.977585	0.977585	chr13	70990050	0.0098454708363886	chr13:70990050:T:C
chr13:70990139	['G', 'C']	19959	8006.802324998747	993.0557198005336	-0.0121368870082442	0.0125996822283086	-0.9632692942823132	0.335424	0.335424	chr13	70990139	0.4744058663135194	chr13:70990139:G:C
chr13:70990475	['T', 'G']	19959	8399.470871352652	1050.491596929454	-0.0106341370572426	0.0123816424786232	-0.8588631981259641	0.390426	0.390426	chr13	70990475	0.4084612686678887	chr13:70990475:T:G
chr13:70990484	['T', 'C']	19959	8401.155651389025	1048.7639969307204	-0.0109762978490346	0.0123824425166904	-0.8864404445439262	0.375391	0.375391	chr13	70990484	0.4255161438009583	chr13:70990484:T:C
chr13:70990704	['C', 'T']	19959	3471.5654135338355	476.36181249861136	-0.0009102805497965	0.0178511684454026	-0.050992771290046	0.959332	0.959332	chr13	70990704	0.0180310687254467	chr13:70990704:C:T
chr13:70991000	['G', 'A']	19959	7064.061785929044	858.529301973066	-0.0161441125482372	0.013208739995429	-1.222229565713612	0.221635	0.221635	chr13	70991000	0.6543616559173996	chr13:70991000:G:A
chr13:70991021	['A', 'T']	19959	7834.392524301033	963.5707756974848	-0.0132441738435273	0.0127015638002257	-1.0427199399881768	0.297091	0.297091	chr13	70991021	0.5271105044048192	chr13:70991021:A:T
chr13:70991908	['A', 'C']	19959	7478.367161633393	910.9752232843132	-0.0157357126019848	0.0129316607476832	-1.2168361751064298	0.223681	0.223681	chr13	70991908	0.6503709043504037	chr13:70991908:A:C
chr13:70992626	['G', 'T']	19959	7370.369275478505	883.9619471537059	-0.0184823699856327	0.012984273751983	-1.4234427229948097	0.154623	0.154623	chr13	70992626	0.8107259047893791	chr13:70992626:G:T
chr13:70992864	['A', 'G']	19959	31855.38416436983	4410.194061087327	0.0119282977064119	0.0125690488463864	0.9490215092800136	0.342621	0.342621	chr13	70992864	0.4651860216839464	chr13:70992864:A:G
chr13:70992921	['G', 'A']	19959	3463.694161864194	486.0916797949129	0.0020727345172328	0.0178748692563842	0.1159580239442878	0.907687	0.907687	chr13	70992921	0.0420638845267168	chr13:70992921:G:A
chr13:70993050	['G', 'T']	19959	28202.65211726385	3979.343751824924	0.0190127337615166	0.0110887510263491	1.7145965056243493	0.0864348	0.0864348	chr13	70993050	1.0633113685731117	chr13:70993050:G:T
chr13:70993195	['T', 'C']	19959	773.0774665530892	108.5642367349075	0.0199777960875084	0.0368085253587563	0.5427491564194358	0.587309	0.587309	chr13	70993195	0.2311333439205562	chr13:70993195:T:C
chr13:70994587	['C', 'T']	19959	7075.126898210796	855.8516325685745	-0.0172818059761348	0.0131992510470729	-1.3093020137659397	0.190447	0.190447	chr13	70994587	0.7202258641356547	chr13:70994587:C:T
chr13:70994627	['C', 'T']	19959	2498.75116523831	315.4699573527329	-0.0032260638673776	0.0208021512484704	-0.155083184851606	0.876757	0.876757	chr13	70994627	0.0571207580392885	chr13:70994627:C:T
chr13:70994808	['T', 'C']	19959	1171.058673213749	163.09503816918732	0.0138545252120544	0.0298784007328645	0.4636970143055641	0.64287	0.64287	chr13	70994808	0.1918768404361328	chr13:70994808:T:C
chr13:70994916	['A', 'G']	19959	2521.3789837642817	312.75592909122906	-0.006560238000593	0.020698166655229	-0.3169477814082488	0.751287	0.751287	chr13	70994916	0.124194125970719	chr13:70994916:A:G
chr13:70994994	['A', 'G']	19959	7490.876566102033	909.8736195428644	-0.0166939404058923	0.012912174869729	-1.292883698859219	0.196066	0.196066	chr13	70994994	0.7075977112409623	chr13:70994994:A:G
chr13:70995133	['A', 'G']	19959	28468.705437233773	4019.806005647197	0.0181400909490861	0.0111576392742398	1.6258000911507338	0.104008	0.104008	chr13	70995133	0.98293325471821	chr13:70995133:A:G
chr13:70996726	['A', 'C']	19959	7984.00010023053	997.8790359332984	-0.0110495356493899	0.0126075549854034	-0.8764217695011202	0.380811	0.380811	chr13	70996726	0.4192905151974812	chr13:70996726:A:C
chr13:70996729	['C', 'T']	19959	2524.8855252606254	313.62797098679675	-0.0062361695496188	0.0206883480416047	-0.3014339055529124	0.763087	0.763087	chr13	70996729	0.1174259450517023	chr13:70996729:C:T
chr13:70996941	['G', 'A']	19959	3850.89410348977	519.3869062559436	-0.0036169701472068	0.0170065724154953	-0.2126807247715192	0.831578	0.831578	chr13	70996941	0.0800970087645536	chr13:70996941:G:A
chr13:70996989	['A', 'G']	19959	7982.599548872182	998.9839652517288	-0.0109308301972177	0.0126085690892197	-0.8669366142874643	0.385987	0.385987	chr13	70996989	0.4134273220726469	chr13:70996989:A:G
chr13:70997014	['G', 'A']	19959	7984.400240565328	998.566862922931	-0.0110514790384385	0.0126075551951392	-0.8765758997191877	0.380728	0.380728	chr13	70997014	0.4193851825543485	chr13:70997014:G:A
chr13:70997069	['G', 'A']	19959	7984.400240565328	995.4102350347076	-0.0115344388506449	0.0126075725517302	-0.914881814347518	0.360265	0.360265	chr13	70997069	0.4433779278446893	chr13:70997069:G:A
chr13:70997138	['G', 'A']	19959	7982.799719326383	995.9737653443572	-0.0112581927579602	0.0126083046915126	-0.8929188367044105	0.371911	0.371911	chr13	70997138	0.4295609763367732	chr13:70997138:G:A
chr13:70997399	['A', 'G']	19959	3716.372400661422	463.4361703284117	-0.0031583314817975	0.0173454519668094	-0.182084127172992	0.855519	0.855519	chr13	70997399	0.0677703408820548	chr13:70997399:A:G
chr13:70997550	['G', 'A']	19959	784.0392824932358	102.95350563242742	0.0080906837885951	0.0365639808147321	0.2212746973473763	0.824881	0.824881	chr13	70997550	0.083608699657353	chr13:70997550:G:A
chr13:70997719	['T', 'A']	19959	3716.744875970935	463.5565179081555	-0.0030837085410804	0.0173455597046511	-0.1777808611303319	0.858897	0.858897	chr13	70997719	0.0660589141823867	chr13:70997719:T:A
chr13:70997768	['T', 'C']	19959	2500.127368421053	311.2162150751425	-0.005215964894246	0.0207988019092068	-0.2507819881652483	0.801985	0.801985	chr13	70997768	0.0958337545065468	chr13:70997768:T:C
chr13:70997778	['T', 'C']	19959	3716.931141625739	466.0226920800198	-0.0025878234383157	0.0173457587140962	-0.1491905589700569	0.881405	0.881405	chr13	70997778	0.0548244901702678	chr13:70997778:T:C
chr13:70997792	['C', 'T']	19959	2502.6269419665227	313.55390842693896	-0.0045747930706236	0.0207885570421893	-0.2200630405149987	0.825824	0.825824	chr13	70997792	0.0831124998627368	chr13:70997792:C:T
chr13:70998142	['G', 'A']	19959	769.1541468303683	108.08400636652756	0.0191914911724962	0.0368974892438773	0.520130002495516	0.602979	0.602979	chr13	70998142	0.2196978128066692	chr13:70998142:G:A
chr13:70998155	['A', 'C']	19959	3907.587342152736	528.737842550415	-0.0027087470521007	0.0169044753855902	-0.1602384569952272	0.872695	0.872695	chr13	70998155	0.0591375122636325	chr13:70998155:A:C
chr13:70998534	['T', 'C']	19959	3718.0	465.7141106315585	-0.002641153729235	0.0173419703008671	-0.152298365376799	0.878953	0.878953	chr13	70998534	0.0560343472087968	chr13:70998534:T:C
chr13:70998606	['C', 'T']	19959	3718.745276872965	465.6098673699138	-0.0026483989368606	0.0173423286349898	-0.1527129944658805	0.878626	0.878626	chr13	70998606	0.0561959493868167	chr13:70998606:C:T
chr13:70998912	['C', 'T']	19959	3715.930891049413	464.3134203490432	-0.0027812249061744	0.0173473565104951	-0.1603255749365493	0.872626	0.872626	chr13	70998912	0.0591718512984197	chr13:70998912:C:T
chr13:70998937	['C', 'A']	19959	3718.3726010923488	465.60635300141695	-0.0026761733789229	0.0173421537353315	-0.154316091286328	0.877362	0.877362	chr13	70998937	0.0568211795363818	chr13:70998937:C:A
chr13:70999257	['G', 'A']	19959	3718.372601092348	466.044855738768	-0.0025677595354652	0.0173420892010565	-0.1480651786353893	0.882293	0.882293	chr13	70999257	0.054387166396563	chr13:70999257:G:A
chr13:70999817	['C', 'G']	19959	3717.490050624029	465.1657791089909	-0.0027983407807991	0.0173459417060052	-0.1613253882797467	0.871839	0.871839	chr13	70999817	0.0595637075757837	chr13:70999817:C:G
chr13:71000087	['T', 'TA']	19959	3717.5587793144914	466.964967148496	-0.0022909909714376	0.0173438448915695	-0.1320924504203333	0.894912	0.894912	chr13	71000087	0.0482196683638647	chr13:71000087:T:TA
chr13:71000132	['G', 'A']	19959	3570.5366806975344	428.92158841551833	-0.0081502516545099	0.0176502974776532	-0.4617628493133822	0.644256	0.644256	chr13	71000132	0.1909415281441394	chr13:71000132:G:A
chr13:71000360	['C', 'T']	19959	7090.710527634414	771.9118901397707	-0.0297454106555789	0.0132005306618656	-2.2533496127931514	0.0242479	0.0242479	chr13	71000360	1.615325867696923	chr13:71000360:C:T
chr13:71000780	['TCAAA', 'T']	19959	769.0	108.06213191645104	0.0191943809483409	0.0368973193505169	0.520210716827374	0.602922	0.602922	chr13	71000780	0.219738868889195	chr13:71000780:TCAAA:T
chr13:71000984	['T', 'C']	19959	3717.303728949479	466.5401526269233	-0.0023176368886053	0.0173509308637925	-0.133574210329067	0.893741	0.893741	chr13	71000984	0.0487883185279451	chr13:71000984:T:C
chr13:71001171	['C', 'T']	19959	16645.007519927814	2423.563432946327	0.0137987267543616	0.0102108839343006	1.3513743612351363	0.176591	0.176591	chr13	71001171	0.7530314341103078	chr13:71001171:C:T
chr13:71001502	['A', 'T']	19959	16672.023762971883	2429.02637594054	0.0141229480645765	0.0102059385590746	1.3837970886096551	0.166436	0.166436	chr13	71001502	0.7787527302667524	chr13:71001502:A:T
chr13:71001782	['T', 'C']	19959	769.192693194347	108.074336297409	0.0191502891923682	0.0368975796428358	0.5190120701070569	0.603758	0.603758	chr13	71001782	0.2191371016518816	chr13:71001782:T:C
chr13:71002310	['A', 'G']	19959	29723.97850378313	4258.844063683781	0.0286373861179568	0.0114957824238475	2.491121096598848	0.0127421	0.0127421	chr13	71002310	1.894758990897536	chr13:71002310:A:G
chr13:71002676	['G', 'A']	19959	1226.061429000902	176.4301534705235	0.0055538379055983	0.0294053030648816	0.1888719831706567	0.850195	0.850195	chr13	71002676	0.0704814534488709	chr13:71002676:G:A
chr13:71002711	['A', 'G']	19959	29623.93695815585	4240.576655405107	0.027442507119044	0.0114601960022803	2.394593173937298	0.016648	0.016648	chr13	71002711	1.7786379327964297	chr13:71002711:A:G
chr13:71003295	['C', 'T']	19959	2968.933771182191	354.8389787958298	-0.010816330694361	0.0191633800896293	-0.5644270814319728	0.57247	0.57247	chr13	71003295	0.2422472673738138	chr13:71003295:C:T
chr13:71003413	['C', 'T']	19959	2944.590127787522	357.061529992968	-0.0084143841572416	0.0192199450177608	-0.4377943927241226	0.66154	0.66154	chr13	71003413	0.1794438910772762	chr13:71003413:C:T
chr13:71003661	['G', 'C']	19959	2967.6763953663312	354.5476746178341	-0.0110561197712511	0.0191685578091763	-0.5767841212320307	0.564092	0.564092	chr13	71003661	0.2486500594316563	chr13:71003661:G:C
chr13:71003770	['A', 'G']	19959	2966.297239063988	354.8280068064605	-0.0106576099916131	0.0191648492171463	-0.5561019484608343	0.578147	0.578147	chr13	71003770	0.2379617235656478	chr13:71003770:A:G
chr13:71004327	['G', 'A']	19959	24173.8447005763	3407.8384504617134	0.0111249890783021	0.0102758457334807	1.0826348863972084	0.278984	0.278984	chr13	71004327	0.5544207032173138	chr13:71004327:G:A
chr13:71004718	['C', 'T']	19959	3835.576518340349	516.6299737935127	-0.0040170086345106	0.0170344346329858	-0.2358169625854198	0.813577	0.813577	chr13	71004718	0.0896013375119033	chr13:71004718:C:T
chr13:71004726	['A', 'G']	19959	2970.4464822609743	352.5823349149631	-0.0116736443020023	0.0191482110188843	-0.6096467336029249	0.542103	0.542103	chr13	71004726	0.265918189325492	chr13:71004726:A:G
chr13:71004781	['A', 'C']	19959	2972.0	354.46072799667104	-0.0112024035093808	0.0191431036165266	-0.585192648683651	0.558425	0.558425	chr13	71004781	0.2530351471201951	chr13:71004781:A:C
chr13:71005026	['C', 'G']	19959	769.0	107.95687369200716	0.0192957074943626	0.0368992468790174	0.5229295751652606	0.601029	0.601029	chr13	71005026	0.2211045725295011	chr13:71005026:C:G
chr13:71005172	['A', 'G']	19959	2972.2978403567668	354.5362261699024	-0.0111935141080921	0.019143244217268	-0.5847239883193409	0.55874	0.55874	chr13	71005172	0.2527902365377387	chr13:71005172:A:G
chr13:71005342	['G', 'A']	19959	2973.5959408669505	354.40695021026727	-0.0114209585239527	0.0191406354860856	-0.5966864857885844	0.550723	0.550723	chr13	71005342	0.2590667855770089	chr13:71005342:G:A
chr13:71005624	['A', 'G']	19959	3485.0	479.8608406474872	-0.0010481236533709	0.0178069189118591	-0.0588604720759935	0.953064	0.953064	chr13	71005624	0.0208779347094349	chr13:71005624:A:G
chr13:71005644	['A', 'G']	19959	2972.2978403567668	355.00358047665173	-0.0110184898079228	0.0191432299363728	-0.575581542119352	0.564905	0.564905	chr13	71005644	0.2480245812863323	chr13:71005644:A:G
chr13:71005716	['A', 'G']	19959	13557.717113505389	1958.2171126080943	0.0101938417368806	0.0106183330073251	0.9600227954659438	0.337055	0.337055	chr13	71005716	0.4722992259905415	chr13:71005716:A:G
chr13:71005771	['A', 'AAG']	19959	2969.743961110554	354.04340917940846	-0.0110906060508036	0.0191508942450735	-0.5791168761561417	0.562517	0.562517	chr13	71005771	0.2498643480705924	chr13:71005771:A:AAG
chr13:71006878	['G', 'A']	19959	2970.595339513906	356.610339146613	-0.0100707077103522	0.0191483356916563	-0.5259312283072426	0.598942	0.598942	chr13	71006878	0.2226152315331157	chr13:71006878:G:A
chr13:71006985	['G', 'T']	19959	2972.297840356767	354.63006588108215	-0.011158622924571	0.0191432338637557	-0.5829016666665671	0.559966	0.559966	chr13	71006985	0.2518383416735438	chr13:71006985:G:T
chr13:71007554	['T', 'A']	19959	1255.0628820523098	237.4599175832892	0.0449801413834946	0.0288515950898272	1.5590174908337815	0.119008	0.119008	chr13	71007554	0.9244238433211214	chr13:71007554:T:A
chr13:71007561	['A', 'G']	19959	2671.1338310451947	349.6830634101303	0.0007890651646685	0.0201463582725043	0.039166640143864	0.968758	0.968758	chr13	71007561	0.0137846980685911	chr13:71007561:A:G
chr13:71007862	['G', 'A']	19959	2670.267575286867	350.1169769846562	0.0009547845144408	0.0201572863825956	0.0473667187298216	0.962221	0.962221	chr13	71007862	0.0167251690665896	chr13:71007862:G:A
chr13:71007875	['A', 'T']	19959	2672.267775717793	351.1082619374926	0.0014301620183724	0.0201435137492298	0.0709986368901085	0.9434	0.9434	chr13	71007875	0.0253041280903169	chr13:71007875:A:T
chr13:71008079	['T', 'C']	19959	2970.2976399258405	355.3901485080311	-0.0108863437331512	0.0191480968176392	-0.5685339820886405	0.569679	0.569679	chr13	71008079	0.2443697895870552	chr13:71008079:T:C
chr13:71008145	['AT', 'A']	19959	2971.7444622632056	355.07801946577024	-0.0111151543488643	0.0191457539347882	-0.5805545389710622	0.561547	0.561547	chr13	71008145	0.2506138885807655	chr13:71008145:AT:A
chr13:71008357	['T', 'C']	19959	24196.12291342924	3407.771891602735	0.0109033750324203	0.0102791717767276	1.0607250534625663	0.288828	0.288828	chr13	71008357	0.5393607070302178	chr13:71008357:T:C
chr13:71009058	['A', 'C']	19959	787.0	111.47770678918889	0.0175359890829344	0.0364935601001273	0.4805228384082291	0.630861	0.630861	chr13	71009058	0.2000663199681223	chr13:71009058:A:C
chr13:71009427	['G', 'A']	19959	2950.7392001603694	356.7150596758961	-0.0089820559689363	0.0191980695967137	-0.4678624547998218	0.639888	0.639888	chr13	71009427	0.1938960342013561	chr13:71009427:G:A
chr13:71010047	['C', 'T']	19959	3867.696347721097	518.1874643925935	-0.0053518836150576	0.0169968225945603	-0.3148755354292185	0.752859	0.752859	chr13	71010047	0.1232863534883703	chr13:71010047:C:T
chr13:71010069	['A', 'T']	19959	2977.697396199857	357.535212886561	-0.0103260394722832	0.0191580609197998	-0.538991890437683	0.589898	0.589898	chr13	71010069	0.2292230762675979	chr13:71010069:A:T
chr13:71010114	['A', 'G']	19959	15537.372475128132	2255.7925229229354	0.0125305026821551	0.0103350383335643	1.2124292409695985	0.225362	0.225362	chr13	71010114	0.6471193118107565	chr13:71010114:A:G
chr13:71010250	['T', 'C']	19959	29687.471757794847	4257.948714686952	0.0297529243502406	0.0114931090317522	2.5887620371512647	0.00963915	0.00963915	chr13	71010250	2.0159612613861064	chr13:71010250:T:C
chr13:71010325	['T', 'C']	19959	2671.480058194953	351.9917253578977	0.0016713151831397	0.0201567550663943	0.0829158849048188	0.933919	0.933919	chr13	71010325	0.0296907890573802	chr13:71010325:T:C
chr13:71010429	['T', 'C']	19959	2671.0073706377866	350.7114977097277	0.0013892651991159	0.0201529935546564	0.0689359223654869	0.945041	0.945041	chr13	71010429	0.0245493494933826	chr13:71010429:T:C
chr13:71010455	['A', 'G']	19959	2504.752969478274	312.71403567704294	-0.0049221065834796	0.0207732104730232	-0.2369449146953806	0.812702	0.812702	chr13	71010455	0.0900686714789952	chr13:71010455:A:G
chr13:71010509	['C', 'T']	19959	2948.295435185649	357.8166042250258	-0.008280434036861	0.019209757791904	-0.4310535367786281	0.666434	0.666434	chr13	71010509	0.1762428542847719	chr13:71010509:C:T
chr13:71010982	['A', 'G']	19959	2971.297740141304	355.5390272044093	-0.0108141503528725	0.0191457736051477	-0.5648322484062422	0.572194	0.572194	chr13	71010982	0.2424567004988676	chr13:71010982:A:G
chr13:71011195	['T', 'C']	19959	2972.148912716705	354.4975002255587	-0.0112004529854893	0.0191431703225112	-0.5850887181585738	0.558495	0.558495	chr13	71011195	0.2529807106094817	chr13:71011195:T:C
chr13:71011459	['T', 'A']	19959	2503.501728890002	310.79007743600795	-0.0055522274551369	0.0207764196331081	-0.2672369712002352	0.789289	0.789289	chr13	71011459	0.1027639497381415	chr13:71011459:T:A
chr13:71011866	['T', 'C']	19959	2963.0	358.8409817834446	-0.0093153068752476	0.0191716650988339	-0.4858892968985897	0.627051	0.627051	chr13	71011866	0.2026971352174039	chr13:71011866:T:C
chr13:71011868	['A', 'C']	19959	2962.148411664495	357.43349224261794	-0.0096779896304513	0.0191742154918059	-0.5047397967644226	0.613747	0.613747	chr13	71011868	0.2120106176985147	chr13:71011868:A:C
chr13:71011929	['T', 'TA']	19959	2960.741705923624	361.0462344135393	-0.0085237301736342	0.0191794589227865	-0.4444197413466878	0.656744	0.656744	chr13	71011929	0.182603886229436	chr13:71011929:T:TA
chr13:71012069	['G', 'A']	19959	3478.0	481.48395752916633	-0.0005532520914007	0.017814085191528	-0.0310570026724607	0.975224	0.975224	chr13	71012069	0.0108956193879208	chr13:71012069:G:A
chr13:71012098	['T', 'C']	19959	18805.82666867108	2745.066825119464	0.0168613720924988	0.0100630722533534	1.6755690178891371	0.0938383	0.0938383	chr13	71012098	1.0276198686174507	chr13:71012098:T:C
chr13:71012495	['A', 'G']	19959	2963.1484617697165	358.78720978086005	-0.0093609923652331	0.0191717331308327	-0.4882705335689454	0.625364	0.625364	chr13	71012495	0.2038671231751999	chr13:71012495:A:G
chr13:71012767	['T', 'C']	19959	2966.7565614492914	361.4872055973265	-0.0084680322573328	0.0191766175635881	-0.4415811197805606	0.658797	0.658797	chr13	71012767	0.1812483871683613	chr13:71012767:T:C
chr13:71012952	['G', 'A']	19959	2967.922056384742	359.84001756227906	-0.0087071859104989	0.0191864412219362	-0.4538197474862511	0.649964	0.649964	chr13	71012952	0.1871106972561024	chr13:71012952:G:A
chr13:71013015	['C', 'T']	19959	2966.769949748746	360.2128112429467	-0.0087762448894123	0.01918868821478	-0.4573655474089411	0.647413	0.647413	chr13	71013015	0.1888185842482734	chr13:71013015:C:T
chr13:71013337	['A', 'T']	19959	15462.873659416658	2234.193126572032	0.0108618505661672	0.0103232884574224	1.0521696270491707	0.292734	0.292734	chr13	71013337	0.5335268328964372	chr13:71013337:A:T
chr13:71013442	['A', 'G']	19959	2965.7147587037225	358.9204610755047	-0.009476707825332	0.0191759497312342	-0.4941975734268918	0.621172	0.621172	chr13	71013442	0.2067881287959538	chr13:71013442:A:G
chr13:71013839	['C', 'T']	19959	2943.294934108333	361.0747415647404	-0.0070784853250946	0.0192146915656696	-0.3683892245109757	0.712587	0.712587	chr13	71013839	0.147162104914787	chr13:71013839:C:T
chr13:71014080	['C', 'A']	19959	2682.407712806073	367.3903051823141	0.0078925081174514	0.0201538003140614	0.391613888917256	0.695348	0.695348	chr13	71014080	0.1577977901518378	chr13:71014080:C:A
chr13:71014095	['TA', 'T']	19959	2976.333299803848	370.548942964036	-0.0057374752067718	0.0191522227077539	-0.2995722895624529	0.764507	0.764507	chr13	71014095	0.1166185337343876	chr13:71014095:TA:T
chr13:71014146	['G', 'T']	19959	15476.031289300246	2223.40860132031	0.0096060722248049	0.0103499224307654	0.9281298762443472	0.353351	0.353351	chr13	71014146	0.451793675273647	chr13:71014146:G:T
chr13:71014468	['T', 'C']	19959	2976.2892911010504	368.05647716612793	-0.0068919392648928	0.0191495153263934	-0.3599014986762531	0.718925	0.718925	chr13	71014468	0.1433164139079145	chr13:71014468:T:C
chr13:71015276	['TC', 'T']	19959	2807.406586796331	367.12925991789473	-0.000217526003382	0.0196058649810191	-0.0110949454968023	0.991148	0.991148	chr13	71015276	0.0038614910402443	chr13:71015276:TC:T
chr13:71015706	['A', 'G']	19959	10209.092025462382	1162.5854012441437	-0.0266212977293962	0.0114655745159555	-2.32184594782842	0.0202513	0.0202513	chr13	71015706	1.693547092710802	chr13:71015706:A:G
chr13:71015824	['C', 'T']	19959	26817.34362160537	3866.050773672581	0.0233540010507875	0.0106850027926232	2.1856803881147133	0.0288506	0.0288506	chr13	71015824	1.5398451504812292	chr13:71015824:C:T
chr13:71015991	['A', 'G']	19959	26818.37469305938	3865.413432450701	0.0231558816739488	0.0106864566538523	2.166843737264525	0.0302586	0.0302586	chr13	71015991	1.5191511697146878	chr13:71015991:A:G
chr13:71016138	['G', 'A']	19959	26817.03081779916	3865.067670447131	0.0232825573258839	0.0106866262419698	2.17866301288295	0.0293684	0.0293684	chr13	71016138	1.532119713337571	chr13:71016138:G:A
chr13:71016447	['A', 'T']	19959	26818.71845244061	3865.62482782002	0.0232922432752372	0.0106853580503595	2.179828056810261	0.0292819	0.0292819	chr13	71016447	1.5334007468505249	chr13:71016447:A:T
chr13:71016618	['C', 'T']	19959	26815.343521394927	3866.792911577183	0.0234374261368854	0.0106853831837477	2.193409982014808	0.0282894	0.0282894	chr13	71016618	1.5483762635522864	chr13:71016618:C:T
chr13:71017019	['T', 'A']	19959	1761.0882352941176	208.7614991402512	0.0033531983967402	0.0247983542046501	0.135218586244383	0.89244	0.89244	chr13	71017019	0.0494209724648913	chr13:71017019:T:A
chr13:71017598	['C', 'T']	19959	768.0769654757729	107.53660217770906	0.0191404169837351	0.0369213831664967	0.5184100741140036	0.604178	0.604178	chr13	71017598	0.2188350927875876	chr13:71017598:C:T
chr13:71017673	['T', 'C']	19959	2653.797774770711	345.8034138652936	-0.0042741396690092	0.0200412606609679	-0.2132670065677818	0.831121	0.831121	chr13	71017673	0.0803357441979996	chr13:71017673:T:C
chr13:71018491	['A', 'G']	19959	28857.891717191964	4137.8305061204255	0.0239072303194763	0.0112294374720903	2.1289784442805346	0.0332683	0.0332683	chr13	71018491	1.4779693908799718	chr13:71018491:A:G
chr13:71018775	['G', 'A']	19959	28853.782610874463	4134.451214402229	0.0236769039389173	0.0112259309585987	2.109126096199744	0.0349461	0.0349461	chr13	71018775	1.4566012846675829	chr13:71018775:G:A
chr13:71018800	['C', 'T']	19959	31619.168412085983	4503.890893685393	0.0300743961280838	0.0123889458834281	2.4275185646191506	0.0152113	0.0152113	chr13	71018800	1.8178336683467136	chr13:71018800:C:T
chr13:71018811	['C', 'G']	19959	28852.78241042345	4138.524630523313	0.0240749498239407	0.0112259915252198	2.144572242893207	0.0319991	0.0319991	chr13	71018811	1.4948622363841677	chr13:71018811:C:G
chr13:71019149	['C', 'T']	19959	28849.89091546825	4135.041791875333	0.0237332129209257	0.011223044523773	2.114685803005885	0.0344691	0.0344691	chr13	71019149	1.4625700560215993	chr13:71019149:C:T
chr13:71019592	['A', 'G']	19959	7871.97203568207	863.1432383639344	-0.0287085629505731	0.0126545061472213	-2.2686434868797165	0.0233007	0.0233007	chr13	71019592	1.632631031696264	chr13:71019592:A:G
chr13:71019692	['T', 'C']	19959	2301.230595780929	314.1646527125829	0.0065308449191228	0.0215604317745526	0.3029088186828911	0.761963	0.761963	chr13	71019692	0.1180661169621937	chr13:71019692:T:C
chr13:71020556	['A', 'T']	19959	2474.0	359.1031104917435	0.014945201546915	0.0208364869116805	0.7172611011761827	0.473221	0.473221	chr13	71020556	0.3249359910480062	chr13:71020556:A:T
chr13:71020741	['T', 'C']	19959	2475.0	359.6315390268732	0.01503724736851	0.0208242194444499	0.7221037700175507	0.470239	0.470239	chr13	71020741	0.3276813548316525	chr13:71020741:T:C
chr13:71021073	['T', 'A']	19959	2728.5498148864976	390.3068234801494	0.0129870243611747	0.0209766412362306	0.6191183905430829	0.535845	0.535845	chr13	71021073	0.2709608173589291	chr13:71021073:T:A
chr13:71021293	['T', 'C']	19959	768.0384808097003	107.56180038316104	0.0191794501179966	0.0369213275468207	0.5194680525415757	0.60344	0.60344	chr13	71021293	0.2193659052921124	chr13:71021293:T:C
chr13:71022255	['C', 'T']	19959	2083.1043691752684	245.2604362626438	-0.003459706581725	0.0228383155642052	-0.1514869418455504	0.879593	0.879593	chr13	71022255	0.0557182355111904	chr13:71022255:C:T
chr13:71022305	['C', 'T']	19959	766.0767650448465	111.46982440883608	0.0241912938009975	0.0369682809429941	0.6543797326768054	0.512875	0.512875	chr13	71022305	0.289988470025031	chr13:71022305:C:T
chr13:71023220	['A', 'G']	19959	2597.2602595580497	380.61505229511926	0.0154577655293591	0.0204131035410031	0.7572472014512425	0.448911	0.448911	chr13	71023220	0.3478397526273729	chr13:71023220:A:G
chr13:71023418	['T', 'C']	19959	37899.0	5130.40655946351	-0.0003673317909829	0.0228326145645034	-0.0160880301266091	0.987164	0.987164	chr13	71023418	0.0056106909186406	chr13:71023418:T:C
chr13:71024368	['TGAA', 'T']	19959	784.0392824932358	114.3400662350886	0.0251593522793012	0.0365211472631447	0.6888981909035135	0.490895	0.490895	chr13	71024368	0.3090113913742968	chr13:71024368:TGAA:T
chr13:71024909	['G', 'T']	19959	30685.25848734434	4196.3303558584175	0.0031401097131352	0.0119610546717642	0.2625278287999081	0.792917	0.792917	chr13	71024909	0.1007722708520619	chr13:71024909:G:T
chr13:71024911	['G', 'T']	19959	7446.41248488511	809.4127880130085	-0.0218679690355647	0.0129467719961026	-1.6890672858182445	0.0912222	0.0912222	chr13	71024911	1.0398994581163603	chr13:71024911:G:T
chr13:71024999	['T', 'C']	19959	468.4224462163383	71.96709651779872	0.0366299937687813	0.0468896437064479	0.7811958222182911	0.434697	0.434697	chr13	71024999	0.3618133570208987	chr13:71024999:T:C
chr13:71025903	['C', 'T']	19959	13440.3669940864	1693.499241121457	-0.0135443184433559	0.0106289082977525	-1.2742906481016345	0.202575	0.202575	chr13	71025903	0.693414152420849	chr13:71025903:C:T
chr13:71026298	['T', 'C']	19959	12718.823485190198	1565.195667706221	-0.0156751523534494	0.0107820798044468	-1.4538152784757252	0.146013	0.146013	chr13	71026298	0.8356084758804649	chr13:71026298:T:C
chr13:71026306	['A', 'G']	19959	12725.912808177993	1560.211112946458	-0.0164387295729028	0.010781564812751	-1.524707207015188	0.127348	0.127348	chr13	71026306	0.8950078712404868	chr13:71026306:A:G
chr13:71027376	['C', 'T']	19959	12327.705908885882	1500.6968188743003	-0.0173576741255643	0.0108898612781513	-1.5939297739622869	0.110968	0.110968	chr13	71027376	0.9548022412767496	chr13:71027376:C:T
chr13:71027740	['C', 'T']	19959	5455.913492381716	971.5561401449778	0.0395525540676255	0.0145586254729079	2.7167780461987103	0.00659776	0.00659776	chr13	71027740	2.1806034863916723	chr13:71027740:C:T
chr13:71028535	['G', 'C']	19959	462.0231486120854	68.25727156469634	0.0297710283939996	0.0471657984799135	0.631199499499158	0.527917	0.527917	chr13	71028535	0.2774343526091625	chr13:71028535:G:C
chr13:71028893	['T', 'C']	19959	1732.173573182342	208.85777668896148	-0.0029593639131807	0.025042648686933	-0.1181729596648019	0.905932	0.905932	chr13	71028893	0.042904399600329	chr13:71028893:T:C
chr13:71028907	['C', 'T']	19959	3109.0	375.98103731671904	-0.0209064229012532	0.0187996086412029	-1.112066921192859	0.266123	0.266123	chr13	71028907	0.5749175894041711	chr13:71028907:C:T
chr13:71029669	['T', 'C']	19959	8532.282471437162	999.1633098850052	-0.0192365792153949	0.0122518248721949	-1.570099100832853	0.116408	0.116408	chr13	71029669	0.934017172293802	chr13:71029669:T:C
chr13:71029771	['C', 'A']	19959	12549.029923312117	1547.795682289364	-0.0153157579771958	0.010819894967069	-1.4155181749739898	0.156932	0.156932	chr13	71029771	0.8042884904066072	chr13:71029771:C:A
chr13:71030052	['G', 'A']	19959	8511.279314491881	1001.7010168269974	-0.0182020050129667	0.0122657037845303	-1.4839755902081513	0.137831	0.137831	chr13	71030052	0.8606530929159959	chr13:71030052:G:A
chr13:71030609	['A', 'G']	19959	12548.886199639206	1547.6607480564433	-0.0153065226392463	0.0108190956475106	-1.4147691394861	0.157152	0.157152	chr13	71030609	0.8036800875484902	chr13:71030609:A:G
chr13:71030649	['C', 'G']	19959	8515.426645956508	1001.3725709232046	-0.0184557102747117	0.0122646994543855	-1.5047829213713326	0.132396	0.132396	chr13	71030649	0.878125135773732	chr13:71030649:C:G
chr13:71030652	['C', 'T']	19959	20365.04068747808	2680.070195696377	-0.0055130271635794	0.0100708983951357	-0.5474215851728	0.584095	0.584095	chr13	71030652	0.2335165114143097	chr13:71030652:C:T
chr13:71030882	['A', 'G']	19959	5219.261499148211	576.4027864512025	-0.0236063461926616	0.0150009978189408	-1.573651731543837	0.115584	0.115584	chr13	71030882	0.9371022800386258	chr13:71030882:A:G
chr13:71031343	['T', 'C']	19959	4215.323190294767	567.9930432316427	-0.0009492505944284	0.0164833353878951	-0.0575885020895464	0.954077	0.954077	chr13	71031343	0.0204165735918859	chr13:71031343:T:C
chr13:71031442	['G', 'A']	19959	8205.0	925.8782126345552	-0.0264237432344692	0.0124317435183222	-2.1255058226969727	0.0335567	0.0335567	chr13	71031442	1.4742207547044148	chr13:71031442:G:A
chr13:71031482	['A', 'G']	19959	27749.95173899969	3858.438239374557	0.0088812483585977	0.0108918991112283	0.8153994329090086	0.414853	0.414853	chr13	71031482	0.3821057649706572	chr13:71031482:A:G
chr13:71032650	['A', 'G']	19959	9169.837734903533	1112.7983300472838	-0.0137284251217936	0.0119558932634759	-1.1482559118968263	0.250877	0.250877	chr13	71032650	0.6005391522802365	chr13:71032650:A:G
chr13:71033138	['A', 'T']	19959	10667.534472392024	1238.6735633311964	-0.02231609512284	0.01135323401527	-1.9656157085130963	0.0493569	0.0493569	chr13	71033138	1.306652125214128	chr13:71033138:A:T
chr13:71033621	['C', 'T']	19959	10079.009971438594	1279.9773552947263	-0.0076017890857616	0.0116227585773622	-0.6540434471871225	0.513091	0.513091	chr13	71033621	0.2898056031279269	chr13:71033621:C:T
chr13:71034543	['A', 'G']	19959	2412.120853792965	297.7399967873913	-0.0091413562857402	0.0212140112530503	-0.4309112584460306	0.666538	0.666538	chr13	71034543	0.176175085980247	chr13:71034543:A:G
chr13:71034871	['G', 'A']	19959	5063.507390890414	719.6239226011944	0.0068580696474311	0.0152092855430945	0.4509133336999432	0.652057	0.652057	chr13	71034871	0.1857144384652287	chr13:71034871:G:A
chr13:71035533	['G', 'A']	19959	5105.278941565601	730.2982455603276	0.007720023794406	0.0151560924750541	0.5093676887438302	0.6105	0.6105	chr13	71035533	0.2143143317190987	chr13:71035533:G:A
chr13:71035673	['G', 'A']	19959	4459.893811074919	621.7641750080419	0.0033307046178833	0.01610692587632	0.2067871078229821	0.836178	0.836178	chr13	71035673	0.0777012630045598	chr13:71035673:G:A
chr13:71036238	['A', 'G']	19959	4460.34085099985	625.199267505006	0.0041179444904551	0.0161069936086784	0.2556618938643164	0.798215	0.798215	chr13	71036238	0.0978801152440289	chr13:71036238:A:G
chr13:71037625	['C', 'T']	19959	5064.014883487847	715.6665657459059	0.0060507265417007	0.0152093670356709	0.3978289515605638	0.690761	0.690761	chr13	71037625	0.1606721904487102	chr13:71037625:C:T
chr13:71037982	['A', 'T']	19959	529.1060385868203	39.28583256782093	-0.0542335051742305	0.0443363098232148	-1.2232300205064317	0.221257	0.221257	chr13	71037982	0.6551029804571066	chr13:71037982:A:T
chr13:71038177	['G', 'A']	19959	431.0863943873716	58.95673504340274	0.0231998586252312	0.0488775578396608	0.4746525737095253	0.63504	0.63504	chr13	71038177	0.1971989184369117	chr13:71038177:G:A
chr13:71038530	['T', 'TAA']	19959	14261.714550556168	1918.593012924123	0.0040055544790217	0.0105200865290835	0.3807529974157659	0.703391	0.703391	chr13	71038530	0.1528031928506698	chr13:71038530:T:TAA
chr13:71038635	['G', 'A']	19959	14349.875870709096	1956.552094079144	0.0066884511390571	0.0105081285815306	0.6365025976949852	0.524456	0.524456	chr13	71038635	0.2802909417102102	chr13:71038635:G:A
chr13:71038830	['G', 'C']	19959	14264.288076980903	1917.553125803484	0.0039199463826923	0.0105191089421034	0.372650041393001	0.709413	0.709413	chr13	71038830	0.1491008573406274	chr13:71038830:G:C
chr13:71038976	['G', 'A']	19959	14263.148580884565	1921.49422578898	0.0042803591126583	0.0105224367858182	0.406784017788283	0.684171	0.684171	chr13	71038976	0.164835338228849	chr13:71038976:G:A
chr13:71039065	['G', 'A']	19959	5063.566571385588	716.9402310914871	0.0063935497860079	0.0152144203943477	0.4202295993071921	0.674322	0.674322	chr13	71039065	0.1711326710771178	chr13:71039065:G:A
chr13:71039094	['A', 'T']	19959	14647.403247631935	1805.207186664496	-0.0179206411674855	0.0104698370895739	-1.7116447003106885	0.0869777	0.0869777	chr13	71039094	1.0605920808108895	chr13:71039094:A:T
chr13:71039445	['G', 'A']	19959	29729.979105075912	3838.753106184344	-0.0162756993777149	0.0115621356416906	-1.407672412960478	0.159244	0.159244	chr13	71039445	0.7979369220442972	chr13:71039445:G:A
chr13:71039586	['C', 'T']	19959	14262.429172721351	1920.904885310286	0.004275225200151	0.0105191963207361	0.4064212768539597	0.684437	0.684437	chr13	71039586	0.1646665209581025	chr13:71039586:C:T
chr13:71039829	['G', 'T']	19959	9234.388003607935	1251.97339634717	0.007713595674168	0.0119751875936939	0.6441315105769152	0.519498	0.519498	chr13	71039829	0.2844161200810786	chr13:71039829:G:T
chr13:71040029	['C', 'T']	19959	14647.4677556747	1804.9225976593505	-0.0179446872976442	0.0104704899692605	-1.7138345340405832	0.0865747	0.0865747	chr13	71040029	1.0626090046999028	chr13:71040029:C:T
chr13:71040581	['C', 'T']	19959	9586.440920024052	1088.0975466414363	-0.0264943518957102	0.0117700997179807	-2.2509878871489795	0.0243971	0.0243971	chr13	71040581	1.6126617936960268	chr13:71040581:C:T
chr13:71040705	['T', 'G']	19959	18580.378345864658	2516.585978513129	0.004221947213052	0.0101061059072677	0.4177620194951492	0.676126	0.676126	chr13	71040705	0.1699723632216695	chr13:71040705:T:G
chr13:71041046	['A', 'G']	19959	18536.78622970535	2504.378486178789	0.0038498215782193	0.0101076232676157	0.3808829708319187	0.703294	0.703294	chr13	71041046	0.1528630876598295	chr13:71041046:A:G
chr13:71041137	['A', 'G']	19959	18705.12655538694	2493.658434000097	-5.161745948530735e-06	0.010187539755731	-0.0005066724716953	0.999596	0.999596	chr13	71041137	0.0001754904221415	chr13:71041137:A:G
chr13:71042323	['T', 'C']	19959	9606.887986768908	1083.4752578087491	-0.0274376245263908	0.0117667473834797	-2.331793454231252	0.0197215	0.0197215	chr13	71042323	1.7050600560810052	chr13:71042323:T:C
chr13:71042346	['C', 'A']	19959	18508.418575510004	2513.151628801212	0.0049360515330361	0.0101125705550229	0.4881104666888435	0.625477	0.625477	chr13	71042346	0.2037886555256928	chr13:71042346:C:A
chr13:71042787	['C', 'T']	19959	29739.47008418521	3841.165502301531	-0.0159678520504224	0.0115642130541335	-1.3807988468973111	0.167356	0.167356	chr13	71042787	0.7763587128240992	chr13:71042787:C:T
chr13:71043550	['T', 'A']	19959	10245.566653302596	1188.3038033869857	-0.0237740823720137	0.0115099676278755	-2.065521219576351	0.0388866	0.0388866	chr13	71043550	1.4102000271736757	chr13:71043550:T:A
chr13:71043793	['A', 'G']	19959	1014.2540843941064	128.73676154890742	-0.0048895130483666	0.032194131897986	-0.1518759090588345	0.879286	0.879286	chr13	71043793	0.0558698416276978	chr13:71043793:A:G
chr13:71044292	['C', 'T']	19959	680.7845104333869	94.2431426174502	0.0229309129698304	0.0391562721909048	0.5856255380499868	0.558134	0.558134	chr13	71044292	0.2532615206429471	chr13:71044292:C:T
chr13:71044880	['T', 'C']	19959	4470.223970337709	570.7679650656163	-0.0108656210825748	0.0159959988974377	-0.6792711822651663	0.496974	0.496974	chr13	71044880	0.3036663314918086	chr13:71044880:T:C
chr13:71044888	['C', 'T']	19959	33812.77644700576	4366.14947416624	-0.0306702743260845	0.0140220690709951	-2.1872859255504937	0.0287332	0.0287332	chr13	71044888	1.5416160041872444	chr13:71044888:C:T
chr13:71045706	['A', 'G']	19959	11963.364422110537	1539.7967977450492	-0.0035383694608658	0.0110283215859382	-0.3208438775831055	0.748332	0.748332	chr13	71045706	0.1259056831796412	chr13:71045706:A:G
chr13:71045955	['GA', 'G']	19959	29728.579296149423	3843.149410785458	-0.0154012611518056	0.0115742845559618	-1.3306447648958533	0.183321	0.183321	chr13	71045955	0.7367877823824256	chr13:71045955:GA:G
chr13:71046846	['C', 'T']	19959	5945.297875538631	880.7588516023459	0.0127232500077075	0.0141918864667574	0.8965157688873828	0.369988	0.369988	chr13	71046846	0.4318123613878591	chr13:71046846:C:T
chr13:71046992	['A', 'G']	19959	17129.29869153256	2097.288214518672	-0.0204683762874994	0.0101522426486309	-2.016143328711668	0.0437984	0.0437984	chr13	71046992	1.358541754424281	chr13:71046992:A:G
chr13:71047584	['C', 'T']	19959	10188.615249649089	1186.944567320376	-0.0229808720108733	0.0115272048060923	-1.9936205175019968	0.0462071	0.0462071	chr13	71047584	1.3352912873462364	chr13:71047584:C:T
chr13:71047659	['G', 'A']	19959	6608.6555577829	980.191691542854	0.0142150162498378	0.0136091265352207	1.0445208377664108	0.296257	0.296257	chr13	71047659	0.5283313792925315	chr13:71047659:G:A
chr13:71047714	['C', 'G']	19959	867.173791029817	100.49058486592128	-0.0199229309700077	0.0347532284838689	-0.5732684944437669	0.566469	0.566469	chr13	71047714	0.2468238519035265	chr13:71047714:C:G
chr13:71047857	['C', 'T']	19959	11151.05656687228	1324.8718092637014	-0.0199405386137053	0.0111712677803777	-1.7849843908254277	0.074279	0.074279	chr13	71047857	1.129133951693233	chr13:71047857:C:T
chr13:71048364	['G', 'A']	19959	11155.353480679598	1324.9469783214429	-0.0199686451483431	0.0111641115481578	-1.7886461508563278	0.073687	0.073687	chr13	71048364	1.132609124437547	chr13:71048364:G:A
chr13:71049035	['G', 'A']	19959	1003.050255536627	122.75884833698755	-0.0103960321996737	0.0323573809030665	-0.3212878146972807	0.747996	0.747996	chr13	71049035	0.1261007245721329	chr13:71049035:G:A
chr13:71049078	['G', 'T']	19959	13399.35672045705	1835.7054076643865	0.0071765970110718	0.0107438557255978	0.6679722061022527	0.504159	0.504159	chr13	71049078	0.2974324755928632	chr13:71049078:G:T
chr13:71049443	['C', 'T']	19959	12943.29698852533	1774.8532933050797	0.0072465657290017	0.0108155691752826	0.6700124248257486	0.502858	0.502858	chr13	71049443	0.2985546362620717	chr13:71049443:C:T
chr13:71049532	['C', 'T']	19959	12942.296888309866	1775.626026785406	0.0073628383779104	0.0108155066874265	0.6807668462236692	0.496027	0.496027	chr13	71049532	0.3044946831229697	chr13:71049532:C:T
chr13:71049630	['T', 'C']	19959	12942.187509398022	1775.9326081473291	0.0073352969935059	0.0108163899338296	0.6781649920519093	0.497675	0.497675	chr13	71049630	0.3030541748773253	chr13:71049630:T:C
chr13:71049712	['A', 'G']	19959	12944.18831136284	1779.1681006171991	0.0077013876023757	0.0108166585250878	0.711993226421396	0.476477	0.476477	chr13	71049712	0.3219580583292512	chr13:71049712:A:G
chr13:71049781	['G', 'T']	19959	12939.593234778253	1772.502389399543	0.0070036598978957	0.0108178338845467	0.6474179556316219	0.517369	0.517369	chr13	71049781	0.2861995971352785	chr13:71049781:G:T
chr13:71049881	['A', 'G']	19959	1010.1518340348769	126.10574343598336	-0.0092593165207456	0.0322193712791804	-0.28738352590787	0.773822	0.773822	chr13	71049881	0.1113589273121346	chr13:71049881:A:G
chr13:71050101	['C', 'G']	19959	12956.596642445504	1774.489750765742	0.007094262324489	0.0108110890208863	0.6562023780197722	0.511701	0.511701	chr13	71050101	0.2909837343000001	chr13:71050101:C:G
chr13:71050259	['T', 'C']	19959	13952.893544506816	1899.9984180585343	0.0058551755244908	0.0106196620426336	0.5513523406851042	0.581398	0.581398	chr13	71050259	0.2355264665292267	chr13:71050259:T:C
chr13:71050443	['C', 'A']	19959	1166.1752856283824	171.42374776943578	0.0129007294801859	0.0299376281466375	0.4309202257773027	0.666531	0.666531	chr13	71050443	0.1761796469765245	chr13:71050443:C:A
chr13:71050825	['T', 'A']	19959	25968.527340222725	3512.4124191523606	-0.0053855009825241	0.0106290530004115	-0.5066774041220434	0.612387	0.612387	chr13	71050825	0.2129740372556026	chr13:71050825:T:A
chr13:71052388	['A', 'G']	19959	14545.101242983155	2000.78721061506	0.0082944473019952	0.010529002390693	0.7877714330587469	0.43084	0.43084	chr13	71052388	0.3656839827815844	chr13:71052388:A:G
chr13:71052463	['A', 'G']	19959	7766.945725167885	1019.9204532191072	0.002240617101316	0.0127666015740017	0.175506150820816	0.860684	0.860684	chr13	71052463	0.0651562704354055	chr13:71052463:A:G
chr13:71052606	['T', 'C']	19959	9601.886483235605	1088.9262678119096	-0.0259871112565064	0.0117623831259705	-2.2093406564124387	0.0271623	0.0271623	chr13	71052606	1.5660334584336335	chr13:71052606:T:C
chr13:71053222	['G', 'A']	19959	9586.40152350406	1086.997162918881	-0.0260654410580408	0.0117672860357498	-2.215076694732523	0.0267661	0.0267661	chr13	71053222	1.5724149038175006	chr13:71053222:G:A
chr13:71053416	['T', 'G']	19959	14542.91455775495	1998.9385052608832	0.0080903107463673	0.0105270106644649	0.7685287879185929	0.442182	0.442182	chr13	71053416	0.3543989403185495	chr13:71053416:T:G
chr13:71053661	['A', 'G']	19959	1169.4687484336623	169.29032656417047	0.0107659718666883	0.0299033705421327	0.3600253640812658	0.718832	0.718832	chr13	71053661	0.1433725977927759	chr13:71053661:A:G
chr13:71053671	['A', 'G']	19959	9606.331729323309	1092.142530432243	-0.0257399893822349	0.0117597109804196	-2.1888284010630064	0.0286209	0.0286209	chr13	71053671	1.5433167137317922	chr13:71053671:A:G
chr13:71054153	['C', 'T']	19959	4287.014148813404	530.6350196869241	-0.0062668440377864	0.0163283519051807	-0.3838013826611651	0.70113	0.70113	chr13	71054153	0.1542014498675518	chr13:71054153:C:T
chr13:71054592	['T', 'G']	19959	433.0867952894012	60.218907515469375	0.0256903362198819	0.0487681306316353	0.5267853388503058	0.598349	0.598349	chr13	71054592	0.2230454304552276	chr13:71054592:T:G
chr13:71055844	['G', 'T']	19959	3878.388635566468	479.0464094144689	-0.0040618977901347	0.017083195093792	-0.2377715508038	0.812061	0.812061	chr13	71055844	0.0904113464135463	chr13:71055844:G:T
chr13:71055978	['T', 'C']	19959	30511.057373352705	3925.4957955956033	-0.0189177799722035	0.0118734065884439	-1.59328999906528	0.111111	0.111111	chr13	71055978	0.954242943734024	chr13:71055978:T:C
chr13:71056338	['C', 'T']	19959	14541.457132835596	2000.6237416339209	0.0082380356023822	0.0105253399574539	0.7826859403765054	0.433821	0.433821	chr13	71056338	0.3626894288931124	chr13:71056338:C:T
chr13:71056360	['T', 'A']	19959	14543.18595911004	1999.1066513552723	0.0080845534251358	0.0105258957201297	0.768063226170375	0.442459	0.442459	chr13	71056360	0.3541269665451911	chr13:71056360:T:A
chr13:71057094	['G', 'A']	19959	14539.827878301836	1998.7395027915304	0.0081362901473937	0.0105244798589092	0.7730823999350667	0.439483	0.439483	chr13	71057094	0.357057919564008	chr13:71057094:G:A
chr13:71060355	['T', 'C']	19959	14545.643880926127	2000.48896942817	0.0081069478332194	0.0105242550060569	0.7703108513195188	0.441125	0.441125	chr13	71060355	0.3554383286319744	chr13:71060355:T:C
chr13:71061134	['G', 'A']	19959	6120.293005765853	878.3976344803989	0.0090798399912519	0.0140705747878763	0.6453069706203742	0.518736	0.518736	chr13	71061134	0.2850536111565606	chr13:71061134:G:A
chr13:71061469	['A', 'G']	19959	30515.70243584604	3926.410533162604	-0.0188970117232548	0.0118761270225028	-1.5911762889912575	0.111586	0.111586	chr13	71061469	0.9523902902026358	chr13:71061469:A:G
chr13:71061834	['C', 'T']	19959	14542.82908124906	1999.26862599016	0.0081080329639823	0.0105252193549291	0.7703433715312823	0.441105	0.441105	chr13	71061834	0.3554580193920699	chr13:71061834:C:T
chr13:71061988	['A', 'G']	19959	14546.644131502451	2000.302066248627	0.008119193137551	0.0105246396602771	0.771446187197752	0.440452	0.440452	chr13	71061988	0.3561014136332843	chr13:71061988:A:G
chr13:71062008	['A', 'T']	19959	9605.962569524478	1093.5524110387837	-0.0255076515021825	0.0117567206483534	-2.1696229982086743	0.0300472	0.0300472	chr13	71062008	1.522195992253795	chr13:71062008:A:T
chr13:71062329	['A', 'T']	19959	7769.557103482835	1022.4237027447592	0.0024715668369683	0.0127614890821186	0.1936738589880957	0.846433	0.846433	chr13	71062329	0.0724074130800108	chr13:71062329:A:T
chr13:71062777	['T', 'G']	19959	14526.366862125991	1995.713134173116	0.0080698124613117	0.0105297704980677	0.7663806597487222	0.443459	0.443459	chr13	71062777	0.3531465266707281	chr13:71062777:T:G
chr13:71062794	['G', 'A']	19959	2154.7557137129115	389.7154834431735	0.0361224801807393	0.0223466797071447	1.6164584920054246	0.106011	0.106011	chr13	71062794	0.9746490687782254	chr13:71062794:G:A
chr13:71062859	['T', 'C']	19959	9607.888287475567	1092.8746503246075	-0.0256315123701257	0.0117575213594217	-2.1800098495748204	0.0292684	0.0292684	chr13	71062859	1.5336010182619295	chr13:71062859:T:C
chr13:71062958	['G', 'C']	19959	14542.371673432568	2003.056846454607	0.0085167632178132	0.0105271281449863	0.8090300697887348	0.418508	0.418508	chr13	71062958	0.3782962358244895	chr13:71062958:G:C
chr13:71063513	['C', 'T']	19959	3880.3888359973935	478.9006416269105	-0.004043765239016	0.0170803318844662	-0.2367498047677661	0.812853	0.812853	chr13	71063513	0.0899879870764915	chr13:71063513:C:T
chr13:71063624	['G', 'C']	19959	14525.09422614274	1995.163508690388	0.007958486291328	0.010528447644928	0.7559031074407239	0.449716	0.449716	chr13	71063624	0.3470616608241009	chr13:71063624:G:C
chr13:71064371	['G', 'T']	19959	4371.438041789848	494.2416105090352	-0.0171157392149785	0.0161469619657156	-1.0599974937279115	0.289159	0.289159	chr13	71064371	0.5388632858452261	chr13:71064371:G:T
chr13:71064372	['G', 'T']	19959	4372.219060026055	494.4344109481533	-0.0171072477115847	0.0161456882825244	-1.0595551835409251	0.28936	0.28936	chr13	71064372	0.5385615042464367	chr13:71064372:G:T
chr13:71064606	['TAGCTGA', 'T']	19959	431.0215953502355	58.85146442016197	0.0229460583829283	0.0488775098510808	0.4694604625489316	0.638746	0.638746	chr13	71064606	0.1946718065180792	chr13:71064606:TAGCTGA:T
chr13:71064658	['T', 'C']	19959	30511.701032477944	3926.827415787685	-0.0187891601835784	0.0118759168971714	-1.5821229085944073	0.113637	0.113637	chr13	71064658	0.9444802401078796	chr13:71064658:T:C
chr13:71064730	['C', 'T']	19959	24947.49962411668	3192.2121123580546	-0.0125314580310039	0.0104459573149089	-1.1996466817951164	0.230291	0.230291	chr13	71064730	0.6377230343619221	chr13:71064730:C:T
chr13:71065190	['A', 'G']	19959	4358.091761050416	606.3589682932235	0.0022863054329542	0.0162894205793486	0.1403552337431093	0.888381	0.888381	chr13	71065190	0.0514007383759216	chr13:71065190:A:G
chr13:71065262	['G', 'A']	19959	9604.44362597715	1094.020860208738	-0.025422441981865	0.0117569378920221	-2.162335313442094	0.0306042	0.0306042	chr13	71065262	1.5142189685623269	chr13:71065262:G:A
chr13:71065697	['C', 'T']	19959	8897.434119488944	1315.6027250650666	0.0159267445859248	0.0122387491655266	1.30133760979319	0.193158	0.193158	chr13	71065697	0.714087300028062	chr13:71065697:C:T
chr13:71066032	['C', 'T']	19959	8826.884501678609	1309.1614078754606	0.0163934596869462	0.0122114244239191	1.3424690779591173	0.179459	0.179459	chr13	71066032	0.7460347565989238	chr13:71066032:C:T
chr13:71066232	['A', 'G']	19959	11619.9109451739	1454.790939443736	-0.008932841907301	0.0111002745668382	-0.8047406263253705	0.420979	0.420979	chr13	71066232	0.37573956784982	chr13:71066232:A:G
chr13:71066481	['C', 'G']	19959	973.0	108.59436958956258	-0.0252041033977618	0.0328520178323802	-0.7672010750255874	0.442971	0.442971	chr13	71066481	0.3536247048203386	chr13:71066481:C:G
chr13:71066903	['CT', 'C']	19959	8814.64982709367	1309.428714531551	0.0165417393597871	0.0122206427122389	1.3535899665261135	0.175883	0.175883	chr13	71066903	0.7547761353178866	chr13:71066903:CT:C
chr13:71067050	['ATGG', 'A']	19959	30507.11395640191	3926.795999792515	-0.0186515924614018	0.0118719599401304	-1.5710626177531466	0.116184	0.116184	chr13	71067050	0.9348536756475044	chr13:71067050:ATGG:A
chr13:71067221	['G', 'A']	19959	5579.559102069449	609.1522315678368	-0.0253339553199663	0.0145140735900856	-1.7454751874257808	0.0809176	0.0809176	chr13	71067221	1.0919570067985849	chr13:71067221:G:A
chr13:71067653	['A', 'C']	19959	8177.229104028864	1210.0583895399218	0.0151813856266359	0.0125384360237473	1.210787820576898	0.225991	0.225991	chr13	71067653	0.6459088561099721	chr13:71067653:A:C
chr13:71068389	['A', 'G']	19959	1044.0	127.78044504364694	-0.0110206564547639	0.0317295964640929	-0.3473304952754618	0.728347	0.728347	chr13	71068389	0.1376616642568369	chr13:71068389:A:G
chr13:71068403	['G', 'A']	19959	9600.481010121252	1094.0182858670448	-0.0252425754712146	0.0117551563729465	-2.147361946567403	0.0317765	0.0317765	chr13	71068403	1.4978939395513875	chr13:71068403:G:A
chr13:71068708	['T', 'G']	19959	10109.519542994589	1172.3294555182747	-0.0223814178566389	0.0115556159745156	-1.9368433414538944	0.0527786	0.0527786	chr13	71068708	1.2775421340162842	chr13:71068708:T:G
chr13:71068757	['C', 'T']	19959	964.2415555778288	88.64287930793232	-0.0340146939561854	0.0328699584094512	-1.0348261939511645	0.300763	0.300763	chr13	71068757	0.5217755918975207	chr13:71068757:C:T
chr13:71069176	['G', 'C']	19959	29935.49954900781	3864.459050129318	-0.0144735466545658	0.0116433010390723	-1.2430793128165118	0.213853	0.213853	chr13	71069176	0.6698846529390522	chr13:71069176:G:C
chr13:71069477	['C', 'T']	19959	4457.339948879868	660.7156022459541	0.0164062388420893	0.0161296705835293	1.017146553435656	0.309096	0.309096	chr13	71069477	0.5099066150892928	chr13:71069477:C:T
chr13:71070392	['G', 'T']	19959	18424.38489298782	2410.7532697937418	-0.004433291719469	0.010118398781834	-0.4381416284391048	0.661288	0.661288	chr13	71070392	0.1796093581081578	chr13:71070392:G:T
chr13:71070982	['T', 'C']	19959	3876.372039225548	558.2151430465195	0.0112318682095863	0.017229999933111	0.6518785985600576	0.514487	0.514487	chr13	71070982	0.2886255944673271	chr13:71070982:T:C
chr13:71071675	['A', 'G']	19959	9457.369199158064	1359.6259521808506	0.0150919506013495	0.0119520778017663	1.2627051841244867	0.20671	0.20671	chr13	71071675	0.6846385130206647	chr13:71071675:A:G
chr13:71071957	['A', 'T']	19959	1196.059925844273	166.45843277861448	0.0062610854527066	0.0295702896088211	0.2117356825223267	0.832315	0.832315	chr13	71071957	0.0797122784314193	chr13:71071957:A:T
chr13:71072122	['A', 'G']	19959	8529.854737686026	956.8756120729884	-0.0248186278641536	0.0122779545534655	-2.0213975997450087	0.043252	0.043252	chr13	71072122	1.363993805681677	chr13:71072122:A:G
chr13:71072127	['T', 'C']	19959	5632.282192604469	680.0217383587352	-0.0084484352376286	0.0144961108064313	-0.5828070266874882	0.56003	0.56003	chr13	71072127	0.2517887078411515	chr13:71072127:T:C
chr13:71073344	['A', 'G']	19959	9456.368948581738	1361.6742940973377	0.0153313533414149	0.0119517277067021	1.282772977903237	0.199587	0.199587	chr13	71073344	0.6998677496825648	chr13:71073344:A:G
chr13:71073769	['C', 'T']	19959	30641.605682501504	3915.513349103886	-0.0203641600435812	0.0119448861053179	-1.704843383522516	0.0882392	0.0882392	chr13	71073769	1.0543384379790228	chr13:71073769:C:T
chr13:71073807	['A', 'G']	19959	4204.6853290561885	518.1226721134859	-0.008205333860441	0.0164549428186898	-0.4986546565887316	0.618028	0.618028	chr13	71073807	0.2089918485842799	chr13:71073807:A:G
chr13:71074080	['G', 'T']	19959	30639.070200932	3917.514751109783	-0.0200345765995549	0.0119444190742172	-1.6773169523832978	0.0934962	0.0934962	chr13	71074080	1.0292060399570868	chr13:71074080:G:T
chr13:71074295	['T', 'C']	19959	1038.2080681533448	121.98807034084447	-0.0150396911321874	0.031814842730848	-0.4727256161352877	0.636414	0.636414	chr13	71074295	0.1962602751978789	chr13:71074295:T:C
chr13:71074338	['T', 'C']	19959	4500.902029566525	601.8521140743238	0.001434463280912	0.016084778302825	0.0891814144967182	0.928939	0.928939	chr13	71074338	0.0320128035878349	chr13:71074338:T:C
chr13:71074771	['G', 'A']	19959	436.2512072383443	59.63777860516723	0.0231534324365923	0.0489398062904256	0.4731002059793996	0.636147	0.636147	chr13	71074771	0.1964425165652785	chr13:71074771:G:A
chr13:71075150	['G', 'T']	19959	1195.0	167.60796292242608	0.0073578862532314	0.0295811270688787	0.2487358320086601	0.803568	0.803568	chr13	71075150	0.0949773662245992	chr13:71075150:G:T
chr13:71075376	['G', 'A']	19959	5625.845610342754	684.4058035462809	-0.007092375624039	0.0145039823249838	-0.4889950542632727	0.624851	0.624851	chr13	71075376	0.2042235308038402	chr13:71075376:G:A
chr13:71075429	['A', 'G']	19959	9649.96697900486	1106.0938210749418	-0.0247675847883626	0.0117379922933375	-2.1100358706506075	0.0348677	0.0348677	chr13	71075429	1.45757669931896	chr13:71075429:A:G
chr13:71075934	['T', 'C']	19959	430.0646422128683	58.94688910909863	0.0236739431707961	0.0489333216811626	0.483800043762606	0.628533	0.628533	chr13	71075934	0.2016719155250948	chr13:71075934:T:C
chr13:71076338	['A', 'C']	19959	4506.224770412006	602.4357988882934	0.0014991657716468	0.016089838712196	0.0931746923299166	0.925766	0.925766	chr13	71076338	0.0334987733085896	chr13:71076338:A:C
chr13:71076672	['C', 'T']	19959	9608.295418087026	1093.8676180166103	-0.0253989752160525	0.0117552286237768	-2.1606534444322985	0.030734	0.030734	chr13	71076672	1.512380913063612	chr13:71076672:C:T
chr13:71076788	['C', 'T']	19959	28914.038045112786	3639.4689776119903	-0.0236464488172635	0.0113337480040769	-2.0863750286981384	0.0369573	0.0369573	chr13	71076788	1.432299764668744	chr13:71076788:C:T
chr13:71076851	['ATTAG', 'A']	19959	9606.738530960134	1098.071115527392	-0.0247487175094379	0.0117575636559984	-2.104918861894625	0.0353108	0.0353108	chr13	71076851	1.452092442967921	chr13:71076851:ATTAG:A
chr13:71077246	['T', 'C']	19959	8818.325466025257	1315.237807546249	0.0206870501338951	0.0122688686217417	1.6861416298186993	0.0917842	0.0917842	chr13	71077246	1.0372320730840503	chr13:71077246:T:C
chr13:71077722	['C', 'T']	19959	9602.443325315691	1098.1559999840404	-0.0245125413146194	0.0117539430290344	-2.0854738919585385	0.037039	0.037039	chr13	71077722	1.4313407471613917	chr13:71077722:C:T
chr13:71077758	['C', 'T']	19959	8814.324864702345	1316.0520329414028	0.0210501297041575	0.0122709133736328	1.715449295680709	0.0862784	0.0862784	chr13	71077758	1.0640979173202352	chr13:71077758:C:T
chr13:71078182	['A', 'G']	19959	5631.84651232712	680.0740796156979	-0.0084136611074864	0.0144966850249728	-0.5803851772313862	0.561661	0.561661	chr13	71078182	0.2505257311404571	chr13:71078182:A:G
chr13:71078626	['C', 'T']	19959	1358.4083596451665	151.00576071027686	-0.0308745254979847	0.0280576450485115	-1.1003961823810509	0.271173	0.271173	chr13	71078626	0.5667535542399058	chr13:71078626:C:T
chr13:71079080	['G', 'A']	19959	5631.282142499249	679.0844314897171	-0.0085672466458977	0.014496691476227	-0.590979442443612	0.554541	0.554541	chr13	71079080	0.2560663387564882	chr13:71079080:G:A
chr13:71079441	['G', 'A']	19959	1036.779181708784	122.38723948760956	-0.0146229382079134	0.0318436576113674	-0.4592103830024027	0.646088	0.646088	chr13	71079441	0.1897083251758662	chr13:71079441:G:A
chr13:71080009	['C', 'T']	19959	5638.282493235795	827.8834110190737	0.0151554223885694	0.0145718257990532	1.0400496545569569	0.298329	0.298329	chr13	71080009	0.5253045276375699	chr13:71080009:C:T
chr13:71080900	['T', 'C']	19959	11045.980902255642	1773.9813944676082	0.0237162076604019	0.0113278260805325	2.09362392146535	0.0363061	0.0363061	chr13	71080900	1.4400204004797643	chr13:71080900:T:C
chr13:71081463	['A', 'G']	19959	5627.127737409171	672.7035452076527	-0.0097042380168989	0.0145061424636184	-0.6689744045487831	0.50352	0.50352	chr13	71081463	0.2979832744308549	chr13:71081463:A:G
chr13:71081497	['G', 'A']	19959	2155.620036101084	279.35990604618866	-0.0012830822839194	0.0223216714519021	-0.0574814608612171	0.954162	0.954162	chr13	71081497	0.0203778834372604	chr13:71081497:G:A
chr13:71082131	['GA', 'G']	19959	9379.15779439065	1080.4849285934276	-0.0233907573181236	0.011861404733885	-1.972005663992071	0.0486228	0.0486228	chr13	71082131	1.3131600354240782	chr13:71082131:GA:G
chr13:71082541	['C', 'T']	19959	5657.417259697305	836.4418397169011	0.016587984603473	0.0145529995499749	1.139832688547128	0.25437	0.25437	chr13	71082541	0.5945341100154755	chr13:71082541:C:T
chr13:71082752	['C', 'T']	19959	5626.409491831213	675.9531290317925	-0.0090467169365276	0.0145098910201632	-0.6234862084047478	0.532972	0.532972	chr13	71082752	0.2732956062922092	chr13:71082752:C:T
chr13:71082898	['G', 'A']	19959	5626.409491831211	677.0107471803414	-0.0088909511248768	0.0145098157292498	-0.6127542410448275	0.540046	0.540046	chr13	71082898	0.2675692462968085	chr13:71082898:G:A
chr13:71083014	['G', 'T']	19959	8814.441627417576	1317.2458018762266	0.0210747925866583	0.0122721226828703	1.7172899205183974	0.0859417	0.0859417	chr13	71083014	1.065796059852522	chr13:71083014:G:T
chr13:71083322	['C', 'G']	19959	429.0644918821407	59.056132751429	0.0251014851217328	0.0489876309246345	0.5124045529033746	0.608374	0.608374	chr13	71083322	0.2158293546088667	chr13:71083322:C:G
chr13:71083722	['T', 'C']	19959	5585.839597113649	617.7247985608062	-0.0240561718570064	0.0145074186235472	-1.658197952457264	0.0972932	0.0972932	chr13	71083722	1.011917512307978	chr13:71083722:T:C
chr13:71084201	['A', 'C']	19959	892.0	102.00611970886092	-0.0212431474906602	0.0342128468215105	-0.6209114255088574	0.534665	0.534665	chr13	71084201	0.2719182445594192	chr13:71084201:A:C
chr13:71084502	['A', 'G']	19959	28646.741117514408	3622.6570575979567	-0.0208867236063428	0.011258697205777	-1.8551634549355664	0.0635876	0.0635876	chr13	71084502	1.196627566373932	chr13:71084502:A:G
chr13:71084622	['C', 'A']	19959	5624.127136056126	674.3861986931277	-0.0094122920007271	0.014514184409845	-0.6484892113085378	0.516676	0.516676	chr13	71084622	0.2867817113005579	chr13:71084622:C:A
chr13:71084820	['C', 'T']	19959	431.0215953502355	58.81110271737068	0.0228969530294068	0.048877920951612	0.4684518609552621	0.639467	0.639467	chr13	71084820	0.1941818625812522	chr13:71084820:C:T
chr13:71085453	['A', 'T']	19959	5627.281942078364	675.8519993024664	-0.009191219701236	0.0145082151712791	-0.6335182924107188	0.526403	0.526403	chr13	71085453	0.2786816443186201	chr13:71085453:A:T
chr13:71085610	['G', 'A']	19959	4495.675736620566	603.9515981367008	0.0020157657263784	0.0160899537717903	0.1252810141637948	0.900302	0.900302	chr13	71085610	0.0456117850793002	chr13:71085610:G:A
chr13:71085946	['T', 'C']	19959	33061.31292278398	4242.085164302004	-0.0298549876872177	0.0133716701090615	-2.232704474737678	0.0255795	0.0255795	chr13	71085946	1.5921079488864194	chr13:71085946:T:C
chr13:71086073	['C', 'T']	19959	9368.571471546757	1073.2808224195485	-0.0240938590647074	0.0118606229632186	-2.031415983749387	0.042226	0.042226	chr13	71086073	1.374420056633464	chr13:71086073:C:T
chr13:71086466	['G', 'GT']	19959	33054.656127868526	4240.187653157415	-0.0297916510884743	0.0133668333462425	-2.2287740347154728	0.02584	0.02584	chr13	71086466	1.5877074906769535	chr13:71086466:G:GT
chr13:71086511	['G', 'A']	19959	18173.552721258897	2392.894362736998	-0.002907226144873	0.0101410143660879	-0.2866800144367226	0.77436	0.77436	chr13	71086511	0.1110570888452501	chr13:71086511:G:A
chr13:71087734	['T', 'C']	19959	451.38446494835006	66.01787315930126	0.0258288441096746	0.0478198018352276	0.5401286312033012	0.589114	0.589114	chr13	71087734	0.2298006563498995	chr13:71087734:T:C
chr13:71087854	['TTA', 'T']	19959	430.19398496240615	58.91435791904832	0.0235988907776687	0.0489334025847008	0.4822654777954674	0.629623	0.629623	chr13	71087854	0.2009194156702154	chr13:71087854:TTA:T
chr13:71087915	['G', 'C']	19959	1338.6036090225566	151.34180537293105	-0.0298592790638306	0.0282483419856924	-1.0570276683479027	0.290512	0.290512	chr13	71087915	0.5368359237688431	chr13:71087915:G:C
chr13:71088126	['A', 'G']	19959	430.9067630667272	58.82922813517202	0.0232221575007708	0.0489342704842932	0.4745581628365051	0.635107	0.635107	chr13	71088126	0.1971531005428971	chr13:71088126:A:G
chr13:71088287	['G', 'A']	19959	776.1166566446182	78.09330583676137	-0.0414720147327297	0.0366181138829297	-1.132554638540865	0.257415	0.257415	chr13	71088287	0.5893661496327902	chr13:71088287:G:A
chr13:71089331	['C', 'T']	19959	1342.0672412065337	152.14680484548128	-0.0299325333507499	0.0282106736106325	-1.0610357541929942	0.288687	0.288687	chr13	71089331	0.5395727725979176	chr13:71089331:C:T
chr13:71090357	['C', 'T']	19959	2147.1075759094097	276.5685412053466	-0.0035037266948372	0.0223614016334035	-0.1566863630588945	0.875494	0.875494	chr13	71090357	0.0577468259092848	chr13:71090357:C:T
chr13:71091140	['G', 'A']	19959	5609.124129290904	670.801571173205	-0.0098213586056123	0.0145296318571793	-0.6759537132222287	0.499078	0.499078	chr13	71091140	0.3018315739711559	chr13:71091140:G:A
chr13:71091741	['T', 'C']	19959	450.8583906430398	67.27243975729381	0.0293946013625324	0.047872838039674	0.6140141793593276	0.539213	0.539213	chr13	71091741	0.2682396458492092	chr13:71091741:T:C
chr13:71092572	['A', 'AC']	19959	33180.987372218886	4411.108413915823	-0.0181027180871144	0.0136121604043715	-1.3298930918637082	0.183569	0.183569	chr13	71092572	0.7362006579150601	chr13:71092572:A:AC
chr13:71092621	['C', 'G']	19959	5632.846662657847	673.3081810425041	-0.0098462451288709	0.0145019851605591	-0.6789584336115342	0.497172	0.497172	chr13	71092621	0.3034933381718057	chr13:71092621:C:G
chr13:71092687	['A', 'G']	19959	3850.771736406916	560.1780943433346	0.0124335390126359	0.0172497189887005	0.7207966124422412	0.471043	0.471043	chr13	71092687	0.326939445715433	chr13:71092687:A:G
chr13:71095238	['AT', 'A']	19959	2169.0	282.77708904691355	-0.0010477067428435	0.0222455241755489	-0.0470974176457074	0.962436	0.962436	chr13	71095238	0.0166281405425486	chr13:71095238:AT:A
chr13:71095563	['T', 'C']	19959	24003.634412914864	3040.093448492408	-0.0167366316575948	0.010322820911246	-1.6213234542663966	0.104964	0.104964	chr13	71095563	0.9789596274270016	chr13:71095563:T:C
chr13:71096336	['T', 'G']	19959	430.0215452450145	58.95402414023274	0.0237286692519736	0.0489332175068358	0.4849194567812513	0.627739	0.627739	chr13	71096336	0.2022208887801645	chr13:71096336:T:G
chr13:71096679	['T', 'C']	19959	38859.0	5277.9915345225845	0.011061181097247	0.0314910671860697	0.3512482137201118	0.725406	0.725406	chr13	71096679	0.1394188565911029	chr13:71096679:T:C
chr13:71097826	['C', 'T']	19959	7724.579380202589	892.3962338454672	-0.0193944433578599	0.0127139313520878	-1.525448173406659	0.127163	0.127163	chr13	71097826	0.8956392348617243	chr13:71097826:C:T
chr13:71097857	['AAAG', 'A']	19959	3864.193606573805	560.6822672067898	0.0120586560212034	0.017221212215836	0.7002210918761409	0.483797	0.483797	chr13	71097857	0.3153368290032529	chr13:71097857:AAAG:A
chr13:71098059	['T', 'C']	19959	2119.2123565666184	248.94586548391823	-0.0211946943356603	0.022550724041022	-0.939867575741918	0.347297	0.347297	chr13	71098059	0.4592989681694361	chr13:71098059:T:C
chr13:71098349	['G', 'A']	19959	11892.191662073456	1819.3994427791383	0.0158440193303704	0.0110855958030381	1.4292438234152678	0.15295	0.15295	chr13	71098349	0.8154505186793025	chr13:71098349:G:A
chr13:71099150	['G', 'A']	19959	6851.746328504836	1154.039872828892	0.0282938615431878	0.0133771857380687	2.1150832542206035	0.0344352	0.0344352	chr13	71099150	1.462997390284465	chr13:71099150:G:A
chr13:71099295	['A', 'T']	19959	3856.386430826277	561.0500658124688	0.0126583720581847	0.0172320422820033	0.7345833912794417	0.462602	0.462602	chr13	71099295	0.334792493945239	chr13:71099295:A:T
chr13:71099585	['C', 'T']	19959	10104.556390977445	1289.0244540928832	-0.0050279753117938	0.0116239328285455	-0.4325537136145804	0.665344	0.665344	chr13	71099585	0.1769537551871378	chr13:71099585:C:T
chr13:71099853	['C', 'T']	19959	37982.90304639744	5141.620675749336	-0.0034440403762636	0.023548387877584	-0.1462537645535424	0.883723	0.883723	chr13	71099853	0.0536838418005756	chr13:71099853:C:T
chr13:71101528	['T', 'C']	19959	38858.0	5275.3883856087405	0.0087360860122061	0.0314774653275348	0.2775346083715421	0.781373	0.781373	chr13	71101528	0.107141599706578	chr13:71101528:T:C
chr13:71101818	['T', 'C']	19959	4438.11180715646	666.7764726082611	0.0178619861168063	0.0161630988280413	1.105109008293481	0.269126	0.269126	chr13	71101818	0.5700443434437001	chr13:71101818:T:C
chr13:71102005	['A', 'G']	19959	7678.538862440491	1242.0590912151488	0.0257648020670351	0.0127551666149204	2.019950255835669	0.0434019	0.0434019	chr13	71102005	1.362491258011593	chr13:71102005:A:G
chr13:71102058	['G', 'A']	19959	4495.675736620566	542.8308546817909	-0.0110957312508906	0.016035150141227	-0.6919630407677397	0.488969	0.488969	chr13	71102058	0.310718673710127	chr13:71102058:G:A
chr13:71102363	['A', 'G']	19959	38220.91497144003	5172.601846873109	-0.0038090122110925	0.0251667025191721	-0.1513512629710146	0.8797	0.8797	chr13	71102363	0.0556654080292178	chr13:71102363:A:G
chr13:71102515	['G', 'A']	19959	7680.463308270678	1241.080170434083	0.0251868321395281	0.0127582750161454	1.974156546057714	0.0483777	0.0483777	chr13	71102515	1.3153547829574503	chr13:71102515:G:A
chr13:71102990	['G', 'A']	19959	456.04569825124014	65.62313883507264	0.0241780432092996	0.0475639441695863	0.5083271295394334	0.61123	0.61123	chr13	71102990	0.2137953381452011	chr13:71102990:G:A
chr13:71103020	['G', 'A']	19959	3114.156027658082	361.7852034832357	-0.0185110470280519	0.018729372587785	-0.9883431461086164	0.322997	0.322997	chr13	71103020	0.4908015113825079	chr13:71103020:G:A
chr13:71104280	['T', 'C']	19959	5582.118717113505	618.4752364178502	-0.0232567292922835	0.0145158975106959	-1.6021557933394726	0.109137	0.109137	chr13	71104280	0.9620279884432212	chr13:71104280:T:C
chr13:71104900	['C', 'T']	19959	7188.720348749812	1206.0159009881993	0.0281125374345544	0.0131340434841058	2.140432797300752	0.0323319	0.0323319	chr13	71104900	1.490368773109765	chr13:71104900:C:T
chr13:71105146	['T', 'C']	19959	430.0430926491958	58.91704239493534	0.0236184301584217	0.0489332724546123	0.4826660669451206	0.629338	0.629338	chr13	71105146	0.2011160443655551	chr13:71105146:T:C
chr13:71106547	['G', 'A']	19959	5004.005713999299	618.9129957360501	-0.0060878231278198	0.015290979904626	-0.3981316544650009	0.690537	0.690537	chr13	71106547	0.1608130463173194	chr13:71106547:G:A
chr13:71106600	['G', 'A']	19959	3869.550999949876	471.4968699808401	-0.0081620343119525	0.0171020616016763	-0.4772544095591694	0.633186	0.633186	chr13	71106600	0.1984686961311648	chr13:71106600:G:A
chr13:71106737	['G', 'A']	19959	9803.455898566704	1509.3283789699774	0.0130257957267345	0.0117164774657863	1.1117501625186843	0.266259	0.266259	chr13	71106737	0.5746957034244662	chr13:71106737:G:A
chr13:71107569	['C', 'T']	19959	38868.94743962321	5270.886084307602	0.004151409188133	0.0316295817020399	0.1312508406605104	0.895578	0.895578	chr13	71107569	0.0478965834672307	chr13:71107569:C:T
chr13:71107642	['T', 'C']	19959	6850.745927522429	1153.8551670778068	0.0285247710211892	0.0133752241542958	2.132657418831198	0.032965	0.032965	chr13	71107642	1.4819469199202784	chr13:71107642:T:C
chr13:71107777	['G', 'T']	19959	20961.20085191681	2930.564797964917	0.005391420037634	0.010087644252394	0.5344577884330647	0.593031	0.593031	chr13	71107777	0.2269226038076628	chr13:71107777:G:T
chr13:71108134	['T', 'C']	19959	10778.0800220474	1679.0684076911032	0.0159968476192535	0.0113739754936012	1.4064429476090428	0.159608	0.159608	chr13	71108134	0.7969453443839012	chr13:71108134:T:C
chr13:71108796	['C', 'G']	19959	7636.44345864662	890.6068043280864	-0.0193655621746965	0.0127471329193693	-1.5192092447134111	0.128726	0.128726	chr13	71108796	0.890333725697698	chr13:71108796:C:G
chr13:71108910	['G', 'A']	19959	429.1074972436604	59.41643273633189	0.0243801164787897	0.0489872365071815	0.49768303372687	0.618713	0.618713	chr13	71108910	0.2085107587675358	chr13:71108910:G:A
chr13:71110020	['T', 'G']	19959	31483.88714042297	4215.017140299599	-0.0076643080578086	0.0124140544955848	-0.6173895934269104	0.536985	0.536985	chr13	71110020	0.2700378456006561	chr13:71110020:T:G
chr13:71111074	['C', 'T']	19959	4743.237649063032	562.2581970461423	-0.0103259916433489	0.0156383121429361	-0.6603009038934688	0.509068	0.509068	chr13	71111074	0.2932242018434466	chr13:71111074:C:T
chr13:71111920	['G', 'C']	19959	39143.0	5324.937643484105	0.0389869410675959	0.0366400881544462	1.0640515083713002	0.287318	0.287318	chr13	71111920	0.5416371653209706	chr13:71111920:G:C
chr13:71112040	['A', 'G']	19959	31996.015435501657	4297.199533057784	-0.0055177623854758	0.0127238633965371	-0.4336546388086461	0.664544	0.664544	chr13	71112040	0.1774762587775622	chr13:71112040:A:G
chr13:71112056	['A', 'C']	19959	446.0670475045099	68.66753380593725	0.0386959249236158	0.0480651155182627	0.8050729620927066	0.420787	0.420787	chr13	71112056	0.3759376859538333	chr13:71112056:A:C
chr13:71113125	['G', 'A']	19959	7713.772961868017	899.3735177561811	-0.0180549267333163	0.0126928013498735	-1.422454053729934	0.15491	0.15491	chr13	71113125	0.8099205460584853	chr13:71113125:G:A
chr13:71113937	['G', 'A']	19959	38255.0	5182.125889316391	0.0003069449026426	0.025357934105387	0.0121044916895429	0.990342	0.990342	chr13	71113937	0.0042148023077447	chr13:71113937:G:A
chr13:71114729	['A', 'T']	19959	10132.015282858143	1239.7535808626387	-0.0123080328647726	0.0115956553207735	-1.06143486713708	0.288505	0.288505	chr13	71114729	0.5398466558060216	chr13:71114729:A:T
chr13:71114990	['A', 'G']	19959	7734.712710505211	897.1416780407204	-0.0191324117687759	0.0126920650187819	-1.5074309610345822	0.131716	0.131716	chr13	71114990	0.8803614665746529	chr13:71114990:A:G
chr13:71115323	['G', 'T']	19959	4805.722339146121	589.0380019023208	-0.0064870056244119	0.0155616995565397	-0.4168571434529306	0.676787	0.676787	chr13	71115323	0.1695479919939856	chr13:71115323:G:T
chr13:71115764	['A', 'G']	19959	446.0446960966077	68.69716517169202	0.0387802910452717	0.0480651011373726	0.8068284499066308	0.419775	0.419775	chr13	71115764	0.3769834297015701	chr13:71115764:A:G
chr13:71116596	['G', 'A']	19959	31980.806975345764	4284.737693103212	-0.0078931015135472	0.0127145183487965	-0.6207943782860108	0.534742	0.534742	chr13	71116596	0.271855703964184	chr13:71116596:G:A
chr13:71116933	['G', 'A']	19959	38108.90935965528	5133.985016419541	-0.0158721057657889	0.0242736953147113	-0.6538809011156017	0.513196	0.513196	chr13	71116933	0.2897167373023656	chr13:71116933:G:A
chr13:71117438	['T', 'G']	19959	38108.81871022699	5134.061847426549	-0.0158491090780294	0.0242737735275304	-0.6529314059906671	0.513808	0.513808	chr13	71117438	0.2891991380439676	chr13:71117438:T:G
chr13:71118472	['C', 'T']	19959	2020.809984461932	243.6999836817629	-0.0106513862266362	0.0229834495544784	-0.4634372312732638	0.643056	0.643056	chr13	71118472	0.191751205253086	chr13:71118472:C:T
chr13:71118919	['G', 'T']	19959	11330.83852861582	1692.1097679649658	0.009928135827843	0.011182475675434	0.8878298612939093	0.374643	0.374643	chr13	71118919	0.4263823775454586	chr13:71118919:G:T
chr13:71120089	['G', 'A']	19959	10424.566897173783	1631.6592381199885	0.0180219739094438	0.0114931837890736	1.5680575757064743	0.116884	0.116884	chr13	71120089	0.9322449344094677	chr13:71120089:G:A
chr13:71120357	['A', 'G']	19959	475.0	29.75025689731056	-0.0640229216290766	0.0468596524927786	-1.3662696632021123	0.17187	0.17187	chr13	71120357	0.764799923030725	chr13:71120357:A:G
chr13:71121180	['G', 'GA']	19959	10457.52395029562	1624.7483220116594	0.016669567504917	0.0114855716982396	1.451348521682372	0.146699	0.146699	chr13	71121180	0.8335728465927237	chr13:71121180:G:GA
chr13:71122065	['AGAG', 'A']	19959	3985.1996693055416	591.510246920388	0.0161366738588751	0.0169590926519375	0.9515057314715264	0.341359	0.341359	chr13	71122065	0.4667886423983284	chr13:71122065:AGAG:A
chr13:71122406	['T', 'G']	19959	10148.016886305557	1235.097920286505	-0.0128632921841252	0.0115882346445778	-1.1100303522196986	0.266999	0.266999	chr13	71122406	0.5734903652095641	chr13:71122406:T:G
chr13:71123216	['T', 'C']	19959	11279.563280662154	1642.4534865816397	0.0048380250893494	0.0112175054172352	0.4312924228158575	0.66626	0.66626	chr13	71123216	0.1763562595230045	chr13:71123216:T:C
chr13:71123312	['G', 'A']	19959	38108.45602165087	5133.87366725474	-0.0159652571573237	0.0242739879183132	-0.6577105175733788	0.510732	0.510732	chr13	71123312	0.2918069304976241	chr13:71123312:G:A
chr13:71123458	['A', 'T']	19959	7194.081328923632	1188.3832448896878	0.0250568158376028	0.0131364976220239	1.9074198129944453	0.0564806	0.0564806	chr13	71123458	1.248100698370823	chr13:71123458:A:T
chr13:71124002	['G', 'C']	19959	38109.9094097605	5135.191854289163	-0.0152357580482183	0.0242795980181827	-0.6275127799401141	0.53033	0.53033	chr13	71124002	0.275453804776706	chr13:71124002:G:C
chr13:71124201	['G', 'A']	19959	20660.07025103973	2598.2053134478883	-0.0123461524370383	0.0100971009411607	-1.2227423008825635	0.221441	0.221441	chr13	71124201	0.654741965999071	chr13:71124201:G:A
chr13:71124624	['G', 'A']	19959	38905.0	5277.374481236359	0.0064500651653307	0.0321755763758538	0.2004646347274526	0.841119	0.841119	chr13	71124624	0.0751425566547589	chr13:71124624:G:A
chr13:71124783	['G', 'A']	19959	20645.06874780779	2593.234520999386	-0.0129815416954962	0.0100938235466805	-1.2860876391845997	0.198427	0.198427	chr13	71124783	0.7023992336274097	chr13:71124783:G:A
chr13:71125147	['C', 'T']	19959	20644.0	2591.129623276298	-0.013164699044536	0.0100943086654161	-1.3041704470202335	0.192191	0.192191	chr13	71125147	0.7162669535137464	chr13:71125147:C:T
chr13:71125216	['A', 'T']	19959	20649.345881999096	2592.091589967252	-0.0132062819390027	0.010095973027178	-1.3080742097321283	0.190863	0.190863	chr13	71125216	0.7192782541797137	chr13:71125216:A:T
chr13:71125652	['A', 'T']	19959	11364.847048210884	1688.4644689044744	0.0089799297327231	0.0111765981382949	0.8034582277727906	0.42172	0.42172	chr13	71125652	0.3749758021540448	chr13:71125652:A:T
chr13:71125724	['T', 'G']	19959	10456.571707757064	1626.399843008462	0.016919178956378	0.0114858516256872	1.473045230580864	0.140755	0.140755	chr13	71125724	0.851536168882721	chr13:71125724:T:G
chr13:71126074	['A', 'G']	19959	11122.45812239988	1684.5814832296237	0.0127171976974122	0.0112603093492936	1.1293826219978558	0.25875	0.25875	chr13	71126074	0.5871196415350259	chr13:71126074:A:G
chr13:71126275	['G', 'A']	19959	34105.708788455755	4540.494257503438	-0.017345930788393	0.0143911513937266	-1.2053191793920237	0.228094	0.228094	chr13	71126275	0.6418861386653216	chr13:71126275:G:A
chr13:71128197	['C', 'T']	19959	2022.6080288678395	238.49414035828977	-0.0137315727716902	0.0229740239300086	-0.5976999420529927	0.550047	0.550047	chr13	71128197	0.2596001996538347	chr13:71128197:C:T
chr13:71128507	['T', 'C']	19959	11321.70174383644	1681.3154437353458	0.0089499371137635	0.0111826562234536	0.8003408970931879	0.423523	0.423523	chr13	71128507	0.3731229997326797	chr13:71128507:T:C
chr13:71128607	['G', 'T']	19959	11321.403397985265	1683.719329160279	0.009149800506189	0.0111831325417819	0.8181786697067207	0.413265	0.413265	chr13	71128607	0.3837713741775617	chr13:71128607:G:T
chr13:71128638	['A', 'T']	19959	20644.171644783	2591.9927532576903	-0.0131049105640374	0.0100912714149241	-1.2986382017885612	0.194083	0.194083	chr13	71128638	0.7120125034036351	chr13:71128638:A:T
chr13:71128848	['A', 'G']	19959	446.0670475045099	68.69632957211732	0.0388021146866112	0.0480651295518828	0.8072820160554693	0.419514	0.419514	chr13	71128848	0.3772535413399466	chr13:71128848:A:G
chr13:71128979	['C', 'T']	19959	7638.296196060743	883.175573170997	-0.0194017378000812	0.0127481200511747	-1.5219293293596894	0.128043	0.128043	chr13	71128979	0.892644159050066	chr13:71128979:C:T
chr13:71129325	['A', 'G']	19959	11312.967672413792	1682.0382643097948	0.0090957888984896	0.0111849587741148	0.8132161308935648	0.416104	0.416104	chr13	71129325	0.3807981093222225	chr13:71129325:A:G
chr13:71129381	['A', 'C']	19959	20645.13750939614	2591.641648597191	-0.0130484969806522	0.0100908118011838	-1.2931067626413788	0.195989	0.195989	chr13	71129381	0.7077683029974073	chr13:71129381:A:C
chr13:71129935	['T', 'C']	19959	38109.9094097605	5134.279290500136	-0.0157182097378992	0.024279466019544	-0.6473869616921017	0.517389	0.517389	chr13	71129935	0.286182808882104	chr13:71129935:T:C
chr13:71130314	['G', 'A']	19959	445.04459588114446	68.52739860259206	0.0389646355959716	0.0481164134210715	0.8097992519722578	0.418065	0.418065	chr13	71130314	0.3787561896443386	chr13:71130314:G:A
chr13:71130611	['T', 'C']	19959	1685.4222211085498	206.1774209874375	-3.1283830454466186e-05	0.0253835252927572	-0.0012324462458881	0.999017	0.999017	chr13	71130611	0.0004271214403092	chr13:71130611:T:C
chr13:71130700	['AT', 'A']	19959	20634.30451127819	2589.486237910297	-0.0131921616377731	0.0100899158484027	-1.3074600260280198	0.191072	0.191072	chr13	71130700	0.7188029504983142	chr13:71130700:AT:A
chr13:71130772	['TA', 'T']	19959	7635.912899669238	880.3148259006655	-0.0198047645595534	0.0127486291887674	-1.5534818894099611	0.120324	0.120324	chr13	71130772	0.9196477390109744	chr13:71130772:TA:T
chr13:71131048	['C', 'T']	19959	4392.660252555623	502.6009878379402	-0.0158353967306524	0.0161083148084344	-0.9830573166077504	0.325591	0.325591	chr13	71131048	0.4873276084031009	chr13:71131048:C:T
chr13:71131886	['A', 'G']	19959	466.0233490329693	76.3700425679054	0.0416928199063745	0.0470600292728431	0.8859497231641993	0.375655	0.375655	chr13	71131886	0.4252108262892622	chr13:71131886:A:G
chr13:71132394	['T', 'G']	19959	36616.66918875583	4996.939948956289	0.0153179360793095	0.0183649056965571	0.8340873801590608	0.404242	0.404242	chr13	71132394	0.3933585660789118	chr13:71132394:T:G
chr13:71132887	['G', 'A']	19959	465.0232989277483	76.50533525670171	0.0432621990534772	0.0471089341268956	0.9183438312771732	0.35845	0.35845	chr13	71132887	0.4455714152779451	chr13:71132887:G:A
chr13:71133190	['T', 'C']	19959	31958.202385128025	4273.301412829542	-0.0088151028541129	0.0127008044117489	-0.6940586256063017	0.487654	0.487654	chr13	71133190	0.3118882091170059	chr13:71133190:T:C
chr13:71133317	['A', 'G']	19959	466.093410172889	76.38611155384207	0.0417176628208007	0.0470601252580835	0.8864758134836209	0.375372	0.375372	chr13	71133317	0.4255381256918025	chr13:71133317:A:G
chr13:71133558	['G', 'A']	19959	446.0	68.69065583212767	0.0387870721467218	0.0480650606330047	0.8069702115404797	0.419693	0.419693	chr13	71133558	0.3770682742641486	chr13:71133558:G:A
chr13:71133643	['G', 'A']	19959	465.0699037883344	78.23952272729797	0.0461175040903252	0.047106257934389	0.9790101381977532	0.327587	0.327587	chr13	71133643	0.4846733411615828	chr13:71133643:G:A
chr13:71133704	['G', 'A']	19959	31954.80306674685	4271.215709456943	-0.0091607052055751	0.0127005310382026	-0.7212852106750588	0.470743	0.470743	chr13	71133704	0.3272161292698238	chr13:71133704:G:A
chr13:71133900	['C', 'A']	19959	36615.83455256038	4997.83497434494	0.0155860226230754	0.0183626218115997	0.8487907000965229	0.396008	0.396008	chr13	71133900	0.4022960405372119	chr13:71133900:C:A
chr13:71134226	['G', 'C']	19959	7638.74082430806	882.7035833665864	-0.0194889593989428	0.012751982928977	-1.5283081468574589	0.126452	0.126452	chr13	71134226	0.8980742973429465	chr13:71134226:G:C
chr13:71134227	['A', 'G']	19959	970.0486020643352	91.97653785046188	-0.0310831960162703	0.0327736778451457	-0.9484195262776756	0.342927	0.342927	chr13	71134227	0.4647983198154028	chr13:71134227:A:G
chr13:71134552	['G', 'A']	19959	31968.4068153345	4274.3210279838	-0.0090430543798078	0.01271003540246	-0.7114893148179192	0.476789	0.476789	chr13	71134552	0.3216737727611261	chr13:71134552:G:A
chr13:71134559	['G', 'A']	19959	11481.451511050973	1796.2094119926555	0.0207134438112707	0.0111608883887956	1.855895614193653	0.0634832	0.0634832	chr13	71134559	1.197341189867487	chr13:71134559:G:A
chr13:71137479	['T', 'C']	19959	10376.55968129886	1618.605453588871	0.0172535345241933	0.0115048159426241	1.4996793177951413	0.133713	0.133713	chr13	71137479	0.8738263672047081	chr13:71137479:T:C
chr13:71137883	['A', 'G']	19959	446.02234692855	68.71665813671106	0.038852537180777	0.0480650717934549	0.8083320326189062	0.418909	0.418909	chr13	71137883	0.3778803089910141	chr13:71137883:A:G
chr13:71137921	['G', 'A']	19959	446.0	68.69065583212767	0.0387870721467218	0.0480650606330047	0.8069702115404797	0.419693	0.419693	chr13	71137921	0.3770682742641486	chr13:71137921:G:A
chr13:71138244	['G', 'A']	19959	4037.80922074668	601.093523663798	0.016574605864831	0.0168549095885018	0.9833696097745864	0.325437	0.325437	chr13	71138244	0.4875330722278845	chr13:71138244:G:A
chr13:71138453	['AT', 'A']	19959	5000.503232596602	613.9616852207857	-0.0067578671369792	0.0152867412204938	-0.4420737578732277	0.658441	0.658441	chr13	71138453	0.1814831341758448	chr13:71138453:AT:A
chr13:71138987	['G', 'A']	19959	628.0944076969333	73.04451967348609	0.0022178590720422	0.0401615587946325	0.0552234310272493	0.955961	0.955961	chr13	71138987	0.0195598251195963	chr13:71138987:G:A
chr13:71139403	['A', 'G']	19959	446.0446960966077	68.73940853644078	0.0388975357952977	0.0480650900369356	0.8092679274169031	0.418371	0.418371	chr13	71139403	0.3784384268570098	chr13:71139403:A:G
chr13:71139749	['A', 'G']	19959	5005.2507766309245	618.1021993271305	-0.0060298808724816	0.0152738210715299	-0.3947853549051469	0.693006	0.693006	chr13	71139749	0.1592630052790863	chr13:71139749:A:G
chr13:71140219	['A', 'G']	19959	1841.184496667836	212.06364605947428	-0.0107336207151869	0.024307931816067	-0.4415686532447932	0.658806	0.658806	chr13	71140219	0.1812424541971443	chr13:71140219:A:G
chr13:71140959	['A', 'T']	19959	4182.419101067295	632.9699138841255	0.0137879414133138	0.0165124912955218	0.8350006771572497	0.403727	0.403727	chr13	71140959	0.3939122053607899	chr13:71140959:A:T
chr13:71141047	['A', 'G']	19959	19940.98465550096	2506.1750339218847	-0.014776931672636	0.0100735319351175	-1.4669067183002416	0.142417	0.142417	chr13	71141047	0.8464381668401153	chr13:71141047:A:G
chr13:71141260	['G', 'T']	19959	5010.255136814673	618.9328166852443	-0.0057723501846472	0.0152708659850072	-0.3779975667597698	0.705436	0.705436	chr13	71141260	0.1515423810699934	chr13:71141260:G:T
chr13:71143215	['T', 'C']	19959	31977.021354453856	4277.147308472221	-0.0086879991996925	0.0127128670502056	-0.6834020339693534	0.494361	0.494361	chr13	71143215	0.3059557979371883	chr13:71143215:T:C
chr13:71143876	['G', 'C']	19959	38905.8985819512	5282.13945325472	0.0105945545137963	0.0321905006536675	0.3291205262006161	0.742068	0.742068	chr13	71143876	0.1295562959721419	chr13:71143876:G:C
chr13:71144119	['T', 'C']	19959	5583.11891756452	629.4905659371769	-0.0212702358494258	0.014499186553944	-1.4669951152287246	0.142393	0.142393	chr13	71144119	0.8465113599695022	chr13:71144119:T:C
chr13:71144577	['A', 'G']	19959	32527.14849153052	4359.842382745499	-0.0079791992377215	0.0130625342142434	-0.6108461885612516	0.541308	0.541308	chr13	71144577	0.2665555544160857	chr13:71144577:A:G
chr13:71145033	['T', 'C']	19959	4040.012077778892	603.6584378978548	0.0169241391337707	0.0168483355651732	1.004499172532759	0.31515	0.31515	chr13	71145033	0.5014826885383662	chr13:71145033:T:C
chr13:71146630	['C', 'T']	19959	876.0438921735645	116.86625463900108	-0.0045019556958917	0.0348548801641556	-0.1291628510753415	0.89723	0.89723	chr13	71146630	0.0470962136706157	chr13:71146630:C:T
chr13:71147943	['G', 'A']	19959	445.9383943364966	70.19302921567638	0.0421065027415546	0.0481205721798511	0.8750208244445042	0.381573	0.381573	chr13	71147943	0.4184223634382363	chr13:71147943:G:A
chr13:71148115	['G', 'A']	19959	5301.046339017051	785.703352580991	0.0175106947054624	0.0148796899847541	1.1768185172812098	0.239282	0.239282	chr13	71148115	0.621089969981194	chr13:71148115:G:A
chr13:71148461	['T', 'A']	19959	14665.143344025662	1827.0506524885288	-0.0141861957590562	0.0104895121424272	-1.35241711591876	0.176257	0.176257	chr13	71148461	0.7538536261039117	chr13:71148461:T:A
chr13:71149151	['C', 'T']	19959	874.0	118.13731410390167	-0.00256047443563	0.0348928610609536	-0.0733810400688315	0.941504	0.941504	chr13	71149151	0.0261778305339468	chr13:71149151:C:T
chr13:71149801	['C', 'A']	19959	17063.564792543595	2196.5700377892404	-0.0071835245199302	0.010225809593422	-0.7024895637164211	0.482382	0.482382	chr13	71149801	0.3166089061882265	chr13:71149801:C:A
chr13:71149898	['C', 'T']	19959	4383.439244375407	684.1409422942709	0.0166519477410519	0.0160290132664632	1.0388629333717037	0.298881	0.298881	chr13	71149898	0.5245016923793523	chr13:71149898:C:T
chr13:71149993	['A', 'G']	19959	38384.0	5182.7883375878655	-0.0094258131016436	0.0262043533065747	-0.3597040915823197	0.719072	0.719072	chr13	71149993	0.143227621943728	chr13:71149993:A:G
chr13:71150092	['G', 'A']	19959	38369.0	5177.135039393415	-0.0117237937376527	0.0260931108075575	-0.4493060955482952	0.653216	0.653216	chr13	71150092	0.1849431861114132	chr13:71150092:G:A
chr13:71150968	['T', 'C']	19959	446.0	68.55873913052986	0.0381003949185885	0.0480682058695569	0.7926319326746227	0.428002	0.428002	chr13	71150968	0.3685542015781027	chr13:71150968:T:C
chr13:71151393	['A', 'G']	19959	14665.673950085196	1828.94769963488	-0.0139949153594512	0.0104871266571839	-1.3344852042827524	0.18206	0.18206	chr13	71151393	0.7397854616048274	chr13:71151393:A:G
chr13:71151671	['G', 'A']	19959	1426.2143716175583	211.4883478842124	0.0105386103483087	0.0274459269569057	0.3839772059750788	0.700999	0.700999	chr13	71151671	0.1542826015694207	chr13:71151671:G:A
chr13:71151950	['A', 'T']	19959	446.0446960966077	68.5522380579803	0.0380841664027604	0.048068228934941	0.7922939381500048	0.428199	0.428199	chr13	71151950	0.3683543512755576	chr13:71151950:A:T
chr13:71152047	['TG', 'T']	19959	446.0	68.55873913052986	0.0381003949185885	0.0480682058695569	0.7926319326746227	0.428002	0.428002	chr13	71152047	0.3685542015781027	chr13:71152047:TG:T
chr13:71152342	['G', 'A']	19959	13446.694863442746	1671.1004726651756	-0.015595302005947	0.0106961275699207	-1.4580325359809254	0.144847	0.144847	chr13	71152342	0.8390904952613099	chr13:71152342:G:A
chr13:71153553	['T', 'C']	19959	448.0	74.11782219410594	0.0486113069778308	0.0479634115742289	1.0135081175908274	0.31083	0.31083	chr13	71153553	0.5074770715773884	chr13:71153553:T:C
chr13:71153585	['C', 'T']	19959	402.0201422988275	68.94892969115521	0.0599316199478523	0.0505294591443911	1.186072856560643	0.235608	0.235608	chr13	71153585	0.6278099672938103	chr13:71153585:C:T
chr13:71153615	['A', 'G']	19959	7857.787392894723	849.0762350430902	-0.0243283898761549	0.0127329072629038	-1.9106704677755293	0.0560613	0.0560613	chr13	71153615	1.251336835646721	chr13:71153615:A:G
chr13:71154188	['T', 'C']	19959	5816.748609231695	713.661622184205	-0.006454219488229	0.0143384252899892	-0.4501344713728927	0.652618	0.652618	chr13	71154188	0.1853409520117235	chr13:71154188:T:C
chr13:71154515	['C', 'T']	19959	14956.248045700542	1917.543454688139	-0.0163689233329488	0.0104444409911981	-1.567237858564521	0.117075	0.117075	chr13	71154515	0.9315358335458824	chr13:71154515:C:T
chr13:71154876	['T', 'C']	19959	15740.309057190116	2034.707556846208	-0.0151685748788143	0.010350996770262	-1.465421660877436	0.142822	0.142822	chr13	71154876	0.845204889599843	chr13:71154876:T:C
chr13:71155695	['T', 'C']	19959	430.1724224349657	65.7082160909992	0.036400987549653	0.0489264151925356	0.7439945764758685	0.456889	0.456889	chr13	71155695	0.3401892978357561	chr13:71155695:T:C
chr13:71155923	['T', 'A']	19959	14959.747619524907	1918.5302150057144	-0.0161954647027209	0.0104506067394554	-1.5497152563952397	0.121226	0.121226	chr13	71155923	0.9164042246783844	chr13:71155923:T:A
chr13:71156273	['A', 'G']	19959	430.0215452450145	65.742454184712	0.0364945667260581	0.048926190169379	0.7459106584779349	0.45573	0.45573	chr13	71156273	0.3412923815434812	chr13:71156273:A:G
chr13:71157300	['CA', 'C']	19959	5902.182861438236	716.989020300255	-0.0075926845215844	0.0142479471952597	-0.5328967336509018	0.594111	0.594111	chr13	71157300	0.2261324065610756	chr13:71157300:CA:C
chr13:71157324	['A', 'C']	19959	25184.26179977954	3304.21599700601	-0.0119826708928814	0.0105218649105103	-1.1388352725296664	0.254786	0.254786	chr13	71157324	0.5938244393264402	chr13:71157324:A:C
chr13:71157772	['T', 'C']	19959	5912.888755261574	723.6863821369298	-0.0065394648925064	0.0142331345730063	-0.4594535981489799	0.645913	0.645913	chr13	71157772	0.189825974519478	chr13:71157772:T:C
chr13:71158126	['T', 'C']	19959	10223.536680697534	1317.4105233293978	-0.0125710217272638	0.0115887411317109	-1.0847616306541663	0.27804	0.27804	chr13	71158126	0.5558927201623995	chr13:71158126:T:C
chr13:71158330	['A', 'T']	19959	1581.0	213.7825136817419	-0.009026856945108	0.0258514949240913	-0.3491812358091453	0.726957	0.726957	chr13	71158330	0.1384912771946354	chr13:71158330:A:T
chr13:71160094	['T', 'C']	19959	451.0225974546548	58.61586653875781	0.0126159814139839	0.0478037832559819	0.2639117775768355	0.791851	0.791851	chr13	71160094	0.1013565304882139	chr13:71160094:T:C
chr13:71161037	['A', 'T']	19959	11734.527589836116	1630.4881601942925	-0.0012908419788907	0.0111246320244742	-0.1160345776876796	0.907626	0.907626	chr13	71161037	0.0420930717395072	chr13:71161037:A:T
chr13:71162216	['T', 'C']	19959	3008.904525635242	504.4930716521354	0.0282292369455278	0.0191271296550133	1.4758741878517452	0.139993	0.139993	chr13	71162216	0.8538936795887433	chr13:71162216:T:C
