## Supplementary material for "Characterization of shared and ancestry-specific signals driving complex traits using multi-ancestry fine-mapping": s1_gwas_temp.txt

Unnamed: 0	chrom	ID	pos	A1	A2	FCAS	FCON	IMPINFO	BETA	SE	P	NCAS	NCON	NEFF
6685825	chr13	rs74094841	73826213	G	A	0.932	0.933	0.973	-0.0034961042567088	0.0174	0.8393	53386	77258	58749.13
6689484	chr13	rs1028957	73827213	A	G	0.496	0.496	0.987	0.0063001125484799	0.0087	0.4646	53386	77258	58749.13
6689014	chr13	rs1023101	73827582	G	A	0.614	0.615	0.988	-0.0069037763167944	0.0089	0.4358	53386	77258	58749.13
6703238	chr13	rs1023100	73827728	G	T	0.614	0.615	0.988	-0.007004474152883	0.0089	0.427	53386	77258	58749.13
6707937	chr13	rs9543291	73829014	G	A	0.496	0.496	0.987	0.0063994795805678	0.0086	0.462	53386	77258	58749.13
6688885	chr13	rs4570722	73829235	C	T	0.496	0.497	0.985	0.0052959516591825	0.0087	0.5399	53386	77258	58749.13
6707700	chr13	rs4564459	73829242	G	C	0.497	0.497	0.985	0.0053954185169075	0.0087	0.5345	53386	77258	58749.13
6696577	chr13	rs4595684	73829245	C	T	0.497	0.497	0.985	0.0053954185169075	0.0087	0.5337	53386	77258	58749.13
6712578	chr13	rs4459445	73829299	T	C	0.573	0.572	0.99	-0.0060985584618694	0.0087	0.4851	53386	77258	58749.13
6692569	chr13	rs2325502	73829367	G	C	0.573	0.572	0.99	-0.0060985584618694	0.0087	0.483	53386	77258	58749.13
6709383	chr13	rs2875651	73829455	C	T	0.573	0.572	0.99	-0.0060985584618694	0.0087	0.4857	53386	77258	58749.13
6688454	chr13	rs4530012	73829536	G	A	0.496	0.496	0.988	0.0062007356416035	0.0086	0.4729	53386	77258	58749.13
6687016	chr13	rs74094846	73830071	A	G	0.932	0.932	0.974	-0.0031048149534787	0.0173	0.8601	53386	77258	58749.13
6705027	chr13	rs9543293	73830241	C	T	0.496	0.497	0.988	0.0063994795805678	0.0086	0.4605	53386	77258	58749.13
6689447	chr13	rs60303875	73830278	C	A	0.614	0.614	0.987	-0.0075987978753305	0.0089	0.3909	53386	77258	58749.13
6697771	chr13	rs61967065	73830349	G	A	0.573	0.572	0.989	-0.0064004391810282	0.0087	0.4642	53386	77258	58749.13
6708214	chr13	rs9600107	73831239	C	G	0.932	0.932	0.973	-0.0027036515743148	0.0174	0.8755	53386	77258	58749.13
6699722	chr13	rs9543294	73831780	T	C	0.497	0.497	0.988	0.0065981840282271	0.0086	0.4476	53386	77258	58749.13
6710396	chr13	rs4885077	73831821	C	T	0.545	0.547	0.986	-0.0079011318962572	0.0087	0.3653	53386	77258	58749.13
6698430	chr13	rs9600108	73831955	G	A	0.932	0.933	0.972	-0.0019018072895963	0.0174	0.9111	53386	77258	58749.13
6705581	chr13	rs9543295	73831976	C	T	0.497	0.497	0.988	0.0064988367398296	0.0086	0.4498	53386	77258	58749.13
6700997	chr13	rs9573146	73832490	A	G	0.497	0.497	0.988	0.0065981840282271	0.0086	0.4437	53386	77258	58749.13
6709618	chr13	rs9592897	73832587	C	T	0.932	0.933	0.972	-0.0029042131473898	0.0174	0.8682	53386	77258	58749.13
6702069	chr13	rs9530178	73833507	G	T	0.497	0.497	0.989	0.0065981840282271	0.0086	0.4455	53386	77258	58749.13
6686600	chr13	rs7319076	73834535	A	G	0.497	0.497	0.989	0.0068961666878413	0.0086	0.426	53386	77258	58749.13
6703108	chr13	rs7985064	73834888	T	G	0.504	0.504	0.989	-0.007095110875924	0.0086	0.4119	53386	77258	58749.13
6701350	chr13	rs8000745	73835672	C	T	0.497	0.497	0.989	0.0068961666878413	0.0086	0.4257	53386	77258	58749.13
6704106	chr13	rs17090001	73835805	T	G	0.613	0.614	0.98	-0.0083043861636152	0.0089	0.3502	53386	77258	58749.13
6700695	chr13	rs8001390	73835824	G	A	0.497	0.497	0.988	0.0066975214477213	0.0086	0.438	53386	77258	58749.13
6693531	chr13	rs8002827	73836097	T	G	0.497	0.497	0.987	0.0067968490002727	0.0086	0.4345	53386	77258	58749.13
6689765	chr13	rs9543300	73836590	A	G	0.497	0.497	0.982	0.0067968490002727	0.0087	0.4312	53386	77258	58749.13
6706849	chr13	rs6562753	73836981	G	C	0.932	0.932	0.963	-0.001501126126267	0.0175	0.9305	53386	77258	58749.13
6685430	chr13	rs4885079	73837293	C	T	0.613	0.614	0.97	-0.0083043861636152	0.0089	0.3524	53386	77258	58749.13
6689987	chr13	rs9543301	73837324	T	C	0.497	0.497	0.975	0.0064988367398296	0.0087	0.4535	53386	77258	58749.13
6684636	chr13	rs9530179	73837374	C	T	0.497	0.497	0.975	0.0063994795805678	0.0087	0.4654	53386	77258	58749.13
6709206	chr13	rs1327616	73837744	A	G	0.497	0.497	0.974	0.0065981840282271	0.0087	0.4491	53386	77258	58749.13
6711361	chr13	rs1410093	73838627	A	G	0.613	0.614	0.966	-0.0082035573506883	0.009	0.3581	53386	77258	58749.13
6709655	chr13	rs9564959	73839390	T	C	0.885	0.885	0.931	0.0117012723076411	0.014	0.4023	53386	77258	58749.13
6687369	chr13	rs9573147	73841986	T	C	0.798	0.801	0.959	-0.0085968472255182	0.011	0.4325	53386	77258	58749.13
6690471	chr13	rs9573148	73842230	A	T	0.809	0.813	0.969	-0.0067024110596754	0.0112	0.547	53386	77258	58749.13
6711058	chr13	rs78970086	73842391	T	C	0.979	0.979	0.877	-0.0091012913892029	0.0322	0.7769	52648	75546	57840.23
6692637	chr13	rs4883925	73843605	A	G	0.37	0.373	0.987	-0.0144032303107437	0.009	0.1082	53386	77258	58749.13
6712676	chr13	rs4883926	73843655	T	C	0.37	0.373	0.988	-0.0143017847108596	0.009	0.1106	53386	77258	58749.13
6698541	chr13	rs2875652	73844105	T	C	0.816	0.82	0.986	-0.0105049846451474	0.0112	0.3476	53386	77258	58749.13
6697275	chr13	rs9600110	73844164	C	T	0.555	0.553	0.982	-0.0079011318962572	0.0087	0.3659	53386	77258	58749.13
6704143	chr13	rs9600111	73844327	C	T	0.555	0.553	0.982	-0.0079011318962572	0.0087	0.3666	53386	77258	58749.13
6686585	chr13	rs7991881	73844703	T	C	0.979	0.979	0.89	-0.0110002818588653	0.0319	0.7295	52648	75546	57840.23
6689422	chr13	rs4885080	73844916	T	C	0.371	0.373	0.982	-0.0143017847108596	0.009	0.1098	53386	77258	58749.13
6702461	chr13	rs985741	73845434	C	T	0.371	0.374	0.979	-0.0151034855773182	0.009	0.09265	53386	77258	58749.13
6696785	chr13	rs985740	73845820	G	A	0.555	0.554	0.977	-0.0080019302190585	0.0087	0.3611	53386	77258	58749.13
6688485	chr13	rs1330082	73846268	T	G	0.371	0.373	0.975	-0.0145960053074092	0.009	0.1039	53386	77258	58749.13
6696835	chr13	rs9573149	73846446	G	T	0.555	0.554	0.974	-0.0079011318962572	0.0088	0.3669	53386	77258	58749.13
6684213	chr13	rs1998985	73846676	A	G	0.576	0.574	0.966	-0.0079011318962572	0.0088	0.3719	53386	77258	58749.13
6704837	chr13	rs1998984	73846692	A	G	0.576	0.574	0.966	-0.0079011318962572	0.0088	0.3695	53386	77258	58749.13
6700202	chr13	rs9543302	73846753	T	C	0.824	0.828	0.97	-0.0098988321792475	0.0115	0.3889	53386	77258	58749.13
6687605	chr13	rs9543303	73846912	A	G	0.823	0.827	0.967	-0.009000382197299	0.0115	0.433	53386	77258	58749.13
6690451	chr13	rs7998062	73847514	A	G	0.504	0.504	0.955	0.0032048589489113	0.0088	0.7172	53386	77258	58749.13
6707155	chr13	rs1410105	73848003	G	A	0.824	0.825	0.912	-0.013399371963117	0.0118	0.2589	53386	77258	58749.13
6706071	chr13	rs1410104	73848013	C	T	0.693	0.693	0.982	0.0065981840282271	0.0094	0.4843	53386	77258	58749.13
6692071	chr13	rs9543304	73848255	G	T	0.729	0.73	0.983	0.0044003044444822	0.0098	0.6515	53386	77258	58749.13
6712222	chr13	rs9592900	73848463	G	A	0.693	0.693	0.983	0.0062007356416035	0.0094	0.5101	53386	77258	58749.13
6707492	chr13	rs7989606	73849986	G	A	0.775	0.772	0.984	0.0127977582298607	0.0104	0.2153	53386	77258	58749.13
6697511	chr13	rs1928634	73850334	G	T	0.775	0.772	0.986	0.0128964817350202	0.0103	0.2116	53386	77258	58749.13
6686677	chr13	rs9564960	73850892	T	G	0.946	0.947	0.977	-0.0030045090202987	0.0193	0.8754	53386	77258	58749.13
6711033	chr13	rs9573150	73850894	C	T	0.911	0.914	0.992	-0.019294956182969	0.0153	0.206	53386	77258	58749.13
6688962	chr13	rs7332303	73850989	C	T	0.0933	0.0898	0.994	0.0147999386115992	0.0149	0.3209	53386	77258	58749.13
6697216	chr13	rs9600112	73851266	C	G	0.727	0.73	0.99	0.0025966258472659	0.0097	0.7913	53386	77258	58749.13
6705522	chr13	rs9573152	73851647	T	G	0.775	0.772	0.989	0.013202462677756	0.0103	0.2009	53386	77258	58749.13
6687210	chr13	rs4885084	73851888	T	C	0.318	0.318	0.992	-0.0054045784588597	0.0093	0.5632	53386	77258	58749.13
6700581	chr13	rs9573153	73852183	C	A	0.775	0.772	0.99	0.013202462677756	0.0103	0.1999	53386	77258	58749.13
6693512	chr13	rs1576081	73852564	G	A	0.0933	0.0898	0.999	0.0147999386115992	0.0149	0.3213	53386	77258	58749.13
6693585	chr13	rs9543305	73853074	A	C	0.353	0.353	0.989	-0.0080019302190585	0.009	0.374	53386	77258	58749.13
6683482	chr13	rs61967089	73853191	C	T	0.775	0.772	0.992	0.0129951954948113	0.0103	0.2092	53386	77258	58749.13
6693929	chr13	rs115341809	73853293	C	T	0.966	0.965	0.957	0.0183015011699126	0.0244	0.4529	53317	76982	58638.73
6706116	chr13	rs7987880	73853301	T	G	0.0933	0.0898	1.0	0.0149969810059077	0.0149	0.3111	53386	77258	58749.13
6705803	chr13	rs9543306	73853762	C	A	0.099	0.0961	0.99	0.0117012723076411	0.0145	0.4212	53386	77258	58749.13
6711524	chr13	rs74874890	73853961	G	C	0.966	0.965	0.958	0.0183996828453635	0.0244	0.4507	53317	76982	58638.73
6701370	chr13	rs9543307	73854184	T	G	0.318	0.318	0.997	-0.0051029981759033	0.0092	0.5815	53386	77258	58749.13
6693881	chr13	rs7998315	73854666	G	A	0.727	0.73	0.997	0.0020977980821461	0.0097	0.8251	53386	77258	58749.13
6699734	chr13	rs78346045	73854785	G	A	0.966	0.965	0.958	0.0189983824093147	0.0244	0.4352	53317	76982	58638.73
6699554	chr13	rs73224443	73855563	C	T	0.905	0.908	0.987	-0.0164038098256767	0.0148	0.2692	53386	77258	58749.13
6711728	chr13	rs2025861	73856348	T	A	0.635	0.639	0.987	-0.0033957590691798	0.009	0.7015	53386	77258	58749.13
6710048	chr13	rs79841998	73856565	C	T	0.966	0.965	0.959	0.0179970767016546	0.0244	0.461	53317	76982	58638.73
6703985	chr13	rs9543309	73857709	T	G	0.704	0.707	0.991	-0.0036968248442897	0.0095	0.6931	53386	77258	58749.13
6684678	chr13	rs4883927	73857724	G	A	0.649	0.646	0.982	-0.0045001103249234	0.0091	0.6168	53386	77258	58749.13
6693167	chr13	rs7320789	73858040	G	A	0.845	0.846	0.977	0.0084045823438103	0.012	0.4834	53386	77258	58749.13
6687725	chr13	rs79712162	73858199	G	A	0.967	0.965	0.96	0.0199006617063362	0.0244	0.4153	53317	76982	58638.73
6704263	chr13	rs9634724	73858562	A	G	0.775	0.773	0.995	0.0131037693769772	0.0103	0.204	53386	77258	58749.13
6686895	chr13	rs6562756	73858568	A	G	0.229	0.232	0.996	-0.0152963956259917	0.0102	0.1354	53386	77258	58749.13
6685729	chr13	rs140075676	73859084	C	T	0.967	0.965	0.961	0.0200967016991224	0.0244	0.4091	53317	76982	58638.73
6689345	chr13	rs4885086	73859087	G	A	0.65	0.647	0.981	-0.0042992284528324	0.0091	0.6344	53386	77258	58749.13
6709202	chr13	rs9573154	73859124	G	A	0.775	0.772	0.995	0.013202462677756	0.0103	0.2014	53386	77258	58749.13
6703528	chr13	rs9564961	73859365	A	G	0.775	0.772	0.995	0.0128964817350202	0.0103	0.2106	53386	77258	58749.13
6688248	chr13	rs9543310	73859958	G	A	0.704	0.707	0.99	-0.0040983869261633	0.0095	0.6661	53386	77258	58749.13
6708746	chr13	rs9543311	73860066	C	T	0.229	0.232	0.995	-0.0152963956259917	0.0102	0.1337	53386	77258	58749.13
6692418	chr13	rs61957441	73860142	C	T	0.775	0.772	0.995	0.0127977582298607	0.0103	0.2136	53386	77258	58749.13
6693930	chr13	rs12867325	73860401	G	A	0.229	0.232	0.995	-0.0150019689183474	0.0102	0.1435	53386	77258	58749.13
6692186	chr13	rs9564962	73860560	A	G	0.229	0.232	0.995	-0.0150019689183474	0.0102	0.1435	53386	77258	58749.13
6702558	chr13	rs9564963	73860795	A	G	0.229	0.232	0.995	-0.0150019689183474	0.0102	0.1435	53386	77258	58749.13
6698162	chr13	rs113258189	73860980	C	T	0.965	0.964	0.945	0.0178006246255066	0.0244	0.4665	53317	76982	58638.73
6682617	chr13	rs11619403	73862066	C	T	0.775	0.772	0.994	0.0127977582298607	0.0103	0.2129	53386	77258	58749.13
6695841	chr13	rs6562757	73862693	G	A	0.704	0.707	0.988	-0.0031950988965408	0.0095	0.7324	53386	77258	58749.13
6690393	chr13	rs7330349	73863096	G	C	0.704	0.707	0.987	-0.0032954239497972	0.0095	0.727	53386	77258	58749.13
6694150	chr13	rs11838824	73863802	T	C	0.775	0.772	0.993	0.0126990249774084	0.0103	0.2179	53386	77258	58749.13
6705047	chr13	rs61957442	73863884	C	T	0.775	0.772	0.993	0.0127977582298607	0.0103	0.2128	53386	77258	58749.13
6708622	chr13	rs2325503	73864306	A	T	0.264	0.267	0.987	-0.0171970248285215	0.0098	0.08025	53386	77258	58749.13
6706654	chr13	rs9573155	73865294	A	G	0.775	0.772	0.993	0.0126990249774084	0.0103	0.2194	53386	77258	58749.13
6712290	chr13	rs8002624	73866061	T	C	0.775	0.773	0.992	0.0121953336998771	0.0103	0.2355	53386	77258	58749.13
6685843	chr13	rs61957444	73866232	A	G	0.775	0.772	0.992	0.0125015292229252	0.0103	0.2267	53386	77258	58749.13
6686475	chr13	rs11838509	73866409	G	C	0.775	0.772	0.992	0.0125015292229252	0.0103	0.2275	53386	77258	58749.13
6688536	chr13	rs11838515	73866621	C	T	0.775	0.773	0.992	0.0123039944561641	0.0103	0.2341	53386	77258	58749.13
6709860	chr13	rs11838548	73866744	G	A	0.775	0.772	0.992	0.0126002819757385	0.0103	0.2227	53386	77258	58749.13
6711170	chr13	rs2031991	73866812	C	T	0.911	0.914	0.994	-0.021101069908054	0.0152	0.164	53386	77258	58749.13
6707221	chr13	rs78731601	73867046	T	C	0.967	0.965	0.964	0.024097313483794	0.0244	0.3223	53317	76982	58638.73
6683395	chr13	rs9573156	73867840	T	A	0.827	0.825	0.897	-0.005696192544881	0.012	0.6342	53386	77258	58749.13
6698625	chr13	rs73224446	73868397	T	A	0.91	0.913	0.993	-0.0218980211012161	0.0152	0.1481	53386	77258	58749.13
6690377	chr13	rs115506246	73868905	C	T	0.775	0.773	0.99	0.0121953336998771	0.0103	0.237	53386	77258	58749.13
6685311	chr13	rs952707	73869267	G	A	0.91	0.913	0.993	-0.0221024699079472	0.0152	0.1458	53386	77258	58749.13
6700670	chr13	rs9564964	73869502	T	C	0.774	0.772	0.989	0.0123039944561641	0.0103	0.232	53386	77258	58749.13
6710244	chr13	rs61957445	73870077	C	G	0.774	0.772	0.989	0.0119977384336167	0.0103	0.2432	53386	77258	58749.13
6686809	chr13	rs61957446	73870199	C	T	0.775	0.773	0.989	0.0121953336998771	0.0103	0.2373	53386	77258	58749.13
6696430	chr13	rs9573157	73870764	G	A	0.654	0.651	0.973	-0.0036968248442897	0.0091	0.6834	53386	77258	58749.13
6684942	chr13	rs7993905	73871586	G	A	0.774	0.772	0.988	0.0118989261570991	0.0103	0.2475	53386	77258	58749.13
6683916	chr13	rs7995124	73871666	T	C	0.774	0.772	0.988	0.0121953336998771	0.0103	0.2366	53386	77258	58749.13
6701317	chr13	rs9573158	73872238	A	G	0.774	0.772	0.988	0.012096540947233	0.0103	0.2413	53386	77258	58749.13
6700273	chr13	rs9573159	73872614	G	A	0.774	0.772	0.987	0.0118001041157506	0.0103	0.2535	53386	77258	58749.13
6698266	chr13	rs4883929	73873874	G	A	0.23	0.233	0.984	-0.0142003494011414	0.0103	0.1658	53386	77258	58749.13
6707716	chr13	rs4885088	73874376	T	C	0.453	0.457	0.972	-0.0092022107647994	0.0088	0.292	53386	77258	58749.13
6697790	chr13	rs138539587	73875665	G	A	0.945	0.946	0.981	-0.0067024110596754	0.019	0.7262	53386	77258	58749.13
6688765	chr13	rs840421	73876055	C	T	0.661	0.666	0.987	-0.007095110875924	0.0091	0.4388	53386	77258	58749.13
6695356	chr13	rs840420	73876402	G	A	0.661	0.666	0.987	-0.0068030886197391	0.0091	0.4565	53386	77258	58749.13
6697765	chr13	rs840419	73876619	G	A	0.661	0.666	0.988	-0.007004474152883	0.0091	0.4463	53386	77258	58749.13
6709516	chr13	rs17090039	73876863	A	T	0.908	0.912	0.995	-0.0239956055562207	0.015	0.1084	53386	77258	58749.13
6710228	chr13	rs840418	73877302	A	G	0.0716	0.0729	0.985	-0.0226956079321885	0.0169	0.1795	53386	77258	58749.13
6688076	chr13	rs35584367	73877578	G	A	0.932	0.931	0.982	0.0170045988158238	0.0174	0.3263	53386	77258	58749.13
6697768	chr13	rs840417	73877638	T	G	0.0716	0.0729	0.985	-0.0226956079321885	0.0169	0.1803	53386	77258	58749.13
6705569	chr13	rs34558539	73877753	T	C	0.932	0.931	0.982	0.0167981182758809	0.0174	0.332	53386	77258	58749.13
6686626	chr13	rs840416	73877899	G	A	0.753	0.754	0.992	0.0013990209137074	0.01	0.8864	53386	77258	58749.13
6683373	chr13	rs9318155	73878676	C	A	0.411	0.407	0.992	-0.0003000450090019	0.0088	0.973	53386	77258	58749.13
6695703	chr13	rs58713924	73878790	G	A	0.883	0.885	0.986	0.0048979852621919	0.0135	0.7165	53386	77258	58749.13
6697304	chr13	rs9318156	73878917	C	T	0.412	0.408	0.991	9.99950003332973e-05	0.0088	0.9904	53386	77258	58749.13
6695784	chr13	rs34396821	73879284	G	C	0.934	0.932	0.982	0.0204984635773248	0.0175	0.2411	53386	77258	58749.13
6703679	chr13	rs9318158	73879816	C	A	0.753	0.754	0.994	0.0013990209137074	0.01	0.8908	53386	77258	58749.13
6706722	chr13	rs77089092	73880185	C	T	0.982	0.983	0.787	-0.0419997711602818	0.0381	0.2692	51319	72607	56044.85
6688805	chr13	rs75458230	73880195	T	C	0.908	0.911	0.997	-0.0240980393840575	0.015	0.1072	53386	77258	58749.13
6690809	chr13	rs17090043	73880383	A	T	0.933	0.931	0.984	0.0189002595004805	0.0174	0.2759	53386	77258	58749.13
6699879	chr13	rs4885089	73881217	C	T	0.411	0.407	0.995	-0.0003000450090019	0.0088	0.9727	53386	77258	58749.13
6708142	chr13	rs9573160	73882313	G	A	0.411	0.407	0.996	-0.0003000450090019	0.0088	0.9701	53386	77258	58749.13
6700336	chr13	rs957516	73882759	C	T	0.908	0.911	1.0	-0.023401696181619	0.0149	0.1178	53386	77258	58749.13
6692690	chr13	rs1411328	73883426	A	G	0.411	0.407	0.998	-0.0007002451143934	0.0087	0.9355	53386	77258	58749.13
6693403	chr13	rs1475542	73883884	C	A	0.908	0.912	0.999	-0.023401696181619	0.015	0.1169	53386	77258	58749.13
6689936	chr13	rs9543315	73884316	G	A	0.411	0.407	0.997	-0.0008003201707691	0.0088	0.9315	53386	77258	58749.13
6693378	chr13	rs61958774	73885597	G	A	0.884	0.886	0.989	0.0048979852621919	0.0135	0.7149	53386	77258	58749.13
6695273	chr13	rs9543316	73885609	A	C	0.869	0.868	0.999	-0.0022024235552	0.0128	0.8617	53386	77258	58749.13
6709723	chr13	rs9573161	73886705	C	T	0.411	0.407	0.996	-0.0008003201707691	0.0088	0.9271	53386	77258	58749.13
6711638	chr13	rs112893742	73887015	C	A	0.945	0.946	0.983	-0.0051029981759033	0.019	0.7881	53386	77258	58749.13
6711496	chr13	rs4885090	73887111	T	C	0.0717	0.0729	0.993	-0.0217958123704574	0.0168	0.1942	53386	77258	58749.13
6684455	chr13	rs1330077	73887286	C	G	0.0717	0.0729	0.992	-0.0217958123704574	0.0168	0.1956	53386	77258	58749.13
6706687	chr13	rs9530182	73887394	T	C	0.411	0.407	0.995	-0.0007002451143934	0.0088	0.9337	53386	77258	58749.13
6699566	chr13	rs9530183	73887788	T	C	0.594	0.597	0.994	-0.0004000800213396	0.0088	0.9627	53386	77258	58749.13
6682816	chr13	rs12864897	73888058	A	C	0.933	0.931	0.988	0.0182033098538737	0.0173	0.2936	53386	77258	58749.13
6697471	chr13	rs9543317	73888115	C	T	0.0717	0.0729	0.992	-0.0222047099881925	0.0168	0.1869	53386	77258	58749.13
6687612	chr13	rs1576456	73888796	A	G	0.121	0.118	0.986	-0.0067024110596754	0.0134	0.6149	53386	77258	58749.13
6699134	chr13	rs11840561	73889350	A	T	0.884	0.886	0.987	0.0044003044444822	0.0136	0.747	53386	77258	58749.13
6710246	chr13	rs2325521	73889735	T	C	0.965	0.967	0.976	-0.0534957179427506	0.024	0.02595	53386	77258	58749.13
6700267	chr13	rs2325522	73889801	C	T	0.0711	0.0724	0.988	-0.0213972981080803	0.0169	0.2068	53386	77258	58749.13
6702215	chr13	rs7333563	73889980	G	C	0.411	0.407	0.994	-0.0008003201707691	0.0088	0.9302	53386	77258	58749.13
6710646	chr13	rs73527242	73890418	A	G	0.967	0.966	0.983	0.0203025023378308	0.0243	0.4032	53317	76982	58638.73
6709623	chr13	rs71431563	73890621	A	G	0.874	0.878	0.996	-0.0114047880634385	0.013	0.3819	53386	77258	58749.13
6690645	chr13	rs9543318	73890809	T	C	0.413	0.41	0.992	-0.000200020002667	0.0088	0.9788	53386	77258	58749.13
6686998	chr13	rs7139864	73891017	A	C	0.869	0.868	0.998	-0.0017014466397575	0.0128	0.8944	53386	77258	58749.13
6682082	chr13	rs1411327	73891737	C	T	0.622	0.627	0.991	-0.0040983869261633	0.0089	0.6413	53386	77258	58749.13
6703573	chr13	rs1411326	73891874	A	G	0.909	0.912	0.996	-0.0225012653465135	0.015	0.1342	53386	77258	58749.13
6705467	chr13	rs2210077	73891902	T	C	0.833	0.832	0.994	0.0025966258472659	0.0116	0.8206	53386	77258	58749.13
6696678	chr13	rs17090046	73892160	C	G	0.868	0.867	0.998	-0.0003000450090019	0.0127	0.9794	53386	77258	58749.13
6697119	chr13	rs913898	73892235	G	A	0.0372	0.0383	0.987	-0.026898543868701	0.023	0.2424	53386	77258	58749.13
6682984	chr13	rs913897	73892459	G	A	0.622	0.627	0.991	-0.0040983869261633	0.0089	0.645	53386	77258	58749.13
6697163	chr13	rs4885091	73892811	T	G	0.415	0.411	0.991	-0.0008003201707691	0.0088	0.9316	53386	77258	58749.13
6694641	chr13	rs61958775	73893387	C	T	0.881	0.883	0.982	0.0028958031120254	0.0135	0.8294	53386	77258	58749.13
6708090	chr13	rs61958776	73893569	T	C	0.881	0.883	0.981	0.0026963615477425	0.0135	0.8383	53386	77258	58749.13
6687538	chr13	rs9543320	73894226	T	C	0.625	0.629	0.988	-0.0028039273327342	0.0089	0.7501	53386	77258	58749.13
6709599	chr13	rs2031990	73894401	G	T	0.0368	0.038	0.982	-0.0264979913062283	0.0232	0.2525	53386	77258	58749.13
6706558	chr13	rs2210078	73895075	G	C	0.853	0.851	0.986	0.0063994795805678	0.0122	0.5976	53386	77258	58749.13
6693564	chr13	rs74493307	73895304	G	A	0.965	0.966	0.983	0.0067968490002727	0.0239	0.776	53386	77258	58749.13
6710515	chr13	rs8002057	73895877	T	G	0.326	0.322	1.0	0.0005998200719675	0.0092	0.9475	53386	77258	58749.13
6691320	chr13	rs76584449	73895967	C	T	0.91	0.914	0.994	-0.0189993500097828	0.0152	0.2097	53386	77258	58749.13
6690335	chr13	rs9564966	73896221	A	G	0.326	0.322	1.0	0.0006997551142732	0.0092	0.9418	53386	77258	58749.13
6702236	chr13	rs9592905	73896567	G	A	0.718	0.723	0.999	-0.0062998021485279	0.0096	0.5115	53386	77258	58749.13
6709029	chr13	rs9543321	73896659	T	C	0.326	0.322	1.0	0.0007996801705642	0.0092	0.9278	53386	77258	58749.13
6712652	chr13	rs9318163	73897389	C	T	0.718	0.723	0.999	-0.0062998021485279	0.0096	0.5137	53386	77258	58749.13
6710680	chr13	rs9530184	73898516	T	A	0.0445	0.0445	0.983	-0.0235962138551867	0.0211	0.2634	53386	77258	58749.13
6698216	chr13	rs11839647	73899318	G	A	0.944	0.946	0.985	-0.0043996643446871	0.019	0.8155	53386	77258	58749.13
6682481	chr13	rs11843563	73900131	C	T	0.952	0.955	0.984	-0.0214994661132367	0.0205	0.2944	53386	77258	58749.13
6687840	chr13	rs17090047	73900231	C	T	0.963	0.965	0.974	-0.047899061319535	0.0235	0.04138	53386	77258	58749.13
6688185	chr13	rs9600114	73900605	G	A	0.865	0.864	0.996	0.0033045340083004	0.0126	0.7943	53386	77258	58749.13
6712048	chr13	rs9564967	73901152	A	G	0.327	0.322	0.999	0.0007996801705642	0.0092	0.9307	53386	77258	58749.13
6704188	chr13	rs7330393	73901905	A	G	0.327	0.322	0.999	0.0003999200213268	0.0092	0.9637	53386	77258	58749.13
6696650	chr13	rs7984199	73903556	G	A	0.0446	0.0445	0.983	-0.0226035462098532	0.0211	0.2843	53386	77258	58749.13
6701446	chr13	rs287553	73904230	G	A	0.718	0.722	0.996	-0.0054950702819798	0.0096	0.5684	53386	77258	58749.13
6710541	chr13	rs79402859	73904270	T	A	0.952	0.955	0.984	-0.0214994661132367	0.0205	0.2929	53386	77258	58749.13
6699146	chr13	rs11842316	73904282	A	G	0.853	0.859	0.988	-0.0139975096438537	0.0123	0.2532	53386	77258	58749.13
6701193	chr13	rs287551	73905165	T	C	0.0928	0.0898	0.982	0.0	0.0151	0.9994	53386	77258	58749.13
6693574	chr13	rs287550	73905199	A	C	0.865	0.864	0.996	0.004001981379298	0.0126	0.7489	53386	77258	58749.13
6705436	chr13	rs287548	73905783	T	C	0.0447	0.0446	0.983	-0.020498669477346	0.0211	0.3324	53386	77258	58749.13
6684373	chr13	rs77298472	73906155	C	T	0.952	0.955	0.984	-0.0216016445577609	0.0205	0.2909	53386	77258	58749.13
6685515	chr13	rs77435500	73907410	G	A	0.983	0.982	0.964	0.0007996801705642	0.0385	0.9836	41031	62063	45671.16
6706199	chr13	rs77094266	73907455	A	G	0.952	0.955	0.983	-0.021101069908054	0.0205	0.3013	53386	77258	58749.13
6683111	chr13	rs192607	73907772	C	T	0.808	0.809	0.999	0.0021975835434872	0.011	0.8374	53386	77258	58749.13
6701312	chr13	rs9573163	73908846	C	G	0.327	0.323	0.997	0.0009995003330834	0.0092	0.9129	53386	77258	58749.13
6708040	chr13	rs9573164	73909020	G	C	0.327	0.323	0.997	0.0012991557316201	0.0092	0.8873	53386	77258	58749.13
6712500	chr13	rs627862	73909204	A	G	0.717	0.721	0.994	-0.0059979518036359	0.0096	0.5299	53386	77258	58749.13
6684237	chr13	rs75435082	73909271	A	T	0.891	0.894	0.981	-0.0024028846163103	0.014	0.8613	53386	77258	58749.13
6687696	chr13	rs9564968	73909322	T	G	0.329	0.325	0.992	0.0008995952428359	0.0092	0.9189	53386	77258	58749.13
6701928	chr13	rs17090060	73909869	C	T	0.908	0.906	0.973	-0.0043996643446871	0.0151	0.7701	53386	77258	58749.13
6693830	chr13	rs4885093	73910026	G	A	0.368	0.366	0.996	-0.0027036515743148	0.0089	0.7601	53386	77258	58749.13
6693442	chr13	rs11841695	73911413	T	C	0.898	0.902	0.982	-0.0115969858456632	0.0144	0.4215	53386	77258	58749.13
6682306	chr13	rs11843025	73911462	A	G	0.899	0.903	0.982	-0.0113036461713921	0.0145	0.4348	53386	77258	58749.13
6693109	chr13	rs2325524	73913286	A	G	0.905	0.903	0.973	-0.0017014466397575	0.0149	0.9101	53386	77258	58749.13
6695404	chr13	rs79314915	73913305	C	T	0.899	0.903	0.981	-0.0117993392160431	0.0145	0.4135	53386	77258	58749.13
6711229	chr13	rs4883933	73913669	T	C	0.0441	0.0441	0.979	-0.0198048272985997	0.0213	0.3531	53386	77258	58749.13
6698148	chr13	rs9543324	73914797	A	T	0.267	0.269	0.992	-0.0074980401773571	0.0098	0.4409	53386	77258	58749.13
6684751	chr13	rs17090063	73915426	G	T	0.907	0.906	0.977	-0.0050024916227914	0.015	0.7402	53386	77258	58749.13
6701908	chr13	rs2038790	73915644	C	T	0.369	0.367	0.999	-0.0024028846163103	0.0089	0.7867	53386	77258	58749.13
6706541	chr13	rs12868759	73915713	C	T	0.241	0.238	0.988	-0.004198802647333	0.0102	0.6772	53386	77258	58749.13
6688839	chr13	rs9543325	73916628	C	T	0.369	0.367	1.0	-0.0026033858701149	0.0089	0.7706	53386	77258	58749.13
6703524	chr13	rs9530185	73917037	C	G	0.213	0.211	0.989	-0.0017014466397575	0.0106	0.8761	53386	77258	58749.13
6707408	chr13	rs9573165	73917375	C	T	0.369	0.367	0.998	-0.0024028846163103	0.0089	0.7898	53386	77258	58749.13
6701140	chr13	rs77274615	73917599	T	A	0.899	0.903	0.978	-0.0122952780941516	0.0145	0.3969	53386	77258	58749.13
6694313	chr13	rs9592907	73917625	A	G	0.878	0.878	0.989	0.001099395443301	0.0132	0.9344	53386	77258	58749.13
6690940	chr13	rs58203561	73918660	G	A	0.907	0.906	0.975	-0.005304041591906	0.015	0.7246	53386	77258	58749.13
6684769	chr13	rs79782796	73919098	T	C	0.907	0.906	0.975	-0.005304041591906	0.015	0.7247	53386	77258	58749.13
6698666	chr13	rs77738416	73920174	G	A	0.907	0.906	0.974	-0.0054045784588597	0.015	0.7211	53386	77258	58749.13
6704823	chr13	rs9530186	73920464	C	A	0.241	0.238	0.981	-0.0040983869261633	0.0102	0.6874	53386	77258	58749.13
6696793	chr13	rs11840175	73921855	C	A	0.891	0.895	0.971	-0.0027036515743148	0.0141	0.8466	53386	77258	58749.13
6699830	chr13	rs7988001	73921973	T	C	0.878	0.878	0.98	-0.000200020002667	0.0133	0.9897	53386	77258	58749.13
6682828	chr13	rs9318166	73923885	G	A	0.786	0.784	0.98	-0.0024028846163103	0.0106	0.8174	53386	77258	58749.13
6698659	chr13	rs2147511	73924622	G	A	0.153	0.149	0.972	-0.0054045784588597	0.0122	0.6575	53386	77258	58749.13
6708707	chr13	rs2147512	73924784	C	T	0.368	0.366	0.982	-0.0012007205765188	0.009	0.8914	53386	77258	58749.13
6691916	chr13	rs9573166	73926086	G	A	0.392	0.39	0.965	0.0011992805754821	0.009	0.8932	53386	77258	58749.13
6703918	chr13	rs76696474	73928674	C	T	0.923	0.923	0.964	-0.010302892995897	0.0164	0.5321	53386	77258	58749.13
6691471	chr13	rs58980022	73928884	G	A	0.764	0.765	0.955	-0.0080019302190585	0.0104	0.4415	53386	77258	58749.13
6689934	chr13	rs77772886	73929100	G	T	0.979	0.979	0.929	0.0239020562806236	0.0312	0.4434	53386	77258	58749.13
6693884	chr13	rs17090071	73929428	A	C	0.778	0.78	0.972	-0.0115969858456632	0.0105	0.2692	53386	77258	58749.13
6687734	chr13	rs12870000	73929891	A	G	0.756	0.758	0.956	-0.0125990355765152	0.0103	0.2182	53386	77258	58749.13
6697401	chr13	rs76766117	73930192	C	T	0.98	0.98	0.923	0.0234039777790161	0.0321	0.4667	52842	75770	57952.41
6712313	chr13	rs12427746	73930590	A	G	0.728	0.729	0.951	-0.0051029981759033	0.0099	0.604	53386	77258	58749.13
6699057	chr13	rs1886449	73932114	C	T	0.846	0.846	0.962	-0.0106970095483354	0.0121	0.3801	53386	77258	58749.13
6687570	chr13	rs11842799	73933263	C	A	0.843	0.843	0.948	-0.0127003085782322	0.0121	0.2959	53386	77258	58749.13
6686560	chr13	rs7334002	73933743	A	C	0.859	0.86	0.915	0.0061013488579762	0.013	0.6398	53386	77258	58749.13
6693474	chr13	rs2325526	73934127	A	T	0.82	0.82	0.884	0.0110981866660334	0.012	0.3519	53386	77258	58749.13
6696639	chr13	rs2325527	73934191	T	A	0.0242	0.0239	0.925	-0.0119005312583873	0.0295	0.6856	53386	77258	58749.13
6707423	chr13	rs7335989	73934484	G	C	0.549	0.547	0.96	0.0123039944561641	0.0088	0.1621	53386	77258	58749.13
6705924	chr13	rs1411322	73936001	A	T	0.0185	0.0185	0.957	-0.0338050046123612	0.0352	0.3362	47431	68235	51938.65
6701765	chr13	rs2224916	73936164	C	T	0.642	0.643	0.992	0.0050969882578437	0.009	0.5725	53386	77258	58749.13
6686338	chr13	rs7321465	73937287	T	G	0.599	0.601	0.993	0.0047984689115734	0.0088	0.5845	53386	77258	58749.13
6699017	chr13	rs73224478	73937787	G	T	0.748	0.748	0.983	-0.0048015088161939	0.01	0.6342	53386	77258	58749.13
6687296	chr13	rs1411324	73938341	C	T	0.974	0.974	0.982	0.0099998345783334	0.0277	0.7181	53070	75810	58231.27
6711851	chr13	rs58573474	73938534	A	G	0.629	0.629	0.982	-0.0052035148315978	0.009	0.5648	53386	77258	58749.13
6703920	chr13	rs9318168	73938640	T	A	0.377	0.377	0.992	-0.0003000450090019	0.0089	0.9743	53386	77258	58749.13
6711349	chr13	rs9318169	73938660	A	G	0.299	0.3	0.992	-0.0005001250416822	0.0094	0.9601	53386	77258	58749.13
6689963	chr13	rs7996728	73939381	C	T	0.975	0.975	0.983	0.0084045823438103	0.0283	0.7671	53070	75810	58231.27
6682701	chr13	rs9530188	73940032	T	A	0.377	0.377	0.994	-0.0003000450090019	0.0089	0.9733	53386	77258	58749.13
6705944	chr13	rs9543330	73940096	T	C	0.0188	0.0187	0.969	-0.0248051189189711	0.0347	0.475	47431	68235	51938.65
6705008	chr13	rs9543331	73940246	A	G	0.376	0.376	0.995	-0.0012007205765188	0.0089	0.8918	53386	77258	58749.13
6693262	chr13	rs9318170	73940726	C	G	0.0191	0.0192	0.968	-0.0453007592301635	0.0344	0.1886	47431	68235	51938.65
6686632	chr13	rs9543333	73941456	A	G	0.709	0.71	0.994	0.0024968801985871	0.0095	0.7897	53386	77258	58749.13
6684776	chr13	rs7328771	73941912	A	T	0.745	0.743	0.992	-0.004198802647333	0.0099	0.6709	53386	77258	58749.13
6689312	chr13	rs12428649	73942018	T	G	0.634	0.634	0.986	-0.0049019951702315	0.009	0.5887	53386	77258	58749.13
6700423	chr13	rs7999587	73942687	T	C	0.975	0.975	0.983	0.00730326611012	0.0282	0.796	53070	75810	58231.27
6686743	chr13	rs7998501	73942777	C	G	0.717	0.717	0.997	-0.0033957590691798	0.0096	0.7256	53386	77258	58749.13
6702086	chr13	rs7983696	73944111	G	A	0.637	0.637	0.997	-0.0052035148315978	0.009	0.5602	53386	77258	58749.13
6682406	chr13	rs17090101	73944233	G	T	0.953	0.951	0.931	-0.0198048272985997	0.0209	0.3437	53386	77258	58749.13
6712338	chr13	rs35770347	73944660	C	G	0.744	0.743	0.989	0.0076010387728197	0.0099	0.4424	53386	77258	58749.13
6698055	chr13	rs35613393	73944690	A	G	0.708	0.708	0.996	0.0060019521956343	0.0095	0.5244	53386	77258	58749.13
6685518	chr13	rs7325093	73944832	A	G	0.0189	0.0189	0.966	-0.0340015566760147	0.0347	0.3269	47431	68235	51938.65
6688095	chr13	rs11840979	73944997	T	C	0.716	0.716	0.998	-0.004701032558649	0.0095	0.6213	53386	77258	58749.13
6710835	chr13	rs12429549	73945735	T	C	0.675	0.674	0.992	-0.0022024235552	0.0092	0.8129	53386	77258	58749.13
6709809	chr13	rs12856823	73945872	A	G	0.705	0.705	0.997	0.0066975214477213	0.0095	0.48	53386	77258	58749.13
6697753	chr13	rs9543334	73945898	G	C	0.707	0.707	0.999	0.0059025456526138	0.0095	0.5308	53386	77258	58749.13
6710712	chr13	rs9543335	73946009	A	G	0.706	0.707	0.999	0.0049974917102918	0.0095	0.5974	53386	77258	58749.13
6711920	chr13	rs17090102	73946384	A	G	0.716	0.716	0.999	-0.0045001103249234	0.0095	0.6377	53386	77258	58749.13
6701991	chr13	rs17277853	73946556	C	A	0.707	0.707	0.997	0.0052959516591825	0.0095	0.5758	53386	77258	58749.13
6700049	chr13	rs73224490	73946615	T	C	0.706	0.707	0.996	0.0048979852621919	0.0095	0.6059	53386	77258	58749.13
6700283	chr13	rs9543336	73947912	A	G	0.706	0.707	0.993	0.0045994064948955	0.0095	0.6278	53386	77258	58749.13
6708485	chr13	rs9543337	73948070	G	A	0.707	0.707	0.992	0.0050969882578437	0.0095	0.5935	53386	77258	58749.13
6699422	chr13	rs9530189	73948199	A	G	0.706	0.707	0.991	0.0045994064948955	0.0095	0.6273	53386	77258	58749.13
6690542	chr13	rs9543338	73948405	G	A	0.706	0.707	0.99	0.0045994064948955	0.0095	0.6262	53386	77258	58749.13
6709901	chr13	rs9543339	73948507	A	G	0.706	0.707	0.99	0.0049974917102918	0.0095	0.5995	53386	77258	58749.13
6710834	chr13	rs9543340	73948599	A	T	0.706	0.707	0.989	0.0045994064948955	0.0095	0.6293	53386	77258	58749.13
6700392	chr13	rs9543341	73948613	G	A	0.706	0.707	0.989	0.0045994064948955	0.0095	0.6313	53386	77258	58749.13
6690971	chr13	rs9543342	73948981	T	C	0.707	0.707	0.986	0.0049974917102918	0.0095	0.5981	53386	77258	58749.13
6695916	chr13	rs9543343	73949647	G	A	0.708	0.709	0.978	0.003902375817241	0.0096	0.6813	53386	77258	58749.13
6703125	chr13	rs9530192	73949655	T	C	0.708	0.708	0.978	0.003902375817241	0.0096	0.6868	53386	77258	58749.13
6691989	chr13	rs9543344	73949932	C	T	0.706	0.707	0.98	0.0038027603329278	0.0095	0.6874	53386	77258	58749.13
6684253	chr13	rs9543345	73950060	C	T	0.706	0.707	0.979	0.0035038543266769	0.0096	0.7154	53386	77258	58749.13
6682568	chr13	rs9543346	73950094	C	T	0.706	0.707	0.979	0.0038027603329278	0.0096	0.6931	53386	77258	58749.13
6693838	chr13	rs9530193	73950223	T	C	0.706	0.707	0.978	0.0036034995896235	0.0096	0.7091	53386	77258	58749.13
6686948	chr13	rs9543347	73950435	C	T	0.706	0.707	0.977	0.0036034995896235	0.0096	0.7029	53386	77258	58749.13
6683663	chr13	rs9543348	73950533	T	C	0.706	0.707	0.977	0.0037031349243813	0.0096	0.7023	53386	77258	58749.13
6704832	chr13	rs34062190	73950658	A	C	0.706	0.707	0.976	0.0034041991335623	0.0096	0.7188	53386	77258	58749.13
6688087	chr13	rs4885095	73950776	G	T	0.679	0.678	0.966	-0.0006001800720324	0.0094	0.9465	53386	77258	58749.13
6707615	chr13	rs2209382	73951066	A	G	0.636	0.637	0.97	-0.0046005663955682	0.0091	0.612	53386	77258	58749.13
6688294	chr13	rs9543350	73951220	T	C	0.706	0.707	0.972	0.0035038543266769	0.0096	0.7115	53386	77258	58749.13
6705552	chr13	rs9543351	73951259	A	G	0.706	0.707	0.971	0.0036034995896235	0.0096	0.7052	53386	77258	58749.13
6686347	chr13	rs9543352	73951310	T	C	0.382	0.381	0.966	0.0021975835434872	0.009	0.8038	53386	77258	58749.13
6699644	chr13	rs9543353	73951465	C	A	0.0189	0.0188	0.945	-0.0313049258284153	0.035	0.3703	47846	68642	52239.09
6708000	chr13	rs9543354	73951521	T	C	0.381	0.381	0.961	0.0020977980821461	0.009	0.814	53386	77258	58749.13
6682548	chr13	rs73224494	73951526	G	A	0.743	0.742	0.957	-0.0042992284528324	0.0101	0.669	53386	77258	58749.13
6705337	chr13	rs9543355	73951567	C	T	0.384	0.383	0.958	0.0014988761237359	0.009	0.8661	53386	77258	58749.13
6688472	chr13	rs9543356	73951738	C	G	0.722	0.724	0.962	9.99950003332973e-05	0.0098	0.99	53386	77258	58749.13
6694429	chr13	rs34733652	73951822	G	A	0.721	0.723	0.961	-0.0005001250416822	0.0098	0.9604	53386	77258	58749.13
6697606	chr13	rs4883934	73951832	C	T	0.0189	0.0187	0.941	-0.0290993078252748	0.0352	0.4092	47500	68511	52049.05
6690428	chr13	rs4883935	73951962	A	T	0.0182	0.0179	0.94	-0.0222047099881925	0.036	0.5387	47026	68055	51584.22
6705895	chr13	rs7320684	73952512	T	C	0.375	0.372	0.922	-0.0016012813669738	0.0093	0.8671	53386	77258	58749.13
6689344	chr13	rs9573170	73952698	T	C	0.957	0.958	0.949	-0.036798848237098	0.022	0.09483	53386	77258	58749.13
6691271	chr13	rs9573171	73953432	A	G	0.943	0.943	0.968	-0.0221024699079472	0.0188	0.2419	53386	77258	58749.13
6682210	chr13	rs9573172	73953498	A	G	0.943	0.943	0.969	-0.0226035462098532	0.0188	0.2289	53386	77258	58749.13
6698953	chr13	rs9592908	73954363	G	C	0.943	0.943	0.971	-0.0208968257129853	0.0188	0.2657	53386	77258	58749.13
6694308	chr13	rs9600118	73954675	G	T	0.943	0.943	0.972	-0.0212951405401588	0.0188	0.2575	53386	77258	58749.13
6691188	chr13	rs1952668	73954803	T	C	0.832	0.833	0.977	-0.0174005146801673	0.0117	0.1369	53386	77258	58749.13
6696422	chr13	rs9600119	73954865	C	T	0.943	0.943	0.974	-0.0209989425960583	0.0188	0.2623	53386	77258	58749.13
6708261	chr13	rs927682	73954914	G	A	0.832	0.834	0.979	-0.0177974390305806	0.0117	0.1267	53386	77258	58749.13
6710126	chr13	rs12867137	73955582	C	T	0.486	0.481	0.986	0.0090984829852593	0.0087	0.2979	53386	77258	58749.13
6695433	chr13	rs17090113	73956006	A	C	0.924	0.926	0.973	-0.0098988321792475	0.0165	0.5491	53386	77258	58749.13
6687114	chr13	rs9600120	73956435	A	G	0.943	0.943	0.977	-0.020498669477346	0.0187	0.273	53386	77258	58749.13
6697065	chr13	rs9634990	73956449	G	A	0.889	0.89	0.985	-0.0152050125429676	0.0138	0.2714	53386	77258	58749.13
6698825	chr13	rs9573173	73956666	A	T	0.943	0.943	0.977	-0.020498669477346	0.0187	0.2737	53386	77258	58749.13
6696935	chr13	rs9573174	73956787	T	C	0.943	0.943	0.977	-0.0206007457079636	0.0187	0.2716	53386	77258	58749.13
6682345	chr13	rs7336295	73956912	T	A	0.487	0.481	0.989	0.0093957216403621	0.0087	0.2788	53386	77258	58749.13
6700879	chr13	rs11842483	73957042	G	C	0.487	0.481	0.988	0.009504687014246	0.0087	0.2765	53386	77258	58749.13
6710479	chr13	rs9573175	73957290	G	T	0.889	0.89	0.984	-0.0170952954286372	0.0139	0.218	53386	77258	58749.13
6707725	chr13	rs9573176	73957464	C	A	0.943	0.943	0.978	-0.0208968257129853	0.0187	0.2649	53386	77258	58749.13
6705345	chr13	rs9573177	73957589	G	T	0.943	0.943	0.978	-0.0208968257129853	0.0187	0.2635	53386	77258	58749.13
6696674	chr13	rs9573178	73957620	T	G	0.943	0.943	0.978	-0.0209989425960583	0.0187	0.2631	53386	77258	58749.13
6711190	chr13	rs9573179	73957719	C	T	0.943	0.943	0.978	-0.0209989425960583	0.0187	0.2619	53386	77258	58749.13
6683245	chr13	rs9573180	73958504	T	G	0.943	0.943	0.978	-0.0212951405401588	0.0187	0.2545	53386	77258	58749.13
6695564	chr13	rs9564972	73958814	T	C	0.943	0.943	0.979	-0.0213972981080803	0.0187	0.2523	53386	77258	58749.13
6710071	chr13	rs9564973	73958923	T	C	0.943	0.943	0.979	-0.0213972981080803	0.0187	0.252	53386	77258	58749.13
6695487	chr13	rs9564974	73959005	A	T	0.943	0.943	0.979	-0.0214994661132367	0.0187	0.2517	53386	77258	58749.13
6693524	chr13	rs12430896	73959103	G	T	0.499	0.493	0.993	0.0080971295874548	0.0087	0.3483	53386	77258	58749.13
6703488	chr13	rs12869114	73959115	G	A	0.499	0.494	0.994	0.0077995046323818	0.0087	0.3675	53386	77258	58749.13
6683394	chr13	rs9564976	73959828	T	C	0.816	0.818	0.992	-0.0140989243795016	0.0112	0.2075	53386	77258	58749.13
6695229	chr13	rs9573181	73959934	C	T	0.816	0.818	0.993	-0.0142003494011414	0.0112	0.2042	53386	77258	58749.13
6701550	chr13	rs12864778	73960012	C	T	0.501	0.496	0.997	0.007997931111062	0.0087	0.3581	53386	77258	58749.13
6692584	chr13	rs11841512	73960065	C	A	0.873	0.875	0.989	-0.0092022107647994	0.0131	0.4821	53386	77258	58749.13
6710436	chr13	rs9573182	73960140	A	C	0.943	0.943	0.979	-0.0218980211012161	0.0187	0.243	53386	77258	58749.13
6694584	chr13	rs9564977	73960405	A	G	0.816	0.818	0.993	-0.0140989243795016	0.0112	0.2063	53386	77258	58749.13
6684032	chr13	rs9564978	73960575	A	C	0.816	0.818	0.993	-0.0139975096438537	0.0112	0.2089	53386	77258	58749.13
6692471	chr13	rs9564979	73960622	A	G	0.816	0.818	0.993	-0.0140989243795016	0.0112	0.207	53386	77258	58749.13
6697520	chr13	rs7338457	73961033	G	A	0.502	0.496	0.995	0.0084045823438103	0.0087	0.3338	53386	77258	58749.13
6691390	chr13	rs7139908	73961214	T	C	0.5	0.495	0.995	0.0081963182244858	0.0087	0.3417	53386	77258	58749.13
6685351	chr13	rs9318172	73961249	T	C	0.816	0.818	0.994	-0.0140989243795016	0.0112	0.208	53386	77258	58749.13
6692668	chr13	rs9318173	73961347	G	A	0.816	0.818	0.994	-0.0140989243795016	0.0112	0.2083	53386	77258	58749.13
6702491	chr13	rs9318174	73961537	C	T	0.816	0.818	0.994	-0.0140989243795016	0.0112	0.2068	53386	77258	58749.13
6685441	chr13	rs9573183	73961563	G	T	0.943	0.943	0.98	-0.0221024699079472	0.0187	0.2388	53386	77258	58749.13
6700101	chr13	rs9573184	73961636	C	T	0.816	0.818	0.994	-0.0140989243795016	0.0112	0.2069	53386	77258	58749.13
6707885	chr13	rs7320851	73961845	A	G	0.924	0.926	0.973	-0.0114958245134845	0.0165	0.4869	53386	77258	58749.13
6708696	chr13	rs9573185	73961888	C	G	0.816	0.818	0.994	-0.0140989243795016	0.0112	0.2071	53386	77258	58749.13
6693694	chr13	rs7321056	73961899	C	T	0.5	0.495	0.994	0.0078987227933553	0.0087	0.3653	53386	77258	58749.13
6701253	chr13	rs1330071	73962199	C	T	0.816	0.818	0.993	-0.0140989243795016	0.0112	0.2072	53386	77258	58749.13
6686665	chr13	rs9592909	73962416	C	T	0.816	0.818	0.993	-0.0140989243795016	0.0112	0.2088	53386	77258	58749.13
6709354	chr13	rs17090128	73962540	T	C	0.873	0.875	0.989	-0.009000382197299	0.0131	0.4904	53386	77258	58749.13
6700900	chr13	rs9592910	73962709	C	T	0.816	0.818	0.992	-0.0138961051921114	0.0112	0.2131	53386	77258	58749.13
6706189	chr13	rs17090129	73962862	A	G	0.424	0.42	0.992	0.0058031292269501	0.0088	0.5118	53386	77258	58749.13
6690391	chr13	rs72628041	73963491	C	T	0.874	0.875	0.987	-0.0087985943563496	0.0131	0.5032	53386	77258	58749.13
6692864	chr13	rs9592911	73963492	G	A	0.943	0.943	0.977	-0.0193969096107316	0.0187	0.3009	53386	77258	58749.13
6704312	chr13	rs9592912	73963638	G	A	0.816	0.818	0.991	-0.0131966945943914	0.0112	0.2377	53386	77258	58749.13
6701929	chr13	rs9573186	73964253	A	T	0.816	0.818	0.99	-0.013004189135254	0.0112	0.2451	53386	77258	58749.13
6694726	chr13	rs67647688	73964367	C	T	0.873	0.875	0.986	-0.0080019302190585	0.0131	0.5429	53386	77258	58749.13
6694695	chr13	rs9573187	73964767	T	C	0.816	0.818	0.989	-0.0130953713122409	0.0112	0.2435	53386	77258	58749.13
6685833	chr13	rs17090130	73965135	T	C	0.816	0.818	0.989	-0.013004189135254	0.0112	0.245	53386	77258	58749.13
6694039	chr13	rs60984250	73965257	T	C	0.816	0.818	0.988	-0.013004189135254	0.0112	0.2469	53386	77258	58749.13
6688476	chr13	rs58811695	73965267	A	G	0.816	0.818	0.988	-0.013004189135254	0.0112	0.2465	53386	77258	58749.13
6696661	chr13	rs17090131	73965609	A	G	0.924	0.926	0.966	-0.0116981574124923	0.0166	0.4796	53386	77258	58749.13
6696631	chr13	rs2325507	73966231	T	C	0.816	0.818	0.985	-0.0130953713122409	0.0112	0.2431	53386	77258	58749.13
6699197	chr13	rs17090132	73966359	C	T	0.924	0.926	0.964	-0.0120017335415971	0.0166	0.469	53386	77258	58749.13
6687095	chr13	rs17090134	73966659	C	T	0.943	0.943	0.973	-0.0222047099881925	0.0188	0.2381	53386	77258	58749.13
6693116	chr13	rs17090136	73966756	C	T	0.943	0.943	0.972	-0.022398994943479	0.0188	0.2335	53386	77258	58749.13
6701597	chr13	rs4885096	73967507	T	C	0.312	0.309	0.976	0.0003999200213268	0.0094	0.9641	53386	77258	58749.13
6711877	chr13	rs4883936	73967630	G	T	0.817	0.818	0.981	-0.0125990355765152	0.0113	0.2631	53386	77258	58749.13
6684412	chr13	rs17091	73967826	G	A	0.499	0.494	0.981	0.0076010387728197	0.0087	0.382	53386	77258	58749.13
6697236	chr13	rs4885097	73967916	A	G	0.817	0.819	0.977	-0.0131966945943914	0.0113	0.2433	53386	77258	58749.13
6695696	chr13	rs4885098	73967927	A	G	0.423	0.419	0.983	0.005703702916678	0.0088	0.5211	53386	77258	58749.13
6692737	chr13	rs1571556	73968916	T	C	0.316	0.311	0.957	0.0071047017299317	0.0095	0.458	53386	77258	58749.13
6691608	chr13	rs9592915	73968927	T	C	0.854	0.853	0.932	0.012096540947233	0.0126	0.3381	53386	77258	58749.13
6689063	chr13	rs9592916	73969076	T	C	0.746	0.748	0.947	0.0051964749068174	0.0102	0.6098	53386	77258	58749.13
6700513	chr13	rs150064030	73969729	G	A	0.932	0.93	0.922	0.0235993322503244	0.0177	0.1826	53386	77258	58749.13
6695261	chr13	rs2325508	73970048	A	T	0.255	0.252	0.956	-0.001501126126267	0.0102	0.8815	53386	77258	58749.13
6705378	chr13	rs721757	73970442	A	C	0.0831	0.0801	0.963	0.0209000641077417	0.016	0.1917	53386	77258	58749.13
6712738	chr13	rs7322343	73971058	A	C	0.0861	0.0829	0.964	0.0178006246255066	0.0158	0.2603	53386	77258	58749.13
6711144	chr13	rs1013545	73971803	C	T	0.251	0.247	0.965	-0.0004000800213396	0.0102	0.9713	53386	77258	58749.13
6710765	chr13	rs7992302	73972011	A	C	0.0366	0.0346	0.965	0.0382972099323441	0.0237	0.1055	53322	76999	58646.49
6683765	chr13	rs7992488	73972062	C	T	0.0367	0.0347	0.965	0.0402970567645369	0.0236	0.08826	53322	76999	58646.49
6711312	chr13	rs7992681	73972243	A	G	0.837	0.837	0.95	0.0111970780932162	0.0119	0.3497	53386	77258	58749.13
6694638	chr13	rs1411318	73972381	C	T	0.0367	0.0347	0.966	0.0399992561638529	0.0236	0.09054	53322	76999	58646.49
6690956	chr13	rs4885099	73973132	C	T	0.0357	0.0338	0.965	0.0465972853767823	0.0239	0.05145	53322	76999	58646.49
6688444	chr13	rs7984379	73974104	T	A	0.0365	0.0344	0.974	0.0487044462100383	0.0236	0.03887	53322	76999	58646.49
6695971	chr13	rs4883937	73974686	C	T	0.0353	0.0332	0.976	0.0481995135792341	0.024	0.04449	53322	76999	58646.49
6691312	chr13	rs965746	73974963	G	A	0.0351	0.0331	0.976	0.0479040574070545	0.024	0.04629	53322	76999	58646.49
6707178	chr13	rs9543360	73976313	A	G	0.035	0.033	0.979	0.0487044462100383	0.024	0.04269	53322	76999	58646.49
6703700	chr13	rs7326586	73976822	A	G	0.0352	0.0331	0.98	0.0505029821731068	0.024	0.03506	53322	76999	58646.49
6709003	chr13	rs73226421	73976967	G	T	0.783	0.784	0.962	0.001598721363697	0.0106	0.8802	53386	77258	58749.13
6710089	chr13	rs6562764	73977318	T	C	0.0352	0.0332	0.979	0.0491996041469672	0.0239	0.0398	53322	76999	58646.49
6693084	chr13	rs2325509	73977386	A	G	0.305	0.301	0.971	0.0055048206344449	0.0095	0.564	53386	77258	58749.13
6691592	chr13	rs2181966	73977806	C	G	0.0881	0.0844	0.987	0.0231011029079872	0.0155	0.1347	53386	77258	58749.13
6706553	chr13	rs4143045	73978977	A	G	0.0826	0.0793	0.988	0.0281014301108748	0.0159	0.07677	53386	77258	58749.13
6692634	chr13	rs4885100	73979234	A	T	0.0879	0.0843	0.989	0.0227981362759783	0.0155	0.1399	53386	77258	58749.13
6693071	chr13	rs4883938	73979517	T	C	0.297	0.293	0.984	0.0020977980821461	0.0095	0.8215	53386	77258	58749.13
6706373	chr13	rs61957170	73979901	A	C	0.79	0.79	0.979	0.0072039888485025	0.0106	0.5006	53386	77258	58749.13
6709017	chr13	rs7989425	73980468	T	G	0.0879	0.0842	0.991	0.0231011029079872	0.0154	0.1348	53386	77258	58749.13
6685623	chr13	rs7989445	73980507	T	C	0.297	0.293	0.988	0.0011992805754821	0.0095	0.9	53386	77258	58749.13
6698143	chr13	rs6562765	73981385	T	G	0.0879	0.0842	0.993	0.0232965165504356	0.0154	0.1299	53386	77258	58749.13
6694640	chr13	rs9543363	73982010	T	C	0.0351	0.033	0.989	0.0485044090596151	0.0239	0.04232	53322	76999	58646.49
6686412	chr13	rs7319028	73982552	A	G	0.0882	0.0846	0.995	0.0217027816432335	0.0154	0.1579	53386	77258	58749.13
6705267	chr13	rs4883939	73983451	C	A	0.0354	0.0331	0.992	0.0528011569911275	0.0238	0.02619	53322	76999	58646.49
6695712	chr13	rs7989934	73983767	G	T	0.0354	0.0331	0.992	0.0528960093534967	0.0238	0.02609	53322	76999	58646.49
6685225	chr13	rs6562766	73984062	T	C	0.0354	0.0331	0.993	0.0528960093534967	0.0237	0.02577	53322	76999	58646.49
6688215	chr13	rs7990949	73984476	C	T	0.295	0.292	0.994	0.0014988761237359	0.0095	0.8761	53386	77258	58749.13
6685153	chr13	rs4883940	73985283	T	C	0.0352	0.033	0.996	0.0507026199737612	0.0238	0.03299	53322	76999	58646.49
6700278	chr13	rs9543369	73986051	C	T	0.0352	0.033	0.996	0.0507976715868588	0.0238	0.0326	53322	76999	58646.49
6688982	chr13	rs7328006	73986064	A	G	0.0351	0.033	0.997	0.0511017760490843	0.0237	0.03153	53386	77258	58749.13
6705563	chr13	rs9592918	73986136	A	T	0.791	0.792	0.999	0.0084045823438103	0.0106	0.4276	53386	77258	58749.13
6695212	chr13	rs1886450	73986628	A	G	0.297	0.293	1.0	0.0011992805754821	0.0094	0.8975	53386	77258	58749.13
6691146	chr13	rs1886451	73986818	G	A	0.0381	0.0353	0.997	0.0641009254065236	0.0229	0.005168	53386	77258	58749.13
6698860	chr13	rs1886452	73986854	A	T	0.297	0.293	1.0	0.0011992805754821	0.0094	0.8999	53386	77258	58749.13
6702264	chr13	rs4885101	73987555	G	T	0.0351	0.033	0.998	0.0511017760490843	0.0237	0.03136	53386	77258	58749.13
6710589	chr13	rs9600123	73987891	G	A	0.791	0.792	1.0	0.0082954970241069	0.0106	0.4301	53386	77258	58749.13
6707695	chr13	rs1998665	73988136	C	A	0.0382	0.0353	0.998	0.0641009254065236	0.0229	0.005109	53386	77258	58749.13
6684135	chr13	rs1998666	73988329	A	G	0.297	0.293	1.0	0.0011992805754821	0.0094	0.8999	53386	77258	58749.13
6701802	chr13	rs4885102	73988558	C	A	0.0801	0.0773	1.0	0.0204984635773248	0.0159	0.1972	53386	77258	58749.13
6694032	chr13	rs10507812	73988772	T	C	0.791	0.792	0.999	0.0082954970241069	0.0106	0.4306	53386	77258	58749.13
6698451	chr13	rs4144229	73989158	A	T	0.0884	0.0846	1.0	0.0227003855207759	0.0153	0.1375	53386	77258	58749.13
6691841	chr13	rs2325510	73989580	G	A	0.083	0.0796	1.0	0.0273038345273452	0.0157	0.08288	53386	77258	58749.13
6698854	chr13	rs7993936	73989773	A	G	0.297	0.293	0.999	0.001099395443301	0.0094	0.908	53386	77258	58749.13
6700880	chr13	rs10871066	73990436	A	G	0.297	0.293	0.998	0.001099395443301	0.0095	0.9082	53386	77258	58749.13
6698291	chr13	rs4242951	73990596	T	C	0.0351	0.033	0.998	0.0505029821731068	0.0237	0.03345	53386	77258	58749.13
6697116	chr13	rs4242952	73990613	C	T	0.298	0.294	0.997	0.0009995003330834	0.0095	0.9155	53386	77258	58749.13
6693266	chr13	rs11618741	73990682	C	T	0.79	0.79	0.995	0.0077002766261879	0.0106	0.4683	53386	77258	58749.13
6696786	chr13	rs4242953	73990778	T	C	0.0355	0.0333	0.997	0.0503033045092425	0.0236	0.03353	53386	77258	58749.13
6695241	chr13	rs4242954	73990785	A	G	0.0355	0.0333	0.997	0.0497991787524836	0.0236	0.03513	53386	77258	58749.13
6707176	chr13	rs1886453	73990846	G	A	0.292	0.288	0.996	0.0025966258472659	0.0095	0.7847	53386	77258	58749.13
6682127	chr13	rs4883941	73991021	G	C	0.295	0.291	0.996	-0.0009004052431641	0.0095	0.9246	53386	77258	58749.13
6693444	chr13	rs7139757	73991242	T	C	0.247	0.244	0.991	0.0030952049073025	0.01	0.7575	53386	77258	58749.13
6689442	chr13	rs7316938	73991408	T	C	0.033	0.0307	0.995	0.0644010116835795	0.0245	0.008641	53386	77258	58749.13
6689729	chr13	rs7316968	73991462	T	C	0.246	0.243	0.99	0.0026963615477425	0.01	0.79	53386	77258	58749.13
6705091	chr13	rs4356362	73991739	T	C	0.0373	0.0341	0.99	0.0736035592446318	0.0234	0.001631	53322	76999	58646.49
6697688	chr13	rs4349040	73991873	C	T	0.0343	0.0319	0.988	0.0616969878029145	0.0242	0.01093	53322	76999	58646.49
6700989	chr13	rs4349041	73992026	C	T	0.0455	0.0421	0.969	0.0499989570943217	0.0214	0.01967	53322	76999	58646.49
6695162	chr13	rs80113717	73993072	A	G	0.894	0.89	0.985	0.0258041896815329	0.014	0.06502	53386	77258	58749.13
6706013	chr13	rs9564981	73993836	C	G	0.937	0.941	0.988	-0.0305004454483837	0.0181	0.09195	53386	77258	58749.13
6688054	chr13	rs9564983	73994155	G	T	0.935	0.939	0.989	-0.0369959896867261	0.0178	0.03739	53386	77258	58749.13
6686307	chr13	rs77141004	73994290	A	G	0.95	0.951	0.983	-0.0123965203365513	0.02	0.5349	53386	77258	58749.13
6700755	chr13	rs8002751	73994538	A	T	0.9	0.899	0.828	-0.0110002818588653	0.0158	0.4872	53386	77258	58749.13
6697483	chr13	rs9573189	73995083	G	T	0.938	0.941	0.991	-0.0255024404124231	0.0182	0.1614	53386	77258	58749.13
6704427	chr13	rs61957178	73995194	C	T	0.842	0.84	0.99	0.0128964817350202	0.0118	0.2733	53386	77258	58749.13
6684952	chr13	rs9318176	73996182	A	G	0.937	0.941	0.993	-0.0302015087331214	0.0181	0.09535	53386	77258	58749.13
6685892	chr13	rs4438187	73996361	T	G	0.951	0.952	0.989	-0.0091012913892029	0.0201	0.6501	53386	77258	58749.13
6697674	chr13	rs2325512	73996850	G	T	0.779	0.781	0.998	0.0012991557316201	0.0104	0.9013	53386	77258	58749.13
6696254	chr13	rs17090183	73997409	T	C	0.951	0.953	0.992	-0.0138048499765589	0.0202	0.4948	53386	77258	58749.13
6706873	chr13	rs9573191	73997523	T	G	0.779	0.781	0.998	0.001099395443301	0.0104	0.9138	53386	77258	58749.13
6691956	chr13	rs1924816	73997961	A	G	0.775	0.777	0.999	0.003902375817241	0.0103	0.7065	53386	77258	58749.13
6708206	chr13	rs2147514	73998652	A	G	0.951	0.952	0.994	-0.0102018624845967	0.0201	0.611	53386	77258	58749.13
6696883	chr13	rs7334087	73999204	T	C	0.779	0.781	0.999	0.0012991557316201	0.0104	0.9029	53386	77258	58749.13
6683972	chr13	rs1304959	73999501	T	C	0.775	0.777	0.999	0.003902375817241	0.0103	0.7059	53386	77258	58749.13
6706502	chr13	rs74550739	74000149	G	A	0.951	0.953	0.995	-0.0142003494011414	0.0201	0.4798	53386	77258	58749.13
6694097	chr13	rs1924812	74001257	C	T	0.951	0.952	0.996	-0.010302892995897	0.0201	0.6061	53386	77258	58749.13
6682188	chr13	rs9564984	74001337	C	G	0.936	0.94	0.995	-0.0289963604415917	0.0179	0.1049	53386	77258	58749.13
6688393	chr13	rs1924813	74001390	C	G	0.951	0.952	0.996	-0.0106970095483354	0.0201	0.5938	53386	77258	58749.13
6699676	chr13	rs9564985	74002167	G	A	0.827	0.828	0.997	0.0038027603329278	0.0114	0.7408	53386	77258	58749.13
6687375	chr13	rs61957179	74002721	A	G	0.891	0.888	0.99	0.0258041896815329	0.0138	0.06155	53386	77258	58749.13
6708797	chr13	rs9573193	74004024	C	T	0.775	0.778	0.996	0.0011992805754821	0.0103	0.9084	53386	77258	58749.13
6693127	chr13	rs9573194	74004376	T	C	0.824	0.825	0.994	0.003902375817241	0.0113	0.7307	53386	77258	58749.13
6709497	chr13	rs9573195	74004630	G	A	0.934	0.938	0.999	-0.0349952529972629	0.0176	0.04648	53386	77258	58749.13
6701940	chr13	rs1159743	74005367	T	C	0.775	0.778	0.995	0.0011992805754821	0.0103	0.9078	53386	77258	58749.13
6697341	chr13	rs2875653	74005606	T	A	0.771	0.774	0.995	0.004101577021075	0.0103	0.6924	53386	77258	58749.13
6699414	chr13	rs9564986	74006034	A	T	0.934	0.938	0.999	-0.0352956263947246	0.0176	0.04434	53386	77258	58749.13
6693795	chr13	rs61957181	74006380	A	C	0.891	0.888	0.988	0.0259016375226531	0.0138	0.06028	53386	77258	58749.13
6710354	chr13	rs17090189	74006407	A	G	0.842	0.84	0.991	0.0171029078996623	0.0118	0.1461	53386	77258	58749.13
6682092	chr13	rs9564987	74006439	A	T	0.824	0.825	0.993	0.004001981379298	0.0113	0.7238	53386	77258	58749.13
6709073	chr13	rs2093943	74007186	T	C	0.824	0.825	0.992	0.0038027603329278	0.0113	0.7353	53386	77258	58749.13
6710571	chr13	rs75134244	74007264	C	A	0.951	0.953	0.994	-0.0124977728299804	0.0202	0.535	53386	77258	58749.13
6707275	chr13	rs7327558	74007487	A	G	0.775	0.778	0.994	0.0013990209137074	0.0103	0.8939	53386	77258	58749.13
6696264	chr13	rs9573196	74008197	A	G	0.936	0.94	0.999	-0.0281011651109099	0.0179	0.1167	53386	77258	58749.13
6695617	chr13	rs9573197	74008225	A	G	0.775	0.778	0.994	0.0013990209137074	0.0103	0.889	53386	77258	58749.13
6699960	chr13	rs9573198	74008908	G	C	0.824	0.825	0.992	0.004001981379298	0.0114	0.7279	53386	77258	58749.13
6711319	chr13	rs17090192	74009211	G	A	0.951	0.953	0.994	-0.0124977728299804	0.0202	0.5339	53386	77258	58749.13
6687845	chr13	rs9573199	74009475	C	T	0.934	0.938	0.999	-0.0349952529972629	0.0176	0.04599	53386	77258	58749.13
6698548	chr13	rs1924815	74010099	C	T	0.938	0.941	0.999	-0.0235040691879941	0.0181	0.195	53386	77258	58749.13
6700637	chr13	rs61957184	74010217	G	A	0.891	0.888	0.986	0.0255020410123433	0.0138	0.06515	53386	77258	58749.13
6705591	chr13	rs61957185	74010242	C	T	0.891	0.888	0.986	0.0255020410123433	0.0138	0.06484	53386	77258	58749.13
6684261	chr13	rs77118409	74010668	A	T	0.951	0.953	0.994	-0.0122041688389067	0.0202	0.5442	53386	77258	58749.13
6694025	chr13	rs61957186	74010894	G	A	0.891	0.888	0.986	0.0263010744193707	0.0138	0.05702	53386	77258	58749.13
6692838	chr13	rs73519222	74011099	G	C	0.938	0.941	0.999	-0.026898543868701	0.0181	0.1369	53386	77258	58749.13
6702002	chr13	rs79729721	74011539	A	G	0.938	0.941	0.999	-0.0236986067778773	0.0181	0.1914	53386	77258	58749.13
6706213	chr13	rs56660801	74012490	G	A	0.891	0.888	0.985	0.0260965047212743	0.0138	0.05895	53386	77258	58749.13
6705313	chr13	rs76977176	74012673	A	T	0.951	0.953	0.994	-0.0117993392160431	0.0202	0.5572	53386	77258	58749.13
6699476	chr13	rs2325514	74012790	A	T	0.891	0.888	0.985	0.0260965047212743	0.0138	0.0589	53386	77258	58749.13
6689674	chr13	rs143399567	74012953	C	A	0.951	0.953	0.994	-0.0116981574124923	0.0202	0.5615	53386	77258	58749.13
6701125	chr13	rs61957189	74012968	A	G	0.891	0.887	0.985	0.026398473854531	0.0138	0.05515	53386	77258	58749.13
6687778	chr13	rs113078463	74013324	G	A	0.891	0.887	0.984	0.0262036654966364	0.0138	0.05738	53386	77258	58749.13
6707521	chr13	rs9573200	74013784	C	T	0.938	0.941	0.998	-0.0271040176920589	0.0181	0.134	53386	77258	58749.13
6704835	chr13	rs1475282	74013809	A	C	0.775	0.777	0.992	0.0017983819413794	0.0104	0.8637	53386	77258	58749.13
6693160	chr13	rs912598	74014441	T	C	0.771	0.773	0.992	0.0046989426564652	0.0103	0.6466	53386	77258	58749.13
6694257	chr13	rs9573201	74014576	A	T	0.885	0.89	0.998	-0.0262002485024742	0.0136	0.05505	53386	77258	58749.13
6693598	chr13	rs8181862	74015222	C	T	0.881	0.886	0.998	-0.0197028322758684	0.0134	0.1424	53386	77258	58749.13
6697610	chr13	rs8181863	74015329	A	G	0.885	0.89	0.998	-0.0260975991218731	0.0136	0.05571	53386	77258	58749.13
6705427	chr13	rs8181843	74016187	G	C	0.885	0.89	0.998	-0.0256973671872587	0.0136	0.0595	53386	77258	58749.13
6695247	chr13	rs8181841	74016262	A	G	0.934	0.938	1.0	-0.0346017967900747	0.0176	0.04896	53386	77258	58749.13
6706286	chr13	rs9573202	74016309	A	G	0.934	0.938	1.0	-0.0346017967900747	0.0176	0.04892	53386	77258	58749.13
6686182	chr13	rs9573203	74016532	C	T	0.885	0.89	0.998	-0.0256973671872587	0.0136	0.06004	53386	77258	58749.13
6692721	chr13	rs73519239	74016706	G	A	0.885	0.891	0.997	-0.0267033828345498	0.0137	0.05019	53386	77258	58749.13
6702902	chr13	rs75677676	74016839	G	C	0.951	0.953	0.994	-0.0112025145079934	0.0202	0.5792	53386	77258	58749.13
6709213	chr13	rs12050070	74017461	T	C	0.885	0.89	0.998	-0.0257999754904126	0.0136	0.05851	53386	77258	58749.13
6701930	chr13	rs9573204	74018606	A	G	0.934	0.938	1.0	-0.0346949697968869	0.0176	0.04817	53386	77258	58749.13
6691725	chr13	rs2147506	74018818	G	T	0.947	0.949	0.993	0.0	0.0194	0.9985	53386	77258	58749.13
6700225	chr13	rs61957190	74018827	A	G	0.891	0.888	0.983	0.0263010744193707	0.0138	0.05685	53386	77258	58749.13
6691414	chr13	rs2325515	74019099	G	A	0.951	0.953	0.994	-0.0129028853555234	0.0202	0.5244	53386	77258	58749.13
6687714	chr13	rs2147507	74019248	C	T	0.947	0.949	0.993	9.99950003332973e-05	0.0194	0.9957	53386	77258	58749.13
6685974	chr13	rs2147508	74019374	C	T	0.947	0.949	0.993	9.99950003332973e-05	0.0194	0.9944	53386	77258	58749.13
6685027	chr13	rs76575192	74019696	G	A	0.947	0.949	0.993	0.0001999800026662	0.0194	0.9918	53386	77258	58749.13
6690209	chr13	rs9318177	74019767	G	A	0.936	0.94	1.0	-0.0272992569378225	0.0179	0.1269	53386	77258	58749.13
6689404	chr13	rs9318178	74019918	G	A	0.936	0.94	1.0	-0.0272992569378225	0.0179	0.1273	53386	77258	58749.13
6697087	chr13	rs112352970	74019949	G	A	0.951	0.953	0.993	-0.0124977728299804	0.0202	0.5345	53386	77258	58749.13
6696655	chr13	rs76465230	74020187	A	G	0.951	0.953	0.994	-0.0123965203365513	0.0202	0.5396	53386	77258	58749.13
6706092	chr13	rs9573206	74020197	G	A	0.934	0.938	1.0	-0.0344982814075965	0.0175	0.04951	53386	77258	58749.13
6704739	chr13	rs80081360	74020266	C	T	0.951	0.953	0.991	-0.0114047880634385	0.0202	0.5742	53386	77258	58749.13
6704469	chr13	rs9318179	74021110	T	C	0.771	0.773	0.99	0.0050969882578437	0.0103	0.6231	53386	77258	58749.13
6712254	chr13	rs9573207	74022447	G	C	0.936	0.939	1.0	-0.0246001168682327	0.0178	0.1675	53386	77258	58749.13
6706923	chr13	rs9573208	74022720	T	A	0.938	0.941	1.0	-0.0256050287153947	0.0181	0.1565	53386	77258	58749.13
6697470	chr13	rs7327345	74022913	C	T	0.936	0.94	1.0	-0.0274020297483382	0.0179	0.1249	53386	77258	58749.13
6683443	chr13	rs7327719	74023231	A	T	0.933	0.937	1.0	-0.0305004454483837	0.0175	0.08128	53386	77258	58749.13
6695064	chr13	rs9564990	74023897	G	C	0.933	0.937	1.0	-0.0305004454483837	0.0175	0.08133	53386	77258	58749.13
6697360	chr13	rs10507813	74024298	G	A	0.952	0.953	0.994	-0.0105959392134034	0.0202	0.5996	53386	77258	58749.13
6702692	chr13	rs10507814	74024492	C	T	0.951	0.953	0.994	-0.0094040800752939	0.0202	0.6409	53386	77258	58749.13
6687405	chr13	rs17090201	74024669	G	A	0.952	0.953	0.994	-0.0105049846451474	0.0202	0.6053	53386	77258	58749.13
6686739	chr13	rs9573209	74025429	T	C	0.884	0.89	0.999	-0.0222047099881925	0.0136	0.1026	53386	77258	58749.13
6691723	chr13	rs1337295	74025959	G	A	0.933	0.937	1.0	-0.0300984478240329	0.0175	0.0848	53386	77258	58749.13
6684161	chr13	rs1856110	74026165	G	A	0.933	0.937	1.0	-0.0303973537275885	0.0175	0.08203	53386	77258	58749.13
6708288	chr13	rs17090203	74026272	G	A	0.951	0.953	0.994	-0.0095050300143049	0.0202	0.638	53386	77258	58749.13
6701179	chr13	rs4418951	74026821	C	T	0.461	0.457	0.884	-0.0030045090202987	0.0092	0.7487	53386	77258	58749.13
6683302	chr13	rs149410436	74028340	G	A	0.952	0.953	0.994	-0.0099998320783335	0.0203	0.6233	53386	77258	58749.13
6708077	chr13	rs113722277	74030977	T	A	0.936	0.935	0.771	0.0227003855207759	0.02	0.2565	53386	77258	58749.13
6691634	chr13	rs9573215	74031332	G	A	0.772	0.774	0.991	0.0064988367398296	0.0103	0.5289	53386	77258	58749.13
6708463	chr13	rs113365977	74032374	G	A	0.952	0.953	0.995	-0.0093031403261444	0.0203	0.6461	53386	77258	58749.13
6691616	chr13	rs9573216	74032735	C	T	0.885	0.89	1.0	-0.0213972981080803	0.0136	0.1155	53386	77258	58749.13
6698100	chr13	rs9573217	74032925	T	G	0.934	0.938	1.0	-0.033701571673015	0.0175	0.05465	53386	77258	58749.13
6706230	chr13	rs145109343	74033153	G	A	0.952	0.953	0.994	-0.0093031403261444	0.0203	0.6475	53386	77258	58749.13
6686985	chr13	rs78812132	74033208	C	T	0.952	0.953	0.995	-0.0092022107647994	0.0203	0.6485	53386	77258	58749.13
6695822	chr13	rs17090204	74033751	T	G	0.952	0.953	0.994	-0.0093031403261444	0.0203	0.6469	53386	77258	58749.13
6690745	chr13	rs61653243	74033866	G	A	0.936	0.94	1.0	-0.0263029084210524	0.0179	0.1404	53386	77258	58749.13
6711103	chr13	rs4368055	74034543	T	C	0.952	0.953	0.995	-0.0093031403261444	0.0203	0.6481	53386	77258	58749.13
6700167	chr13	rs2325516	74034800	G	A	0.952	0.953	0.995	-0.009000382197299	0.0203	0.6561	53386	77258	58749.13
6695426	chr13	rs79620023	74034851	G	A	0.952	0.953	0.995	-0.0091012913892029	0.0203	0.6551	53386	77258	58749.13
6693138	chr13	rs76226123	74034866	C	T	0.952	0.953	0.995	-0.009000382197299	0.0203	0.6554	53386	77258	58749.13
6703847	chr13	rs7139834	74035176	G	A	0.936	0.94	1.0	-0.026600681797179	0.0179	0.1364	53386	77258	58749.13
6692410	chr13	rs75846323	74035205	T	C	0.952	0.953	0.994	-0.0088994831870327	0.0203	0.6592	53386	77258	58749.13
6702663	chr13	rs17090205	74036004	G	A	0.952	0.953	0.995	-0.009000382197299	0.0203	0.6577	53386	77258	58749.13
6709897	chr13	rs75669749	74036090	G	T	0.952	0.953	0.995	-0.009000382197299	0.0203	0.6581	53386	77258	58749.13
6691695	chr13	rs75608446	74036111	G	C	0.952	0.953	0.995	-0.009000382197299	0.0203	0.6584	53386	77258	58749.13
6705592	chr13	rs17090206	74036249	C	T	0.952	0.953	0.995	-0.0088994831870327	0.0203	0.6588	53386	77258	58749.13
6705326	chr13	rs1337294	74036332	G	A	0.885	0.89	1.0	-0.021101069908054	0.0136	0.1215	53386	77258	58749.13
6692296	chr13	rs17090209	74036427	C	T	0.952	0.953	0.995	-0.0088994831870327	0.0203	0.6594	53386	77258	58749.13
6692231	chr13	rs9573218	74036922	C	T	0.885	0.89	1.0	-0.0231969816042026	0.0136	0.08813	53386	77258	58749.13
6699519	chr13	rs7982099	74037267	C	T	0.885	0.89	1.0	-0.0208049294331883	0.0136	0.1262	53386	77258	58749.13
6702403	chr13	rs7982312	74037370	C	A	0.933	0.937	1.0	-0.027998320426861	0.0175	0.1094	53386	77258	58749.13
6700055	chr13	rs9573219	74037568	G	A	0.933	0.937	1.0	-0.0281011651109099	0.0175	0.108	53386	77258	58749.13
6683393	chr13	rs77716597	74037584	G	A	0.952	0.953	0.995	-0.0087985943563496	0.0203	0.6657	53386	77258	58749.13
6699442	chr13	rs75078787	74037646	G	A	0.952	0.953	0.994	-0.0087985943563496	0.0203	0.6636	53386	77258	58749.13
6687410	chr13	rs77931307	74038448	C	T	0.952	0.953	0.994	-0.0085968472255182	0.0203	0.6708	53386	77258	58749.13
6692729	chr13	rs12100281	74038925	G	A	0.911	0.91	0.99	0.0107025231331357	0.0151	0.4768	53386	77258	58749.13
6693244	chr13	rs9564995	74038967	G	A	0.844	0.847	0.996	-0.0062998021485279	0.0119	0.5964	53386	77258	58749.13
6691720	chr13	rs17090217	74039235	T	C	0.911	0.91	0.992	0.0114047182634362	0.0151	0.4494	53386	77258	58749.13
6711753	chr13	rs9564996	74039264	G	A	0.844	0.847	0.998	-0.0058973552660839	0.0119	0.6226	53386	77258	58749.13
6682189	chr13	rs10507815	74039881	A	G	0.911	0.91	0.992	0.0112959597418516	0.0151	0.4538	53386	77258	58749.13
6710868	chr13	rs981625	74039935	C	G	0.94	0.936	0.937	0.0454034834538498	0.0185	0.01413	53386	77258	58749.13
6705621	chr13	rs10507816	74039991	C	T	0.911	0.909	0.992	0.0116024307308398	0.0151	0.4418	53386	77258	58749.13
6695313	chr13	rs74387384	74040398	C	A	0.949	0.951	0.992	-0.0129028853555234	0.0198	0.5148	53386	77258	58749.13
6683923	chr13	rs719825	74041152	C	A	0.736	0.738	0.999	0.0022973590486834	0.0098	0.8129	53386	77258	58749.13
6695035	chr13	rs719826	74041419	T	C	0.736	0.738	0.999	0.0022973590486834	0.0098	0.815	53386	77258	58749.13
6687463	chr13	rs9543373	74041521	C	T	0.811	0.809	0.996	0.0147999386115992	0.011	0.1761	53386	77258	58749.13
6698639	chr13	rs79672810	74041568	G	A	0.982	0.983	0.981	-0.0364980230402006	0.0335	0.2766	52514	75566	57706.68
6702858	chr13	rs4547233	74041963	C	T	0.982	0.983	0.982	-0.0361972883118878	0.0336	0.2805	52514	75566	57706.68
6683538	chr13	rs79345235	74042169	C	A	0.982	0.983	0.98	-0.0364046818937998	0.0335	0.2778	52514	75566	57706.68
6692692	chr13	rs7490773	74042238	G	A	0.982	0.983	0.981	-0.0364980230402006	0.0335	0.2764	52514	75566	57706.68
6706858	chr13	rs9573220	74042621	C	T	0.943	0.946	1.0	-0.027196494688472	0.0188	0.1476	53386	77258	58749.13
6711555	chr13	rs9564997	74043741	C	A	0.925	0.928	1.0	-0.0285949668801128	0.0166	0.08398	53386	77258	58749.13
6711292	chr13	rs9543374	74044117	C	T	0.738	0.739	1.0	0.0033045340083004	0.0098	0.7357	53386	77258	58749.13
6689992	chr13	rs74635337	74044795	G	A	0.982	0.983	0.981	-0.0369026020501437	0.0336	0.2712	52514	75566	57706.68
6690651	chr13	rs74724895	74045119	G	C	0.982	0.983	0.981	-0.0385017716536664	0.0335	0.2507	52514	75566	57706.68
6682590	chr13	rs78000273	74045206	C	T	0.982	0.983	0.979	-0.0343016316970211	0.0335	0.3066	52576	75820	57806.35
6700299	chr13	rs77841628	74045256	A	T	0.982	0.983	0.981	-0.0363009797263316	0.0336	0.2795	52514	75566	57706.68
6704098	chr13	rs79792835	74045303	G	A	0.982	0.983	0.981	-0.0364046818937998	0.0336	0.2788	52514	75566	57706.68
6700395	chr13	rs17090224	74045605	T	C	0.982	0.983	0.981	-0.0364046818937998	0.0336	0.2788	52514	75566	57706.68
6699036	chr13	rs1547147	74047149	G	C	0.735	0.737	1.0	0.0026963615477425	0.0097	0.7821	53386	77258	58749.13
6712434	chr13	rs9573221	74047191	C	T	0.735	0.737	1.0	0.0026963615477425	0.0097	0.7799	53386	77258	58749.13
6696918	chr13	rs9543375	74047412	C	T	0.735	0.737	1.0	0.0027960873020011	0.0097	0.7744	53386	77258	58749.13
6686656	chr13	rs9530199	74047601	G	T	0.811	0.809	1.0	0.0153023200084426	0.0109	0.161	53386	77258	58749.13
6697078	chr13	rs9543376	74047729	T	C	0.735	0.737	1.0	0.0027960873020011	0.0097	0.7714	53386	77258	58749.13
6694206	chr13	rs9573222	74049034	A	T	0.948	0.95	0.998	-0.0169020380753563	0.0196	0.3874	53386	77258	58749.13
6699401	chr13	rs9318180	74049441	G	A	0.709	0.713	0.99	0.001598721363697	0.0095	0.8708	53386	77258	58749.13
6696323	chr13	rs9592921	74049768	C	A	0.838	0.835	1.0	0.0154007965760229	0.0116	0.1861	53386	77258	58749.13
6711475	chr13	rs10507817	74049848	C	T	0.982	0.983	0.981	-0.0293979151845611	0.0338	0.3836	52514	75566	57706.68
6687018	chr13	rs7986048	74050153	G	A	0.73	0.732	1.0	0.0032048589489113	0.0097	0.7371	53386	77258	58749.13
6709225	chr13	rs9318181	74050499	T	C	0.733	0.734	1.0	0.0058031292269501	0.0097	0.5505	53386	77258	58749.13
6706816	chr13	rs9543379	74051351	G	A	0.73	0.732	1.0	0.0032048589489113	0.0097	0.7419	53386	77258	58749.13
6702969	chr13	rs9543380	74052788	A	C	0.73	0.732	1.0	0.0032048589489113	0.0097	0.7443	53386	77258	58749.13
6696859	chr13	rs9543381	74052974	T	C	0.73	0.732	1.0	0.0032048589489113	0.0097	0.7423	53386	77258	58749.13
6691758	chr13	rs9543382	74054087	G	A	0.733	0.734	1.0	0.005703702916678	0.0097	0.5597	53386	77258	58749.13
6706683	chr13	rs74463743	74054241	C	A	0.982	0.983	0.978	-0.0305004454483837	0.0339	0.3688	52514	75566	57706.68
6696647	chr13	rs2147510	74054815	T	C	0.982	0.983	0.977	-0.0300984478240329	0.0339	0.3755	52514	75566	57706.68
6701150	chr13	rs1361058	74055233	C	T	0.73	0.732	1.0	0.0030952049073025	0.0097	0.7478	53386	77258	58749.13
6700435	chr13	rs1361057	74055303	T	C	0.75	0.751	1.0	0.0066975214477213	0.0099	0.5015	53386	77258	58749.13
6682867	chr13	rs9543383	74055805	T	C	0.842	0.839	1.0	0.0124027667170427	0.0117	0.2914	53386	77258	58749.13
6703529	chr13	rs9573223	74056451	A	G	0.948	0.95	0.999	-0.0168003386783461	0.0196	0.3912	53386	77258	58749.13
6699783	chr13	rs12869212	74056491	C	T	0.805	0.803	0.999	0.0135971385060249	0.0108	0.2101	53386	77258	58749.13
6682964	chr13	rs17090244	74056930	G	A	0.948	0.95	0.999	-0.0164953025291975	0.0196	0.398	53386	77258	58749.13
6704065	chr13	rs9573224	74057059	C	G	0.948	0.95	0.999	-0.0165969709073694	0.0196	0.3957	53386	77258	58749.13
6688580	chr13	rs9634991	74057741	G	C	0.947	0.949	0.998	-0.0183982139464423	0.0195	0.3457	53386	77258	58749.13
6707435	chr13	rs9565000	74057850	A	G	0.75	0.751	0.999	0.0069954745123864	0.0099	0.4779	53386	77258	58749.13
6690340	chr13	rs9600126	74058842	C	T	0.751	0.752	0.998	0.007997931111062	0.01	0.4233	53386	77258	58749.13
6695093	chr13	rs17090245	74059141	G	A	0.984	0.985	0.976	-0.0151034855773182	0.0435	0.7284	36413	53112	40204.65
6712021	chr13	rs9573225	74059168	A	G	0.734	0.735	0.999	0.004201162744548	0.0097	0.6652	53386	77258	58749.13
6712546	chr13	rs9600127	74059257	A	T	0.841	0.839	0.996	0.0106035827841911	0.0117	0.3643	53386	77258	58749.13
6696873	chr13	rs1856109	74060244	T	C	0.747	0.748	0.996	0.0046989426564652	0.0099	0.6321	53386	77258	58749.13
6699224	chr13	rs150045517	74060299	G	T	0.984	0.985	0.976	-0.0137034650584925	0.0436	0.7532	36413	53112	40204.65
6690073	chr13	rs4885104	74061037	A	G	0.972	0.972	0.768	-0.005696192544881	0.0301	0.8499	53386	77258	58749.13
6701383	chr13	rs9573226	74061526	T	C	0.738	0.739	0.993	0.0044003044444822	0.0098	0.6556	53386	77258	58749.13
6688269	chr13	rs75625325	74061557	C	T	0.984	0.985	0.976	-0.0145960053074092	0.0436	0.7371	36413	53112	40204.65
6698955	chr13	rs9565001	74063184	A	G	0.741	0.743	0.995	0.0044998604248922	0.0099	0.6484	53386	77258	58749.13
6683619	chr13	rs9565002	74063614	T	C	0.74	0.743	0.995	0.004001981379298	0.0098	0.6814	53386	77258	58749.13
6703078	chr13	rs7997675	74064310	T	G	0.826	0.826	0.994	0.0111970780932162	0.0114	0.3257	53386	77258	58749.13
6695195	chr13	rs9543385	74064408	G	A	0.843	0.842	0.993	0.0141001243787816	0.0118	0.2341	53386	77258	58749.13
6691221	chr13	rs9565003	74065562	A	G	0.776	0.778	0.997	0.0074025335167413	0.0103	0.4753	53386	77258	58749.13
6700188	chr13	rs1415413	74065754	T	C	0.774	0.775	0.998	0.004201162744548	0.0103	0.6803	53386	77258	58749.13
6708821	chr13	rs9573227	74066626	A	T	0.948	0.95	0.996	-0.019203206984436	0.0195	0.3253	53386	77258	58749.13
6689282	chr13	rs9318183	74067122	T	G	0.905	0.909	0.991	-0.015702643727291	0.0149	0.2929	53386	77258	58749.13
6705800	chr13	rs9573228	74067449	C	T	0.928	0.93	0.994	-0.0207028323592018	0.0168	0.2175	53386	77258	58749.13
6689946	chr13	rs9573229	74067781	A	C	0.928	0.93	0.994	-0.0208049294331883	0.0168	0.215	53386	77258	58749.13
6708859	chr13	rs9565006	74069171	A	T	0.928	0.93	0.995	-0.0206007457079636	0.0168	0.2202	53386	77258	58749.13
6692621	chr13	rs11841886	74070376	T	C	0.978	0.98	0.979	-0.0022024235552	0.0309	0.9424	53113	76361	58353.09
6704495	chr13	rs1555725	74070548	C	T	0.153	0.154	0.996	-0.0108991808690006	0.0119	0.3635	53386	77258	58749.13
6705871	chr13	rs4883942	74072620	C	T	0.153	0.154	0.996	-0.0110002818588653	0.0119	0.3587	53386	77258	58749.13
6711166	chr13	rs1125789	74073544	A	C	0.154	0.155	0.996	-0.0095958936734469	0.0119	0.4185	53386	77258	58749.13
6711351	chr13	rs9565007	74074823	C	T	0.927	0.929	0.999	-0.0208968257129853	0.0166	0.2079	53386	77258	58749.13
6702130	chr13	rs3904776	74075386	T	G	0.16	0.16	1.0	-0.0051029981759033	0.0117	0.6616	53386	77258	58749.13
6688367	chr13	rs3861121	74076016	T	C	0.16	0.16	1.0	-0.0052035148315978	0.0117	0.654	53386	77258	58749.13
6699525	chr13	rs3904775	74076138	A	G	0.234	0.232	1.0	0.0035038543266769	0.0101	0.729	53386	77258	58749.13
6705814	chr13	rs3861122	74076150	T	C	0.16	0.16	1.0	-0.0052035148315978	0.0117	0.657	53386	77258	58749.13
6710726	chr13	rs7324631	74076814	C	T	0.926	0.929	0.998	-0.0207028323592018	0.0166	0.2116	53386	77258	58749.13
6697646	chr13	rs3861123	74077113	A	G	0.16	0.16	0.999	-0.0050024916227914	0.0117	0.6691	53386	77258	58749.13
6695552	chr13	rs9543386	74077156	G	C	0.239	0.236	1.0	0.0050969882578437	0.0101	0.6141	53386	77258	58749.13
6712333	chr13	rs17090248	74077481	C	T	0.985	0.985	0.987	0.0005998200719675	0.0466	0.9904	31241	46770	34790.2
6685338	chr13	rs17090250	74077902	T	A	0.95	0.951	0.978	0.0125015292229252	0.0202	0.5367	53386	77258	58749.13
6698308	chr13	rs11843615	74078112	G	A	0.985	0.985	0.983	0.0099008246772624	0.0462	0.8303	31932	47116	35245.16
6683878	chr13	rs11839429	74078256	T	G	0.984	0.985	0.982	0.0093957216403621	0.046	0.8381	31932	47116	35245.16
6703692	chr13	rs3861124	74079010	C	T	0.161	0.161	0.998	-0.0045001103249234	0.0117	0.6983	53386	77258	58749.13
6684912	chr13	rs3861125	74080048	G	A	0.162	0.162	0.998	-0.0042992284528324	0.0117	0.7119	53386	77258	58749.13
6700949	chr13	rs3904774	74080133	T	C	0.288	0.284	0.998	0.0012991557316201	0.0095	0.8941	53386	77258	58749.13
6705343	chr13	rs9565010	74080948	G	A	0.927	0.929	0.997	-0.0213972981080803	0.0166	0.1981	53386	77258	58749.13
6701302	chr13	rs9573231	74080949	C	T	0.927	0.929	0.997	-0.021203207651103	0.0166	0.2017	53386	77258	58749.13
6707290	chr13	rs4053534	74081657	G	T	0.163	0.163	0.999	-0.0032954239497972	0.0116	0.7795	53386	77258	58749.13
6699369	chr13	rs17090253	74082187	A	G	0.984	0.984	0.974	0.0251998010217421	0.0443	0.5697	33496	49412	37181.87
6712285	chr13	rs76013672	74082668	T	C	0.984	0.985	0.972	0.0155977206230546	0.0445	0.726	33496	49412	37181.87
6710856	chr13	rs1415411	74084943	C	T	0.16	0.159	0.998	0.001598721363697	0.0117	0.8885	53386	77258	58749.13
6686835	chr13	rs1415410	74084965	C	T	0.173	0.172	0.999	-0.000200020002667	0.0114	0.9836	53386	77258	58749.13
6706713	chr13	rs1415409	74085003	T	C	0.158	0.158	0.998	-0.000200020002667	0.0118	0.9873	53386	77258	58749.13
6686214	chr13	rs9530200	74085668	A	G	0.158	0.158	0.997	-0.0007002451143934	0.0118	0.9534	53386	77258	58749.13
6701950	chr13	rs9573232	74086114	G	A	0.923	0.925	0.996	-0.0120017335415971	0.0162	0.459	53386	77258	58749.13
6702443	chr13	rs7990410	74086265	G	C	0.286	0.281	0.997	0.0063994795805678	0.0096	0.5036	53386	77258	58749.13
6707607	chr13	rs112547065	74086910	C	A	0.984	0.985	0.974	0.017496047616751	0.046	0.7036	31586	46985	35055.11
6711600	chr13	rs114847322	74086935	G	A	0.983	0.984	0.941	0.0273038345273452	0.0422	0.5177	37273	54568	41163.46
6702073	chr13	rs17090255	74087233	G	C	0.927	0.929	0.995	-0.0213972981080803	0.0166	0.1971	53386	77258	58749.13
6707215	chr13	rs9565011	74087542	A	G	0.927	0.929	0.995	-0.0216016445577609	0.0166	0.1929	53386	77258	58749.13
6705353	chr13	rs1415408	74088814	G	A	0.287	0.282	0.996	0.0063994795805678	0.0096	0.505	53386	77258	58749.13
6699803	chr13	rs1337286	74089246	A	G	0.249	0.246	1.0	0.0034041991335623	0.01	0.7357	53386	77258	58749.13
6697424	chr13	rs1337285	74089256	C	T	0.252	0.248	0.999	0.0059025456526138	0.0099	0.5512	53386	77258	58749.13
6708986	chr13	rs9573233	74089440	C	T	0.927	0.929	0.994	-0.0214994661132367	0.0166	0.1959	53386	77258	58749.13
6704510	chr13	rs79802337	74090391	C	T	0.984	0.985	0.963	0.0131037693769772	0.0461	0.7768	32107	47664	35644.71
6688286	chr13	rs9600128	74090415	C	A	0.254	0.25	0.999	0.0056042667198317	0.0099	0.5719	53386	77258	58749.13
6698758	chr13	rs79005418	74090492	C	T	0.984	0.985	0.962	0.0152038337422728	0.0454	0.7372	32901	47569	36293.17
6698505	chr13	rs6562768	74091461	G	T	0.161	0.161	0.988	-0.0010005003335835	0.0118	0.9337	53386	77258	58749.13
6709021	chr13	rs6562769	74091925	A	G	0.287	0.283	0.989	0.0032048589489113	0.0096	0.7352	53386	77258	58749.13
6698346	chr13	rs9592923	74092320	G	T	0.289	0.284	0.988	0.0046989426564652	0.0096	0.6271	53386	77258	58749.13
6712246	chr13	rs79291118	74093135	G	A	0.984	0.985	0.954	0.0239996896478807	0.0471	0.6106	30991	45142	34166.41
6682997	chr13	rs1970281	74093173	C	T	0.163	0.162	0.982	0.0012991557316201	0.0117	0.9133	53386	77258	58749.13
6690283	chr13	rs7994974	74093564	G	A	0.927	0.929	0.981	-0.0178992398878318	0.0168	0.2864	53386	77258	58749.13
6706547	chr13	rs57380282	74096876	T	C	0.943	0.945	0.959	-0.0366951051877892	0.0192	0.05582	53386	77258	58749.13
6690838	chr13	rs17090269	74096953	T	C	0.97	0.969	0.901	0.0301993737308422	0.0268	0.2593	53386	77258	58749.13
6698837	chr13	rs2039663	74097003	A	G	0.431	0.429	0.989	-0.0031950988965408	0.0087	0.7141	53386	77258	58749.13
6682080	chr13	rs12100069	74098915	A	G	0.426	0.424	0.997	-0.0030045090202987	0.0087	0.7304	53386	77258	58749.13
6693147	chr13	rs9565012	74099531	C	T	0.576	0.578	0.996	0.0027960873020011	0.0087	0.748	53386	77258	58749.13
6688170	chr13	rs9318184	74100036	G	A	0.575	0.577	0.996	0.0029955089797983	0.0087	0.7276	53386	77258	58749.13
6683863	chr13	rs9318185	74101515	G	A	0.578	0.579	0.994	0.004201162744548	0.0087	0.6322	53386	77258	58749.13
6684639	chr13	rs9573234	74104736	T	C	0.979	0.978	0.98	0.0282958691548473	0.0317	0.3717	50503	74091	55948.57
6708630	chr13	rs10467616	74104887	T	C	0.612	0.614	0.984	0.0044998604248922	0.0089	0.6153	53386	77258	58749.13
6697091	chr13	rs9600129	74105189	G	T	0.613	0.615	0.985	0.0044998604248922	0.0089	0.6111	53386	77258	58749.13
6685909	chr13	rs9600130	74105484	C	T	0.612	0.614	0.987	0.004201162744548	0.0089	0.6334	53386	77258	58749.13
6708113	chr13	rs9573235	74105502	C	T	0.979	0.978	0.986	0.0281014301108748	0.0317	0.3753	50503	74091	55948.57
6682220	chr13	rs9600131	74106121	A	T	0.612	0.614	0.988	0.004201162744548	0.0089	0.6407	53386	77258	58749.13
6711124	chr13	rs7318906	74106131	G	A	0.565	0.563	0.992	-0.0034961042567088	0.0087	0.6849	53386	77258	58749.13
6697327	chr13	rs66870036	74106740	A	C	0.851	0.852	0.98	-0.0045001103249234	0.0122	0.7148	53386	77258	58749.13
6686651	chr13	rs9318186	74106939	A	G	0.458	0.463	0.996	-0.002002002670673	0.0087	0.8212	53386	77258	58749.13
6711171	chr13	rs1415415	74107252	A	G	0.976	0.974	0.997	0.0517002115855168	0.0286	0.07083	53098	76886	58429.02
6682852	chr13	rs1028942	74107856	A	G	0.976	0.975	0.997	0.0511017760490843	0.0286	0.07402	53098	76886	58429.02
6686199	chr13	rs1028943	74107931	C	T	0.976	0.974	0.996	0.0505980527630914	0.0286	0.07726	53098	76886	58429.02
6701244	chr13	rs1028883	74108587	T	G	0.434	0.437	0.995	0.0033045340083004	0.0087	0.7078	53386	77258	58749.13
6687978	chr13	rs17287088	74109631	G	A	0.616	0.619	0.995	0.0013990209137074	0.0089	0.8752	53386	77258	58749.13
6700280	chr13	rs9318187	74110412	T	G	0.47	0.473	0.993	0.0006997551142732	0.0087	0.9339	53386	77258	58749.13
6708694	chr13	rs9318188	74110416	A	G	0.47	0.473	0.993	0.0007996801705642	0.0087	0.9265	53386	77258	58749.13
6708489	chr13	rs9285285	74110458	G	A	0.47	0.473	0.993	0.0006997551142732	0.0087	0.9315	53386	77258	58749.13
6697840	chr13	rs67391827	74110647	C	A	0.855	0.855	0.982	-0.0016012813669738	0.0123	0.8944	53386	77258	58749.13
6684179	chr13	rs73523053	74112451	C	A	0.855	0.855	0.982	-0.001501126126267	0.0123	0.9042	53386	77258	58749.13
6703199	chr13	rs9573236	74112477	A	T	0.976	0.975	0.998	0.0518046636160167	0.0287	0.0707	53098	76886	58429.02
6684185	chr13	rs9573238	74113552	C	T	0.976	0.975	0.998	0.0515007728624032	0.0287	0.07247	53098	76886	58429.02
6698338	chr13	rs11148939	74114128	T	C	0.976	0.975	0.998	0.0533037720223111	0.0287	0.06313	53098	76886	58429.02
6702658	chr13	rs9573239	74114471	C	T	0.977	0.975	0.997	0.0533985767246953	0.0287	0.06291	53098	76886	58429.02
6689829	chr13	rs9543391	74115140	G	T	0.604	0.606	1.0	0.0038027603329278	0.0088	0.6624	53386	77258	58749.13
6711137	chr13	rs9573240	74115160	T	C	0.976	0.974	0.996	0.0509972505709038	0.0286	0.07454	53098	76886	58429.02
6702843	chr13	rs9573241	74115299	G	A	0.976	0.974	0.996	0.0509972505709038	0.0286	0.07434	53098	76886	58429.02
6704804	chr13	rs7326612	74115700	T	C	0.604	0.606	1.0	0.0038027603329278	0.0088	0.6673	53386	77258	58749.13
6684713	chr13	rs7325659	74115732	G	C	0.604	0.606	1.0	0.003902375817241	0.0088	0.6608	53386	77258	58749.13
6685229	chr13	rs9543392	74116158	G	A	0.604	0.606	1.0	0.003902375817241	0.0088	0.6585	53386	77258	58749.13
6705508	chr13	rs9530201	74116391	C	T	0.47	0.473	0.997	0.0016985566355815	0.0086	0.8414	53386	77258	58749.13
6696968	chr13	rs1887648	74117744	C	T	0.606	0.608	0.996	0.0044998604248922	0.0088	0.6109	53386	77258	58749.13
6686215	chr13	rs1887647	74117745	C	T	0.606	0.608	0.996	0.0044998604248922	0.0088	0.6133	53386	77258	58749.13
6704692	chr13	rs9573242	74118175	C	T	0.976	0.974	0.995	0.0537966583556417	0.0285	0.05918	53098	76886	58429.02
6692967	chr13	rs9573243	74118343	C	G	0.976	0.974	0.995	0.0515957486436504	0.0286	0.07055	53098	76886	58429.02
6700269	chr13	rs9565013	74120208	T	C	0.976	0.974	0.994	0.0537966583556417	0.0285	0.05904	53098	76886	58429.02
6696833	chr13	rs12585178	74120735	C	A	0.976	0.974	0.995	0.0535976373487916	0.0285	0.05976	53098	76886	58429.02
6700800	chr13	rs17090292	74120795	A	G	0.976	0.974	0.995	0.0539008916487975	0.0285	0.05846	53098	76886	58429.02
6701305	chr13	rs9318189	74124238	C	T	0.976	0.974	0.994	0.0539008916487975	0.0285	0.05871	53098	76886	58429.02
6695483	chr13	rs12876036	74124676	G	A	0.555	0.553	0.997	-0.0078003437327339	0.0087	0.3671	53386	77258	58749.13
6682203	chr13	rs72628043	74125336	C	T	0.976	0.974	0.995	0.0533985767246953	0.0285	0.06102	53098	76886	58429.02
6696806	chr13	rs17090294	74125451	C	T	0.976	0.974	0.995	0.0537966583556417	0.0285	0.05933	53098	76886	58429.02
6691922	chr13	rs1887646	74125798	G	A	0.47	0.473	0.999	0.0020977980821461	0.0086	0.8074	53386	77258	58749.13
6709735	chr13	rs9573246	74126534	C	T	0.977	0.975	0.997	0.0562007331879655	0.0289	0.05154	52753	76671	58164.11
6704545	chr13	rs1034048	74126852	A	G	0.449	0.451	0.997	0.005703702916678	0.0087	0.5131	53386	77258	58749.13
6683200	chr13	rs12428061	74127290	C	T	0.553	0.551	0.997	-0.006199175242821	0.0087	0.4758	53386	77258	58749.13
6693221	chr13	rs7338460	74127741	T	A	0.935	0.936	0.982	0.0018981972830802	0.0176	0.9163	53386	77258	58749.13
6711003	chr13	rs7337759	74127919	G	A	0.914	0.914	0.984	0.0147014028528927	0.0155	0.342	53386	77258	58749.13
6689969	chr13	rs1337300	74128298	G	T	0.935	0.936	0.982	0.001598721363697	0.0176	0.926	53386	77258	58749.13
6704937	chr13	rs9565016	74128341	T	C	0.978	0.977	1.0	0.0432989243951476	0.0301	0.1499	52894	76066	58102.31
6708425	chr13	rs1337299	74128488	C	T	0.913	0.913	0.985	0.0134984841513417	0.0154	0.3823	53386	77258	58749.13
6712288	chr13	rs9318190	74128952	C	T	0.67	0.67	0.998	0.0025966258472659	0.0092	0.7753	53386	77258	58749.13
6702949	chr13	rs9543394	74129091	G	C	0.913	0.913	0.985	0.0134984841513417	0.0154	0.3798	53386	77258	58749.13
6683816	chr13	rs998266	74129807	G	A	0.913	0.913	0.986	0.0135971385060249	0.0154	0.3788	53386	77258	58749.13
6698301	chr13	rs1337298	74130675	C	T	0.553	0.55	0.998	-0.0057967688471774	0.0087	0.4992	53386	77258	58749.13
6704225	chr13	rs1337297	74131430	A	G	0.912	0.913	0.985	0.0131037693769772	0.0154	0.3949	53386	77258	58749.13
6682300	chr13	rs72628044	74132016	T	C	0.913	0.913	0.986	0.0133011462391285	0.0154	0.3893	53386	77258	58749.13
6707770	chr13	rs9530202	74132080	C	A	0.669	0.669	0.997	0.0026963615477425	0.0092	0.7706	53386	77258	58749.13
6703260	chr13	rs78934210	74132215	G	C	0.907	0.908	0.956	0.0139029051689914	0.0152	0.3623	53386	77258	58749.13
6693646	chr13	rs12584559	74133197	T	A	0.913	0.913	0.986	0.0134984841513417	0.0154	0.3812	53386	77258	58749.13
6688455	chr13	rs9600133	74133290	C	T	0.67	0.67	0.998	0.0029955089797983	0.0092	0.7406	53386	77258	58749.13
6702996	chr13	rs9573248	74133837	C	T	0.977	0.976	0.993	0.0363029992242924	0.0293	0.216	52955	76309	58199.83
6695257	chr13	rs9573249	74133904	C	G	0.978	0.977	1.0	0.0437010460710946	0.03	0.1456	52894	76066	58102.31
6687816	chr13	rs9318191	74135998	A	G	0.448	0.45	0.997	0.0063994795805678	0.0087	0.4589	53386	77258	58749.13
6710610	chr13	rs9565017	74136009	T	G	0.978	0.977	1.0	0.0428008353226943	0.03	0.1544	52894	76066	58102.31
6710477	chr13	rs9565018	74136099	C	T	0.978	0.977	1.0	0.0432989243951476	0.03	0.1492	52894	76066	58102.31
6686110	chr13	rs78860252	74136100	G	A	0.934	0.936	0.986	-0.001300845733048	0.0175	0.9404	53386	77258	58749.13
6697616	chr13	rs79181830	74136419	C	A	0.934	0.936	0.987	0.0002999550089979	0.0175	0.9863	53386	77258	58749.13
6709782	chr13	rs72628045	74136907	A	C	0.978	0.977	1.0	0.043595744117646	0.0301	0.1467	52894	76066	58102.31
6696136	chr13	rs72628046	74136940	T	C	0.978	0.977	1.0	0.043595744117646	0.0301	0.147	52894	76066	58102.31
6698685	chr13	rs72628047	74137131	A	G	0.978	0.977	1.0	0.0437010460710946	0.0301	0.1464	52894	76066	58102.31
6705733	chr13	rs9565020	74137706	T	C	0.913	0.913	0.987	0.0147014028528927	0.0154	0.3408	53386	77258	58749.13
6709055	chr13	rs9565021	74137961	T	C	0.913	0.913	0.987	0.0147014028528927	0.0154	0.3401	53386	77258	58749.13
6699480	chr13	rs9530203	74138413	T	C	0.582	0.583	1.0	0.0077002766261879	0.0087	0.3784	53386	77258	58749.13
6711481	chr13	rs9530204	74138680	T	C	0.67	0.67	0.998	0.0025966258472659	0.0092	0.7757	53386	77258	58749.13
6706916	chr13	rs9573251	74140403	T	G	0.978	0.977	0.996	0.0450976409030327	0.0302	0.1354	52575	75787	57804.65
6691083	chr13	rs61957227	74142058	G	A	0.931	0.933	0.706	-0.0370997639570267	0.0204	0.06828	53386	77258	58749.13
6707328	chr13	rs7989486	74142476	C	T	0.556	0.554	0.996	-0.0057967688471774	0.0087	0.5032	53386	77258	58749.13
6700000	chr13	rs9543396	74143198	G	A	0.446	0.448	0.996	0.0055048206344449	0.0087	0.524	53386	77258	58749.13
6686867	chr13	rs9565022	74143413	G	A	0.978	0.977	0.998	0.0430020165445429	0.0301	0.1533	52894	76066	58102.31
6709270	chr13	rs9573252	74144529	C	G	0.978	0.977	0.998	0.0439977464776452	0.0301	0.144	52894	76066	58102.31
6684788	chr13	rs9543397	74144672	T	G	0.913	0.913	0.99	0.0166997792224134	0.0153	0.2757	53386	77258	58749.13
6707660	chr13	rs17090299	74144720	T	G	0.961	0.962	0.992	-0.0127003085782322	0.0225	0.5728	53386	77258	58749.13
6707602	chr13	rs9565023	74144841	T	A	0.978	0.977	0.997	0.042503779526724	0.03	0.1569	52894	76066	58102.31
6692571	chr13	rs9543398	74144862	G	A	0.448	0.449	0.996	0.0066975214477213	0.0087	0.4381	53386	77258	58749.13
6706731	chr13	rs9543399	74144954	A	G	0.777	0.778	0.992	0.0053954185169075	0.0104	0.6017	53386	77258	58749.13
6708051	chr13	rs74094399	74145732	T	C	0.96	0.961	0.992	-0.0140989243795016	0.0224	0.529	53386	77258	58749.13
6706060	chr13	rs4885108	74146049	T	C	0.553	0.551	0.994	-0.0071958279818024	0.0087	0.4065	53386	77258	58749.13
6712256	chr13	rs9530205	74147025	G	A	0.671	0.671	0.999	0.0011992805754821	0.0092	0.8921	53386	77258	58749.13
6693217	chr13	rs7987247	74147083	G	A	0.33	0.329	0.999	-0.001501126126267	0.0092	0.8741	53386	77258	58749.13
6697929	chr13	rs73523087	74147532	T	C	0.96	0.961	0.993	-0.0143017847108596	0.0224	0.5248	53325	77015	58651.61
6697467	chr13	rs2095646	74148368	C	T	0.554	0.552	0.995	-0.0058973552660839	0.0087	0.4961	53386	77258	58749.13
6694879	chr13	rs12585160	74150392	G	A	0.978	0.977	0.995	0.0441986870716702	0.0301	0.142	52894	76066	58102.31
6691272	chr13	rs9543400	74150398	A	G	0.448	0.45	0.996	0.0068961666878413	0.0087	0.4253	53386	77258	58749.13
6689676	chr13	rs12585165	74150425	G	T	0.978	0.977	0.995	0.043097802902723	0.0301	0.1517	52894	76066	58102.31
6701474	chr13	rs9543402	74151735	A	C	0.671	0.671	0.999	0.0013990209137074	0.0092	0.8794	53386	77258	58749.13
6701517	chr13	rs8001693	74152544	G	A	0.913	0.913	0.991	0.0165030720990143	0.0153	0.2817	53386	77258	58749.13
6699693	chr13	rs78321596	74152626	G	T	0.793	0.795	0.826	-0.0111013930711739	0.0117	0.3424	53386	77258	58749.13
6706641	chr13	rs9318192	74153316	C	T	0.671	0.671	1.0	0.001099395443301	0.0092	0.9011	53386	77258	58749.13
6695258	chr13	rs7986825	74153508	T	G	0.895	0.897	0.993	0.0005998200719675	0.0141	0.9648	53386	77258	58749.13
6686686	chr13	rs73228204	74154326	A	G	0.865	0.866	0.996	-0.0025031302181184	0.0126	0.8402	53386	77258	58749.13
6709733	chr13	rs73523090	74154902	A	C	0.96	0.961	0.995	-0.0139975096438537	0.0224	0.5325	53325	77015	58651.61
6685506	chr13	rs9318193	74155304	T	C	0.67	0.671	1.0	0.0011992805754821	0.0092	0.8972	53386	77258	58749.13
6689456	chr13	rs7996096	74157320	T	A	0.873	0.874	0.992	0.0098018049722602	0.013	0.4537	53386	77258	58749.13
6683849	chr13	rs17090300	74157451	G	A	0.961	0.962	0.997	-0.0127003085782322	0.0225	0.5734	53386	77258	58749.13
6683175	chr13	rs9543403	74157917	T	C	0.67	0.67	1.0	0.0016985566355815	0.0091	0.8544	53386	77258	58749.13
6700131	chr13	rs78350121	74159344	G	A	0.961	0.962	0.997	-0.0128015918372089	0.0225	0.5681	53386	77258	58749.13
6704866	chr13	rs1337296	74159550	C	G	0.913	0.913	0.992	0.0167981182758809	0.0153	0.274	53386	77258	58749.13
6706044	chr13	rs9600135	74159570	T	C	0.67	0.67	1.0	0.0014988761237359	0.0091	0.8684	53386	77258	58749.13
6697504	chr13	rs12428715	74159779	G	A	0.555	0.553	0.996	-0.0055956263571598	0.0087	0.5169	53386	77258	58749.13
6703009	chr13	rs73523093	74160502	A	G	0.961	0.962	0.996	-0.0128015918372089	0.0225	0.5695	53386	77258	58749.13
6684284	chr13	rs17090301	74160670	C	T	0.961	0.962	0.995	-0.0145960053074092	0.0225	0.5145	53325	77015	58651.61
6701048	chr13	rs12429699	74161036	A	G	0.553	0.552	0.996	-0.007095110875924	0.0087	0.4156	53386	77258	58749.13
6691354	chr13	rs9565025	74161552	C	T	0.913	0.913	0.991	0.0166014304974254	0.0153	0.278	53386	77258	58749.13
6702983	chr13	rs9543404	74161711	G	T	0.573	0.574	0.999	0.0007996801705642	0.0087	0.9305	53386	77258	58749.13
6707654	chr13	rs9600136	74161793	C	G	0.575	0.575	0.999	0.0018981972830802	0.0087	0.826	53386	77258	58749.13
6689076	chr13	rs17090302	74161876	A	G	0.961	0.962	0.997	-0.013004189135254	0.0225	0.5635	53386	77258	58749.13
6694314	chr13	rs9600137	74162076	A	C	0.573	0.574	0.999	0.0006997551142732	0.0087	0.9339	53386	77258	58749.13
6699560	chr13	rs9530207	74162373	G	A	0.575	0.575	0.999	0.0020977980821461	0.0087	0.8071	53386	77258	58749.13
6692453	chr13	rs9543405	74162695	G	A	0.671	0.671	1.0	0.0016985566355815	0.0092	0.8497	53386	77258	58749.13
6709896	chr13	rs73523097	74163971	A	G	0.961	0.962	0.995	-0.0131966945943914	0.0225	0.5588	53325	77015	58651.61
6694566	chr13	rs76150834	74164075	C	T	0.961	0.962	0.995	-0.0130953713122409	0.0225	0.5595	53325	77015	58651.61
6710464	chr13	rs9573255	74164079	C	A	0.978	0.977	0.988	0.0443995872966845	0.0302	0.1418	52575	75787	57804.65
6710700	chr13	rs9543406	74164268	C	A	0.448	0.45	0.996	0.0067968490002727	0.0087	0.4342	53386	77258	58749.13
6690814	chr13	rs79594164	74164592	C	T	0.961	0.962	0.995	-0.0131966945943914	0.0225	0.5571	53325	77015	58651.61
6695788	chr13	rs9565026	74164642	T	G	0.978	0.977	0.987	0.0444952398865513	0.0302	0.1407	52575	75787	57804.65
6712017	chr13	rs113089048	74164712	C	T	0.961	0.962	0.995	-0.0131966945943914	0.0225	0.557	53325	77015	58651.61
6710339	chr13	rs76900170	74164724	C	T	0.961	0.962	0.995	-0.0135007260538548	0.0225	0.5493	53325	77015	58651.61
6710690	chr13	rs7338091	74165424	G	A	0.447	0.449	0.996	0.0055048206344449	0.0087	0.5238	53386	77258	58749.13
6706725	chr13	rs73525103	74165782	A	G	0.961	0.962	0.994	-0.0135007260538548	0.0225	0.5476	53325	77015	58651.61
6708814	chr13	rs9592925	74169262	C	T	0.537	0.538	0.998	0.001099395443301	0.0086	0.9025	53386	77258	58749.13
6689348	chr13	rs9543408	74169677	G	A	0.579	0.579	0.997	-0.0001000050003333	0.0087	0.9951	53386	77258	58749.13
6693586	chr13	rs2875661	74169714	T	C	0.447	0.449	0.995	0.0047984689115734	0.0087	0.5807	53386	77258	58749.13
6691689	chr13	rs9530208	74170435	G	A	0.912	0.913	0.989	0.0118001041157506	0.0153	0.4402	53386	77258	58749.13
6696773	chr13	rs7324515	74171899	C	T	0.579	0.579	0.998	-0.0001000050003333	0.0087	0.9889	53386	77258	58749.13
6710177	chr13	rs9543409	74172038	C	T	0.579	0.579	0.998	-0.0001000050003333	0.0087	0.9885	53386	77258	58749.13
6712642	chr13	rs9543410	74172433	C	T	0.579	0.579	0.998	-0.0001000050003333	0.0087	0.987	53386	77258	58749.13
6710855	chr13	rs7994202	74172587	G	A	0.978	0.977	0.986	0.0297044227063309	0.0302	0.3249	52640	75848	57867.59
6704062	chr13	rs9543411	74173425	C	T	0.579	0.579	0.998	9.99950003332973e-05	0.0087	0.9938	53386	77258	58749.13
6689163	chr13	rs9530209	74173535	C	A	0.579	0.579	0.998	9.99950003332973e-05	0.0087	0.9869	53386	77258	58749.13
6701204	chr13	rs9543412	74174830	G	A	0.916	0.916	0.991	0.0135971385060249	0.0156	0.3819	53386	77258	58749.13
6695628	chr13	rs17090308	74174875	G	A	0.958	0.959	0.993	-0.001300845733048	0.0218	0.9523	53325	77015	58651.61
6698473	chr13	rs7985383	74175005	G	T	0.535	0.537	1.0	0.0001999800026662	0.0086	0.9847	53386	77258	58749.13
6700589	chr13	rs73525113	74176234	T	G	0.958	0.959	0.993	-0.0016012813669738	0.0218	0.941	53325	77015	58651.61
6711073	chr13	rs17090309	74176393	A	G	0.958	0.959	0.993	-0.0025031302181184	0.0218	0.9087	53325	77015	58651.61
6696271	chr13	rs9592926	74176767	G	C	0.677	0.678	1.0	-0.0010005003335835	0.0092	0.9167	53386	77258	58749.13
6692898	chr13	rs7329016	74177850	C	A	0.98	0.979	0.995	0.0387013475370749	0.0327	0.2361	50106	73112	55425.32
6696432	chr13	rs2095645	74178399	G	A	0.677	0.677	1.0	-0.0014009809156281	0.0092	0.8752	53386	77258	58749.13
6695171	chr13	rs2095643	74178603	A	G	0.677	0.677	1.0	-0.001501126126267	0.0092	0.8733	53386	77258	58749.13
6698763	chr13	rs6562770	74178925	T	G	0.534	0.536	1.0	-0.0001000050003333	0.0086	0.9927	53386	77258	58749.13
6698332	chr13	rs8000977	74179252	T	C	0.534	0.536	1.0	9.99950003332973e-05	0.0086	0.9949	53386	77258	58749.13
6696404	chr13	rs10492704	74179449	A	T	0.958	0.959	0.995	-0.0017014466397575	0.0217	0.9368	53325	77015	58651.61
6699034	chr13	rs2184896	74179586	A	C	0.45	0.452	0.999	0.0045994064948955	0.0086	0.5937	53386	77258	58749.13
6710259	chr13	rs9530210	74179912	T	A	0.577	0.578	1.0	-0.0010005003335835	0.0087	0.9114	53386	77258	58749.13
6692417	chr13	rs111431669	74181240	G	A	0.958	0.959	0.995	-0.0028039273327342	0.0217	0.8988	53325	77015	58651.61
6696923	chr13	rs9530211	74181440	T	C	0.517	0.518	0.986	0.0029955089797983	0.0087	0.7284	53386	77258	58749.13
6691854	chr13	rs2325539	74181934	T	C	0.916	0.916	0.993	0.0110981866660334	0.0156	0.4772	53386	77258	58749.13
6710892	chr13	rs17090310	74183486	T	C	0.958	0.958	0.994	-0.001100605444033	0.0217	0.9613	53386	77258	58749.13
6699387	chr13	rs9543413	74183838	T	C	0.45	0.452	0.993	0.0043007385516922	0.0087	0.6161	53386	77258	58749.13
6682254	chr13	rs9600141	74184014	G	T	0.536	0.537	0.995	0.0011992805754821	0.0086	0.8865	53386	77258	58749.13
6694446	chr13	rs6562771	74184893	G	A	0.451	0.453	0.991	0.0056042667198317	0.0087	0.518	53386	77258	58749.13
6697098	chr13	rs72628049	74185008	A	G	0.98	0.979	0.994	0.0358978909969844	0.0327	0.2711	50106	73112	55425.32
6704846	chr13	rs6562772	74185223	C	T	0.451	0.453	0.991	0.0056042667198317	0.0087	0.5215	53386	77258	58749.13
6702322	chr13	rs7329930	74185369	G	C	0.915	0.916	0.989	0.0125015292229252	0.0156	0.4204	53386	77258	58749.13
6701782	chr13	rs9543415	74185604	G	A	0.915	0.915	0.989	0.0131037693769772	0.0156	0.3985	53386	77258	58749.13
6709091	chr13	rs9543416	74185960	A	G	0.599	0.6	0.995	0.0033045340083004	0.0088	0.7096	53386	77258	58749.13
6712122	chr13	rs17090311	74186040	A	G	0.98	0.98	0.993	0.0374017521540008	0.0328	0.2531	50106	73112	55425.32
6711710	chr13	rs9530212	74186062	C	T	0.599	0.6	0.995	0.0032048589489113	0.0088	0.7123	53386	77258	58749.13
6700987	chr13	rs9543418	74186366	G	T	0.599	0.599	0.995	0.0029955089797983	0.0088	0.7314	53386	77258	58749.13
6701503	chr13	rs9543419	74186674	G	T	0.596	0.596	0.994	0.0025966258472659	0.0088	0.7647	53386	77258	58749.13
6703706	chr13	rs7993814	74186931	C	T	0.597	0.597	0.993	0.0028958031120254	0.0088	0.7428	53386	77258	58749.13
6707116	chr13	rs7994002	74187011	C	G	0.68	0.68	0.993	-0.0025031302181184	0.0093	0.7835	53386	77258	58749.13
6690480	chr13	rs7995112	74187432	G	A	0.601	0.602	0.99	0.0009995003330834	0.0088	0.9095	53386	77258	58749.13
6702829	chr13	rs7999184	74187510	A	G	0.601	0.602	0.99	0.0006997551142732	0.0088	0.9331	53386	77258	58749.13
6684323	chr13	rs59924605	74188134	C	T	0.685	0.686	0.99	-0.0049019951702315	0.0093	0.5963	53386	77258	58749.13
6707701	chr13	rs12583754	74188256	C	T	0.6	0.601	0.989	-0.0001000050003333	0.0088	0.9872	53386	77258	58749.13
6687404	chr13	rs7319941	74188590	G	A	0.503	0.504	0.985	0.0026963615477425	0.0087	0.7594	53386	77258	58749.13
6686026	chr13	rs9318195	74188767	A	G	0.503	0.504	0.985	0.0027960873020011	0.0087	0.7458	53386	77258	58749.13
6684031	chr13	rs6562773	74188935	A	G	0.458	0.459	0.978	0.0026963615477425	0.0087	0.7603	53386	77258	58749.13
6684842	chr13	rs17289019	74189041	T	A	0.956	0.957	0.96	-0.0095050300143049	0.0217	0.6618	53386	77258	58749.13
6684717	chr13	rs1810790	74189734	T	C	0.981	0.98	0.986	0.0425996136188173	0.0331	0.1976	50008	72719	55268.44
6693973	chr13	rs7328187	74189974	T	G	0.522	0.523	0.985	-0.0004000800213396	0.0087	0.959	53386	77258	58749.13
6710138	chr13	rs9573259	74190354	C	T	0.981	0.98	0.987	0.0361969153118182	0.0333	0.2766	50008	72719	55268.44
6711943	chr13	rs10492703	74191542	G	A	0.971	0.972	0.971	-0.0110002818588653	0.0265	0.6788	53386	77258	58749.13
6702866	chr13	rs8002440	74191634	C	T	0.532	0.533	0.997	-0.0009004052431641	0.0086	0.9195	53386	77258	58749.13
6690065	chr13	rs9318196	74192248	A	G	0.482	0.484	0.992	0.0021975835434872	0.0086	0.802	53386	77258	58749.13
6683022	chr13	rs9318197	74192249	A	T	0.482	0.484	0.992	0.0020977980821461	0.0086	0.8123	53386	77258	58749.13
6687205	chr13	rs7988974	74193208	T	C	0.981	0.98	0.988	0.0355022698424966	0.0333	0.2866	50008	72719	55268.44
6694047	chr13	rs7988992	74193234	T	A	0.981	0.98	0.988	0.0353961009469877	0.0333	0.2875	50008	72719	55268.44
6683906	chr13	rs6562774	74193514	C	A	0.532	0.533	0.995	-0.0003000450090019	0.0086	0.9731	53386	77258	58749.13
6705589	chr13	rs9565027	74193830	G	T	0.981	0.98	0.988	0.0352995739869328	0.0333	0.2887	50008	72719	55268.44
6711698	chr13	rs8000434	74194683	T	C	0.532	0.533	0.995	0.0001999800026662	0.0087	0.9838	53386	77258	58749.13
6697474	chr13	rs17289423	74194779	G	T	0.971	0.972	0.971	-0.0112025145079934	0.0265	0.6731	53386	77258	58749.13
6711588	chr13	rs17217175	74194967	G	C	0.971	0.972	0.97	-0.0105049846451474	0.0265	0.6919	53386	77258	58749.13
6701776	chr13	rs9573261	74195010	A	G	0.981	0.98	0.988	0.0350002811846215	0.0331	0.2904	50008	72719	55268.44
6697362	chr13	rs722626	74195199	C	T	0.532	0.533	0.994	9.99950003332973e-05	0.0087	0.9875	53386	77258	58749.13
6700054	chr13	rs9318198	74195341	C	A	0.981	0.98	0.988	0.0369007163483657	0.0331	0.2647	50008	72719	55268.44
6710659	chr13	rs7993979	74195563	A	T	0.616	0.619	0.992	-0.004701032558649	0.0089	0.5983	53386	77258	58749.13
6695002	chr13	rs10492702	74195716	C	T	0.981	0.98	0.986	0.0338988850054592	0.0333	0.3088	50008	72719	55268.44
6701816	chr13	rs12585727	74195854	A	G	0.981	0.98	0.986	0.0333960906184285	0.0333	0.3149	50008	72719	55268.44
6704049	chr13	rs9530215	74195887	C	T	0.532	0.534	0.994	0.0004998750416509	0.0087	0.9525	53386	77258	58749.13
6696884	chr13	rs9573262	74195976	C	T	0.981	0.98	0.986	0.0341985075799122	0.0333	0.3037	50008	72719	55268.44
6708892	chr13	rs9573263	74196080	C	T	0.981	0.98	0.986	0.0339955472579582	0.0333	0.3071	50008	72719	55268.44
6691993	chr13	rs9573264	74196140	T	C	0.981	0.98	0.986	0.0341018649449722	0.0333	0.3054	50008	72719	55268.44
6703172	chr13	rs9318199	74196365	A	G	0.681	0.682	0.99	-0.007095110875924	0.0093	0.4436	53386	77258	58749.13
6692783	chr13	rs6562776	74196887	A	G	0.615	0.618	0.991	-0.0052035148315978	0.0089	0.5593	53386	77258	58749.13
6702715	chr13	rs9573265	74197346	C	T	0.979	0.978	0.977	0.0329027196757078	0.0366	0.3692	38657	57390	42480.84
6684995	chr13	rs2325542	74204999	C	T	0.565	0.569	0.988	-0.0131966945943914	0.0087	0.1316	53386	77258	58749.13
6703355	chr13	rs1073943	74205174	A	G	0.454	0.458	0.988	-0.006199175242821	0.0087	0.4758	53386	77258	58749.13
6707508	chr13	rs17217463	74206344	C	A	0.938	0.941	0.936	-0.0267958227871631	0.0188	0.1529	53386	77258	58749.13
6704485	chr13	rs7987604	74207444	G	A	0.569	0.573	0.996	-0.0147989665120717	0.0087	0.0886	53386	77258	58749.13
6709392	chr13	rs9543423	74208329	G	A	0.459	0.463	0.998	-0.0084959889212643	0.0086	0.323	53386	77258	58749.13
6707496	chr13	rs7993838	74208430	G	T	0.459	0.463	0.999	-0.0084959889212643	0.0086	0.3234	53386	77258	58749.13
6682906	chr13	rs9573270	74212656	T	C	0.568	0.572	1.0	-0.0145046862028817	0.0087	0.0949	53386	77258	58749.13
6700662	chr13	rs7321306	74213538	C	T	0.459	0.462	1.0	-0.0082035573506883	0.0086	0.3391	53386	77258	58749.13
6689964	chr13	rs9600145	74214428	G	A	0.582	0.587	0.995	-0.015895669405385	0.0087	0.06976	53386	77258	58749.13
6709069	chr13	rs9600146	74214856	G	A	0.575	0.58	0.997	-0.0170037478161859	0.0087	0.05119	53386	77258	58749.13
6690323	chr13	rs9530226	74220779	A	G	0.569	0.574	1.0	-0.0164038098256767	0.0087	0.05929	53386	77258	58749.13
6700155	chr13	rs9530227	74220845	G	A	0.569	0.574	1.0	-0.0164953025291975	0.0087	0.05746	53386	77258	58749.13
6682965	chr13	rs9318201	74221201	A	G	0.568	0.573	1.0	-0.0171970248285215	0.0087	0.0472	53386	77258	58749.13
6688752	chr13	rs9318202	74221540	A	G	0.569	0.574	1.0	-0.0164038098256767	0.0087	0.0595	53386	77258	58749.13
6697934	chr13	rs9318203	74221658	G	T	0.564	0.569	0.998	-0.0176956485356892	0.0087	0.04197	53386	77258	58749.13
6689265	chr13	rs9318204	74221724	T	G	0.569	0.574	1.0	-0.0164953025291975	0.0087	0.0572	53386	77258	58749.13
6691549	chr13	rs9318205	74221740	C	T	0.57	0.574	1.0	-0.0170037478161859	0.0087	0.05013	53386	77258	58749.13
6697834	chr13	rs9592934	74221880	C	T	0.569	0.574	1.0	-0.0162005226717083	0.0087	0.06272	53386	77258	58749.13
6690281	chr13	rs9592935	74221902	C	T	0.569	0.574	1.0	-0.0162005226717083	0.0087	0.06191	53386	77258	58749.13
6693096	chr13	rs9600148	74222417	A	G	0.565	0.569	1.0	-0.0146974807605841	0.0087	0.0901	53386	77258	58749.13
6689221	chr13	rs9600149	74222584	A	G	0.565	0.569	1.0	-0.0145960053074092	0.0087	0.09295	53386	77258	58749.13
6702991	chr13	rs9543425	74222846	T	C	0.565	0.57	0.999	-0.0154994990469515	0.0087	0.07428	53386	77258	58749.13
6704254	chr13	rs9543426	74223360	G	C	0.566	0.57	0.998	-0.0145046862028817	0.0087	0.09411	53386	77258	58749.13
6711516	chr13	rs9543427	74223379	T	C	0.566	0.57	0.998	-0.0145960053074092	0.0087	0.09282	53386	77258	58749.13
6686496	chr13	rs6562778	74223828	A	G	0.456	0.459	0.995	-0.0083043861636152	0.0086	0.3397	53386	77258	58749.13
6691115	chr13	rs2025942	74225048	A	T	0.569	0.573	0.99	-0.0138961051921114	0.0087	0.1117	53386	77258	58749.13
6709398	chr13	rs9530228	74225709	A	G	0.569	0.573	0.986	-0.0140989243795016	0.0087	0.1072	53386	77258	58749.13
6708578	chr13	rs9530229	74225747	A	G	0.568	0.572	0.986	-0.0149004625639624	0.0087	0.08775	53386	77258	58749.13
6700983	chr13	rs4321077	74225759	G	A	0.569	0.573	0.985	-0.0144032303107437	0.0088	0.09891	53386	77258	58749.13
6693200	chr13	rs2025941	74225948	C	G	0.573	0.577	0.982	-0.0170952954286372	0.0088	0.05155	53386	77258	58749.13
6708114	chr13	rs1034046	74228529	C	T	0.325	0.323	0.989	0.0060019521956343	0.0092	0.5184	53386	77258	58749.13
6700495	chr13	rs1034045	74228913	C	T	0.435	0.434	0.987	-0.0009004052431641	0.0087	0.9166	53386	77258	58749.13
6692189	chr13	rs1986119	74229893	A	G	0.429	0.428	0.99	-0.001501126126267	0.0087	0.8668	53386	77258	58749.13
6689406	chr13	rs1887644	74230633	G	A	0.32	0.319	0.995	0.0058031292269501	0.0092	0.5328	53386	77258	58749.13
6691413	chr13	rs6562779	74230948	T	C	0.318	0.316	0.996	0.005703702916678	0.0093	0.5397	53386	77258	58749.13
6711048	chr13	rs9573271	74231525	T	C	0.318	0.316	0.996	0.0053954185169075	0.0093	0.5613	53386	77258	58749.13
6697998	chr13	rs975835	74232439	T	C	0.428	0.427	0.994	-0.0009004052431641	0.0087	0.919	53386	77258	58749.13
6692581	chr13	rs9565031	74233461	T	A	0.429	0.428	0.995	-0.001501126126267	0.0087	0.8634	53386	77258	58749.13
6683319	chr13	rs9565032	74233525	T	C	0.427	0.427	0.995	-0.0014009809156281	0.0087	0.8679	53386	77258	58749.13
6704521	chr13	rs9573273	74233658	G	A	0.429	0.428	0.996	-0.0012007205765188	0.0087	0.8925	53386	77258	58749.13
6707773	chr13	rs9600151	74234274	A	G	0.428	0.427	0.996	-0.0008003201707691	0.0087	0.9278	53386	77258	58749.13
6694708	chr13	rs9600152	74234347	T	A	0.43	0.429	0.995	-0.0007002451143934	0.0087	0.9344	53386	77258	58749.13
6706393	chr13	rs4885109	74236313	G	A	0.322	0.32	0.994	0.0074025335167413	0.0092	0.4234	53386	77258	58749.13
6701443	chr13	rs7319032	74237530	C	G	0.314	0.311	0.998	0.0077995046323818	0.0093	0.4	53386	77258	58749.13
6686822	chr13	rs9600153	74238147	T	G	0.315	0.312	1.0	0.0067968490002727	0.0093	0.4618	53386	77258	58749.13
6700088	chr13	rs2031838	74239494	T	A	0.894	0.895	0.917	0.0049974917102918	0.0147	0.7343	53386	77258	58749.13
6694504	chr13	rs2325544	74241950	T	C	0.309	0.306	0.988	0.0111970780932162	0.0094	0.2327	53386	77258	58749.13
6699832	chr13	rs913448	74242008	C	T	0.349	0.346	0.991	0.0093957216403621	0.0091	0.3006	53386	77258	58749.13
6686195	chr13	rs11619505	74246427	C	G	0.429	0.427	0.976	0.0006997551142732	0.0088	0.9374	53386	77258	58749.13
6705518	chr13	rs11619530	74246658	C	T	0.432	0.43	0.975	0.0016985566355815	0.0088	0.8479	53386	77258	58749.13
6710451	chr13	rs2325545	74248841	T	C	0.301	0.299	0.976	0.0085037404912207	0.0095	0.3732	53386	77258	58749.13
6704745	chr13	rs9573276	74249827	T	C	0.258	0.258	0.966	0.0030952049073025	0.01	0.7603	53386	77258	58749.13
6699550	chr13	rs9573277	74252008	T	C	0.301	0.299	0.97	0.0106035827841911	0.0095	0.2646	53386	77258	58749.13
6687817	chr13	rs4885110	74252875	A	G	0.33	0.327	0.966	0.0117012723076411	0.0093	0.2107	53386	77258	58749.13
6697464	chr13	rs4883945	74256609	C	A	0.298	0.296	0.953	0.0035038543266769	0.0097	0.7135	53386	77258	58749.13
6705762	chr13	rs7329259	74256681	T	C	0.222	0.223	0.951	-0.0093031403261444	0.0107	0.3816	53386	77258	58749.13
6709233	chr13	rs9318206	74257172	T	G	0.574	0.572	0.846	0.0022973590486834	0.0095	0.8039	53386	77258	58749.13
6708248	chr13	rs9318207	74257181	G	A	0.51	0.509	0.848	0.001598721363697	0.0094	0.8669	53386	77258	58749.13
6688375	chr13	rs58109070	74257198	A	T	0.966	0.965	0.885	-0.0203047533403643	0.0252	0.422	53386	77258	58749.13
6686503	chr13	rs7985521	74263054	C	T	0.2	0.2	0.962	-0.0062998021485279	0.011	0.5666	53386	77258	58749.13
6701788	chr13	rs4883946	74263386	G	T	0.151	0.152	0.961	-0.0105049846451474	0.0122	0.3916	53386	77258	58749.13
6702070	chr13	rs7993625	74265562	T	C	0.265	0.266	0.951	0.005703702916678	0.01	0.568	53386	77258	58749.13
6684584	chr13	rs2296889	74266027	C	T	0.149	0.149	0.96	0.0024968801985871	0.0123	0.842	53386	77258	58749.13
6707251	chr13	rs9543429	74266044	C	T	0.922	0.923	0.921	-0.0296966117368367	0.0169	0.07832	53386	77258	58749.13
6700978	chr13	rs77858334	74268625	T	C	0.977	0.976	0.812	0.0288012338056278	0.0323	0.373	51932	75211	57113.05
6698762	chr13	rs2281984	74269426	G	C	0.112	0.114	0.963	-0.0086977157031958	0.0138	0.5308	53386	77258	58749.13
6710603	chr13	rs4883947	74271769	A	T	0.115	0.117	0.964	-0.007004474152883	0.0137	0.6101	53386	77258	58749.13
6693977	chr13	rs9530231	74272518	G	T	0.188	0.189	0.968	-0.0012007205765188	0.0112	0.9132	53386	77258	58749.13
6706691	chr13	rs73214986	74272764	A	G	0.889	0.892	0.92	-0.0355028330426552	0.0144	0.01384	53386	77258	58749.13
6701272	chr13	rs9573278	74273455	T	C	0.138	0.141	0.948	-0.0071958279818024	0.0128	0.5711	53386	77258	58749.13
6701667	chr13	rs9543431	74273841	T	A	0.307	0.314	0.974	-0.020498669477346	0.0094	0.03003	53386	77258	58749.13
6693939	chr13	rs7982643	74274720	A	T	0.323	0.33	0.969	-0.0197028322758684	0.0093	0.03474	53386	77258	58749.13
6705786	chr13	rs7984233	74274847	T	C	0.239	0.245	0.968	-0.0208968257129853	0.0102	0.04149	53386	77258	58749.13
6699408	chr13	rs7984196	74275377	G	A	0.244	0.251	0.967	-0.0209989425960583	0.0102	0.03919	53386	77258	58749.13
6687428	chr13	rs8000688	74276166	A	C	0.32	0.326	0.972	-0.0189993500097828	0.0093	0.04235	53386	77258	58749.13
6683960	chr13	rs719758	74283131	T	G	0.307	0.315	0.992	-0.0221024699079472	0.0093	0.0179	53386	77258	58749.13
6710414	chr13	rs7320764	74284091	G	A	0.234	0.243	0.986	-0.0240980393840575	0.0102	0.01825	53386	77258	58749.13
6683382	chr13	rs78957967	74285502	A	G	0.942	0.943	0.68	-0.009000382197299	0.0226	0.6892	53386	77258	58749.13
6695771	chr13	rs7986017	74286197	C	T	0.319	0.327	0.988	-0.0226035462098532	0.0093	0.01474	53386	77258	58749.13
6703928	chr13	rs6650443	74287949	G	A	0.231	0.241	0.991	-0.0252972953741621	0.0102	0.01332	53386	77258	58749.13
6696692	chr13	rs9600157	74288453	A	G	0.279	0.288	0.985	-0.0206007457079636	0.0096	0.03244	53386	77258	58749.13
6694995	chr13	rs6562780	74289799	A	T	0.228	0.237	0.993	-0.0240980393840575	0.0102	0.01871	53386	77258	58749.13
6694231	chr13	rs11838649	74291195	C	T	0.916	0.917	0.983	0.0036034995896235	0.0157	0.8177	53386	77258	58749.13
6687695	chr13	rs9573281	74295362	T	C	0.229	0.239	1.0	-0.0242004837056584	0.0102	0.01761	53386	77258	58749.13
6706832	chr13	rs9565035	74295465	G	T	0.321	0.33	0.999	-0.0244976316004002	0.0092	0.007701	53386	77258	58749.13
6697559	chr13	rs9573282	74295537	C	T	0.308	0.316	1.0	-0.0226956079321885	0.0093	0.01439	53386	77258	58749.13
6693447	chr13	rs7992083	74295565	C	T	0.309	0.317	1.0	-0.0225012653465135	0.0093	0.01528	53386	77258	58749.13
6712755	chr13	rs7992411	74295591	G	A	0.305	0.313	1.0	-0.0222967349986103	0.0093	0.01639	53386	77258	58749.13
6707864	chr13	rs7992298	74295687	C	T	0.308	0.316	1.0	-0.0226035462098532	0.0093	0.01474	53386	77258	58749.13
6709386	chr13	rs7992998	74295892	G	A	0.304	0.312	1.0	-0.0222967349986103	0.0093	0.01657	53386	77258	58749.13
6703745	chr13	rs7992690	74295973	A	C	0.304	0.312	1.0	-0.022398994943479	0.0093	0.0161	53386	77258	58749.13
6684731	chr13	rs9530232	74296120	A	T	0.304	0.312	1.0	-0.0222967349986103	0.0093	0.01659	53386	77258	58749.13
6697099	chr13	rs7993269	74296267	A	T	0.304	0.312	1.0	-0.022398994943479	0.0093	0.01602	53386	77258	58749.13
6682631	chr13	rs7995173	74296409	T	C	0.304	0.312	1.0	-0.022398994943479	0.0093	0.01627	53386	77258	58749.13
6702538	chr13	rs7994180	74296469	G	A	0.308	0.316	1.0	-0.0229002198863326	0.0093	0.01366	53386	77258	58749.13
6692116	chr13	rs7998927	74296613	G	C	0.308	0.316	1.0	-0.023002541565316	0.0093	0.01339	53386	77258	58749.13
6705538	chr13	rs146884807	74297960	A	C	0.943	0.944	0.672	-0.0142003494011414	0.0228	0.5339	53386	77258	58749.13
6698423	chr13	rs7319624	74298063	C	T	0.329	0.338	0.991	-0.0256973671872587	0.0092	0.005191	53386	77258	58749.13
6689057	chr13	rs9543432	74299015	G	C	0.329	0.337	0.988	-0.0256973671872587	0.0092	0.005215	53386	77258	58749.13
6694738	chr13	rs9592939	74300671	G	T	0.411	0.416	0.954	-0.0144032303107437	0.009	0.1071	53386	77258	58749.13
6693015	chr13	rs2325552	74302249	C	T	0.325	0.334	0.976	-0.0256050287153947	0.0093	0.005859	53386	77258	58749.13
6709647	chr13	rs35651689	74302265	T	A	0.965	0.967	0.854	-0.0346949697968869	0.0258	0.1789	53386	77258	58749.13
6706238	chr13	rs2325553	74302590	T	C	0.231	0.239	0.986	-0.023002541565316	0.0103	0.0246	53386	77258	58749.13
6687698	chr13	rs9543433	74303037	T	C	0.231	0.239	0.986	-0.0229002198863326	0.0103	0.02537	53386	77258	58749.13
6702732	chr13	rs77161314	74303262	T	A	0.809	0.811	0.784	-0.0186019483996616	0.0124	0.1345	53386	77258	58749.13
6695899	chr13	rs34078725	74303588	C	T	0.921	0.925	0.899	-0.0413950753663857	0.0171	0.01529	53386	77258	58749.13
6683737	chr13	rs2325554	74303603	G	A	0.233	0.242	0.987	-0.0235962138551867	0.0102	0.02092	53386	77258	58749.13
6694812	chr13	rs7335667	74304018	A	T	0.232	0.24	0.985	-0.022398994943479	0.0102	0.0286	53386	77258	58749.13
6683407	chr13	rs9318208	74304044	A	C	0.231	0.24	0.985	-0.0231969816042026	0.0103	0.0238	53386	77258	58749.13
6710556	chr13	rs6562781	74306416	G	A	0.271	0.279	0.966	-0.0209989425960583	0.0098	0.03254	53386	77258	58749.13
6703973	chr13	rs7338570	74306479	G	A	0.324	0.333	0.964	-0.026898543868701	0.0093	0.003974	53386	77258	58749.13
6709598	chr13	rs7984989	74306573	T	A	0.23	0.239	0.974	-0.0238010101859522	0.0103	0.02113	53386	77258	58749.13
6699546	chr13	rs7983724	74306624	A	T	0.23	0.239	0.974	-0.0239034240815591	0.0103	0.02079	53386	77258	58749.13
6710421	chr13	rs7984092	74306781	C	G	0.312	0.32	0.957	-0.0243029385231735	0.0095	0.01025	53386	77258	58749.13
6699018	chr13	rs7328717	74308130	T	C	0.22	0.228	0.964	-0.0217958123704574	0.0105	0.03886	53386	77258	58749.13
6709136	chr13	rs7328913	74308229	T	C	0.22	0.227	0.963	-0.0220002402796674	0.0106	0.03708	53386	77258	58749.13
6707266	chr13	rs143624012	74308892	T	C	0.96	0.958	0.851	0.0289955368412525	0.0237	0.2216	53386	77258	58749.13
6706359	chr13	rs7996967	74309085	A	C	0.162	0.16	0.781	9.99950003332973e-05	0.0133	0.9948	53386	77258	58749.13
6695734	chr13	rs7998483	74309092	T	C	0.703	0.701	0.734	0.016296487966892	0.011	0.1401	53386	77258	58749.13
6685015	chr13	rs67084452	74310237	A	G	0.811	0.806	0.902	0.0356952753244514	0.0115	0.001938	53386	77258	58749.13
6712409	chr13	rs3812851	74310627	T	C	0.889	0.887	0.927	0.0366983037826737	0.0141	0.009238	53386	77258	58749.13
6699211	chr13	rs3812850	74310715	T	C	0.878	0.875	0.927	0.0389995348490096	0.0135	0.003913	53386	77258	58749.13
6704965	chr13	rs9543434	74310716	G	A	0.891	0.89	0.93	0.0385955177593629	0.0142	0.006602	53386	77258	58749.13
6688200	chr13	rs7993376	74311737	G	A	0.867	0.869	0.917	-0.0064004391810282	0.0133	0.6295	53386	77258	58749.13
6707797	chr13	rs2325555	74312013	A	G	0.798	0.793	0.915	0.0341985075799122	0.0112	0.002164	53386	77258	58749.13
6693454	chr13	rs9543441	74313774	T	C	0.888	0.887	0.937	0.0353961009469877	0.014	0.01152	53386	77258	58749.13
6696949	chr13	rs7320558	74314039	G	A	0.159	0.158	0.92	-0.015702643727291	0.0123	0.2034	53386	77258	58749.13
6694939	chr13	rs12874102	74314967	A	G	0.689	0.695	0.968	-0.0513038207587421	0.0095	6.499e-08	53386	77258	58749.13
6704081	chr13	rs9530233	74315218	C	A	0.174	0.172	0.925	-0.0127003085782322	0.0119	0.2831	53386	77258	58749.13
6688428	chr13	rs4885115	74315771	T	G	0.16	0.158	0.924	-0.0140989243795016	0.0123	0.2491	53386	77258	58749.13
6687640	chr13	rs9530234	74316066	A	C	0.888	0.887	0.941	0.0361969153118182	0.014	0.00957	53386	77258	58749.13
6693294	chr13	rs12865628	74316318	G	A	0.716	0.723	0.943	-0.0555972801024095	0.0099	1.671e-08	53386	77258	58749.13
6689030	chr13	rs9318210	74316396	T	A	0.307	0.309	0.97	-0.0217038334437866	0.0095	0.02211	53386	77258	58749.13
6687233	chr13	rs9318211	74316688	C	A	0.819	0.816	0.913	0.024702368640342	0.0117	0.03412	53386	77258	58749.13
6703725	chr13	rs9600159	74317293	T	C	0.855	0.858	0.928	0.0117012723076411	0.0128	0.3575	53386	77258	58749.13
6706142	chr13	rs6562782	74318198	T	C	0.695	0.693	0.977	0.0198026272961797	0.0094	0.03581	53386	77258	58749.13
6701571	chr13	rs1535801	74318612	A	T	0.605	0.604	0.961	0.0274011363479391	0.009	0.002256	53386	77258	58749.13
6699465	chr13	rs36106060	74319026	T	C	0.687	0.693	0.962	-0.053200374867981	0.0095	2.157e-08	53386	77258	58749.13
6697358	chr13	rs9543443	74319884	A	G	0.878	0.876	0.948	0.0402010017441475	0.0134	0.002692	53386	77258	58749.13
6699360	chr13	rs11840016	74319892	C	G	0.882	0.879	0.946	0.0366019024445485	0.0136	0.007109	53386	77258	58749.13
6710196	chr13	rs7327040	74320455	T	C	0.706	0.705	0.989	0.0197045832743354	0.0095	0.03788	53386	77258	58749.13
6693213	chr13	rs7331759	74320522	T	C	0.706	0.705	0.989	0.0198026272961797	0.0095	0.03709	53386	77258	58749.13
6685107	chr13	rs7330561	74320643	C	T	0.574	0.57	0.976	0.0321960982163169	0.0088	0.0002586	53386	77258	58749.13
6699792	chr13	rs7331111	74320801	G	A	0.705	0.704	0.989	0.0195967237465575	0.0095	0.03916	53386	77258	58749.13
6697057	chr13	rs7331589	74321203	C	T	0.706	0.705	0.991	0.0200967016991224	0.0095	0.03416	53386	77258	58749.13
6697943	chr13	rs17292092	74322157	T	C	0.69	0.688	0.989	0.0183996828453635	0.0093	0.04953	53386	77258	58749.13
6702539	chr13	rs113461766	74322283	A	G	0.986	0.985	0.934	-0.0121029460677457	0.0388	0.7554	48611	69417	53449.95
6708002	chr13	rs6562783	74322656	C	T	0.708	0.707	0.993	0.0189983824093147	0.0095	0.04537	53386	77258	58749.13
6682400	chr13	rs28433830	74323682	T	C	0.916	0.914	0.929	0.0511967897311259	0.016	0.001335	53386	77258	58749.13
6709891	chr13	rs10219971	74324502	T	C	0.709	0.707	0.996	0.0197045832743354	0.0095	0.03754	53386	77258	58749.13
6703625	chr13	rs10220200	74324742	C	A	0.709	0.707	0.996	0.0197045832743354	0.0095	0.03733	53386	77258	58749.13
6699707	chr13	rs9565037	74325019	C	T	0.307	0.309	0.993	-0.0171970248285215	0.0094	0.0656	53386	77258	58749.13
6700859	chr13	rs11618324	74325271	A	G	0.694	0.692	0.993	0.0179970767016546	0.0094	0.05403	53386	77258	58749.13
6698597	chr13	rs12877581	74325499	G	C	0.716	0.723	0.935	-0.0596013954910886	0.0099	1.803e-09	53386	77258	58749.13
6709793	chr13	rs7320096	74325912	C	T	0.577	0.573	0.982	0.031498667059371	0.0088	0.0003322	53386	77258	58749.13
6683217	chr13	rs55875136	74326805	T	A	0.895	0.898	0.92	-0.0132980281439898	0.0147	0.3673	53386	77258	58749.13
6705224	chr13	rs9543445	74327082	G	C	0.442	0.448	0.983	-0.033701571673015	0.0087	0.0001132	53386	77258	58749.13
6686779	chr13	rs9543446	74327204	A	T	0.442	0.448	0.984	-0.0335981494309355	0.0087	0.0001184	53386	77258	58749.13
6701565	chr13	rs9565038	74327463	C	G	0.322	0.325	0.984	-0.026898543868701	0.0093	0.003696	53386	77258	58749.13
6684936	chr13	rs9565039	74327655	A	C	0.416	0.42	0.983	-0.0328951617042694	0.0088	0.0001815	53386	77258	58749.13
6703190	chr13	rs9600160	74328404	T	C	0.891	0.889	0.954	0.0182033098538737	0.014	0.195	53386	77258	58749.13
6701614	chr13	rs718569	74328699	A	G	0.813	0.809	0.954	0.0317021347305135	0.0113	0.004911	53386	77258	58749.13
6700009	chr13	rs7322304	74329550	C	T	0.686	0.682	0.985	0.0315955615897506	0.0093	0.0006906	53386	77258	58749.13
6697165	chr13	rs9543447	74329922	T	C	0.881	0.879	0.953	0.0167981182758809	0.0135	0.2134	53386	77258	58749.13
6711360	chr13	rs2325556	74330567	C	G	0.119	0.122	0.953	-0.0176040459483609	0.0135	0.1935	53386	77258	58749.13
6682561	chr13	rs9600161	74330736	C	G	0.846	0.847	0.927	0.0326027085440124	0.0124	0.008636	53386	77258	58749.13
6698840	chr13	rs9592940	74330898	T	C	0.881	0.879	0.953	0.0177023841130051	0.0135	0.1903	53386	77258	58749.13
6698637	chr13	rs60306065	74331416	C	T	0.697	0.694	0.984	0.0312951579807101	0.0094	0.0009044	53386	77258	58749.13
6698686	chr13	rs9543448	74332034	A	G	0.959	0.957	0.877	0.0301993737308422	0.023	0.19	53386	77258	58749.13
6699837	chr13	rs7336405	74332053	A	C	0.578	0.572	0.987	0.0347974835421732	0.0088	7.168e-05	53386	77258	58749.13
6708329	chr13	rs7336427	74332091	A	G	0.578	0.572	0.987	0.0346043046869299	0.0088	7.682e-05	53386	77258	58749.13
6700769	chr13	rs4883948	74332616	C	T	0.441	0.447	0.991	-0.0355028330426552	0.0087	4.455e-05	53386	77258	58749.13
6692965	chr13	rs2274086	74333162	C	A	0.701	0.697	0.984	0.0301023438164435	0.0095	0.001439	53386	77258	58749.13
6704979	chr13	rs9600162	74334196	G	A	0.701	0.697	0.985	0.0312951579807101	0.0095	0.0009358	53386	77258	58749.13
6711400	chr13	rs9600163	74334283	G	A	0.886	0.887	0.918	0.0143958802837323	0.0141	0.3102	53386	77258	58749.13
6690635	chr13	rs9600164	74334285	A	C	0.702	0.698	0.984	0.0320992618599997	0.0095	0.0006985	53386	77258	58749.13
6690845	chr13	rs9592941	74334303	T	C	0.891	0.889	0.955	0.0195967237465575	0.0141	0.1628	53386	77258	58749.13
6682094	chr13	rs7991940	74334411	T	C	0.878	0.875	0.957	0.0223972974420383	0.0133	0.09245	53386	77258	58749.13
6692870	chr13	rs9600165	74335014	C	T	0.58	0.573	0.989	0.0371994409891063	0.0087	2.077e-05	53386	77258	58749.13
6698149	chr13	rs9592942	74335039	T	C	0.578	0.571	0.99	0.0366019024445485	0.0087	2.808e-05	53386	77258	58749.13
6705226	chr13	rs1886235	74335390	A	C	0.878	0.875	0.955	0.0227003855207759	0.0133	0.08822	53386	77258	58749.13
6691266	chr13	rs112841881	74335595	A	C	0.986	0.985	0.929	-0.0125990355765152	0.0398	0.7514	46447	66699	51238.52
6684559	chr13	rs1886234	74335653	C	T	0.579	0.573	0.988	0.0366019024445485	0.0087	2.82e-05	53386	77258	58749.13
6684450	chr13	rs9318212	74336276	G	A	0.702	0.698	0.979	0.0310043588626902	0.0095	0.001098	53386	77258	58749.13
6690359	chr13	rs9600166	74336427	G	C	0.886	0.887	0.912	0.0146028573839336	0.0142	0.3034	53386	77258	58749.13
6685799	chr13	rs9565040	74336809	C	A	0.44	0.446	0.992	-0.0360003042410416	0.0087	3.445e-05	53386	77258	58749.13
6696476	chr13	rs9318213	74337218	T	C	0.589	0.583	0.984	0.0352030377085245	0.0088	6.34e-05	53386	77258	58749.13
6683365	chr13	rs1324060	74337457	T	C	0.881	0.878	0.94	0.0255020410123433	0.0136	0.06145	53386	77258	58749.13
6686666	chr13	rs9600167	74337745	C	G	0.691	0.688	0.949	0.0295005481176215	0.0096	0.002042	53386	77258	58749.13
6684672	chr13	rs2325558	74338215	G	A	0.284	0.277	0.934	0.0524975689577541	0.0099	1.262e-07	53386	77258	58749.13
6689247	chr13	rs2325559	74338413	T	G	0.845	0.845	0.877	0.0060019521956343	0.0127	0.6341	53386	77258	58749.13
6708584	chr13	rs2325560	74338438	C	T	0.253	0.25	0.961	0.0376040223973664	0.0101	0.0002054	53386	77258	58749.13
6708758	chr13	rs111530582	74338518	T	C	0.987	0.986	0.895	0.0218006299588528	0.0456	0.6326	40431	57482	44643.0
6682950	chr13	rs4271495	74338826	G	A	0.856	0.854	0.97	0.009504687014246	0.0124	0.4419	53386	77258	58749.13
6701694	chr13	rs3764134	74339104	G	T	0.446	0.447	0.972	0.0147014028528927	0.0088	0.09384	53386	77258	58749.13
6695429	chr13	rs3764133	74339344	C	T	0.857	0.854	0.976	0.0111970780932162	0.0124	0.3654	53386	77258	58749.13
6694523	chr13	rs4362269	74339558	C	T	0.243	0.241	0.974	0.0366983037826737	0.0102	0.0003283	53386	77258	58749.13
6682709	chr13	rs9543449	74340075	T	C	0.845	0.841	0.969	0.0172012073197748	0.012	0.1515	53386	77258	58749.13
6691543	chr13	rs9543450	74340539	C	T	0.279	0.276	0.983	0.0320024161254944	0.0097	0.0009698	53386	77258	58749.13
6692395	chr13	rs9543451	74341222	C	T	0.563	0.563	0.912	0.0022973590486834	0.0091	0.8013	53386	77258	58749.13
6699178	chr13	rs9543452	74341578	G	A	0.862	0.86	0.969	0.0121953336998771	0.0126	0.3339	53386	77258	58749.13
6687101	chr13	rs2025426	74342034	C	T	0.429	0.429	0.982	0.0172012073197748	0.0088	0.0507	53386	77258	58749.13
6712576	chr13	rs2025425	74342547	A	C	0.223	0.22	0.998	0.0404987422798789	0.0104	9.698e-05	53386	77258	58749.13
6688264	chr13	rs1324059	74343528	T	C	0.222	0.219	1.0	0.0407963941925694	0.0104	8.685e-05	53386	77258	58749.13
6702555	chr13	rs9543453	74343862	T	C	0.812	0.809	0.97	0.0150954876453349	0.0111	0.1739	53386	77258	58749.13
6687496	chr13	rs4885116	74343887	T	G	0.228	0.225	0.993	0.0423983514166169	0.0103	4.14e-05	53386	77258	58749.13
6697343	chr13	rs9543454	74344164	G	A	0.428	0.428	0.975	0.0167981182758809	0.0088	0.05625	53386	77258	58749.13
6698828	chr13	rs9318214	74344393	G	T	0.417	0.416	0.975	0.0207041815582916	0.0088	0.01893	53386	77258	58749.13
6709600	chr13	rs41356246	74345304	C	T	0.852	0.851	0.867	0.0149969810059077	0.013	0.2481	53386	77258	58749.13
6707012	chr13	rs9530237	74345360	G	T	0.199	0.203	0.958	-0.0180010511095525	0.011	0.1014	53386	77258	58749.13
6696072	chr13	rs9543456	74345759	C	T	0.344	0.349	0.915	-0.0239956055562207	0.0094	0.01107	53386	77258	58749.13
6686064	chr13	rs67165452	74346356	G	C	0.843	0.841	0.843	0.0205964297986501	0.0128	0.1072	53386	77258	58749.13
6684115	chr13	rs9530238	74346559	G	T	0.347	0.351	0.9	-0.023401696181619	0.0095	0.01353	53386	77258	58749.13
6692560	chr13	rs2325561	74346793	C	T	0.348	0.352	0.893	-0.0221024699079472	0.0095	0.02014	53386	77258	58749.13
6683983	chr13	rs2875666	74346852	C	T	0.123	0.126	0.951	-0.0214994661132367	0.0134	0.108	53386	77258	58749.13
6702689	chr13	rs9318215	74347673	A	G	0.901	0.899	0.928	0.0142973047008244	0.0149	0.3357	53386	77258	58749.13
6696831	chr13	rs1408248	74348282	G	C	0.361	0.36	0.686	-0.0043996643446871	0.0109	0.6845	53386	77258	58749.13
6698650	chr13	rs112570031	74349198	G	A	0.809	0.808	0.786	0.0023971245997214	0.0124	0.8468	53386	77258	58749.13
6696983	chr13	rs4885118	74349471	A	G	0.769	0.768	0.848	-0.0028039273327342	0.0111	0.8003	53386	77258	58749.13
6708726	chr13	rs7339277	74350128	G	A	0.234	0.233	0.869	0.004101577021075	0.0109	0.7049	53386	77258	58749.13
6687356	chr13	rs34807037	74351170	C	T	0.444	0.443	0.909	0.001998002662673	0.0091	0.8255	53386	77258	58749.13
6704847	chr13	rs73216727	74351265	C	T	0.755	0.756	0.808	0.0081963182244858	0.0111	0.4645	53386	77258	58749.13
6688672	chr13	rs61957282	74351266	A	G	0.532	0.531	0.882	0.0060019521956343	0.0092	0.5111	53386	77258	58749.13
6690311	chr13	rs7987532	74351295	T	A	0.9	0.898	0.857	0.0028958031120254	0.0154	0.8528	53386	77258	58749.13
6686248	chr13	rs61957283	74351996	C	T	0.796	0.795	0.798	-0.0098988321792475	0.012	0.4078	53386	77258	58749.13
6684155	chr13	rs148629257	74352189	T	G	0.947	0.945	0.837	-0.0062998021485279	0.0209	0.7633	53386	77258	58749.13
6686371	chr13	rs142067129	74352201	G	A	0.944	0.945	0.719	-0.0140989243795016	0.0223	0.5263	53386	77258	58749.13
6696437	chr13	rs4885119	74352959	A	C	0.899	0.897	0.883	0.0072039888485025	0.0152	0.6328	53386	77258	58749.13
6691791	chr13	rs4885120	74353046	G	A	0.9	0.897	0.886	0.0062007356416035	0.0152	0.6831	53386	77258	58749.13
6692263	chr13	rs1590379	74353898	T	C	0.809	0.811	0.928	-0.0052035148315978	0.0114	0.6494	53386	77258	58749.13
6693291	chr13	rs1590380	74353954	G	C	0.445	0.443	0.953	0.0020977980821461	0.0089	0.8161	53386	77258	58749.13
6704322	chr13	rs9318216	74355009	C	T	0.446	0.444	0.971	0.0032048589489113	0.0088	0.7182	53386	77258	58749.13
6706805	chr13	rs76074791	74355306	C	A	0.936	0.935	0.745	-0.0075987978753305	0.0204	0.7113	53386	77258	58749.13
6692028	chr13	rs1324058	74356564	A	C	0.79	0.79	0.938	-0.0014009809156281	0.0109	0.8967	53386	77258	58749.13
6707210	chr13	rs1011059	74356577	T	A	0.865	0.863	0.923	0.0026963615477425	0.0131	0.8367	53386	77258	58749.13
6704810	chr13	rs1011058	74356683	A	G	0.865	0.863	0.923	0.0030952049073025	0.0131	0.8107	53386	77258	58749.13
6700096	chr13	rs9318217	74357374	C	T	0.636	0.637	0.848	-0.0121029460677457	0.0097	0.2121	53386	77258	58749.13
6699138	chr13	rs9600169	74357538	C	T	0.653	0.656	0.892	-0.0027036515743148	0.0096	0.7788	53386	77258	58749.13
6698594	chr13	rs9592944	74357648	T	C	0.783	0.782	0.939	0.0048979852621919	0.0108	0.6521	53386	77258	58749.13
6685196	chr13	rs7995609	74357683	A	C	0.858	0.861	0.894	-0.0083043861636152	0.0131	0.5276	53386	77258	58749.13
6689567	chr13	rs9600170	74357720	C	T	0.611	0.611	0.859	-0.0050024916227914	0.0096	0.5977	53386	77258	58749.13
6710807	chr13	rs9573287	74357984	T	C	0.858	0.861	0.899	-0.0081027387031859	0.0131	0.5375	53386	77258	58749.13
6706322	chr13	rs7339334	74358868	A	C	0.633	0.635	0.909	-0.0021022080918702	0.0094	0.8253	53386	77258	58749.13
6689601	chr13	rs9530240	74361132	A	G	0.853	0.856	0.909	-0.0174005146801673	0.0128	0.1749	53386	77258	58749.13
6704487	chr13	rs7984021	74363306	C	T	0.889	0.891	0.96	-0.0087985943563496	0.0141	0.5324	53386	77258	58749.13
6703667	chr13	rs17312333	74363529	T	C	0.78	0.779	0.963	0.0062007356416035	0.0106	0.5626	53386	77258	58749.13
6711148	chr13	rs17090405	74364306	C	T	0.889	0.891	0.964	-0.009000382197299	0.014	0.5214	53386	77258	58749.13
6700474	chr13	rs76302261	74364976	C	G	0.781	0.779	0.97	0.0066975214477213	0.0106	0.5259	53386	77258	58749.13
6711861	chr13	rs9573289	74365299	A	G	0.888	0.89	0.966	-0.0093031403261444	0.014	0.5054	53386	77258	58749.13
6696641	chr13	rs9565041	74365314	T	C	0.888	0.89	0.966	-0.0102018624845967	0.014	0.4647	53386	77258	58749.13
6691835	chr13	rs9573290	74366256	A	T	0.668	0.668	0.968	0.0026963615477425	0.0093	0.7689	53386	77258	58749.13
6706508	chr13	rs79190304	74367251	G	A	0.781	0.779	0.978	0.0069954745123864	0.0106	0.5058	53386	77258	58749.13
6684487	chr13	rs9530242	74368320	G	A	0.853	0.856	0.925	-0.017502275136142	0.0127	0.1671	53386	77258	58749.13
6707314	chr13	rs77073295	74368474	T	C	0.781	0.779	0.985	0.0076010387728197	0.0105	0.468	53386	77258	58749.13
6686662	chr13	rs7987535	74368833	C	G	0.668	0.668	0.981	0.0030952049073025	0.0092	0.7349	53386	77258	58749.13
6682150	chr13	rs7988881	74368886	T	C	0.668	0.668	0.981	0.0030952049073025	0.0092	0.7402	53386	77258	58749.13
6692551	chr13	rs7330031	74369804	A	C	0.888	0.89	0.981	-0.0081027387031859	0.0138	0.5557	53386	77258	58749.13
6705182	chr13	rs79329170	74369861	C	T	0.782	0.78	0.996	0.0074025335167413	0.0105	0.4798	53386	77258	58749.13
6703907	chr13	rs10492700	74370110	T	C	0.91	0.908	0.925	0.012096540947233	0.0156	0.436	53386	77258	58749.13
6687673	chr13	rs17312529	74370260	T	C	0.78	0.778	1.0	0.0086028888072678	0.0104	0.4084	53386	77258	58749.13
6694864	chr13	rs1408246	74370566	A	G	0.678	0.677	0.999	0.0100988346774146	0.0092	0.2732	53386	77258	58749.13
6688212	chr13	rs2325563	74371068	A	C	0.631	0.633	0.967	-0.0050024916227914	0.0091	0.5806	53386	77258	58749.13
6700046	chr13	rs9530243	74371114	T	C	0.85	0.854	0.938	-0.0209989425960583	0.0125	0.09333	53386	77258	58749.13
6701992	chr13	rs4409972	74371290	C	T	0.783	0.781	0.999	0.0056042667198317	0.0105	0.5943	53386	77258	58749.13
6697880	chr13	rs117140165	74371537	A	C	0.893	0.894	0.832	-0.0107980900995126	0.0153	0.4801	53386	77258	58749.13
6708884	chr13	rs61330984	74372331	T	C	0.783	0.781	0.998	0.0060019521956343	0.0105	0.5682	53386	77258	58749.13
6699878	chr13	rs7985238	74372499	A	C	0.896	0.897	0.991	0.009197572354042	0.0142	0.5172	53386	77258	58749.13
6685450	chr13	rs9530244	74372931	G	A	0.577	0.583	0.951	-0.0248973835545144	0.0089	0.005172	53386	77258	58749.13
6691435	chr13	rs9600171	74373059	A	G	0.358	0.362	0.946	-0.020498669477346	0.0092	0.02597	53386	77258	58749.13
6693637	chr13	rs9573292	74373785	A	G	0.529	0.531	0.969	-0.0007002451143934	0.0088	0.9353	53386	77258	58749.13
6703004	chr13	rs2325564	74374265	T	C	0.255	0.26	0.939	-0.020498669477346	0.0101	0.04368	53386	77258	58749.13
6699808	chr13	rs4885121	74374554	C	G	0.255	0.26	0.94	-0.0203966036652218	0.0101	0.04417	53386	77258	58749.13
6704701	chr13	rs1535806	74374812	T	C	0.783	0.781	0.994	0.0069954745123864	0.0105	0.5025	53386	77258	58749.13
6698603	chr13	rs1535807	74374821	A	T	0.783	0.781	0.994	0.0071047017299317	0.0105	0.4972	53386	77258	58749.13
6707338	chr13	rs73531664	74375446	G	C	0.782	0.78	0.996	0.0066975214477213	0.0105	0.5249	53386	77258	58749.13
6691474	chr13	rs879800	74377445	C	T	0.893	0.893	0.983	0.013202462677756	0.014	0.345	53386	77258	58749.13
6694459	chr13	rs2325565	74377765	C	T	0.509	0.509	0.944	-0.0098988321792475	0.0089	0.2639	53386	77258	58749.13
6689636	chr13	rs9543460	74378361	T	C	0.51	0.51	0.942	-0.0106970095483354	0.0089	0.2285	53386	77258	58749.13
6697666	chr13	rs1054974	74379018	C	T	0.783	0.781	0.993	0.0061013488579762	0.0105	0.5593	53386	77258	58749.13
6708379	chr13	rs60398067	74379970	C	T	0.405	0.406	0.94	-0.0050024916227914	0.009	0.5798	53386	77258	58749.13
6711630	chr13	rs61607418	74380280	A	G	0.407	0.408	0.941	-0.0054045784588597	0.009	0.5482	53386	77258	58749.13
6705984	chr13	rs80037989	74380360	C	A	0.784	0.782	0.993	0.007997931111062	0.0105	0.4469	53386	77258	58749.13
6696210	chr13	rs9573294	74380510	A	T	0.678	0.677	0.988	0.0117012723076411	0.0093	0.207	53386	77258	58749.13
6700925	chr13	rs10467618	74381032	T	A	0.728	0.73	0.933	-0.0208968257129853	0.01	0.03664	53386	77258	58749.13
6708511	chr13	rs10467619	74381129	C	T	0.406	0.406	0.942	-0.004198802647333	0.009	0.6397	53386	77258	58749.13
6704556	chr13	rs11842301	74381207	G	A	0.783	0.781	0.993	0.007997931111062	0.0105	0.4486	53386	77258	58749.13
6706223	chr13	rs28500597	74381947	T	C	0.778	0.775	0.991	0.0107025231331357	0.0104	0.3045	53386	77258	58749.13
6707462	chr13	rs28606467	74382114	A	C	0.778	0.776	0.99	0.0103957761821204	0.0104	0.3189	53386	77258	58749.13
6682697	chr13	rs28639603	74382123	G	A	0.778	0.776	0.99	0.0102968054773682	0.0104	0.3254	53386	77258	58749.13
6687853	chr13	rs28690373	74382279	T	C	0.777	0.775	0.991	0.0099998345783334	0.0104	0.3354	53386	77258	58749.13
6708233	chr13	rs7992548	74382307	G	A	0.397	0.397	0.942	-0.001501126126267	0.0091	0.8642	53386	77258	58749.13
6709486	chr13	rs9543461	74382447	C	T	0.559	0.565	0.947	-0.0299953975354009	0.0089	0.0007562	53386	77258	58749.13
6698810	chr13	rs11842744	74382628	C	T	0.777	0.775	0.991	0.0102968054773682	0.0104	0.322	53386	77258	58749.13
6706505	chr13	rs73216743	74382745	A	G	0.916	0.917	0.98	0.0168964476597299	0.0157	0.2811	53386	77258	58749.13
6700312	chr13	rs9573296	74382810	C	A	0.695	0.693	0.992	0.0152038337422728	0.0094	0.1045	53386	77258	58749.13
6711810	chr13	rs4264279	74383206	A	C	0.694	0.692	0.995	0.0154992634469238	0.0094	0.09861	53386	77258	58749.13
6703302	chr13	rs9318218	74383384	C	T	0.306	0.308	0.995	-0.015702643727291	0.0094	0.09364	53386	77258	58749.13
6682882	chr13	rs9573297	74383825	G	A	0.694	0.692	0.995	0.0161980995687726	0.0094	0.08239	53386	77258	58749.13
6685093	chr13	rs2875667	74383888	A	G	0.694	0.692	0.995	0.016296487966892	0.0094	0.08082	53386	77258	58749.13
6710880	chr13	rs2325566	74383940	T	G	0.694	0.692	0.995	0.0164047040252769	0.0094	0.07991	53386	77258	58749.13
6691605	chr13	rs2325567	74384024	C	T	0.696	0.694	0.991	0.016296487966892	0.0094	0.08183	53386	77258	58749.13
6689149	chr13	rs2325568	74384028	T	C	0.696	0.694	0.991	0.016296487966892	0.0094	0.08178	53386	77258	58749.13
6698965	chr13	rs61957288	74384158	G	A	0.704	0.706	0.945	-0.0196008476550609	0.0097	0.04316	53386	77258	58749.13
6689175	chr13	rs73216751	74384482	T	C	0.694	0.692	0.992	0.0156961681063242	0.0094	0.0944	53386	77258	58749.13
6687864	chr13	rs9543462	74384538	C	T	0.247	0.251	0.946	-0.0162005226717083	0.0102	0.1134	53386	77258	58749.13
6700443	chr13	rs9565042	74384733	C	A	0.693	0.692	0.991	0.0147999386115992	0.0094	0.114	53386	77258	58749.13
6702318	chr13	rs4883950	74385268	A	G	0.249	0.253	0.949	-0.0176956485356892	0.0102	0.08124	53386	77258	58749.13
6683329	chr13	rs7988928	74385363	A	T	0.693	0.691	0.989	0.0149969810059077	0.0094	0.1094	53386	77258	58749.13
6708848	chr13	rs9573298	74385501	T	G	0.693	0.692	0.988	0.0141001243787816	0.0094	0.1321	53386	77258	58749.13
6685343	chr13	rs9573299	74385569	T	C	0.693	0.692	0.987	0.0141987193998129	0.0094	0.1316	53386	77258	58749.13
6685856	chr13	rs9573300	74385587	T	A	0.693	0.692	0.987	0.0140015196358136	0.0094	0.1368	53386	77258	58749.13
6699321	chr13	rs9573301	74385683	C	T	0.693	0.692	0.988	0.0142973047008244	0.0094	0.1274	53386	77258	58749.13
6690932	chr13	rs7983836	74385843	G	A	0.561	0.567	0.959	-0.0293979151845611	0.0088	0.0008937	53386	77258	58749.13
6683515	chr13	rs7984178	74386011	G	A	0.254	0.258	0.951	-0.0208049294331883	0.0101	0.03987	53386	77258	58749.13
6708439	chr13	rs9543463	74386169	T	C	0.705	0.707	0.954	-0.0218980211012161	0.0096	0.02315	53386	77258	58749.13
6682593	chr13	rs4883952	74386485	C	T	0.255	0.259	0.952	-0.0208968257129853	0.0101	0.0379	53386	77258	58749.13
6709738	chr13	rs9543464	74386498	G	A	0.561	0.567	0.959	-0.0292949370570243	0.0088	0.0009031	53386	77258	58749.13
6699226	chr13	rs9318219	74386793	G	A	0.619	0.622	0.962	-0.0138961051921114	0.009	0.1231	53386	77258	58749.13
6688254	chr13	rs1998571	74386809	C	G	0.781	0.779	0.986	0.0089002747867194	0.0105	0.399	53386	77258	58749.13
6705822	chr13	rs1998572	74386833	A	C	0.481	0.481	0.955	-0.009797842480111	0.0088	0.2647	53386	77258	58749.13
6694298	chr13	rs1998573	74386844	A	C	0.781	0.779	0.986	0.0102968054773682	0.0105	0.3273	53386	77258	58749.13
6707959	chr13	rs1998574	74386989	A	G	0.632	0.633	0.973	-0.0028039273327342	0.0091	0.758	53386	77258	58749.13
6692874	chr13	rs1426	74387138	C	T	0.231	0.227	0.966	0.0164047040252769	0.0104	0.1161	53386	77258	58749.13
6688061	chr13	rs74095758	74388061	C	T	0.921	0.922	0.954	0.0063994795805678	0.0164	0.6967	53386	77258	58749.13
6695565	chr13	rs1324061	74388087	T	C	0.522	0.526	0.959	-0.0027036515743148	0.0088	0.7576	53386	77258	58749.13
6702807	chr13	rs73531685	74388327	A	G	0.921	0.922	0.952	0.0062007356416035	0.0164	0.7058	53386	77258	58749.13
6703267	chr13	rs74329569	74388349	T	C	0.952	0.952	0.932	-0.0028039273327342	0.0209	0.8913	53386	77258	58749.13
6693521	chr13	rs9573304	74389071	C	G	0.711	0.712	0.975	0.0049974917102918	0.0096	0.5998	53386	77258	58749.13
6684026	chr13	rs58158316	74389332	G	C	0.946	0.947	0.938	-0.0102018624845967	0.0197	0.6052	53386	77258	58749.13
6704346	chr13	rs60132913	74389404	C	G	0.946	0.947	0.937	-0.010302892995897	0.0197	0.5996	53386	77258	58749.13
6712370	chr13	rs35227145	74389426	G	A	0.789	0.79	0.985	0.0022973590486834	0.0107	0.8266	53386	77258	58749.13
6704201	chr13	rs74095761	74389914	C	T	0.946	0.947	0.935	-0.0106970095483354	0.0197	0.5867	53386	77258	58749.13
6707973	chr13	rs142385598	74391232	C	A	0.789	0.789	0.985	0.0024968801985871	0.0106	0.8122	53386	77258	58749.13
6686393	chr13	rs73531694	74391304	C	A	0.79	0.79	0.98	0.003902375817241	0.0107	0.7157	53386	77258	58749.13
6697699	chr13	rs113288408	74391361	G	A	0.792	0.792	0.975	0.0030952049073025	0.0108	0.7734	53386	77258	58749.13
6706779	chr13	rs7983115	74392930	A	G	0.252	0.256	0.986	-0.0151034855773182	0.01	0.1299	53386	77258	58749.13
6689142	chr13	rs7983786	74393091	G	C	0.75	0.751	0.987	0.0053954185169075	0.01	0.587	53386	77258	58749.13
6688151	chr13	rs58137909	74393233	G	A	0.97	0.97	0.962	0.0281986543586787	0.0258	0.2748	53386	77258	58749.13
6699645	chr13	rs73533806	74393808	C	T	0.751	0.752	0.989	0.0053954185169075	0.01	0.5878	53386	77258	58749.13
6703155	chr13	rs73533810	74393818	T	G	0.78	0.782	0.993	0.0004998750416509	0.0105	0.9596	53386	77258	58749.13
6705637	chr13	rs9530247	74394414	A	G	0.251	0.255	0.997	-0.0136020904182857	0.0099	0.1709	53386	77258	58749.13
6700289	chr13	rs9530248	74394947	T	C	0.25	0.254	0.994	-0.0137034650584925	0.0099	0.1667	53386	77258	58749.13
6684330	chr13	rs9573305	74395492	T	C	0.938	0.939	0.973	0.0017983819413794	0.0181	0.9202	53386	77258	58749.13
6709581	chr13	rs7328414	74395823	T	C	0.75	0.751	0.992	0.0056042667198317	0.01	0.572	53386	77258	58749.13
6685451	chr13	rs73533818	74396007	C	A	0.775	0.776	0.997	0.0014988761237359	0.0103	0.8824	53386	77258	58749.13
6708522	chr13	rs73533821	74396531	T	G	0.78	0.782	0.999	0.0017983819413794	0.0104	0.8625	53386	77258	58749.13
6696122	chr13	rs55817841	74396683	T	A	0.78	0.782	1.0	0.0018981972830802	0.0104	0.8518	53386	77258	58749.13
6708581	chr13	rs17061524	74396751	G	A	0.775	0.776	1.0	0.0021975835434872	0.0103	0.8333	53386	77258	58749.13
6697378	chr13	rs9565044	74396827	T	C	0.78	0.782	0.999	0.0018981972830802	0.0104	0.8577	53386	77258	58749.13
6696423	chr13	rs9565045	74396997	C	T	0.78	0.782	0.999	0.0018981972830802	0.0104	0.857	53386	77258	58749.13
6686310	chr13	rs9888532	74397741	G	T	0.761	0.762	0.998	-0.0039979812872983	0.0101	0.6927	53386	77258	58749.13
6693418	chr13	rs113386601	74398969	C	T	0.768	0.769	0.994	-0.0022024235552	0.0102	0.8268	53386	77258	58749.13
6701718	chr13	rs9565046	74400248	T	C	0.755	0.756	0.997	-0.0031950988965408	0.0101	0.7484	53386	77258	58749.13
6707434	chr13	rs9565047	74400255	G	A	0.755	0.756	0.996	-0.0029042131473898	0.0101	0.7724	53386	77258	58749.13
6700483	chr13	rs56397927	74400981	T	C	0.751	0.752	0.993	-0.0038975857287134	0.01	0.6992	53386	77258	58749.13
6691933	chr13	rs9543467	74401017	T	C	0.242	0.244	0.98	-0.0084959889212643	0.0101	0.3997	53386	77258	58749.13
6687729	chr13	rs11843233	74401255	A	G	0.755	0.756	0.997	-0.003797200248385	0.01	0.7071	53386	77258	58749.13
6710214	chr13	rs11841890	74401308	T	A	0.755	0.756	0.997	-0.0038975857287134	0.01	0.7003	53386	77258	58749.13
6702884	chr13	rs7984399	74401826	G	A	0.757	0.758	0.992	-0.0034961042567088	0.0101	0.7315	53386	77258	58749.13
6695115	chr13	rs7983952	74401845	A	G	0.757	0.758	0.992	-0.0032954239497972	0.0101	0.7449	53386	77258	58749.13
6709030	chr13	rs7983962	74401865	A	T	0.757	0.758	0.993	-0.0031950988965408	0.0101	0.7479	53386	77258	58749.13
6686958	chr13	rs7984129	74401896	C	T	0.756	0.757	0.995	-0.0030045090202987	0.0101	0.7664	53386	77258	58749.13
6692248	chr13	rs7984301	74402009	A	G	0.755	0.756	0.998	-0.0036968248442897	0.01	0.71	53386	77258	58749.13
6692089	chr13	rs7984488	74402073	C	T	0.755	0.756	0.998	-0.0036968248442897	0.01	0.71	53386	77258	58749.13
6706489	chr13	rs9318220	74402669	A	G	0.521	0.522	0.978	-0.0065010863423599	0.0087	0.4566	53386	77258	58749.13
6712286	chr13	rs9573306	74402726	A	G	0.761	0.762	1.0	-0.0033957590691798	0.0101	0.7402	53386	77258	58749.13
6683253	chr13	rs9318221	74402944	T	G	0.754	0.755	0.997	-0.0031048149534787	0.01	0.7579	53386	77258	58749.13
6686544	chr13	rs74536405	74403420	A	G	0.761	0.762	1.0	-0.0030045090202987	0.0101	0.7642	53386	77258	58749.13
6698695	chr13	rs9318222	74404396	G	T	0.761	0.762	1.0	-0.0029042131473898	0.0101	0.7727	53386	77258	58749.13
6712643	chr13	rs9600174	74405693	C	T	0.529	0.53	0.976	-0.0073972926304747	0.0087	0.3954	53386	77258	58749.13
6709214	chr13	rs2209726	74406294	T	C	0.73	0.731	0.996	0.0007996801705642	0.0097	0.9319	53386	77258	58749.13
6708082	chr13	rs2225100	74406460	T	G	0.768	0.769	0.998	-0.0008003201707691	0.0102	0.9352	53386	77258	58749.13
6700486	chr13	rs9565048	74406758	G	A	0.762	0.762	0.997	0.0002999550089979	0.0101	0.9794	53386	77258	58749.13
6693627	chr13	rs11842794	74407078	C	T	0.738	0.738	0.994	0.003902375817241	0.0098	0.6908	53386	77258	58749.13
6702586	chr13	rs9573308	74407148	T	C	0.284	0.287	0.973	-0.0156010662286512	0.0097	0.1062	53386	77258	58749.13
6698646	chr13	rs9565049	74407798	G	A	0.738	0.738	0.993	0.003902375817241	0.0098	0.6938	53386	77258	58749.13
6692122	chr13	rs73535811	74408005	C	T	0.737	0.738	0.993	0.0038027603329278	0.0098	0.6982	53386	77258	58749.13
6682669	chr13	rs76334017	74408067	C	A	0.768	0.769	0.997	-0.001100605444033	0.0102	0.9169	53386	77258	58749.13
6709653	chr13	rs80247603	74408109	C	A	0.766	0.766	0.997	0.0005998200719675	0.0102	0.9541	53386	77258	58749.13
6689594	chr13	rs2148750	74408748	G	A	0.291	0.293	0.979	-0.0137034650584925	0.0096	0.1506	53386	77258	58749.13
6700771	chr13	rs35374366	74409544	A	G	0.765	0.765	0.997	0.0005998200719675	0.0102	0.9551	53386	77258	58749.13
6698405	chr13	rs57915722	74409654	A	C	0.765	0.765	0.997	0.0003999200213268	0.0102	0.9688	53386	77258	58749.13
6682292	chr13	rs9543468	74409832	T	C	0.288	0.29	0.978	-0.0138048499765589	0.0096	0.1491	53386	77258	58749.13
6685164	chr13	rs9543469	74410013	C	A	0.561	0.563	0.983	-0.0145960053074092	0.0087	0.09482	53386	77258	58749.13
6693848	chr13	rs9573309	74410553	C	A	0.727	0.728	0.996	0.0025966258472659	0.0097	0.7874	53386	77258	58749.13
6694108	chr13	rs9573310	74410838	A	G	0.766	0.765	0.998	0.0012991557316201	0.0102	0.8965	53386	77258	58749.13
6683883	chr13	rs9573311	74411415	C	T	0.753	0.753	1.0	-0.0005001250416822	0.01	0.9604	53386	77258	58749.13
6695838	chr13	rs11839511	74411807	A	C	0.766	0.765	0.998	0.0013990209137074	0.0102	0.888	53386	77258	58749.13
6712748	chr13	rs9573312	74412196	C	A	0.764	0.764	0.998	0.0025966258472659	0.0102	0.8012	53386	77258	58749.13
6700805	chr13	rs9530249	74412262	T	G	0.553	0.555	0.99	-0.0131966945943914	0.0087	0.1272	53386	77258	58749.13
6694005	chr13	rs9565050	74413200	C	A	0.766	0.765	0.996	0.0016985566355815	0.0102	0.8647	53386	77258	58749.13
6689440	chr13	rs2325582	74413257	T	C	0.766	0.765	0.996	0.0016985566355815	0.0102	0.8651	53386	77258	58749.13
6695637	chr13	rs9573314	74414844	G	A	0.754	0.754	0.995	-0.0005001250416822	0.0101	0.9585	53386	77258	58749.13
6698390	chr13	rs9565051	74415050	T	G	0.766	0.766	0.994	0.0018981972830802	0.0102	0.8512	53386	77258	58749.13
6695186	chr13	rs17061552	74415433	T	C	0.766	0.765	0.993	0.0025966258472659	0.0102	0.8012	53386	77258	58749.13
6698021	chr13	rs28701990	74415495	G	A	0.759	0.759	0.997	0.0004998750416509	0.0101	0.9599	53386	77258	58749.13
6695482	chr13	rs73535830	74415745	A	T	0.987	0.987	0.952	-0.0255024404124231	0.044	0.562	42626	63212	47282.22
6704711	chr13	rs4288882	74415973	G	T	0.561	0.562	0.99	-0.013004189135254	0.0087	0.1343	53386	77258	58749.13
6711093	chr13	rs4516090	74416005	A	G	0.507	0.511	0.988	-0.0136020904182857	0.0087	0.1148	53386	77258	58749.13
6709760	chr13	rs17061555	74416129	G	A	0.766	0.766	0.993	0.0018981972830802	0.0102	0.8524	53386	77258	58749.13
6687491	chr13	rs4142837	74416163	C	T	0.76	0.76	0.992	0.0033045340083004	0.0102	0.7455	53386	77258	58749.13
6704796	chr13	rs4142838	74416263	G	T	0.27	0.273	0.988	-0.0132980281439898	0.0097	0.1728	53386	77258	58749.13
6691684	chr13	rs2182667	74416881	A	G	0.557	0.559	0.994	-0.0138048499765589	0.0087	0.1125	53386	77258	58749.13
6706600	chr13	rs9530250	74417432	G	T	0.27	0.273	0.987	-0.0168003386783461	0.0097	0.08525	53386	77258	58749.13
6697347	chr13	rs80343351	74417929	C	T	0.77	0.771	0.982	-0.0007002451143934	0.0104	0.9456	53386	77258	58749.13
6687851	chr13	rs74095855	74418307	C	T	0.77	0.771	0.982	-0.0010005003335835	0.0104	0.925	53386	77258	58749.13
6700340	chr13	rs4142836	74418722	G	A	0.777	0.777	0.98	0.0023971245997214	0.0105	0.8189	53386	77258	58749.13
6688419	chr13	rs4142835	74419012	G	A	0.713	0.715	0.983	0.0005998200719675	0.0096	0.9542	53386	77258	58749.13
6683898	chr13	rs74929593	74419356	C	T	0.987	0.988	0.951	-0.0575020022714588	0.045	0.2008	41229	61729	45873.35
6691617	chr13	rs9530251	74420916	G	A	0.564	0.566	0.981	-0.0140989243795016	0.0087	0.1079	53386	77258	58749.13
6704781	chr13	rs9543471	74420929	T	C	0.562	0.564	0.98	-0.0137034650584925	0.0087	0.1171	53386	77258	58749.13
6688196	chr13	rs9543472	74421689	C	A	0.269	0.273	0.981	-0.0182963622831166	0.0098	0.06068	53386	77258	58749.13
6693193	chr13	rs9573316	74421928	A	C	0.774	0.775	0.983	0.0009995003330834	0.0104	0.9207	53386	77258	58749.13
6712270	chr13	rs56284857	74422002	A	G	0.774	0.775	0.983	0.0013990209137074	0.0104	0.8941	53386	77258	58749.13
6706949	chr13	rs1927010	74422529	T	A	0.333	0.335	0.981	-0.0138961051921114	0.0092	0.1317	53386	77258	58749.13
6708935	chr13	rs1927009	74422624	T	C	0.774	0.775	0.983	0.0008995952428359	0.0104	0.9275	53386	77258	58749.13
6703637	chr13	rs9543473	74422984	C	A	0.334	0.335	0.981	-0.0139975096438537	0.0092	0.1284	53386	77258	58749.13
6705739	chr13	rs9565052	74423013	G	A	0.777	0.777	0.987	0.0026963615477425	0.0104	0.793	53386	77258	58749.13
6705203	chr13	rs66662088	74424171	A	T	0.73	0.731	0.964	-0.0068030886197391	0.0099	0.4937	53386	77258	58749.13
6682298	chr13	rs73216777	74424211	T	C	0.743	0.743	0.963	-0.004198802647333	0.01	0.6783	53386	77258	58749.13
6696044	chr13	rs17061574	74424824	A	G	0.986	0.987	0.924	-0.0689000186550519	0.0429	0.1082	44690	65325	49166.64
6700194	chr13	rs9543474	74424910	G	T	0.248	0.251	0.966	-0.0235040691879941	0.0101	0.02039	53386	77258	58749.13
6693993	chr13	rs17061580	74424950	T	C	0.744	0.744	0.967	-0.0032954239497972	0.01	0.7449	53386	77258	58749.13
6684806	chr13	rs9543476	74425228	G	T	0.249	0.251	0.965	-0.0227979086760041	0.0101	0.0242	53386	77258	58749.13
6689955	chr13	rs2325583	74425983	G	A	0.696	0.697	0.994	-0.0026033858701149	0.0094	0.778	53386	77258	58749.13
6689235	chr13	rs147416913	74426782	C	T	0.748	0.748	0.965	0.0001999800026662	0.0101	0.9856	53386	77258	58749.13
6711713	chr13	rs7993176	74427942	G	A	0.507	0.509	0.93	-0.015702643727291	0.0089	0.07745	53386	77258	58749.13
6686236	chr13	rs9573319	74430553	C	T	0.946	0.946	0.905	0.0204984635773248	0.0202	0.3093	53386	77258	58749.13
6689211	chr13	rs9565053	74432322	C	T	0.861	0.86	0.877	-0.0054045784588597	0.0133	0.6853	53386	77258	58749.13
6686694	chr13	rs9543477	74432760	T	C	0.578	0.577	0.851	-0.007004474152883	0.0094	0.4609	53386	77258	58749.13
6698169	chr13	rs7139761	74433216	C	T	0.637	0.636	0.724	0.0075017910703226	0.0104	0.4708	53386	77258	58749.13
6709739	chr13	rs7139811	74433359	A	G	0.103	0.102	0.795	0.0115035793834154	0.0159	0.4714	53386	77258	58749.13
6685815	chr13	rs4883955	74433807	T	G	0.267	0.266	0.843	-0.0050024916227914	0.0106	0.6395	53386	77258	58749.13
6699861	chr13	rs12428291	74434275	G	A	0.984	0.984	0.878	-0.0085968472255182	0.0462	0.8528	34767	51861	38457.46
6707051	chr13	rs12428279	74434331	C	T	0.984	0.984	0.878	-0.0067024110596754	0.0461	0.8849	34767	51861	38457.46
6700943	chr13	rs6562786	74434638	G	A	0.0173	0.0173	0.857	-0.0038975857287134	0.0417	0.9253	40083	60239	44181.22
6706306	chr13	rs76965483	74435368	A	T	0.956	0.955	0.912	0.0269047980491434	0.022	0.2215	53386	77258	58749.13
6708033	chr13	rs79465139	74435788	C	T	0.96	0.958	0.919	0.022299507494767	0.0227	0.327	53386	77258	58749.13
6696581	chr13	rs3764109	74436156	T	C	0.465	0.462	0.971	0.0117012723076411	0.0088	0.1804	53386	77258	58749.13
6692800	chr13	rs12429963	74436364	T	A	0.983	0.983	0.87	-0.001501126126267	0.0436	0.9718	36364	55928	40310.91
6690571	chr13	rs11619002	74436398	T	C	0.466	0.463	0.97	0.0123039944561641	0.0088	0.1601	53386	77258	58749.13
6684933	chr13	rs3764110	74436507	C	T	0.985	0.984	0.906	0.0035038543266769	0.0492	0.9431	30160	45153	33604.98
6699506	chr13	rs7336762	74437523	G	A	0.956	0.955	0.929	0.025297307774162	0.0218	0.2469	53386	77258	58749.13
6707703	chr13	rs7336992	74437692	G	C	0.463	0.461	0.97	0.0117012723076411	0.0088	0.1821	53386	77258	58749.13
6706258	chr13	rs56014515	74438135	G	T	0.984	0.984	0.877	-0.0113036461713921	0.0459	0.8062	34977	52027	38642.88
6706006	chr13	rs12430528	74438309	T	C	0.977	0.977	0.879	-0.0143017847108596	0.0311	0.6449	53316	77188	58679.13
6708490	chr13	rs9600177	74438910	A	G	0.969	0.969	0.858	-0.0018016219466282	0.027	0.9463	53316	77188	58679.13
6701681	chr13	rs9530253	74439238	C	T	0.766	0.766	0.956	-0.0095958936734469	0.0104	0.3554	53386	77258	58749.13
6686250	chr13	rs9600178	74439851	C	T	0.774	0.77	0.82	0.0298014912367898	0.0113	0.00856	53386	77258	58749.13
6687366	chr13	rs76352672	74439932	A	G	0.963	0.962	0.95	0.0209979909956055	0.0233	0.3678	53386	77258	58749.13
6705455	chr13	rs9600179	74440000	T	C	0.444	0.441	0.995	0.003902375817241	0.0087	0.6539	53386	77258	58749.13
6700527	chr13	rs9600180	74440131	G	A	0.969	0.97	0.86	0.0053954185169075	0.0272	0.8423	53316	77188	58679.13
6704871	chr13	rs9530254	74440413	A	G	0.284	0.282	0.956	-0.0033957590691798	0.0098	0.7268	53386	77258	58749.13
6699704	chr13	rs9543479	74441345	A	G	0.0792	0.0786	0.907	-0.0129028853555234	0.0169	0.4443	53386	77258	58749.13
6710728	chr13	rs9592946	74441736	A	G	0.968	0.969	0.852	0.004101577021075	0.0269	0.8796	53386	77258	58749.13
6703324	chr13	rs80304273	74441943	G	C	0.981	0.981	0.857	-0.0094040800752939	0.0343	0.7847	53317	76982	58638.73
6690215	chr13	rs12021132	74442137	A	G	0.55	0.551	0.949	-0.0113036461713921	0.0089	0.2014	53386	77258	58749.13
6702297	chr13	rs9530255	74442650	C	T	0.541	0.543	0.819	-0.0016012813669738	0.0096	0.8713	53386	77258	58749.13
6703192	chr13	rs60669656	74442846	T	C	0.959	0.958	0.933	0.0172994970780611	0.0225	0.4428	53386	77258	58749.13
6693886	chr13	rs55790135	74444845	T	C	0.566	0.568	0.921	-0.0102018624845967	0.009	0.2597	53386	77258	58749.13
6685981	chr13	rs79094116	74445177	C	T	0.985	0.984	0.95	0.0485996698360624	0.0448	0.278	34792	46825	37557.21
6683293	chr13	rs8000603	74445435	A	G	0.0288	0.0291	0.934	-0.0149004625639624	0.0269	0.5801	53386	77258	58749.13
6710441	chr13	rs78258355	74446471	T	C	0.985	0.984	0.948	0.0392014821991368	0.044	0.3732	35873	51986	39306.87
6685777	chr13	rs73216789	74446611	G	A	0.974	0.974	0.92	-0.0144032303107437	0.0284	0.6125	53386	77258	58749.13
6697581	chr13	rs4885124	74446905	G	A	0.764	0.763	0.955	0.0109992854583691	0.0104	0.2875	53386	77258	58749.13
6702648	chr13	rs144713891	74447598	T	C	0.968	0.967	0.748	0.0234039777790161	0.0281	0.4063	53386	77258	58749.13
6702773	chr13	rs6562788	74448453	T	G	0.456	0.459	0.944	-0.0099998320783335	0.0089	0.261	53386	77258	58749.13
6707536	chr13	rs9565054	74448649	C	T	0.762	0.761	0.97	0.0092966519050945	0.0103	0.3666	53386	77258	58749.13
6707710	chr13	rs9573320	74449179	A	G	0.203	0.204	0.938	-0.0023026490626755	0.011	0.836	53386	77258	58749.13
6689702	chr13	rs2148749	74449481	T	C	0.203	0.204	0.938	-0.0022024235552	0.011	0.8408	53386	77258	58749.13
6684784	chr13	rs148452089	74450444	A	C	0.985	0.983	0.962	0.0528960093534967	0.0469	0.2593	30862	42119	33463.69
6685984	chr13	rs73216793	74450509	C	T	0.971	0.971	0.947	-0.0202027073175195	0.0264	0.4434	53386	77258	58749.13
6700050	chr13	rs75222763	74451931	A	G	0.962	0.963	0.921	-0.0064004391810282	0.0238	0.7882	53386	77258	58749.13
6686880	chr13	rs117710693	74452817	G	C	0.985	0.983	0.963	0.052601937740197	0.0468	0.2616	30862	42119	33463.69
6702105	chr13	rs9573321	74453054	G	A	0.763	0.762	0.977	0.0105046326450854	0.0102	0.3053	53386	77258	58749.13
6691406	chr13	rs7331935	74453166	G	C	0.763	0.762	0.977	0.0100988346774146	0.0102	0.3231	53386	77258	58749.13
6712044	chr13	rs9565055	74453522	G	A	0.645	0.644	0.972	0.0023971245997214	0.0091	0.7964	53386	77258	58749.13
6701029	chr13	rs74095875	74453541	A	T	0.93	0.931	0.974	-0.0186019483996616	0.0171	0.2779	53386	77258	58749.13
6691738	chr13	rs17061631	74453779	A	G	0.929	0.93	0.975	-0.0186019483996616	0.0171	0.277	53386	77258	58749.13
6706941	chr13	rs117184879	74454366	C	T	0.985	0.983	0.967	0.0501986955327459	0.0467	0.2817	30862	42119	33463.69
6712719	chr13	rs1887344	74454455	A	T	0.343	0.344	0.96	0.0051964749068174	0.0092	0.5714	53386	77258	58749.13
6705080	chr13	rs77847430	74454776	T	G	0.985	0.983	0.967	0.0515007728624032	0.0467	0.2694	30862	42119	33463.69
6694301	chr13	rs4883956	74455176	C	T	0.768	0.766	0.976	0.0103957761821204	0.0103	0.3119	53386	77258	58749.13
6687376	chr13	rs117467111	74455393	A	G	0.984	0.983	0.969	0.0540998523168248	0.0469	0.2483	30469	41429	32962.92
6692652	chr13	rs4883957	74455478	C	T	0.231	0.233	0.962	0.0007996801705642	0.0104	0.9392	53386	77258	58749.13
6686384	chr13	rs9565056	74455956	A	C	0.763	0.762	0.981	0.0101978249764461	0.0102	0.3173	53386	77258	58749.13
6706101	chr13	rs17061637	74456129	T	A	0.927	0.927	0.981	-0.0122952780941516	0.0167	0.4609	53386	77258	58749.13
6683025	chr13	rs17061638	74456277	T	C	0.97	0.97	0.966	-0.010302892995897	0.0257	0.6875	53386	77258	58749.13
6704947	chr13	rs6562789	74456408	T	C	0.517	0.519	0.975	-0.0074980401773571	0.0087	0.3902	53386	77258	58749.13
6705582	chr13	rs9573322	74457689	C	A	0.232	0.233	0.967	0.0007996801705642	0.0104	0.9385	53386	77258	58749.13
6689736	chr13	rs12428146	74458852	G	T	0.965	0.966	0.977	-0.0183982139464423	0.0239	0.4414	53386	77258	58749.13
6692757	chr13	rs7999234	74459162	A	G	0.896	0.896	0.988	-0.0111013930711739	0.0142	0.4322	53386	77258	58749.13
6707253	chr13	rs7999645	74459395	A	G	0.926	0.926	0.994	-0.0093031403261444	0.0165	0.5729	53386	77258	58749.13
6700554	chr13	rs17061640	74459948	A	G	0.926	0.927	0.992	-0.0114958245134845	0.0166	0.4892	53386	77258	58749.13
6706149	chr13	rs17061643	74460338	A	G	0.923	0.924	0.922	-0.0198966317144566	0.0169	0.2375	53386	77258	58749.13
6684490	chr13	rs9919878	74460712	C	T	0.969	0.969	0.975	-0.0113036461713921	0.0252	0.6531	53386	77258	58749.13
6683119	chr13	rs9318223	74460926	C	G	0.231	0.233	0.971	0.0013990209137074	0.0103	0.8932	53386	77258	58749.13
6684049	chr13	rs117514421	74461472	C	G	0.981	0.981	0.962	-0.0031950988965408	0.0327	0.921	52221	75204	57296.82
6709802	chr13	rs116882812	74461485	G	A	0.981	0.981	0.964	-0.004701032558649	0.0329	0.8851	52221	75204	57296.82
6702207	chr13	rs8002473	74462546	T	C	0.516	0.519	0.977	-0.0071958279818024	0.0087	0.4063	53386	77258	58749.13
6699607	chr13	rs2182665	74462922	T	G	0.229	0.231	0.977	0.0007996801705642	0.0103	0.9362	53386	77258	58749.13
6703274	chr13	rs9565057	74464147	T	C	0.762	0.76	0.988	0.0102968054773682	0.0102	0.3101	53386	77258	58749.13
6700067	chr13	rs9600182	74464272	T	C	0.583	0.585	0.972	-0.0049019951702315	0.0089	0.5797	53386	77258	58749.13
6702281	chr13	rs2325581	74464639	T	C	0.762	0.76	0.988	0.0099998345783334	0.0102	0.3254	53386	77258	58749.13
6688783	chr13	rs2148748	74464709	G	T	0.764	0.762	0.989	0.0097027754613851	0.0102	0.3428	53386	77258	58749.13
6701739	chr13	rs2148747	74464848	A	C	0.249	0.25	0.979	-0.0006001800720324	0.01	0.9562	53386	77258	58749.13
6696844	chr13	rs9318224	74465177	C	T	0.237	0.238	0.977	0.0032048589489113	0.0102	0.7534	53386	77258	58749.13
6691882	chr13	rs2182664	74465402	A	G	0.23	0.231	0.977	0.0004998750416509	0.0103	0.965	53386	77258	58749.13
6696219	chr13	rs2148746	74465484	T	C	0.345	0.345	0.976	0.004101577021075	0.0092	0.6509	53386	77258	58749.13
6704817	chr13	rs2182663	74465807	A	T	0.236	0.237	0.977	0.0033045340083004	0.0102	0.7505	53386	77258	58749.13
6683842	chr13	rs9565059	74466515	A	G	0.764	0.762	0.99	0.0098018049722602	0.0102	0.3342	53386	77258	58749.13
6698647	chr13	rs4885126	74467772	A	G	0.232	0.233	0.975	0.0016985566355815	0.0103	0.8692	53386	77258	58749.13
6685638	chr13	rs4885127	74467926	T	C	0.762	0.76	0.991	0.0102968054773682	0.0102	0.3109	53386	77258	58749.13
6690308	chr13	rs9573324	74468630	C	T	0.764	0.762	0.988	0.0103957761821204	0.0102	0.3063	53386	77258	58749.13
6686387	chr13	rs9592948	74468788	T	C	0.517	0.52	0.973	-0.0080019302190585	0.0087	0.3611	53386	77258	58749.13
6712105	chr13	rs7327693	74470227	G	C	0.483	0.486	0.972	-0.0098988321792475	0.0087	0.2572	53386	77258	58749.13
6689319	chr13	rs7991610	74470424	G	A	0.47	0.472	0.97	-0.007004474152883	0.0087	0.4235	53386	77258	58749.13
6697050	chr13	rs2225099	74471138	G	A	0.984	0.983	0.944	0.0619038033148151	0.0457	0.1758	33155	44555	35792.05
6688909	chr13	rs7139826	74471654	G	C	0.234	0.236	0.962	0.0014988761237359	0.0103	0.8882	53386	77258	58749.13
6686157	chr13	rs1927008	74472014	C	T	0.931	0.932	0.964	-0.0285949668801128	0.0174	0.09933	53386	77258	58749.13
6698615	chr13	rs75830088	74472939	A	T	0.985	0.983	0.938	0.0531046528867784	0.0435	0.2224	37154	49795	40265.73
6691330	chr13	rs17061664	74472992	G	A	0.93	0.931	0.954	-0.0267033828345498	0.0174	0.1251	53386	77258	58749.13
6710791	chr13	rs9565061	74473097	T	C	0.795	0.792	0.947	0.0154992634469238	0.0109	0.1556	53386	77258	58749.13
6687334	chr13	rs7325680	74473436	T	C	0.45	0.454	0.961	-0.0101008421794295	0.0088	0.2505	53386	77258	58749.13
6692280	chr13	rs17090407	74473467	G	C	0.972	0.972	0.91	-0.0045001103249234	0.0278	0.8727	53386	77258	58749.13
6697497	chr13	rs34655827	74474321	A	C	0.985	0.983	0.939	0.0513012943555507	0.0434	0.2381	37154	49795	40265.73
6693706	chr13	rs8000776	74474851	T	C	0.436	0.44	0.979	-0.0114958245134845	0.0088	0.1874	53386	77258	58749.13
6695372	chr13	rs79880607	74475673	C	A	0.985	0.983	0.939	0.055500929860874	0.0435	0.2012	37154	49795	40265.73
6687684	chr13	rs10507819	74476300	A	G	0.459	0.462	0.978	-0.0120017335415971	0.0087	0.171	53386	77258	58749.13
6697664	chr13	rs9600183	74479290	G	A	0.486	0.489	0.943	-0.008395140788382	0.0089	0.3428	53386	77258	58749.13
6712757	chr13	rs9600184	74479398	A	C	0.436	0.439	0.975	-0.0104039337153929	0.0088	0.236	53386	77258	58749.13
6709704	chr13	rs143903494	74480050	T	C	0.985	0.983	0.935	0.0600032523358097	0.0435	0.1681	37459	49913	40536.05
6709011	chr13	rs12868634	74480164	T	C	0.797	0.794	0.97	0.0147014028528927	0.0108	0.1756	53386	77258	58749.13
6682732	chr13	rs74802183	74480345	T	C	0.984	0.983	0.938	0.0633033836692384	0.045	0.1597	34114	45833	36859.93
6691214	chr13	rs7317838	74480919	A	G	0.448	0.451	0.979	-0.0124977728299804	0.0087	0.1541	53386	77258	58749.13
6700520	chr13	rs60272301	74482009	C	T	0.985	0.983	0.936	0.0610010215573989	0.0435	0.1607	37459	49913	40536.05
6706446	chr13	rs9530257	74482209	T	C	0.457	0.46	0.982	-0.0108991808690006	0.0087	0.2101	53386	77258	58749.13
6693834	chr13	rs9573326	74485311	G	A	0.8	0.797	0.979	0.016296487966892	0.0109	0.1326	53386	77258	58749.13
6693888	chr13	rs9573327	74486044	G	A	0.8	0.797	0.974	0.0168964476597299	0.0109	0.1207	53386	77258	58749.13
6688973	chr13	rs9530259	74487670	C	G	0.473	0.475	0.937	-0.005304041591906	0.0089	0.5488	53386	77258	58749.13
6690532	chr13	rs9543482	74487973	T	C	0.47	0.472	0.938	-0.0059979518036359	0.0089	0.4987	53386	77258	58749.13
6696495	chr13	rs9543483	74490193	A	T	0.466	0.47	0.919	-0.0054045784588597	0.009	0.5462	53386	77258	58749.13
6710319	chr13	rs9318225	74491265	T	C	0.687	0.685	0.94	0.0020977980821461	0.0096	0.8292	53386	77258	58749.13
6690603	chr13	rs12856248	74491457	G	A	0.862	0.863	0.768	0.0032048589489113	0.0142	0.8223	53386	77258	58749.13
6701501	chr13	rs1887346	74493002	G	A	0.727	0.725	0.988	-0.0017014466397575	0.0097	0.8642	53386	77258	58749.13
6691075	chr13	rs1887345	74493209	G	C	0.155	0.159	0.986	-0.0214994661132367	0.0119	0.07175	53386	77258	58749.13
6688903	chr13	rs9318226	74493986	T	C	0.429	0.435	0.997	-0.0115969858456632	0.0087	0.1819	53386	77258	58749.13
6700877	chr13	rs9543486	74494276	T	C	0.433	0.44	0.995	-0.0152050125429676	0.0087	0.08063	53386	77258	58749.13
6683798	chr13	rs9543487	74494689	T	C	0.433	0.44	0.995	-0.0152050125429676	0.0087	0.0789	53386	77258	58749.13
6699904	chr13	rs56058830	74494923	C	T	0.888	0.889	0.899	-0.0270012755029434	0.0144	0.06097	53386	77258	58749.13
6682461	chr13	rs72628050	74494945	G	C	0.726	0.724	0.99	-0.0019018072895963	0.0097	0.8479	53386	77258	58749.13
6706088	chr13	rs7986456	74495530	A	G	0.43	0.436	0.993	-0.0115969858456632	0.0087	0.183	53386	77258	58749.13
6695389	chr13	rs4321078	74496396	G	T	0.124	0.126	0.987	-0.0160988945897493	0.0131	0.2213	53386	77258	58749.13
6709399	chr13	rs748079	74497642	C	A	0.124	0.126	0.988	-0.017502275136142	0.0131	0.1832	53386	77258	58749.13
6710698	chr13	rs2875668	74499025	G	C	0.427	0.433	0.987	-0.0106970095483354	0.0087	0.2204	53386	77258	58749.13
6685071	chr13	rs2325570	74499839	G	C	0.155	0.159	0.989	-0.0216016445577609	0.0119	0.06888	53386	77258	58749.13
6709285	chr13	rs9543489	74500229	A	T	0.431	0.438	0.986	-0.0139975096438537	0.0087	0.1077	53386	77258	58749.13
6710722	chr13	rs9543490	74500265	C	T	0.729	0.727	0.986	-0.0036968248442897	0.0097	0.703	53386	77258	58749.13
6701255	chr13	rs9543491	74500354	A	C	0.16	0.164	0.99	-0.0282965991551138	0.0118	0.01589	53386	77258	58749.13
6701019	chr13	rs9318227	74500970	T	C	0.133	0.137	0.996	-0.020498669477346	0.0126	0.1054	53386	77258	58749.13
6696676	chr13	rs9573328	74501180	C	A	0.726	0.724	0.989	-0.0021022080918702	0.0097	0.8294	53386	77258	58749.13
6684907	chr13	rs9318228	74501210	A	G	0.727	0.725	0.988	-0.0023026490626755	0.0097	0.8095	53386	77258	58749.13
6709540	chr13	rs9530260	74501861	C	G	0.727	0.725	0.985	-0.0028039273327342	0.0097	0.7691	53386	77258	58749.13
6690192	chr13	rs4885132	74502215	T	G	0.153	0.157	0.984	-0.0226035462098532	0.012	0.05936	53386	77258	58749.13
6704420	chr13	rs9600188	74502243	T	C	0.726	0.724	0.986	-0.0025031302181184	0.0097	0.7988	53386	77258	58749.13
6686118	chr13	rs9530261	74502332	T	C	0.428	0.434	0.983	-0.0116981574124923	0.0087	0.1823	53386	77258	58749.13
6688406	chr13	rs7981768	74502507	C	T	0.153	0.158	0.983	-0.0231969816042026	0.012	0.05332	53386	77258	58749.13
6696231	chr13	rs7323072	74502770	G	T	0.727	0.725	0.983	-0.0025031302181184	0.0097	0.7999	53386	77258	58749.13
6697319	chr13	rs9543492	74503068	T	C	0.61	0.612	0.876	-0.0023026490626755	0.0094	0.8056	53386	77258	58749.13
6692630	chr13	rs7330642	74504415	C	T	0.462	0.462	0.946	-0.0045001103249234	0.0089	0.6111	53386	77258	58749.13
6696851	chr13	rs9543494	74505599	A	G	0.577	0.576	0.959	0.001598721363697	0.0089	0.8579	53386	77258	58749.13
6712651	chr13	rs9573329	74505730	C	G	0.424	0.425	0.96	-0.0017014466397575	0.0089	0.8511	53386	77258	58749.13
6706256	chr13	rs7992210	74508795	T	C	0.424	0.425	0.969	-0.0019018072895963	0.0088	0.8285	53386	77258	58749.13
6686788	chr13	rs7991457	74509162	A	G	0.424	0.425	0.97	-0.0019018072895963	0.0088	0.8314	53386	77258	58749.13
6698011	chr13	rs7991469	74509187	A	G	0.424	0.425	0.971	-0.0021022080918702	0.0088	0.8097	53386	77258	58749.13
6706111	chr13	rs7992314	74509346	G	A	0.634	0.634	0.968	0.0047984689115734	0.0091	0.5956	53386	77258	58749.13
6712597	chr13	rs9592950	74510342	A	G	0.966	0.966	0.969	0.0399031725325864	0.0242	0.09861	53386	77258	58749.13
6682928	chr13	rs4883958	74511054	C	T	0.46	0.461	0.978	-0.0075987978753305	0.0087	0.3828	53386	77258	58749.13
6696605	chr13	rs4885134	74511643	G	A	0.424	0.425	0.986	-0.0018016219466282	0.0088	0.8348	53386	77258	58749.13
6685362	chr13	rs9318229	74511802	G	A	0.578	0.577	0.988	0.001099395443301	0.0088	0.9045	53386	77258	58749.13
6692619	chr13	rs17061696	74511991	G	C	0.634	0.634	0.985	0.004101577021075	0.009	0.6523	53386	77258	58749.13
6683879	chr13	rs2325572	74512320	T	C	0.424	0.425	0.991	-0.0017014466397575	0.0087	0.8414	53386	77258	58749.13
6684439	chr13	rs7325359	74512389	G	A	0.967	0.966	0.983	0.0407963941925694	0.0241	0.09038	53386	77258	58749.13
6712125	chr13	rs9600189	74512491	G	A	0.967	0.966	0.984	0.0411995232473163	0.0241	0.08716	53386	77258	58749.13
6684344	chr13	rs745614	74512809	T	C	0.577	0.576	0.991	0.0004998750416509	0.0087	0.9499	53386	77258	58749.13
6700425	chr13	rs728926	74513122	C	T	0.634	0.634	0.99	0.004201162744548	0.009	0.6377	53386	77258	58749.13
6698915	chr13	rs943706	74513460	T	C	0.577	0.576	0.992	0.0003999200213268	0.0087	0.9616	53386	77258	58749.13
6701696	chr13	rs8001741	74514418	G	A	0.58	0.578	0.992	0.0011992805754821	0.0087	0.8914	53386	77258	58749.13
6696555	chr13	rs9530262	74515502	C	T	0.58	0.579	0.992	0.0012991557316201	0.0087	0.8785	53386	77258	58749.13
6694676	chr13	rs9600191	74516318	T	C	0.966	0.966	0.99	0.0402010017441475	0.0239	0.09274	53386	77258	58749.13
6694526	chr13	rs12583092	74516336	C	G	0.577	0.576	0.992	0.0001999800026662	0.0087	0.9775	53386	77258	58749.13
6684052	chr13	rs17061703	74516525	A	C	0.941	0.941	0.961	-0.0231969816042026	0.0188	0.2171	53386	77258	58749.13
6693410	chr13	rs7986883	74517321	C	T	0.966	0.966	0.99	0.0411035548784171	0.0239	0.08542	53386	77258	58749.13
6693602	chr13	rs17071090	74517392	A	G	0.941	0.941	0.961	-0.0232993336544035	0.0188	0.2139	53386	77258	58749.13
6685018	chr13	rs10219943	74518030	A	G	0.967	0.966	0.989	0.0428966409523063	0.024	0.07404	53386	77258	58749.13
6686612	chr13	rs9573330	74518210	G	A	0.634	0.634	0.989	0.004101577021075	0.009	0.6516	53386	77258	58749.13
6711696	chr13	rs74921377	74519088	C	T	0.966	0.966	0.99	0.0400953305639422	0.0239	0.09333	53386	77258	58749.13
6682649	chr13	rs10219785	74519523	T	G	0.966	0.966	0.99	0.0400953305639422	0.0239	0.09338	53386	77258	58749.13
6709761	chr13	rs1886512	74520186	T	A	0.631	0.632	0.988	0.004101577021075	0.009	0.6472	53386	77258	58749.13
6688521	chr13	rs9600192	74521510	G	A	0.966	0.966	0.989	0.0390957053401303	0.0239	0.1018	53386	77258	58749.13
6698847	chr13	rs9318230	74521514	G	A	0.58	0.579	0.99	0.0012991557316201	0.0087	0.8851	53386	77258	58749.13
6693928	chr13	rs6562791	74521863	T	C	0.0589	0.0591	0.964	0.0225048553400694	0.0187	0.2296	53386	77258	58749.13
6709745	chr13	rs9530263	74521994	A	G	0.578	0.576	0.99	0.0006997551142732	0.0087	0.9344	53386	77258	58749.13
6684700	chr13	rs4883960	74522061	A	T	0.942	0.941	0.964	-0.0235040691879941	0.0188	0.2117	53386	77258	58749.13
6693623	chr13	rs78866111	74522089	G	T	0.966	0.966	0.989	0.0389995348490096	0.0239	0.1028	53386	77258	58749.13
6686805	chr13	rs77107102	74522567	C	G	0.966	0.966	0.989	0.0416024898545136	0.0238	0.08081	53386	77258	58749.13
6702199	chr13	rs5008128	74522827	C	A	0.0592	0.0594	0.964	0.0218006299588528	0.0187	0.243	53386	77258	58749.13
6700599	chr13	rs5008129	74522912	C	T	0.578	0.577	0.989	0.0007996801705642	0.0087	0.9226	53386	77258	58749.13
6685492	chr13	rs9543497	74523135	C	T	0.579	0.578	0.989	0.0018981972830802	0.0088	0.831	53386	77258	58749.13
6698917	chr13	rs7324199	74524460	T	C	0.059	0.0592	0.964	0.0207041815582916	0.0187	0.2681	53386	77258	58749.13
6699316	chr13	rs9592951	74524485	A	G	0.967	0.966	0.99	0.0361004656247227	0.0239	0.1316	53386	77258	58749.13
6706697	chr13	rs7329130	74524689	T	G	0.0589	0.0592	0.963	0.0203025023378308	0.0187	0.2782	53386	77258	58749.13
6709141	chr13	rs943707	74525387	A	G	0.0589	0.0592	0.963	0.0205964297986501	0.0187	0.2713	53386	77258	58749.13
6697569	chr13	rs76687098	74525746	T	C	0.967	0.966	0.989	0.0390957053401303	0.024	0.1038	53386	77258	58749.13
6699995	chr13	rs9592952	74525794	A	C	0.578	0.576	0.985	0.0007996801705642	0.0088	0.9297	53386	77258	58749.13
6685600	chr13	rs9592953	74528177	G	A	0.967	0.967	0.989	0.0347974835421732	0.0242	0.1512	53386	77258	58749.13
6697371	chr13	rs9592954	74528240	G	A	0.967	0.967	0.989	0.0347974835421732	0.0242	0.1502	53386	77258	58749.13
6695885	chr13	rs4885135	74528357	C	T	0.239	0.237	0.999	0.0037031349243813	0.0101	0.7118	53386	77258	58749.13
6691641	chr13	rs4885136	74528405	G	A	0.206	0.204	0.997	0.0117012723076411	0.0107	0.2722	53386	77258	58749.13
6705221	chr13	rs9318231	74529410	T	C	0.207	0.205	0.999	0.0112959597418516	0.0106	0.2877	53386	77258	58749.13
6696959	chr13	rs4412864	74529585	A	G	0.206	0.205	0.999	0.0111970780932162	0.0106	0.2905	53386	77258	58749.13
6693610	chr13	rs3850049	74529699	A	G	0.207	0.205	1.0	0.0110981866660334	0.0106	0.2941	53386	77258	58749.13
6688777	chr13	rs3850050	74529960	C	T	0.207	0.205	1.0	0.0109992854583691	0.0106	0.302	53386	77258	58749.13
6702672	chr13	rs4450274	74530019	T	C	0.91	0.91	0.982	-0.0119005312583873	0.0152	0.4345	53386	77258	58749.13
6684552	chr13	rs4580046	74530075	C	A	0.24	0.238	1.0	0.0030952049073025	0.0101	0.7604	53386	77258	58749.13
6709349	chr13	rs9318232	74530279	T	C	0.24	0.238	1.0	0.0029955089797983	0.0101	0.7619	53386	77258	58749.13
6689255	chr13	rs9318233	74530538	A	G	0.207	0.205	1.0	0.0107025231331357	0.0106	0.3137	53386	77258	58749.13
6684725	chr13	rs11838749	74532482	G	A	0.683	0.683	0.979	0.0069954745123864	0.0093	0.4569	53386	77258	58749.13
6683072	chr13	rs1570743	74532611	A	C	0.206	0.205	1.0	0.0109003744682883	0.0106	0.3042	53386	77258	58749.13
6707693	chr13	rs1570744	74532811	T	C	0.206	0.205	1.0	0.0109003744682883	0.0106	0.3065	53386	77258	58749.13
6686588	chr13	rs4883961	74532855	A	C	0.206	0.205	1.0	0.0108014536938559	0.0106	0.3111	53386	77258	58749.13
6698077	chr13	rs9573332	74533235	C	T	0.206	0.205	1.0	0.0109003744682883	0.0106	0.305	53386	77258	58749.13
6709437	chr13	rs9565063	74533740	A	G	0.682	0.682	0.979	0.0067968490002727	0.0093	0.4637	53386	77258	58749.13
6709705	chr13	rs9592955	74533914	A	G	0.557	0.556	0.984	-0.0040983869261633	0.0087	0.6397	53386	77258	58749.13
6691020	chr13	rs7320592	74534147	A	G	0.206	0.205	1.0	0.0115035793834154	0.0106	0.2806	53386	77258	58749.13
6695476	chr13	rs7321264	74534245	G	C	0.24	0.238	1.0	0.0034041991335623	0.0101	0.7379	53386	77258	58749.13
6685201	chr13	rs7320779	74534247	A	C	0.24	0.238	1.0	0.0034041991335623	0.0101	0.7387	53386	77258	58749.13
6691226	chr13	rs17061756	74534758	T	G	0.967	0.967	0.988	0.0371994409891063	0.0241	0.1228	53386	77258	58749.13
6709455	chr13	rs1408672	74535249	C	T	0.207	0.205	1.0	0.0109992854583691	0.0106	0.3015	53386	77258	58749.13
6699886	chr13	rs9600193	74535573	C	T	0.967	0.967	0.988	0.03649585023784	0.0241	0.1297	53386	77258	58749.13
6683955	chr13	rs9318236	74535578	T	C	0.206	0.205	1.0	0.0108014536938559	0.0106	0.3077	53386	77258	58749.13
6698565	chr13	rs111635596	74536246	T	C	0.967	0.967	0.988	0.0363994293800054	0.0241	0.1308	53386	77258	58749.13
6689525	chr13	rs9543499	74536276	A	C	0.206	0.205	1.0	0.0107025231331357	0.0106	0.3143	53386	77258	58749.13
6702759	chr13	rs4885137	74536618	C	T	0.207	0.205	1.0	0.0110981866660334	0.0106	0.2957	53386	77258	58749.13
6706018	chr13	rs4885138	74536931	C	T	0.207	0.205	1.0	0.0109992854583691	0.0106	0.2981	53386	77258	58749.13
6683776	chr13	rs7992337	74537273	A	G	0.207	0.205	0.999	0.0110981866660334	0.0106	0.2957	53386	77258	58749.13
6700325	chr13	rs7997921	74537760	C	T	0.0919	0.0915	0.983	0.00730326611012	0.0151	0.6306	53386	77258	58749.13
6694409	chr13	rs9318237	74537801	A	C	0.558	0.556	0.982	-0.0024028846163103	0.0087	0.781	53386	77258	58749.13
6689267	chr13	rs9318238	74538020	T	C	0.239	0.238	0.997	0.0029955089797983	0.0101	0.7639	53386	77258	58749.13
6692014	chr13	rs9543501	74538110	G	A	0.0918	0.0914	0.983	0.0068961666878413	0.0151	0.6479	53386	77258	58749.13
6702147	chr13	rs76444206	74538153	G	A	0.967	0.967	0.985	0.0356952753244514	0.0243	0.1419	53386	77258	58749.13
6683151	chr13	rs7335763	74538269	C	T	0.0915	0.0911	0.982	0.0085037404912207	0.0151	0.5751	53386	77258	58749.13
6683339	chr13	rs2875669	74538819	T	C	0.092	0.0917	0.978	0.0107025231331357	0.0151	0.4782	53386	77258	58749.13
6695291	chr13	rs2875670	74539068	A	G	0.0914	0.0911	0.973	0.0118989261570991	0.0152	0.432	53386	77258	58749.13
6691639	chr13	rs17061772	74539169	G	A	0.662	0.662	0.978	0.0110981866660334	0.0092	0.2289	53386	77258	58749.13
6689118	chr13	rs17061773	74539377	A	G	0.986	0.985	0.998	0.0350002811846215	0.0383	0.3618	47631	68887	52580.44
6700768	chr13	rs9600195	74539525	G	A	0.986	0.985	0.998	0.0311013012983478	0.0383	0.4169	47631	68887	52580.44
6695959	chr13	rs9600196	74540271	A	G	0.986	0.985	0.998	0.0332026408277183	0.0383	0.3857	47631	68887	52580.44
6702893	chr13	rs9600197	74540613	G	C	0.986	0.985	0.998	0.0330962274891896	0.0383	0.3873	47631	68887	52580.44
6694594	chr13	rs9592956	74541371	A	G	0.986	0.985	0.998	0.0321960982163169	0.0383	0.3999	47631	68887	52580.44
6705796	chr13	rs9592957	74541520	A	C	0.986	0.985	0.998	0.0323026073786261	0.0383	0.3983	47631	68887	52580.44
6688471	chr13	rs9592958	74541751	A	G	0.986	0.985	0.998	0.0324962313421326	0.0383	0.3963	47631	68887	52580.44
6702431	chr13	rs1024264	74541764	G	A	0.915	0.915	0.978	-0.0186019483996616	0.0156	0.2341	53386	77258	58749.13
6684766	chr13	rs9592959	74541822	C	G	0.986	0.985	0.998	0.0317021347305135	0.0383	0.4069	47631	68887	52580.44
6696055	chr13	rs9600198	74542409	A	G	0.986	0.985	0.996	0.0308007491527123	0.0388	0.4276	47631	68887	52580.44
6712477	chr13	rs61093123	74542866	G	C	0.986	0.985	0.999	0.0335991726304121	0.0383	0.3807	47631	68887	52580.44
6687204	chr13	rs4885139	74542950	T	A	0.0871	0.0863	0.98	0.0141987193998129	0.0155	0.3588	53386	77258	58749.13
6697338	chr13	rs10507820	74543786	C	T	0.667	0.667	0.976	0.0102968054773682	0.0092	0.2646	53386	77258	58749.13
6693425	chr13	rs17061811	74544162	C	G	0.986	0.985	0.999	0.0314017631395316	0.0383	0.4114	47631	68887	52580.44
6697983	chr13	rs17061813	74544256	G	A	0.986	0.985	0.999	0.0314017631395316	0.0383	0.4115	47631	68887	52580.44
6712244	chr13	rs2296859	74544451	G	T	0.986	0.985	0.999	0.0311982343370806	0.0383	0.4146	47631	68887	52580.44
6704203	chr13	rs17061815	74544544	C	A	0.986	0.985	0.999	0.0314017631395316	0.0383	0.4119	47631	68887	52580.44
6692860	chr13	rs9530267	74544645	T	C	0.877	0.875	0.834	0.0038027603329278	0.0143	0.7888	53386	77258	58749.13
6686556	chr13	rs7335575	74545237	G	T	0.781	0.783	0.941	0.0044998604248922	0.0107	0.6745	53386	77258	58749.13
6683110	chr13	rs57665296	74545324	G	A	0.986	0.985	0.999	0.031498667059371	0.0383	0.4101	47631	68887	52580.44
6707666	chr13	rs17061818	74545565	C	T	0.986	0.985	0.999	0.0315955615897506	0.0383	0.4089	47631	68887	52580.44
6706897	chr13	rs28405082	74545888	T	C	0.986	0.985	0.999	0.0312951579807101	0.0383	0.4136	47631	68887	52580.44
6712146	chr13	rs28444995	74545915	C	A	0.986	0.985	0.997	0.0298014912367898	0.0383	0.4362	47631	68887	52580.44
6686220	chr13	rs28657975	74546019	C	T	0.986	0.985	1.0	0.0314017631395316	0.0382	0.4118	47631	68887	52580.44
6698410	chr13	rs1570745	74546222	G	T	0.439	0.439	0.973	-0.0080019302190585	0.0088	0.3626	53386	77258	58749.13
6687877	chr13	rs9600201	74547367	G	T	0.986	0.985	1.0	0.0323026073786261	0.0383	0.3992	47631	68887	52580.44
6705506	chr13	rs9543502	74547637	A	G	0.551	0.55	0.978	-0.0024028846163103	0.0087	0.7831	53386	77258	58749.13
6693117	chr13	rs9600204	74547720	A	G	0.986	0.985	1.0	0.0310043588626902	0.0382	0.4171	47631	68887	52580.44
6692078	chr13	rs9530268	74547792	T	G	0.551	0.55	0.978	-0.0024028846163103	0.0087	0.7823	53386	77258	58749.13
6696214	chr13	rs9530269	74548594	C	T	0.102	0.102	0.983	0.0043007385516922	0.0144	0.7633	53386	77258	58749.13
6704801	chr13	rs4454843	74549101	T	C	0.551	0.55	0.977	-0.0024028846163103	0.0087	0.7807	53386	77258	58749.13
6708636	chr13	rs9543503	74549435	G	T	0.0888	0.0876	0.977	0.0155977206230546	0.0154	0.3129	53386	77258	58749.13
6711911	chr13	rs7333855	74549813	T	C	0.0868	0.086	0.98	0.0153023200084426	0.0155	0.3249	53386	77258	58749.13
6706658	chr13	rs9600205	74549905	C	T	0.986	0.985	0.997	0.0310043588626902	0.0388	0.4243	47631	68887	52580.44
6707772	chr13	rs7332649	74549943	C	T	0.0859	0.085	0.98	0.0184978548821194	0.0156	0.2359	53386	77258	58749.13
6693775	chr13	rs9600206	74550013	T	C	0.986	0.985	0.995	0.0392014821991368	0.0381	0.3029	48090	69358	52960.72
6695091	chr13	rs55871505	74550457	C	T	0.986	0.985	0.999	0.0335991726304121	0.0383	0.3802	47631	68887	52580.44
6687345	chr13	rs57061860	74550604	T	A	0.986	0.985	0.999	0.031498667059371	0.0383	0.4107	47631	68887	52580.44
6709781	chr13	rs7316947	74551398	C	T	0.0888	0.0877	0.976	0.0150954876453349	0.0154	0.3287	53386	77258	58749.13
6711669	chr13	rs9600207	74551691	T	C	0.986	0.985	0.999	0.0310043588626902	0.0383	0.4182	47631	68887	52580.44
6696024	chr13	rs74327695	74551914	T	C	0.915	0.916	0.976	-0.0185000759845861	0.0157	0.2368	53386	77258	58749.13
6694169	chr13	rs9543505	74551933	A	G	0.0862	0.0853	0.978	0.0180952882690919	0.0156	0.2456	53386	77258	58749.13
6705170	chr13	rs9600208	74552113	C	G	0.986	0.985	0.998	0.0310043588626902	0.0383	0.4178	47631	68887	52580.44
6710606	chr13	rs7330075	74552780	T	G	0.0862	0.0853	0.977	0.0179970767016546	0.0156	0.2471	53386	77258	58749.13
6687744	chr13	rs13378861	74553463	C	A	0.869	0.869	0.974	-0.0062998021485279	0.0129	0.6237	53386	77258	58749.13
6687158	chr13	rs9600209	74553950	G	A	0.986	0.985	0.996	0.0333960906184285	0.0384	0.3836	47696	69145	52684.28
6696982	chr13	rs74973961	74554927	A	C	0.986	0.985	0.994	0.0332993704009261	0.0384	0.3847	47696	69145	52684.28
6694282	chr13	rs7338764	74555947	T	C	0.986	0.985	0.986	0.0371030879515023	0.0379	0.3267	48994	71168	54244.94
6709608	chr13	rs7337232	74555987	A	G	0.985	0.984	0.944	0.0384992991506098	0.0368	0.2961	50394	73690	55761.23
6693796	chr13	rs74095939	74556102	G	T	0.986	0.985	0.984	0.0456996792509903	0.0384	0.2334	48997	71172	54249.11
6700042	chr13	rs7339349	74556225	T	C	0.106	0.106	0.968	0.0112959597418516	0.0142	0.4277	53386	77258	58749.13
6707208	chr13	rs9573340	74556488	A	G	0.106	0.106	0.968	0.0127977582298607	0.0142	0.3688	53386	77258	58749.13
6697374	chr13	rs9600210	74557203	A	G	0.986	0.985	0.986	0.0404027066313724	0.0388	0.2978	47696	69145	52684.28
6702504	chr13	rs4885141	74558380	T	C	0.238	0.239	0.969	0.0068961666878413	0.0102	0.5025	53386	77258	58749.13
6697296	chr13	rs2182038	74558389	C	T	0.106	0.106	0.965	0.0109992854583691	0.0142	0.4384	53386	77258	58749.13
6700933	chr13	rs12871414	74558505	C	T	0.736	0.734	0.956	0.0124027667170427	0.01	0.2145	53386	77258	58749.13
6705233	chr13	rs78719565	74558516	C	T	0.899	0.899	0.959	-0.0137034650584925	0.0146	0.3475	53386	77258	58749.13
6692981	chr13	rs7983164	74560263	T	A	0.122	0.121	0.974	0.0183015011699126	0.0133	0.1707	53386	77258	58749.13
6710902	chr13	rs9543507	74561549	T	A	0.574	0.57	0.946	0.0058031292269501	0.0089	0.5144	53386	77258	58749.13
6691915	chr13	rs7329599	74561706	C	T	0.238	0.238	0.974	0.0084045823438103	0.0102	0.4102	53386	77258	58749.13
6707336	chr13	rs7330102	74561745	G	A	0.238	0.238	0.974	0.0089993837968006	0.0102	0.3785	53386	77258	58749.13
6709171	chr13	rs1886513	74566403	T	G	0.238	0.237	0.978	0.0093957216403621	0.0102	0.3549	53386	77258	58749.13
6690018	chr13	rs1408673	74567057	A	G	0.238	0.237	0.978	0.009504687014246	0.0102	0.3532	53386	77258	58749.13
6710200	chr13	rs9543508	74567136	A	C	0.238	0.237	0.979	0.009504687014246	0.0102	0.3493	53386	77258	58749.13
6685645	chr13	rs17061886	74568509	T	C	0.959	0.959	0.998	0.0050969882578437	0.0217	0.8134	53386	77258	58749.13
6692067	chr13	rs1886514	74569006	G	T	0.959	0.96	0.999	0.0026963615477425	0.0218	0.9028	53386	77258	58749.13
6711467	chr13	rs1886515	74569304	T	C	0.959	0.96	0.999	0.0029955089797983	0.0218	0.8914	53386	77258	58749.13
6702667	chr13	rs1886516	74569411	G	A	0.959	0.96	0.999	0.0032048589489113	0.0218	0.8829	53386	77258	58749.13
6711741	chr13	rs7987699	74569641	A	G	0.959	0.96	1.0	0.0026963615477425	0.0219	0.901	53386	77258	58749.13
6685602	chr13	rs7988178	74569662	G	A	0.959	0.96	1.0	0.0026963615477425	0.0219	0.9005	53386	77258	58749.13
6706968	chr13	rs7988097	74569854	A	C	0.959	0.96	1.0	0.0028958031120254	0.0219	0.8935	53386	77258	58749.13
6698424	chr13	rs7988547	74569884	G	A	0.959	0.96	1.0	0.0030952049073025	0.0219	0.8872	53386	77258	58749.13
6699552	chr13	rs12385846	74570224	C	T	0.959	0.96	1.0	0.0028958031120254	0.0219	0.894	53386	77258	58749.13
6682853	chr13	rs12385848	74570259	G	A	0.959	0.96	1.0	0.0028958031120254	0.0219	0.8936	53386	77258	58749.13
6689006	chr13	rs4885142	74570386	C	T	0.09	0.0906	0.984	0.0152038337422728	0.0151	0.3152	53386	77258	58749.13
6688895	chr13	rs12385850	74570986	G	A	0.959	0.96	1.0	0.0030952049073025	0.0219	0.8885	53386	77258	58749.13
6691544	chr13	rs187650797	74571097	A	G	0.959	0.96	1.0	0.0030952049073025	0.0219	0.889	53386	77258	58749.13
6688842	chr13	rs12385870	74571184	T	G	0.959	0.96	0.999	0.0027960873020011	0.0219	0.8973	53386	77258	58749.13
6686872	chr13	rs78913914	74571264	G	A	0.911	0.911	0.984	-0.0176956485356892	0.0152	0.2459	53386	77258	58749.13
6683672	chr13	rs12385855	74571595	C	T	0.959	0.96	0.999	0.0030952049073025	0.0219	0.8874	53386	77258	58749.13
6685793	chr13	rs9543509	74571656	T	C	0.131	0.131	0.99	0.0085037404912207	0.0128	0.5073	53386	77258	58749.13
6695789	chr13	rs1408674	74571776	G	A	0.959	0.96	0.999	0.0029955089797983	0.0219	0.8902	53386	77258	58749.13
6690411	chr13	rs1408675	74571957	A	C	0.959	0.96	0.999	0.0030952049073025	0.0219	0.8888	53386	77258	58749.13
6711258	chr13	rs9600214	74572334	G	C	0.959	0.96	0.997	0.0025966258472659	0.0219	0.9052	53386	77258	58749.13
6698227	chr13	rs1967801	74573810	C	G	0.0898	0.0905	0.988	0.0152038337422728	0.0151	0.3141	53386	77258	58749.13
6698330	chr13	rs9600215	74573840	A	G	0.959	0.96	0.997	0.0017983819413794	0.0219	0.9349	53386	77258	58749.13
6704015	chr13	rs7328112	74574178	C	T	0.0906	0.0911	0.988	0.0143958802837323	0.0151	0.3411	53386	77258	58749.13
6689780	chr13	rs9592963	74574485	A	G	0.959	0.96	0.996	0.0030952049073025	0.0219	0.8877	53386	77258	58749.13
6694893	chr13	rs9600216	74575348	A	T	0.959	0.96	0.995	0.0029955089797983	0.0219	0.8898	53386	77258	58749.13
6705527	chr13	rs9543510	74575742	G	A	0.164	0.168	0.953	-0.0094040800752939	0.0119	0.4288	53386	77258	58749.13
6705785	chr13	rs60798860	74577157	A	C	0.959	0.96	0.994	0.0034041991335623	0.0219	0.8767	53386	77258	58749.13
6684103	chr13	rs17061909	74577547	C	T	0.959	0.96	0.996	0.004101577021075	0.022	0.8515	53386	77258	58749.13
6708951	chr13	rs4885143	74577907	C	T	0.09	0.0907	0.992	0.0147014028528927	0.0151	0.3293	53386	77258	58749.13
6694007	chr13	rs13378952	74579859	C	T	0.959	0.96	0.995	0.0035038543266769	0.022	0.8745	53386	77258	58749.13
6708026	chr13	rs9565067	74579881	T	C	0.236	0.236	0.985	0.0101978249764461	0.0102	0.3146	53386	77258	58749.13
6685908	chr13	rs9318240	74580671	C	T	0.09	0.0906	0.996	0.0156961681063242	0.0151	0.2964	53386	77258	58749.13
6705913	chr13	rs61957968	74581675	G	A	0.622	0.618	0.91	0.0102968054773682	0.0093	0.2654	53386	77258	58749.13
6687413	chr13	rs17061921	74581731	T	C	0.974	0.975	0.861	-0.0885033985914034	0.0297	0.002863	53317	76982	58638.73
6692292	chr13	rs9573341	74581814	A	C	0.194	0.195	0.985	0.0127977582298607	0.0109	0.2435	53386	77258	58749.13
6696513	chr13	rs9600218	74581827	G	A	0.887	0.887	0.977	0.0027960873020011	0.0137	0.8402	53386	77258	58749.13
6683158	chr13	rs7986341	74582018	C	T	0.226	0.226	0.986	0.0155977206230546	0.0103	0.1304	53386	77258	58749.13
6684990	chr13	rs2031427	74584040	A	G	0.147	0.146	0.983	0.004101577021075	0.0122	0.7351	53386	77258	58749.13
6710525	chr13	rs4885144	74584740	C	G	0.0899	0.0906	0.994	0.0153023200084426	0.0151	0.3104	53386	77258	58749.13
6712236	chr13	rs1536025	74585587	C	T	0.0919	0.0925	0.992	0.014504302202808	0.0149	0.3334	53386	77258	58749.13
6688596	chr13	rs8001012	74586401	C	T	0.09	0.0906	0.994	0.0154007965760229	0.0151	0.3082	53386	77258	58749.13
6683706	chr13	rs12858058	74586488	T	C	0.703	0.706	0.944	0.0037031349243813	0.0097	0.7056	53386	77258	58749.13
6683728	chr13	rs1408676	74588183	T	C	0.91	0.91	0.993	-0.0154994990469515	0.0151	0.306	53386	77258	58749.13
6694417	chr13	rs114713792	74588747	G	A	0.978	0.978	0.896	0.005703702916678	0.0317	0.8578	52438	73429	57241.35
6698891	chr13	rs9600219	74591347	A	G	0.886	0.885	0.981	0.0034041991335623	0.0136	0.8011	53386	77258	58749.13
6703981	chr13	rs77803278	74592729	G	A	0.861	0.862	0.986	-0.0076995657264405	0.0125	0.5397	53386	77258	58749.13
6697198	chr13	rs10507821	74594534	C	A	0.86	0.861	0.989	-0.0059979518036359	0.0124	0.6277	53386	77258	58749.13
6688468	chr13	rs76928646	74594628	G	A	0.892	0.892	0.986	-0.0018016219466282	0.0139	0.8957	53386	77258	58749.13
6702784	chr13	rs78396746	74595280	A	G	0.892	0.892	0.986	-0.0017014466397575	0.0139	0.9009	53386	77258	58749.13
6687547	chr13	rs1886520	74595463	C	A	0.316	0.319	0.988	0.0005998200719675	0.0093	0.9459	53386	77258	58749.13
6705421	chr13	rs1886519	74597221	T	A	0.316	0.319	0.991	9.99950003332973e-05	0.0093	0.9907	53386	77258	58749.13
6686348	chr13	rs2025535	74598691	G	A	0.311	0.314	0.992	0.0024968801985871	0.0093	0.786	53386	77258	58749.13
6697681	chr13	rs4885145	74599209	A	G	0.826	0.822	1.0	0.0047984689115734	0.0113	0.6729	53386	77258	58749.13
6696074	chr13	rs2025534	74599596	T	C	0.317	0.32	0.993	-0.0003000450090019	0.0092	0.9769	53386	77258	58749.13
6688204	chr13	rs1925047	74600274	A	C	0.315	0.318	0.992	-0.0005001250416822	0.0093	0.9558	53386	77258	58749.13
6696159	chr13	rs17291723	74601935	T	C	0.826	0.822	0.999	0.0049974917102918	0.0113	0.657	53386	77258	58749.13
6683045	chr13	rs17061984	74602820	A	T	0.858	0.859	0.99	-0.0062998021485279	0.0124	0.6085	53386	77258	58749.13
6696492	chr13	rs4883962	74606738	G	C	0.826	0.822	0.998	0.004201162744548	0.0113	0.7104	53386	77258	58749.13
6682571	chr13	rs7336840	74607291	G	A	0.178	0.182	0.992	-0.0054045784588597	0.0112	0.6279	53386	77258	58749.13
6694525	chr13	rs2025533	74608121	A	G	0.32	0.323	0.991	-0.0007002451143934	0.0092	0.9381	53386	77258	58749.13
6709238	chr13	rs1853740	74608358	C	G	0.823	0.819	0.992	0.0052959516591825	0.0112	0.6392	53386	77258	58749.13
6704875	chr13	rs9573343	74608626	G	A	0.178	0.182	0.992	-0.005304041591906	0.0112	0.6356	53386	77258	58749.13
6690360	chr13	rs9318241	74609496	A	T	0.964	0.965	0.882	-0.0573007769142667	0.0251	0.02234	53386	77258	58749.13
6688144	chr13	rs7139856	74611272	G	A	0.321	0.324	0.989	0.0005998200719675	0.0092	0.9441	53386	77258	58749.13
6704052	chr13	rs7322163	74611941	C	G	0.858	0.859	0.993	-0.0075987978753305	0.0123	0.5354	53386	77258	58749.13
6712341	chr13	rs9543514	74612473	A	G	0.822	0.818	0.99	0.0044003044444822	0.0112	0.6934	53386	77258	58749.13
6700938	chr13	rs17062015	74613125	C	T	0.859	0.86	0.992	-0.007004474152883	0.0124	0.5719	53386	77258	58749.13
6711632	chr13	rs7334781	74613724	A	T	0.859	0.86	0.992	-0.0071958279818024	0.0124	0.5597	53386	77258	58749.13
6708373	chr13	rs17062023	74614243	T	C	0.859	0.861	0.992	-0.007095110875924	0.0124	0.5671	53386	77258	58749.13
6695496	chr13	rs78155377	74614564	G	A	0.859	0.861	0.992	-0.0069037763167944	0.0124	0.5768	53386	77258	58749.13
6712158	chr13	rs9592965	74615925	A	C	0.682	0.684	0.964	0.0067968490002727	0.0094	0.47	53386	77258	58749.13
6709524	chr13	rs7338608	74616107	T	C	0.891	0.891	0.99	-0.0014009809156281	0.0138	0.9199	53386	77258	58749.13
6702701	chr13	rs7337594	74616340	A	C	0.891	0.891	0.99	-0.001300845733048	0.0138	0.9275	53386	77258	58749.13
6709582	chr13	rs17062027	74616954	C	T	0.891	0.891	0.99	-0.0017014466397575	0.0138	0.9004	53386	77258	58749.13
6689956	chr13	rs7326324	74617555	G	C	0.286	0.29	0.993	-0.0014009809156281	0.0095	0.881	53386	77258	58749.13
6707986	chr13	rs2025532	74617964	G	A	0.891	0.891	0.99	-0.0014009809156281	0.0138	0.917	53386	77258	58749.13
6684201	chr13	rs2147628	74619761	A	G	0.179	0.183	0.99	-0.0048015088161939	0.0112	0.6654	53386	77258	58749.13
6711443	chr13	rs9565070	74619997	C	A	0.289	0.293	0.991	-0.0023026490626755	0.0095	0.809	53386	77258	58749.13
6697767	chr13	rs2147627	74620132	C	T	0.18	0.184	0.989	-0.004198802647333	0.0112	0.7075	53386	77258	58749.13
6704651	chr13	rs1543872	74620238	G	C	0.321	0.324	0.993	0.0	0.0092	0.9984	53386	77258	58749.13
6705565	chr13	rs6562793	74621483	T	C	0.289	0.293	0.992	-0.002002002670673	0.0095	0.8295	53386	77258	58749.13
6684603	chr13	rs141110431	74621547	C	T	0.891	0.891	0.991	-0.0018016219466282	0.0138	0.8943	53386	77258	58749.13
6708354	chr13	rs7993206	74621931	C	G	0.177	0.181	0.993	-0.0017014466397575	0.0112	0.8803	53386	77258	58749.13
6704465	chr13	rs9530270	74622339	A	C	0.285	0.289	0.994	-0.000200020002667	0.0095	0.9819	53386	77258	58749.13
6697458	chr13	rs9543515	74622924	A	G	0.672	0.671	0.969	0.001099395443301	0.0093	0.9022	53386	77258	58749.13
6684879	chr13	rs4291804	74623283	T	G	0.289	0.292	0.992	-0.0012007205765188	0.0095	0.8977	53386	77258	58749.13
6701510	chr13	rs7989171	74624612	A	G	0.283	0.287	0.992	-0.0001000050003333	0.0095	0.991	53386	77258	58749.13
6683963	chr13	rs1570739	74625691	C	T	0.319	0.322	0.996	0.0014988761237359	0.0092	0.8734	53386	77258	58749.13
6706818	chr13	rs9318243	74626241	C	T	0.287	0.291	0.996	-0.001501126126267	0.0095	0.8704	53386	77258	58749.13
6684295	chr13	rs17220111	74627057	T	G	0.721	0.717	0.996	-0.0007002451143934	0.0096	0.9382	53386	77258	58749.13
6705487	chr13	rs10507824	74628682	T	C	0.977	0.977	0.933	0.0177023841130051	0.0306	0.5626	52438	73429	57241.35
6711818	chr13	rs9543516	74628712	T	C	0.318	0.32	0.997	0.0013990209137074	0.0092	0.8819	53386	77258	58749.13
6703699	chr13	rs17062045	74630351	G	A	0.889	0.89	0.991	-0.003797200248385	0.0137	0.7846	53386	77258	58749.13
6703658	chr13	rs9530271	74630607	G	T	0.505	0.508	0.992	-0.0052035148315978	0.0086	0.5481	53386	77258	58749.13
6682176	chr13	rs75012440	74631240	G	A	0.867	0.868	0.98	0.0011992805754821	0.0128	0.9238	53386	77258	58749.13
6690724	chr13	rs7335812	74633384	C	T	0.667	0.667	0.995	-0.0033957590691798	0.0091	0.7087	53386	77258	58749.13
6710675	chr13	rs80048361	74633416	T	C	0.949	0.95	0.979	-0.0075987978753305	0.0199	0.7024	53386	77258	58749.13
6690842	chr13	rs73529190	74634592	G	A	0.848	0.845	0.987	0.0082954970241069	0.012	0.488	53386	77258	58749.13
6695309	chr13	rs1324914	74634972	A	G	0.337	0.336	1.0	0.0020977980821461	0.0091	0.8151	53386	77258	58749.13
6696452	chr13	rs1324913	74635588	G	T	0.665	0.665	0.999	-0.0022024235552	0.0091	0.8075	53386	77258	58749.13
6695560	chr13	rs1324912	74635907	C	T	0.665	0.665	0.998	-0.0022024235552	0.0091	0.807	53386	77258	58749.13
6686442	chr13	rs17062056	74637096	T	A	0.723	0.721	0.948	0.0035038543266769	0.0099	0.7264	53386	77258	58749.13
6690330	chr13	rs17062063	74638808	T	C	0.949	0.95	0.977	-0.0066017436345624	0.0199	0.7413	53386	77258	58749.13
6699987	chr13	rs74095995	74638989	G	A	0.947	0.948	0.975	-0.0082035573506883	0.0196	0.6748	53386	77258	58749.13
6698307	chr13	rs1324909	74639592	T	C	0.665	0.665	0.992	-0.0031950988965408	0.0091	0.7241	53386	77258	58749.13
6692971	chr13	rs9565072	74639799	T	C	0.337	0.336	0.992	0.0027960873020011	0.0091	0.76	53386	77258	58749.13
6684835	chr13	rs7322834	74639940	C	T	0.837	0.834	0.978	0.0118989261570991	0.0117	0.3076	53386	77258	58749.13
6696486	chr13	rs9573345	74640009	C	G	0.337	0.336	0.991	0.0034041991335623	0.0091	0.7101	53386	77258	58749.13
6696107	chr13	rs7322857	74640025	A	G	0.847	0.844	0.981	0.0076010387728197	0.012	0.5267	53386	77258	58749.13
6705144	chr13	rs9543517	74640331	T	A	0.335	0.334	0.989	0.0035038543266769	0.0091	0.7012	53386	77258	58749.13
6712520	chr13	rs4885148	74640983	A	G	0.847	0.844	0.975	0.0077995046323818	0.012	0.5161	53386	77258	58749.13
6698437	chr13	rs74095999	74642513	G	A	0.951	0.952	0.975	-0.0114047880634385	0.0204	0.577	53386	77258	58749.13
6711429	chr13	rs17062073	74643632	G	A	0.949	0.951	0.973	-0.0122041688389067	0.0201	0.5424	53386	77258	58749.13
6708800	chr13	rs9565073	74643919	T	C	0.454	0.451	0.975	0.0063994795805678	0.0087	0.4638	53386	77258	58749.13
6709427	chr13	rs9543518	74644318	T	C	0.198	0.195	0.98	0.003902375817241	0.0109	0.7214	53386	77258	58749.13
6701249	chr13	rs17062078	74644409	G	T	0.82	0.823	0.983	-0.0093031403261444	0.0113	0.4121	53386	77258	58749.13
6692559	chr13	rs958593	74644519	T	C	0.819	0.822	0.983	-0.0080019302190585	0.0113	0.4771	53386	77258	58749.13
6689693	chr13	rs10507825	74645028	G	A	0.951	0.952	0.974	-0.0108991808690006	0.0204	0.5938	53386	77258	58749.13
6695334	chr13	rs146983400	74645824	C	T	0.954	0.955	0.952	-0.0106970095483354	0.0213	0.6161	53386	77258	58749.13
6703707	chr13	rs61957998	74646330	T	C	0.86	0.857	0.935	0.0082954970241069	0.0127	0.5119	53386	77258	58749.13
6685519	chr13	rs9600221	74646613	G	A	0.688	0.688	0.957	0.0012991557316201	0.0095	0.8947	53386	77258	58749.13
6710811	chr13	rs61957999	74647031	C	T	0.821	0.82	0.974	-0.0055956263571598	0.0113	0.6206	53386	77258	58749.13
6686282	chr13	rs9543519	74647967	C	T	0.291	0.289	0.944	0.0044998604248922	0.0098	0.6449	53386	77258	58749.13
6686754	chr13	rs1467632	74648580	C	T	0.066	0.0655	0.932	-0.0142003494011414	0.018	0.4305	53386	77258	58749.13
6682982	chr13	rs9573347	74648606	G	A	0.978	0.979	0.856	-0.0710986585295806	0.0324	0.02835	53386	77258	58749.13
6702481	chr13	rs35386495	74648646	C	T	0.979	0.979	0.905	0.009504687014246	0.0316	0.7635	53027	76178	58210.26
6709672	chr13	rs1324908	74649225	G	A	0.733	0.734	0.955	0.0022973590486834	0.01	0.8172	53386	77258	58749.13
6700091	chr13	rs12870622	74649912	T	C	0.979	0.978	0.906	0.0071047017299317	0.0315	0.8227	53027	76178	58210.26
6705682	chr13	rs9530273	74651013	T	C	0.248	0.247	0.965	-0.0010005003335835	0.0101	0.9221	53386	77258	58749.13
6702728	chr13	rs1324907	74652644	C	T	0.552	0.552	0.984	-0.0045001103249234	0.0087	0.6071	53386	77258	58749.13
6705718	chr13	rs9530274	74652737	C	T	0.552	0.552	0.985	-0.0042992284528324	0.0087	0.6205	53386	77258	58749.13
6705641	chr13	rs9565074	74653407	T	C	0.371	0.371	0.994	-0.0066017436345624	0.0089	0.4611	53386	77258	58749.13
6698714	chr13	rs7334619	74653717	T	C	0.371	0.371	0.995	-0.0065010863423599	0.0089	0.4692	53386	77258	58749.13
6710532	chr13	rs9573348	74654156	C	G	0.551	0.552	0.991	-0.0048015088161939	0.0087	0.5846	53386	77258	58749.13
6711039	chr13	rs9543520	74654684	T	A	0.82	0.819	0.995	-0.0032954239497972	0.0112	0.7652	53386	77258	58749.13
6692846	chr13	rs9543521	74654900	T	A	0.551	0.552	0.993	-0.0049019951702315	0.0087	0.5723	53386	77258	58749.13
6692723	chr13	rs7140100	74654931	A	G	0.82	0.819	0.996	-0.0033957590691798	0.0112	0.7644	53386	77258	58749.13
6685379	chr13	rs7318809	74655129	T	C	0.82	0.819	0.997	-0.0032954239497972	0.0112	0.7657	53386	77258	58749.13
6684762	chr13	rs9318244	74655739	G	A	0.551	0.552	0.995	-0.0052035148315978	0.0087	0.5486	53386	77258	58749.13
6703511	chr13	rs9318245	74655987	G	A	0.598	0.597	0.978	-0.001501126126267	0.0089	0.8677	53386	77258	58749.13
6708734	chr13	rs61958001	74656159	A	C	0.82	0.819	0.999	-0.003797200248385	0.0112	0.7342	53386	77258	58749.13
6686854	chr13	rs9543522	74657390	C	G	0.82	0.819	1.0	-0.0040983869261633	0.0112	0.7111	53386	77258	58749.13
6699357	chr13	rs9543523	74657485	G	A	0.426	0.426	0.987	0.0053954185169075	0.0088	0.5343	53386	77258	58749.13
6699231	chr13	rs57331586	74657916	G	T	0.82	0.819	1.0	-0.0039979812872983	0.0112	0.7226	53386	77258	58749.13
6704805	chr13	rs17062086	74658302	C	T	0.82	0.819	1.0	-0.0039979812872983	0.0112	0.721	53386	77258	58749.13
6691905	chr13	rs17062087	74658364	A	C	0.82	0.819	1.0	-0.0039979812872983	0.0112	0.7202	53386	77258	58749.13
6708351	chr13	rs9543524	74658504	T	G	0.82	0.819	1.0	-0.0033957590691798	0.0112	0.7599	53386	77258	58749.13
6683864	chr13	rs7332510	74658689	T	C	0.82	0.819	1.0	-0.0038975857287134	0.0112	0.7264	53386	77258	58749.13
6697095	chr13	rs58971261	74659443	C	T	0.938	0.938	0.935	0.014504302202808	0.0184	0.4329	53386	77258	58749.13
6712027	chr13	rs4885149	74659642	G	A	0.372	0.371	1.0	-0.0071958279818024	0.0089	0.421	53386	77258	58749.13
6696204	chr13	rs9543525	74660193	T	C	0.821	0.82	1.0	-0.005696192544881	0.0112	0.6094	53386	77258	58749.13
6700582	chr13	rs9543526	74660295	G	A	0.821	0.82	1.0	-0.005696192544881	0.0112	0.6079	53386	77258	58749.13
6707289	chr13	rs9543527	74660794	C	T	0.45	0.45	0.994	0.0046989426564652	0.0087	0.588	53386	77258	58749.13
6704712	chr13	rs58614081	74660809	G	A	0.63	0.63	0.998	0.0067968490002727	0.0089	0.4459	53386	77258	58749.13
6699436	chr13	rs9600224	74661441	T	C	0.692	0.692	0.98	0.0025966258472659	0.0094	0.7786	53386	77258	58749.13
6700305	chr13	rs9600225	74661476	T	A	0.691	0.692	0.958	-0.001100605444033	0.0095	0.9101	53386	77258	58749.13
6693417	chr13	rs9543528	74661811	C	T	0.82	0.819	1.0	-0.0033957590691798	0.0112	0.7611	53386	77258	58749.13
6703523	chr13	rs9530276	74662101	A	G	0.82	0.819	1.0	-0.0032954239497972	0.0112	0.7646	53386	77258	58749.13
6699497	chr13	rs7328778	74662197	G	A	0.63	0.63	0.995	0.0065981840282271	0.0089	0.4565	53386	77258	58749.13
6703558	chr13	rs9543529	74662390	T	C	0.821	0.82	0.999	-0.0051029981759033	0.0112	0.6478	53386	77258	58749.13
6682887	chr13	rs9592966	74662850	C	T	0.695	0.695	0.978	0.004001981379298	0.0094	0.6747	53386	77258	58749.13
6712063	chr13	rs3945765	74663189	C	A	0.82	0.82	0.994	-0.004701032558649	0.0112	0.6747	53386	77258	58749.13
6690004	chr13	rs9530277	74663885	T	C	0.371	0.371	0.987	-0.007095110875924	0.009	0.4306	53386	77258	58749.13
6689460	chr13	rs9600227	74664096	G	A	0.63	0.63	0.986	0.0068961666878413	0.009	0.4405	53386	77258	58749.13
6709813	chr13	rs7318757	74664316	A	C	0.819	0.818	0.991	-0.0032954239497972	0.0112	0.7708	53386	77258	58749.13
6707676	chr13	rs7318992	74664492	A	C	0.819	0.818	0.991	-0.0031048149534787	0.0112	0.7828	53386	77258	58749.13
6703651	chr13	rs4545688	74664569	T	C	0.816	0.816	0.985	-0.0032954239497972	0.0112	0.7703	53386	77258	58749.13
6712383	chr13	rs4531615	74664814	G	A	0.819	0.818	0.99	-0.0029042131473898	0.0112	0.7991	53386	77258	58749.13
6709180	chr13	rs12583800	74665330	G	A	0.819	0.818	0.988	-0.0029042131473898	0.0112	0.7943	53386	77258	58749.13
6711035	chr13	rs7983151	74665699	C	A	0.819	0.818	0.986	-0.0030045090202987	0.0112	0.7885	53386	77258	58749.13
6698372	chr13	rs7984565	74665735	T	C	0.819	0.818	0.986	-0.0031950988965408	0.0112	0.7773	53386	77258	58749.13
6697205	chr13	rs73214828	74666099	G	A	0.819	0.819	0.985	-0.0031048149534787	0.0112	0.7842	53386	77258	58749.13
6687359	chr13	rs73214829	74666867	T	G	0.819	0.818	0.981	-0.0033957590691798	0.0113	0.761	53386	77258	58749.13
6682725	chr13	rs9530278	74666946	C	T	0.372	0.371	0.973	-0.0075987978753305	0.009	0.3975	53386	77258	58749.13
6696836	chr13	rs7333502	74668123	G	C	0.629	0.629	0.969	0.00730326611012	0.009	0.4173	53386	77258	58749.13
6685145	chr13	rs7335050	74668378	T	C	0.575	0.575	0.96	-0.0074980401773571	0.0089	0.4011	53386	77258	58749.13
6685885	chr13	rs8001594	74668560	C	G	0.839	0.84	0.97	-0.0034961042567088	0.0119	0.7714	53386	77258	58749.13
6696344	chr13	rs74098506	74669143	T	G	0.934	0.935	0.908	0.0086028888072678	0.0183	0.6403	53386	77258	58749.13
6696048	chr13	rs9285286	74671000	G	C	0.467	0.468	0.952	0.0069954745123864	0.0088	0.4259	53386	77258	58749.13
6695874	chr13	rs12323243	74671770	A	G	0.692	0.691	0.939	0.0048979852621919	0.0096	0.6086	53386	77258	58749.13
6710687	chr13	rs4447307	74672126	A	G	0.838	0.838	0.953	-0.003797200248385	0.0119	0.7518	53386	77258	58749.13
6703678	chr13	rs2875672	74672215	C	T	0.838	0.838	0.953	-0.003596459514405	0.0119	0.7651	53386	77258	58749.13
6702038	chr13	rs7982903	74672788	C	G	0.838	0.838	0.951	-0.0022024235552	0.0119	0.8561	53386	77258	58749.13
6712402	chr13	rs74727942	74673242	T	C	0.975	0.976	0.823	-0.0713993361302911	0.0313	0.02245	53321	77197	58686.2
6709988	chr13	rs12323302	74673433	A	C	0.466	0.467	0.938	0.005703702916678	0.0089	0.521	53386	77258	58749.13
6687985	chr13	rs61421025	74673709	T	A	0.629	0.63	0.922	0.0090984829852593	0.0093	0.3262	53386	77258	58749.13
6708319	chr13	rs17221707	74673924	T	C	0.809	0.806	0.856	0.0045994064948955	0.0118	0.6944	53386	77258	58749.13
6694557	chr13	rs1184596	74674070	A	G	0.514	0.518	0.886	-0.0143017847108596	0.0092	0.1199	53386	77258	58749.13
6693507	chr13	rs12855892	74674447	C	G	0.918	0.915	0.861	0.0394033887747662	0.0168	0.01904	53386	77258	58749.13
6696321	chr13	rs4885150	74674871	T	C	0.288	0.279	0.974	0.026398473854531	0.0097	0.006494	53386	77258	58749.13
6685326	chr13	rs2104388	74675573	T	C	0.297	0.287	0.992	0.0273038345273452	0.0095	0.004175	53386	77258	58749.13
6684698	chr13	rs7334536	74676551	T	C	0.878	0.88	0.973	-0.0083043861636152	0.0134	0.5342	53386	77258	58749.13
6684068	chr13	rs9530279	74677446	T	C	0.724	0.733	0.988	-0.0296966117368367	0.0098	0.002342	53386	77258	58749.13
6689260	chr13	rs4477573	74678341	A	G	0.297	0.287	0.994	0.0274984287018097	0.0095	0.003895	53386	77258	58749.13
6692145	chr13	rs9530280	74678511	A	G	0.857	0.859	0.98	-0.0062998021485279	0.0125	0.6112	53386	77258	58749.13
6712292	chr13	rs9530281	74679161	G	A	0.297	0.288	0.994	0.0270021387025708	0.0095	0.004534	53386	77258	58749.13
6703728	chr13	rs9318247	74679364	A	C	0.965	0.967	0.834	-0.0111013930711739	0.0262	0.6716	53386	77258	58749.13
6683624	chr13	rs9565076	74681260	T	C	0.296	0.286	0.993	0.027196791588428	0.0095	0.004339	53386	77258	58749.13
6682463	chr13	rs9600230	74682051	A	G	0.969	0.97	0.833	-0.0052035148315978	0.0277	0.8497	53386	77258	58749.13
6693013	chr13	rs7327960	74682892	T	C	0.174	0.167	0.978	0.0352030377085245	0.0116	0.002341	53386	77258	58749.13
6707447	chr13	rs149264544	74685086	A	G	0.973	0.974	0.75	-0.0598986354083514	0.0307	0.05128	53386	77258	58749.13
6701768	chr13	rs9565077	74686846	C	T	0.297	0.288	0.998	0.026398473854531	0.0095	0.005471	53386	77258	58749.13
6708626	chr13	rs7988107	74687535	G	C	0.878	0.881	0.985	-0.0091012913892029	0.0133	0.4924	53386	77258	58749.13
6685748	chr13	rs9573349	74688497	A	G	0.297	0.288	0.999	0.0264958638039652	0.0095	0.005247	53386	77258	58749.13
6708393	chr13	rs9592968	74689614	G	A	0.298	0.288	0.999	0.0262036654966364	0.0095	0.00584	53386	77258	58749.13
6701709	chr13	rs9592969	74689639	C	T	0.297	0.288	0.999	0.0260965047212743	0.0095	0.005856	53386	77258	58749.13
6695194	chr13	rs55912784	74689651	G	A	0.973	0.974	0.751	-0.0538966802576654	0.0306	0.07821	53386	77258	58749.13
6685171	chr13	rs6562799	74690096	A	G	0.155	0.148	0.985	0.0394995204367644	0.0121	0.001091	53386	77258	58749.13
6700242	chr13	rs9592970	74691126	T	A	0.848	0.855	0.986	-0.0421040660228114	0.0122	0.0005346	53386	77258	58749.13
6691519	chr13	rs9600231	74691838	G	A	0.846	0.853	0.986	-0.0411970648503382	0.0121	0.0006604	53386	77258	58749.13
6703270	chr13	rs9600232	74692807	T	C	0.848	0.855	0.987	-0.0418016408837633	0.0122	0.0005829	53386	77258	58749.13
6700507	chr13	rs1537999	74692921	T	C	0.973	0.974	0.748	-0.0586996008587778	0.0306	0.05476	53386	77258	58749.13
6689514	chr13	rs9600233	74693401	G	A	0.842	0.849	0.978	-0.0375980304153185	0.012	0.001747	53386	77258	58749.13
6708091	chr13	rs12429484	74695482	T	C	0.878	0.88	0.992	-0.008395140788382	0.0133	0.5265	53386	77258	58749.13
6683857	chr13	rs12428422	74695517	G	A	0.878	0.88	0.992	-0.0082035573506883	0.0133	0.5378	53386	77258	58749.13
6697298	chr13	rs9592971	74696042	C	G	0.848	0.855	0.991	-0.0416035498550752	0.0121	0.0006173	53386	77258	58749.13
6706311	chr13	rs76889836	74697194	C	T	0.959	0.96	0.907	-0.0270012755029434	0.0228	0.237	53386	77258	58749.13
6684572	chr13	rs4885151	74697856	T	G	0.297	0.288	1.0	0.0259990758686168	0.0095	0.006003	53386	77258	58749.13
6696252	chr13	rs7334403	74698109	T	C	0.878	0.88	0.994	-0.0068030886197391	0.0132	0.6056	53386	77258	58749.13
6689301	chr13	rs8002966	74699388	C	T	0.878	0.88	0.993	-0.0076995657264405	0.0132	0.5612	53386	77258	58749.13
6692648	chr13	rs1360978	74699684	T	C	0.155	0.147	0.993	0.0389995348490096	0.0121	0.001198	53386	77258	58749.13
6684652	chr13	rs78116502	74699821	A	G	0.847	0.855	0.994	-0.0413950753663857	0.0121	0.000618	53386	77258	58749.13
6683574	chr13	rs1336670	74700045	G	A	0.297	0.288	0.999	0.025696986087186	0.0095	0.006774	53386	77258	58749.13
6706933	chr13	rs4255673	74701030	G	C	0.298	0.288	0.998	0.0258041896815329	0.0095	0.006602	53386	77258	58749.13
6699897	chr13	rs9543532	74701382	T	C	0.297	0.288	0.998	0.025696986087186	0.0095	0.006674	53386	77258	58749.13
6708194	chr13	rs3812849	74701736	A	C	0.723	0.733	0.996	-0.0282965991551138	0.0097	0.003569	53386	77258	58749.13
6712077	chr13	rs7335976	74702105	C	T	0.847	0.854	0.992	-0.0404991299799539	0.0121	0.0008262	53386	77258	58749.13
6693457	chr13	rs9600235	74704287	C	T	0.847	0.855	0.998	-0.0411970648503382	0.0121	0.0006389	53386	77258	58749.13
6692101	chr13	rs7995668	74705179	A	C	0.872	0.874	0.974	-0.0078003437327339	0.0131	0.5496	53386	77258	58749.13
6710062	chr13	rs9600236	74705199	C	T	0.848	0.855	0.995	-0.0416973775562091	0.0121	0.000589	53386	77258	58749.13
6694035	chr13	rs9600237	74705251	C	T	0.848	0.855	0.996	-0.0413012760239546	0.0121	0.0006375	53386	77258	58749.13
6704343	chr13	rs78144902	74706638	C	T	0.899	0.904	0.927	-0.0521041493573948	0.015	0.0005127	53386	77258	58749.13
6684982	chr13	rs77919370	74707430	G	A	0.851	0.857	0.98	-0.0391983134041576	0.0123	0.00144	53386	77258	58749.13
6690987	chr13	rs9543534	74708696	C	T	0.282	0.274	0.963	0.0228958774769045	0.0098	0.01948	53386	77258	58749.13
6684840	chr13	rs9543535	74710374	G	A	0.136	0.134	0.987	0.0018981972830802	0.0127	0.8833	53386	77258	58749.13
6705306	chr13	rs6562802	74711955	C	T	0.863	0.865	0.991	-0.0051029981759033	0.0126	0.685	53386	77258	58749.13
6686327	chr13	rs6562804	74712336	G	A	0.863	0.865	0.993	-0.0051029981759033	0.0126	0.6849	53386	77258	58749.13
6687740	chr13	rs12430284	74712716	G	A	0.86	0.862	0.994	-0.0079011318962572	0.0125	0.5257	53386	77258	58749.13
6682653	chr13	rs61965655	74712915	T	A	0.95	0.951	0.88	-0.0335981494309355	0.0212	0.1124	53386	77258	58749.13
6688408	chr13	rs7326892	74713091	C	G	0.86	0.862	0.995	-0.0080019302190585	0.0125	0.5216	53386	77258	58749.13
6689363	chr13	rs945689	74713386	A	G	0.86	0.862	0.995	-0.0080019302190585	0.0125	0.519	53386	77258	58749.13
6686271	chr13	rs945690	74713424	C	T	0.86	0.862	0.996	-0.0081027387031859	0.0125	0.5152	53386	77258	58749.13
6710621	chr13	rs945691	74713439	G	A	0.86	0.862	0.996	-0.0082035573506883	0.0125	0.5114	53386	77258	58749.13
6689040	chr13	rs4441155	74713687	C	T	0.86	0.862	0.994	-0.0082035573506883	0.0125	0.5111	53386	77258	58749.13
6693824	chr13	rs4383033	74713805	T	A	0.86	0.862	0.994	-0.0083043861636152	0.0125	0.5069	53386	77258	58749.13
6690172	chr13	rs945616	74714343	T	C	0.86	0.862	0.99	-0.0075987978753305	0.0125	0.5415	53386	77258	58749.13
6684220	chr13	rs34597907	74714451	T	G	0.859	0.861	0.988	-0.0081027387031859	0.0125	0.5175	53386	77258	58749.13
6709001	chr13	rs9530283	74715428	T	C	0.158	0.154	0.971	0.0141001243787816	0.0121	0.2436	53386	77258	58749.13
6696554	chr13	rs9543536	74715777	C	T	0.948	0.949	0.911	-0.0010005003335835	0.0205	0.9629	53386	77258	58749.13
6708238	chr13	rs35185444	74717308	T	C	0.862	0.865	0.971	-0.0127003085782322	0.0127	0.3167	53386	77258	58749.13
6709385	chr13	rs3929912	74717655	A	G	0.159	0.155	0.975	0.0126990249774084	0.012	0.2899	53386	77258	58749.13
6699999	chr13	rs9530284	74718939	C	G	0.842	0.846	0.976	-0.0137034650584925	0.012	0.254	53386	77258	58749.13
6701867	chr13	rs4144448	74719674	A	G	0.645	0.642	0.981	0.0107025231331357	0.0091	0.2361	53386	77258	58749.13
6692726	chr13	rs4369536	74720142	G	A	0.161	0.157	0.979	0.0126990249774084	0.0119	0.2874	53386	77258	58749.13
6693111	chr13	rs9573352	74720424	A	G	0.159	0.155	0.98	0.0126002819757385	0.012	0.2915	53386	77258	58749.13
6690734	chr13	rs9530285	74725052	A	G	0.134	0.132	0.992	0.0052959516591825	0.0127	0.6785	53386	77258	58749.13
6683754	chr13	rs9543537	74725245	G	A	0.54	0.539	0.991	-0.0059979518036359	0.0087	0.4928	53386	77258	58749.13
6711801	chr13	rs7988654	74725318	C	T	0.539	0.539	0.993	-0.0065010863423599	0.0087	0.4551	53386	77258	58749.13
6703200	chr13	rs7988698	74725450	A	G	0.538	0.538	0.993	-0.006199175242821	0.0087	0.478	53386	77258	58749.13
6687765	chr13	rs7334967	74726097	T	C	0.811	0.813	0.995	-0.0034961042567088	0.011	0.7507	53386	77258	58749.13
6707503	chr13	rs9573353	74726146	C	T	0.482	0.482	0.996	-0.0060985584618694	0.0086	0.4781	53386	77258	58749.13
6704604	chr13	rs1337038	74726564	A	G	0.54	0.54	0.995	-0.0069037763167944	0.0087	0.429	53386	77258	58749.13
6707816	chr13	rs1337039	74726800	A	C	0.538	0.538	0.995	-0.0066017436345624	0.0087	0.4451	53386	77258	58749.13
6711685	chr13	rs8002869	74726974	C	T	0.867	0.868	0.996	-0.0050024916227914	0.0127	0.6948	53386	77258	58749.13
6682830	chr13	rs9600239	74727284	G	A	0.596	0.594	0.993	0.0087020272939009	0.0088	0.3242	53386	77258	58749.13
6705374	chr13	rs7318096	74727498	G	A	0.538	0.538	0.997	-0.0067024110596754	0.0087	0.4424	53386	77258	58749.13
6697585	chr13	rs9543539	74727903	A	G	0.54	0.54	0.997	-0.0069037763167944	0.0087	0.4268	53386	77258	58749.13
6703191	chr13	rs58510036	74728171	T	A	0.652	0.65	0.999	0.0088011559530687	0.009	0.3307	53386	77258	58749.13
6688389	chr13	rs4885155	74728482	T	A	0.483	0.483	1.0	-0.0062998021485279	0.0086	0.4668	53386	77258	58749.13
6689044	chr13	rs4885156	74728655	T	C	0.538	0.538	0.999	-0.0067024110596754	0.0087	0.4401	53386	77258	58749.13
6700178	chr13	rs4885157	74728748	T	C	0.538	0.538	0.999	-0.0067024110596754	0.0087	0.4421	53386	77258	58749.13
6705066	chr13	rs1572490	74729084	C	A	0.539	0.539	1.0	-0.007095110875924	0.0087	0.4106	53386	77258	58749.13
6687292	chr13	rs9543540	74729103	C	T	0.866	0.868	1.0	-0.0051029981759033	0.0127	0.6881	53386	77258	58749.13
6700219	chr13	rs10220214	74729276	T	G	0.651	0.649	1.0	0.0089993837968006	0.009	0.3153	53386	77258	58749.13
6693940	chr13	rs9318248	74729327	T	C	0.189	0.187	1.0	0.0038027603329278	0.011	0.728	53386	77258	58749.13
6694340	chr13	rs7330557	74729456	A	G	0.867	0.868	1.0	-0.0048015088161939	0.0127	0.7062	53386	77258	58749.13
6699484	chr13	rs9543541	74729634	G	T	0.866	0.868	1.0	-0.004701032558649	0.0127	0.7093	53386	77258	58749.13
6709589	chr13	rs7336752	74729938	G	A	0.538	0.538	1.0	-0.0068030886197391	0.0087	0.4296	53386	77258	58749.13
6699931	chr13	rs7337134	74730137	G	A	0.54	0.539	1.0	-0.0069037763167944	0.0087	0.4242	53386	77258	58749.13
6698340	chr13	rs7337014	74730244	C	T	0.867	0.868	1.0	-0.0050024916227914	0.0127	0.6906	53386	77258	58749.13
6686792	chr13	rs7337206	74730315	C	T	0.19	0.188	1.0	0.0036034995896235	0.011	0.741	53386	77258	58749.13
6695463	chr13	rs8000245	74730392	C	T	0.867	0.868	1.0	-0.0050024916227914	0.0127	0.6924	53386	77258	58749.13
6696934	chr13	rs9600240	74730921	T	C	0.19	0.187	1.0	0.0035038543266769	0.011	0.7533	53386	77258	58749.13
6702381	chr13	rs7320064	74730980	G	A	0.19	0.187	1.0	0.0037031349243813	0.011	0.7397	53386	77258	58749.13
6685511	chr13	rs7320612	74731234	G	A	0.867	0.868	1.0	-0.004701032558649	0.0127	0.7094	53386	77258	58749.13
6704314	chr13	rs3905123	74731291	A	G	0.867	0.868	1.0	-0.0048015088161939	0.0127	0.7061	53386	77258	58749.13
6706855	chr13	rs7322073	74731479	T	A	0.867	0.868	1.0	-0.0048015088161939	0.0127	0.7059	53386	77258	58749.13
6708942	chr13	rs9543542	74731637	G	T	0.867	0.868	0.999	-0.0049019951702315	0.0127	0.6984	53386	77258	58749.13
6698062	chr13	rs9543543	74731845	G	A	0.867	0.868	0.999	-0.0048015088161939	0.0127	0.7077	53386	77258	58749.13
6708228	chr13	rs61964584	74732061	G	A	0.653	0.651	0.996	0.0088011559530687	0.009	0.333	53386	77258	58749.13
6707748	chr13	rs9565081	74732442	G	C	0.552	0.551	0.992	-0.0057967688471774	0.0087	0.5037	53386	77258	58749.13
6696181	chr13	rs9573354	74732510	G	A	0.552	0.551	0.992	-0.0054045784588597	0.0087	0.5368	53386	77258	58749.13
6692421	chr13	rs4499123	74732868	T	G	0.551	0.55	0.99	-0.0055956263571598	0.0087	0.5242	53386	77258	58749.13
6690683	chr13	rs7491497	74733109	G	A	0.553	0.552	0.989	-0.004198802647333	0.0087	0.634	53386	77258	58749.13
6696511	chr13	rs4885158	74733471	C	A	0.552	0.552	0.989	-0.0039979812872983	0.0087	0.6464	53386	77258	58749.13
6702454	chr13	rs9600241	74733514	C	G	0.63	0.627	0.988	0.0058031292269501	0.009	0.5204	53386	77258	58749.13
6684614	chr13	rs9600242	74733764	T	C	0.63	0.627	0.987	0.0059025456526138	0.009	0.5097	53386	77258	58749.13
6694739	chr13	rs17062235	74734440	C	T	0.866	0.868	0.984	-0.0064004391810282	0.0128	0.6185	53386	77258	58749.13
6701341	chr13	rs9573355	74734988	G	A	0.553	0.553	0.985	-0.0038975857287134	0.0087	0.6574	53386	77258	58749.13
6707584	chr13	rs9600243	74735042	T	C	0.63	0.627	0.985	0.0058031292269501	0.009	0.5203	53386	77258	58749.13
6686156	chr13	rs9600244	74735366	A	T	0.631	0.628	0.984	0.0056042667198317	0.009	0.5294	53386	77258	58749.13
6695823	chr13	rs1856066	74735830	C	T	0.497	0.496	0.984	0.0029955089797983	0.0087	0.7281	53386	77258	58749.13
6710861	chr13	rs9530287	74735945	C	T	0.552	0.551	0.983	-0.004198802647333	0.0087	0.6305	53386	77258	58749.13
6697139	chr13	rs7318088	74736147	A	T	0.451	0.451	0.981	0.0037031349243813	0.0087	0.6691	53386	77258	58749.13
6708388	chr13	rs4528452	74737422	T	C	0.127	0.125	0.972	0.0117012723076411	0.0132	0.3728	53386	77258	58749.13
6705847	chr13	rs9565082	74737625	C	G	0.475	0.476	0.957	-0.0058973552660839	0.0088	0.5054	53386	77258	58749.13
6692629	chr13	rs7993885	74737788	C	T	0.211	0.215	0.94	-0.0203047533403643	0.0108	0.06117	53386	77258	58749.13
6697907	chr13	rs12874797	74740118	C	T	0.885	0.888	0.971	-0.0189993500097828	0.0137	0.1669	53386	77258	58749.13
6702743	chr13	rs11619312	74740491	A	T	0.846	0.851	0.975	-0.017502275136142	0.0121	0.1497	53386	77258	58749.13
6691177	chr13	rs12859150	74741446	C	T	0.837	0.842	0.978	-0.0115969858456632	0.0119	0.3258	53386	77258	58749.13
6688277	chr13	rs12428808	74742294	C	A	0.856	0.861	0.986	-0.0166986496230515	0.0125	0.1812	53386	77258	58749.13
6703792	chr13	rs12429889	74742322	T	C	0.856	0.861	0.987	-0.0164038098256767	0.0125	0.1868	53386	77258	58749.13
6693746	chr13	rs12428827	74742390	G	C	0.856	0.861	0.987	-0.0166986496230515	0.0125	0.1802	53386	77258	58749.13
6688391	chr13	rs12867877	74742650	C	T	0.864	0.869	0.984	-0.0222967349986103	0.0128	0.08105	53386	77258	58749.13
6691099	chr13	rs12868061	74742898	A	G	0.856	0.861	0.987	-0.0166986496230515	0.0125	0.1797	53386	77258	58749.13
6692640	chr13	rs7317405	74743004	C	G	0.325	0.331	0.962	-0.0231969816042026	0.0093	0.01315	53386	77258	58749.13
6696189	chr13	rs12873119	74743094	T	C	0.856	0.861	0.987	-0.0168003386783461	0.0125	0.177	53386	77258	58749.13
6688110	chr13	rs12872219	74743123	C	T	0.902	0.906	0.983	-0.0252972953741621	0.0147	0.08461	53386	77258	58749.13
6706670	chr13	rs57215963	74743218	G	T	0.903	0.907	0.983	-0.0271040176920589	0.0148	0.06731	53386	77258	58749.13
6706239	chr13	rs12872572	74743456	A	C	0.856	0.861	0.987	-0.0166986496230515	0.0125	0.1809	53386	77258	58749.13
6705727	chr13	rs12877629	74744371	G	A	0.865	0.87	0.985	-0.0222047099881925	0.0128	0.08233	53386	77258	58749.13
6692547	chr13	rs34066310	74744964	C	T	0.901	0.905	0.985	-0.0260975991218731	0.0147	0.07555	53386	77258	58749.13
6693897	chr13	rs6562808	74745973	T	C	0.855	0.861	0.989	-0.0158042315449673	0.0124	0.205	53386	77258	58749.13
6706688	chr13	rs7990716	74746182	T	C	0.893	0.897	0.987	-0.0156010662286512	0.0142	0.2715	53386	77258	58749.13
6704192	chr13	rs9600245	74746219	G	A	0.144	0.139	0.989	0.0160997014894237	0.0124	0.1971	53386	77258	58749.13
6683641	chr13	rs61964594	74746446	A	G	0.893	0.897	0.987	-0.0169020380753563	0.0142	0.233	53386	77258	58749.13
6704719	chr13	rs63732460	74746460	C	A	0.892	0.896	0.989	-0.0174005146801673	0.0141	0.2173	53386	77258	58749.13
6707934	chr13	rs12874349	74747074	C	T	0.855	0.861	0.99	-0.0163021610829842	0.0124	0.1912	53386	77258	58749.13
6682268	chr13	rs34644792	74747510	T	C	0.892	0.896	0.991	-0.0177974390305806	0.0141	0.2072	53386	77258	58749.13
6683442	chr13	rs726618	74747883	T	G	0.894	0.897	0.988	-0.0181028726978536	0.0142	0.2005	53386	77258	58749.13
6682883	chr13	rs17062268	74748270	A	G	0.904	0.908	0.985	-0.026600681797179	0.0148	0.07284	53386	77258	58749.13
6686535	chr13	rs4885160	74748606	G	A	0.491	0.49	0.936	-0.0112025145079934	0.0089	0.209	53386	77258	58749.13
6693666	chr13	rs1337043	74748926	T	C	0.892	0.896	0.992	-0.017502275136142	0.0141	0.2134	53386	77258	58749.13
6703778	chr13	rs1337042	74749071	A	G	0.892	0.896	0.993	-0.0172987645783295	0.0141	0.2176	53386	77258	58749.13
6687012	chr13	rs1337041	74749179	A	C	0.892	0.896	0.993	-0.0176956485356892	0.0141	0.2094	53386	77258	58749.13
6695575	chr13	rs7999569	74750965	T	C	0.892	0.896	0.995	-0.0171970248285215	0.014	0.22	53386	77258	58749.13
6707060	chr13	rs11620053	74751444	T	C	0.855	0.86	0.994	-0.0164038098256767	0.0124	0.1854	53386	77258	58749.13
6687567	chr13	rs8000528	74751477	T	G	0.466	0.466	0.973	-0.0112025145079934	0.0088	0.2024	53386	77258	58749.13
6683149	chr13	rs7982535	74752035	A	G	0.855	0.86	0.994	-0.0168003386783461	0.0124	0.1762	53386	77258	58749.13
6712161	chr13	rs2039629	74752497	T	G	0.892	0.896	0.997	-0.0170037478161859	0.014	0.2266	53386	77258	58749.13
6697385	chr13	rs7996065	74755905	A	G	0.855	0.861	1.0	-0.0170037478161859	0.0124	0.1683	53386	77258	58749.13
6701330	chr13	rs34854216	74756055	G	A	0.903	0.907	0.994	-0.0253998626327317	0.0147	0.08388	53386	77258	58749.13
6694948	chr13	rs12858446	74757042	A	G	0.855	0.86	1.0	-0.0165969709073694	0.0123	0.1783	53386	77258	58749.13
6684709	chr13	rs12859161	74757099	C	T	0.855	0.861	1.0	-0.0169020380753563	0.0124	0.1705	53386	77258	58749.13
6702851	chr13	rs9543544	74758375	C	T	0.466	0.465	0.984	-0.0114958245134845	0.0087	0.1854	53386	77258	58749.13
6704207	chr13	rs17062289	74758886	C	A	0.892	0.896	1.0	-0.0166986496230515	0.014	0.2322	53386	77258	58749.13
6703285	chr13	rs12875038	74761259	T	C	0.902	0.906	0.994	-0.0251024465608414	0.0146	0.08547	53386	77258	58749.13
6693863	chr13	rs7988935	74761700	A	G	0.321	0.326	0.99	-0.0209989425960583	0.0092	0.02285	53386	77258	58749.13
6694176	chr13	rs4522312	74762605	C	A	0.321	0.326	0.99	-0.021203207651103	0.0092	0.02189	53386	77258	58749.13
6694883	chr13	rs12869360	74767772	C	T	0.864	0.87	0.998	-0.0242004837056584	0.0127	0.05676	53386	77258	58749.13
6697295	chr13	rs9530288	74767886	G	A	0.47	0.469	0.996	-0.0116981574124923	0.0087	0.1775	53386	77258	58749.13
6698909	chr13	rs9573360	74771429	C	A	0.476	0.475	0.993	-0.0086977157031958	0.0087	0.3131	53386	77258	58749.13
6697456	chr13	rs7997957	74771739	T	C	0.326	0.331	0.992	-0.0187038311937836	0.0092	0.04209	53386	77258	58749.13
6692368	chr13	rs17062313	74773081	G	A	0.957	0.959	0.986	-0.0198966317144566	0.0217	0.3573	53386	77258	58749.13
6697144	chr13	rs9565083	74774198	A	C	0.478	0.477	0.99	-0.0084959889212643	0.0087	0.3268	53386	77258	58749.13
6700500	chr13	rs7325565	74774255	T	G	0.858	0.864	0.996	-0.0243951568347216	0.0125	0.05039	53386	77258	58749.13
6683840	chr13	rs34306719	74776293	T	C	0.906	0.909	0.994	-0.0232993336544035	0.0149	0.1185	53386	77258	58749.13
6689706	chr13	rs35753924	74783416	C	T	0.905	0.909	0.993	-0.0249999098013234	0.0149	0.09297	53386	77258	58749.13
6685536	chr13	rs12875186	74786235	A	T	0.862	0.868	0.994	-0.023002541565316	0.0126	0.06825	53386	77258	58749.13
6709740	chr13	rs12875916	74786643	C	T	0.852	0.858	0.995	-0.0176956485356892	0.0123	0.1497	53386	77258	58749.13
6691000	chr13	rs8002907	74787237	A	C	0.851	0.857	0.995	-0.0170037478161859	0.0123	0.166	53386	77258	58749.13
6692120	chr13	rs11616399	74787862	C	T	0.852	0.858	0.996	-0.0166986496230515	0.0123	0.1745	53386	77258	58749.13
6708422	chr13	rs12872277	74789001	A	G	0.853	0.859	0.996	-0.017502275136142	0.0123	0.1553	53386	77258	58749.13
6686096	chr13	rs12868885	74790149	G	A	0.905	0.909	0.998	-0.0239956055562207	0.0148	0.1051	53386	77258	58749.13
6688905	chr13	rs12874351	74791641	A	G	0.852	0.858	0.999	-0.0180010511095525	0.0123	0.144	53386	77258	58749.13
6685463	chr13	rs12875650	74791764	T	G	0.862	0.868	0.998	-0.0240980393840575	0.0126	0.05592	53386	77258	58749.13
6690085	chr13	rs7326493	74792351	A	G	0.852	0.858	0.999	-0.0177974390305806	0.0123	0.148	53386	77258	58749.13
6707351	chr13	rs1857026	74793027	C	A	0.854	0.86	0.999	-0.0171970248285215	0.0123	0.1632	53386	77258	58749.13
6686414	chr13	rs12871579	74794300	G	A	0.863	0.869	0.999	-0.0243029385231735	0.0126	0.05402	53386	77258	58749.13
6683762	chr13	rs12871788	74794473	G	A	0.854	0.859	0.999	-0.0182963622831166	0.0123	0.1365	53386	77258	58749.13
6705260	chr13	rs7985779	74794805	C	T	0.862	0.868	0.999	-0.0238010101859522	0.0126	0.05893	53386	77258	58749.13
6691873	chr13	rs12876993	74795807	C	G	0.863	0.868	1.0	-0.023401696181619	0.0126	0.0632	53386	77258	58749.13
6684844	chr13	rs12863691	74796095	T	C	0.853	0.859	1.0	-0.0186019483996616	0.0123	0.1311	53386	77258	58749.13
6691135	chr13	rs12864047	74796108	T	C	0.863	0.868	1.0	-0.0232993336544035	0.0126	0.06469	53386	77258	58749.13
6690733	chr13	rs12862289	74796267	G	A	0.862	0.868	1.0	-0.0232993336544035	0.0126	0.06394	53386	77258	58749.13
6704622	chr13	rs77795646	74796463	G	C	0.983	0.983	0.864	-0.0288007896057264	0.0409	0.4804	43812	58855	47624.27
6699472	chr13	rs12863374	74796782	A	C	0.862	0.868	1.0	-0.0229002198863326	0.0126	0.06851	53386	77258	58749.13
6704229	chr13	rs12858234	74801261	G	A	0.906	0.91	1.01	-0.023002541565316	0.0148	0.1215	53386	77258	58749.13
6712355	chr13	rs12857591	74801272	C	T	0.897	0.901	1.01	-0.0166986496230515	0.0143	0.2421	53386	77258	58749.13
6710461	chr13	rs17062394	74803734	A	G	0.905	0.909	1.01	-0.023002541565316	0.0148	0.1206	53386	77258	58749.13
6707565	chr13	rs12877408	74804573	C	T	0.853	0.859	1.0	-0.0181028726978536	0.0123	0.1411	53386	77258	58749.13
6691454	chr13	rs2039342	74804797	C	T	0.878	0.875	0.952	0.0093957216403621	0.0134	0.4853	53386	77258	58749.13
6709619	chr13	rs12864994	74805108	T	C	0.853	0.859	1.0	-0.0180010511095525	0.0123	0.1433	53386	77258	58749.13
6701492	chr13	rs2077879	74806116	G	T	0.896	0.9	1.01	-0.0156010662286512	0.0142	0.2716	53386	77258	58749.13
6710286	chr13	rs7989618	74806494	C	T	0.896	0.9	1.01	-0.0158042315449673	0.0142	0.268	53386	77258	58749.13
6712091	chr13	rs12875669	74807445	T	C	0.853	0.859	1.0	-0.0176040459483609	0.0123	0.1506	53386	77258	58749.13
6685979	chr13	rs71433113	74807563	G	A	0.907	0.91	1.0	-0.0227979086760041	0.0149	0.1259	53386	77258	58749.13
6712691	chr13	rs17062403	74808874	C	G	0.905	0.909	1.01	-0.0231048737150968	0.0148	0.1181	53386	77258	58749.13
6706797	chr13	rs2785950	74809856	A	G	0.853	0.859	1.0	-0.0174005146801673	0.0123	0.1557	53386	77258	58749.13
6684622	chr13	rs2777656	74809900	C	T	0.896	0.9	1.01	-0.0149004625639624	0.0142	0.2953	53386	77258	58749.13
6701873	chr13	rs7333089	74815990	G	C	0.896	0.9	1.01	-0.0135007260538548	0.0142	0.3418	53386	77258	58749.13
6697693	chr13	rs6562809	74816159	G	A	0.853	0.859	1.0	-0.0159972768350078	0.0123	0.1929	53386	77258	58749.13
6686497	chr13	rs6562810	74816423	T	G	0.897	0.9	1.01	-0.0137034650584925	0.0143	0.3375	53386	77258	58749.13
6701864	chr13	rs12875926	74816745	C	T	0.862	0.868	1.0	-0.022398994943479	0.0126	0.07507	53386	77258	58749.13
6687961	chr13	rs7982004	74817205	T	C	0.853	0.859	1.0	-0.0165969709073694	0.0123	0.1767	53386	77258	58749.13
6705009	chr13	rs9600250	74817916	G	T	0.48	0.479	0.976	-0.0087985943563496	0.0087	0.3149	53386	77258	58749.13
6708891	chr13	rs7324194	74818089	T	G	0.853	0.859	1.0	-0.0166986496230515	0.0123	0.1755	53386	77258	58749.13
6710134	chr13	rs1417991	74818420	C	A	0.853	0.859	1.0	-0.0166986496230515	0.0123	0.1733	53386	77258	58749.13
6700490	chr13	rs9530291	74819425	T	C	0.901	0.899	0.978	0.0046989426564652	0.0145	0.7458	53386	77258	58749.13
6697200	chr13	rs61964629	74823903	G	C	0.906	0.91	0.996	-0.0244976316004002	0.0149	0.1005	53386	77258	58749.13
6704237	chr13	rs34831025	74823946	C	T	0.903	0.908	0.998	-0.0243951568347216	0.0147	0.09783	53386	77258	58749.13
6710652	chr13	rs12862976	74824096	G	C	0.86	0.866	0.996	-0.0248051189189711	0.0126	0.04852	53386	77258	58749.13
6687377	chr13	rs7323293	74824854	T	A	0.903	0.908	0.998	-0.0243951568347216	0.0147	0.09809	53386	77258	58749.13
6710776	chr13	rs7323471	74824930	T	A	0.903	0.908	0.997	-0.0243951568347216	0.0147	0.09814	53386	77258	58749.13
