## Supplementary material for "Characterization of shared and ancestry-specific signals driving complex traits using multi-ancestry fine-mapping": s1_gwas_temp.txt

Unnamed: 0	chrom	ID	pos	A1	A2	FCAS	FCON	IMPINFO	BETA	SE	P	NCAS	NCON	NEFF
6695586	chr13	rs145975098	79431460	A	T	0.942	0.942	0.99	-0.0084959889212643	0.0187	0.6508	53386	77258	58749.13
6705841	chr13	rs61169347	79431481	C	A	0.942	0.942	0.989	-0.009696862978864	0.0186	0.6029	53386	77258	58749.13
6686297	chr13	rs9530829	79432493	G	C	0.65	0.656	0.975	-0.021101069908054	0.0091	0.02101	53386	77258	58749.13
6700179	chr13	rs1218247	79432563	A	G	0.941	0.942	0.989	-0.0076995657264405	0.0186	0.6793	53386	77258	58749.13
6700477	chr13	rs9544898	79433048	G	A	0.111	0.11	0.991	0.001998002662673	0.0138	0.8863	53386	77258	58749.13
6711603	chr13	rs144507875	79433878	G	A	0.943	0.943	0.99	-0.0093031403261444	0.0187	0.6197	53386	77258	58749.13
6691361	chr13	rs9565451	79433941	G	A	0.58	0.583	0.99	-0.0068030886197391	0.0088	0.4347	53386	77258	58749.13
6711556	chr13	rs144582566	79434785	C	T	0.951	0.951	0.989	-0.0080019302190585	0.0202	0.692	53386	77258	58749.13
6684726	chr13	rs10507896	79436405	C	A	0.951	0.951	0.989	-0.0080019302190585	0.0202	0.6923	53386	77258	58749.13
6697893	chr13	rs73243122	79436463	C	A	0.951	0.951	0.989	-0.0080019302190585	0.0202	0.6924	53386	77258	58749.13
6687119	chr13	rs73243124	79436473	G	A	0.951	0.951	0.989	-0.0080019302190585	0.0202	0.6925	53386	77258	58749.13
6685698	chr13	rs9318594	79436694	G	A	0.111	0.11	0.992	0.0025966258472659	0.0138	0.8517	53386	77258	58749.13
6688870	chr13	rs61970561	79436885	G	C	0.668	0.664	0.93	0.0134984841513417	0.0095	0.1533	53386	77258	58749.13
6709271	chr13	rs7333777	79436957	A	G	0.65	0.656	0.974	-0.0212951405401588	0.0091	0.01989	53386	77258	58749.13
6686058	chr13	rs7334131	79437028	C	T	0.111	0.11	0.992	0.0025966258472659	0.0138	0.8518	53386	77258	58749.13
6695904	chr13	rs9574320	79438168	G	T	0.581	0.583	0.99	-0.0065010863423599	0.0088	0.4585	53386	77258	58749.13
6687822	chr13	rs1218258	79438560	C	G	0.111	0.11	0.989	0.004101577021075	0.0138	0.7683	53386	77258	58749.13
6696138	chr13	rs60555863	79438957	G	A	0.95	0.95	0.978	-0.005304041591906	0.0201	0.7912	53386	77258	58749.13
6690999	chr13	rs1218259	79439239	G	A	0.58	0.582	0.989	-0.0057967688471774	0.0088	0.5104	53386	77258	58749.13
6688388	chr13	rs58662263	79439482	A	T	0.942	0.943	0.988	-0.0071958279818024	0.0187	0.701	53386	77258	58749.13
6710067	chr13	rs113908252	79440356	C	G	0.942	0.942	0.987	-0.0071958279818024	0.0187	0.7009	53386	77258	58749.13
6704406	chr13	rs7331458	79440369	G	A	0.532	0.528	0.981	0.0077995046323818	0.0087	0.3683	53386	77258	58749.13
6682356	chr13	rs140281659	79440823	C	T	0.943	0.943	0.987	-0.0084959889212643	0.0188	0.6511	53386	77258	58749.13
6699968	chr13	rs73224648	79441443	G	A	0.951	0.951	0.984	-0.0087985943563496	0.0202	0.6635	53386	77258	58749.13
6682942	chr13	rs73224649	79442143	G	A	0.951	0.951	0.985	-0.0083043861636152	0.0202	0.6803	53386	77258	58749.13
6705558	chr13	rs6563072	79442248	G	A	0.109	0.108	0.983	0.0044003044444822	0.014	0.7518	53386	77258	58749.13
6708365	chr13	rs73224651	79442349	A	C	0.943	0.943	0.986	-0.0095050300143049	0.0188	0.6132	53386	77258	58749.13
6701075	chr13	rs115591302	79444896	C	T	0.943	0.943	0.985	-0.0074980401773571	0.0188	0.6911	53386	77258	58749.13
6683782	chr13	rs1000629	79445857	G	A	0.941	0.941	0.986	-0.003797200248385	0.0184	0.8351	53386	77258	58749.13
6706701	chr13	rs1000630	79445949	C	T	0.941	0.941	0.986	-0.0039979812872983	0.0184	0.8287	53386	77258	58749.13
6690808	chr13	rs1467799	79446402	C	G	0.0601	0.06	0.984	0.003902375817241	0.0184	0.8328	53386	77258	58749.13
6699181	chr13	rs1557042	79447610	T	A	0.0607	0.0605	0.984	0.003902375817241	0.0183	0.8332	53386	77258	58749.13
6706924	chr13	rs1218270	79448668	G	A	0.94	0.941	0.985	-0.006199175242821	0.0184	0.7362	53386	77258	58749.13
6688289	chr13	rs2776829	79449104	G	A	0.94	0.941	0.985	-0.0059979518036359	0.0184	0.7441	53386	77258	58749.13
6689180	chr13	rs2780737	79449144	A	G	0.94	0.941	0.985	-0.0062998021485279	0.0184	0.7315	53386	77258	58749.13
6703824	chr13	rs2185565	79449707	C	T	0.882	0.879	0.946	0.0212036062510236	0.0137	0.1198	53386	77258	58749.13
6707837	chr13	rs9565452	79450276	G	A	0.0595	0.0594	0.985	0.0063994795805678	0.0184	0.7295	53386	77258	58749.13
6712334	chr13	rs1218295	79451192	G	A	0.94	0.941	0.985	-0.0062998021485279	0.0184	0.7338	53386	77258	58749.13
6705127	chr13	rs9544908	79451256	A	C	0.784	0.787	0.923	-0.0189993500097828	0.0109	0.08094	53386	77258	58749.13
6696256	chr13	rs9544909	79451464	C	A	0.532	0.534	0.95	-0.0085968472255182	0.0088	0.3294	53386	77258	58749.13
6701122	chr13	rs4885584	79451510	C	T	0.674	0.671	0.898	0.0125015292229252	0.0097	0.1967	53386	77258	58749.13
6695083	chr13	rs73224655	79451711	A	G	0.949	0.949	0.982	-0.0059979518036359	0.0199	0.7621	53386	77258	58749.13
6688970	chr13	rs4885585	79451837	G	C	0.071	0.0706	0.975	0.004001981379298	0.0171	0.8151	53386	77258	58749.13
6689738	chr13	rs1218298	79453429	C	T	0.94	0.94	0.984	-0.0057967688471774	0.0184	0.7507	53386	77258	58749.13
6698665	chr13	rs1218299	79453552	C	T	0.94	0.941	0.984	-0.0066017436345624	0.0184	0.72	53386	77258	58749.13
6686270	chr13	rs1218300	79453803	C	T	0.94	0.94	0.984	-0.0052035148315978	0.0184	0.7788	53386	77258	58749.13
6686256	chr13	rs1218275	79453919	A	T	0.94	0.94	0.984	-0.0050024916227914	0.0184	0.7872	53386	77258	58749.13
6699202	chr13	rs1218277	79454076	A	G	0.94	0.941	0.984	-0.0069037763167944	0.0184	0.7084	53386	77258	58749.13
6705875	chr13	rs1218278	79454446	C	T	0.94	0.941	0.984	-0.0074980401773571	0.0184	0.6857	53386	77258	58749.13
6683686	chr13	rs1218279	79454504	A	G	0.94	0.941	0.984	-0.0073972926304747	0.0184	0.689	53386	77258	58749.13
6690326	chr13	rs1218282	79455832	T	C	0.939	0.939	0.986	-0.0022024235552	0.0182	0.9028	53386	77258	58749.13
6704020	chr13	rs7997077	79457858	T	C	0.222	0.219	0.95	0.0126990249774084	0.0107	0.2342	53386	77258	58749.13
6694572	chr13	rs1361541	79459352	G	A	0.223	0.221	0.952	0.0119977384336167	0.0106	0.2591	53386	77258	58749.13
6687753	chr13	rs1218285	79459745	G	A	0.947	0.947	0.984	-0.0022024235552	0.0196	0.9094	53386	77258	58749.13
6685147	chr13	rs1218286	79460225	C	T	0.947	0.947	0.982	-0.002002002670673	0.0196	0.9178	53386	77258	58749.13
6686877	chr13	rs17177530	79461361	A	G	0.949	0.949	0.977	-0.003797200248385	0.0199	0.8506	53386	77258	58749.13
6709656	chr13	rs17771893	79466495	T	C	0.949	0.949	0.959	-0.0038975857287134	0.0201	0.8465	53386	77258	58749.13
6703272	chr13	rs914936	79467539	T	A	0.85	0.852	0.923	-0.0154994990469515	0.0126	0.2177	53386	77258	58749.13
6687557	chr13	rs7324930	79468930	T	A	0.0618	0.0616	0.939	0.0077002766261879	0.0186	0.6776	53386	77258	58749.13
6702605	chr13	rs56139780	79468971	A	G	0.949	0.948	0.942	-0.0023026490626755	0.0202	0.9089	53386	77258	58749.13
6698645	chr13	rs1934949	79475580	C	A	0.229	0.227	0.928	0.0147014028528927	0.0107	0.169	53386	77258	58749.13
6701410	chr13	rs9544918	79477040	G	C	0.0206	0.0206	0.907	0.026398473854531	0.032	0.41	52538	75489	57743.28
6688058	chr13	rs12184655	79480346	A	G	0.809	0.81	0.959	-0.0160988945897493	0.0112	0.1501	53386	77258	58749.13
6682841	chr13	rs1981255	79480381	A	G	0.0205	0.0205	0.91	0.0274984287018097	0.032	0.3901	52538	75489	57743.28
6694164	chr13	rs1934950	79482075	G	A	0.0226	0.0225	0.905	0.016296487966892	0.0306	0.595	52774	76640	58134.97
6711765	chr13	rs7981145	79483603	C	T	0.0236	0.0236	0.91	0.0126990249774084	0.0298	0.6699	52978	76825	58329.0
6712159	chr13	rs9318597	79484248	C	G	0.813	0.814	0.967	-0.0176040459483609	0.0113	0.1177	53386	77258	58749.13
6682394	chr13	rs9601131	79485372	C	T	0.811	0.812	0.974	-0.0169020380753563	0.0112	0.1297	53386	77258	58749.13
6705853	chr13	rs9530833	79486758	C	T	0.214	0.213	0.957	0.0155977206230546	0.0108	0.1464	53386	77258	58749.13
6700572	chr13	rs9601132	79487188	G	A	0.814	0.815	0.964	-0.0181028726978536	0.0113	0.1083	53386	77258	58749.13
6685177	chr13	rs9601133	79488271	G	C	0.814	0.816	0.957	-0.0182047046548463	0.0113	0.109	53386	77258	58749.13
6703572	chr13	rs7986149	79490052	A	C	0.609	0.607	0.9	0.0155977206230546	0.0093	0.0943	53386	77258	58749.13
6694593	chr13	rs7986500	79490134	C	A	0.0235	0.0236	0.889	0.0071047017299317	0.0302	0.8155	52978	76825	58329.0
6703610	chr13	rs9530834	79493592	A	G	0.699	0.696	0.836	0.0069954745123864	0.0103	0.4928	53386	77258	58749.13
6708349	chr13	rs75235130	79493763	A	T	0.959	0.96	0.842	-0.005304041591906	0.0239	0.8262	53386	77258	58749.13
6696561	chr13	rs9544923	79493943	G	A	0.262	0.264	0.767	-0.0084959889212643	0.0112	0.4464	53386	77258	58749.13
6692168	chr13	rs7990443	79494019	T	C	0.42	0.42	0.894	0.0038027603329278	0.0093	0.6807	53386	77258	58749.13
6712382	chr13	rs9593362	79494040	C	G	0.449	0.454	0.859	-0.0091012913892029	0.0094	0.3309	53386	77258	58749.13
6701862	chr13	rs9544924	79495605	C	A	0.64	0.638	0.949	-0.0086977157031958	0.0092	0.3437	53386	77258	58749.13
6693324	chr13	rs9574326	79496273	A	G	0.979	0.979	0.949	0.0404027066313724	0.0381	0.2893	35512	52637	39188.0
6708217	chr13	rs9530835	79497589	A	G	0.218	0.221	0.989	-0.0122041688389067	0.0105	0.242	53386	77258	58749.13
6701409	chr13	rs1361540	79497895	G	A	0.192	0.195	0.989	-0.0064004391810282	0.0109	0.5585	53386	77258	58749.13
6696242	chr13	rs1341133	79499934	A	T	0.22	0.223	0.995	-0.0116981574124923	0.0104	0.2613	53386	77258	58749.13
6696335	chr13	rs9565454	79499974	A	T	0.977	0.976	0.969	0.0310043588626902	0.0292	0.2894	52866	76634	58242.88
6688263	chr13	rs1341134	79499999	C	T	0.23	0.234	0.993	-0.0095958936734469	0.0102	0.3507	53386	77258	58749.13
6712178	chr13	rs1341135	79500382	T	C	0.216	0.219	0.999	-0.0112025145079934	0.0104	0.2831	53386	77258	58749.13
6707429	chr13	rs1341136	79500420	C	T	0.217	0.22	0.998	-0.0116981574124923	0.0104	0.2616	53386	77258	58749.13
6687120	chr13	rs61968160	79500591	G	A	0.917	0.917	0.972	-0.0130953713122409	0.0159	0.4085	53386	77258	58749.13
6686079	chr13	rs8000648	79500718	T	C	0.23	0.233	0.994	-0.0098988321792475	0.0102	0.3314	53386	77258	58749.13
6683204	chr13	rs1934947	79501374	C	T	0.222	0.224	0.995	-0.0113036461713921	0.0104	0.2758	53386	77258	58749.13
6706280	chr13	rs9601138	79502310	A	G	0.208	0.21	0.999	-0.0092022107647994	0.0106	0.3827	53386	77258	58749.13
6706458	chr13	rs9544925	79502760	T	C	0.227	0.23	0.997	-0.0084959889212643	0.0103	0.405	53386	77258	58749.13
6705585	chr13	rs75683751	79503002	C	T	0.916	0.917	0.976	-0.0153979421800967	0.0158	0.331	53386	77258	58749.13
6690465	chr13	rs61968162	79504153	G	A	0.916	0.917	0.978	-0.0142003494011414	0.0158	0.3684	53386	77258	58749.13
6704877	chr13	rs17070510	79504448	A	C	0.976	0.976	0.976	0.0263010744193707	0.029	0.3638	53187	76868	58513.56
6691431	chr13	rs4511422	79504472	C	T	0.232	0.234	0.999	-0.0071958279818024	0.0102	0.4797	53386	77258	58749.13
6691364	chr13	rs1112425	79504570	C	A	0.23	0.233	1.0	-0.0068030886197391	0.0102	0.5031	53386	77258	58749.13
6704648	chr13	rs1417671	79504575	C	T	0.217	0.22	1.0	-0.009000382197299	0.0104	0.386	53386	77258	58749.13
6687294	chr13	rs1417673	79504811	T	C	0.217	0.22	1.01	-0.0087985943563496	0.0104	0.3992	53386	77258	58749.13
6684980	chr13	rs9544926	79505489	A	G	0.191	0.194	1.0	-0.0055956263571598	0.0109	0.6062	53386	77258	58749.13
6712447	chr13	rs9544927	79505864	G	A	0.21	0.212	1.0	-0.0086977157031958	0.0105	0.4077	53386	77258	58749.13
6696402	chr13	rs9574328	79506274	C	G	0.979	0.979	0.98	0.0355987772398635	0.0383	0.3526	34307	51558	38052.23
6708153	chr13	rs9574329	79506968	G	C	0.979	0.98	0.981	0.0350002811846215	0.0384	0.3631	34307	51558	38052.23
6687350	chr13	rs7325470	79508437	C	A	0.232	0.235	0.997	-0.007296555232638	0.0102	0.4751	53386	77258	58749.13
6684136	chr13	rs2027425	79509217	C	T	0.193	0.195	0.999	-0.0051029981759033	0.0109	0.6385	53386	77258	58749.13
6684681	chr13	rs7999998	79509612	A	G	0.59	0.593	0.976	0.004001981379298	0.0089	0.6487	53386	77258	58749.13
6710040	chr13	rs7320273	79510572	C	T	0.193	0.195	0.999	-0.005304041591906	0.0109	0.6263	53386	77258	58749.13
6685872	chr13	rs9593363	79510678	C	T	0.595	0.598	0.975	0.0034041991335623	0.0089	0.7043	53386	77258	58749.13
6684071	chr13	rs9601139	79510982	C	T	0.593	0.597	0.977	0.0036034995896235	0.0089	0.6885	53386	77258	58749.13
6711241	chr13	rs1539008	79512338	T	C	0.215	0.218	1.0	-0.0114047880634385	0.0104	0.2761	53386	77258	58749.13
6697726	chr13	rs7997459	79513047	A	G	0.916	0.916	0.981	-0.0158042315449673	0.0157	0.3148	53386	77258	58749.13
6686103	chr13	rs7318148	79514086	G	C	0.608	0.611	0.968	0.0064988367398296	0.009	0.4657	53386	77258	58749.13
6711704	chr13	rs7324453	79515214	A	C	0.589	0.593	0.984	0.003902375817241	0.0088	0.6614	53386	77258	58749.13
6693453	chr13	rs60294454	79517478	C	T	0.916	0.917	0.982	-0.0162005226717083	0.0158	0.3033	53386	77258	58749.13
6682989	chr13	rs73550946	79517584	G	A	0.975	0.975	0.93	0.0341018649449722	0.0352	0.3329	36390	53921	40136.18
6690421	chr13	rs9601141	79517647	C	T	0.593	0.597	0.985	0.0048979852621919	0.0088	0.5786	53386	77258	58749.13
6684871	chr13	rs7996904	79517929	T	C	0.916	0.917	0.983	-0.0168003386783461	0.0157	0.2866	53386	77258	58749.13
6696729	chr13	rs9565456	79518978	G	A	0.98	0.981	0.988	0.0356952753244514	0.0392	0.3624	34689	51566	38360.04
6688980	chr13	rs55859458	79519224	A	C	0.589	0.593	0.992	0.0043007385516922	0.0088	0.6224	53386	77258	58749.13
6697851	chr13	rs9530838	79519648	T	C	0.638	0.637	0.991	-0.013004189135254	0.009	0.1497	53386	77258	58749.13
6683854	chr13	rs7322004	79519992	A	G	0.191	0.194	1.0	-0.0064004391810282	0.0109	0.5589	53386	77258	58749.13
6707505	chr13	rs9318601	79520000	C	A	0.591	0.595	0.992	0.0055048206344449	0.0088	0.5286	53386	77258	58749.13
6700190	chr13	rs1304128	79520477	A	G	0.191	0.194	1.0	-0.0058973552660839	0.0109	0.5858	53386	77258	58749.13
6692114	chr13	rs4884116	79521958	T	C	0.589	0.593	0.997	0.0051964749068174	0.0088	0.5508	53386	77258	58749.13
6711720	chr13	rs4884117	79522117	T	C	0.191	0.194	0.999	-0.0064004391810282	0.0109	0.5565	53386	77258	58749.13
6708724	chr13	rs7999151	79522148	G	A	0.59	0.593	0.997	0.0062007356416035	0.0088	0.4815	53386	77258	58749.13
6697538	chr13	rs61968167	79522891	A	G	0.917	0.917	0.984	-0.0153979421800967	0.0158	0.3292	53386	77258	58749.13
6701787	chr13	rs9601142	79523026	C	G	0.59	0.593	0.998	0.0065981840282271	0.0088	0.4546	53386	77258	58749.13
6692085	chr13	rs11616205	79523272	G	T	0.64	0.639	0.998	-0.0129028853555234	0.009	0.15	53386	77258	58749.13
6701348	chr13	rs111749828	79523755	G	A	0.594	0.597	0.994	0.0072039888485025	0.0088	0.4107	53386	77258	58749.13
6683071	chr13	rs148807659	79524396	G	A	0.98	0.981	0.993	0.0382972099323441	0.0393	0.3295	34184	51061	37855.04
6698170	chr13	rs149626261	79524791	A	C	0.568	0.571	1.0	0.0048979852621919	0.0087	0.5705	53386	77258	58749.13
6690039	chr13	rs7982332	79525604	T	C	0.567	0.571	1.0	0.004201162744548	0.0087	0.6303	53386	77258	58749.13
6688734	chr13	rs7981629	79525998	A	G	0.567	0.57	1.0	0.0045994064948955	0.0087	0.595	53386	77258	58749.13
6701881	chr13	rs7983427	79526172	T	C	0.567	0.57	1.0	0.0044003044444822	0.0087	0.6153	53386	77258	58749.13
6705662	chr13	rs6563075	79526468	T	G	0.572	0.575	0.996	0.0062007356416035	0.0087	0.4749	53386	77258	58749.13
6696347	chr13	rs2150667	79526891	T	C	0.978	0.979	0.998	0.0323026073786261	0.0374	0.3883	34246	51315	37954.71
6698103	chr13	rs2150668	79527043	A	C	0.978	0.979	0.998	0.0320024161254944	0.0374	0.3924	34246	51315	37954.71
6697417	chr13	rs79168601	79527531	A	G	0.916	0.917	0.986	-0.0174005146801673	0.0157	0.2676	53386	77258	58749.13
6683465	chr13	rs4885588	79528859	T	C	0.591	0.595	0.995	0.0049974917102918	0.0088	0.5651	53386	77258	58749.13
6683385	chr13	rs9574332	79529181	G	A	0.979	0.979	0.994	0.0281014301108748	0.038	0.4589	34311	51573	38058.55
6704313	chr13	rs1576654	79529771	C	A	0.618	0.617	0.999	-0.008395140788382	0.0089	0.3459	53386	77258	58749.13
6711605	chr13	rs61968168	79530107	C	T	0.916	0.917	0.988	-0.0174005146801673	0.0157	0.2674	53386	77258	58749.13
6696789	chr13	rs1341143	79530304	C	T	0.616	0.615	0.997	-0.0082035573506883	0.0089	0.3574	53386	77258	58749.13
6711006	chr13	rs1341142	79530356	T	C	0.616	0.615	0.998	-0.0083043861636152	0.0089	0.3498	53386	77258	58749.13
6698269	chr13	rs9544929	79531072	C	T	0.641	0.64	1.0	-0.0114958245134845	0.009	0.1993	53386	77258	58749.13
6685980	chr13	rs17070566	79531616	A	G	0.588	0.592	0.995	0.0052959516591825	0.0088	0.5467	53386	77258	58749.13
6692196	chr13	rs9574334	79532051	T	C	0.977	0.977	0.989	0.0178006246255066	0.0295	0.5468	52936	76704	58312.88
6689427	chr13	rs9565457	79532874	T	C	0.975	0.975	0.983	0.0239020562806236	0.0283	0.3998	53321	77197	58686.2
6687824	chr13	rs9601146	79533505	T	C	0.59	0.594	0.993	0.0052959516591825	0.0088	0.5451	53386	77258	58749.13
6695053	chr13	rs17070578	79533982	T	C	0.916	0.917	0.991	-0.019203206984436	0.0157	0.2215	53386	77258	58749.13
6697984	chr13	rs1341141	79534179	C	T	0.52	0.519	0.994	-0.0138961051921114	0.0086	0.1078	53386	77258	58749.13
6685204	chr13	rs1341140	79534500	G	A	0.973	0.972	0.971	0.0059025456526138	0.0269	0.8266	53386	77258	58749.13
6708137	chr13	rs11843861	79535291	A	G	0.972	0.972	0.97	0.0078987227933553	0.0267	0.7676	53386	77258	58749.13
6695210	chr13	rs4884118	79536035	A	G	0.63	0.629	1.0	-0.0123965203365513	0.0089	0.163	53386	77258	58749.13
6690123	chr13	rs1417676	79536352	G	A	0.889	0.889	0.989	-0.0074980401773571	0.0138	0.5864	53386	77258	58749.13
6710210	chr13	rs61968196	79536937	G	A	0.918	0.919	0.994	-0.0158042315449673	0.0158	0.3172	53386	77258	58749.13
6685571	chr13	rs1810879	79537591	G	C	0.515	0.516	0.995	-0.0152050125429676	0.0086	0.07784	53386	77258	58749.13
6684782	chr13	rs9574335	79537785	G	A	0.972	0.972	0.969	0.007997931111062	0.0268	0.7639	53386	77258	58749.13
6699346	chr13	rs9544931	79537956	A	G	0.632	0.632	1.0	-0.0124977728299804	0.0089	0.1607	53386	77258	58749.13
6682523	chr13	rs9574336	79538030	A	G	0.972	0.972	0.969	0.0085037404912207	0.0267	0.7514	53386	77258	58749.13
6684663	chr13	rs9544932	79538037	T	C	0.632	0.632	1.0	-0.0124977728299804	0.0089	0.1606	53386	77258	58749.13
6708958	chr13	rs61968197	79538740	T	G	0.911	0.912	0.987	-0.0194988734340555	0.0153	0.2019	53386	77258	58749.13
6700129	chr13	rs9574337	79538817	A	G	0.972	0.972	0.969	0.007997931111062	0.0267	0.7646	53386	77258	58749.13
6699135	chr13	rs59009103	79539367	G	A	0.915	0.916	0.993	-0.0176956485356892	0.0155	0.2554	53386	77258	58749.13
6699822	chr13	rs9544933	79539378	A	G	0.631	0.63	1.0	-0.0117993392160431	0.0089	0.1846	53386	77258	58749.13
6689928	chr13	rs9544934	79539611	A	G	0.64	0.639	1.0	-0.010302892995897	0.009	0.2489	53386	77258	58749.13
6700378	chr13	rs9574338	79539982	A	G	0.972	0.972	0.967	0.0081963182244858	0.0268	0.7586	53386	77258	58749.13
6685569	chr13	rs9565458	79540089	G	A	0.979	0.979	0.99	0.0379988130912113	0.0413	0.3581	29640	44302	32999.44
6689449	chr13	rs9574339	79540170	A	G	0.973	0.972	0.966	0.0071047017299317	0.027	0.7923	53386	77258	58749.13
6706540	chr13	rs9544935	79540637	C	T	0.518	0.518	0.995	-0.0135007260538548	0.0086	0.1179	53386	77258	58749.13
6708295	chr13	rs9544936	79540642	T	C	0.634	0.634	1.0	-0.0105959392134034	0.0089	0.237	53386	77258	58749.13
6686654	chr13	rs9530839	79540829	A	G	0.635	0.634	1.0	-0.0105959392134034	0.0089	0.2374	53386	77258	58749.13
6701690	chr13	rs1417675	79541650	G	A	0.973	0.972	0.965	0.0077002766261879	0.0271	0.7763	53316	77188	58679.13
6683733	chr13	rs9544938	79542170	C	T	0.519	0.519	0.995	-0.0129028853555234	0.0086	0.1346	53386	77258	58749.13
6704609	chr13	rs9530840	79542191	T	G	0.559	0.558	1.0	-0.0132980281439898	0.0087	0.126	53386	77258	58749.13
6694538	chr13	rs9544939	79542841	A	T	0.546	0.547	0.998	-0.0142003494011414	0.0087	0.1008	53386	77258	58749.13
6703977	chr13	rs17070595	79542991	A	C	0.914	0.915	0.99	-0.0191012733024012	0.0155	0.2195	53386	77258	58749.13
6694862	chr13	rs4387496	79544420	T	G	0.53	0.53	0.993	-0.013004189135254	0.0087	0.1337	53386	77258	58749.13
6682866	chr13	rs1041477	79544910	A	G	0.519	0.519	0.99	-0.0138048499765589	0.0087	0.1104	53386	77258	58749.13
6707430	chr13	rs61968200	79545777	A	G	0.911	0.912	0.979	-0.0197028322758684	0.0154	0.1995	53386	77258	58749.13
6695345	chr13	rs9544942	79546092	T	G	0.517	0.518	0.989	-0.013399371963117	0.0087	0.1221	53386	77258	58749.13
6693181	chr13	rs12585805	79546979	C	T	0.973	0.972	0.959	0.0096037361426946	0.0271	0.7239	53386	77258	58749.13
6686795	chr13	rs9593364	79547229	G	A	0.59	0.593	0.982	0.0067968490002727	0.0088	0.4422	53386	77258	58749.13
6688338	chr13	rs1832759	79547790	A	C	0.517	0.518	0.987	-0.0137034650584925	0.0087	0.1153	53386	77258	58749.13
6696124	chr13	rs150046442	79548105	G	A	0.915	0.916	0.981	-0.0177974390305806	0.0157	0.2552	53386	77258	58749.13
6702850	chr13	rs17070612	79548519	A	G	0.912	0.913	0.975	-0.0178992398878318	0.0154	0.2472	53386	77258	58749.13
6699405	chr13	rs9530841	79548606	G	A	0.451	0.451	0.978	-0.0120017335415971	0.0088	0.1688	53386	77258	58749.13
6703182	chr13	rs17070613	79548627	C	T	0.936	0.937	0.943	-0.0028039273327342	0.0183	0.878	53386	77258	58749.13
6682780	chr13	rs9574341	79549047	A	G	0.972	0.972	0.947	0.0093957216403621	0.027	0.7264	53386	77258	58749.13
6694051	chr13	rs61967093	79549472	G	T	0.804	0.806	0.948	-0.008395140788382	0.0112	0.4544	53386	77258	58749.13
6698326	chr13	rs7337382	79550458	G	A	0.464	0.464	0.968	-0.0102018624845967	0.0088	0.2433	53386	77258	58749.13
6684771	chr13	rs7319358	79550934	C	T	0.574	0.575	0.971	0.0099998345783334	0.0088	0.2565	53386	77258	58749.13
6685043	chr13	rs7319850	79551013	G	A	0.51	0.51	0.973	-0.0104039337153929	0.0087	0.2348	53386	77258	58749.13
6693485	chr13	rs4885589	79551294	C	T	0.45	0.449	0.968	-0.0094040800752939	0.0088	0.2855	53386	77258	58749.13
6685581	chr13	rs1980993	79554321	A	G	0.47	0.47	0.951	-0.0095958936734469	0.0088	0.2787	53386	77258	58749.13
6691322	chr13	rs1980992	79554394	T	C	0.47	0.47	0.95	-0.0102018624845967	0.0088	0.2473	53386	77258	58749.13
6688797	chr13	rs9318602	79555791	C	A	0.94	0.939	0.927	0.0159028762794155	0.0189	0.3997	53386	77258	58749.13
6710581	chr13	rs1888678	79556040	G	T	0.611	0.606	0.929	-0.0043996643446871	0.0092	0.6301	53386	77258	58749.13
6703554	chr13	rs959339	79556583	A	G	0.0575	0.0551	0.93	0.0178006246255066	0.0196	0.3633	53386	77258	58749.13
6709628	chr13	rs9544943	79557480	A	C	0.0279	0.026	0.939	0.0409019913204257	0.028	0.1446	52997	76909	58381.47
6696152	chr13	rs7999857	79558885	A	G	0.496	0.495	0.99	-0.0084959889212643	0.0086	0.323	53386	77258	58749.13
6687408	chr13	rs7319716	79559673	A	C	0.499	0.497	0.993	-0.009000382197299	0.0086	0.2974	53386	77258	58749.13
6685601	chr13	rs12873293	79559862	A	G	0.698	0.699	0.967	-0.0143017847108596	0.0095	0.1331	53386	77258	58749.13
6684448	chr13	rs9544944	79559977	T	C	0.0213	0.0201	0.948	0.0118989261570991	0.0404	0.7689	32967	48420	36468.79
6699488	chr13	rs7326662	79560888	A	C	0.0282	0.0262	0.947	0.0430020165445429	0.0278	0.1216	52997	76909	58381.47
6708250	chr13	rs17785153	79560960	T	G	0.853	0.851	0.961	0.0046989426564652	0.0124	0.7049	53386	77258	58749.13
6698003	chr13	rs4572267	79561176	C	T	0.593	0.59	0.986	-0.006199175242821	0.0088	0.4797	53386	77258	58749.13
6706965	chr13	rs4259943	79561750	A	G	0.513	0.512	0.992	-0.0102018624845967	0.0086	0.237	53386	77258	58749.13
6690032	chr13	rs4421883	79561962	T	C	0.49	0.488	0.995	-0.0081027387031859	0.0086	0.347	53386	77258	58749.13
6683505	chr13	rs12584042	79563234	C	G	0.501	0.499	0.995	-0.0082035573506883	0.0086	0.3435	53386	77258	58749.13
6686532	chr13	rs9544946	79563430	G	A	0.593	0.589	0.988	-0.0064004391810282	0.0088	0.4684	53386	77258	58749.13
6706147	chr13	rs9544947	79563547	A	G	0.501	0.5	0.995	-0.0078003437327339	0.0086	0.3667	53386	77258	58749.13
6708599	chr13	rs9530843	79563749	A	C	0.563	0.563	0.979	0.0101978249764461	0.0088	0.2464	53386	77258	58749.13
6712321	chr13	rs944512	79565016	T	C	0.496	0.494	1.0	-0.0091012913892029	0.0086	0.2873	53386	77258	58749.13
6682169	chr13	rs9601149	79566442	C	G	0.49	0.488	0.999	-0.009000382197299	0.0086	0.2945	53386	77258	58749.13
6704125	chr13	rs3898879	79569537	A	G	0.0224	0.0201	0.952	0.0627024616114006	0.0319	0.04908	51554	74675	56861.61
6712144	chr13	rs9530844	79570300	A	T	0.49	0.488	0.994	-0.0083043861636152	0.0086	0.3355	53386	77258	58749.13
6702649	chr13	rs1372177	79571869	G	C	0.49	0.491	0.991	0.0101978249764461	0.0087	0.238	53386	77258	58749.13
6703294	chr13	rs9318604	79575482	G	C	0.493	0.494	0.991	0.0100988346774146	0.0087	0.2441	53386	77258	58749.13
6690666	chr13	rs17070663	79577721	C	A	0.951	0.952	0.937	-0.021203207651103	0.0207	0.3051	53386	77258	58749.13
6694863	chr13	rs9530845	79577942	T	C	0.487	0.488	0.996	0.0102968054773682	0.0086	0.235	53386	77258	58749.13
6703388	chr13	rs9601155	79579206	A	G	0.966	0.966	0.943	-0.0064004391810282	0.0246	0.7953	53386	77258	58749.13
6705480	chr13	rs9601157	79579985	G	A	0.486	0.487	0.976	0.0098018049722602	0.0087	0.2618	53386	77258	58749.13
6703602	chr13	rs55887401	79580648	A	G	0.879	0.883	0.966	-0.0081027387031859	0.0135	0.5494	53386	77258	58749.13
6691437	chr13	rs1441264	79580919	G	A	0.391	0.392	0.973	-0.008395140788382	0.0089	0.3483	53386	77258	58749.13
6690556	chr13	rs9544949	79582361	C	T	0.569	0.569	1.0	-0.0091012913892029	0.0087	0.2972	53386	77258	58749.13
6684252	chr13	rs9574344	79582636	G	A	0.569	0.569	1.0	-0.0084959889212643	0.0087	0.3281	53386	77258	58749.13
6711111	chr13	rs72628078	79583298	A	T	0.671	0.668	0.991	-0.0073972926304747	0.0092	0.4217	53386	77258	58749.13
6704828	chr13	rs4885590	79583544	C	T	0.564	0.565	1.0	-0.0078003437327339	0.0087	0.3707	53386	77258	58749.13
6682387	chr13	rs9544950	79584140	C	T	0.525	0.527	1.0	-0.009797842480111	0.0086	0.2547	53386	77258	58749.13
6690639	chr13	rs61967115	79584156	T	C	0.877	0.875	0.973	-0.0165969709073694	0.0133	0.2119	53386	77258	58749.13
6708519	chr13	rs73550426	79584251	T	C	0.878	0.882	0.979	-0.0066017436345624	0.0134	0.6223	53386	77258	58749.13
6683055	chr13	rs4884119	79584394	A	G	0.878	0.882	0.979	-0.0079011318962572	0.0134	0.5581	53386	77258	58749.13
6690995	chr13	rs1441263	79584458	A	G	0.749	0.749	0.996	-0.0018016219466282	0.0099	0.8528	53386	77258	58749.13
6692102	chr13	rs4885591	79584683	G	T	0.565	0.565	1.0	-0.0076995657264405	0.0087	0.3744	53386	77258	58749.13
6705140	chr13	rs9574345	79585187	C	T	0.568	0.568	1.0	-0.0081027387031859	0.0087	0.349	53386	77258	58749.13
6704590	chr13	rs3937609	79585932	G	T	0.567	0.568	1.0	-0.0081027387031859	0.0087	0.3508	53386	77258	58749.13
6691662	chr13	rs78134301	79586152	G	A	0.908	0.911	0.971	0.0050969882578437	0.0152	0.7391	53386	77258	58749.13
6701691	chr13	rs9565459	79586188	G	T	0.674	0.671	0.989	-0.0081027387031859	0.0092	0.3813	53386	77258	58749.13
6710853	chr13	rs4885592	79586208	A	G	0.564	0.565	0.997	-0.009000382197299	0.0087	0.2996	53386	77258	58749.13
6712173	chr13	rs9574346	79586340	T	C	0.791	0.789	0.992	-0.000200020002667	0.0106	0.9877	53386	77258	58749.13
6708882	chr13	rs4885593	79586361	A	G	0.567	0.567	0.998	-0.0085968472255182	0.0087	0.3239	53386	77258	58749.13
6684877	chr13	rs4885594	79586443	G	A	0.567	0.568	0.998	-0.008395140788382	0.0087	0.3361	53386	77258	58749.13
6693885	chr13	rs61967116	79586541	T	C	0.877	0.875	0.968	-0.0165969709073694	0.0133	0.2131	53386	77258	58749.13
6693184	chr13	rs58566772	79587205	C	T	0.868	0.867	0.939	0.0110981866660334	0.0131	0.397	53386	77258	58749.13
6711615	chr13	rs58608686	79587318	G	A	0.868	0.867	0.939	0.0109992854583691	0.0131	0.4003	53386	77258	58749.13
6685503	chr13	rs60931609	79587355	G	T	0.868	0.867	0.938	0.0110981866660334	0.0131	0.3974	53386	77258	58749.13
6703904	chr13	rs67621633	79587526	C	G	0.87	0.869	0.937	0.0106035827841911	0.0132	0.4201	53386	77258	58749.13
6692990	chr13	rs61967117	79587653	A	G	0.876	0.874	0.964	-0.015702643727291	0.0133	0.2404	53386	77258	58749.13
6695519	chr13	rs1576655	79587841	A	C	0.389	0.39	0.96	-0.0071958279818024	0.009	0.4207	53386	77258	58749.13
6682540	chr13	rs61967118	79588108	C	T	0.771	0.772	0.981	-0.0122952780941516	0.0104	0.2351	53386	77258	58749.13
6683626	chr13	rs7994512	79588363	C	T	0.871	0.869	0.934	0.0114047182634362	0.0132	0.391	53386	77258	58749.13
6693831	chr13	rs9544953	79588581	T	C	0.871	0.869	0.934	0.0112959597418516	0.0132	0.3948	53386	77258	58749.13
6690667	chr13	rs9544954	79588615	T	C	0.871	0.87	0.934	0.0099008246772624	0.0132	0.4534	53386	77258	58749.13
6706834	chr13	rs12868273	79588719	G	T	0.871	0.87	0.933	0.0102968054773682	0.0132	0.4358	53386	77258	58749.13
6701617	chr13	rs2329104	79588790	G	A	0.524	0.526	0.987	-0.0107980900995126	0.0087	0.2127	53386	77258	58749.13
6688191	chr13	rs12867914	79588798	A	T	0.871	0.87	0.933	0.0103957761821204	0.0132	0.4308	53386	77258	58749.13
6706729	chr13	rs1854864	79588845	G	C	0.871	0.87	0.933	0.0105046326450854	0.0132	0.4287	53386	77258	58749.13
6686306	chr13	rs9544956	79589855	G	T	0.871	0.87	0.931	0.0106035827841911	0.0133	0.4238	53386	77258	58749.13
6709902	chr13	rs9544957	79590182	A	G	0.74	0.74	0.973	-0.0021022080918702	0.0099	0.8312	53386	77258	58749.13
6692767	chr13	rs9544958	79590404	G	A	0.521	0.523	0.981	-0.0113036461713921	0.0087	0.1924	53386	77258	58749.13
6692929	chr13	rs1441262	79590413	C	T	0.425	0.427	0.963	-0.0088994831870327	0.0089	0.3147	53386	77258	58749.13
6693481	chr13	rs1837749	79590482	T	C	0.521	0.523	0.981	-0.0114958245134845	0.0087	0.1861	53386	77258	58749.13
6709337	chr13	rs1837748	79590640	A	T	0.52	0.522	0.979	-0.0113036461713921	0.0087	0.1949	53386	77258	58749.13
6684595	chr13	rs7326001	79590645	A	G	0.87	0.869	0.928	0.0103957761821204	0.0133	0.4324	53386	77258	58749.13
6689544	chr13	rs7491536	79592262	A	G	0.52	0.523	0.978	-0.0119005312583873	0.0087	0.1729	53386	77258	58749.13
6710090	chr13	rs1596034	79592381	C	T	0.521	0.523	0.977	-0.0116981574124923	0.0087	0.181	53386	77258	58749.13
6695709	chr13	rs1596033	79592462	G	A	0.525	0.527	0.978	-0.0102018624845967	0.0087	0.2403	53386	77258	58749.13
6683673	chr13	rs1596032	79592509	C	T	0.521	0.523	0.976	-0.0115969858456632	0.0087	0.1848	53386	77258	58749.13
6711487	chr13	rs4480675	79592602	G	A	0.52	0.522	0.975	-0.0114047880634385	0.0087	0.191	53386	77258	58749.13
6697381	chr13	rs9544968	79592644	T	C	0.52	0.523	0.974	-0.0116981574124923	0.0087	0.1806	53386	77258	58749.13
6690238	chr13	rs79160701	79593591	G	A	0.895	0.899	0.954	-0.0051029981759033	0.0145	0.7259	53386	77258	58749.13
6686593	chr13	rs61966364	79594165	A	G	0.883	0.881	0.948	-0.019203206984436	0.0137	0.1612	53386	77258	58749.13
6689986	chr13	rs1003093	79594380	A	C	0.878	0.882	0.955	-0.0073972926304747	0.0136	0.585	53386	77258	58749.13
6699029	chr13	rs1003092	79594514	C	G	0.518	0.52	0.966	-0.0120017335415971	0.0088	0.1698	53386	77258	58749.13
6698702	chr13	rs1561695	79594608	A	C	0.517	0.52	0.964	-0.0121029460677457	0.0088	0.1664	53386	77258	58749.13
6696587	chr13	rs2016173	79594926	C	T	0.523	0.525	0.962	-0.0106970095483354	0.0088	0.2244	53386	77258	58749.13
6687112	chr13	rs11620440	79595005	A	G	0.745	0.746	0.955	-0.0043996643446871	0.0101	0.66	53386	77258	58749.13
6682640	chr13	rs61966366	79595367	G	A	0.882	0.88	0.934	-0.0227979086760041	0.0138	0.0983	53386	77258	58749.13
6710077	chr13	rs7994048	79595433	A	T	0.788	0.791	0.885	-0.0145046862028817	0.0113	0.1967	53386	77258	58749.13
6706735	chr13	rs7996049	79597449	G	A	0.262	0.263	0.979	-0.0021022080918702	0.0099	0.8327	53386	77258	58749.13
6706059	chr13	rs7337583	79597515	G	T	0.805	0.805	0.985	-0.0071958279818024	0.0109	0.5107	53386	77258	58749.13
6686844	chr13	rs9530848	79599108	C	T	0.773	0.778	0.925	-0.0119005312583873	0.0107	0.2672	53386	77258	58749.13
6702668	chr13	rs17181627	79599512	G	T	0.805	0.805	1.0	-0.0068030886197391	0.0109	0.5319	53386	77258	58749.13
6690053	chr13	rs17786237	79599663	A	G	0.802	0.802	0.998	-0.0093031403261444	0.0108	0.3878	53386	77258	58749.13
6684174	chr13	rs12876194	79600755	T	C	0.753	0.758	0.924	-0.0125990355765152	0.0104	0.2272	53386	77258	58749.13
6683259	chr13	rs7334914	79601126	C	T	0.805	0.806	1.0	-0.007095110875924	0.0109	0.5114	53386	77258	58749.13
6692266	chr13	rs17181753	79602165	G	A	0.805	0.806	1.0	-0.007296555232638	0.0109	0.5026	53386	77258	58749.13
6687197	chr13	rs55648445	79603575	A	T	0.803	0.803	0.999	-0.0069037763167944	0.0108	0.5209	53386	77258	58749.13
6709822	chr13	rs9574348	79603929	T	G	0.26	0.262	0.999	-0.0030045090202987	0.0098	0.7575	53386	77258	58749.13
6691790	chr13	rs9574349	79604023	C	A	0.26	0.262	0.999	-0.0029042131473898	0.0098	0.7637	53386	77258	58749.13
6699549	chr13	rs10220071	79605182	C	T	0.822	0.823	0.994	-0.009000382197299	0.0113	0.4247	53386	77258	58749.13
6712722	chr13	rs1372183	79605391	G	A	0.541	0.536	0.954	0.0109992854583691	0.0088	0.212	53386	77258	58749.13
6688085	chr13	rs1888679	79605863	G	A	0.704	0.71	0.944	-0.0172987645783295	0.0097	0.07434	53386	77258	58749.13
6693800	chr13	rs1319380	79606013	C	T	0.243	0.244	0.994	-0.0021022080918702	0.01	0.8336	53386	77258	58749.13
6709160	chr13	rs2165467	79606320	A	T	0.243	0.244	0.994	-0.0022024235552	0.01	0.8299	53386	77258	58749.13
6692622	chr13	rs2876735	79606531	T	C	0.243	0.244	0.994	-0.0022024235552	0.01	0.8241	53386	77258	58749.13
6702813	chr13	rs17786453	79606786	A	G	0.822	0.823	0.993	-0.0087985943563496	0.0113	0.4349	53386	77258	58749.13
6711980	chr13	rs7323221	79607667	T	C	0.18	0.178	0.991	0.0088011559530687	0.0113	0.4349	53386	77258	58749.13
6690315	chr13	rs7322053	79607739	C	A	0.18	0.179	0.991	0.0087020272939009	0.0113	0.439	53386	77258	58749.13
6708906	chr13	rs60443019	79608336	A	G	0.93	0.929	0.988	0.0202045073158995	0.0169	0.2331	53386	77258	58749.13
6708868	chr13	rs12868625	79611840	G	T	0.716	0.721	0.955	-0.0138961051921114	0.0098	0.1564	53386	77258	58749.13
6695435	chr13	rs73226569	79612945	T	C	0.823	0.824	0.99	-0.0083043861636152	0.0113	0.4623	53386	77258	58749.13
6686210	chr13	rs2119541	79616622	T	C	0.249	0.25	0.993	-0.001100605444033	0.01	0.9136	53386	77258	58749.13
6694715	chr13	rs12858766	79617455	C	T	0.716	0.721	0.966	-0.0124977728299804	0.0097	0.1971	53386	77258	58749.13
6704276	chr13	rs2119545	79617686	C	G	0.822	0.823	0.994	-0.0087985943563496	0.0113	0.437	53386	77258	58749.13
6695277	chr13	rs7993508	79618009	A	G	0.533	0.528	0.974	0.0090984829852593	0.0087	0.2997	53386	77258	58749.13
6685531	chr13	rs73226576	79618799	C	A	0.824	0.824	0.992	-0.0075987978753305	0.0113	0.5053	53386	77258	58749.13
6703930	chr13	rs73226577	79621121	G	A	0.818	0.82	0.991	-0.0086977157031958	0.0112	0.438	53386	77258	58749.13
6686273	chr13	rs73226578	79621632	C	T	0.931	0.929	0.989	0.0198026272961797	0.017	0.244	53386	77258	58749.13
6682513	chr13	rs67160417	79622052	C	T	0.931	0.929	0.989	0.0193025022544974	0.017	0.2564	53386	77258	58749.13
6695508	chr13	rs1983979	79623691	T	C	0.54	0.536	0.98	0.0088011559530687	0.0087	0.3118	53386	77258	58749.13
6708309	chr13	rs7330173	79625224	C	T	0.54	0.536	0.981	0.0089002747867194	0.0087	0.3052	53386	77258	58749.13
6693308	chr13	rs8001745	79625955	C	G	0.54	0.536	0.982	0.0090984829852593	0.0087	0.2953	53386	77258	58749.13
6690188	chr13	rs7988279	79630579	G	T	0.542	0.538	0.987	0.0082954970241069	0.0087	0.3413	53386	77258	58749.13
6692268	chr13	rs632982	79632222	A	T	0.471	0.465	0.988	0.0143958802837323	0.0087	0.09585	53386	77258	58749.13
6705686	chr13	rs670786	79633164	T	C	0.471	0.465	0.989	0.014504302202808	0.0087	0.09502	53386	77258	58749.13
6703533	chr13	rs616350	79633713	A	G	0.288	0.284	0.99	0.0119977384336167	0.0096	0.2085	53386	77258	58749.13
6709463	chr13	rs627572	79644077	T	C	0.464	0.459	0.996	0.0123039944561641	0.0086	0.1533	53386	77258	58749.13
6692176	chr13	rs614968	79644589	C	T	0.469	0.463	0.998	0.0138042809763971	0.0086	0.1106	53386	77258	58749.13
6696117	chr13	rs632193	79645105	G	A	0.466	0.46	0.995	0.0115035793834154	0.0086	0.1825	53386	77258	58749.13
6684281	chr13	rs630944	79645375	A	G	0.285	0.281	0.986	0.0109992854583691	0.0096	0.2516	53386	77258	58749.13
6703870	chr13	rs9544976	79645621	G	A	0.536	0.532	0.995	0.0059025456526138	0.0086	0.4913	53386	77258	58749.13
6685789	chr13	rs7995179	79645759	T	C	0.467	0.462	0.995	0.0118001041157506	0.0086	0.1715	53386	77258	58749.13
6692469	chr13	rs597789	79647800	C	G	0.469	0.463	0.996	0.0138042809763971	0.0086	0.1105	53386	77258	58749.13
6710493	chr13	rs617273	79650613	A	C	0.464	0.459	0.995	0.0124027667170427	0.0086	0.1501	53386	77258	58749.13
6707427	chr13	rs646679	79651740	C	T	0.469	0.464	0.995	0.0128964817350202	0.0086	0.137	53386	77258	58749.13
6711439	chr13	rs9544979	79652040	A	G	0.729	0.724	0.935	0.0239020562806236	0.01	0.01678	53386	77258	58749.13
6694040	chr13	rs630724	79653020	T	C	0.464	0.459	0.994	0.0124027667170427	0.0087	0.1529	53386	77258	58749.13
6707943	chr13	rs9544980	79655069	A	C	0.535	0.532	0.995	0.005703702916678	0.0086	0.5096	53386	77258	58749.13
6698772	chr13	rs667307	79656103	C	T	0.468	0.463	0.996	0.0134984841513417	0.0086	0.1194	53386	77258	58749.13
6682794	chr13	rs7321113	79656649	A	G	0.47	0.465	0.996	0.0126990249774084	0.0086	0.1415	53386	77258	58749.13
6709338	chr13	rs634541	79658729	C	T	0.469	0.463	0.996	0.0136957831289865	0.0086	0.1129	53386	77258	58749.13
6692155	chr13	rs7993862	79661514	A	C	0.931	0.929	0.993	0.0183015011699126	0.0169	0.2787	53386	77258	58749.13
6689769	chr13	rs9544984	79662726	G	A	0.47	0.465	0.998	0.0123039944561641	0.0086	0.1539	53386	77258	58749.13
6699148	chr13	rs659661	79664372	T	A	0.468	0.463	0.995	0.0129951954948113	0.0086	0.1313	53386	77258	58749.13
6692978	chr13	rs661965	79664373	T	C	0.468	0.463	0.995	0.0131037693769772	0.0086	0.1291	53386	77258	58749.13
6688961	chr13	rs700391	79668018	A	T	0.468	0.463	0.996	0.0133998200630165	0.0086	0.122	53386	77258	58749.13
6690372	chr13	rs4885600	79669018	C	A	0.539	0.536	0.998	0.0069954745123864	0.0086	0.4186	53386	77258	58749.13
6686023	chr13	rs1888052	79669289	G	A	0.47	0.465	0.997	0.0126990249774084	0.0086	0.1428	53386	77258	58749.13
6683531	chr13	rs661599	79669885	A	C	0.468	0.463	0.996	0.0131037693769772	0.0086	0.1284	53386	77258	58749.13
6689954	chr13	rs4885602	79670239	T	C	0.471	0.465	0.997	0.012096540947233	0.0086	0.1607	53386	77258	58749.13
6691526	chr13	rs2218230	79670804	G	A	0.471	0.465	0.997	0.012096540947233	0.0086	0.1612	53386	77258	58749.13
6698180	chr13	rs661907	79670974	T	C	0.547	0.54	0.979	0.0194005857039748	0.0087	0.0265	53386	77258	58749.13
6684197	chr13	rs9574354	79671094	C	T	0.978	0.977	0.84	0.0084045823438103	0.0319	0.7922	53321	77197	58686.2
6692570	chr13	rs633843	79671612	T	C	0.468	0.463	0.996	0.0131037693769772	0.0086	0.1307	53386	77258	58749.13
6699983	chr13	rs12584658	79671919	C	T	0.471	0.465	0.997	0.012096540947233	0.0086	0.1628	53386	77258	58749.13
6692857	chr13	rs7981859	79672169	T	A	0.469	0.464	0.996	0.0127977582298607	0.0086	0.1386	53386	77258	58749.13
6706491	chr13	rs7985832	79672565	G	A	0.471	0.465	0.997	0.0119977384336167	0.0086	0.1646	53386	77258	58749.13
6695174	chr13	rs55675737	79672609	G	A	0.818	0.82	0.97	-0.0071958279818024	0.0113	0.5278	53386	77258	58749.13
6698132	chr13	rs9544991	79673772	G	A	0.471	0.465	0.997	0.012096540947233	0.0086	0.1627	53386	77258	58749.13
6682553	chr13	rs9544992	79674014	A	G	0.471	0.465	0.997	0.0119977384336167	0.0086	0.1634	53386	77258	58749.13
6688746	chr13	rs9544993	79674025	A	G	0.471	0.465	0.997	0.0119977384336167	0.0086	0.1652	53386	77258	58749.13
6696216	chr13	rs9544994	79674105	T	C	0.471	0.465	0.997	0.0118989261570991	0.0086	0.1666	53386	77258	58749.13
6705295	chr13	rs1813723	79674641	T	C	0.471	0.465	0.997	0.0118989261570991	0.0086	0.1688	53386	77258	58749.13
6703005	chr13	rs991704	79674936	G	A	0.471	0.465	0.997	0.0118989261570991	0.0086	0.1686	53386	77258	58749.13
6707272	chr13	rs7998872	79675088	A	G	0.471	0.465	0.997	0.0118989261570991	0.0086	0.1684	53386	77258	58749.13
6693126	chr13	rs7999227	79675301	A	G	0.471	0.465	0.997	0.0121953336998771	0.0086	0.1579	53386	77258	58749.13
6688687	chr13	rs8000913	79675390	T	C	0.471	0.465	0.997	0.012096540947233	0.0086	0.16	53386	77258	58749.13
6694387	chr13	rs7999725	79675424	C	T	0.471	0.465	0.997	0.012096540947233	0.0086	0.1604	53386	77258	58749.13
6699154	chr13	rs614496	79675489	A	C	0.47	0.464	0.997	0.0125015292229252	0.0086	0.1472	53386	77258	58749.13
6697615	chr13	rs9574355	79676174	C	T	0.533	0.529	1.0	0.0068961666878413	0.0086	0.421	53386	77258	58749.13
6704206	chr13	rs672336	79676397	C	T	0.532	0.529	0.999	0.0072039888485025	0.0086	0.4017	53386	77258	58749.13
6691295	chr13	rs651639	79677579	C	A	0.468	0.463	0.995	0.0127977582298607	0.0086	0.1391	53386	77258	58749.13
6691315	chr13	rs654113	79677706	C	A	0.534	0.531	0.998	0.0052959516591825	0.0086	0.5364	53386	77258	58749.13
6689713	chr13	rs1023178	79677985	T	G	0.535	0.532	0.998	0.0050969882578437	0.0086	0.5541	53386	77258	58749.13
6708028	chr13	rs1023177	79678047	C	T	0.54	0.537	0.997	0.0067968490002727	0.0086	0.4341	53386	77258	58749.13
6691822	chr13	rs607155	79678077	T	G	0.469	0.464	0.994	0.0124027667170427	0.0086	0.1507	53386	77258	58749.13
6706007	chr13	rs643773	79678113	G	A	0.469	0.464	0.994	0.0121953336998771	0.0086	0.1581	53386	77258	58749.13
6706675	chr13	rs1318963	79678501	T	G	0.535	0.532	0.998	0.0050969882578437	0.0086	0.5576	53386	77258	58749.13
6697905	chr13	rs1318962	79678515	T	C	0.535	0.532	0.998	0.0048979852621919	0.0086	0.5669	53386	77258	58749.13
6686218	chr13	rs636307	79678592	T	G	0.468	0.463	0.994	0.0125015292229252	0.0087	0.1497	53386	77258	58749.13
6702646	chr13	rs9544995	79678834	G	C	0.729	0.724	0.945	0.023003381764963	0.0099	0.0207	53386	77258	58749.13
6683549	chr13	rs73226602	79679159	C	A	0.82	0.822	0.962	-0.0081027387031859	0.0114	0.4775	53386	77258	58749.13
6711138	chr13	rs683708	79679706	C	T	0.534	0.531	0.997	0.0052959516591825	0.0086	0.5368	53386	77258	58749.13
6683201	chr13	rs626382	79679789	G	A	0.534	0.531	0.996	0.0051964749068174	0.0086	0.5462	53386	77258	58749.13
6704728	chr13	rs626372	79679797	A	G	0.534	0.531	0.996	0.0051964749068174	0.0086	0.5455	53386	77258	58749.13
6684030	chr13	rs626039	79679836	A	G	0.534	0.531	0.996	0.0052959516591825	0.0086	0.5369	53386	77258	58749.13
6685711	chr13	rs1837746	79680051	T	C	0.535	0.532	0.996	0.0047984689115734	0.0086	0.5765	53386	77258	58749.13
6706207	chr13	rs646291	79680187	C	T	0.534	0.531	0.996	0.0052959516591825	0.0086	0.5418	53386	77258	58749.13
6687470	chr13	rs655164	79681176	A	G	0.539	0.535	0.994	0.0045994064948955	0.0087	0.5953	53386	77258	58749.13
6686272	chr13	rs582750	79681778	T	C	0.47	0.465	0.987	0.0099998345783334	0.0087	0.2493	53386	77258	58749.13
6691422	chr13	rs596442	79681832	A	G	0.534	0.531	0.988	0.0030952049073025	0.0087	0.7188	53386	77258	58749.13
6706630	chr13	rs599476	79683193	C	T	0.959	0.959	0.954	0.0242046886968174	0.0224	0.2805	53386	77258	58749.13
6684199	chr13	rs664791	79684431	T	C	0.959	0.959	0.956	0.0243022925229648	0.0224	0.2773	53386	77258	58749.13
6703196	chr13	rs644093	79686286	A	T	0.477	0.472	0.982	0.0089002747867194	0.0087	0.305	53386	77258	58749.13
6700375	chr13	rs602678	79686912	A	G	0.894	0.892	0.979	0.027196791588428	0.0141	0.05322	53386	77258	58749.13
6707144	chr13	rs601695	79687174	A	G	0.959	0.959	0.959	0.0238044133801613	0.0223	0.2871	53386	77258	58749.13
6691247	chr13	rs601532	79687409	C	T	0.959	0.959	0.959	0.0232965165504356	0.0223	0.2957	53386	77258	58749.13
6692716	chr13	rs1660977	79688775	T	C	0.959	0.959	0.959	0.022299507494767	0.0223	0.3174	53386	77258	58749.13
6694885	chr13	rs650354	79689990	C	G	0.959	0.959	0.961	0.023198814502523	0.0223	0.2971	53386	77258	58749.13
6711501	chr13	rs663693	79690456	A	G	0.295	0.292	0.962	0.0074025335167413	0.0096	0.4431	53386	77258	58749.13
6701100	chr13	rs9530862	79690619	T	A	0.568	0.566	0.986	-0.0021022080918702	0.0087	0.8089	53386	77258	58749.13
6683604	chr13	rs7324086	79690679	C	A	0.479	0.475	0.964	0.0074025335167413	0.0088	0.3999	53386	77258	58749.13
6683573	chr13	rs649402	79691313	A	G	0.465	0.46	0.984	0.0089993837968006	0.0087	0.3032	53386	77258	58749.13
6698990	chr13	rs677316	79691517	T	C	0.495	0.491	0.985	0.005703702916678	0.0087	0.5132	53386	77258	58749.13
6694531	chr13	rs648442	79691560	G	A	0.495	0.491	0.985	0.0058031292269501	0.0087	0.5057	53386	77258	58749.13
6702604	chr13	rs4885605	79691685	T	C	0.574	0.572	0.987	-0.0024028846163103	0.0087	0.7836	53386	77258	58749.13
6684891	chr13	rs647584	79691698	A	G	0.465	0.46	0.985	0.0090984829852593	0.0087	0.2951	53386	77258	58749.13
6701536	chr13	rs9544996	79692676	G	A	0.574	0.572	0.988	-0.0027036515743148	0.0087	0.7566	53386	77258	58749.13
6691743	chr13	rs646931	79693632	C	T	0.564	0.562	0.985	-0.0022024235552	0.0087	0.803	53386	77258	58749.13
6693651	chr13	rs618098	79693763	T	C	0.495	0.491	0.982	0.0062007356416035	0.0087	0.4768	53386	77258	58749.13
6692083	chr13	rs613452	79693990	G	A	0.564	0.562	0.984	-0.002002002670673	0.0087	0.8188	53386	77258	58749.13
6710133	chr13	rs589697	79694063	C	T	0.564	0.562	0.983	-0.0019018072895963	0.0087	0.8285	53386	77258	58749.13
6690565	chr13	rs612909	79694145	G	A	0.563	0.562	0.982	-0.0023026490626755	0.0087	0.7942	53386	77258	58749.13
6683625	chr13	rs4885612	79694152	C	T	0.574	0.572	0.983	-0.0022024235552	0.0088	0.8058	53386	77258	58749.13
6682985	chr13	rs587011	79694639	A	G	0.488	0.484	0.978	0.0055048206344449	0.0087	0.5262	53386	77258	58749.13
6693187	chr13	rs598698	79695021	T	G	0.556	0.555	0.979	-0.0025031302181184	0.0087	0.7791	53386	77258	58749.13
6703922	chr13	rs662616	79695827	T	C	0.921	0.919	0.994	0.025297307774162	0.0159	0.1116	53386	77258	58749.13
6704700	chr13	rs639604	79696680	C	T	0.546	0.542	0.991	0.0138042809763971	0.0087	0.1123	53386	77258	58749.13
6694127	chr13	rs617940	79698533	T	C	0.501	0.496	0.995	0.0173977771764203	0.0086	0.0439	53386	77258	58749.13
6688211	chr13	rs596249	79699392	T	G	0.535	0.531	1.0	0.0123039944561641	0.0086	0.1539	53386	77258	58749.13
6695417	chr13	rs60725666	79699657	C	T	0.971	0.97	0.961	0.0358014124633833	0.0259	0.1666	53386	77258	58749.13
6702154	chr13	rs625522	79706454	G	C	0.508	0.503	0.994	0.0180952882690919	0.0086	0.03611	53386	77258	58749.13
6690496	chr13	rs9318606	79706479	T	A	0.612	0.611	0.997	0.0032048589489113	0.0088	0.7134	53386	77258	58749.13
6704147	chr13	rs677659	79708510	A	G	0.506	0.501	0.995	0.0171029078996623	0.0086	0.04661	53386	77258	58749.13
6697543	chr13	rs17791450	79712631	T	A	0.869	0.869	0.923	-0.0033957590691798	0.0133	0.7999	53386	77258	58749.13
6706578	chr13	rs9544998	79714958	G	A	0.617	0.615	0.999	0.0052959516591825	0.0088	0.5475	53386	77258	58749.13
6707383	chr13	rs622985	79717916	T	A	0.502	0.497	0.995	0.0190964956909883	0.0086	0.02634	53386	77258	58749.13
6692287	chr13	rs2991505	79718017	A	G	0.927	0.923	0.988	0.0339955472579582	0.0165	0.03876	53386	77258	58749.13
6686841	chr13	rs2991504	79718242	T	A	0.369	0.364	0.958	0.0209979909956055	0.0091	0.02145	53386	77258	58749.13
6697110	chr13	rs9565467	79720040	T	C	0.957	0.956	0.936	0.0155977206230546	0.0222	0.484	53386	77258	58749.13
6694109	chr13	rs4885613	79720141	T	C	0.615	0.613	1.0	0.0059025456526138	0.0088	0.5019	53386	77258	58749.13
6683274	chr13	rs2991500	79720211	C	A	0.973	0.972	0.972	0.0537018913875451	0.0268	0.04548	53386	77258	58749.13
6693298	chr13	rs7983037	79720448	C	T	0.615	0.613	1.0	0.0059025456526138	0.0088	0.5014	53386	77258	58749.13
6711779	chr13	rs78506973	79721301	A	T	0.97	0.969	0.977	0.0392976332717761	0.0255	0.1229	53386	77258	58749.13
6703991	chr13	rs7330762	79721667	G	A	0.544	0.539	1.0	0.0147014028528927	0.0086	0.08854	53386	77258	58749.13
6696943	chr13	rs17253011	79722220	T	C	0.969	0.968	0.975	0.0387975467079122	0.0251	0.1219	53386	77258	58749.13
6688459	chr13	rs77444027	79722415	A	G	0.969	0.968	0.975	0.0387013475370749	0.0251	0.1229	53386	77258	58749.13
6707422	chr13	rs9530864	79723051	C	A	0.615	0.614	1.0	0.0053954185169075	0.0088	0.5379	53386	77258	58749.13
6705067	chr13	rs588262	79723879	T	C	0.968	0.967	0.976	0.0421970486997883	0.0247	0.088	53386	77258	58749.13
6690663	chr13	rs2988051	79724639	G	A	0.97	0.968	0.977	0.0444952398865513	0.0252	0.0772	53386	77258	58749.13
6702268	chr13	rs80180194	79725283	G	C	0.97	0.969	0.976	0.0394995204367644	0.0255	0.1211	53386	77258	58749.13
6689675	chr13	rs2991497	79725454	C	T	0.97	0.968	0.977	0.0441030061101949	0.0252	0.07954	53386	77258	58749.13
6709633	chr13	rs75556026	79725764	A	G	0.97	0.969	0.975	0.0395956428583544	0.0255	0.1205	53386	77258	58749.13
6691397	chr13	rs74711922	79726151	A	T	0.97	0.969	0.974	0.0399992561638529	0.0255	0.1162	53386	77258	58749.13
6682509	chr13	rs9545000	79726879	T	A	0.608	0.607	0.998	0.0047984689115734	0.0088	0.5874	53386	77258	58749.13
6706808	chr13	rs2991494	79726890	T	C	0.505	0.499	0.997	0.0199986865066891	0.0086	0.02047	53386	77258	58749.13
6705530	chr13	rs2991493	79726982	A	G	0.535	0.531	1.0	0.0149969810059077	0.0086	0.08085	53386	77258	58749.13
6704981	chr13	rs2991492	79727386	C	T	0.542	0.537	1.0	0.0160997014894237	0.0086	0.06127	53386	77258	58749.13
6697344	chr13	rs73556481	79727759	T	C	0.97	0.969	0.969	0.0376040223973664	0.0254	0.1394	53386	77258	58749.13
6701184	chr13	rs73556484	79727802	C	A	0.97	0.969	0.966	0.0376040223973664	0.0254	0.1385	53386	77258	58749.13
6686984	chr13	rs9318608	79728083	G	A	0.531	0.527	0.995	0.0153023200084426	0.0086	0.07672	53386	77258	58749.13
6711046	chr13	rs73556485	79728362	G	C	0.97	0.969	0.967	0.0384030712829451	0.0255	0.1317	53386	77258	58749.13
6682656	chr13	rs8001905	79729563	C	A	0.531	0.528	0.98	0.0093957216403621	0.0087	0.2817	53386	77258	58749.13
6691770	chr13	rs9574361	79730081	T	G	0.296	0.299	0.931	-0.0218980211012161	0.0098	0.02504	53386	77258	58749.13
6708376	chr13	rs9545005	79730423	C	T	0.574	0.58	0.968	-0.0236986067778773	0.0088	0.007302	53386	77258	58749.13
6688608	chr13	rs7986404	79730816	A	G	0.754	0.754	0.988	-0.0019018072895963	0.01	0.8512	53386	77258	58749.13
6705435	chr13	rs7986907	79730864	G	A	0.754	0.754	0.988	-0.0019018072895963	0.01	0.8537	53386	77258	58749.13
6692580	chr13	rs7986775	79730936	C	T	0.754	0.754	0.989	-0.0018016219466282	0.01	0.8552	53386	77258	58749.13
6708574	chr13	rs618584	79731184	A	G	0.754	0.753	0.988	-0.0012007205765188	0.01	0.9032	53386	77258	58749.13
6691156	chr13	rs9601182	79731660	T	A	0.732	0.73	0.989	0.004001981379298	0.0097	0.6791	53386	77258	58749.13
6687928	chr13	rs61966446	79732582	C	T	0.782	0.783	0.986	-0.007095110875924	0.0105	0.5002	53386	77258	58749.13
6708644	chr13	rs34893394	79733391	T	G	0.785	0.786	0.986	-0.0058973552660839	0.0105	0.573	53386	77258	58749.13
6702425	chr13	rs4885614	79733500	G	A	0.287	0.294	0.992	-0.0293979151845611	0.0095	0.001956	53386	77258	58749.13
6692790	chr13	rs4884122	79733564	A	G	0.328	0.334	0.995	-0.0282040203730758	0.0092	0.002094	53386	77258	58749.13
6699008	chr13	rs4885615	79733598	A	G	0.329	0.335	0.995	-0.0278029446620889	0.0092	0.002436	53386	77258	58749.13
6706773	chr13	rs4884123	79733624	T	C	0.329	0.335	0.995	-0.0277001306422786	0.0092	0.002521	53386	77258	58749.13
6685158	chr13	rs4884124	79733659	A	G	0.329	0.335	0.996	-0.0277001306422786	0.0092	0.002497	53386	77258	58749.13
6686111	chr13	rs4884125	79733793	A	G	0.329	0.334	0.997	-0.0274020297483382	0.0091	0.002699	53386	77258	58749.13
6685576	chr13	rs12868236	79734491	C	T	0.83	0.828	0.994	-0.0046005663955682	0.0114	0.6869	53386	77258	58749.13
6691786	chr13	rs1360251	79734887	T	C	0.329	0.334	1.0	-0.0274020297483382	0.0091	0.002738	53386	77258	58749.13
6698948	chr13	rs1360250	79734964	A	C	0.323	0.329	0.999	-0.0275973271921043	0.0092	0.002595	53386	77258	58749.13
6691269	chr13	rs9530865	79735044	C	T	0.501	0.507	0.993	-0.0218980211012161	0.0086	0.011	53386	77258	58749.13
6686541	chr13	rs7326865	79735375	C	A	0.329	0.335	0.999	-0.0272992569378225	0.0091	0.00281	53386	77258	58749.13
6703627	chr13	rs9574362	79735511	G	A	0.5	0.507	0.994	-0.0213972981080803	0.0086	0.01301	53386	77258	58749.13
6696268	chr13	rs633474	79735660	G	T	0.926	0.926	0.994	0.0153023200084426	0.0165	0.3534	53386	77258	58749.13
6688836	chr13	rs633470	79735667	G	T	0.255	0.26	0.996	-0.0243029385231735	0.0098	0.01342	53386	77258	58749.13
6698712	chr13	rs9545007	79735904	T	C	0.32	0.326	1.0	-0.0267958227871631	0.0092	0.003503	53386	77258	58749.13
6699299	chr13	rs7985181	79736132	A	G	0.32	0.326	1.0	-0.0270012755029434	0.0092	0.003371	53386	77258	58749.13
6711627	chr13	rs7986836	79736248	T	G	0.32	0.326	1.0	-0.0270012755029434	0.0092	0.00334	53386	77258	58749.13
6686784	chr13	rs7990656	79736550	G	A	0.32	0.326	1.0	-0.0270012755029434	0.0092	0.003371	53386	77258	58749.13
6687225	chr13	rs7990950	79736962	A	G	0.826	0.824	0.997	-0.0028039273327342	0.0113	0.8034	53386	77258	58749.13
6710971	chr13	rs7991597	79737052	G	A	0.826	0.824	0.997	-0.0028039273327342	0.0113	0.8037	53386	77258	58749.13
6700734	chr13	rs9545008	79737480	C	T	0.32	0.326	1.0	-0.026600681797179	0.0092	0.003849	53386	77258	58749.13
6688089	chr13	rs7333649	79737706	C	G	0.326	0.331	1.0	-0.0260975991218731	0.0092	0.004366	53386	77258	58749.13
6704128	chr13	rs35632558	79737800	C	T	0.826	0.824	0.997	-0.0040983869261633	0.0113	0.7179	53386	77258	58749.13
6701231	chr13	rs7334091	79737970	A	G	0.494	0.501	0.995	-0.0212951405401588	0.0086	0.01325	53386	77258	58749.13
6695989	chr13	rs7334311	79738106	A	G	0.494	0.501	0.996	-0.021203207651103	0.0086	0.01362	53386	77258	58749.13
6703075	chr13	rs9545009	79738915	T	C	0.494	0.501	0.996	-0.0209989425960583	0.0086	0.01462	53386	77258	58749.13
6692181	chr13	rs9530866	79739129	C	T	0.495	0.501	0.996	-0.0209989425960583	0.0086	0.01488	53386	77258	58749.13
6691691	chr13	rs9574363	79739439	T	C	0.495	0.502	0.996	-0.0213972981080803	0.0086	0.0129	53386	77258	58749.13
6697448	chr13	rs1411315	79740796	T	C	0.251	0.256	0.999	-0.0248051189189711	0.0099	0.01208	53386	77258	58749.13
6712149	chr13	rs2991489	79740798	A	C	0.926	0.926	0.998	0.014504302202808	0.0165	0.3798	53386	77258	58749.13
6701335	chr13	rs9565468	79741077	C	T	0.936	0.936	0.995	0.0164047040252769	0.0177	0.3538	53386	77258	58749.13
6690699	chr13	rs1411314	79741223	C	T	0.251	0.256	0.999	-0.0248051189189711	0.0099	0.01193	53386	77258	58749.13
6703349	chr13	rs1411313	79741227	C	A	0.251	0.256	0.999	-0.0243029385231735	0.0099	0.01384	53386	77258	58749.13
6682231	chr13	rs1411312	79741241	T	A	0.251	0.256	0.999	-0.0243951568347216	0.0099	0.01328	53386	77258	58749.13
6701767	chr13	rs9545010	79741794	T	C	0.5	0.506	0.996	-0.0209989425960583	0.0086	0.01441	53386	77258	58749.13
6703166	chr13	rs9530867	79741856	G	A	0.5	0.506	0.996	-0.0208968257129853	0.0086	0.01499	53386	77258	58749.13
6700622	chr13	rs618304	79741889	C	T	0.926	0.926	0.999	0.0155977206230546	0.0165	0.3445	53386	77258	58749.13
6682213	chr13	rs666269	79741956	T	G	0.251	0.256	1.0	-0.0248051189189711	0.0099	0.01211	53386	77258	58749.13
6687761	chr13	rs7319658	79742527	A	G	0.32	0.325	1.0	-0.0263953113595316	0.0092	0.0041	53386	77258	58749.13
6694900	chr13	rs9593381	79742676	C	T	0.826	0.825	0.999	-0.004198802647333	0.0113	0.7075	53386	77258	58749.13
6711592	chr13	rs58086794	79743052	G	T	0.936	0.936	0.995	0.0168964476597299	0.0177	0.34	53386	77258	58749.13
6692740	chr13	rs2988054	79743694	G	A	0.925	0.926	0.999	0.0126990249774084	0.0165	0.4409	53386	77258	58749.13
6700152	chr13	rs9601185	79743725	C	T	0.81	0.809	0.983	-0.0075987978753305	0.011	0.4886	53386	77258	58749.13
6694494	chr13	rs1330060	79743977	C	T	0.495	0.502	0.995	-0.0209989425960583	0.0086	0.01479	53386	77258	58749.13
6708925	chr13	rs592560	79744323	G	A	0.925	0.925	0.999	0.0147999386115992	0.0164	0.3671	53386	77258	58749.13
6693567	chr13	rs606519	79744738	C	T	0.925	0.925	0.999	0.0147999386115992	0.0164	0.367	53386	77258	58749.13
6709070	chr13	rs605216	79744855	G	T	0.925	0.925	0.999	0.0147999386115992	0.0164	0.3667	53386	77258	58749.13
6698691	chr13	rs2991488	79745997	C	T	0.925	0.925	0.999	0.0147999386115992	0.0164	0.366	53386	77258	58749.13
6690476	chr13	rs2988056	79746035	A	G	0.925	0.925	0.999	0.0147999386115992	0.0164	0.366	53386	77258	58749.13
6695864	chr13	rs9601186	79746329	G	A	0.826	0.825	0.998	-0.0043996643446871	0.0113	0.6962	53386	77258	58749.13
6712493	chr13	rs9574364	79746398	C	T	0.925	0.925	0.999	0.0147999386115992	0.0164	0.3663	53386	77258	58749.13
6700320	chr13	rs2991487	79746603	C	T	0.926	0.926	0.999	0.0158044491449436	0.0165	0.3373	53386	77258	58749.13
6690169	chr13	rs9565470	79747030	A	G	0.925	0.925	0.999	0.0148984646619666	0.0164	0.3655	53386	77258	58749.13
6703798	chr13	rs111242708	79747073	C	T	0.857	0.858	0.91	-0.013004189135254	0.0129	0.314	53386	77258	58749.13
6709100	chr13	rs2991486	79747118	G	A	0.926	0.926	0.999	0.0158044491449436	0.0165	0.338	53386	77258	58749.13
6688669	chr13	rs61966449	79747498	C	T	0.937	0.936	0.995	0.0190964956909883	0.0178	0.2822	53386	77258	58749.13
6698210	chr13	rs9593382	79747680	C	A	0.826	0.825	0.998	-0.0045001103249234	0.0113	0.6914	53386	77258	58749.13
6693529	chr13	rs2991485	79748016	T	C	0.925	0.925	0.999	0.0147999386115992	0.0164	0.3685	53386	77258	58749.13
6708874	chr13	rs7331268	79749581	G	A	0.925	0.925	1.0	0.0148984646619666	0.0164	0.3645	53386	77258	58749.13
6682470	chr13	rs79464345	79749732	T	C	0.925	0.925	1.0	0.0148984646619666	0.0164	0.3642	53386	77258	58749.13
6683581	chr13	rs72628079	79750113	T	C	0.925	0.925	1.0	0.0148984646619666	0.0164	0.3641	53386	77258	58749.13
6698902	chr13	rs61966450	79750183	G	A	0.926	0.926	1.0	0.0158044491449436	0.0165	0.3381	53386	77258	58749.13
6711692	chr13	rs2991484	79750672	G	T	0.925	0.925	1.0	0.0147999386115992	0.0164	0.3657	53386	77258	58749.13
6708048	chr13	rs1330059	79751758	G	C	0.246	0.251	0.998	-0.0256050287153947	0.0099	0.00996	53386	77258	58749.13
6690452	chr13	rs2991483	79752467	G	C	0.925	0.925	1.0	0.0148984646619666	0.0164	0.363	53386	77258	58749.13
6698253	chr13	rs9574365	79752730	G	T	0.937	0.936	0.995	0.0192044091837133	0.0177	0.2795	53386	77258	58749.13
6710050	chr13	rs12871633	79752839	T	C	0.815	0.814	0.981	-0.0095050300143049	0.0111	0.3938	53386	77258	58749.13
6690743	chr13	rs9601187	79753198	A	G	0.855	0.854	0.886	-0.0027036515743148	0.0129	0.8369	53386	77258	58749.13
6683426	chr13	rs684269	79753446	C	T	0.245	0.251	0.998	-0.0256050287153947	0.01	0.01025	53386	77258	58749.13
6703790	chr13	rs2991479	79753980	G	A	0.925	0.925	1.0	0.0148984646619666	0.0164	0.3629	53386	77258	58749.13
6689581	chr13	rs2988021	79754491	C	T	0.925	0.925	1.0	0.0142973047008244	0.0164	0.3838	53386	77258	58749.13
6711740	chr13	rs2991478	79754928	C	T	0.926	0.926	1.0	0.0138042809763971	0.0165	0.4036	53386	77258	58749.13
6711130	chr13	rs2988022	79755183	T	C	0.925	0.925	1.0	0.0148984646619666	0.0164	0.3624	53386	77258	58749.13
6709885	chr13	rs6563086	79755299	T	C	0.936	0.936	0.997	0.0166014304974254	0.0177	0.3475	53386	77258	58749.13
6710708	chr13	rs2988023	79755534	T	C	0.246	0.251	0.998	-0.0257999754904126	0.01	0.009528	53386	77258	58749.13
6684205	chr13	rs694724	79755896	A	G	0.245	0.251	0.998	-0.0257999754904126	0.01	0.009567	53386	77258	58749.13
6709024	chr13	rs641074	79756217	T	C	0.925	0.925	1.0	0.0149969810059077	0.0164	0.359	53386	77258	58749.13
6706346	chr13	rs599049	79756307	T	C	0.925	0.925	1.0	0.0150954876453349	0.0164	0.3588	53386	77258	58749.13
6709256	chr13	rs9565472	79756547	C	G	0.937	0.936	0.996	0.0194986595340326	0.0177	0.2718	53386	77258	58749.13
6708314	chr13	rs610695	79756659	G	A	0.251	0.257	0.998	-0.0243951568347216	0.0099	0.01358	53386	77258	58749.13
6689418	chr13	rs2991443	79756956	G	A	0.925	0.925	1.0	0.0150954876453349	0.0164	0.3583	53386	77258	58749.13
6683835	chr13	rs658844	79757571	A	G	0.925	0.925	1.0	0.0149969810059077	0.0164	0.3604	53386	77258	58749.13
6710215	chr13	rs7990825	79757784	T	C	0.496	0.503	0.995	-0.0216016445577609	0.0086	0.01228	53386	77258	58749.13
6710199	chr13	rs1760677	79757916	A	G	0.925	0.925	1.0	0.0148984646619666	0.0164	0.3627	53386	77258	58749.13
6687974	chr13	rs9593383	79757940	G	A	0.825	0.823	0.999	-0.0042992284528324	0.0113	0.7057	53386	77258	58749.13
6712066	chr13	rs1755467	79757944	G	A	0.925	0.925	1.0	0.01600129372694	0.0164	0.3307	53386	77258	58749.13
6688090	chr13	rs1755466	79757948	T	C	0.925	0.925	1.0	0.0149969810059077	0.0164	0.3605	53386	77258	58749.13
6689891	chr13	rs2991448	79758046	T	C	0.925	0.925	1.0	0.0149969810059077	0.0164	0.3602	53386	77258	58749.13
6684086	chr13	rs2991450	79758426	T	C	0.925	0.925	1.0	0.0142973047008244	0.0164	0.3821	53386	77258	58749.13
6699640	chr13	rs2991464	79758632	C	T	0.243	0.249	0.993	-0.0270012755029434	0.01	0.007057	53386	77258	58749.13
6688891	chr13	rs9574368	79758881	G	A	0.926	0.926	0.996	0.0125015292229252	0.0165	0.4485	53386	77258	58749.13
6696810	chr13	rs9574369	79758889	A	G	0.926	0.926	0.999	0.0128964817350202	0.0165	0.4325	53386	77258	58749.13
6696657	chr13	rs9574370	79758919	G	A	0.925	0.926	1.0	0.0126002819757385	0.0164	0.4426	53386	77258	58749.13
6684566	chr13	rs9565473	79759010	C	T	0.501	0.507	0.995	-0.0198966317144566	0.0086	0.02074	53386	77258	58749.13
6682455	chr13	rs7996244	79759059	A	G	0.925	0.925	1.0	0.0138042809763971	0.0164	0.4004	53386	77258	58749.13
6697321	chr13	rs61967873	79759194	G	A	0.971	0.972	0.95	0.0059025456526138	0.0268	0.8253	53386	77258	58749.13
6684066	chr13	rs659005	79759262	G	A	0.925	0.925	1.0	0.0140015196358136	0.0164	0.3931	53386	77258	58749.13
6705707	chr13	rs596438	79759271	A	T	0.925	0.925	1.0	0.0138042809763971	0.0164	0.3997	53386	77258	58749.13
6696910	chr13	rs596436	79759273	G	C	0.925	0.925	1.0	0.0138042809763971	0.0164	0.3997	53386	77258	58749.13
6698630	chr13	rs605505	79759512	A	G	0.925	0.926	1.0	0.0152038337422728	0.0164	0.355	53386	77258	58749.13
6706004	chr13	rs671712	79759808	A	T	0.925	0.925	1.0	0.0139029051689914	0.0164	0.3971	53386	77258	58749.13
6684372	chr13	rs593305	79759913	A	G	0.925	0.925	1.0	0.0140015196358136	0.0164	0.3932	53386	77258	58749.13
6701174	chr13	rs2988026	79760147	G	A	0.925	0.925	1.0	0.0149969810059077	0.0164	0.3609	53386	77258	58749.13
6694499	chr13	rs2988027	79760226	A	G	0.244	0.249	0.998	-0.0231048737150968	0.01	0.0206	53386	77258	58749.13
6682795	chr13	rs590108	79760657	T	C	0.925	0.925	1.0	0.0140015196358136	0.0164	0.392	53386	77258	58749.13
6687635	chr13	rs9545011	79761193	A	G	0.501	0.507	0.995	-0.0198966317144566	0.0086	0.02062	53386	77258	58749.13
6695315	chr13	rs662113	79761528	G	A	0.925	0.925	1.0	0.0146028573839336	0.0164	0.3722	53386	77258	58749.13
6686558	chr13	rs9318611	79761631	T	C	0.818	0.817	1.0	-0.0030045090202987	0.0111	0.7872	53386	77258	58749.13
6701997	chr13	rs610754	79761805	A	C	0.243	0.249	0.998	-0.0235962138551867	0.01	0.01803	53386	77258	58749.13
6696438	chr13	rs2988028	79761961	A	G	0.925	0.925	1.0	0.0146028573839336	0.0164	0.3722	53386	77258	58749.13
6697067	chr13	rs2988029	79762080	A	G	0.243	0.248	0.998	-0.0231969816042026	0.01	0.02005	53386	77258	58749.13
6696698	chr13	rs1536941	79762375	G	A	0.918	0.919	0.982	0.0030952049073025	0.0159	0.844	53386	77258	58749.13
6690609	chr13	rs2988030	79762645	C	T	0.925	0.926	1.0	0.0136957831289865	0.0164	0.4032	53386	77258	58749.13
6693272	chr13	rs61967875	79762780	C	T	0.819	0.817	1.0	-0.0038975857287134	0.0111	0.7228	53386	77258	58749.13
6705289	chr13	rs2988031	79763872	C	G	0.925	0.925	1.0	0.0164047040252769	0.0164	0.3178	53386	77258	58749.13
6695052	chr13	rs2988032	79763944	C	T	0.925	0.925	1.0	0.0160997014894237	0.0164	0.3255	53386	77258	58749.13
6689532	chr13	rs2988033	79764237	A	T	0.925	0.925	1.0	0.0160997014894237	0.0164	0.3256	53386	77258	58749.13
6686119	chr13	rs2988035	79764317	C	T	0.925	0.925	1.0	0.0161980995687726	0.0164	0.3243	53386	77258	58749.13
6703951	chr13	rs2988037	79764951	C	T	0.985	0.984	1.0	0.087003043621574	0.0479	0.06959	30150	38834	32048.15
6712208	chr13	rs9318612	79765467	G	T	0.501	0.507	0.997	-0.0198966317144566	0.0086	0.02057	53386	77258	58749.13
6693081	chr13	rs2988039	79766188	A	G	0.743	0.741	1.01	0.0035038543266769	0.0098	0.7221	53386	77258	58749.13
6699055	chr13	rs9545012	79766916	G	C	0.637	0.642	0.96	-0.0158042315449673	0.0091	0.0829	53386	77258	58749.13
6692121	chr13	rs609481	79768094	T	C	0.243	0.249	0.997	-0.0226956079321885	0.01	0.02297	53386	77258	58749.13
6683034	chr13	rs1411311	79768343	G	T	0.819	0.817	1.0	-0.003596459514405	0.0111	0.7425	53386	77258	58749.13
6697712	chr13	rs9601188	79769071	C	T	0.82	0.819	1.0	-0.0051029981759033	0.0111	0.6455	53386	77258	58749.13
6684768	chr13	rs1330057	79769411	T	C	0.937	0.936	0.995	0.0185960172820726	0.0178	0.2936	53386	77258	58749.13
6712079	chr13	rs2991444	79769603	T	C	0.985	0.984	1.0	0.0880017197716256	0.0481	0.06741	30150	38834	32048.15
6695234	chr13	rs2988042	79770516	A	G	0.985	0.984	1.0	0.0849016530863714	0.049	0.08321	29749	38365	31615.81
6694416	chr13	rs868680	79771178	G	C	0.743	0.742	1.0	0.0026963615477425	0.0098	0.7799	53386	77258	58749.13
6684207	chr13	rs12876191	79771207	A	G	0.822	0.821	1.0	-0.003797200248385	0.0112	0.7335	53386	77258	58749.13
6697812	chr13	rs671700	79771834	A	G	0.985	0.984	1.0	0.0920959287203985	0.0489	0.05969	29749	38365	31615.81
6695942	chr13	rs11149124	79773089	C	T	0.936	0.936	0.995	0.0167981182758809	0.0177	0.3428	53386	77258	58749.13
6684485	chr13	rs9574375	79773533	A	G	0.937	0.936	0.993	0.0188021269625962	0.0178	0.2895	53386	77258	58749.13
6682473	chr13	rs2988044	79773772	G	A	0.746	0.745	1.0	0.0034041991335623	0.0098	0.7291	53386	77258	58749.13
6693220	chr13	rs2988046	79774021	T	G	0.985	0.984	0.999	0.0830995691695741	0.0491	0.09025	29749	38365	31615.81
6684101	chr13	rs56679953	79774331	A	C	0.938	0.938	0.979	0.0166014304974254	0.018	0.3579	53386	77258	58749.13
6688881	chr13	rs666690	79774846	C	A	0.81	0.809	1.0	-0.0029042131473898	0.0109	0.7926	53386	77258	58749.13
6684573	chr13	rs17837345	79775446	T	C	0.936	0.936	0.993	0.0138042809763971	0.0177	0.4355	53386	77258	58749.13
6696056	chr13	rs9593385	79775937	T	C	0.821	0.82	1.0	-0.0033957590691798	0.0112	0.7572	53386	77258	58749.13
6707048	chr13	rs9601190	79776776	G	C	0.821	0.82	1.0	-0.003797200248385	0.0112	0.7346	53386	77258	58749.13
6698812	chr13	rs11149125	79776935	T	C	0.821	0.82	1.0	-0.0048015088161939	0.0112	0.6705	53386	77258	58749.13
6694540	chr13	rs11149126	79777038	G	A	0.821	0.82	1.0	-0.004701032558649	0.0112	0.676	53386	77258	58749.13
6687132	chr13	rs2772343	79777305	T	A	0.244	0.249	0.995	-0.023401696181619	0.01	0.01906	53386	77258	58749.13
6695132	chr13	rs9601191	79777672	C	T	0.822	0.82	1.0	-0.004198802647333	0.0112	0.7041	53386	77258	58749.13
6692828	chr13	rs9593386	79777725	T	C	0.822	0.82	1.0	-0.0052035148315978	0.0112	0.6436	53386	77258	58749.13
6701186	chr13	rs9601192	79777838	C	T	0.822	0.821	1.0	-0.004701032558649	0.0112	0.6712	53386	77258	58749.13
6686260	chr13	rs2991447	79778555	C	T	0.308	0.313	0.997	-0.0243951568347216	0.0093	0.008728	53386	77258	58749.13
6685414	chr13	rs61967877	79779164	T	C	0.822	0.82	1.0	-0.003596459514405	0.0112	0.7504	53386	77258	58749.13
6697054	chr13	rs61967878	79779200	G	A	0.821	0.82	1.0	-0.0029042131473898	0.0112	0.794	53386	77258	58749.13
6702184	chr13	rs61967879	79779336	T	C	0.821	0.82	1.0	-0.0038975857287134	0.0112	0.7263	53386	77258	58749.13
6704429	chr13	rs2329108	79780912	A	C	0.756	0.755	1.0	0.0022973590486834	0.01	0.8159	53386	77258	58749.13
6712394	chr13	rs9601194	79781621	A	G	0.82	0.819	1.0	-0.0034961042567088	0.0111	0.7568	53386	77258	58749.13
6699954	chr13	rs9593387	79781735	C	A	0.821	0.82	1.0	-0.0048015088161939	0.0112	0.6649	53386	77258	58749.13
6697956	chr13	rs9601195	79781921	A	G	0.822	0.82	1.0	-0.0034961042567088	0.0112	0.7533	53386	77258	58749.13
6707296	chr13	rs1002887	79782087	G	C	0.821	0.819	1.0	-0.003797200248385	0.0112	0.7322	53386	77258	58749.13
6709328	chr13	rs1316834	79782179	C	T	0.822	0.821	1.0	-0.0042992284528324	0.0112	0.7026	53386	77258	58749.13
6693514	chr13	rs1002886	79782369	G	A	0.429	0.435	0.996	-0.0159972768350078	0.0087	0.06596	53386	77258	58749.13
6709908	chr13	rs2991449	79782391	G	A	0.249	0.254	0.997	-0.0231969816042026	0.0099	0.01936	53386	77258	58749.13
6702777	chr13	rs7986608	79782448	G	A	0.821	0.82	1.0	-0.004198802647333	0.0112	0.7038	53386	77258	58749.13
6683653	chr13	rs9545015	79782915	C	T	0.503	0.509	1.0	-0.019203206984436	0.0086	0.0256	53386	77258	58749.13
6709631	chr13	rs9530873	79783044	C	T	0.503	0.509	0.999	-0.0191012733024012	0.0086	0.02591	53386	77258	58749.13
6707577	chr13	rs2988048	79783343	G	A	0.249	0.254	0.996	-0.0231969816042026	0.0099	0.01944	53386	77258	58749.13
6711879	chr13	rs35987804	79784008	T	C	0.815	0.814	1.0	-0.003797200248385	0.011	0.7326	53386	77258	58749.13
6704123	chr13	rs2991463	79784642	C	T	0.249	0.254	0.993	-0.0235040691879941	0.0099	0.01812	53386	77258	58749.13
6705366	chr13	rs11149127	79785546	A	T	0.821	0.819	1.0	-0.0033957590691798	0.0112	0.7599	53386	77258	58749.13
6696506	chr13	rs11149128	79785583	A	G	0.82	0.819	1.0	-0.0034961042567088	0.0111	0.7529	53386	77258	58749.13
6693170	chr13	rs7982920	79786642	A	G	0.816	0.815	1.0	-0.0054950702819798	0.0111	0.618	53386	77258	58749.13
6702935	chr13	rs9545016	79786704	T	C	0.498	0.504	0.989	-0.0189993500097828	0.0086	0.02815	53386	77258	58749.13
6700095	chr13	rs9545017	79787942	G	A	0.508	0.514	0.989	-0.0203047533403643	0.0086	0.01867	53386	77258	58749.13
6699679	chr13	rs11842559	79787952	A	C	0.815	0.814	1.0	-0.0048015088161939	0.011	0.6604	53386	77258	58749.13
6695376	chr13	rs61966566	79788510	A	C	0.815	0.814	1.0	-0.0049019951702315	0.011	0.658	53386	77258	58749.13
6700849	chr13	rs9574379	79788859	C	T	0.943	0.942	0.977	0.0255020410123433	0.0188	0.1745	53386	77258	58749.13
6711021	chr13	rs10467416	79789003	A	G	0.815	0.814	1.0	-0.0046005663955682	0.011	0.6752	53386	77258	58749.13
6702447	chr13	rs9318613	79789089	T	A	0.322	0.327	0.985	-0.0264979913062283	0.0093	0.00415	53386	77258	58749.13
6692660	chr13	rs9318614	79789140	G	A	0.757	0.756	0.997	0.004001981379298	0.01	0.6878	53386	77258	58749.13
6705900	chr13	rs12870448	79789408	T	C	0.816	0.815	1.0	-0.0049019951702315	0.0111	0.6558	53386	77258	58749.13
6687577	chr13	rs12870453	79789421	T	G	0.816	0.815	1.0	-0.0054950702819798	0.0111	0.6201	53386	77258	58749.13
6692448	chr13	rs9601197	79790158	A	C	0.815	0.815	1.0	-0.005304041591906	0.0111	0.6292	53386	77258	58749.13
6699241	chr13	rs12584303	79791551	T	C	0.821	0.82	1.0	-0.0054045784588597	0.0112	0.6285	53386	77258	58749.13
6706994	chr13	rs12874895	79792052	A	G	0.82	0.82	0.999	-0.0059979518036359	0.0112	0.5928	53386	77258	58749.13
6689279	chr13	rs2329109	79792109	C	T	0.82	0.82	0.999	-0.0062998021485279	0.0112	0.5727	53386	77258	58749.13
6689842	chr13	rs9574380	79792636	C	G	0.941	0.941	0.962	0.0295976364389436	0.0187	0.1135	53386	77258	58749.13
6694860	chr13	rs2876736	79792657	C	G	0.82	0.819	0.991	-0.0068030886197391	0.0112	0.5426	53386	77258	58749.13
6682099	chr13	rs693937	79793270	T	C	0.207	0.207	0.983	0.0065981840282271	0.0107	0.5346	53386	77258	58749.13
6704661	chr13	rs9545018	79793589	A	G	0.667	0.672	0.985	-0.0129028853555234	0.0092	0.1602	53386	77258	58749.13
6711721	chr13	rs595223	79793609	T	C	0.213	0.214	0.988	0.0024968801985871	0.0105	0.8139	53386	77258	58749.13
6695798	chr13	rs667470	79793650	G	T	0.226	0.227	0.985	0.0004998750416509	0.0103	0.9638	53386	77258	58749.13
6707139	chr13	rs9545019	79793672	C	T	0.675	0.679	0.985	-0.0121029460677457	0.0093	0.1911	53386	77258	58749.13
6701570	chr13	rs9545020	79793701	A	G	0.669	0.674	0.987	-0.0125990355765152	0.0092	0.1709	53386	77258	58749.13
6684189	chr13	rs681427	79794413	C	G	0.666	0.669	0.986	-0.0102018624845967	0.0092	0.2678	53386	77258	58749.13
6691945	chr13	rs4885616	79794634	T	C	0.948	0.946	0.961	0.0368043345220483	0.0197	0.06261	53386	77258	58749.13
6708775	chr13	rs4375552	79794950	A	G	0.723	0.728	0.994	-0.0198966317144566	0.0097	0.03934	53386	77258	58749.13
6686994	chr13	rs2329111	79795214	T	C	0.723	0.728	0.994	-0.01999864650669	0.0097	0.03867	53386	77258	58749.13
6712504	chr13	rs2329112	79795262	C	T	0.286	0.288	0.981	-0.0078003437327339	0.0096	0.4145	53386	77258	58749.13
6687532	chr13	rs9545021	79795857	C	T	0.723	0.728	0.994	-0.0201006717070029	0.0097	0.03753	53386	77258	58749.13
6711297	chr13	rs9545022	79796188	T	C	0.723	0.728	0.994	-0.0198966317144566	0.0097	0.03996	53386	77258	58749.13
6695294	chr13	rs7986662	79796371	T	G	0.723	0.728	0.993	-0.0196008476550609	0.0097	0.04276	53386	77258	58749.13
6684434	chr13	rs7990002	79796581	C	A	0.723	0.728	0.993	-0.0198966317144566	0.0097	0.03977	53386	77258	58749.13
6682603	chr13	rs7990510	79796693	G	C	0.714	0.719	0.992	-0.0187038311937836	0.0096	0.05091	53386	77258	58749.13
6704326	chr13	rs7991673	79796741	T	C	0.723	0.728	0.993	-0.0193969096107316	0.0097	0.04478	53386	77258	58749.13
6709235	chr13	rs7327440	79797139	A	G	0.268	0.271	0.982	-0.0068030886197391	0.0098	0.4872	53386	77258	58749.13
6694619	chr13	rs7327625	79797244	A	G	0.276	0.278	0.981	-0.0069037763167944	0.0097	0.4793	53386	77258	58749.13
6696116	chr13	rs6563088	79797358	A	G	0.723	0.728	0.992	-0.0189993500097828	0.0097	0.04959	53386	77258	58749.13
6687351	chr13	rs7998070	79797769	T	C	0.544	0.542	0.984	0.0098018049722602	0.0087	0.2587	53386	77258	58749.13
6692382	chr13	rs9318615	79797832	T	C	0.562	0.559	0.983	0.0099008246772624	0.0088	0.2559	53386	77258	58749.13
6699479	chr13	rs9545023	79798212	G	A	0.284	0.287	0.979	-0.0093031403261444	0.0096	0.3365	53386	77258	58749.13
6694580	chr13	rs9530874	79798477	G	A	0.28	0.283	0.981	-0.0093031403261444	0.0096	0.3357	53386	77258	58749.13
6692925	chr13	rs11149129	79799086	G	T	0.552	0.55	0.982	0.0089993837968006	0.0087	0.3026	53386	77258	58749.13
6699701	chr13	rs73230289	79799136	G	A	0.562	0.56	0.983	0.009197572354042	0.0088	0.2942	53386	77258	58749.13
6710043	chr13	rs7987265	79799834	C	T	0.277	0.28	0.984	-0.0088994831870327	0.0097	0.36	53386	77258	58749.13
6683901	chr13	rs7987995	79800224	C	G	0.727	0.732	0.987	-0.0220002402796674	0.0097	0.02388	53386	77258	58749.13
6689552	chr13	rs2329113	79800894	T	C	0.622	0.627	0.934	-0.0177974390305806	0.0092	0.05267	53386	77258	58749.13
6691747	chr13	rs731287	79800956	G	A	0.742	0.747	0.987	-0.0198966317144566	0.0099	0.04456	53386	77258	58749.13
6691173	chr13	rs9318616	79801863	A	G	0.737	0.741	0.985	-0.0174005146801673	0.0099	0.07775	53386	77258	58749.13
6703477	chr13	rs9574382	79801907	G	C	0.762	0.764	0.981	-0.0187955345843259	0.0102	0.06522	53386	77258	58749.13
6711624	chr13	rs113225595	79802382	T	C	0.982	0.983	0.917	-0.0331949048576409	0.0369	0.3686	48257	64057	51859.42
6707415	chr13	rs7984560	79803177	C	T	0.963	0.964	0.929	-0.0012007205765188	0.0241	0.9602	53200	76329	58439.19
6683978	chr13	rs7985002	79803210	G	A	0.982	0.982	0.917	-0.0403950023610502	0.0364	0.2678	48257	64057	51859.42
6709828	chr13	rs680315	79803737	G	A	0.923	0.924	0.524	-0.0433042394092723	0.0223	0.05191	53386	77258	58749.13
6711289	chr13	rs59682729	79806038	T	G	0.982	0.982	0.912	-0.0421040660228114	0.0366	0.2503	48257	64057	51859.42
6695037	chr13	rs57292541	79806408	A	G	0.98	0.982	0.911	-0.0553964376203783	0.0339	0.1025	51495	72948	56290.38
6690297	chr13	rs11843075	79806582	G	A	0.974	0.975	0.923	-0.034198147379977	0.0288	0.235	52841	75249	57900.31
6704383	chr13	rs9545024	79807001	A	C	0.23	0.226	0.882	0.0076010387728197	0.011	0.4931	53386	77258	58749.13
6709846	chr13	rs9574383	79807217	C	A	0.527	0.52	0.956	0.0119977384336167	0.0088	0.1723	53386	77258	58749.13
6697727	chr13	rs9530876	79807779	C	T	0.522	0.514	0.981	0.0136957831289865	0.0087	0.1162	53386	77258	58749.13
6712528	chr13	rs9545025	79807830	G	A	0.484	0.48	0.965	0.0075017910703226	0.0088	0.3911	53386	77258	58749.13
6688741	chr13	rs9530877	79808464	T	C	0.494	0.49	0.977	0.0064988367398296	0.0087	0.4521	53386	77258	58749.13
6702039	chr13	rs7988232	79808655	G	A	0.594	0.586	0.98	0.0179970767016546	0.0088	0.04225	53386	77258	58749.13
6688159	chr13	rs4884126	79809413	A	G	0.711	0.703	0.959	0.0312951579807101	0.0097	0.001184	53386	77258	58749.13
6703542	chr13	rs12560714	79809863	T	G	0.98	0.98	0.85	0.0497991787524836	0.0338	0.1411	53011	76753	58361.71
6700021	chr13	rs12430365	79810049	C	T	0.594	0.586	0.983	0.0180952882690919	0.0088	0.04006	53386	77258	58749.13
6698109	chr13	rs2876738	79812797	G	T	0.4	0.407	0.98	-0.0145046862028817	0.0089	0.1028	53386	77258	58749.13
6698643	chr13	rs7982730	79814661	T	C	0.594	0.586	0.986	0.0160997014894237	0.0088	0.0668	53386	77258	58749.13
6708130	chr13	rs28634780	79814676	C	T	0.595	0.587	0.987	0.0167981182758809	0.0088	0.05588	53386	77258	58749.13
6682326	chr13	rs10162073	79815592	T	A	0.494	0.502	0.983	-0.0232993336544035	0.0087	0.007231	53386	77258	58749.13
6698513	chr13	rs11149130	79815739	G	C	0.496	0.504	0.984	-0.022398994943479	0.0087	0.009684	53386	77258	58749.13
6710186	chr13	rs9565478	79816279	G	T	0.496	0.503	0.985	-0.0226035462098532	0.0087	0.009149	53386	77258	58749.13
6683734	chr13	rs9565479	79818587	G	A	0.744	0.736	0.963	0.0330962274891896	0.01	0.0009237	53386	77258	58749.13
6710486	chr13	rs9530878	79822959	C	T	0.603	0.595	0.99	0.0154007965760229	0.0088	0.07992	53386	77258	58749.13
6693590	chr13	rs4885619	79824260	A	G	0.597	0.589	0.993	0.0165030720990143	0.0088	0.05993	53386	77258	58749.13
6707022	chr13	rs9545028	79824514	C	G	0.592	0.585	0.992	0.0165030720990143	0.0088	0.05951	53386	77258	58749.13
6690223	chr13	rs77585716	79826066	G	A	0.98	0.979	0.851	0.0531046528867784	0.0337	0.1151	52863	76520	58180.69
6694202	chr13	rs9545033	79826859	G	A	0.604	0.597	0.995	0.0141001243787816	0.0088	0.108	53386	77258	58749.13
6705515	chr13	rs9545037	79830302	A	T	0.746	0.738	0.973	0.0320024161254944	0.01	0.001325	53386	77258	58749.13
6698538	chr13	rs9574384	79830809	G	A	0.604	0.597	1.0	0.0139029051689914	0.0088	0.1142	53386	77258	58749.13
6690240	chr13	rs9574385	79832523	A	G	0.913	0.913	0.918	-0.0182963622831166	0.016	0.2529	53386	77258	58749.13
6690517	chr13	rs7998634	79832917	T	C	0.496	0.504	1.0	-0.0252972953741621	0.0086	0.003183	53386	77258	58749.13
6711781	chr13	rs881143	79834122	C	T	0.596	0.588	0.998	0.0164047040252769	0.0088	0.06137	53386	77258	58749.13
6697307	chr13	rs9635022	79834229	T	C	0.596	0.588	0.998	0.016296487966892	0.0088	0.06309	53386	77258	58749.13
6685186	chr13	rs9574386	79834482	G	A	0.913	0.913	0.918	-0.017502275136142	0.016	0.2716	53386	77258	58749.13
6708824	chr13	rs9565480	79835468	A	G	0.498	0.506	1.0	-0.0239956055562207	0.0086	0.005228	53386	77258	58749.13
6693513	chr13	rs12584309	79835630	C	T	0.642	0.652	0.954	-0.0218980211012161	0.0092	0.01752	53386	77258	58749.13
6695857	chr13	rs9574387	79837362	G	C	0.405	0.413	0.996	-0.0168003386783461	0.0088	0.05586	53386	77258	58749.13
6708787	chr13	rs4885621	79838826	G	T	0.599	0.591	0.996	0.0167981182758809	0.0088	0.05564	53386	77258	58749.13
6710287	chr13	rs1609593	79839523	T	C	0.596	0.588	0.996	0.0161980995687726	0.0088	0.06539	53386	77258	58749.13
6694055	chr13	rs4255666	79839878	T	A	0.498	0.506	0.999	-0.0239956055562207	0.0086	0.005303	53386	77258	58749.13
6691234	chr13	rs9574388	79840272	C	A	0.913	0.913	0.919	-0.0169020380753563	0.0159	0.2882	53386	77258	58749.13
6688914	chr13	rs9574389	79841212	T	C	0.498	0.506	0.999	-0.0239034240815591	0.0086	0.005481	53386	77258	58749.13
6708162	chr13	rs9530880	79845596	C	T	0.589	0.582	0.988	0.01600129372694	0.0088	0.06859	53386	77258	58749.13
6708148	chr13	rs11617565	79846469	A	G	0.498	0.506	0.992	-0.0235962138551867	0.0086	0.006272	53386	77258	58749.13
6704455	chr13	rs9574390	79848873	A	C	0.498	0.506	0.988	-0.0238010101859522	0.0087	0.005969	53386	77258	58749.13
6682981	chr13	rs9545040	79849189	C	A	0.596	0.588	0.984	0.016296487966892	0.0088	0.0644	53386	77258	58749.13
6696389	chr13	rs4575421	79852773	A	G	0.5	0.507	0.981	-0.0226035462098532	0.0087	0.009201	53386	77258	58749.13
6709403	chr13	rs9318619	79853969	G	C	0.615	0.608	0.972	0.0166014304974254	0.009	0.06366	53386	77258	58749.13
6707032	chr13	rs6563095	79854040	T	G	0.0874	0.0877	0.915	0.0195967237465575	0.0159	0.2179	53386	77258	58749.13
6698795	chr13	rs9601208	79854198	C	A	0.751	0.741	0.961	0.0412954824071715	0.0101	4.33e-05	53386	77258	58749.13
6693098	chr13	rs7140027	79855297	C	G	0.533	0.521	0.99	0.0528960093534967	0.0086	9.025e-10	53386	77258	58749.13
6705483	chr13	rs7333904	79855548	G	C	0.542	0.529	0.992	0.0570984120398765	0.0086	4.04e-11	53386	77258	58749.13
6683701	chr13	rs943712	79856806	G	A	0.509	0.497	1.0	0.0493995022947674	0.0086	9.044e-09	53386	77258	58749.13
6698682	chr13	rs943711	79857021	G	A	0.509	0.497	1.0	0.0493995022947674	0.0086	8.491e-09	53386	77258	58749.13
6707110	chr13	rs943710	79857122	T	C	0.542	0.528	0.994	0.0570039574677328	0.0086	4.194e-11	53386	77258	58749.13
6689144	chr13	rs943709	79857125	C	T	0.508	0.497	0.999	0.0495993604912842	0.0086	7.801e-09	53386	77258	58749.13
6709317	chr13	rs6563096	79858235	T	C	0.542	0.529	0.997	0.0570039574677328	0.0086	3.975e-11	53386	77258	58749.13
6687946	chr13	rs9530889	79858690	G	A	0.509	0.497	1.0	0.0495993604912842	0.0086	7.722e-09	53386	77258	58749.13
6685529	chr13	rs9530891	79858885	G	T	0.509	0.497	1.0	0.0495041949030891	0.0086	7.829e-09	53386	77258	58749.13
6697369	chr13	rs9545047	79859456	A	C	0.616	0.602	0.982	0.0611985747210087	0.0089	5.533e-12	53386	77258	58749.13
6689208	chr13	rs9545048	79859728	G	A	0.509	0.497	1.0	0.0495041949030891	0.0086	7.998e-09	53386	77258	58749.13
6699865	chr13	rs7338170	79860165	G	A	0.492	0.503	1.0	-0.0492007484476219	0.0086	1.018e-08	53386	77258	58749.13
6683932	chr13	rs1626333	79861067	T	C	0.508	0.497	1.0	0.0493995022947674	0.0086	8.273e-09	53386	77258	58749.13
6702607	chr13	rs1856996	79861588	C	G	0.508	0.497	1.0	0.0495041949030891	0.0086	8.017e-09	53386	77258	58749.13
6689666	chr13	rs1856997	79861622	G	A	0.508	0.497	1.0	0.0493995022947674	0.0086	8.588e-09	53386	77258	58749.13
6692485	chr13	rs4885625	79864490	T	G	0.508	0.497	1.0	0.0493995022947674	0.0086	8.711e-09	53386	77258	58749.13
6700230	chr13	rs1324873	79866381	T	A	0.508	0.497	1.0	0.0493995022947674	0.0086	8.526e-09	53386	77258	58749.13
6700010	chr13	rs4573813	79867492	T	C	0.508	0.497	1.0	0.0493995022947674	0.0086	8.672e-09	53386	77258	58749.13
6693162	chr13	rs9565482	79867978	A	G	0.492	0.503	1.0	-0.049400350295127	0.0086	8.534e-09	53386	77258	58749.13
6703066	chr13	rs9565483	79868136	A	G	0.492	0.503	1.0	-0.0490011864330638	0.0086	1.112e-08	53386	77258	58749.13
6691640	chr13	rs9545052	79869010	T	C	0.508	0.497	1.0	0.0493043176841434	0.0086	9.062e-09	53386	77258	58749.13
6696781	chr13	rs9635027	79869673	G	A	0.542	0.529	0.997	0.0570039574677328	0.0086	3.83e-11	53386	77258	58749.13
6687125	chr13	rs12585218	79869951	C	T	0.981	0.979	0.828	0.0729995008835215	0.0343	0.03334	52802	76277	58083.17
6682448	chr13	rs9545053	79870214	T	G	0.542	0.529	0.997	0.056900047132812	0.0086	4.282e-11	53386	77258	58749.13
6704384	chr13	rs2147566	79870715	A	T	0.508	0.497	1.0	0.0493043176841434	0.0086	9.466e-09	53386	77258	58749.13
6701554	chr13	rs1028770	79871481	G	A	0.508	0.497	1.0	0.0493043176841434	0.0086	9.429e-09	53386	77258	58749.13
6687955	chr13	rs1324871	79871858	G	A	0.583	0.596	0.981	-0.0467038420537432	0.0088	1.106e-07	53386	77258	58749.13
6685084	chr13	rs1324870	79872046	C	T	0.492	0.503	1.0	-0.0490011864330638	0.0086	1.151e-08	53386	77258	58749.13
6711365	chr13	rs9574402	79872527	T	A	0.616	0.602	0.983	0.0608975257512388	0.0089	6.726e-12	53386	77258	58749.13
6701537	chr13	rs9545054	79872968	T	C	0.508	0.496	1.0	0.0495993604912842	0.0086	7.473e-09	53386	77258	58749.13
6692058	chr13	rs2876739	79873192	T	G	0.508	0.496	1.0	0.0495993604912842	0.0086	7.529e-09	53386	77258	58749.13
6712507	chr13	rs7983344	79873430	C	T	0.493	0.504	1.0	-0.0492952917248775	0.0086	9.382e-09	53386	77258	58749.13
6684970	chr13	rs7988331	79873880	C	T	0.508	0.496	1.0	0.0495041949030891	0.0086	8.195e-09	53386	77258	58749.13
6705272	chr13	rs61966633	79874541	A	G	0.911	0.91	0.944	-0.0163021610829842	0.0156	0.2942	53386	77258	58749.13
6709434	chr13	rs9530893	79874768	C	T	0.542	0.528	0.997	0.056900047132812	0.0086	4.276e-11	53386	77258	58749.13
6696454	chr13	rs4264284	79875132	C	T	0.508	0.496	1.0	0.0495041949030891	0.0086	8.199e-09	53386	77258	58749.13
6683236	chr13	rs12827043	79877261	G	A	0.977	0.977	0.807	-0.0277001306422786	0.0316	0.3817	53386	77258	58749.13
6688681	chr13	rs9601211	79877931	C	T	0.616	0.602	0.984	0.0606999130996222	0.0089	7.879e-12	53386	77258	58749.13
6682516	chr13	rs7358847	79878626	G	A	0.493	0.504	1.0	-0.0490957108440633	0.0086	1.032e-08	53386	77258	58749.13
6693561	chr13	rs7993295	79880201	C	A	0.0898	0.0909	0.945	0.0171029078996623	0.0155	0.2695	53386	77258	58749.13
6683053	chr13	rs36152718	79880204	C	A	0.544	0.53	0.992	0.0572023017657484	0.0086	3.661e-11	53386	77258	58749.13
6690084	chr13	rs1007569	79880887	G	C	0.508	0.496	1.0	0.0493995022947674	0.0086	8.521e-09	53386	77258	58749.13
6687271	chr13	rs9565485	79881563	G	T	0.493	0.504	1.0	-0.0490957108440633	0.0086	1.089e-08	53386	77258	58749.13
6711143	chr13	rs28579970	79882861	A	G	0.492	0.504	1.0	-0.0490011864330638	0.0086	1.107e-08	53386	77258	58749.13
6708339	chr13	rs4885626	79883900	A	G	0.508	0.496	1.0	0.0493995022947674	0.0086	8.538e-09	53386	77258	58749.13
6688271	chr13	rs4885627	79883921	G	A	0.508	0.496	1.0	0.0493995022947674	0.0086	8.831e-09	53386	77258	58749.13
6682238	chr13	rs4885628	79883965	C	T	0.508	0.496	1.0	0.0493995022947674	0.0086	8.812e-09	53386	77258	58749.13
6701362	chr13	rs4885629	79883990	T	C	0.508	0.496	1.0	0.0493995022947674	0.0086	8.817e-09	53386	77258	58749.13
6704236	chr13	rs1980883	79884764	T	C	0.492	0.504	1.0	-0.048896169787829	0.0086	1.168e-08	53386	77258	58749.13
6685663	chr13	rs9545061	79884830	G	A	0.542	0.528	0.998	0.056900047132812	0.0086	4.055e-11	53386	77258	58749.13
6700587	chr13	rs1927506	79885485	G	A	0.508	0.496	1.0	0.0493043176841434	0.0086	8.831e-09	53386	77258	58749.13
6692986	chr13	rs1409019	79886566	C	T	0.508	0.496	1.0	0.0493043176841434	0.0086	8.923e-09	53386	77258	58749.13
6689487	chr13	rs1408656	79886654	C	T	0.583	0.596	0.984	-0.0469029460862576	0.0088	9.498e-08	53386	77258	58749.13
6701943	chr13	rs7317343	79886677	G	A	0.508	0.496	1.0	0.0493043176841434	0.0086	8.963e-09	53386	77258	58749.13
6689177	chr13	rs6563098	79887237	T	C	0.508	0.496	1.0	0.0493043176841434	0.0086	9.068e-09	53386	77258	58749.13
6685870	chr13	rs1748768	79887411	A	T	0.508	0.496	1.0	0.0493043176841434	0.0086	8.996e-09	53386	77258	58749.13
6687331	chr13	rs1409018	79887538	C	T	0.508	0.496	1.0	0.0493043176841434	0.0086	8.981e-09	53386	77258	58749.13
6685727	chr13	rs1155848	79888476	T	C	0.911	0.91	0.953	-0.0152963956259917	0.0155	0.3247	53386	77258	58749.13
6686853	chr13	rs1410332	79889306	C	A	0.508	0.496	1.0	0.0493043176841434	0.0086	9.198e-09	53386	77258	58749.13
6711658	chr13	rs12865187	79890604	T	G	0.493	0.504	1.0	-0.0488016642355575	0.0086	1.307e-08	53386	77258	58749.13
6685212	chr13	rs9545065	79891169	T	C	0.508	0.496	1.0	0.0493043176841434	0.0086	9.058e-09	53386	77258	58749.13
6690143	chr13	rs9565486	79891604	A	G	0.492	0.504	1.0	-0.048896169787829	0.0086	1.165e-08	53386	77258	58749.13
6708628	chr13	rs9545066	79891646	A	C	0.508	0.496	1.0	0.0491996041469672	0.0086	9.539e-09	53386	77258	58749.13
6691818	chr13	rs3818563	79892722	T	C	0.508	0.496	1.0	0.0491996041469672	0.0086	9.765e-09	53386	77258	58749.13
6708369	chr13	rs3187338	79894736	C	T	0.508	0.497	1.0	0.0489996660319079	0.0086	1.071e-08	53386	77258	58749.13
6709959	chr13	rs9545067	79897564	A	G	0.542	0.528	1.0	0.0567961259994112	0.0086	4.315e-11	53386	77258	58749.13
6698133	chr13	rs9545068	79898236	C	T	0.508	0.496	1.0	0.0491996041469672	0.0086	9.893e-09	53386	77258	58749.13
6697773	chr13	rs9318621	79899797	C	T	0.508	0.496	1.0	0.0491996041469672	0.0086	9.845e-09	53386	77258	58749.13
6690216	chr13	rs7322167	79900066	G	T	0.508	0.496	1.0	0.0491044005063081	0.0086	9.893e-09	53386	77258	58749.13
6703972	chr13	rs9285309	79900842	A	T	0.508	0.497	1.0	0.0491996041469672	0.0086	9.881e-09	53386	77258	58749.13
6704767	chr13	rs61966637	79901209	T	C	0.911	0.91	0.955	-0.0163021610829842	0.0155	0.2925	53386	77258	58749.13
6705218	chr13	rs12875039	79901584	C	T	0.492	0.504	1.0	-0.0488016642355575	0.0086	1.29e-08	53386	77258	58749.13
6689397	chr13	rs9545069	79902200	C	T	0.508	0.496	1.0	0.0491996041469672	0.0086	9.514e-09	53386	77258	58749.13
6701252	chr13	rs9285310	79902475	A	G	0.492	0.504	1.0	-0.0490011864330638	0.0086	1.129e-08	53386	77258	58749.13
6702097	chr13	rs7317416	79902535	C	T	0.508	0.496	1.0	0.0493043176841434	0.0086	9.092e-09	53386	77258	58749.13
6685390	chr13	rs9574405	79903078	A	G	0.542	0.528	1.0	0.0567016428693038	0.0086	4.449e-11	53386	77258	58749.13
6683939	chr13	rs9593391	79903303	G	C	0.492	0.504	1.0	-0.048896169787829	0.0086	1.186e-08	53386	77258	58749.13
6696645	chr13	rs1408658	79903429	G	A	0.508	0.496	1.0	0.0491996041469672	0.0086	9.561e-09	53386	77258	58749.13
6694243	chr13	rs1408657	79903450	A	G	0.508	0.496	1.0	0.0491996041469672	0.0086	9.301e-09	53386	77258	58749.13
6692745	chr13	rs3903388	79904821	T	C	0.616	0.602	0.987	0.0603987139482326	0.0089	9.278e-12	53386	77258	58749.13
6702379	chr13	rs1752649	79906115	G	A	0.508	0.496	1.0	0.0491044005063081	0.0086	9.863e-09	53386	77258	58749.13
6707340	chr13	rs1749983	79906212	T	C	0.508	0.496	1.0	0.0491996041469672	0.0086	9.521e-09	53386	77258	58749.13
6682893	chr13	rs1752648	79906259	G	C	0.508	0.496	1.0	0.0491996041469672	0.0086	9.718e-09	53386	77258	58749.13
6702081	chr13	rs1752647	79906876	A	G	0.506	0.495	1.0	0.0493043176841434	0.0086	9.708e-09	53386	77258	58749.13
6689687	chr13	rs1752646	79906887	T	C	0.508	0.496	1.0	0.0491996041469672	0.0086	9.733e-09	53386	77258	58749.13
6699632	chr13	rs1749988	79907238	T	C	0.508	0.496	1.0	0.0491996041469672	0.0086	9.791e-09	53386	77258	58749.13
6686946	chr13	rs12871015	79907699	T	C	0.493	0.504	1.0	-0.0492007484476219	0.0086	9.676e-09	53386	77258	58749.13
6706196	chr13	rs9530894	79908155	A	G	0.508	0.496	1.0	0.0491044005063081	0.0086	9.849e-09	53386	77258	58749.13
6706177	chr13	rs9545073	79909007	C	T	0.616	0.602	0.988	0.0602010026907569	0.0089	1.018e-11	53386	77258	58749.13
6698816	chr13	rs9530895	79909012	G	A	0.508	0.496	1.0	0.0491044005063081	0.0086	9.92e-09	53386	77258	58749.13
6688252	chr13	rs9530896	79909642	T	C	0.508	0.496	1.0	0.0491044005063081	0.0086	1.011e-08	53386	77258	58749.13
6694242	chr13	rs9545076	79910118	G	A	0.508	0.496	1.0	0.0491044005063081	0.0086	1.036e-08	53386	77258	58749.13
6693171	chr13	rs9530897	79910555	T	C	0.508	0.496	1.0	0.0491044005063081	0.0086	1.016e-08	53386	77258	58749.13
6684847	chr13	rs17185717	79912899	T	C	0.912	0.91	0.959	-0.0145046862028817	0.0155	0.3492	53386	77258	58749.13
6699176	chr13	rs9574406	79913117	T	C	0.493	0.504	1.0	-0.0488016642355575	0.0086	1.27e-08	53386	77258	58749.13
6710604	chr13	rs9545078	79913351	C	T	0.616	0.602	0.989	0.0603045706055096	0.0089	9.614e-12	53386	77258	58749.13
6691931	chr13	rs7332367	79913951	C	T	0.493	0.504	1.0	-0.0486021818392175	0.0086	1.394e-08	53386	77258	58749.13
6687138	chr13	rs7981067	79915389	G	T	0.508	0.496	1.0	0.048904443353603	0.0086	1.154e-08	53386	77258	58749.13
6687190	chr13	rs7996652	79915609	C	T	0.508	0.496	1.0	0.048904443353603	0.0086	1.121e-08	53386	77258	58749.13
6702172	chr13	rs9565488	79915739	T	C	0.508	0.496	1.0	0.048904443353603	0.0086	1.124e-08	53386	77258	58749.13
6702505	chr13	rs9574409	79915979	A	C	0.542	0.528	1.0	0.0565031992337321	0.0086	5.159e-11	53386	77258	58749.13
6710266	chr13	rs9565489	79916241	C	T	0.508	0.496	1.0	0.048904443353603	0.0086	1.129e-08	53386	77258	58749.13
6689237	chr13	rs3742117	79916633	G	A	0.508	0.496	1.0	0.0489996660319079	0.0086	1.112e-08	53386	77258	58749.13
6705766	chr13	rs3742118	79916973	A	T	0.508	0.497	1.0	0.0491044005063081	0.0086	1.019e-08	53386	77258	58749.13
6702670	chr13	rs3742119	79916994	A	G	0.616	0.602	0.989	0.0595982128860241	0.0088	1.611e-11	53386	77258	58749.13
6693317	chr13	rs7319320	79917207	T	C	0.508	0.496	1.0	0.0491996041469672	0.0086	9.657e-09	53386	77258	58749.13
6705215	chr13	rs9574410	79917226	A	C	0.493	0.504	1.0	-0.0486966685402845	0.0086	1.301e-08	53386	77258	58749.13
6687422	chr13	rs7987769	79918100	C	T	0.542	0.528	1.0	0.0563992368491194	0.0086	5.484e-11	53386	77258	58749.13
6699286	chr13	rs2274555	79918323	T	C	0.492	0.504	1.0	-0.0486966685402845	0.0086	1.302e-08	53386	77258	58749.13
6710705	chr13	rs3752994	79919211	C	T	0.508	0.496	1.0	0.0491996041469672	0.0086	9.641e-09	53386	77258	58749.13
6706402	chr13	rs9565491	79920172	G	T	0.493	0.504	1.0	-0.0486966685402845	0.0086	1.369e-08	53386	77258	58749.13
6702263	chr13	rs9545079	79920179	C	A	0.507	0.496	1.0	0.0489996660319079	0.0086	1.113e-08	53386	77258	58749.13
6682733	chr13	rs4884129	79920583	T	C	0.508	0.496	1.0	0.0491044005063081	0.0086	1.02e-08	53386	77258	58749.13
6691168	chr13	rs9318623	79921048	A	G	0.493	0.504	1.0	-0.0484972070855493	0.0086	1.481e-08	53386	77258	58749.13
6697376	chr13	rs1410336	79921733	C	G	0.508	0.496	1.0	0.0491044005063081	0.0086	1.025e-08	53386	77258	58749.13
6697505	chr13	rs7327386	79922036	G	A	0.542	0.528	1.0	0.0563992368491194	0.0086	5.795e-11	53386	77258	58749.13
6700463	chr13	rs9565492	79922689	G	A	0.508	0.497	1.0	0.0489996660319079	0.0086	1.071e-08	53386	77258	58749.13
6701361	chr13	rs7998837	79923325	T	C	0.493	0.504	1.0	-0.0486021818392175	0.0086	1.459e-08	53386	77258	58749.13
6683346	chr13	rs9565493	79923962	A	G	0.912	0.91	0.972	-0.0135007260538548	0.0154	0.3829	53386	77258	58749.13
6686615	chr13	rs9318624	79925050	G	T	0.542	0.528	1.0	0.0563992368491194	0.0086	5.882e-11	53386	77258	58749.13
6699209	chr13	rs9318625	79925564	C	T	0.508	0.496	1.0	0.0489996660319079	0.0086	1.096e-08	53386	77258	58749.13
6705557	chr13	rs9318626	79925955	C	T	0.615	0.602	0.988	0.0590044865764036	0.0088	2.593e-11	53386	77258	58749.13
6702827	chr13	rs7338677	79926715	C	T	0.508	0.496	1.0	0.0489996660319079	0.0086	1.116e-08	53386	77258	58749.13
6710191	chr13	rs7322744	79928205	C	T	0.508	0.496	1.0	0.048904443353603	0.0086	1.19e-08	53386	77258	58749.13
6694493	chr13	rs56911077	79928261	T	A	0.616	0.602	0.99	0.0595039941477318	0.0088	1.668e-11	53386	77258	58749.13
6709997	chr13	rs9574411	79928477	A	G	0.493	0.504	1.0	-0.0484972070855493	0.0086	1.588e-08	53386	77258	58749.13
6688997	chr13	rs9530900	79929183	G	A	0.508	0.496	1.0	0.048904443353603	0.0086	1.184e-08	53386	77258	58749.13
6700284	chr13	rs9530901	79929326	G	A	0.508	0.496	1.0	0.0489996660319079	0.0086	1.12e-08	53386	77258	58749.13
6687856	chr13	rs4328330	79929638	T	C	0.508	0.496	1.0	0.048904443353603	0.0086	1.18e-08	53386	77258	58749.13
6710402	chr13	rs4497554	79929786	T	C	0.508	0.496	1.0	0.048904443353603	0.0086	1.181e-08	53386	77258	58749.13
6705764	chr13	rs9318627	79930079	A	C	0.613	0.6	0.988	0.0611985747210087	0.0088	4.352e-12	53386	77258	58749.13
6695576	chr13	rs2182873	79930981	G	A	0.508	0.496	1.0	0.048904443353603	0.0086	1.185e-08	53386	77258	58749.13
6711141	chr13	rs2025913	79931450	T	C	0.508	0.496	1.0	0.048904443353603	0.0086	1.18e-08	53386	77258	58749.13
6690052	chr13	rs2057573	79931871	G	T	0.508	0.496	1.0	0.048904443353603	0.0086	1.212e-08	53386	77258	58749.13
6699656	chr13	rs10444623	79932143	G	A	0.541	0.528	1.0	0.0565031992337321	0.0086	5.41e-11	53386	77258	58749.13
6708820	chr13	rs7995243	79932780	G	T	0.493	0.504	1.0	-0.0486021818392175	0.0086	1.512e-08	53386	77258	58749.13
6711725	chr13	rs9545082	79933129	C	G	0.508	0.496	1.0	0.048904443353603	0.0086	1.223e-08	53386	77258	58749.13
6690341	chr13	rs7332913	79933284	G	A	0.508	0.496	1.0	0.048904443353603	0.0086	1.222e-08	53386	77258	58749.13
6705654	chr13	rs9601217	79933932	T	C	0.406	0.415	0.833	-0.0451961304529691	0.0096	2.325e-06	53386	77258	58749.13
6687926	chr13	rs9545083	79934830	A	G	0.508	0.496	1.0	0.048904443353603	0.0086	1.214e-08	53386	77258	58749.13
6706186	chr13	rs7322756	79935255	G	A	0.508	0.496	1.0	0.048904443353603	0.0086	1.195e-08	53386	77258	58749.13
6706787	chr13	rs7324006	79935360	T	C	0.508	0.496	1.0	0.048904443353603	0.0086	1.227e-08	53386	77258	58749.13
6709706	chr13	rs7322673	79935401	C	T	0.508	0.496	1.0	0.048904443353603	0.0086	1.193e-08	53386	77258	58749.13
6701327	chr13	rs9574413	79936544	T	A	0.773	0.764	0.942	0.043203157300648	0.0105	3.848e-05	53386	77258	58749.13
6682093	chr13	rs9545085	79938104	A	G	0.508	0.496	1.0	0.048904443353603	0.0086	1.226e-08	53386	77258	58749.13
6697293	chr13	rs9545086	79938368	T	C	0.616	0.602	0.99	0.0594003432814475	0.0088	1.764e-11	53386	77258	58749.13
6703193	chr13	rs9545087	79938575	T	C	0.616	0.602	0.99	0.059701843246044	0.0088	1.471e-11	53386	77258	58749.13
6710055	chr13	rs7319212	79939539	C	T	0.493	0.504	1.0	-0.0482977854077521	0.0086	1.757e-08	53386	77258	58749.13
6705440	chr13	rs7319252	79939606	C	A	0.493	0.504	1.0	-0.0482977854077521	0.0086	1.751e-08	53386	77258	58749.13
6686586	chr13	rs2274554	79940529	G	A	0.581	0.594	0.996	-0.0465047776557534	0.0087	9.78e-08	53386	77258	58749.13
6702340	chr13	rs7327603	79940811	T	C	0.508	0.496	1.0	0.0485996698360624	0.0086	1.429e-08	53386	77258	58749.13
6711087	chr13	rs9545090	79941411	T	C	0.508	0.496	1.0	0.0487044462100383	0.0086	1.325e-08	53386	77258	58749.13
6685693	chr13	rs9530902	79941883	A	G	0.508	0.496	1.0	0.0487996879336047	0.0086	1.291e-08	53386	77258	58749.13
6692961	chr13	rs9593392	79942404	A	G	0.493	0.504	1.0	-0.048203336386541	0.0086	1.889e-08	53386	77258	58749.13
6706185	chr13	rs9318633	79943248	C	A	0.493	0.504	1.0	-0.048203336386541	0.0086	1.858e-08	53386	77258	58749.13
6687486	chr13	rs9318634	79943438	A	G	0.493	0.504	1.0	-0.048203336386541	0.0086	1.9e-08	53386	77258	58749.13
6696199	chr13	rs9545092	79943944	T	C	0.507	0.496	1.0	0.0487044462100383	0.0086	1.418e-08	53386	77258	58749.13
6698973	chr13	rs9530904	79944292	A	G	0.541	0.528	1.0	0.0565031992337321	0.0086	5.131e-11	53386	77258	58749.13
6682393	chr13	rs12872328	79944624	T	C	0.493	0.504	1.0	-0.0482977854077521	0.0086	1.825e-08	53386	77258	58749.13
6691237	chr13	rs2182010	79944753	G	A	0.493	0.504	1.0	-0.048203336386541	0.0086	1.861e-08	53386	77258	58749.13
6703416	chr13	rs9545093	79946104	A	G	0.508	0.497	1.0	0.0487044462100383	0.0086	1.413e-08	53386	77258	58749.13
6701271	chr13	rs9530905	79946335	A	C	0.542	0.528	1.0	0.0563047162104676	0.0086	6.163e-11	53386	77258	58749.13
6684041	chr13	rs9530906	79946536	C	T	0.508	0.496	1.0	0.0485996698360624	0.0086	1.468e-08	53386	77258	58749.13
6708801	chr13	rs11620233	79948006	C	T	0.493	0.504	1.0	-0.048203336386541	0.0086	1.877e-08	53386	77258	58749.13
6698562	chr13	rs8001392	79948346	A	G	0.508	0.496	1.0	0.0485044090596151	0.0086	1.572e-08	53386	77258	58749.13
6702928	chr13	rs12873573	79948676	C	T	0.899	0.902	0.929	-0.0465047776557534	0.0149	0.001766	53386	77258	58749.13
6685664	chr13	rs4146473	79948683	C	T	0.508	0.496	1.0	0.0485996698360624	0.0086	1.483e-08	53386	77258	58749.13
6682854	chr13	rs35476664	79949597	T	A	0.493	0.504	1.0	-0.0480984034910313	0.0086	2.115e-08	53386	77258	58749.13
6687502	chr13	rs1980764	79952034	G	A	0.493	0.504	1.0	-0.0480039732984809	0.0086	2.184e-08	53386	77258	58749.13
6682163	chr13	rs1619669	79952498	T	C	0.508	0.496	1.0	0.0485996698360624	0.0086	1.459e-08	53386	77258	58749.13
6707347	chr13	rs3764150	79952653	C	A	0.493	0.504	1.0	-0.048203336386541	0.0086	1.926e-08	53386	77258	58749.13
6690425	chr13	rs1749982	79952795	G	C	0.508	0.496	1.0	0.0487044462100383	0.0086	1.372e-08	53386	77258	58749.13
6711230	chr13	rs1324868	79954175	A	G	0.493	0.504	1.0	-0.0480984034910313	0.0086	2.111e-08	53386	77258	58749.13
6696327	chr13	rs17186845	79955425	C	T	0.9	0.904	0.927	-0.0467981495486393	0.015	0.001787	53386	77258	58749.13
6694294	chr13	rs6563100	79957113	A	G	0.508	0.496	1.0	0.0485044090596151	0.0086	1.537e-08	53386	77258	58749.13
6690732	chr13	rs1977354	79957408	T	C	0.912	0.911	0.979	-0.0131966945943914	0.0154	0.3912	53386	77258	58749.13
6684781	chr13	rs7321186	79957538	A	G	0.503	0.492	0.998	0.0477038600690104	0.0086	2.89e-08	53386	77258	58749.13
6702755	chr13	rs7322901	79957640	T	C	0.508	0.496	1.0	0.0487044462100383	0.0086	1.356e-08	53386	77258	58749.13
6700238	chr13	rs1022891	79957817	A	G	0.468	0.457	0.95	0.0495041949030891	0.0088	2.18e-08	53386	77258	58749.13
6688554	chr13	rs9530913	79958674	A	T	0.508	0.496	1.0	0.0485996698360624	0.0086	1.455e-08	53386	77258	58749.13
6701359	chr13	rs7329331	79959121	G	T	0.508	0.496	1.0	0.0485044090596151	0.0086	1.579e-08	53386	77258	58749.13
6694447	chr13	rs7330479	79959193	T	A	0.508	0.496	1.0	0.0485996698360624	0.0086	1.498e-08	53386	77258	58749.13
6687582	chr13	rs7336186	79959632	T	C	0.493	0.504	1.0	-0.0480984034910313	0.0086	2.109e-08	53386	77258	58749.13
6699593	chr13	rs7336581	79959874	T	C	0.493	0.504	1.0	-0.0480039732984809	0.0086	2.125e-08	53386	77258	58749.13
6709343	chr13	rs3742120	79960835	G	C	0.542	0.528	1.0	0.0562007331879655	0.0086	6.746e-11	53386	77258	58749.13
6688229	chr13	rs3742121	79961144	G	C	0.912	0.911	0.979	-0.0131966945943914	0.0154	0.3902	53386	77258	58749.13
6694990	chr13	rs3742122	79961196	G	A	0.542	0.528	1.0	0.0562007331879655	0.0086	6.878e-11	53386	77258	58749.13
6710494	chr13	rs9545097	79961487	A	C	0.616	0.602	0.992	0.0590987523872065	0.0088	2.233e-11	53386	77258	58749.13
6701748	chr13	rs2031815	79962393	G	A	0.508	0.496	1.0	0.0487044462100383	0.0086	1.348e-08	53386	77258	58749.13
6704798	chr13	rs9574416	79962712	G	A	0.493	0.504	1.0	-0.047899061319535	0.0086	2.333e-08	53386	77258	58749.13
6708252	chr13	rs7331872	79962852	G	A	0.493	0.504	1.0	-0.048203336386541	0.0086	2.011e-08	53386	77258	58749.13
6688957	chr13	rs9530914	79963251	G	T	0.605	0.596	0.987	0.0421970486997883	0.0088	1.724e-06	53386	77258	58749.13
6687149	chr13	rs6563104	79963853	C	T	0.508	0.496	1.0	0.0487044462100383	0.0086	1.414e-08	53386	77258	58749.13
6691040	chr13	rs7981500	79965596	T	C	0.508	0.496	1.0	0.0487044462100383	0.0086	1.427e-08	53386	77258	58749.13
6684780	chr13	rs7986306	79966665	A	C	0.508	0.497	1.0	0.0479993753879105	0.0086	2.335e-08	53386	77258	58749.13
6710655	chr13	rs7323246	79967038	A	C	0.507	0.496	1.0	0.0487044462100383	0.0086	1.378e-08	53386	77258	58749.13
6692524	chr13	rs9574418	79968009	T	C	0.615	0.602	0.991	0.0592024345167419	0.0088	2.004e-11	53386	77258	58749.13
6704605	chr13	rs1590465	79968133	G	A	0.493	0.504	1.0	-0.0480039732984809	0.0086	2.27e-08	53386	77258	58749.13
6704358	chr13	rs7331766	79968211	T	G	0.508	0.496	1.0	0.0485996698360624	0.0086	1.468e-08	53386	77258	58749.13
6700878	chr13	rs9593396	79970299	G	A	0.616	0.602	0.992	0.0590044865764036	0.0088	2.44e-11	53386	77258	58749.13
6694779	chr13	rs9530915	79970647	T	C	0.508	0.496	1.0	0.0485996698360624	0.0086	1.493e-08	53386	77258	58749.13
6686885	chr13	rs12584193	79970865	C	T	0.581	0.594	0.994	-0.0460020545617973	0.0087	1.36e-07	53386	77258	58749.13
6706938	chr13	rs2182009	79971916	T	G	0.493	0.504	1.0	-0.047899061319535	0.0086	2.31e-08	53386	77258	58749.13
6708241	chr13	rs4605023	79972835	C	T	0.493	0.504	1.0	-0.047899061319535	0.0086	2.408e-08	53386	77258	58749.13
6684851	chr13	rs9565496	79972886	C	G	0.493	0.504	1.0	-0.0484972070855493	0.0086	1.626e-08	53386	77258	58749.13
6711464	chr13	rs9545101	79973941	T	C	0.616	0.602	0.992	0.0587970705084571	0.0088	2.804e-11	53386	77258	58749.13
6683890	chr13	rs12877507	79975957	T	A	0.493	0.504	1.0	-0.0480984034910313	0.0086	2.078e-08	53386	77258	58749.13
6706500	chr13	rs9574419	79976472	T	C	0.493	0.504	1.0	-0.0480039732984809	0.0086	2.185e-08	53386	77258	58749.13
6701576	chr13	rs75266347	79976745	T	C	0.915	0.914	0.932	0.0399031725325864	0.016	0.01292	53386	77258	58749.13
6692822	chr13	rs1886494	79977140	T	C	0.494	0.505	1.0	-0.0480984034910313	0.0086	2.034e-08	53386	77258	58749.13
6694057	chr13	rs9601226	79977535	T	C	0.493	0.504	1.0	-0.0480039732984809	0.0086	2.272e-08	53386	77258	58749.13
6702286	chr13	rs9545104	79978135	C	T	0.507	0.496	1.0	0.0485044090596151	0.0086	1.581e-08	53386	77258	58749.13
6698034	chr13	rs9545106	79978265	T	C	0.507	0.496	1.0	0.0485044090596151	0.0086	1.589e-08	53386	77258	58749.13
6709074	chr13	rs9574420	79978477	G	A	0.493	0.504	1.0	-0.047899061319535	0.0086	2.345e-08	53386	77258	58749.13
6701066	chr13	rs2763810	79979679	T	C	0.508	0.496	1.0	0.0487044462100383	0.0086	1.384e-08	53386	77258	58749.13
6701406	chr13	rs9574421	79980340	C	T	0.912	0.911	0.98	-0.0129028853555234	0.0154	0.4005	53386	77258	58749.13
6711530	chr13	rs9565497	79980465	C	G	0.493	0.504	1.0	-0.0476997588774203	0.0086	2.687e-08	53386	77258	58749.13
6687457	chr13	rs2296286	79980609	C	A	0.913	0.911	0.981	-0.013004189135254	0.0154	0.3983	53386	77258	58749.13
6699028	chr13	rs1853830	79981012	A	G	0.493	0.504	1.0	-0.0480039732984809	0.0086	2.271e-08	53386	77258	58749.13
6709060	chr13	rs2296287	79981180	T	A	0.507	0.496	1.0	0.0487044462100383	0.0086	1.385e-08	53386	77258	58749.13
6706506	chr13	rs1748761	79981626	G	A	0.507	0.496	1.0	0.0487996879336047	0.0086	1.291e-08	53386	77258	58749.13
6705481	chr13	rs2763809	79981679	C	A	0.507	0.496	1.0	0.0485996698360624	0.0086	1.48e-08	53386	77258	58749.13
6684341	chr13	rs1748762	79982049	A	G	0.507	0.496	1.0	0.0485996698360624	0.0086	1.48e-08	53386	77258	58749.13
6704257	chr13	rs1748763	79982100	G	A	0.507	0.496	1.0	0.0485996698360624	0.0086	1.46e-08	53386	77258	58749.13
6691656	chr13	rs7987193	79982584	G	C	0.493	0.504	1.0	-0.0486021818392175	0.0086	1.435e-08	53386	77258	58749.13
6690285	chr13	rs912639	79983923	A	G	0.507	0.496	1.0	0.0487044462100383	0.0086	1.409e-08	53386	77258	58749.13
6689654	chr13	rs2876740	79983964	C	T	0.507	0.496	1.0	0.0485996698360624	0.0086	1.481e-08	53386	77258	58749.13
6690716	chr13	rs8001281	79984842	T	C	0.507	0.496	1.0	0.0485996698360624	0.0086	1.47e-08	53386	77258	58749.13
6696595	chr13	rs7336939	79984934	A	G	0.493	0.504	1.0	-0.0484972070855493	0.0086	1.524e-08	53386	77258	58749.13
6710841	chr13	rs7336979	79985006	A	G	0.494	0.505	1.0	-0.0482977854077521	0.0086	1.877e-08	53386	77258	58749.13
6711057	chr13	rs8001622	79985011	T	C	0.507	0.496	1.0	0.0485996698360624	0.0086	1.467e-08	53386	77258	58749.13
6692046	chr13	rs9545108	79985310	T	A	0.542	0.528	1.0	0.0563992368491194	0.0086	5.426e-11	53386	77258	58749.13
6693789	chr13	rs1624537	79985821	C	T	0.507	0.496	1.0	0.0485044090596151	0.0086	1.602e-08	53386	77258	58749.13
6692378	chr13	rs1616547	79986036	A	C	0.507	0.496	1.0	0.0487996879336047	0.0086	1.307e-08	53386	77258	58749.13
6709314	chr13	rs12868295	79986065	C	T	0.583	0.596	0.991	-0.0467981495486393	0.0088	9.343e-08	53386	77258	58749.13
6695011	chr13	rs9318638	79986153	T	C	0.466	0.479	1.0	-0.0536961790038609	0.0086	4.258e-10	53386	77258	58749.13
6687088	chr13	rs1748769	79986912	C	T	0.507	0.496	1.0	0.0485044090596151	0.0086	1.57e-08	53386	77258	58749.13
6706757	chr13	rs8001638	79986926	C	T	0.582	0.594	0.995	-0.0458973523870375	0.0087	1.467e-07	53386	77258	58749.13
6692342	chr13	rs11617011	79987273	G	A	0.583	0.596	0.995	-0.0456984484517478	0.0087	1.709e-07	53386	77258	58749.13
6683287	chr13	rs9545109	79987615	A	C	0.507	0.496	1.0	0.0485044090596151	0.0086	1.606e-08	53386	77258	58749.13
6694114	chr13	rs7328494	79988808	G	A	0.507	0.496	1.0	0.0485044090596151	0.0086	1.561e-08	53386	77258	58749.13
6688202	chr13	rs9574422	79989381	C	T	0.616	0.602	0.995	0.0590044865764036	0.0088	2.304e-11	53386	77258	58749.13
6706331	chr13	rs2147568	79991226	C	T	0.507	0.496	1.0	0.0483996117232768	0.0086	1.63e-08	53386	77258	58749.13
6686128	chr13	rs9530917	79991854	A	G	0.507	0.496	1.0	0.0483996117232768	0.0086	1.674e-08	53386	77258	58749.13
6704895	chr13	rs7990321	79992201	T	C	0.507	0.496	1.0	0.0483996117232768	0.0086	1.619e-08	53386	77258	58749.13
6705194	chr13	rs7331525	79992969	C	T	0.493	0.504	1.0	-0.0484027392281675	0.0086	1.659e-08	53386	77258	58749.13
6690499	chr13	rs2765078	79994739	T	C	0.507	0.496	1.0	0.0483043318863239	0.0086	1.79e-08	53386	77258	58749.13
6699545	chr13	rs9601227	79994940	C	A	0.493	0.504	1.0	-0.048203336386541	0.0086	1.81e-08	53386	77258	58749.13
6709208	chr13	rs8001795	79995537	A	C	0.542	0.528	1.0	0.0560967393518702	0.0086	6.685e-11	53386	77258	58749.13
6694751	chr13	rs8002838	79995816	G	A	0.542	0.528	1.0	0.0560967393518702	0.0086	7.023e-11	53386	77258	58749.13
6686040	chr13	rs9545113	79996152	G	A	0.542	0.528	1.0	0.0560967393518702	0.0086	7.012e-11	53386	77258	58749.13
6708705	chr13	rs9530920	79997389	C	T	0.542	0.528	1.0	0.0558981756288099	0.0086	7.918e-11	53386	77258	58749.13
6703813	chr13	rs9545114	79997879	G	A	0.542	0.528	1.0	0.0560021901152849	0.0086	7.336e-11	53386	77258	58749.13
6703881	chr13	rs643778	79998072	T	G	0.542	0.528	1.0	0.0558981756288099	0.0086	7.82e-11	53386	77258	58749.13
6709650	chr13	rs586219	79999312	T	C	0.458	0.472	1.0	-0.0561048513847726	0.0086	6.643e-11	53386	77258	58749.13
6682785	chr13	rs7338678	79999433	T	G	0.493	0.504	1.0	-0.0482977854077521	0.0086	1.768e-08	53386	77258	58749.13
6698393	chr13	rs2265377	79999620	G	A	0.458	0.472	1.0	-0.0559990861201021	0.0086	7.099e-11	53386	77258	58749.13
6706649	chr13	rs2265378	79999716	T	C	0.458	0.472	1.0	-0.0559990861201021	0.0086	7.132e-11	53386	77258	58749.13
5589844	chr13	rs2265381	80000038	C	T	0.493	0.504	1.0	-0.048203336386541	0.0086	1.912e-08	53386	77258	58749.13
5599553	chr13	rs2265382	80000331	A	G	0.493	0.504	1.0	-0.048203336386541	0.0086	1.869e-08	53386	77258	58749.13
5593304	chr13	rs9318640	80000662	T	C	0.493	0.505	1.0	-0.0484027392281675	0.0086	1.703e-08	53386	77258	58749.13
5595429	chr13	rs9318641	80000680	T	C	0.493	0.505	1.0	-0.048203336386541	0.0086	1.995e-08	53386	77258	58749.13
5574472	chr13	rs2477395	80001814	C	T	0.493	0.504	1.0	-0.0484027392281675	0.0086	1.721e-08	53386	77258	58749.13
5580127	chr13	rs2095477	80002004	T	G	0.458	0.472	1.0	-0.0561048513847726	0.0086	6.796e-11	53386	77258	58749.13
5598016	chr13	rs2484345	80002048	C	G	0.384	0.398	0.996	-0.058901107920161	0.0088	2.363e-11	53386	77258	58749.13
5580782	chr13	rs2477397	80002346	G	A	0.493	0.504	1.0	-0.0486021818392175	0.0086	1.442e-08	53386	77258	58749.13
5573058	chr13	rs79880533	80004823	C	G	0.976	0.976	0.913	-0.0198048272985997	0.0297	0.5047	52493	75664	57604.43
5596485	chr13	rs314695	80006341	C	T	0.493	0.504	1.0	-0.0486021818392175	0.0086	1.466e-08	53386	77258	58749.13
5578532	chr13	rs314694	80006602	A	G	0.458	0.472	1.0	-0.0562952570552056	0.0086	6.151e-11	53386	77258	58749.13
5575380	chr13	rs78425983	80006793	C	T	0.975	0.974	0.902	-0.009000382197299	0.0288	0.754	53386	77258	58749.13
5583928	chr13	rs418150	80006810	C	G	0.458	0.472	1.0	-0.0562952570552056	0.0086	5.947e-11	53386	77258	58749.13
5585960	chr13	rs416660	80006861	A	G	0.458	0.472	1.0	-0.0562952570552056	0.0086	5.919e-11	53386	77258	58749.13
5583299	chr13	rs314693	80006927	A	G	0.458	0.472	1.0	-0.0564010536507698	0.0086	5.865e-11	53386	77258	58749.13
5574988	chr13	rs314692	80007226	C	G	0.458	0.472	1.0	-0.0564010536507698	0.0086	5.606e-11	53386	77258	58749.13
5589070	chr13	rs9565500	80007551	A	G	0.458	0.472	1.0	-0.0562952570552056	0.0086	6.143e-11	53386	77258	58749.13
5585770	chr13	rs314690	80008957	T	C	0.325	0.339	1.0	-0.0575020022714588	0.0091	3.005e-10	53386	77258	58749.13
5597423	chr13	rs314689	80010384	T	G	0.543	0.554	0.998	-0.0440981887217984	0.0086	3.33e-07	53386	77258	58749.13
5577918	chr13	rs12585625	80012196	G	T	0.632	0.644	0.992	-0.044599955369026	0.009	6.373e-07	53386	77258	58749.13
5590485	chr13	rs7995717	80016086	G	C	0.967	0.969	0.996	-0.061099109367851	0.0245	0.01278	53321	76999	58645.21
5580707	chr13	rs420387	80016718	G	A	0.457	0.467	0.986	-0.0428031223253094	0.0087	8.093e-07	53386	77258	58749.13
5571276	chr13	rs7139902	80016956	T	G	0.966	0.968	0.997	-0.0636962093151305	0.0242	0.008323	53321	76999	58645.21
5599832	chr13	rs7334344	80019638	C	G	0.692	0.7	0.979	-0.0328021562323804	0.0094	0.0005177	53386	77258	58749.13
5581065	chr13	rs12872114	80020616	C	T	0.658	0.67	0.99	-0.046201018900714	0.0091	4.183e-07	53386	77258	58749.13
5594660	chr13	rs7983312	80020783	T	C	0.967	0.969	0.996	-0.0605040040910452	0.0245	0.01359	53321	76999	58645.21
5577294	chr13	rs314687	80021801	G	C	0.543	0.553	0.998	-0.0453949344903922	0.0086	1.484e-07	53386	77258	58749.13
5583688	chr13	rs7325970	80021856	T	G	0.967	0.969	0.997	-0.0611947843281922	0.0245	0.01259	53321	76999	58645.21
5571554	chr13	rs9574424	80022676	G	A	0.914	0.912	0.993	-0.0108991808690006	0.0154	0.4777	53386	77258	58749.13
5599459	chr13	rs314688	80023306	A	G	0.396	0.41	1.0	-0.0568984476340911	0.0088	8.008e-11	53386	77258	58749.13
5590013	chr13	rs67435118	80024870	T	C	0.879	0.881	0.981	-0.0180010511095525	0.0134	0.1784	53386	77258	58749.13
5582066	chr13	rs386603	80029868	G	A	0.567	0.578	0.998	-0.0442027026797326	0.0087	3.701e-07	53386	77258	58749.13
5584834	chr13	rs1335372	80031679	C	T	0.965	0.968	0.998	-0.0636002947429691	0.0241	0.008344	53321	76999	58645.21
5593620	chr13	rs73548948	80033764	T	C	0.965	0.968	0.998	-0.0633978386299677	0.0241	0.008547	53321	76999	58645.21
5573987	chr13	rs58264675	80034472	A	G	0.966	0.968	0.999	-0.0633978386299677	0.0241	0.008568	53321	76999	58645.21
5586464	chr13	rs4476060	80035029	G	A	0.566	0.577	0.999	-0.0430014511447026	0.0087	7.495e-07	53386	77258	58749.13
5575723	chr13	rs9574429	80035438	A	G	0.566	0.577	0.999	-0.0430014511447026	0.0087	7.536e-07	53386	77258	58749.13
5589548	chr13	rs149922553	80036345	A	G	0.965	0.968	0.999	-0.0630036995790015	0.0241	0.008971	53321	76999	58645.21
5579836	chr13	rs7985220	80036939	C	T	0.965	0.968	0.999	-0.0633019526702622	0.0241	0.008641	53321	76999	58645.21
5597458	chr13	rs58069884	80037357	T	C	0.965	0.968	0.999	-0.0630995569433169	0.0241	0.008923	53321	76999	58645.21
5585528	chr13	rs9593399	80038062	T	C	0.543	0.553	0.999	-0.0430014511447026	0.0086	6.564e-07	53386	77258	58749.13
5588177	chr13	rs7325095	80040617	T	C	0.396	0.41	1.0	-0.0562952570552056	0.0088	1.278e-10	53386	77258	58749.13
5588357	chr13	rs9530922	80043137	T	G	0.396	0.409	1.0	-0.0561048513847726	0.0088	1.471e-10	53386	77258	58749.13
5598386	chr13	rs4885633	80043855	A	G	0.396	0.41	1.0	-0.0561048513847726	0.0088	1.445e-10	53386	77258	58749.13
5591822	chr13	rs12858106	80046996	T	G	0.543	0.553	0.999	-0.0425004857321486	0.0086	8.538e-07	53386	77258	58749.13
5588621	chr13	rs7999283	80048076	G	T	0.567	0.578	1.0	-0.0421979407001862	0.0087	1.152e-06	53386	77258	58749.13
5571480	chr13	rs7988601	80049783	A	G	0.395	0.409	1.0	-0.056496280157669	0.0088	1.053e-10	53386	77258	58749.13
5598647	chr13	rs6563110	80051272	T	C	0.395	0.409	1.0	-0.0566020980240563	0.0088	1.013e-10	53386	77258	58749.13
5572680	chr13	rs7996493	80051337	G	A	0.566	0.577	1.0	-0.0421979407001862	0.0087	1.188e-06	53386	77258	58749.13
5576677	chr13	rs7338530	80051850	C	T	0.395	0.409	1.0	-0.0564010536507698	0.0088	1.148e-10	53386	77258	58749.13
5571726	chr13	rs1023293	80054420	G	C	0.913	0.911	0.989	-0.0101008421794295	0.0154	0.5121	53386	77258	58749.13
5593364	chr13	rs953005	80054679	C	T	0.913	0.911	0.988	-0.009696862978864	0.0154	0.5266	53386	77258	58749.13
5590796	chr13	rs4145207	80056501	T	C	0.57	0.58	1.0	-0.0425004857321486	0.0087	1.03e-06	53386	77258	58749.13
5577452	chr13	rs9565508	80056586	C	G	0.914	0.912	0.987	-0.0095958936734469	0.0154	0.5329	53386	77258	58749.13
5572749	chr13	rs4885634	80056907	C	T	0.399	0.412	1.0	-0.0573960891413091	0.0088	5.217e-11	53386	77258	58749.13
5581817	chr13	rs9545126	80057681	A	C	0.857	0.858	0.986	-0.0191012733024012	0.0124	0.1228	53386	77258	58749.13
5571446	chr13	rs9565509	80057831	C	T	0.914	0.912	0.988	-0.0099998320783335	0.0154	0.5181	53386	77258	58749.13
5579228	chr13	rs7990344	80059080	C	T	0.569	0.58	1.0	-0.0421979407001862	0.0087	1.21e-06	53386	77258	58749.13
5575288	chr13	rs8002042	80060687	A	G	0.398	0.412	1.0	-0.057194885093252	0.0087	6.278e-11	53386	77258	58749.13
5572517	chr13	rs7982263	80061074	T	C	0.394	0.407	0.994	-0.0570043080677942	0.0088	9.121e-11	53386	77258	58749.13
5591316	chr13	rs1577418	80061507	A	C	0.569	0.579	1.0	-0.0419997711602818	0.0087	1.296e-06	53386	77258	58749.13
5579938	chr13	rs1577417	80061622	C	A	0.944	0.948	0.922	-0.0777021156640369	0.0197	7.82e-05	53386	77258	58749.13
5596408	chr13	rs17071512	80062017	T	C	0.907	0.906	0.946	0.0298985503458634	0.0153	0.04964	53386	77258	58749.13
5588920	chr13	rs1335370	80062766	T	A	0.569	0.579	1.0	-0.0423022562339069	0.0087	1.146e-06	53386	77258	58749.13
5596229	chr13	rs6563113	80064135	G	A	0.398	0.412	1.0	-0.0566973436785452	0.0088	9.265e-11	53386	77258	58749.13
5587929	chr13	rs73234683	80066666	A	G	0.856	0.858	0.988	-0.0198048272985997	0.0123	0.1082	53386	77258	58749.13
5583689	chr13	rs9530925	80066776	T	C	0.398	0.412	1.0	-0.0570043080677942	0.0088	7.401e-11	53386	77258	58749.13
5586082	chr13	rs9530926	80069681	G	T	0.857	0.858	0.988	-0.019294956182969	0.0123	0.1171	53386	77258	58749.13
5589544	chr13	rs5016209	80071928	G	T	0.807	0.809	0.667	-0.0346949697968869	0.0134	0.009721	53386	77258	58749.13
5597677	chr13	rs4885635	80073327	A	G	0.856	0.858	0.989	-0.0198048272985997	0.0123	0.1093	53386	77258	58749.13
5590691	chr13	rs4885636	80074769	G	A	0.569	0.579	1.0	-0.0416035498550752	0.0087	1.617e-06	53386	77258	58749.13
5579192	chr13	rs1577416	80074781	T	C	0.398	0.412	1.0	-0.0564010536507698	0.0088	1.17e-10	53386	77258	58749.13
5590647	chr13	rs1335368	80076431	A	G	0.569	0.579	1.0	-0.0418016408837633	0.0087	1.454e-06	53386	77258	58749.13
5591472	chr13	rs9530927	80079392	A	G	0.856	0.858	0.991	-0.0197028322758684	0.0123	0.1096	53386	77258	58749.13
5574357	chr13	rs9318644	80084177	A	C	0.398	0.412	1.0	-0.0566020980240563	0.0088	9.728e-11	53386	77258	58749.13
5592212	chr13	rs9565510	80084350	G	A	0.57	0.58	1.0	-0.0418954871740363	0.0087	1.389e-06	53386	77258	58749.13
5596004	chr13	rs7990250	80088922	G	A	0.572	0.582	1.0	-0.0428970626523952	0.0087	7.785e-07	53386	77258	58749.13
5585666	chr13	rs17071545	80090114	C	T	0.907	0.906	0.946	0.0311013012983478	0.0153	0.04166	53386	77258	58749.13
5585301	chr13	rs28546558	80090159	G	A	0.913	0.911	0.984	-0.009696862978864	0.0154	0.5278	53386	77258	58749.13
5579333	chr13	rs7339303	80090865	A	G	0.398	0.412	1.0	-0.0566020980240563	0.0087	9.475e-11	53386	77258	58749.13
5591937	chr13	rs7321953	80091539	A	G	0.399	0.412	1.0	-0.0566020980240563	0.0087	9.76e-11	53386	77258	58749.13
5579420	chr13	rs71445304	80091543	T	C	0.657	0.669	0.998	-0.043502667649395	0.0091	1.683e-06	53386	77258	58749.13
5588320	chr13	rs6563115	80091781	A	G	0.569	0.579	1.0	-0.0414993071780289	0.0087	1.728e-06	53386	77258	58749.13
5598506	chr13	rs1475797	80093825	T	G	0.398	0.412	1.0	-0.0562000496881991	0.0088	1.336e-10	53386	77258	58749.13
5591406	chr13	rs9574434	80095541	C	T	0.569	0.579	1.01	-0.0411970648503382	0.0087	1.953e-06	53386	77258	58749.13
5579588	chr13	rs9545129	80095926	A	G	0.856	0.858	0.994	-0.0198966317144566	0.0123	0.1052	53386	77258	58749.13
5589298	chr13	rs6563116	80096111	G	C	0.398	0.412	1.0	-0.0562952570552056	0.0088	1.209e-10	53386	77258	58749.13
5592140	chr13	rs12877278	80097715	C	G	0.657	0.669	0.998	-0.0431998193062192	0.0091	2.004e-06	53386	77258	58749.13
5587639	chr13	rs2760106	80098989	C	A	0.569	0.579	1.01	-0.0411032840784537	0.0087	2.135e-06	53386	77258	58749.13
5594688	chr13	rs2783119	80099118	G	A	0.602	0.588	1.0	0.0560967393518702	0.0088	1.446e-10	53386	77258	58749.13
5587415	chr13	rs2783120	80099473	G	A	0.431	0.421	1.01	0.0411035548784171	0.0087	2.06e-06	53386	77258	58749.13
5577383	chr13	rs2783121	80103229	C	T	0.431	0.421	1.01	0.0411035548784171	0.0087	2.036e-06	53386	77258	58749.13
5598989	chr13	rs2783122	80103278	T	C	0.431	0.421	1.01	0.0409979790340721	0.0087	2.164e-06	53386	77258	58749.13
5577265	chr13	rs7992646	80107332	A	G	0.835	0.836	0.991	-0.0123965203365513	0.0116	0.288	53386	77258	58749.13
5578278	chr13	rs2760105	80109867	A	G	0.623	0.611	0.994	0.0539956397610122	0.0089	1.083e-09	53386	77258	58749.13
5583867	chr13	rs2760103	80112136	G	C	0.43	0.42	1.01	0.0409979790340721	0.0087	2.184e-06	53386	77258	58749.13
5589387	chr13	rs1408049	80113652	G	C	0.431	0.421	1.01	0.0411995232473163	0.0087	2.047e-06	53386	77258	58749.13
5577891	chr13	rs2065743	80116979	C	G	0.429	0.419	1.0	0.0407003871263756	0.0087	2.691e-06	53386	77258	58749.13
5584588	chr13	rs9545132	80119315	C	T	0.857	0.858	0.993	-0.0193969096107316	0.0123	0.1153	53386	77258	58749.13
5596788	chr13	rs73234699	80121362	A	C	0.906	0.906	0.938	0.0301993737308422	0.0153	0.04855	53386	77258	58749.13
5571524	chr13	rs987284	80123984	A	C	0.43	0.42	1.01	0.0416984103556758	0.0087	1.446e-06	53386	77258	58749.13
5597242	chr13	rs1414156	80124707	T	C	0.43	0.42	1.01	0.0416984103556758	0.0087	1.475e-06	53386	77258	58749.13
5584342	chr13	rs1414155	80124717	T	C	0.43	0.42	1.01	0.0416984103556758	0.0087	1.476e-06	53386	77258	58749.13
5583257	chr13	rs1212082	80126768	G	A	0.601	0.588	0.997	0.0558981756288099	0.0088	1.725e-10	53386	77258	58749.13
5574441	chr13	rs700396	80127458	A	G	0.43	0.42	1.0	0.0418039122811836	0.0087	1.452e-06	53386	77258	58749.13
5576584	chr13	rs8000301	80127474	T	C	0.835	0.835	0.985	-0.0122952780941516	0.0117	0.2911	53386	77258	58749.13
5577518	chr13	rs2760102	80129328	T	C	0.601	0.588	0.996	0.0562007331879655	0.0088	1.488e-10	53386	77258	58749.13
5582535	chr13	rs9601240	80132373	C	G	0.6	0.587	0.993	0.0546964969190277	0.0088	4.465e-10	53386	77258	58749.13
5596516	chr13	rs7991663	80133299	A	C	0.857	0.858	0.989	-0.0188974371044634	0.0123	0.1254	53386	77258	58749.13
5577134	chr13	rs73235960	80135235	G	A	0.857	0.858	0.988	-0.0183982139464423	0.0123	0.1368	53386	77258	58749.13
5571612	chr13	rs9601242	80135678	A	C	0.6	0.587	0.991	0.0548006364661149	0.0088	4.321e-10	53386	77258	58749.13
5582459	chr13	rs73235963	80136940	A	C	0.6	0.587	0.99	0.0548952993715794	0.0088	4.304e-10	53386	77258	58749.13
5573416	chr13	rs2484343	80137722	G	A	0.6	0.587	0.99	0.0548952993715794	0.0088	4.126e-10	53386	77258	58749.13
5577936	chr13	rs4885639	80139735	A	G	0.857	0.858	0.986	-0.0185000759845861	0.0124	0.1351	53386	77258	58749.13
5587548	chr13	rs2783123	80139762	A	T	0.757	0.749	0.951	0.0355987772398635	0.0102	0.0005106	53386	77258	58749.13
5574645	chr13	rs2476173	80139875	A	G	0.6	0.587	0.988	0.0548006364661149	0.0088	4.725e-10	53386	77258	58749.13
5591182	chr13	rs3759438	80140998	T	G	0.914	0.912	0.982	-0.0054045784588597	0.0155	0.7269	53386	77258	58749.13
5594081	chr13	rs2760101	80141911	A	G	0.429	0.419	0.993	0.0416984103556758	0.0087	1.726e-06	53386	77258	58749.13
5574766	chr13	rs73553473	80144089	A	G	0.973	0.975	0.988	-0.0515986041477272	0.0274	0.05979	53257	76740	58542.57
5591985	chr13	rs1208049	80144355	T	G	0.6	0.587	0.985	0.054402954379292	0.0088	6.842e-10	53386	77258	58749.13
5593199	chr13	rs147134154	80148699	A	G	0.868	0.869	0.981	-0.0082035573506883	0.0128	0.5205	53386	77258	58749.13
5600074	chr13	rs17431002	80149445	C	T	0.869	0.869	0.982	-0.0082035573506883	0.0128	0.5212	53386	77258	58749.13
5590240	chr13	rs2476172	80150959	C	T	0.444	0.433	0.988	0.0437967654983826	0.0087	5.037e-07	53386	77258	58749.13
5573339	chr13	rs2484344	80153860	C	T	0.444	0.433	0.986	0.0437967654983826	0.0087	4.968e-07	53386	77258	58749.13
5592446	chr13	rs2783125	80157890	G	A	0.602	0.59	0.979	0.0522033801338585	0.0088	3.633e-09	53386	77258	58749.13
5572023	chr13	rs7984163	80158400	T	C	0.644	0.656	0.981	-0.0467038420537432	0.0091	2.766e-07	53386	77258	58749.13
5572494	chr13	rs2783126	80158701	T	C	0.602	0.59	0.979	0.0522033801338585	0.0088	3.766e-09	53386	77258	58749.13
5574547	chr13	rs2181433	80159615	T	C	0.444	0.433	0.984	0.0437967654983826	0.0087	5.194e-07	53386	77258	58749.13
5585464	chr13	rs9545142	80162555	C	T	0.602	0.59	0.977	0.0518046636160167	0.0089	4.82e-09	53386	77258	58749.13
5577901	chr13	rs4885640	80163429	C	G	0.645	0.657	0.977	-0.0465990663783681	0.0091	3.118e-07	53386	77258	58749.13
5590808	chr13	rs4885641	80163929	A	G	0.869	0.869	0.976	-0.0081027387031859	0.0129	0.5294	53386	77258	58749.13
5584735	chr13	rs9545143	80165028	G	A	0.869	0.869	0.976	-0.0079011318962572	0.0129	0.5406	53386	77258	58749.13
5572837	chr13	rs2783127	80165716	T	C	0.444	0.434	0.979	0.0434042576072856	0.0088	6.947e-07	53386	77258	58749.13
5583331	chr13	rs9530936	80165760	A	T	0.869	0.869	0.976	-0.0075987978753305	0.0129	0.5556	53386	77258	58749.13
5578228	chr13	rs1414154	80168006	C	A	0.406	0.398	0.962	0.0339955472579582	0.0089	0.0001405	53386	77258	58749.13
5577069	chr13	rs2783129	80168720	C	G	0.528	0.519	0.983	0.0369007163483657	0.0087	2.046e-05	53386	77258	58749.13
5592782	chr13	rs61966693	80168728	T	C	0.888	0.886	0.983	-0.0018016219466282	0.0137	0.8938	53386	77258	58749.13
5582070	chr13	rs9601248	80169004	C	T	0.502	0.508	0.994	-0.0305004454483837	0.0086	0.0003925	53386	77258	58749.13
5581340	chr13	rs9574441	80169657	C	T	0.783	0.788	0.988	-0.0239034240815591	0.0105	0.02353	53386	77258	58749.13
5574934	chr13	rs2783130	80170160	A	G	0.533	0.525	0.995	0.0376040223973664	0.0086	1.3e-05	53386	77258	58749.13
5571190	chr13	rs34574726	80171206	A	G	0.969	0.97	0.994	-0.0442967745820927	0.0252	0.07923	53386	77258	58749.13
5585609	chr13	rs7983451	80173660	T	A	0.969	0.97	0.995	-0.0440981887217984	0.0252	0.08064	53386	77258	58749.13
5599904	chr13	rs7983467	80173705	T	G	0.969	0.97	0.995	-0.0440981887217984	0.0252	0.08051	53386	77258	58749.13
5584116	chr13	rs9545145	80173760	G	A	0.498	0.505	0.995	-0.0322959448008212	0.0086	0.0001709	53386	77258	58749.13
5590195	chr13	rs2476174	80174234	A	G	0.0311	0.0301	0.995	0.0456996792509903	0.0251	0.06812	53386	77258	58749.13
5572907	chr13	rs7319427	80174329	C	T	0.498	0.505	0.995	-0.0319964709431669	0.0086	0.0002035	53386	77258	58749.13
5595733	chr13	rs6563120	80174366	C	G	0.969	0.97	0.996	-0.0440981887217984	0.0252	0.08003	53386	77258	58749.13
5587795	chr13	rs6563121	80175000	T	C	0.468	0.475	0.996	-0.036798848237098	0.0086	1.961e-05	53386	77258	58749.13
5572599	chr13	rs9545146	80175606	T	G	0.532	0.537	0.995	-0.0303973537275885	0.0086	0.0004318	53386	77258	58749.13
5593029	chr13	rs928640	80177483	G	A	0.588	0.597	0.994	-0.0332982854015147	0.0088	0.0001483	53386	77258	58749.13
5594434	chr13	rs9530937	80177836	A	G	0.558	0.568	0.994	-0.0370997639570267	0.0087	1.929e-05	53386	77258	58749.13
5571434	chr13	rs71436528	80177993	G	T	0.97	0.97	0.997	-0.0462952789853036	0.0253	0.06701	53386	77258	58749.13
5573181	chr13	rs2760111	80178344	T	C	0.686	0.681	0.96	0.0170045988158238	0.0094	0.07088	53386	77258	58749.13
5573222	chr13	rs12873323	80179005	G	A	0.971	0.971	0.994	-0.0454995840713661	0.0257	0.07678	53386	77258	58749.13
5580165	chr13	rs7324768	80180010	T	C	0.969	0.97	0.999	-0.04470452178448	0.0252	0.0756	53386	77258	58749.13
5575164	chr13	rs2146593	80180112	C	T	0.622	0.63	0.992	-0.0320997276601081	0.0089	0.0003142	53386	77258	58749.13
5576410	chr13	rs2146592	80180281	G	A	0.589	0.598	0.992	-0.0331018715051171	0.0088	0.000164	53386	77258	58749.13
5582572	chr13	rs9545151	80182535	A	T	0.622	0.63	0.991	-0.0318003125497978	0.0089	0.0003605	53386	77258	58749.13
5592512	chr13	rs7983556	80182912	A	G	0.91	0.908	0.994	-0.0014009809156281	0.0151	0.927	53386	77258	58749.13
5584143	chr13	rs1932197	80183353	C	G	0.533	0.525	0.995	0.0369007163483657	0.0086	1.84e-05	53386	77258	58749.13
5578206	chr13	rs7990151	80183985	G	A	0.589	0.598	0.992	-0.0332982854015147	0.0088	0.0001519	53386	77258	58749.13
5582685	chr13	rs2876741	80186712	T	A	0.622	0.63	0.99	-0.0325955083699338	0.0089	0.0002599	53386	77258	58749.13
5571539	chr13	rs61342959	80186815	C	T	0.905	0.905	0.933	0.03029639423135	0.0153	0.04711	53386	77258	58749.13
5586634	chr13	rs71436529	80186865	G	A	0.97	0.97	0.998	-0.0460020545617973	0.0253	0.06885	53386	77258	58749.13
5587866	chr13	rs55902954	80187089	T	G	0.969	0.97	0.999	-0.0440041354980549	0.0252	0.08053	53386	77258	58749.13
5590405	chr13	rs2093620	80188089	C	A	0.533	0.525	0.994	0.0366019024445485	0.0086	2.154e-05	53386	77258	58749.13
5570852	chr13	rs6563123	80188332	T	G	0.969	0.97	0.999	-0.0428031223253094	0.0252	0.08862	53386	77258	58749.13
5579202	chr13	rs9601250	80188702	C	T	0.638	0.63	0.976	0.0311982343370806	0.009	0.0005528	53386	77258	58749.13
5579308	chr13	rs4597201	80189575	T	C	0.969	0.97	0.999	-0.0428970626523952	0.0252	0.08868	53386	77258	58749.13
5585385	chr13	rs9601251	80189717	C	T	0.589	0.598	0.99	-0.0331949048576409	0.0088	0.0001533	53386	77258	58749.13
5575896	chr13	rs9601252	80189742	C	T	0.589	0.598	0.99	-0.0331018715051171	0.0088	0.0001611	53386	77258	58749.13
5585814	chr13	rs4141825	80190848	A	G	0.532	0.525	0.993	0.0368043345220483	0.0086	2.029e-05	53386	77258	58749.13
5581840	chr13	rs9545155	80191873	T	C	0.533	0.525	0.993	0.0369007163483657	0.0086	1.899e-05	53386	77258	58749.13
5581207	chr13	rs9545156	80192236	A	G	0.744	0.742	0.671	0.027799974857679	0.012	0.02074	53386	77258	58749.13
5571681	chr13	rs9545158	80192906	G	A	0.532	0.525	0.992	0.0368043345220483	0.0086	2.039e-05	53386	77258	58749.13
5589089	chr13	rs7997134	80193729	G	A	0.59	0.598	0.988	-0.0334016766340304	0.0088	0.0001453	53386	77258	58749.13
5578938	chr13	rs12853669	80194429	G	T	0.968	0.969	0.99	-0.0349020520092649	0.0247	0.1578	53386	77258	58749.13
5570976	chr13	rs2876742	80196829	T	C	0.375	0.369	0.997	0.0263010744193707	0.0089	0.003163	53386	77258	58749.13
5593730	chr13	rs767778	80197115	T	A	0.374	0.368	0.997	0.0267003518299564	0.0089	0.002747	53386	77258	58749.13
5579029	chr13	rs9574445	80198313	C	T	0.781	0.787	0.995	-0.0264979913062283	0.0105	0.0114	53386	77258	58749.13
5585978	chr13	rs9318645	80199411	A	G	0.374	0.368	0.999	0.0264958638039652	0.0089	0.002937	53386	77258	58749.13
5581475	chr13	rs17071691	80199900	T	A	0.97	0.97	0.998	-0.0440981887217984	0.0253	0.08094	53386	77258	58749.13
5590091	chr13	rs4885647	80199998	A	C	0.374	0.368	0.999	0.026398473854531	0.0089	0.003061	53386	77258	58749.13
5580122	chr13	rs4884135	80200576	C	T	0.745	0.752	0.994	-0.0259949602770859	0.0099	0.00893	53386	77258	58749.13
5576891	chr13	rs9565512	80200895	C	T	0.781	0.787	0.996	-0.0257999754904126	0.0105	0.01348	53386	77258	58749.13
5589809	chr13	rs6563124	80201170	A	G	0.879	0.877	0.997	-0.0105049846451474	0.0132	0.4271	53386	77258	58749.13
5576472	chr13	rs12873970	80202306	G	A	0.97	0.97	0.999	-0.0418016408837633	0.0253	0.0977	53386	77258	58749.13
5582987	chr13	rs2876744	80202475	C	T	0.748	0.755	0.995	-0.026600681797179	0.01	0.007568	53386	77258	58749.13
5574608	chr13	rs9545159	80202674	T	C	0.374	0.368	0.999	0.0260965047212743	0.0089	0.003376	53386	77258	58749.13
5582358	chr13	rs2329126	80203805	A	G	0.374	0.368	0.999	0.0259990758686168	0.0089	0.003464	53386	77258	58749.13
5573660	chr13	rs2876745	80204500	A	G	0.121	0.122	0.999	0.0109992854583691	0.0132	0.407	53386	77258	58749.13
5592581	chr13	rs6563125	80204753	C	A	0.91	0.908	0.998	-0.001300845733048	0.015	0.9318	53386	77258	58749.13
5587001	chr13	rs9565513	80205647	G	T	0.781	0.787	0.996	-0.0260975991218731	0.0105	0.01246	53386	77258	58749.13
5594909	chr13	rs1998452	80207071	T	C	0.121	0.122	1.0	0.0109003744682883	0.0132	0.4088	53386	77258	58749.13
5571722	chr13	rs9565514	80207135	A	G	0.748	0.754	0.997	-0.0263953113595316	0.01	0.00805	53386	77258	58749.13
5573753	chr13	rs58739959	80207603	A	C	0.91	0.908	0.999	-0.0025031302181184	0.015	0.8702	53386	77258	58749.13
5599624	chr13	rs9601256	80208050	C	T	0.374	0.368	1.0	0.0264958638039652	0.0089	0.002898	53386	77258	58749.13
5582832	chr13	rs9565515	80208492	G	A	0.748	0.754	0.997	-0.0262002485024742	0.01	0.008445	53386	77258	58749.13
5597945	chr13	rs4885649	80208801	T	A	0.374	0.368	1.0	0.0264958638039652	0.0089	0.002924	53386	77258	58749.13
5586697	chr13	rs9530940	80209455	G	A	0.374	0.368	1.0	0.0264958638039652	0.0089	0.002884	53386	77258	58749.13
5595130	chr13	rs7987038	80210140	A	G	0.121	0.122	0.999	0.0117012723076411	0.0132	0.3766	53386	77258	58749.13
5594153	chr13	rs7330910	80210912	T	A	0.121	0.122	0.999	0.0121953336998771	0.0132	0.3545	53386	77258	58749.13
5575123	chr13	rs7329551	80210971	C	T	0.747	0.754	0.998	-0.0267958227871631	0.01	0.007146	53386	77258	58749.13
5588029	chr13	rs9318646	80211107	C	T	0.121	0.122	0.999	0.0121953336998771	0.0132	0.3541	53386	77258	58749.13
5597417	chr13	rs7336082	80211810	C	T	0.78	0.786	0.997	-0.0263029084210524	0.0104	0.01175	53386	77258	58749.13
5593473	chr13	rs3920578	80212443	G	T	0.374	0.368	1.0	0.0266029817945341	0.0089	0.002804	53386	77258	58749.13
5593450	chr13	rs7985510	80213317	T	C	0.121	0.122	0.999	0.0124027667170427	0.0132	0.3477	53386	77258	58749.13
5593884	chr13	rs9530941	80213514	C	T	0.374	0.369	1.0	0.0264958638039652	0.0089	0.002932	53386	77258	58749.13
5587785	chr13	rs7990179	80213520	T	C	0.748	0.755	0.996	-0.0267033828345498	0.01	0.007491	53386	77258	58749.13
5591724	chr13	rs7989227	80213542	G	C	0.747	0.754	0.998	-0.026600681797179	0.01	0.007431	53386	77258	58749.13
5584594	chr13	rs4885651	80213662	G	A	0.747	0.754	0.998	-0.026600681797179	0.01	0.007492	53386	77258	58749.13
5580086	chr13	rs7333099	80215202	C	T	0.879	0.878	0.999	-0.0127003085782322	0.0132	0.3358	53386	77258	58749.13
5572875	chr13	rs9593407	80215329	A	C	0.748	0.754	0.998	-0.0256973671872587	0.01	0.009852	53386	77258	58749.13
5580664	chr13	rs9574448	80215498	G	A	0.748	0.754	0.998	-0.0255024404124231	0.01	0.01035	53386	77258	58749.13
5585690	chr13	rs6563127	80216147	A	G	0.91	0.908	0.999	-0.0030045090202987	0.015	0.8428	53386	77258	58749.13
5591595	chr13	rs9318647	80216846	A	G	0.374	0.369	1.0	0.0255020410123433	0.0089	0.004088	53386	77258	58749.13
5589444	chr13	rs9565516	80217881	A	T	0.66	0.664	0.995	-0.0209989425960583	0.0091	0.02119	53386	77258	58749.13
5597038	chr13	rs12430226	80218239	G	A	0.374	0.369	1.0	0.0255995183002125	0.0089	0.00407	53386	77258	58749.13
5595660	chr13	rs7324718	80218546	T	C	0.968	0.969	1.0	-0.0437011352710986	0.0248	0.07855	53386	77258	58749.13
5595886	chr13	rs2181432	80218861	C	T	0.374	0.369	1.0	0.0255995183002125	0.0089	0.004055	53386	77258	58749.13
5593558	chr13	rs9530942	80219035	T	A	0.374	0.369	1.0	0.0255995183002125	0.0089	0.003996	53386	77258	58749.13
5597415	chr13	rs7329850	80219514	C	T	0.968	0.969	1.0	-0.0433982268254708	0.0248	0.08081	53386	77258	58749.13
5597655	chr13	rs9574450	80219665	C	A	0.627	0.632	1.0	-0.0252049938352247	0.0089	0.00458	53386	77258	58749.13
5572640	chr13	rs7994255	80219883	G	T	0.627	0.632	1.0	-0.0251024465608414	0.0089	0.004868	53386	77258	58749.13
5579578	chr13	rs7994620	80220015	G	A	0.658	0.662	0.999	-0.0208968257129853	0.0091	0.02133	53386	77258	58749.13
5582166	chr13	rs12874186	80221167	T	C	0.969	0.97	1.0	-0.043502667649395	0.0251	0.0836	53386	77258	58749.13
5578080	chr13	rs4885652	80222402	C	T	0.658	0.662	0.998	-0.021203207651103	0.0091	0.01961	53386	77258	58749.13
5597335	chr13	rs60407730	80222407	T	C	0.968	0.969	1.0	-0.0428031223253094	0.0248	0.08511	53386	77258	58749.13
5581855	chr13	rs7333290	80223532	G	T	0.968	0.969	1.0	-0.0428031223253094	0.0248	0.08486	53386	77258	58749.13
5574530	chr13	rs9574452	80223671	C	G	0.658	0.662	0.998	-0.021203207651103	0.0091	0.0195	53386	77258	58749.13
5589225	chr13	rs4885653	80224421	G	T	0.658	0.662	0.998	-0.0209989425960583	0.0091	0.02097	53386	77258	58749.13
5588313	chr13	rs9530943	80226450	A	G	0.374	0.369	0.999	0.025696986087186	0.0089	0.003923	53386	77258	58749.13
5574098	chr13	rs9545166	80227341	T	A	0.374	0.369	0.999	0.025696986087186	0.0089	0.003883	53386	77258	58749.13
5585700	chr13	rs34629137	80228660	T	C	0.968	0.969	1.0	-0.0433982268254708	0.0248	0.08037	53386	77258	58749.13
5582822	chr13	rs34757198	80228854	T	C	0.969	0.97	0.999	-0.0426048328324374	0.0251	0.09015	53386	77258	58749.13
5571835	chr13	rs12583029	80229180	T	A	0.969	0.97	0.999	-0.0430954101055856	0.0251	0.08612	53386	77258	58749.13
5596807	chr13	rs2876746	80231558	G	A	0.663	0.667	0.99	-0.020498669477346	0.0091	0.02503	53386	77258	58749.13
5593559	chr13	rs9601258	80232942	A	G	0.658	0.662	0.997	-0.021203207651103	0.0091	0.0198	53386	77258	58749.13
5598630	chr13	rs2876747	80233541	T	G	0.658	0.662	0.996	-0.0213972981080803	0.0091	0.01852	53386	77258	58749.13
5581378	chr13	rs58360508	80234233	A	G	0.969	0.97	0.999	-0.044599955369026	0.0251	0.07616	53386	77258	58749.13
5599202	chr13	rs8001082	80234527	C	G	0.968	0.969	1.0	-0.0440041354980549	0.0248	0.07677	53386	77258	58749.13
5595756	chr13	rs6563128	80235127	T	C	0.968	0.969	1.0	-0.0440981887217984	0.0248	0.07596	53386	77258	58749.13
5593665	chr13	rs7335083	80235827	T	C	0.968	0.969	1.0	-0.0440981887217984	0.0248	0.07577	53386	77258	58749.13
5587847	chr13	rs9318650	80236762	G	A	0.388	0.381	0.986	0.0311013012983478	0.0089	0.000481	53386	77258	58749.13
5575585	chr13	rs9530944	80238477	C	A	0.374	0.369	0.993	0.0264958638039652	0.0089	0.003043	53386	77258	58749.13
5580298	chr13	rs9318651	80238557	C	T	0.627	0.632	0.993	-0.0263029084210524	0.0089	0.003219	53386	77258	58749.13
5595893	chr13	rs2208938	80239283	C	T	0.385	0.379	0.991	0.0284999894699013	0.0089	0.001348	53386	77258	58749.13
5579459	chr13	rs17071740	80240934	T	C	0.969	0.97	0.999	-0.0437011352710986	0.0251	0.08229	53386	77258	58749.13
5583059	chr13	rs4885655	80240964	G	C	0.658	0.662	0.988	-0.0217958123704574	0.0091	0.01675	53386	77258	58749.13
5574716	chr13	rs2208937	80241695	T	A	0.969	0.97	0.999	-0.0437011352710986	0.0251	0.08231	53386	77258	58749.13
5589113	chr13	rs79337165	80241870	C	T	0.969	0.97	0.999	-0.04470452178448	0.0251	0.07564	53386	77258	58749.13
5581376	chr13	rs9805769	80242330	C	A	0.375	0.369	0.986	0.0267977123853779	0.009	0.002762	53386	77258	58749.13
5573409	chr13	rs2208936	80242608	G	C	0.374	0.369	0.985	0.0267977123853779	0.009	0.002808	53386	77258	58749.13
5584128	chr13	rs9574455	80244736	G	A	0.658	0.663	0.98	-0.0220002402796674	0.0092	0.01634	53386	77258	58749.13
5585258	chr13	rs2329127	80245630	C	T	0.968	0.969	1.0	-0.0442967745820927	0.0248	0.07455	53386	77258	58749.13
5589819	chr13	rs17071744	80247770	C	T	0.97	0.97	0.992	-0.0423961495190412	0.0254	0.09449	53386	77258	58749.13
5592889	chr13	rs4141826	80247791	G	A	0.658	0.663	0.971	-0.022398994943479	0.0092	0.01513	53386	77258	58749.13
5596621	chr13	rs12872859	80249830	C	T	0.969	0.969	0.988	-0.0440981887217984	0.025	0.07806	53386	77258	58749.13
5594930	chr13	rs6563129	80250475	C	T	0.657	0.661	0.961	-0.0226035462098532	0.0092	0.01441	53386	77258	58749.13
5595163	chr13	rs12583361	80250511	C	T	0.969	0.97	0.985	-0.044401309298167	0.0253	0.08	53386	77258	58749.13
5587089	chr13	rs17071755	80251029	G	C	0.911	0.91	0.871	0.0428966409523063	0.0162	0.007884	53386	77258	58749.13
5583003	chr13	rs2208943	80251200	C	T	0.375	0.37	0.96	0.0270994698817177	0.0091	0.002836	53386	77258	58749.13
5596021	chr13	rs4335681	80251246	T	C	0.969	0.969	0.982	-0.043502667649395	0.0251	0.08305	53386	77258	58749.13
5593560	chr13	rs4506784	80251427	A	G	0.969	0.969	0.981	-0.0437011352710986	0.0251	0.08143	53386	77258	58749.13
5585692	chr13	rs17071769	80251485	T	G	0.971	0.971	0.977	-0.0442967745820927	0.0259	0.08734	53386	77258	58749.13
5599408	chr13	rs34993149	80252151	G	A	0.969	0.97	0.978	-0.0428031223253094	0.0255	0.09283	53386	77258	58749.13
5579629	chr13	rs6563130	80252181	A	C	0.969	0.969	0.979	-0.0440041354980549	0.0252	0.08015	53386	77258	58749.13
5574561	chr13	rs17511364	80252595	G	C	0.917	0.916	0.926	-0.0017014466397575	0.0161	0.9143	53386	77258	58749.13
5578752	chr13	rs4375553	80257200	T	C	0.529	0.53	0.946	-0.0106970095483354	0.0089	0.2289	53386	77258	58749.13
5576206	chr13	rs2329128	80257615	T	G	0.457	0.455	0.966	-0.001300845733048	0.0088	0.8786	53386	77258	58749.13
5589331	chr13	rs28468602	80259570	G	T	0.488	0.486	0.98	0.0018981972830802	0.0087	0.8234	53386	77258	58749.13
5586323	chr13	rs2329129	80259847	G	C	0.472	0.47	0.982	-0.0012007205765188	0.0087	0.8894	53386	77258	58749.13
5598113	chr13	rs7329742	80260341	C	A	0.213	0.213	0.978	0.0024968801985871	0.0106	0.8151	53386	77258	58749.13
5586815	chr13	rs9601260	80261777	G	A	0.476	0.474	0.984	0.0004998750416509	0.0087	0.9584	53386	77258	58749.13
5572580	chr13	rs7332435	80264003	G	A	0.459	0.456	0.989	0.0012991557316201	0.0087	0.8803	53386	77258	58749.13
5578087	chr13	rs56191624	80264272	T	G	0.96	0.962	0.852	-0.0300984478240329	0.0242	0.2145	53386	77258	58749.13
5583414	chr13	rs9601261	80264653	C	G	0.469	0.467	0.99	9.99950003332973e-05	0.0087	0.9878	53386	77258	58749.13
5585681	chr13	rs35229925	80266234	G	A	0.757	0.759	0.988	0.0037031349243813	0.0101	0.7104	53386	77258	58749.13
5576469	chr13	rs2329130	80266791	T	C	0.202	0.202	0.99	0.004101577021075	0.0108	0.7026	53386	77258	58749.13
5597369	chr13	rs2329131	80267873	A	C	0.211	0.211	0.992	0.0050969882578437	0.0106	0.6314	53386	77258	58749.13
5589033	chr13	rs9545172	80269433	G	A	0.221	0.221	0.994	0.0034041991335623	0.0104	0.7412	53386	77258	58749.13
5585832	chr13	rs9545173	80269655	A	G	0.212	0.212	0.994	0.0056042667198317	0.0106	0.5966	53386	77258	58749.13
5573575	chr13	rs2783084	80270336	G	A	0.469	0.466	0.996	0.0004998750416509	0.0086	0.958	53386	77258	58749.13
5585279	chr13	rs7985045	80271352	G	A	0.755	0.757	0.996	0.0022973590486834	0.01	0.8188	53386	77258	58749.13
5599785	chr13	rs2802622	80271453	T	G	0.21	0.21	0.996	0.0033045340083004	0.0106	0.758	53386	77258	58749.13
5588017	chr13	rs9545174	80271969	A	G	0.467	0.464	0.998	0.0009995003330834	0.0086	0.9096	53386	77258	58749.13
5571077	chr13	rs2783083	80272235	G	A	0.222	0.222	0.998	0.0029955089797983	0.0103	0.7689	53386	77258	58749.13
5585715	chr13	rs2802623	80272313	T	A	0.222	0.222	0.998	0.0030952049073025	0.0103	0.767	53386	77258	58749.13
5585764	chr13	rs2244299	80272934	A	T	0.211	0.211	0.997	0.0027960873020011	0.0105	0.7941	53386	77258	58749.13
5582074	chr13	rs7998397	80273223	T	C	0.467	0.465	0.999	0.0002999550089979	0.0086	0.976	53386	77258	58749.13
5586000	chr13	rs1335284	80273402	A	G	0.221	0.221	0.999	0.0021975835434872	0.0104	0.8349	53386	77258	58749.13
5580758	chr13	rs1335285	80273514	A	G	0.221	0.221	0.999	0.0020977980821461	0.0104	0.836	53386	77258	58749.13
5574258	chr13	rs1335286	80273590	T	C	0.221	0.221	0.999	0.0020977980821461	0.0104	0.8388	53386	77258	58749.13
5593125	chr13	rs2802626	80274119	C	T	0.222	0.222	0.999	0.001998002662673	0.0103	0.8448	53386	77258	58749.13
5598365	chr13	rs4884137	80274415	A	G	0.467	0.465	1.0	0.0001999800026662	0.0086	0.9791	53386	77258	58749.13
5586884	chr13	rs2802627	80274800	A	G	0.211	0.211	0.998	0.0025966258472659	0.0105	0.8061	53386	77258	58749.13
5574322	chr13	rs2783082	80276438	T	C	0.201	0.201	0.999	0.0047984689115734	0.0107	0.6531	53386	77258	58749.13
5580969	chr13	rs34254287	80277386	C	T	0.755	0.758	0.997	0.0020977980821461	0.01	0.8372	53386	77258	58749.13
5579978	chr13	rs9530947	80278149	C	T	0.466	0.464	1.0	0.0	0.0086	0.9975	53386	77258	58749.13
5586858	chr13	rs2329132	80278377	A	T	0.456	0.454	1.0	0.0011992805754821	0.0086	0.8889	53386	77258	58749.13
5581125	chr13	rs2329133	80278505	A	G	0.456	0.453	1.0	0.0011992805754821	0.0086	0.8913	53386	77258	58749.13
5573050	chr13	rs9593412	80278964	T	C	0.65	0.646	0.977	-0.0031950988965408	0.0091	0.7245	53386	77258	58749.13
5595605	chr13	rs3861142	80279157	T	C	0.456	0.453	1.0	0.0013990209137074	0.0086	0.8742	53386	77258	58749.13
5570950	chr13	rs2256665	80279185	A	G	0.21	0.21	0.999	0.0044003044444822	0.0106	0.6773	53386	77258	58749.13
5580045	chr13	rs7985412	80280241	A	G	0.755	0.757	0.997	0.0021975835434872	0.01	0.8243	53386	77258	58749.13
5578554	chr13	rs2876749	80280290	C	T	0.46	0.457	0.999	0.0020977980821461	0.0086	0.8096	53386	77258	58749.13
5574705	chr13	rs9545175	80280612	G	C	0.459	0.456	0.999	0.0013990209137074	0.0086	0.8717	53386	77258	58749.13
5577626	chr13	rs2783080	80280731	C	T	0.211	0.212	0.998	0.0025966258472659	0.0105	0.8027	53386	77258	58749.13
5574056	chr13	rs2783078	80283464	T	G	0.21	0.21	0.999	0.0044998604248922	0.0106	0.6691	53386	77258	58749.13
5583475	chr13	rs9565518	80285558	T	C	0.199	0.2	0.996	0.0044003044444822	0.0108	0.6829	53386	77258	58749.13
5589058	chr13	rs2783076	80287484	A	T	0.2	0.2	0.996	0.0046989426564652	0.0108	0.6593	53386	77258	58749.13
5574304	chr13	rs7338200	80287620	A	T	0.754	0.756	0.993	0.0009995003330834	0.01	0.9194	53386	77258	58749.13
5592284	chr13	rs2802628	80288024	T	C	0.212	0.212	0.997	0.0046989426564652	0.0105	0.6525	53386	77258	58749.13
5596060	chr13	rs12873086	80288533	C	T	0.754	0.757	0.992	0.0006997551142732	0.01	0.9437	53386	77258	58749.13
5590177	chr13	rs2802629	80288745	G	T	0.222	0.222	0.998	0.0023971245997214	0.0103	0.8129	53386	77258	58749.13
5572715	chr13	rs2802630	80289116	A	G	0.221	0.221	0.999	0.0021975835434872	0.0104	0.8301	53386	77258	58749.13
5583000	chr13	rs2802633	80290816	C	T	0.222	0.222	0.998	0.0028958031120254	0.0103	0.7815	53386	77258	58749.13
5572335	chr13	rs2783074	80290999	G	A	0.47	0.467	0.997	0.001099395443301	0.0086	0.894	53386	77258	58749.13
5574796	chr13	rs3908811	80291694	C	T	0.47	0.467	0.996	0.0013990209137074	0.0086	0.868	53386	77258	58749.13
5594695	chr13	rs2329135	80293274	T	C	0.256	0.259	0.997	-0.0043996643446871	0.0098	0.6584	53386	77258	58749.13
5594498	chr13	rs12876231	80294148	G	T	0.599	0.598	0.992	0.0029955089797983	0.0088	0.7328	53386	77258	58749.13
5580417	chr13	rs2152228	80294963	C	T	0.255	0.258	0.998	-0.0039979812872983	0.0099	0.6877	53386	77258	58749.13
5595444	chr13	rs2210764	80294967	A	G	0.753	0.755	0.991	-0.0007002451143934	0.01	0.9453	53386	77258	58749.13
5598636	chr13	rs1577406	80295268	G	A	0.265	0.268	1.0	-0.005696192544881	0.0097	0.5585	53386	77258	58749.13
5582334	chr13	rs1577407	80295708	A	G	0.254	0.257	0.998	-0.0052035148315978	0.0099	0.5961	53386	77258	58749.13
5581611	chr13	rs1335292	80297503	A	T	0.504	0.5	0.952	-0.0018016219466282	0.0088	0.8354	53386	77258	58749.13
5599457	chr13	rs915260	80298066	T	C	0.42	0.418	0.996	0.0062007356416035	0.0087	0.4765	53386	77258	58749.13
5595762	chr13	rs1953339	80298141	C	T	0.641	0.637	0.997	0.0016985566355815	0.009	0.8477	53386	77258	58749.13
5578160	chr13	rs56288617	80298287	T	A	0.884	0.885	0.987	0.0258041896815329	0.0136	0.05699	53386	77258	58749.13
5572598	chr13	rs9545179	80298358	G	T	0.51	0.509	1.0	0.0096037361426946	0.0086	0.2663	53386	77258	58749.13
5589577	chr13	rs74099675	80299249	T	C	0.976	0.977	0.983	-0.0062998021485279	0.0288	0.8261	52776	75188	57837.38
5580848	chr13	rs2039552	80299306	G	A	0.51	0.509	1.0	0.0098018049722602	0.0086	0.2554	53386	77258	58749.13
5585945	chr13	rs2039553	80299722	A	G	0.501	0.499	1.0	0.0110981866660334	0.0086	0.1942	53386	77258	58749.13
5585014	chr13	rs73557586	80299744	A	G	0.884	0.884	0.989	0.0259990758686168	0.0135	0.05413	53386	77258	58749.13
5579954	chr13	rs59481517	80300203	A	G	0.976	0.977	0.983	-0.0057967688471774	0.029	0.8422	52776	75188	57837.38
5594304	chr13	rs57797642	80300811	C	T	0.894	0.895	0.992	0.0263010744193707	0.0141	0.06146	53386	77258	58749.13
5571563	chr13	rs1335293	80301144	G	A	0.51	0.509	1.0	0.0097027754613851	0.0086	0.2569	53386	77258	58749.13
5587809	chr13	rs9530949	80302125	G	C	0.642	0.638	0.999	0.0	0.009	0.9967	53386	77258	58749.13
5574338	chr13	rs78360970	80302210	T	C	0.976	0.977	0.983	-0.0087985943563496	0.0289	0.7604	53135	76268	58376.25
5599333	chr13	rs9545180	80302835	G	A	0.641	0.637	0.999	0.0003999200213268	0.009	0.9669	53386	77258	58749.13
5585212	chr13	rs77556063	80303210	G	A	0.92	0.919	0.985	-0.0249999098013234	0.0159	0.1172	53386	77258	58749.13
5585236	chr13	rs9574460	80303422	T	C	0.521	0.519	1.0	0.0117012723076411	0.0086	0.175	53386	77258	58749.13
5576162	chr13	rs7139876	80304179	A	T	0.501	0.499	1.0	0.0118001041157506	0.0086	0.1692	53386	77258	58749.13
5586380	chr13	rs9565521	80304245	G	C	0.524	0.52	1.0	0.0125015292229252	0.0086	0.1447	53386	77258	58749.13
5590810	chr13	rs9530951	80304330	C	A	0.525	0.522	1.0	0.0123039944561641	0.0086	0.1512	53386	77258	58749.13
5576642	chr13	rs2802634	80305857	G	A	0.428	0.427	0.999	0.0020977980821461	0.0087	0.8052	53386	77258	58749.13
5571808	chr13	rs2329119	80306570	G	T	0.534	0.531	1.0	0.0106035827841911	0.0086	0.2179	53386	77258	58749.13
5592011	chr13	rs4591025	80306657	T	G	0.894	0.895	0.997	0.025297307774162	0.014	0.07093	53386	77258	58749.13
5587320	chr13	rs2329120	80306672	T	A	0.534	0.531	1.0	0.0107025231331357	0.0086	0.2146	53386	77258	58749.13
5580720	chr13	rs4591027	80306750	T	C	0.523	0.52	1.0	0.0121953336998771	0.0086	0.1565	53386	77258	58749.13
5579191	chr13	rs59233008	80306783	G	A	0.976	0.977	0.982	-0.0088994831870327	0.0291	0.76	52776	75188	57837.38
5574170	chr13	rs2329121	80306854	C	T	0.894	0.895	0.997	0.0262036654966364	0.014	0.06255	53386	77258	58749.13
5584593	chr13	rs2329122	80307178	G	A	0.43	0.428	1.0	0.0026963615477425	0.0087	0.759	53386	77258	58749.13
5599130	chr13	rs2329123	80307808	T	A	0.5	0.498	1.0	0.0109003744682883	0.0086	0.2024	53386	77258	58749.13
5584485	chr13	rs78031890	80307810	T	C	0.978	0.978	0.985	-0.010302892995897	0.0298	0.73	52776	75188	57837.38
5596828	chr13	rs78662655	80308513	G	A	0.978	0.979	0.986	-0.0099998320783335	0.0298	0.7366	52776	75188	57837.38
5594254	chr13	rs8001312	80309343	A	G	0.509	0.508	1.0	0.0098018049722602	0.0086	0.2538	53386	77258	58749.13
5577060	chr13	rs1577405	80309652	G	A	0.92	0.919	0.987	-0.0252049938352247	0.0159	0.1133	53386	77258	58749.13
5584486	chr13	rs2095470	80310295	T	G	0.523	0.52	1.0	0.0118001041157506	0.0086	0.1691	53386	77258	58749.13
5578953	chr13	rs2329124	80310462	G	A	0.894	0.895	0.997	0.0247999239054771	0.014	0.07775	53386	77258	58749.13
5571728	chr13	rs1577404	80310771	G	A	0.523	0.521	1.0	0.0103957761821204	0.0086	0.2265	53386	77258	58749.13
5581350	chr13	rs2262460	80310796	T	G	0.418	0.417	1.0	0.0030952049073025	0.0087	0.7255	53386	77258	58749.13
5586477	chr13	rs1155859	80311605	C	T	0.861	0.863	0.995	0.0189983824093147	0.0125	0.1294	53386	77258	58749.13
5592263	chr13	rs1591417	80312106	T	A	0.98	0.981	0.985	-0.0328951617042694	0.0318	0.3001	52428	75603	57541.49
5585162	chr13	rs1591416	80312323	T	C	0.98	0.981	0.984	-0.0349952529972629	0.0316	0.2685	52428	75603	57541.49
5577667	chr13	rs2802638	80312646	A	G	0.421	0.419	0.999	0.0046989426564652	0.0087	0.5889	53386	77258	58749.13
5588502	chr13	rs12583817	80312935	C	T	0.919	0.919	0.987	-0.0235962138551867	0.0159	0.1375	53386	77258	58749.13
5583398	chr13	rs1855685	80313083	T	G	0.979	0.981	0.984	-0.0290993078252748	0.0315	0.3559	52428	75603	57541.49
5591087	chr13	rs73559503	80313849	T	A	0.885	0.885	0.992	0.0274984287018097	0.0135	0.04197	53386	77258	58749.13
5596651	chr13	rs2027152	80314669	G	A	0.539	0.536	1.0	0.0129951954948113	0.0086	0.1321	53386	77258	58749.13
5573334	chr13	rs7330531	80315019	A	C	0.919	0.918	0.987	-0.0232993336544035	0.0158	0.1405	53386	77258	58749.13
5573988	chr13	rs17071815	80316123	C	T	0.92	0.92	0.988	-0.023002541565316	0.0159	0.1493	53386	77258	58749.13
5587624	chr13	rs2802639	80318129	A	C	0.98	0.981	0.985	-0.0257999754904126	0.0317	0.4161	52428	75603	57541.49
5576555	chr13	rs1414116	80318635	C	G	0.53	0.527	1.0	0.0141001243787816	0.0086	0.1004	53386	77258	58749.13
5580157	chr13	rs2248563	80318670	A	C	0.428	0.426	1.0	0.0064988367398296	0.0087	0.4512	53386	77258	58749.13
5581276	chr13	rs76265482	80320121	A	G	0.982	0.983	0.983	-0.0403012967735257	0.0336	0.2308	51040	74366	56251.62
5589793	chr13	rs2248413	80320163	A	G	0.438	0.436	1.0	0.0044998604248922	0.0087	0.5994	53386	77258	58749.13
5572697	chr13	rs1414113	80320344	C	T	0.541	0.538	0.999	0.0124027667170427	0.0086	0.1521	53386	77258	58749.13
5599225	chr13	rs2248409	80320345	A	G	0.439	0.437	0.999	0.0034041991335623	0.0087	0.6984	53386	77258	58749.13
5587759	chr13	rs1414111	80320458	C	G	0.92	0.919	0.985	-0.0235962138551867	0.0159	0.1389	53386	77258	58749.13
5581915	chr13	rs2783085	80321164	G	A	0.439	0.437	1.0	0.004201162744548	0.0087	0.6245	53386	77258	58749.13
5588165	chr13	rs2802640	80322870	G	A	0.439	0.437	1.0	0.0044998604248922	0.0087	0.6037	53386	77258	58749.13
5584868	chr13	rs2802641	80323955	G	A	0.439	0.437	1.0	0.0047984689115734	0.0087	0.5758	53386	77258	58749.13
5576607	chr13	rs1414110	80324923	C	A	0.553	0.557	1.0	-0.0082035573506883	0.0086	0.3442	53386	77258	58749.13
5586390	chr13	rs74099688	80324928	T	C	0.919	0.918	0.982	-0.0221024699079472	0.0159	0.1645	53386	77258	58749.13
5588193	chr13	rs12584683	80326502	G	T	0.919	0.919	0.982	-0.0225012653465135	0.0159	0.1571	53386	77258	58749.13
5591078	chr13	rs35661635	80326845	C	G	0.562	0.564	1.0	-0.0042992284528324	0.0087	0.6168	53386	77258	58749.13
5596824	chr13	rs76767195	80330331	G	A	0.981	0.982	0.983	-0.0331018715051171	0.0331	0.3174	51040	74366	56251.62
5587797	chr13	rs73559508	80330525	G	T	0.903	0.903	0.989	0.0314017631395316	0.0146	0.03158	53386	77258	58749.13
5595888	chr13	rs111695050	80330631	C	G	0.981	0.982	0.982	-0.0335050785573982	0.0331	0.3119	51040	74366	56251.62
5587741	chr13	rs4885658	80331118	C	G	0.561	0.564	0.998	-0.0051029981759033	0.0087	0.5576	53386	77258	58749.13
5585384	chr13	rs111944876	80331577	C	G	0.981	0.982	0.982	-0.0358033589652777	0.0329	0.277	51040	74366	56251.62
5586924	chr13	rs6563132	80331793	C	T	0.0248	0.0231	0.98	0.0291023874205329	0.0289	0.3147	52493	75664	57604.43
5573319	chr13	rs181715732	80332791	T	C	0.985	0.984	0.795	0.0353961009469877	0.0408	0.3858	51122	73079	56115.55
5589366	chr13	rs78718684	80334498	G	A	0.982	0.983	0.984	-0.0411032840784537	0.0336	0.2211	51040	74366	56251.62
5575318	chr13	rs11619959	80336645	G	C	0.561	0.563	0.999	-0.0051029981759033	0.0087	0.5533	53386	77258	58749.13
5573657	chr13	rs9545191	80336860	T	C	0.572	0.574	0.998	-0.0064004391810282	0.0087	0.4587	53386	77258	58749.13
5589251	chr13	rs1577403	80337445	C	T	0.117	0.116	0.992	-0.0299026613543135	0.0135	0.02667	53386	77258	58749.13
5598689	chr13	rs2329137	80337671	T	C	0.572	0.574	0.999	-0.0073972926304747	0.0087	0.3938	53386	77258	58749.13
5595993	chr13	rs2329138	80337706	T	C	0.572	0.574	0.999	-0.0073972926304747	0.0087	0.3978	53386	77258	58749.13
5587410	chr13	rs17071823	80339842	G	A	0.894	0.896	0.992	0.0227003855207759	0.0141	0.1062	53386	77258	58749.13
5597817	chr13	rs7324675	80341945	C	T	0.551	0.547	0.993	-0.0049019951702315	0.0087	0.5723	53386	77258	58749.13
5584721	chr13	rs9574473	80342186	A	G	0.552	0.547	0.994	-0.0039979812872983	0.0087	0.6487	53386	77258	58749.13
5588286	chr13	rs12428029	80342312	T	C	0.572	0.574	0.999	-0.0059979518036359	0.0087	0.4925	53386	77258	58749.13
5575350	chr13	rs10507900	80343533	G	A	0.562	0.564	0.999	-0.0036968248442897	0.0087	0.6661	53386	77258	58749.13
5581231	chr13	rs9545192	80344751	C	T	0.552	0.548	0.993	-0.004701032558649	0.0087	0.5862	53386	77258	58749.13
5596309	chr13	rs77315966	80345505	G	A	0.983	0.984	0.98	-0.0408949138454712	0.0346	0.2376	50854	73437	55941.68
5589307	chr13	rs1160131	80347672	T	C	0.548	0.544	0.994	-0.004198802647333	0.0087	0.6284	53386	77258	58749.13
5585001	chr13	rs56209721	80348465	C	T	0.885	0.887	0.996	0.0267003518299564	0.0136	0.04937	53386	77258	58749.13
5583809	chr13	rs1158596	80348653	A	G	0.547	0.543	0.995	-0.0043996643446871	0.0087	0.6096	53386	77258	58749.13
5585584	chr13	rs76906325	80349706	G	A	0.973	0.972	0.829	0.0435000054458512	0.0293	0.1371	52841	75249	57900.31
5593978	chr13	rs7981112	80352830	T	C	0.105	0.102	0.999	-0.0238010101859522	0.0141	0.09213	53386	77258	58749.13
5589128	chr13	rs9530958	80354887	C	T	0.573	0.575	0.999	-0.0067024110596754	0.0087	0.4392	53386	77258	58749.13
5595767	chr13	rs9545193	80355961	C	A	0.552	0.547	0.996	-0.0031950988965408	0.0087	0.7088	53386	77258	58749.13
5576838	chr13	rs9545194	80356506	T	C	0.106	0.104	0.998	-0.0244976316004002	0.014	0.081	53386	77258	58749.13
5582146	chr13	rs4885659	80358274	C	T	0.883	0.884	0.994	0.0275957115907991	0.0134	0.03973	53386	77258	58749.13
5595599	chr13	rs17071846	80358319	A	G	0.904	0.904	0.988	0.0404027066313724	0.0147	0.005861	53386	77258	58749.13
5575196	chr13	rs9601268	80359288	A	T	0.554	0.549	0.994	-0.0031950988965408	0.0087	0.7106	53386	77258	58749.13
5582097	chr13	rs7327527	80360400	A	G	0.561	0.563	0.999	-0.0049019951702315	0.0087	0.5757	53386	77258	58749.13
5592115	chr13	rs9530959	80363634	G	A	0.572	0.575	1.0	-0.0071958279818024	0.0087	0.4048	53386	77258	58749.13
5586737	chr13	rs2329141	80365852	A	G	0.883	0.884	0.992	0.0270994698817177	0.0135	0.04401	53386	77258	58749.13
5579216	chr13	rs4885660	80366673	T	C	0.572	0.574	0.999	-0.0071958279818024	0.0087	0.4057	53386	77258	58749.13
5593778	chr13	rs4319636	80368855	T	C	0.548	0.543	0.998	-0.0043996643446871	0.0086	0.6127	53386	77258	58749.13
5575351	chr13	rs9574484	80369246	A	G	0.547	0.542	0.998	-0.003797200248385	0.0086	0.6615	53386	77258	58749.13
5598023	chr13	rs9530960	80373908	C	A	0.559	0.554	0.994	-0.0023026490626755	0.0087	0.789	53386	77258	58749.13
5591737	chr13	rs7984156	80374537	C	T	0.569	0.572	1.0	-0.007095110875924	0.0087	0.4106	53386	77258	58749.13
5584935	chr13	rs12019641	80375028	G	A	0.57	0.572	1.0	-0.007296555232638	0.0087	0.4005	53386	77258	58749.13
5591740	chr13	rs7321213	80375088	C	A	0.558	0.553	0.995	0.0	0.0087	0.9978	53386	77258	58749.13
5598213	chr13	rs9318656	80375609	G	C	0.55	0.546	0.997	-0.0019018072895963	0.0087	0.8254	53386	77258	58749.13
5596976	chr13	rs9318657	80375880	T	A	0.558	0.552	0.996	0.0001999800026662	0.0087	0.9846	53386	77258	58749.13
5574031	chr13	rs4885662	80376236	G	A	0.892	0.894	0.996	0.0198026272961797	0.0139	0.1555	53386	77258	58749.13
5574096	chr13	rs17071872	80376988	C	A	0.892	0.894	0.996	0.0199006617063362	0.0139	0.1534	53386	77258	58749.13
5574250	chr13	rs12867107	80380645	G	A	0.559	0.562	0.998	-0.0055956263571598	0.0087	0.5187	53386	77258	58749.13
5574563	chr13	rs6563135	80382283	A	G	0.113	0.11	0.991	-0.015702643727291	0.0137	0.251	53386	77258	58749.13
5571824	chr13	rs4884138	80382362	C	T	0.891	0.893	0.992	0.0219962978718961	0.0139	0.1124	53386	77258	58749.13
5590170	chr13	rs9545203	80383037	T	C	0.558	0.561	0.998	-0.004701032558649	0.0087	0.5859	53386	77258	58749.13
5585005	chr13	rs9545204	80383513	C	T	0.558	0.553	0.993	-0.001300845733048	0.0087	0.885	53386	77258	58749.13
5585484	chr13	rs9545205	80383890	A	G	0.559	0.561	0.998	-0.004701032558649	0.0087	0.5868	53386	77258	58749.13
5576965	chr13	rs4885668	80384004	T	C	0.891	0.893	0.991	0.0202045073158995	0.0139	0.1457	53386	77258	58749.13
5594884	chr13	rs9565528	80384592	G	A	0.442	0.44	0.998	0.0055048206344449	0.0087	0.5227	53386	77258	58749.13
5574182	chr13	rs75986947	80384594	A	T	0.89	0.892	0.987	0.0189002595004805	0.0139	0.1738	53386	77258	58749.13
5583943	chr13	rs1414109	80384776	G	C	0.556	0.551	0.993	-0.0024028846163103	0.0087	0.778	53386	77258	58749.13
5582294	chr13	rs2039554	80385368	A	G	0.442	0.44	0.998	0.0061013488579762	0.0087	0.4806	53386	77258	58749.13
5575131	chr13	rs2039555	80385411	C	A	0.442	0.44	0.998	0.0059025456526138	0.0087	0.4954	53386	77258	58749.13
5586637	chr13	rs2039556	80385433	G	A	0.442	0.44	0.998	0.0060019521956343	0.0087	0.4886	53386	77258	58749.13
5574043	chr13	rs7322877	80385632	A	G	0.442	0.44	0.998	0.0061013488579762	0.0087	0.4806	53386	77258	58749.13
5586015	chr13	rs7331509	80387435	G	T	0.893	0.895	0.99	0.0210959082947329	0.014	0.1327	53386	77258	58749.13
5582672	chr13	rs2152226	80387466	G	A	0.558	0.56	0.996	-0.005696192544881	0.0087	0.5136	53386	77258	58749.13
5580237	chr13	rs4885669	80387750	G	C	0.559	0.562	0.997	-0.007095110875924	0.0087	0.4121	53386	77258	58749.13
5595414	chr13	rs4885670	80387914	C	A	0.643	0.646	0.994	-0.0102018624845967	0.009	0.2565	53386	77258	58749.13
5578002	chr13	rs4885671	80388625	T	C	0.858	0.859	0.99	0.0187039847937718	0.0124	0.1327	53386	77258	58749.13
5574432	chr13	rs67761843	80389472	G	A	0.638	0.641	0.996	-0.0119005312583873	0.009	0.1859	53386	77258	58749.13
5583840	chr13	rs1591414	80389702	T	C	0.857	0.858	0.99	0.0202045073158995	0.0124	0.102	53386	77258	58749.13
5581730	chr13	rs12872026	80390142	A	G	0.557	0.559	0.997	-0.0081027387031859	0.0087	0.3483	53386	77258	58749.13
5587800	chr13	rs12873306	80390208	T	G	0.557	0.56	0.997	-0.0080019302190585	0.0087	0.3567	53386	77258	58749.13
5599214	chr13	rs9545206	80390319	T	G	0.556	0.559	0.997	-0.0073972926304747	0.0087	0.3901	53386	77258	58749.13
5589235	chr13	rs4641610	80391091	C	T	0.143	0.142	0.991	-0.0201006717070029	0.0124	0.1037	53386	77258	58749.13
5597542	chr13	rs4283116	80397301	C	T	0.507	0.502	0.989	0.0028958031120254	0.0086	0.734	53386	77258	58749.13
5578952	chr13	rs11616981	80397438	T	C	0.638	0.641	0.998	-0.0119005312583873	0.009	0.1842	53386	77258	58749.13
5597186	chr13	rs2095467	80397626	G	C	0.638	0.641	0.998	-0.0120017335415971	0.0089	0.1787	53386	77258	58749.13
5581568	chr13	rs2095468	80397630	T	A	0.638	0.642	0.997	-0.0121029460677457	0.009	0.1751	53386	77258	58749.13
5571809	chr13	rs2105045	80398114	A	C	0.638	0.641	0.999	-0.0115969858456632	0.0089	0.1933	53386	77258	58749.13
5578725	chr13	rs2105046	80398317	C	G	0.637	0.641	1.0	-0.0119005312583873	0.0089	0.1847	53386	77258	58749.13
5591644	chr13	rs2095469	80398379	T	C	0.637	0.641	1.0	-0.0124977728299804	0.0089	0.1618	53386	77258	58749.13
5572809	chr13	rs12877944	80398868	G	A	0.638	0.641	1.0	-0.0119005312583873	0.0089	0.183	53386	77258	58749.13
5575144	chr13	rs4885673	80399329	T	C	0.637	0.64	1.0	-0.0117993392160431	0.0089	0.1884	53386	77258	58749.13
5576556	chr13	rs4885674	80399492	C	G	0.637	0.641	1.0	-0.0115969858456632	0.0089	0.1952	53386	77258	58749.13
5592658	chr13	rs7996946	80399664	A	G	0.637	0.641	1.0	-0.0115969858456632	0.0089	0.1924	53386	77258	58749.13
5592600	chr13	rs1335279	80399950	T	C	0.507	0.502	0.993	0.0024968801985871	0.0086	0.7742	53386	77258	58749.13
5590600	chr13	rs9545214	80401041	A	G	0.637	0.64	1.0	-0.0116981574124923	0.0089	0.1917	53386	77258	58749.13
5595199	chr13	rs9530974	80402626	C	T	0.637	0.641	1.0	-0.0122952780941516	0.0089	0.168	53386	77258	58749.13
5594782	chr13	rs6563137	80403403	A	G	0.637	0.641	1.0	-0.0122041688389067	0.0089	0.1735	53386	77258	58749.13
5587901	chr13	rs1360812	80403621	G	T	0.59	0.584	0.994	0.0007996801705642	0.0088	0.926	53386	77258	58749.13
5595248	chr13	rs1360814	80403917	A	G	0.507	0.502	0.994	0.0022973590486834	0.0086	0.7901	53386	77258	58749.13
5576651	chr13	rs2027146	80404036	G	T	0.638	0.641	1.0	-0.0110002818588653	0.0089	0.2164	53386	77258	58749.13
5580219	chr13	rs2027147	80404133	G	C	0.638	0.641	1.0	-0.0111013930711739	0.0089	0.2145	53386	77258	58749.13
5575412	chr13	rs2027148	80404299	G	T	0.638	0.641	1.0	-0.0111013930711739	0.0089	0.2123	53386	77258	58749.13
5581778	chr13	rs55782753	80405693	T	A	0.858	0.859	0.998	0.0173977771764203	0.0124	0.1583	53386	77258	58749.13
5589921	chr13	rs2152227	80406087	G	A	0.858	0.859	0.998	0.0172012073197748	0.0123	0.1638	53386	77258	58749.13
5575780	chr13	rs1889642	80406220	G	A	0.589	0.584	0.996	0.0008995952428359	0.0088	0.9214	53386	77258	58749.13
5583580	chr13	rs9545217	80406559	G	A	0.589	0.584	0.996	0.0008995952428359	0.0088	0.9201	53386	77258	58749.13
5589780	chr13	rs78521095	80406746	C	A	0.984	0.984	0.834	0.0210959082947329	0.0391	0.59	51451	73509	56513.62
5599226	chr13	rs1335280	80407093	A	T	0.858	0.859	0.998	0.0170045988158238	0.0124	0.1682	53386	77258	58749.13
5587589	chr13	rs9545219	80407211	A	G	0.507	0.502	0.995	0.0018981972830802	0.0086	0.8285	53386	77258	58749.13
5590637	chr13	rs9646080	80411610	C	T	0.638	0.642	1.0	-0.0113036461713921	0.0089	0.2067	53386	77258	58749.13
5593698	chr13	rs7994812	80411729	A	T	0.143	0.142	0.998	-0.0188974371044634	0.0123	0.1259	53386	77258	58749.13
5599131	chr13	rs6563138	80411823	T	C	0.88	0.879	0.995	0.0324962313421326	0.0133	0.01418	53386	77258	58749.13
5574850	chr13	rs9545224	80412461	G	A	0.507	0.502	0.995	0.0014988761237359	0.0086	0.858	53386	77258	58749.13
5583213	chr13	rs9601273	80413817	G	A	0.59	0.584	0.994	0.001598721363697	0.0088	0.852	53386	77258	58749.13
5598089	chr13	rs66509553	80413867	C	T	0.858	0.859	0.997	0.0178988554877579	0.0124	0.1479	53386	77258	58749.13
5599426	chr13	rs4619276	80419750	C	T	0.589	0.583	0.994	0.0018981972830802	0.0088	0.8268	53386	77258	58749.13
5574136	chr13	rs4283117	80420039	A	G	0.725	0.721	0.942	0.0004998750416509	0.0099	0.9599	53386	77258	58749.13
5599101	chr13	rs7990447	80420164	C	G	0.636	0.64	1.0	-0.0127003085782322	0.0089	0.1538	53386	77258	58749.13
5576957	chr13	rs713614	80421340	A	G	0.637	0.64	1.0	-0.0127003085782322	0.0089	0.1561	53386	77258	58749.13
5590561	chr13	rs713615	80421557	T	C	0.637	0.64	1.0	-0.0128015918372089	0.0089	0.1526	53386	77258	58749.13
5577784	chr13	rs12875666	80422683	C	T	0.637	0.641	1.0	-0.0125990355765152	0.0089	0.1594	53386	77258	58749.13
5588756	chr13	rs9545235	80423158	T	C	0.637	0.641	1.0	-0.0117993392160431	0.0089	0.1855	53386	77258	58749.13
5590771	chr13	rs970738	80423699	T	C	0.637	0.641	1.0	-0.0116981574124923	0.0089	0.1889	53386	77258	58749.13
5595001	chr13	rs73561341	80424344	T	C	0.977	0.979	0.97	-0.0573007769142667	0.0296	0.05344	53321	77197	58686.2
5588328	chr13	rs7337191	80425292	G	C	0.143	0.142	0.998	-0.0153979421800967	0.0123	0.2106	53386	77258	58749.13
5600086	chr13	rs7319612	80425660	A	G	0.662	0.664	1.0	-0.0075987978753305	0.0091	0.4021	53386	77258	58749.13
5575464	chr13	rs1335281	80425877	A	G	0.662	0.665	1.0	-0.0075987978753305	0.0091	0.4031	53386	77258	58749.13
5592951	chr13	rs7320994	80426383	A	G	0.144	0.142	0.999	-0.0158042315449673	0.0123	0.1982	53386	77258	58749.13
5571762	chr13	rs11841161	80426456	G	A	0.858	0.859	0.998	0.0147014028528927	0.0123	0.2342	53386	77258	58749.13
5586251	chr13	rs7327438	80426540	T	C	0.143	0.141	0.999	-0.0156010662286512	0.0123	0.2054	53386	77258	58749.13
5573936	chr13	rs9545236	80426745	G	A	0.662	0.665	1.0	-0.0075987978753305	0.0091	0.3993	53386	77258	58749.13
5573353	chr13	rs9530978	80427015	G	A	0.662	0.665	1.0	-0.007296555232638	0.0091	0.423	53386	77258	58749.13
5580562	chr13	rs7332904	80427723	A	G	0.143	0.141	0.999	-0.0153979421800967	0.0123	0.2116	53386	77258	58749.13
5571498	chr13	rs9530979	80427919	G	T	0.662	0.665	1.0	-0.0079011318962572	0.0091	0.386	53386	77258	58749.13
5585771	chr13	rs7333650	80428007	C	G	0.661	0.664	1.0	-0.0087985943563496	0.0091	0.3337	53386	77258	58749.13
5572736	chr13	rs7333880	80428111	C	T	0.661	0.664	1.0	-0.0085968472255182	0.0091	0.343	53386	77258	58749.13
