## Supplementary material for "Characterization of shared and ancestry-specific signals driving complex traits using multi-ancestry fine-mapping": s2_gwas_temp.txt

Unnamed: 0	chrom	ID	pos	A1	A2	FCAS	FCON	IMPINFO	BETA	SE	P	NCAS	NCON	NEFF
5980971	chr13	rs145975098	79431460	A	T	0.985	0.984	0.94	0.0891000275729308	0.081	0.2715	10448	12739	10724.1
5989723	chr13	rs61169347	79431481	C	A	0.985	0.984	0.94	0.0902976379807806	0.0808	0.2639	10448	12739	10724.1
5973146	chr13	rs9530829	79432493	G	C	0.492	0.496	0.911	-0.0074980401773571	0.0177	0.6715	14004	16757	14424.77
5984878	chr13	rs1218247	79432563	A	G	0.984	0.984	0.938	0.0820038602790878	0.0804	0.308	10448	12739	10724.1
5985148	chr13	rs9544898	79433048	G	A	0.0174	0.0184	0.913	-0.102797137254666	0.0693	0.1382	12986	15754	13414.32
5994749	chr13	rs144507875	79433878	G	A	0.985	0.984	0.938	0.0984960087488089	0.0815	0.2268	10448	12739	10724.1
5977440	chr13	rs9565451	79433941	G	A	0.412	0.414	0.947	-0.0121029460677457	0.0176	0.493	14004	16757	14424.77
5994706	chr13	rs144582566	79434785	C	T	0.985	0.984	0.935	0.129597414670439	0.0849	0.1268	9858	12149	10134.1
5971775	chr13	rs10507896	79436405	C	A	0.985	0.984	0.934	0.130203360865152	0.0848	0.1248	9858	12149	10134.1
5982962	chr13	rs73243122	79436463	C	A	0.985	0.984	0.934	0.130299927059158	0.0848	0.1246	9858	12149	10134.1
5973838	chr13	rs73243124	79436473	G	A	0.985	0.984	0.934	0.130299927059158	0.0848	0.1246	9858	12149	10134.1
5972606	chr13	rs9318594	79436694	G	A	0.0176	0.0186	0.909	-0.103695236338765	0.0691	0.1336	12986	15754	13414.32
5975339	chr13	rs61970561	79436885	G	C	0.812	0.816	0.755	-0.0003000450090019	0.0251	0.9894	14004	16757	14424.77
5992691	chr13	rs7333777	79436957	A	G	0.492	0.496	0.906	-0.008395140788382	0.0178	0.635	14004	16757	14424.77
5972920	chr13	rs7334131	79437028	C	T	0.0177	0.0186	0.908	-0.102896886219853	0.0691	0.1363	12986	15754	13414.32
5981234	chr13	rs9574320	79438168	G	T	0.414	0.416	0.94	-0.0119005312583873	0.0177	0.4985	14004	16757	14424.77
5974450	chr13	rs1218258	79438560	C	G	0.0178	0.0187	0.895	-0.105204972199782	0.0694	0.1296	12986	15754	13414.32
5981432	chr13	rs60555863	79438957	G	A	0.984	0.983	0.895	0.112703489913085	0.0837	0.1785	9858	12149	10134.1
5977150	chr13	rs1218259	79439239	G	A	0.426	0.428	0.933	-0.0143017847108596	0.0176	0.4168	14004	16757	14424.77
5974936	chr13	rs58662263	79439482	A	T	0.984	0.983	0.929	0.0861042990521317	0.0805	0.2849	10448	12739	10724.1
5993379	chr13	rs113908252	79440356	C	G	0.985	0.984	0.928	0.0712968818820338	0.0767	0.3527	11752	14722	12297.47
5988463	chr13	rs7331458	79440369	G	A	0.6	0.599	0.913	0.0030952049073025	0.018	0.8635	14004	16757	14424.77
5969742	chr13	rs140281659	79440823	C	T	0.984	0.984	0.927	0.0940002312871902	0.081	0.246	10448	12739	10724.1
5984699	chr13	rs73224648	79441443	G	A	0.985	0.984	0.923	0.120703212231913	0.0846	0.1539	9858	12149	10134.1
5970251	chr13	rs73224649	79442143	G	A	0.985	0.984	0.923	0.119497121327379	0.0846	0.1577	9858	12149	10134.1
5989494	chr13	rs6563072	79442248	G	A	0.0186	0.0193	0.872	-0.0965990099892536	0.0693	0.1634	12986	15754	13414.32
5991916	chr13	rs73224651	79442349	A	C	0.985	0.984	0.929	0.0737986386007454	0.0769	0.3372	11752	14722	12297.47
5985650	chr13	rs115591302	79444896	C	T	0.984	0.984	0.929	0.0592024345167419	0.0766	0.4399	11752	14722	12297.47
5970964	chr13	rs1000629	79445857	G	A	0.984	0.984	0.925	0.0651976788453886	0.0754	0.3873	11752	14722	12297.47
5990497	chr13	rs1000630	79445949	C	T	0.984	0.984	0.925	0.0636975426142417	0.0754	0.3978	11752	14722	12297.47
5976988	chr13	rs1467799	79446402	C	G	0.017	0.017	0.907	-0.0546040319940407	0.0747	0.465	11752	14722	12297.47
5984047	chr13	rs1557042	79447610	T	A	0.0175	0.0174	0.895	-0.0542978034078492	0.074	0.4633	11752	14722	12297.47
5990687	chr13	rs1218270	79448668	G	A	0.984	0.983	0.914	0.0602010026907569	0.0753	0.4245	11752	14722	12297.47
5974859	chr13	rs2776829	79449104	G	A	0.984	0.983	0.914	0.0597960433459657	0.0753	0.427	11752	14722	12297.47
5975597	chr13	rs2780737	79449144	A	G	0.984	0.983	0.913	0.0638007490506618	0.0752	0.3958	11752	14722	12297.47
5987976	chr13	rs2185565	79449707	C	T	0.919	0.916	0.818	0.004001981379298	0.0347	0.9084	14004	16757	14424.77
5991463	chr13	rs9565452	79450276	G	A	0.0165	0.0166	0.911	-0.0591026555948241	0.0752	0.4323	11752	14722	12297.47
5995392	chr13	rs1218295	79451192	G	A	0.983	0.983	0.909	0.0628996789690455	0.075	0.4015	11752	14722	12297.47
5989111	chr13	rs9544908	79451256	A	C	0.537	0.539	0.81	-0.007004474152883	0.0189	0.7122	14004	16757	14424.77
5981539	chr13	rs9544909	79451464	C	A	0.415	0.417	0.84	-0.0058973552660839	0.0186	0.7527	14004	16757	14424.77
5985695	chr13	rs4885584	79451510	C	T	0.804	0.809	0.679	-0.009797842480111	0.0261	0.7066	14004	16757	14424.77
5980548	chr13	rs73224655	79451711	A	G	0.984	0.984	0.905	0.0696006867298358	0.0775	0.3694	11752	14722	12297.47
5975419	chr13	rs4885585	79451837	G	C	0.0195	0.0194	0.847	-0.0495999919914836	0.0692	0.4729	12986	15754	13414.32
5976065	chr13	rs1218298	79453429	C	T	0.983	0.983	0.894	0.054402954379292	0.0739	0.4619	11752	14722	12297.47
5983628	chr13	rs1218299	79453552	C	T	0.983	0.983	0.901	0.0563992368491194	0.075	0.4523	11752	14722	12297.47
5973121	chr13	rs1218300	79453803	C	T	0.983	0.983	0.895	0.0548952993715794	0.0741	0.4587	11752	14722	12297.47
5973108	chr13	rs1218275	79453919	A	T	0.983	0.983	0.895	0.0589007839201085	0.0739	0.4251	11752	14722	12297.47
5984062	chr13	rs1218277	79454076	A	G	0.983	0.983	0.899	0.0546964969190277	0.0749	0.4651	11752	14722	12297.47
5989752	chr13	rs1218278	79454446	C	T	0.983	0.983	0.897	0.0533985767246953	0.0749	0.4758	11752	14722	12297.47
5970889	chr13	rs1218279	79454504	A	G	0.983	0.983	0.897	0.0531046528867784	0.0749	0.4786	11752	14722	12297.47
5976580	chr13	rs1218282	79455832	T	C	0.977	0.976	0.907	0.0677988255644351	0.0596	0.2554	13457	16217	13881.29
5988155	chr13	rs7997077	79457858	T	C	0.12	0.123	0.839	-0.0176040459483609	0.0289	0.5436	14004	16757	14424.77
5980130	chr13	rs1361541	79459352	G	A	0.121	0.124	0.842	-0.019294956182969	0.0288	0.5039	14004	16757	14424.77
5974390	chr13	rs1218285	79459745	G	A	0.978	0.977	0.912	0.0663961696396827	0.061	0.2767	13457	16217	13881.29
5972138	chr13	rs1218286	79460225	C	T	0.978	0.977	0.909	0.0666955680382664	0.0611	0.2755	13457	16217	13881.29
5973636	chr13	rs17177530	79461361	A	G	0.979	0.978	0.892	0.073203992258416	0.0635	0.2491	13457	16217	13881.29
5993028	chr13	rs17771893	79466495	T	C	0.979	0.978	0.859	0.0785985885121491	0.0646	0.224	13457	16217	13881.29
5987518	chr13	rs914936	79467539	T	A	0.909	0.907	0.799	0.0087020272939009	0.0335	0.7948	14004	16757	14424.77
5974214	chr13	rs7324930	79468930	T	A	0.0263	0.027	0.746	-0.0622052453438987	0.0617	0.3135	13457	16217	13881.29
5986950	chr13	rs56139780	79468971	A	G	0.977	0.976	0.79	0.0851955627296417	0.0643	0.1856	13457	16217	13881.29
5983611	chr13	rs1934949	79475580	C	A	0.13	0.132	0.751	-0.001300845733048	0.029	0.9641	14004	16757	14424.77
5985952	chr13	rs9544918	79477040	G	C	0.0178	0.0187	0.748	-0.088295837920128	0.0753	0.2408	13457	16217	13881.29
5974659	chr13	rs12184655	79480346	A	G	0.897	0.896	0.83	-0.0170952954286372	0.0307	0.5775	14004	16757	14424.77
5970166	chr13	rs1981255	79480381	A	G	0.0171	0.018	0.767	-0.0798010702035548	0.0755	0.2906	13457	16217	13881.29
5979803	chr13	rs1934950	79482075	G	A	0.0181	0.0189	0.764	-0.0732053027592748	0.0742	0.3242	13457	16217	13881.29
5994896	chr13	rs7981145	79483603	C	T	0.0187	0.0193	0.772	-0.0677971580658255	0.0731	0.3536	13457	16217	13881.29
5995235	chr13	rs9318597	79484248	C	G	0.905	0.903	0.846	-0.0122041688389067	0.0314	0.6981	14004	16757	14424.77
5969777	chr13	rs9601131	79485372	C	T	0.899	0.897	0.878	-0.0178992398878318	0.0301	0.5525	14004	16757	14424.77
5989732	chr13	rs9530833	79486758	C	T	0.124	0.126	0.797	0.0065981840282271	0.0287	0.8169	14004	16757	14424.77
5985231	chr13	rs9601132	79487188	G	A	0.901	0.9	0.843	-0.0206007457079636	0.0309	0.5061	14004	16757	14424.77
5972166	chr13	rs9601133	79488271	G	C	0.901	0.899	0.828	-0.0227979086760041	0.0312	0.465	14004	16757	14424.77
5987771	chr13	rs7986149	79490052	A	C	0.808	0.818	0.721	-0.0178992398878318	0.027	0.5086	14004	16757	14424.77
5980142	chr13	rs7986500	79490134	C	A	0.0186	0.0197	0.702	-0.103595407711159	0.0758	0.172	13457	16217	13881.29
5987799	chr13	rs9530834	79493592	A	G	0.544	0.546	0.619	-0.0172987645783295	0.0216	0.4234	14004	16757	14424.77
5991901	chr13	rs75235130	79493763	A	T	0.933	0.931	0.553	0.0085037404912207	0.0453	0.8517	14004	16757	14424.77
5981811	chr13	rs9544923	79493943	G	A	0.127	0.128	0.469	-0.0042992284528324	0.0373	0.9091	14004	16757	14424.77
5978116	chr13	rs7990443	79494019	T	C	0.473	0.476	0.804	-0.0198048272985997	0.019	0.2966	14004	16757	14424.77
5995430	chr13	rs9593362	79494040	C	G	0.789	0.793	0.576	0.0009995003330834	0.0279	0.9706	14004	16757	14424.77
5986317	chr13	rs9544924	79495605	C	A	0.649	0.651	0.915	0.0009995003330834	0.0186	0.9578	14004	16757	14424.77
5979099	chr13	rs9574326	79496273	A	G	0.677	0.673	0.901	-0.0081027387031859	0.0192	0.6737	14004	16757	14424.77
5991787	chr13	rs9530835	79497589	A	G	0.398	0.402	0.924	-0.0046005663955682	0.0181	0.7999	14004	16757	14424.77
5985951	chr13	rs1361540	79497895	G	A	0.0758	0.0753	0.885	-0.0288007896057264	0.0348	0.4071	14004	16757	14424.77
5981528	chr13	rs1341133	79499934	A	T	0.404	0.408	0.941	-0.001501126126267	0.0179	0.9347	14004	16757	14424.77
5981611	chr13	rs9565454	79499974	A	T	0.673	0.67	0.934	-0.0091012913892029	0.0188	0.6291	14004	16757	14424.77
5974836	chr13	rs1341134	79499999	C	T	0.406	0.41	0.942	-0.0009004052431641	0.0179	0.9584	14004	16757	14424.77
5995251	chr13	rs1341135	79500382	T	C	0.402	0.405	0.947	0.0017983819413794	0.0178	0.9197	14004	16757	14424.77
5991111	chr13	rs1341136	79500420	C	T	0.402	0.405	0.947	0.0016985566355815	0.0178	0.9244	14004	16757	14424.77
5973839	chr13	rs61968160	79500591	G	A	0.941	0.939	0.908	0.0409979790340721	0.0374	0.2738	14004	16757	14424.77
5972941	chr13	rs8000648	79500718	T	C	0.406	0.409	0.945	-0.0010005003335835	0.0178	0.9548	14004	16757	14424.77
5970484	chr13	rs1934947	79501374	C	T	0.421	0.423	0.928	0.0023971245997214	0.0179	0.8937	14004	16757	14424.77
5990118	chr13	rs9601138	79502310	A	G	0.396	0.401	0.948	-0.002002002670673	0.0179	0.9089	14004	16757	14424.77
5990281	chr13	rs9544925	79502760	T	C	0.401	0.405	0.949	-0.0029042131473898	0.0178	0.8711	14004	16757	14424.77
5989517	chr13	rs75683751	79503002	C	T	0.942	0.94	0.92	0.0423983514166169	0.0374	0.2569	14004	16757	14424.77
5976704	chr13	rs61968162	79504153	G	A	0.942	0.939	0.924	0.0412954824071715	0.0373	0.2673	14004	16757	14424.77
5988884	chr13	rs17070510	79504448	A	C	0.67	0.667	0.944	-0.0101008421794295	0.0186	0.5867	14004	16757	14424.77
5977497	chr13	rs4511422	79504472	C	T	0.41	0.413	0.952	-0.001300845733048	0.0177	0.9435	14004	16757	14424.77
5977443	chr13	rs1112425	79504570	C	A	0.408	0.411	0.953	0.0001999800026662	0.0177	0.9906	14004	16757	14424.77
5988671	chr13	rs1417671	79504575	C	T	0.405	0.408	0.955	0.0025966258472659	0.0177	0.8819	14004	16757	14424.77
5973986	chr13	rs1417673	79504811	T	C	0.405	0.408	0.957	0.0017983819413794	0.0177	0.9169	14004	16757	14424.77
5971991	chr13	rs9544926	79505489	A	G	0.0743	0.074	0.913	-0.0299026613543135	0.0346	0.3873	14004	16757	14424.77
5995483	chr13	rs9544927	79505864	G	A	0.407	0.411	0.949	0.0025966258472659	0.0178	0.8844	14004	16757	14424.77
5981667	chr13	rs9574328	79506274	C	G	0.669	0.666	0.943	-0.0107980900995126	0.0186	0.5624	14004	16757	14424.77
5991738	chr13	rs9574329	79506968	G	C	0.67	0.666	0.941	-0.0110002818588653	0.0187	0.5551	14004	16757	14424.77
5974032	chr13	rs7325470	79508437	C	A	0.413	0.416	0.945	0.0012991557316201	0.0178	0.9423	14004	16757	14424.77
5971273	chr13	rs2027425	79509217	C	T	0.0754	0.0746	0.908	-0.0203047533403643	0.0345	0.5559	14004	16757	14424.77
5971736	chr13	rs7999998	79509612	A	G	0.753	0.755	0.917	-0.007004474152883	0.0208	0.7366	14004	16757	14424.77
5993354	chr13	rs7320273	79510572	C	T	0.0755	0.0748	0.906	-0.0212951405401588	0.0345	0.5376	14004	16757	14424.77
5972747	chr13	rs9593363	79510678	C	T	0.776	0.775	0.897	0.0046989426564652	0.0218	0.8291	14004	16757	14424.77
5971214	chr13	rs9601139	79510982	C	T	0.759	0.76	0.918	-0.001501126126267	0.021	0.9417	14004	16757	14424.77
5994433	chr13	rs1539008	79512338	T	C	0.402	0.406	0.948	0.001998002662673	0.0178	0.9095	14004	16757	14424.77
5982815	chr13	rs7997459	79513047	A	G	0.941	0.939	0.924	0.0407003871263756	0.037	0.2718	14004	16757	14424.77
5972966	chr13	rs7318148	79514086	G	C	0.756	0.758	0.916	-0.008395140788382	0.0209	0.687	14004	16757	14424.77
5994842	chr13	rs7324453	79515214	A	C	0.752	0.754	0.93	-0.0054950702819798	0.0206	0.7887	14004	16757	14424.77
5979208	chr13	rs60294454	79517478	C	T	0.942	0.94	0.928	0.0361004656247227	0.0372	0.3318	14004	16757	14424.77
5970303	chr13	rs73550946	79517584	G	A	0.669	0.664	0.93	-0.003797200248385	0.0188	0.8386	14004	16757	14424.77
5976666	chr13	rs9601141	79517647	C	T	0.771	0.771	0.915	0.0009995003330834	0.0214	0.9645	14004	16757	14424.77
5971892	chr13	rs7996904	79517929	T	C	0.942	0.939	0.929	0.0355987772398635	0.0372	0.3386	14004	16757	14424.77
5981957	chr13	rs9565456	79518978	G	A	0.672	0.668	0.948	-0.005696192544881	0.0186	0.7586	14004	16757	14424.77
5975427	chr13	rs55859458	79519224	A	C	0.752	0.754	0.943	-0.0050024916227914	0.0205	0.808	14004	16757	14424.77
5982919	chr13	rs9530838	79519648	T	C	0.654	0.656	0.982	0.001099395443301	0.018	0.9519	14004	16757	14424.77
5971031	chr13	rs7322004	79519992	A	G	0.0734	0.0731	0.91	-0.0203966036652218	0.0348	0.5569	14004	16757	14424.77
5991177	chr13	rs9318601	79520000	C	A	0.753	0.755	0.945	-0.0051029981759033	0.0205	0.8021	14004	16757	14424.77
5984886	chr13	rs1304128	79520477	A	G	0.0735	0.0732	0.909	-0.0209989425960583	0.0348	0.5465	14004	16757	14424.77
5978067	chr13	rs4884116	79521958	T	C	0.752	0.754	0.955	-0.0062998021485279	0.0204	0.7577	14004	16757	14424.77
5994856	chr13	rs4884117	79522117	T	C	0.0736	0.0731	0.91	-0.0181028726978536	0.0348	0.6031	14004	16757	14424.77
5992233	chr13	rs7999151	79522148	G	A	0.754	0.755	0.954	-0.0046005663955682	0.0204	0.8199	14004	16757	14424.77
5982651	chr13	rs61968167	79522891	A	G	0.942	0.94	0.931	0.0332993704009261	0.0372	0.3703	14004	16757	14424.77
5986258	chr13	rs9601142	79523026	C	G	0.753	0.755	0.955	-0.0067024110596754	0.0204	0.7425	14004	16757	14424.77
5978043	chr13	rs11616205	79523272	G	T	0.655	0.657	0.989	0.0017983819413794	0.0179	0.9206	14004	16757	14424.77
5985898	chr13	rs111749828	79523755	G	A	0.771	0.771	0.932	0.0002999550089979	0.0212	0.9887	14004	16757	14424.77
5970369	chr13	rs148807659	79524396	G	A	0.672	0.667	0.951	-0.005696192544881	0.0186	0.7601	14004	16757	14424.77
5983206	chr13	rs149626261	79524791	A	C	0.747	0.749	0.96	-0.0001000050003333	0.0202	0.9951	14004	16757	14424.77
5976315	chr13	rs7982332	79525604	T	C	0.747	0.749	0.961	-0.0005001250416822	0.0202	0.9788	14004	16757	14424.77
5975225	chr13	rs7981629	79525998	A	G	0.747	0.749	0.961	-0.0004000800213396	0.0202	0.9858	14004	16757	14424.77
5986335	chr13	rs7983427	79526172	T	C	0.747	0.749	0.961	-0.0006001800720324	0.0202	0.978	14004	16757	14424.77
5989581	chr13	rs6563075	79526468	T	G	0.754	0.755	0.955	0.0038027603329278	0.0204	0.8527	14004	16757	14424.77
5981622	chr13	rs2150667	79526891	T	C	0.665	0.661	0.952	-0.0091012913892029	0.0185	0.6218	14004	16757	14424.77
5983143	chr13	rs2150668	79527043	A	C	0.665	0.661	0.952	-0.0088994831870327	0.0185	0.6314	14004	16757	14424.77
5982539	chr13	rs79168601	79527531	A	G	0.942	0.94	0.931	0.0347008987793103	0.0373	0.352	14004	16757	14424.77
5970701	chr13	rs4885588	79528859	T	C	0.773	0.772	0.936	0.0016985566355815	0.0212	0.9377	14004	16757	14424.77
5970637	chr13	rs9574332	79529181	G	A	0.667	0.664	0.949	-0.0099998320783335	0.0185	0.5902	14004	16757	14424.77
5988389	chr13	rs1576654	79529771	C	A	0.322	0.32	0.963	-0.0073972926304747	0.0187	0.6928	14004	16757	14424.77
5994751	chr13	rs61968168	79530107	C	T	0.942	0.94	0.934	0.0363994293800054	0.0372	0.3283	14004	16757	14424.77
5982005	chr13	rs1341143	79530304	C	T	0.32	0.32	0.96	-0.0086977157031958	0.0188	0.6443	14004	16757	14424.77
5994223	chr13	rs1341142	79530356	T	C	0.321	0.32	0.96	-0.0085968472255182	0.0188	0.6473	14004	16757	14424.77
5983285	chr13	rs9544929	79531072	C	T	0.655	0.657	0.99	0.0025966258472659	0.0179	0.8867	14004	16757	14424.77
5972847	chr13	rs17070566	79531616	A	G	0.755	0.756	0.949	0.0005998200719675	0.0205	0.9782	14004	16757	14424.77
5978140	chr13	rs9574334	79532051	T	C	0.666	0.663	0.946	-0.0105959392134034	0.0186	0.5668	14004	16757	14424.77
5975788	chr13	rs9565457	79532874	T	C	0.665	0.661	0.943	-0.0087985943563496	0.0186	0.6374	14004	16757	14424.77
5974451	chr13	rs9601146	79533505	T	C	0.757	0.758	0.947	-0.0025031302181184	0.0206	0.9029	14004	16757	14424.77
5980519	chr13	rs17070578	79533982	T	C	0.968	0.967	0.95	0.0493995022947674	0.0486	0.3098	14004	16757	14424.77
5983044	chr13	rs1341141	79534179	C	T	0.258	0.254	0.957	0.00730326611012	0.0202	0.7165	14004	16757	14424.77
5972188	chr13	rs1341140	79534500	G	A	0.665	0.662	0.94	-0.0114047880634385	0.0186	0.5402	14004	16757	14424.77
5991724	chr13	rs11843861	79535291	A	G	0.663	0.66	0.941	-0.0092022107647994	0.0186	0.6222	14004	16757	14424.77
5980647	chr13	rs4884118	79536035	A	G	0.624	0.625	0.992	0.0072039888485025	0.0176	0.6817	14004	16757	14424.77
5976392	chr13	rs1417676	79536352	G	A	0.631	0.627	0.946	-0.0014009809156281	0.0182	0.9394	14004	16757	14424.77
5993499	chr13	rs61968196	79536937	G	A	0.969	0.968	0.971	0.0669013524517588	0.049	0.1721	14004	16757	14424.77
5972500	chr13	rs1810879	79537591	G	C	0.254	0.25	0.952	0.0108014536938559	0.0204	0.5955	14004	16757	14424.77
5971823	chr13	rs9574335	79537785	G	A	0.662	0.658	0.939	-0.0092022107647994	0.0186	0.6219	14004	16757	14424.77
5984192	chr13	rs9544931	79537956	A	G	0.624	0.625	0.994	0.0074025335167413	0.0176	0.6742	14004	16757	14424.77
5969887	chr13	rs9574336	79538030	A	G	0.662	0.658	0.939	-0.0093031403261444	0.0186	0.6185	14004	16757	14424.77
5971719	chr13	rs9544932	79538037	T	C	0.624	0.625	0.995	0.00730326611012	0.0176	0.6783	14004	16757	14424.77
5992420	chr13	rs61968197	79538740	T	G	0.967	0.966	0.961	0.0605963861236938	0.0481	0.2077	14004	16757	14424.77
5984837	chr13	rs9574337	79538817	A	G	0.662	0.658	0.939	-0.0083043861636152	0.0186	0.6556	14004	16757	14424.77
5984005	chr13	rs59009103	79539367	G	A	0.97	0.968	0.981	0.0686954939412985	0.0491	0.1619	14004	16757	14424.77
5984579	chr13	rs9544933	79539378	A	G	0.624	0.624	0.998	0.0068961666878413	0.0175	0.6929	14004	16757	14424.77
5976227	chr13	rs9544934	79539611	A	G	0.625	0.626	0.996	0.0051964749068174	0.0175	0.767	14004	16757	14424.77
5985060	chr13	rs9574338	79539982	A	G	0.662	0.659	0.935	-0.010302892995897	0.0186	0.5809	14004	16757	14424.77
5972498	chr13	rs9565458	79540089	G	A	0.673	0.668	0.911	-0.0075987978753305	0.019	0.6908	14004	16757	14424.77
5975808	chr13	rs9574339	79540170	A	G	0.663	0.659	0.933	-0.0093031403261444	0.0186	0.617	14004	16757	14424.77
5990350	chr13	rs9544935	79540637	C	T	0.255	0.251	0.944	0.0089002747867194	0.0204	0.6624	14004	16757	14424.77
5991858	chr13	rs9544936	79540642	T	C	0.624	0.624	0.992	0.0068961666878413	0.0176	0.6926	14004	16757	14424.77
5973457	chr13	rs9530839	79540829	A	G	0.624	0.625	0.991	0.0063001125484799	0.0176	0.7201	14004	16757	14424.77
5986174	chr13	rs1417675	79541650	G	A	0.664	0.661	0.93	-0.0101008421794295	0.0187	0.5902	14004	16757	14424.77
5970925	chr13	rs9544938	79542170	C	T	0.256	0.253	0.943	0.0090984829852593	0.0204	0.6537	14004	16757	14424.77
5988633	chr13	rs9530840	79542191	T	G	0.595	0.595	0.988	0.0125015292229252	0.0173	0.4704	14004	16757	14424.77
5980098	chr13	rs9544939	79542841	A	T	0.592	0.591	0.983	0.014504302202808	0.0174	0.4051	14004	16757	14424.77
5988113	chr13	rs17070595	79542991	A	C	0.97	0.969	0.974	0.064204090221786	0.0494	0.1936	14004	16757	14424.77
5980355	chr13	rs4387496	79544420	T	G	0.259	0.255	0.937	0.0068961666878413	0.0204	0.7334	14004	16757	14424.77
5970187	chr13	rs1041477	79544910	A	G	0.257	0.253	0.934	0.0099008246772624	0.0205	0.6274	14004	16757	14424.77
5991112	chr13	rs61968200	79545777	A	G	0.968	0.967	0.938	0.0636975426142417	0.0491	0.1942	14004	16757	14424.77
5980768	chr13	rs9544942	79546092	T	G	0.243	0.24	0.915	0.0066975214477213	0.0211	0.7503	14004	16757	14424.77
5978981	chr13	rs12585805	79546979	C	T	0.667	0.663	0.912	-0.007296555232638	0.0189	0.6975	14004	16757	14424.77
5973564	chr13	rs9593364	79547229	G	A	0.773	0.773	0.901	-0.0029042131473898	0.0217	0.8921	14004	16757	14424.77
5974895	chr13	rs1832759	79547790	A	C	0.243	0.24	0.912	0.0090984829852593	0.0211	0.6657	14004	16757	14424.77
5981420	chr13	rs150046442	79548105	G	A	0.97	0.97	0.943	0.0614995330875717	0.0508	0.2264	14004	16757	14424.77
5987145	chr13	rs17070612	79548519	A	G	0.969	0.968	0.938	0.0624958112255439	0.0499	0.2102	14004	16757	14424.77
5984245	chr13	rs9530841	79548606	G	A	0.252	0.249	0.918	0.0105046326450854	0.0208	0.6137	14004	16757	14424.77
5987444	chr13	rs17070613	79548627	C	T	0.664	0.66	0.893	-0.004198802647333	0.019	0.8233	14004	16757	14424.77
5970115	chr13	rs9574341	79549047	A	G	0.695	0.689	0.851	0.0099008246772624	0.0201	0.6219	14004	16757	14424.77
5979709	chr13	rs61967093	79549472	G	T	0.947	0.948	0.716	0.0193025022544974	0.0459	0.6747	14004	16757	14424.77
5983337	chr13	rs7337382	79550458	G	A	0.53	0.525	0.91	0.0236969951765786	0.0179	0.1852	14004	16757	14424.77
5971813	chr13	rs7319358	79550934	C	T	0.762	0.768	0.887	-0.0236986067778773	0.0217	0.2734	14004	16757	14424.77
5972047	chr13	rs7319850	79551013	G	A	0.543	0.537	0.93	0.0267003518299564	0.0177	0.1322	14004	16757	14424.77
5979235	chr13	rs4885589	79551294	C	T	0.525	0.521	0.91	0.0226026252094292	0.0178	0.2057	14004	16757	14424.77
5972507	chr13	rs1980993	79554321	A	G	0.54	0.535	0.875	0.0221038989069263	0.0183	0.2258	14004	16757	14424.77
5977411	chr13	rs1980992	79554394	T	C	0.54	0.535	0.872	0.0204984635773248	0.0183	0.2633	14004	16757	14424.77
5975277	chr13	rs9318602	79555791	C	A	0.719	0.716	0.813	0.0044003044444822	0.0211	0.8341	14004	16757	14424.77
5993835	chr13	rs1888678	79556040	G	T	0.637	0.634	0.845	0.0128964817350202	0.0192	0.4999	14004	16757	14424.77
5987762	chr13	rs959339	79556583	A	G	0.413	0.412	0.873	0.0121953336998771	0.0186	0.5139	14004	16757	14424.77
5993006	chr13	rs9544943	79557480	A	C	0.413	0.415	0.879	0.0105046326450854	0.0186	0.5732	14004	16757	14424.77
5981445	chr13	rs7999857	79558885	A	G	0.66	0.655	0.945	0.0110981866660334	0.0186	0.5497	14004	16757	14424.77
5974090	chr13	rs7319716	79559673	A	C	0.661	0.656	0.954	0.0126990249774084	0.0185	0.4918	14004	16757	14424.77
5972523	chr13	rs12873293	79559862	A	G	0.71	0.707	0.93	0.004001981379298	0.0195	0.8388	14004	16757	14424.77
5971544	chr13	rs9544944	79559977	T	C	0.355	0.354	0.883	0.0100988346774146	0.019	0.5945	14004	16757	14424.77
5984317	chr13	rs7326662	79560888	A	C	0.457	0.457	0.903	0.0116024307308398	0.0182	0.526	14004	16757	14424.77
5991822	chr13	rs17785153	79560960	T	G	0.963	0.96	0.789	0.0764979709727249	0.0505	0.1293	14004	16757	14424.77
5983057	chr13	rs4572267	79561176	C	T	0.676	0.669	0.947	0.0142973047008244	0.0187	0.4463	14004	16757	14424.77
5990724	chr13	rs4259943	79561750	A	G	0.664	0.659	0.956	0.0111970780932162	0.0185	0.5434	14004	16757	14424.77
5976305	chr13	rs4421883	79561962	T	C	0.655	0.652	0.948	0.0105046326450854	0.0185	0.5715	14004	16757	14424.77
5970735	chr13	rs12584042	79563234	C	G	0.658	0.655	0.951	0.0102968054773682	0.0185	0.5789	14004	16757	14424.77
5973339	chr13	rs9544946	79563430	G	A	0.675	0.669	0.956	0.0128964817350202	0.0186	0.4885	14004	16757	14424.77
5990003	chr13	rs9544947	79563547	A	G	0.657	0.653	0.948	0.0110981866660334	0.0185	0.547	14004	16757	14424.77
5992122	chr13	rs9530843	79563749	A	C	0.806	0.81	0.873	-0.0040983869261633	0.0237	0.8624	14004	16757	14424.77
5995382	chr13	rs944512	79565016	T	C	0.662	0.657	0.968	0.0090984829852593	0.0183	0.6207	14004	16757	14424.77
5969578	chr13	rs9601149	79566442	C	G	0.655	0.651	0.945	0.0099008246772624	0.0185	0.5917	14004	16757	14424.77
5988234	chr13	rs3898879	79569537	A	G	0.452	0.452	0.902	0.0118001041157506	0.0183	0.5172	14004	16757	14424.77
5995219	chr13	rs9530844	79570300	A	T	0.648	0.644	0.915	0.0101978249764461	0.0187	0.5834	14004	16757	14424.77
5986981	chr13	rs1372177	79571869	G	C	0.81	0.815	0.912	-0.001300845733048	0.0234	0.9564	14004	16757	14424.77
5987537	chr13	rs9318604	79575482	G	C	0.812	0.817	0.903	0.0005998200719675	0.0236	0.9808	14004	16757	14424.77
5976868	chr13	rs17070663	79577721	C	A	0.887	0.886	0.828	0.0002999550089979	0.0293	0.9911	14004	16757	14424.77
5980356	chr13	rs9530845	79577942	T	C	0.811	0.815	0.914	0.004101577021075	0.0234	0.8594	14004	16757	14424.77
5987623	chr13	rs9601155	79579206	A	G	0.885	0.884	0.851	0.009197572354042	0.0287	0.7492	14004	16757	14424.77
5989421	chr13	rs9601157	79579985	G	A	0.726	0.729	0.885	0.0064988367398296	0.0205	0.7504	14004	16757	14424.77
5987794	chr13	rs55887401	79580648	A	G	0.788	0.787	0.905	-0.0045001103249234	0.0218	0.8353	14004	16757	14424.77
5977504	chr13	rs1441264	79580919	G	A	0.4	0.395	0.959	0.0135971385060249	0.0178	0.4456	14004	16757	14424.77
5976772	chr13	rs9544949	79582361	C	T	0.445	0.441	1.01	0.0036034995896235	0.017	0.8321	14004	16757	14424.77
5971374	chr13	rs9574344	79582636	G	A	0.445	0.442	1.01	0.0033045340083004	0.017	0.8461	14004	16757	14424.77
5994315	chr13	rs72628078	79583298	A	T	0.652	0.65	0.975	0.0007996801705642	0.0181	0.966	14004	16757	14424.77
5988835	chr13	rs4885590	79583544	C	T	0.446	0.443	1.01	0.001998002662673	0.017	0.9062	14004	16757	14424.77
5969772	chr13	rs9544950	79584140	C	T	0.446	0.443	1.01	0.001598721363697	0.0169	0.9269	14004	16757	14424.77
5976843	chr13	rs61967115	79584156	T	C	0.96	0.962	0.565	-0.0608015124606624	0.0637	0.3393	11929	13857	12013.71
5992057	chr13	rs73550426	79584251	T	C	0.788	0.787	0.947	-0.0003000450090019	0.0213	0.9889	14004	16757	14424.77
5970355	chr13	rs4884119	79584394	A	G	0.788	0.787	0.948	0.0002999550089979	0.0213	0.9895	14004	16757	14424.77
5977147	chr13	rs1441263	79584458	A	G	0.68	0.676	0.982	0.0075017910703226	0.0183	0.6823	14004	16757	14424.77
5978056	chr13	rs4885591	79584683	G	T	0.446	0.443	1.01	0.0018981972830802	0.017	0.9114	14004	16757	14424.77
5989120	chr13	rs9574345	79585187	C	T	0.446	0.443	1.01	0.001998002662673	0.017	0.9057	14004	16757	14424.77
5988620	chr13	rs3937609	79585932	G	T	0.446	0.443	1.0	0.0016985566355815	0.017	0.9203	14004	16757	14424.77
5977682	chr13	rs78134301	79586152	G	A	0.905	0.905	0.868	-0.006199175242821	0.0312	0.8423	14004	16757	14424.77
5986175	chr13	rs9565459	79586188	G	T	0.653	0.652	0.975	0.0022973590486834	0.0181	0.8981	14004	16757	14424.77
5994088	chr13	rs4885592	79586208	A	G	0.445	0.442	0.996	0.0032048589489113	0.0171	0.8511	14004	16757	14424.77
5995246	chr13	rs9574346	79586340	T	C	0.682	0.679	0.971	0.0065981840282271	0.0185	0.7191	14004	16757	14424.77
5992357	chr13	rs4885593	79586361	A	G	0.446	0.443	0.997	0.0026963615477425	0.0171	0.875	14004	16757	14424.77
5971898	chr13	rs4885594	79586443	G	A	0.446	0.443	0.996	0.0026963615477425	0.0171	0.8748	14004	16757	14424.77
5979570	chr13	rs61967116	79586541	T	C	0.96	0.962	0.56	-0.057194885093252	0.0639	0.3702	11929	13857	12013.71
5978983	chr13	rs58566772	79587205	C	T	0.961	0.96	0.779	0.0709988581496884	0.0516	0.1691	14004	16757	14424.77
5994758	chr13	rs58608686	79587318	G	A	0.961	0.96	0.773	0.0728972395126652	0.0516	0.1575	14004	16757	14424.77
5972434	chr13	rs60931609	79587355	G	T	0.961	0.96	0.775	0.07040254409814	0.0518	0.1738	14004	16757	14424.77
5988058	chr13	rs67621633	79587526	C	G	0.961	0.96	0.775	0.0701974789892495	0.0518	0.1761	14004	16757	14424.77
5978820	chr13	rs61967117	79587653	A	G	0.959	0.961	0.552	-0.0643038820008199	0.064	0.3146	11929	13857	12013.71
5980913	chr13	rs1576655	79587841	A	C	0.403	0.398	0.935	0.0126002819757385	0.018	0.4833	14004	16757	14424.77
5969902	chr13	rs61967118	79588108	C	T	0.758	0.759	0.914	-0.005304041591906	0.0207	0.7997	14004	16757	14424.77
5970836	chr13	rs7994512	79588363	C	T	0.962	0.96	0.765	0.0703000168001571	0.0522	0.1782	14004	16757	14424.77
5979530	chr13	rs9544953	79588581	T	C	0.961	0.96	0.763	0.07040254409814	0.0522	0.1777	14004	16757	14424.77
5976869	chr13	rs9544954	79588615	T	C	0.961	0.96	0.763	0.0682005576892554	0.0522	0.1911	14004	16757	14424.77
5990610	chr13	rs12868273	79588719	G	T	0.961	0.96	0.761	0.0704957416116978	0.0523	0.1774	14004	16757	14424.77
5986118	chr13	rs2329104	79588790	G	A	0.444	0.441	0.98	0.0025966258472659	0.0173	0.8814	14004	16757	14424.77
5974771	chr13	rs12867914	79588798	A	T	0.961	0.96	0.759	0.0698991273796672	0.0523	0.1815	14004	16757	14424.77
5990520	chr13	rs1854864	79588845	G	C	0.961	0.96	0.759	0.0701042536729151	0.0524	0.1805	14004	16757	14424.77
5973151	chr13	rs9544956	79589855	G	T	0.961	0.96	0.748	0.0690968660793263	0.0526	0.1888	14004	16757	14424.77
5993234	chr13	rs9544957	79590182	A	G	0.677	0.673	0.943	0.0099008246772624	0.0187	0.5972	14004	16757	14424.77
5978615	chr13	rs9544958	79590404	G	A	0.442	0.438	0.969	0.0052959516591825	0.0174	0.7614	14004	16757	14424.77
5978764	chr13	rs1441262	79590413	C	T	0.408	0.403	0.932	0.0124027667170427	0.0179	0.4897	14004	16757	14424.77
5979232	chr13	rs1837749	79590482	T	C	0.442	0.439	0.967	0.004001981379298	0.0174	0.8161	14004	16757	14424.77
5992754	chr13	rs1837748	79590640	A	T	0.442	0.438	0.965	0.0058031292269501	0.0174	0.7408	14004	16757	14424.77
5971660	chr13	rs7326001	79590645	A	G	0.961	0.96	0.74	0.0645041455467373	0.0529	0.2228	14004	16757	14424.77
5975887	chr13	rs7491536	79592262	A	G	0.442	0.439	0.962	0.003902375817241	0.0175	0.825	14004	16757	14424.77
5993400	chr13	rs1596034	79592381	C	T	0.443	0.44	0.959	0.004201162744548	0.0175	0.8084	14004	16757	14424.77
5981071	chr13	rs1596033	79592462	G	A	0.444	0.44	0.962	0.0036034995896235	0.0174	0.8364	14004	16757	14424.77
5970877	chr13	rs1596032	79592509	C	T	0.442	0.439	0.96	0.0044003044444822	0.0175	0.8015	14004	16757	14424.77
5994653	chr13	rs4480675	79592602	G	A	0.442	0.438	0.957	0.0050969882578437	0.0175	0.7708	14004	16757	14424.77
5982501	chr13	rs9544968	79592644	T	C	0.441	0.437	0.956	0.0052959516591825	0.0175	0.7629	14004	16757	14424.77
5976493	chr13	rs79160701	79593591	G	A	0.791	0.788	0.903	0.0029955089797983	0.022	0.8916	14004	16757	14424.77
5973398	chr13	rs61966364	79594165	A	G	0.963	0.961	0.518	-0.0430954101055856	0.0721	0.5503	10962	11160	10673.51
5976270	chr13	rs1003093	79594380	A	C	0.783	0.781	0.904	0.0028958031120254	0.0218	0.8925	14004	16757	14424.77
5983921	chr13	rs1003092	79594514	C	G	0.437	0.433	0.933	0.0052959516591825	0.0177	0.7661	14004	16757	14424.77
5983661	chr13	rs1561695	79594608	A	C	0.435	0.432	0.926	0.0047984689115734	0.0178	0.7885	14004	16757	14424.77
5981835	chr13	rs2016173	79594926	C	T	0.44	0.436	0.924	0.0037031349243813	0.0178	0.837	14004	16757	14424.77
5973833	chr13	rs11620440	79595005	A	G	0.676	0.672	0.898	0.0081963182244858	0.0192	0.6697	14004	16757	14424.77
5969993	chr13	rs61966366	79595367	G	A	0.963	0.961	0.489	-0.0710020313547231	0.0765	0.3533	10105	10211	9772.86
5993388	chr13	rs7994048	79595433	A	T	0.703	0.701	0.783	0.0009995003330834	0.021	0.9607	14004	16757	14424.77
5990524	chr13	rs7996049	79597449	G	A	0.143	0.144	0.932	-0.0031950988965408	0.0251	0.8987	14004	16757	14424.77
5989925	chr13	rs7337583	79597515	G	T	0.86	0.859	0.947	-0.001501126126267	0.0252	0.9515	14004	16757	14424.77
5973610	chr13	rs9530848	79599108	C	T	0.801	0.798	0.874	0.0160997014894237	0.0228	0.4807	14004	16757	14424.77
5986996	chr13	rs17181627	79599512	G	T	0.859	0.858	0.987	-0.0012007205765188	0.0246	0.9604	14004	16757	14424.77
5976325	chr13	rs17786237	79599663	A	G	0.858	0.857	0.98	0.0003999200213268	0.0246	0.9884	14004	16757	14424.77
5971306	chr13	rs12876194	79600755	T	C	0.794	0.792	0.876	0.0124027667170427	0.0224	0.579	14004	16757	14424.77
5970530	chr13	rs7334914	79601126	C	T	0.86	0.859	0.983	-0.0004000800213396	0.0247	0.9858	14004	16757	14424.77
5978201	chr13	rs17181753	79602165	G	A	0.86	0.86	0.982	-0.0003000450090019	0.0248	0.9914	14004	16757	14424.77
5973906	chr13	rs55648445	79603575	A	T	0.861	0.86	0.981	0.0005998200719675	0.0248	0.9819	14004	16757	14424.77
5993165	chr13	rs9574348	79603929	T	G	0.14	0.142	0.977	-0.0039979812872983	0.0247	0.873	14004	16757	14424.77
5977799	chr13	rs9574349	79604023	C	A	0.14	0.142	0.977	-0.004198802647333	0.0247	0.8648	14004	16757	14424.77
5984368	chr13	rs10220071	79605182	C	T	0.863	0.861	0.982	0.004101577021075	0.0249	0.8701	14004	16757	14424.77
5995712	chr13	rs1372183	79605391	G	A	0.35	0.355	0.92	-0.0146974807605841	0.0186	0.4283	14004	16757	14424.77
5974680	chr13	rs1888679	79605863	G	A	0.791	0.789	0.896	0.0131037693769772	0.0221	0.5515	14004	16757	14424.77
5979507	chr13	rs1319380	79606013	C	T	0.139	0.141	0.974	-0.007095110875924	0.0248	0.7759	14004	16757	14424.77
5992595	chr13	rs2165467	79606320	A	T	0.139	0.141	0.974	-0.007004474152883	0.0249	0.7772	14004	16757	14424.77
5978497	chr13	rs2876735	79606531	T	C	0.139	0.141	0.974	-0.007095110875924	0.0249	0.7744	14004	16757	14424.77
5987112	chr13	rs17786453	79606786	A	G	0.863	0.861	0.981	0.0046989426564652	0.0249	0.8513	14004	16757	14424.77
5995070	chr13	rs7323221	79607667	T	C	0.139	0.14	0.973	-0.0040983869261633	0.0249	0.8684	14004	16757	14424.77
5976569	chr13	rs7322053	79607739	C	A	0.139	0.14	0.973	-0.003797200248385	0.0249	0.8776	14004	16757	14424.77
5992379	chr13	rs60443019	79608336	A	G	0.965	0.963	0.866	0.0485044090596151	0.0491	0.3235	14004	16757	14424.77
5992348	chr13	rs12868625	79611840	G	T	0.794	0.791	0.922	0.0118989261570991	0.0218	0.5852	14004	16757	14424.77
5980840	chr13	rs73226569	79612945	T	C	0.865	0.863	0.971	0.0053954185169075	0.0252	0.8309	14004	16757	14424.77
5973063	chr13	rs2119541	79616622	T	C	0.174	0.178	0.957	-0.0145960053074092	0.0229	0.5238	14004	16757	14424.77
5980226	chr13	rs12858766	79617455	C	T	0.791	0.789	0.948	0.0116024307308398	0.0215	0.5906	14004	16757	14424.77
5988358	chr13	rs2119545	79617686	C	G	0.862	0.861	0.987	0.0045994064948955	0.0248	0.8532	14004	16757	14424.77
5980708	chr13	rs7993508	79618009	A	G	0.383	0.389	0.963	-0.0170037478161859	0.0178	0.3402	14004	16757	14424.77
5972459	chr13	rs73226576	79618799	C	A	0.864	0.863	0.977	0.0043007385516922	0.0251	0.8654	14004	16757	14424.77
5988078	chr13	rs73226577	79621121	G	A	0.862	0.86	0.983	0.0045994064948955	0.0248	0.8531	14004	16757	14424.77
5973124	chr13	rs73226578	79621632	C	T	0.964	0.963	0.897	0.0423024980338776	0.0479	0.3775	14004	16757	14424.77
5969877	chr13	rs67160417	79622052	C	T	0.964	0.963	0.905	0.0471984218290006	0.0478	0.3231	14004	16757	14424.77
5980905	chr13	rs1983979	79623691	T	C	0.385	0.39	0.968	-0.015702643727291	0.0178	0.3782	14004	16757	14424.77
5991873	chr13	rs7330173	79625224	C	T	0.385	0.39	0.97	-0.0156010662286512	0.0178	0.3801	14004	16757	14424.77
5979087	chr13	rs8001745	79625955	C	G	0.385	0.39	0.971	-0.0156010662286512	0.0178	0.381	14004	16757	14424.77
5976448	chr13	rs7988279	79630579	G	T	0.386	0.391	0.977	-0.0149004625639624	0.0177	0.4005	14004	16757	14424.77
5978203	chr13	rs632982	79632222	A	T	0.349	0.351	0.992	-0.0068030886197391	0.0179	0.7046	14004	16757	14424.77
5989599	chr13	rs670786	79633164	T	C	0.349	0.351	0.993	-0.0069037763167944	0.0179	0.6978	14004	16757	14424.77
5987746	chr13	rs616350	79633713	A	G	0.209	0.211	0.975	-0.007095110875924	0.0211	0.7374	14004	16757	14424.77
5992864	chr13	rs627572	79644077	T	C	0.349	0.351	1.0	-0.0054045784588597	0.0178	0.7635	14004	16757	14424.77
5978122	chr13	rs614968	79644589	C	T	0.35	0.352	1.0	-0.0054950702819798	0.0178	0.7579	14004	16757	14424.77
5981411	chr13	rs632193	79645105	G	A	0.35	0.351	1.0	-0.0042992284528324	0.0178	0.809	14004	16757	14424.77
5971399	chr13	rs630944	79645375	A	G	0.211	0.212	0.967	-0.007095110875924	0.0211	0.7386	14004	16757	14424.77
5988027	chr13	rs9544976	79645621	G	A	0.387	0.391	0.986	-0.0128015918372089	0.0176	0.466	14004	16757	14424.77
5972672	chr13	rs7995179	79645759	T	C	0.35	0.352	0.996	-0.0050024916227914	0.0179	0.7794	14004	16757	14424.77
5978389	chr13	rs597789	79647800	C	G	0.352	0.354	0.993	-0.0045001103249234	0.0179	0.7991	14004	16757	14424.77
5993752	chr13	rs617273	79650613	A	C	0.349	0.351	0.994	-0.0034961042567088	0.0179	0.8438	14004	16757	14424.77
5991108	chr13	rs646679	79651740	C	T	0.35	0.352	0.995	-0.004198802647333	0.0179	0.8122	14004	16757	14424.77
5994608	chr13	rs9544979	79652040	A	G	0.565	0.566	0.823	-0.0019018072895963	0.0189	0.9211	14004	16757	14424.77
5979699	chr13	rs630724	79653020	T	C	0.349	0.35	0.991	-0.0029042131473898	0.0179	0.8719	14004	16757	14424.77
5991557	chr13	rs9544980	79655069	A	C	0.387	0.391	0.979	-0.0111013930711739	0.0176	0.5281	14004	16757	14424.77
5983708	chr13	rs667307	79656103	C	T	0.35	0.351	0.993	-0.0034961042567088	0.0179	0.8465	14004	16757	14424.77
5970127	chr13	rs7321113	79656649	A	G	0.351	0.353	0.99	-0.004198802647333	0.0179	0.8158	14004	16757	14424.77
5992756	chr13	rs634541	79658729	C	T	0.35	0.351	0.993	-0.0030045090202987	0.0179	0.8667	14004	16757	14424.77
5978104	chr13	rs7993862	79661514	A	C	0.963	0.961	0.94	0.0539956397610122	0.046	0.2403	14004	16757	14424.77
5976089	chr13	rs9544984	79662726	G	A	0.351	0.352	0.991	-0.0030045090202987	0.0179	0.8664	14004	16757	14424.77
5984018	chr13	rs659661	79664372	T	A	0.35	0.351	0.993	-0.0024028846163103	0.0179	0.893	14004	16757	14424.77
5978810	chr13	rs661965	79664373	T	C	0.35	0.351	0.993	-0.0023026490626755	0.0179	0.8988	14004	16757	14424.77
5975413	chr13	rs700391	79668018	A	T	0.35	0.351	0.994	-0.0022024235552	0.0179	0.9037	14004	16757	14424.77
5976614	chr13	rs4885600	79669018	C	A	0.354	0.356	0.987	-0.0031950988965408	0.0179	0.8577	14004	16757	14424.77
5972889	chr13	rs1888052	79669289	G	A	0.349	0.35	0.993	-0.0009004052431641	0.0179	0.9606	14004	16757	14424.77
5970756	chr13	rs661599	79669885	A	C	0.348	0.349	0.994	-0.001100605444033	0.0179	0.9504	14004	16757	14424.77
5976250	chr13	rs4885602	79670239	T	C	0.382	0.386	0.99	-0.0086977157031958	0.0176	0.6216	14004	16757	14424.77
5977573	chr13	rs2218230	79670804	G	A	0.382	0.386	0.991	-0.0085968472255182	0.0176	0.626	14004	16757	14424.77
5983212	chr13	rs661907	79670974	T	C	0.367	0.37	0.951	-0.0093031403261444	0.0181	0.6071	14004	16757	14424.77
5971324	chr13	rs9574354	79671094	C	T	0.649	0.649	0.777	-0.0137034650584925	0.0203	0.4993	14004	16757	14424.77
5978456	chr13	rs633843	79671612	T	C	0.348	0.349	0.992	-0.0012007205765188	0.0179	0.9479	14004	16757	14424.77
5984708	chr13	rs12584658	79671919	C	T	0.382	0.386	0.989	-0.0079011318962572	0.0176	0.6516	14004	16757	14424.77
5978703	chr13	rs7981859	79672169	T	A	0.349	0.35	0.991	-0.0009004052431641	0.0179	0.961	14004	16757	14424.77
5990312	chr13	rs7985832	79672565	G	A	0.382	0.386	0.989	-0.0079011318962572	0.0176	0.6534	14004	16757	14424.77
5980618	chr13	rs55675737	79672609	G	A	0.861	0.861	0.921	-0.0048015088161939	0.0256	0.8509	14004	16757	14424.77
5983177	chr13	rs9544991	79673772	G	A	0.383	0.386	0.99	-0.0073972926304747	0.0176	0.6734	14004	16757	14424.77
5969915	chr13	rs9544992	79674014	A	G	0.383	0.386	0.99	-0.007095110875924	0.0176	0.6856	14004	16757	14424.77
5975237	chr13	rs9544993	79674025	A	G	0.383	0.386	0.99	-0.007095110875924	0.0176	0.6853	14004	16757	14424.77
5981507	chr13	rs9544994	79674105	T	C	0.383	0.386	0.99	-0.007004474152883	0.0176	0.6882	14004	16757	14424.77
5989266	chr13	rs1813723	79674641	T	C	0.383	0.386	0.991	-0.0068030886197391	0.0175	0.6988	14004	16757	14424.77
5987290	chr13	rs991704	79674936	G	A	0.384	0.387	0.994	-0.0067024110596754	0.0175	0.7019	14004	16757	14424.77
5990979	chr13	rs7998872	79675088	A	G	0.384	0.387	0.995	-0.0066017436345624	0.0175	0.7058	14004	16757	14424.77
5978934	chr13	rs7999227	79675301	A	G	0.384	0.387	0.996	-0.0064004391810282	0.0175	0.7134	14004	16757	14424.77
5975190	chr13	rs8000913	79675390	T	C	0.384	0.387	0.997	-0.0064004391810282	0.0175	0.7152	14004	16757	14424.77
5979973	chr13	rs7999725	79675424	C	T	0.384	0.387	0.997	-0.0068030886197391	0.0175	0.6966	14004	16757	14424.77
5984023	chr13	rs614496	79675489	A	C	0.35	0.351	1.0	0.001099395443301	0.0178	0.9501	14004	16757	14424.77
5982720	chr13	rs9574355	79676174	C	T	0.386	0.39	1.0	-0.0087985943563496	0.0174	0.6136	14004	16757	14424.77
5988305	chr13	rs672336	79676397	C	T	0.351	0.353	0.999	-0.0014009809156281	0.0178	0.9351	14004	16757	14424.77
5977387	chr13	rs651639	79677579	C	A	0.349	0.351	0.997	0.0009995003330834	0.0178	0.9565	14004	16757	14424.77
5977404	chr13	rs654113	79677706	C	A	0.351	0.353	0.996	-0.001300845733048	0.0178	0.9417	14004	16757	14424.77
5976038	chr13	rs1023178	79677985	T	G	0.385	0.389	0.996	-0.0082035573506883	0.0175	0.6386	14004	16757	14424.77
5991621	chr13	rs1023177	79678047	C	T	0.388	0.391	0.992	-0.0081027387031859	0.0175	0.6446	14004	16757	14424.77
5977823	chr13	rs607155	79678077	T	G	0.349	0.351	0.995	0.0011992805754821	0.0179	0.9454	14004	16757	14424.77
5989876	chr13	rs643773	79678113	G	A	0.349	0.351	0.995	0.0012991557316201	0.0179	0.9399	14004	16757	14424.77
5990473	chr13	rs1318963	79678501	T	G	0.385	0.389	0.995	-0.0079011318962572	0.0175	0.6538	14004	16757	14424.77
5982973	chr13	rs1318962	79678515	T	C	0.385	0.389	0.995	-0.0082035573506883	0.0175	0.6378	14004	16757	14424.77
5973071	chr13	rs636307	79678592	T	G	0.349	0.35	0.994	0.001099395443301	0.0179	0.9513	14004	16757	14424.77
5986979	chr13	rs9544995	79678834	G	C	0.565	0.566	0.857	-0.0008003201707691	0.0186	0.965	14004	16757	14424.77
5970770	chr13	rs73226602	79679159	C	A	0.86	0.859	0.905	-0.0051029981759033	0.0257	0.8438	14004	16757	14424.77
5994338	chr13	rs683708	79679706	C	T	0.351	0.353	0.991	-0.0007002451143934	0.0179	0.9709	14004	16757	14424.77
5970482	chr13	rs626382	79679789	G	A	0.351	0.353	0.991	-0.0008003201707691	0.0179	0.9652	14004	16757	14424.77
5988743	chr13	rs626372	79679797	A	G	0.351	0.353	0.991	-0.0008003201707691	0.0179	0.9665	14004	16757	14424.77
5971179	chr13	rs626039	79679836	A	G	0.351	0.353	0.991	-0.0009004052431641	0.0179	0.959	14004	16757	14424.77
5972617	chr13	rs1837746	79680051	T	C	0.385	0.389	0.991	-0.0076995657264405	0.0176	0.6599	14004	16757	14424.77
5990052	chr13	rs646291	79680187	C	T	0.35	0.352	0.989	-0.0009004052431641	0.0179	0.9604	14004	16757	14424.77
5974141	chr13	rs655164	79681176	A	G	0.384	0.388	0.975	-0.007296555232638	0.0177	0.6809	14004	16757	14424.77
5973123	chr13	rs582750	79681778	T	C	0.294	0.296	0.933	-0.0119005312583873	0.0192	0.5352	14004	16757	14424.77
5977489	chr13	rs596442	79681832	A	G	0.34	0.343	0.908	-0.0054045784588597	0.0188	0.7744	14004	16757	14424.77
5990430	chr13	rs599476	79683193	C	T	0.881	0.882	0.945	-0.0186019483996616	0.0268	0.4875	14004	16757	14424.77
5971326	chr13	rs664791	79684431	T	C	0.88	0.882	0.949	-0.0188974371044634	0.0267	0.4787	14004	16757	14424.77
5987459	chr13	rs644093	79686286	A	T	0.298	0.3	0.929	-0.0101008421794295	0.0192	0.5984	14004	16757	14424.77
5985057	chr13	rs602678	79686912	A	G	0.879	0.88	0.952	-0.0138048499765589	0.0265	0.6036	14004	16757	14424.77
5990865	chr13	rs601695	79687174	A	G	0.88	0.882	0.955	-0.0181028726978536	0.0267	0.4959	14004	16757	14424.77
5977347	chr13	rs601532	79687409	C	T	0.88	0.882	0.955	-0.0182047046548463	0.0267	0.4938	14004	16757	14424.77
5978568	chr13	rs1660977	79688775	T	C	0.88	0.882	0.957	-0.0182963622831166	0.0266	0.4923	14004	16757	14424.77
5980374	chr13	rs650354	79689990	C	G	0.88	0.882	0.957	-0.0186019483996616	0.0266	0.4847	14004	16757	14424.77
5994665	chr13	rs663693	79690456	A	G	0.212	0.212	0.907	0.0001999800026662	0.0218	0.9909	14004	16757	14424.77
5985675	chr13	rs9530862	79690619	T	A	0.412	0.412	0.959	-0.001501126126267	0.0176	0.9316	14004	16757	14424.77
5970818	chr13	rs7324086	79690679	C	A	0.294	0.295	0.94	-0.0065010863423599	0.0192	0.733	14004	16757	14424.77
5970795	chr13	rs649402	79691313	A	G	0.29	0.292	0.953	-0.0086977157031958	0.0191	0.6499	14004	16757	14424.77
5983883	chr13	rs677316	79691517	T	C	0.295	0.295	0.95	-0.0054950702819798	0.0191	0.7728	14004	16757	14424.77
5980094	chr13	rs648442	79691560	G	A	0.294	0.295	0.951	-0.005696192544881	0.0191	0.7635	14004	16757	14424.77
5986949	chr13	rs4885605	79691685	T	C	0.412	0.412	0.967	-0.0018016219466282	0.0175	0.9197	14004	16757	14424.77
5971912	chr13	rs647584	79691698	A	G	0.29	0.292	0.955	-0.0087985943563496	0.0191	0.6435	14004	16757	14424.77
5986050	chr13	rs9544996	79692676	G	A	0.411	0.412	0.967	-0.0018016219466282	0.0175	0.9167	14004	16757	14424.77
5977752	chr13	rs646931	79693632	C	T	0.296	0.297	0.941	-0.0078003437327339	0.0191	0.6843	14004	16757	14424.77
5979373	chr13	rs618098	79693763	T	C	0.294	0.294	0.942	-0.005696192544881	0.0192	0.7663	14004	16757	14424.77
5978042	chr13	rs613452	79693990	G	A	0.296	0.297	0.938	-0.0078003437327339	0.0192	0.6855	14004	16757	14424.77
5993434	chr13	rs589697	79694063	C	T	0.296	0.297	0.937	-0.0076995657264405	0.0192	0.6885	14004	16757	14424.77
5976781	chr13	rs612909	79694145	G	A	0.296	0.296	0.934	-0.0073972926304747	0.0192	0.7008	14004	16757	14424.77
5970835	chr13	rs4885612	79694152	C	T	0.411	0.411	0.952	-0.0003000450090019	0.0177	0.985	14004	16757	14424.77
5970299	chr13	rs587011	79694639	A	G	0.292	0.292	0.931	-0.003596459514405	0.0193	0.8526	14004	16757	14424.77
5978985	chr13	rs598698	79695021	T	G	0.294	0.294	0.927	-0.005696192544881	0.0193	0.7673	14004	16757	14424.77
5988073	chr13	rs662616	79695827	T	C	0.881	0.882	0.956	-0.0091012913892029	0.0267	0.7314	14004	16757	14424.77
5988720	chr13	rs639604	79696680	C	T	0.4	0.401	0.927	-0.0104039337153929	0.0181	0.5658	14004	16757	14424.77
5979769	chr13	rs617940	79698533	T	C	0.274	0.274	0.949	-0.0164038098256767	0.0196	0.402	14004	16757	14424.77
5974787	chr13	rs596249	79699392	T	G	0.39	0.39	0.962	-0.0064004391810282	0.0178	0.7214	14004	16757	14424.77
5980826	chr13	rs60725666	79699657	C	T	0.96	0.959	0.908	0.0097027754613851	0.0452	0.8299	14004	16757	14424.77
5986564	chr13	rs625522	79706454	G	C	0.275	0.275	0.944	-0.0176956485356892	0.0197	0.3693	14004	16757	14424.77
5976728	chr13	rs9318606	79706479	T	A	0.394	0.394	0.956	-0.0107980900995126	0.0179	0.5446	14004	16757	14424.77
5988254	chr13	rs677659	79708510	A	G	0.348	0.348	0.946	-0.0069037763167944	0.0184	0.7063	14004	16757	14424.77
5982658	chr13	rs17791450	79712631	T	A	0.949	0.949	0.63	0.0335991726304121	0.0486	0.4888	14004	16757	14424.77
5990381	chr13	rs9544998	79714958	G	A	0.395	0.395	0.954	-0.0119005312583873	0.0179	0.5077	14004	16757	14424.77
5991070	chr13	rs622985	79717916	T	A	0.273	0.275	0.936	-0.0222047099881925	0.0198	0.2625	14004	16757	14424.77
5978224	chr13	rs2991505	79718017	A	G	0.961	0.96	0.901	0.0297044227063309	0.0458	0.5158	14004	16757	14424.77
5973608	chr13	rs2991504	79718242	T	A	0.22	0.221	0.859	-0.0197028322758684	0.0222	0.3735	14004	16757	14424.77
5982275	chr13	rs9565467	79720040	T	C	0.61	0.608	0.849	-0.0043996643446871	0.019	0.8162	14004	16757	14424.77
5979754	chr13	rs4885613	79720141	T	C	0.395	0.396	0.956	-0.0137034650584925	0.0179	0.4442	14004	16757	14424.77
5970539	chr13	rs2991500	79720211	C	A	0.96	0.959	0.884	0.0102968054773682	0.0457	0.8226	14004	16757	14424.77
5979077	chr13	rs7983037	79720448	C	T	0.395	0.396	0.956	-0.0130953713122409	0.0179	0.4647	14004	16757	14424.77
5994913	chr13	rs78506973	79721301	A	T	0.922	0.923	0.943	-0.0297996312385195	0.0326	0.3612	14004	16757	14424.77
5988125	chr13	rs7330762	79721667	G	A	0.445	0.446	0.958	-0.004701032558649	0.0175	0.7865	14004	16757	14424.77
5982131	chr13	rs17253011	79722220	T	C	0.867	0.869	0.945	-0.0315009870620622	0.0258	0.2216	14004	16757	14424.77
5975005	chr13	rs77444027	79722415	A	G	0.867	0.869	0.945	-0.0316041926269978	0.0258	0.2196	14004	16757	14424.77
5991104	chr13	rs9530864	79723051	C	A	0.448	0.448	0.96	-0.0049019951702315	0.0175	0.7801	14004	16757	14424.77
5989054	chr13	rs588262	79723879	T	C	0.867	0.868	0.942	-0.0326988269632397	0.0258	0.2054	14004	16757	14424.77
5976865	chr13	rs2988051	79724639	G	A	0.921	0.922	0.94	-0.0297996312385195	0.0326	0.3602	14004	16757	14424.77
5986659	chr13	rs80180194	79725283	G	C	0.922	0.923	0.94	-0.031397792147416	0.0327	0.3373	14004	16757	14424.77
5976002	chr13	rs2991497	79725454	C	T	0.922	0.923	0.938	-0.0309026047398165	0.0327	0.3437	14004	16757	14424.77
5993012	chr13	rs75556026	79725764	A	G	0.922	0.923	0.938	-0.0318003125497978	0.0327	0.3318	14004	16757	14424.77
5977470	chr13	rs74711922	79726151	A	T	0.866	0.866	0.926	-0.008395140788382	0.0258	0.7444	14004	16757	14424.77
5969875	chr13	rs9545000	79726879	T	A	0.392	0.393	0.962	-0.0106970095483354	0.0179	0.5506	14004	16757	14424.77
5990585	chr13	rs2991494	79726890	T	C	0.253	0.255	0.927	-0.0187038311937836	0.0204	0.3592	14004	16757	14424.77
5989470	chr13	rs2991493	79726982	A	G	0.389	0.39	0.965	-0.0102018624845967	0.0178	0.5674	14004	16757	14424.77
5988973	chr13	rs2991492	79727386	C	T	0.389	0.391	0.961	-0.0108991808690006	0.0179	0.5429	14004	16757	14424.77
5982474	chr13	rs73556481	79727759	T	C	0.866	0.866	0.918	-0.0092022107647994	0.0259	0.7221	14004	16757	14424.77
5985749	chr13	rs73556484	79727802	C	A	0.866	0.866	0.915	-0.0105959392134034	0.026	0.6818	14004	16757	14424.77
5973728	chr13	rs9318608	79728083	G	A	0.386	0.386	0.943	-0.0091012913892029	0.0181	0.6162	14004	16757	14424.77
5994259	chr13	rs73556485	79728362	G	C	0.869	0.87	0.908	-0.0171970248285215	0.0263	0.5127	14004	16757	14424.77
5970006	chr13	rs8001905	79729563	C	A	0.336	0.337	0.905	-0.0088994831870327	0.019	0.6388	14004	16757	14424.77
5977782	chr13	rs9574361	79730081	T	G	0.643	0.639	0.83	0.024702368640342	0.0196	0.2093	14004	16757	14424.77
5991925	chr13	rs9545005	79730423	C	T	0.786	0.784	0.878	0.024702368640342	0.0223	0.2688	14004	16757	14424.77
5975132	chr13	rs7986404	79730816	A	G	0.503	0.501	0.939	-0.0119005312583873	0.0177	0.5009	14004	16757	14424.77
5989387	chr13	rs7986907	79730864	G	A	0.503	0.501	0.942	-0.0114047880634385	0.0177	0.5175	14004	16757	14424.77
5978465	chr13	rs7986775	79730936	C	T	0.503	0.501	0.94	-0.0116981574124923	0.0177	0.508	14004	16757	14424.77
5992102	chr13	rs618584	79731184	A	G	0.442	0.441	0.935	-0.0164953025291975	0.0178	0.3567	14004	16757	14424.77
5977276	chr13	rs9601182	79731660	T	A	0.439	0.438	0.932	-0.0186019483996616	0.0179	0.2995	14004	16757	14424.77
5974551	chr13	rs61966446	79732582	C	T	0.445	0.443	0.932	-0.0165969709073694	0.0179	0.3538	14004	16757	14424.77
5992167	chr13	rs34893394	79733391	T	G	0.484	0.48	0.925	-0.0038975857287134	0.0179	0.8272	14004	16757	14424.77
5986800	chr13	rs4885614	79733500	G	A	0.216	0.214	0.909	-0.0073972926304747	0.0218	0.7347	14004	16757	14424.77
5978638	chr13	rs4884122	79733564	A	G	0.629	0.632	0.94	-0.0120017335415971	0.0183	0.5114	14004	16757	14424.77
5983900	chr13	rs4885615	79733598	A	G	0.629	0.633	0.941	-0.0120017335415971	0.0183	0.5108	14004	16757	14424.77
5990556	chr13	rs4884123	79733624	T	C	0.63	0.633	0.943	-0.0117993392160431	0.0183	0.5189	14004	16757	14424.77
5972149	chr13	rs4884124	79733659	A	G	0.63	0.633	0.943	-0.0121029460677457	0.0183	0.5091	14004	16757	14424.77
5972974	chr13	rs4884125	79733793	A	G	0.63	0.633	0.945	-0.0120017335415971	0.0183	0.5129	14004	16757	14424.77
5972504	chr13	rs12868236	79734491	C	T	0.899	0.901	0.969	-0.0329985112635755	0.0288	0.2509	14004	16757	14424.77
5977794	chr13	rs1360251	79734887	T	C	0.63	0.633	0.952	-0.0128015918372089	0.0182	0.4818	14004	16757	14424.77
5983839	chr13	rs1360250	79734964	A	C	0.629	0.633	0.954	-0.0130953713122409	0.0182	0.4721	14004	16757	14424.77
5977368	chr13	rs9530865	79735044	C	T	0.795	0.795	0.935	0.0111970780932162	0.0221	0.613	14004	16757	14424.77
5973349	chr13	rs7326865	79735375	C	A	0.641	0.644	0.952	-0.0138961051921114	0.0184	0.4504	14004	16757	14424.77
5987809	chr13	rs9574362	79735511	G	A	0.732	0.733	0.947	-0.0001000050003333	0.0199	0.995	14004	16757	14424.77
5981549	chr13	rs633474	79735660	G	T	0.497	0.493	0.943	-0.006199175242821	0.0177	0.7259	14004	16757	14424.77
5975308	chr13	rs633470	79735667	G	T	0.128	0.127	0.91	-0.0394999521368577	0.0269	0.1421	14004	16757	14424.77
5983669	chr13	rs9545007	79735904	T	C	0.63	0.633	0.959	-0.0121029460677457	0.0182	0.5051	14004	16757	14424.77
5984151	chr13	rs7985181	79736132	A	G	0.63	0.633	0.961	-0.0120017335415971	0.0181	0.5077	14004	16757	14424.77
5994767	chr13	rs7986836	79736248	T	G	0.63	0.633	0.961	-0.0117993392160431	0.0181	0.516	14004	16757	14424.77
5973551	chr13	rs7990656	79736550	G	A	0.63	0.633	0.96	-0.0117993392160431	0.0181	0.5148	14004	16757	14424.77
5973928	chr13	rs7990950	79736962	A	G	0.899	0.901	0.98	-0.0289963604415917	0.0286	0.3118	14004	16757	14424.77
5994191	chr13	rs7991597	79737052	G	A	0.899	0.901	0.98	-0.0289963604415917	0.0286	0.3115	14004	16757	14424.77
5985370	chr13	rs9545008	79737480	C	T	0.63	0.633	0.956	-0.0117993392160431	0.0182	0.5173	14004	16757	14424.77
5974685	chr13	rs7333649	79737706	C	G	0.654	0.656	0.944	0.0011992805754821	0.0186	0.9475	14004	16757	14424.77
5988237	chr13	rs35632558	79737800	C	T	0.898	0.9	0.969	-0.0278954863187535	0.0286	0.3293	14004	16757	14424.77
5985799	chr13	rs7334091	79737970	A	G	0.715	0.717	0.944	-0.0012007205765188	0.0196	0.9504	14004	16757	14424.77
5981301	chr13	rs7334311	79738106	A	G	0.715	0.717	0.945	-0.0009004052431641	0.0195	0.9638	14004	16757	14424.77
5987345	chr13	rs9545009	79738915	T	C	0.714	0.716	0.95	-0.0008003201707691	0.0195	0.9662	14004	16757	14424.77
5978126	chr13	rs9530866	79739129	C	T	0.778	0.779	0.943	0.0069954745123864	0.0213	0.741	14004	16757	14424.77
5977707	chr13	rs9574363	79739439	T	C	0.778	0.779	0.944	0.0075017910703226	0.0213	0.7266	14004	16757	14424.77
5982565	chr13	rs1411315	79740796	T	C	0.125	0.124	0.932	-0.0394999521368577	0.0269	0.1414	14004	16757	14424.77
5995224	chr13	rs2991489	79740798	A	C	0.502	0.497	0.954	-0.0052035148315978	0.0176	0.7657	14004	16757	14424.77
5985887	chr13	rs9565468	79741077	C	T	0.594	0.59	0.955	0.001598721363697	0.0179	0.928	14004	16757	14424.77
5976898	chr13	rs1411314	79741223	C	T	0.126	0.124	0.933	-0.0411032840784537	0.0268	0.1255	14004	16757	14424.77
5987587	chr13	rs1411313	79741227	C	A	0.126	0.124	0.932	-0.0416973775562091	0.0268	0.1205	14004	16757	14424.77
5969630	chr13	rs1411312	79741241	T	A	0.126	0.124	0.932	-0.0416973775562091	0.0268	0.1205	14004	16757	14424.77
5986237	chr13	rs9545010	79741794	T	C	0.779	0.779	0.947	0.0105046326450854	0.0213	0.6238	14004	16757	14424.77
5987429	chr13	rs9530867	79741856	G	A	0.779	0.78	0.947	0.0099998345783334	0.0213	0.6389	14004	16757	14424.77
5985270	chr13	rs618304	79741889	C	T	0.512	0.507	0.956	-0.0067024110596754	0.0175	0.7034	14004	16757	14424.77
5969615	chr13	rs666269	79741956	T	G	0.125	0.123	0.937	-0.0398953406632555	0.0269	0.1374	14004	16757	14424.77
5974396	chr13	rs7319658	79742527	A	G	0.612	0.616	0.956	-0.0117993392160431	0.018	0.5099	14004	16757	14424.77
5980385	chr13	rs9593381	79742676	C	T	0.9	0.901	0.981	-0.0292949370570243	0.0287	0.3069	14004	16757	14424.77
5994742	chr13	rs58086794	79743052	G	T	0.595	0.59	0.955	0.0017983819413794	0.0179	0.9211	14004	16757	14424.77
5978587	chr13	rs2988054	79743694	G	A	0.501	0.496	0.957	-0.0043996643446871	0.0175	0.8005	14004	16757	14424.77
5984852	chr13	rs9601185	79743725	C	T	0.895	0.898	0.96	-0.031397792147416	0.0285	0.2702	14004	16757	14424.77
5980059	chr13	rs1330060	79743977	C	T	0.788	0.789	0.946	0.0086028888072678	0.0217	0.6918	14004	16757	14424.77
5992396	chr13	rs592560	79744323	G	A	0.437	0.433	0.96	-0.0128015918372089	0.0177	0.4712	14004	16757	14424.77
5979302	chr13	rs606519	79744738	C	T	0.437	0.433	0.96	-0.0127003085782322	0.0177	0.4719	14004	16757	14424.77
5992521	chr13	rs605216	79744855	G	T	0.437	0.433	0.96	-0.0127003085782322	0.0177	0.4721	14004	16757	14424.77
5983651	chr13	rs2991488	79745997	C	T	0.436	0.432	0.961	-0.013399371963117	0.0177	0.4481	14004	16757	14424.77
5976715	chr13	rs2988056	79746035	A	G	0.436	0.432	0.961	-0.013399371963117	0.0177	0.4483	14004	16757	14424.77
5981199	chr13	rs9601186	79746329	G	A	0.899	0.901	0.981	-0.0300984478240329	0.0286	0.294	14004	16757	14424.77
5995521	chr13	rs9574364	79746398	C	T	0.436	0.432	0.961	-0.013399371963117	0.0177	0.4475	14004	16757	14424.77
5985007	chr13	rs2991487	79746603	C	T	0.501	0.496	0.957	-0.005696192544881	0.0176	0.7459	14004	16757	14424.77
5976432	chr13	rs9565470	79747030	A	G	0.436	0.432	0.962	-0.0132980281439898	0.0177	0.4505	14004	16757	14424.77
5987954	chr13	rs111242708	79747073	C	T	0.915	0.915	0.735	0.0128964817350202	0.036	0.7198	14004	16757	14424.77
5992546	chr13	rs2991486	79747118	G	A	0.501	0.496	0.957	-0.004701032558649	0.0175	0.7884	14004	16757	14424.77
5975176	chr13	rs61966449	79747498	C	T	0.584	0.58	0.956	0.0035038543266769	0.0178	0.8449	14004	16757	14424.77
5983234	chr13	rs9593382	79747680	C	A	0.899	0.901	0.98	-0.0303045802648556	0.0286	0.291	14004	16757	14424.77
5979272	chr13	rs2991485	79748016	T	C	0.445	0.442	0.96	-0.0156010662286512	0.0176	0.3754	14004	16757	14424.77
5992352	chr13	rs7331268	79749581	G	A	0.436	0.432	0.964	-0.0130953713122409	0.0177	0.457	14004	16757	14424.77
5969843	chr13	rs79464345	79749732	T	C	0.436	0.432	0.964	-0.0131966945943914	0.0177	0.4566	14004	16757	14424.77
5970803	chr13	rs72628079	79750113	T	C	0.435	0.432	0.964	-0.0130953713122409	0.0177	0.4578	14004	16757	14424.77
5983804	chr13	rs61966450	79750183	G	A	0.501	0.495	0.959	-0.0045001103249234	0.0175	0.7957	14004	16757	14424.77
5994832	chr13	rs2991484	79750672	G	T	0.443	0.439	0.96	-0.013004189135254	0.0177	0.4605	14004	16757	14424.77
5991639	chr13	rs1330059	79751758	G	C	0.124	0.122	0.941	-0.0413012760239546	0.0269	0.1252	14004	16757	14424.77
5976695	chr13	rs2991483	79752467	G	C	0.435	0.431	0.966	-0.013004189135254	0.0177	0.4606	14004	16757	14424.77
5983273	chr13	rs9574365	79752730	G	T	0.591	0.587	0.953	0.0036034995896235	0.0178	0.8392	14004	16757	14424.77
5993365	chr13	rs12871633	79752839	T	C	0.895	0.898	0.958	-0.0338981034057645	0.0286	0.2351	14004	16757	14424.77
5976934	chr13	rs9601187	79753198	A	G	0.927	0.928	0.925	-0.0095050300143049	0.0341	0.7797	14004	16757	14424.77
5970672	chr13	rs684269	79753446	C	T	0.124	0.122	0.942	-0.0411970648503382	0.0269	0.1259	14004	16757	14424.77
5987946	chr13	rs2991479	79753980	G	A	0.435	0.431	0.968	-0.0129028853555234	0.0176	0.4641	14004	16757	14424.77
5975921	chr13	rs2988021	79754491	C	T	0.435	0.431	0.969	-0.0129028853555234	0.0176	0.4654	14004	16757	14424.77
5994874	chr13	rs2991478	79754928	C	T	0.5	0.494	0.961	-0.0038975857287134	0.0175	0.8224	14004	16757	14424.77
5994331	chr13	rs2988022	79755183	T	C	0.435	0.431	0.969	-0.0128015918372089	0.0176	0.4665	14004	16757	14424.77
5993219	chr13	rs6563086	79755299	T	C	0.583	0.578	0.963	0.0033045340083004	0.0177	0.8527	14004	16757	14424.77
5993956	chr13	rs2988023	79755534	T	C	0.123	0.122	0.944	-0.0411032840784537	0.0269	0.1265	14004	16757	14424.77
5971332	chr13	rs694724	79755896	A	G	0.123	0.122	0.944	-0.0413950753663857	0.0269	0.1244	14004	16757	14424.77
5992479	chr13	rs641074	79756217	T	C	0.435	0.431	0.97	-0.0125990355765152	0.0176	0.4746	14004	16757	14424.77
5990181	chr13	rs599049	79756307	T	C	0.435	0.431	0.97	-0.0125990355765152	0.0176	0.4751	14004	16757	14424.77
5992677	chr13	rs9565472	79756547	C	G	0.584	0.579	0.961	0.004001981379298	0.0177	0.8237	14004	16757	14424.77
5991876	chr13	rs610695	79756659	G	A	0.124	0.123	0.946	-0.0406032684425478	0.0268	0.1306	14004	16757	14424.77
5975777	chr13	rs2991443	79756956	G	A	0.434	0.43	0.971	-0.0125990355765152	0.0176	0.4739	14004	16757	14424.77
5971009	chr13	rs658844	79757571	A	G	0.434	0.43	0.971	-0.0125990355765152	0.0176	0.4737	14004	16757	14424.77
5993504	chr13	rs7990825	79757784	T	C	0.79	0.791	0.951	0.0098018049722602	0.0217	0.6522	14004	16757	14424.77
5993489	chr13	rs1760677	79757916	A	G	0.434	0.43	0.971	-0.0125990355765152	0.0176	0.4732	14004	16757	14424.77
5974587	chr13	rs9593383	79757940	G	A	0.899	0.901	0.983	-0.0299026613543135	0.0285	0.2948	14004	16757	14424.77
5995151	chr13	rs1755467	79757944	G	A	0.435	0.431	0.97	-0.0128015918372089	0.0176	0.4691	14004	16757	14424.77
5974687	chr13	rs1755466	79757948	T	C	0.434	0.43	0.971	-0.0125990355765152	0.0176	0.4734	14004	16757	14424.77
5976193	chr13	rs2991448	79758046	T	C	0.434	0.43	0.971	-0.0125990355765152	0.0176	0.4731	14004	16757	14424.77
5971231	chr13	rs2991450	79758426	T	C	0.436	0.433	0.971	-0.0140989243795016	0.0176	0.4243	14004	16757	14424.77
5984443	chr13	rs2991464	79758632	C	T	0.123	0.121	0.939	-0.0385953087593848	0.027	0.154	14004	16757	14424.77
5975361	chr13	rs9574368	79758881	G	A	0.534	0.531	0.901	-0.0094040800752939	0.0181	0.6016	14004	16757	14424.77
5982023	chr13	rs9574369	79758889	A	G	0.503	0.498	0.955	-0.0055956263571598	0.0176	0.7515	14004	16757	14424.77
5981902	chr13	rs9574370	79758919	G	A	0.435	0.432	0.971	-0.0149004625639624	0.0176	0.396	14004	16757	14424.77
5971639	chr13	rs9565473	79759010	C	T	0.789	0.789	0.951	0.0117012723076411	0.0217	0.5891	14004	16757	14424.77
5969831	chr13	rs7996244	79759059	A	G	0.435	0.432	0.972	-0.0149004625639624	0.0176	0.3981	14004	16757	14424.77
5982450	chr13	rs61967873	79759194	G	A	0.962	0.961	0.483	0.0273038345273452	0.0641	0.6706	14004	16757	14424.77
5971207	chr13	rs659005	79759262	G	A	0.435	0.432	0.972	-0.0149004625639624	0.0176	0.3978	14004	16757	14424.77
5989614	chr13	rs596438	79759271	A	T	0.435	0.432	0.972	-0.0149004625639624	0.0176	0.397	14004	16757	14424.77
5982102	chr13	rs596436	79759273	G	C	0.435	0.432	0.972	-0.0149004625639624	0.0176	0.3967	14004	16757	14424.77
5983597	chr13	rs605505	79759512	A	G	0.501	0.496	0.961	-0.006199175242821	0.0175	0.7249	14004	16757	14424.77
5989873	chr13	rs671712	79759808	A	T	0.435	0.432	0.972	-0.0149004625639624	0.0176	0.3962	14004	16757	14424.77
5971473	chr13	rs593305	79759913	A	G	0.435	0.432	0.972	-0.0147989665120717	0.0176	0.4013	14004	16757	14424.77
5985738	chr13	rs2988026	79760147	G	A	0.435	0.432	0.972	-0.0149004625639624	0.0176	0.3977	14004	16757	14424.77
5980064	chr13	rs2988027	79760226	A	G	0.123	0.122	0.943	-0.0411970648503382	0.027	0.1262	14004	16757	14424.77
5970128	chr13	rs590108	79760657	T	C	0.435	0.432	0.973	-0.0147989665120717	0.0176	0.3998	14004	16757	14424.77
5974280	chr13	rs9545011	79761193	A	G	0.789	0.789	0.954	0.0116024307308398	0.0216	0.5909	14004	16757	14424.77
5980741	chr13	rs662113	79761528	G	A	0.446	0.443	0.972	-0.0152050125429676	0.0175	0.3841	14004	16757	14424.77
5973363	chr13	rs9318611	79761631	T	C	0.899	0.9	0.991	-0.026600681797179	0.0284	0.3495	14004	16757	14424.77
5986432	chr13	rs610754	79761805	A	C	0.123	0.122	0.942	-0.0408949138454712	0.027	0.129	14004	16757	14424.77
5981696	chr13	rs2988028	79761961	A	G	0.446	0.443	0.972	-0.0152050125429676	0.0175	0.3847	14004	16757	14424.77
5982232	chr13	rs2988029	79762080	A	G	0.123	0.122	0.942	-0.0408949138454712	0.027	0.1292	14004	16757	14424.77
5981931	chr13	rs1536941	79762375	G	A	0.444	0.441	0.969	-0.0154994990469515	0.0175	0.3759	14004	16757	14424.77
5976817	chr13	rs2988030	79762645	C	T	0.446	0.443	0.972	-0.0152963956259917	0.0175	0.3826	14004	16757	14424.77
5979054	chr13	rs61967875	79762780	C	T	0.899	0.9	0.992	-0.026600681797179	0.0284	0.3479	14004	16757	14424.77
5989261	chr13	rs2988031	79763872	C	G	0.437	0.434	0.969	-0.0153979421800967	0.0176	0.3827	14004	16757	14424.77
5980518	chr13	rs2988032	79763944	C	T	0.446	0.443	0.972	-0.0152050125429676	0.0175	0.3845	14004	16757	14424.77
5975877	chr13	rs2988033	79764237	A	T	0.443	0.44	0.969	-0.0146974807605841	0.0176	0.4036	14004	16757	14424.77
5972981	chr13	rs2988035	79764317	C	T	0.445	0.442	0.97	-0.0160988945897493	0.0175	0.3582	14004	16757	14424.77
5988091	chr13	rs2988037	79764951	C	T	0.85	0.851	0.968	-0.0309026047398165	0.0242	0.2013	14004	16757	14424.77
5995283	chr13	rs9318612	79765467	G	T	0.79	0.79	0.959	0.0121953336998771	0.0216	0.5729	14004	16757	14424.77
5978896	chr13	rs2988039	79766188	A	G	0.333	0.331	0.97	-0.0285023604727122	0.0185	0.1241	14004	16757	14424.77
5983938	chr13	rs9545012	79766916	G	C	0.877	0.878	0.797	0.0093957216403621	0.0296	0.7494	14004	16757	14424.77
5978074	chr13	rs609481	79768094	T	C	0.123	0.122	0.939	-0.0414993071780289	0.027	0.1248	14004	16757	14424.77
5970338	chr13	rs1411311	79768343	G	T	0.899	0.9	0.997	-0.0267958227871631	0.0283	0.3445	14004	16757	14424.77
5982801	chr13	rs9601188	79769071	C	T	0.899	0.9	0.996	-0.026600681797179	0.0283	0.3476	14004	16757	14424.77
5971809	chr13	rs1330057	79769411	T	C	0.587	0.583	0.959	0.001099395443301	0.0178	0.9518	14004	16757	14424.77
5995165	chr13	rs2991444	79769603	T	C	0.85	0.851	0.969	-0.0307994715535284	0.0242	0.2026	14004	16757	14424.77
5980673	chr13	rs2988042	79770516	A	G	0.85	0.851	0.969	-0.0309954337025195	0.0242	0.2004	14004	16757	14424.77
5980000	chr13	rs868680	79771178	G	C	0.336	0.334	0.959	-0.027998320426861	0.0186	0.1326	14004	16757	14424.77
5971334	chr13	rs12876191	79771207	A	G	0.975	0.974	0.774	0.0682005576892554	0.0673	0.3104	11242	13365	11440.34
5982884	chr13	rs671700	79771834	A	G	0.85	0.851	0.969	-0.0306035477981776	0.0242	0.2057	14004	16757	14424.77
5981261	chr13	rs11149124	79773089	C	T	0.597	0.593	0.951	-0.0004000800213396	0.0179	0.9814	14004	16757	14424.77
5971579	chr13	rs9574375	79773533	A	G	0.588	0.584	0.952	0.0017983819413794	0.0179	0.9194	14004	16757	14424.77
5969846	chr13	rs2988044	79773772	G	A	0.347	0.345	0.951	-0.028399474521698	0.0185	0.1248	14004	16757	14424.77
5979014	chr13	rs2988046	79774021	T	G	0.85	0.851	0.966	-0.0303973537275885	0.0242	0.21	14004	16757	14424.77
5971244	chr13	rs56679953	79774331	A	C	0.585	0.582	0.942	-0.0017014466397575	0.0179	0.9265	14004	16757	14424.77
5975348	chr13	rs666690	79774846	C	A	0.75	0.752	0.975	-0.0323992324466777	0.0199	0.1024	14004	16757	14424.77
5971644	chr13	rs17837345	79775446	T	C	0.584	0.58	0.948	-0.0001000050003333	0.0179	0.997	14004	16757	14424.77
5981357	chr13	rs9593385	79775937	T	C	0.899	0.9	0.994	-0.0242004837056584	0.0284	0.393	14004	16757	14424.77
5990791	chr13	rs9601190	79776776	G	C	0.899	0.9	0.993	-0.0246001168682327	0.0284	0.3855	14004	16757	14424.77
5983736	chr13	rs11149125	79776935	T	C	0.899	0.9	0.993	-0.0248973835545144	0.0284	0.3798	14004	16757	14424.77
5980100	chr13	rs11149126	79777038	G	A	0.899	0.9	0.993	-0.0251024465608414	0.0284	0.3765	14004	16757	14424.77
5973851	chr13	rs2772343	79777305	T	A	0.122	0.12	0.892	-0.0440041354980549	0.0279	0.1148	14004	16757	14424.77
5980585	chr13	rs9601191	79777672	C	T	0.899	0.901	0.994	-0.0256050287153947	0.0284	0.3679	14004	16757	14424.77
5978679	chr13	rs9593386	79777725	T	C	0.899	0.9	0.992	-0.0253998626327317	0.0284	0.3709	14004	16757	14424.77
5985750	chr13	rs9601192	79777838	C	T	0.899	0.901	0.994	-0.0256973671872587	0.0284	0.3656	14004	16757	14424.77
5973112	chr13	rs2991447	79778555	C	T	0.535	0.537	0.942	-0.0181028726978536	0.0177	0.3058	14004	16757	14424.77
5972359	chr13	rs61967877	79779164	T	C	0.9	0.901	0.993	-0.0252972953741621	0.0284	0.3735	14004	16757	14424.77
5982221	chr13	rs61967878	79779200	G	A	0.899	0.901	0.994	-0.0260975991218731	0.0284	0.3588	14004	16757	14424.77
5986588	chr13	rs61967879	79779336	T	C	0.899	0.9	0.992	-0.0259949602770859	0.0284	0.3602	14004	16757	14424.77
5988486	chr13	rs2329108	79780912	A	C	0.43	0.428	0.932	-0.0198048272985997	0.018	0.2695	14004	16757	14424.77
5995441	chr13	rs9601194	79781621	A	G	0.833	0.836	0.968	-0.0335050785573982	0.0232	0.1489	14004	16757	14424.77
5984688	chr13	rs9593387	79781735	C	A	0.899	0.9	0.992	-0.0253998626327317	0.0284	0.3704	14004	16757	14424.77
5983017	chr13	rs9601195	79781921	A	G	0.899	0.901	0.993	-0.0267958227871631	0.0284	0.3456	14004	16757	14424.77
5991000	chr13	rs1002887	79782087	G	C	0.899	0.9	0.992	-0.0256050287153947	0.0284	0.3672	14004	16757	14424.77
5992747	chr13	rs1316834	79782179	C	T	0.899	0.901	0.993	-0.0275048131221902	0.0284	0.3337	14004	16757	14424.77
5979262	chr13	rs1002886	79782369	G	A	0.295	0.29	0.927	0.0060019521956343	0.0195	0.7589	14004	16757	14424.77
5993241	chr13	rs2991449	79782391	G	A	0.129	0.126	0.885	-0.0347985055426955	0.0273	0.2036	14004	16757	14424.77
5987082	chr13	rs7986608	79782448	G	A	0.899	0.9	0.992	-0.0263029084210524	0.0284	0.3544	14004	16757	14424.77
5970855	chr13	rs9545015	79782915	C	T	0.789	0.789	0.955	0.0124027667170427	0.0216	0.5671	14004	16757	14424.77
5993010	chr13	rs9530873	79783044	C	T	0.789	0.789	0.952	0.0121953336998771	0.0216	0.5714	14004	16757	14424.77
5991230	chr13	rs2988048	79783343	G	A	0.129	0.126	0.882	-0.0332982854015147	0.0274	0.224	14004	16757	14424.77
5994992	chr13	rs35987804	79784008	T	C	0.899	0.9	0.989	-0.026600681797179	0.0284	0.3491	14004	16757	14424.77
5988233	chr13	rs2991463	79784642	C	T	0.128	0.126	0.871	-0.0349020520092649	0.0276	0.2056	14004	16757	14424.77
5989332	chr13	rs11149127	79785546	A	T	0.899	0.9	0.988	-0.0285023604727122	0.0285	0.3173	14004	16757	14424.77
5981763	chr13	rs11149128	79785583	A	G	0.834	0.837	0.965	-0.0358033589652777	0.0233	0.1244	14004	16757	14424.77
5978971	chr13	rs7982920	79786642	A	G	0.9	0.902	0.991	-0.02960390325858	0.0286	0.3	14004	16757	14424.77
5987220	chr13	rs9545016	79786704	T	C	0.772	0.773	0.917	0.0133011462391285	0.0214	0.5348	14004	16757	14424.77
5984806	chr13	rs9545017	79787942	G	A	0.771	0.772	0.911	0.0109003744682883	0.0215	0.6103	14004	16757	14424.77
5984473	chr13	rs11842559	79787952	A	C	0.9	0.902	0.992	-0.0305004454483837	0.0285	0.2848	14004	16757	14424.77
5980788	chr13	rs61966566	79788510	A	C	0.9	0.902	0.989	-0.0312017511432645	0.0286	0.2749	14004	16757	14424.77
5985474	chr13	rs9574379	79788859	C	T	0.637	0.631	0.853	0.0109992854583691	0.0192	0.5655	14004	16757	14424.77
5994237	chr13	rs10467416	79789003	A	G	0.835	0.838	0.961	-0.0375980304153185	0.0234	0.1073	14004	16757	14424.77
5986822	chr13	rs9318613	79789089	T	A	0.663	0.666	0.907	-0.006199175242821	0.019	0.7463	14004	16757	14424.77
5978526	chr13	rs9318614	79789140	G	A	0.472	0.469	0.861	-0.0129028853555234	0.0184	0.4832	14004	16757	14424.77
5989777	chr13	rs12870448	79789408	T	C	0.9	0.902	0.984	-0.0331949048576409	0.0287	0.2468	14004	16757	14424.77
5974229	chr13	rs12870453	79789421	T	G	0.9	0.902	0.983	-0.0332982854015147	0.0287	0.2464	14004	16757	14424.77
5978374	chr13	rs9601197	79790158	A	C	0.9	0.902	0.972	-0.0347985055426955	0.0288	0.2262	14004	16757	14424.77
5984097	chr13	rs12584303	79791551	T	C	0.9	0.902	0.968	-0.0363009797263316	0.0289	0.2095	14004	16757	14424.77
5990748	chr13	rs12874895	79792052	A	G	0.835	0.839	0.946	-0.0406970023321042	0.0236	0.08402	14004	16757	14424.77
5975683	chr13	rs2329109	79792109	C	T	0.837	0.84	0.942	-0.0413012760239546	0.0237	0.0814	14004	16757	14424.77
5976148	chr13	rs9574380	79792636	C	G	0.612	0.608	0.87	0.0029955089797983	0.0188	0.8735	14004	16757	14424.77
5980353	chr13	rs2876736	79792657	C	G	0.882	0.884	0.9	-0.0255024404124231	0.0278	0.3592	14004	16757	14424.77
5969525	chr13	rs693937	79793270	T	C	0.183	0.18	0.868	0.0209979909956055	0.0237	0.3758	14004	16757	14424.77
5988684	chr13	rs9545018	79793589	A	G	0.354	0.355	0.886	-0.0156010662286512	0.0187	0.4056	14004	16757	14424.77
5994858	chr13	rs595223	79793609	T	C	0.0609	0.058	0.842	0.0170045988158238	0.0395	0.6673	14004	16757	14424.77
5981134	chr13	rs667470	79793650	G	T	0.188	0.187	0.884	0.0093957216403621	0.0231	0.6856	14004	16757	14424.77
5990862	chr13	rs9545019	79793672	C	T	0.383	0.383	0.889	-0.0039979812872983	0.0184	0.8292	14004	16757	14424.77
5986078	chr13	rs9545020	79793701	A	G	0.383	0.384	0.89	-0.0040983869261633	0.0184	0.825	14004	16757	14424.77
5971318	chr13	rs681427	79794413	C	G	0.441	0.443	0.914	-0.0025031302181184	0.0177	0.8863	14004	16757	14424.77
5977939	chr13	rs4885616	79794634	T	C	0.79	0.789	0.878	0.0081963182244858	0.022	0.7097	14004	16757	14424.77
5992272	chr13	rs4375552	79794950	A	G	0.676	0.677	0.985	0.0043007385516922	0.0182	0.8137	14004	16757	14424.77
5973734	chr13	rs2329111	79795214	T	C	0.679	0.679	0.991	0.0043007385516922	0.0182	0.8112	14004	16757	14424.77
5995532	chr13	rs2329112	79795262	C	T	0.541	0.539	0.92	0.0183996828453635	0.0177	0.2985	14004	16757	14424.77
5974192	chr13	rs9545021	79795857	C	T	0.679	0.679	0.993	0.004101577021075	0.0182	0.8207	14004	16757	14424.77
5994476	chr13	rs9545022	79796188	T	C	0.678	0.678	0.99	0.0044998604248922	0.0182	0.803	14004	16757	14424.77
5980720	chr13	rs7986662	79796371	T	G	0.678	0.679	0.991	0.004001981379298	0.0182	0.8258	14004	16757	14424.77
5971530	chr13	rs7990002	79796581	C	A	0.678	0.678	0.991	0.0029955089797983	0.0182	0.871	14004	16757	14424.77
5969960	chr13	rs7990510	79796693	G	C	0.498	0.499	0.922	-0.0105959392134034	0.0176	0.5477	14004	16757	14424.77
5988402	chr13	rs7991673	79796741	T	C	0.678	0.678	0.989	0.0028958031120254	0.0182	0.8729	14004	16757	14424.77
5992659	chr13	rs7327440	79797139	A	G	0.3	0.296	0.929	0.009197572354042	0.019	0.6295	14004	16757	14424.77
5980161	chr13	rs7327625	79797244	A	G	0.36	0.359	0.923	0.0045994064948955	0.0182	0.7989	14004	16757	14424.77
5981409	chr13	rs6563088	79797358	A	G	0.676	0.676	0.984	0.0030952049073025	0.0182	0.8627	14004	16757	14424.77
5974033	chr13	rs7998070	79797769	T	C	0.623	0.619	0.943	0.0053954185169075	0.0178	0.7638	14004	16757	14424.77
5978308	chr13	rs9318615	79797832	T	C	0.863	0.86	0.841	0.0332026408277183	0.0264	0.2087	14004	16757	14424.77
5984308	chr13	rs9545023	79798212	G	A	0.48	0.474	0.909	0.024702368640342	0.0177	0.1624	14004	16757	14424.77
5980132	chr13	rs9530874	79798477	G	A	0.304	0.3	0.931	0.0118001041157506	0.0189	0.5339	14004	16757	14424.77
5978760	chr13	rs11149129	79799086	G	T	0.684	0.683	0.917	9.99950003332973e-05	0.0189	0.9959	14004	16757	14424.77
5984487	chr13	rs73230289	79799136	G	A	0.862	0.859	0.836	0.0329027196757078	0.0265	0.2135	14004	16757	14424.77
5993357	chr13	rs7987265	79799834	C	T	0.31	0.306	0.947	0.0082954970241069	0.0187	0.6564	14004	16757	14424.77
5971071	chr13	rs7987995	79800224	C	G	0.674	0.674	0.972	0.0048979852621919	0.0183	0.7904	14004	16757	14424.77
5975893	chr13	rs2329113	79800894	T	C	0.46	0.459	0.882	-0.005696192544881	0.0181	0.7522	14004	16757	14424.77
5977757	chr13	rs731287	79800956	G	A	0.678	0.679	0.954	0.0013990209137074	0.0186	0.9392	14004	16757	14424.77
5977292	chr13	rs9318616	79801863	A	G	0.492	0.49	0.906	-0.0003000450090019	0.0178	0.988	14004	16757	14424.77
5987692	chr13	rs9574382	79801907	G	C	0.648	0.645	0.9	0.0080971295874548	0.0187	0.6634	14004	16757	14424.77
5994765	chr13	rs113225595	79802382	T	C	0.965	0.965	0.892	-0.001300845733048	0.0489	0.9784	14004	16757	14424.77
5991097	chr13	rs7984560	79803177	C	T	0.813	0.815	0.84	-0.0123965203365513	0.0235	0.5966	14004	16757	14424.77
5971132	chr13	rs7985002	79803210	G	A	0.965	0.966	0.861	0.0078987227933553	0.0495	0.8731	14004	16757	14424.77
5993169	chr13	rs680315	79803737	G	A	0.963	0.963	0.294	0.0501035869662456	0.0829	0.5461	14004	16757	14424.77
5994469	chr13	rs59682729	79806038	T	G	0.965	0.965	0.864	0.0029955089797983	0.0493	0.9515	14004	16757	14424.77
5980505	chr13	rs57292541	79806408	A	G	0.964	0.965	0.863	0.0017983819413794	0.049	0.9699	14004	16757	14424.77
5976549	chr13	rs11843075	79806582	G	A	0.824	0.826	0.826	-0.0115969858456632	0.0243	0.6331	14004	16757	14424.77
5988446	chr13	rs9545024	79807001	A	C	0.269	0.264	0.722	0.009197572354042	0.0222	0.6791	14004	16757	14424.77
5993185	chr13	rs9574383	79807217	C	A	0.716	0.714	0.882	0.0105046326450854	0.0201	0.6026	14004	16757	14424.77
5982816	chr13	rs9530876	79807779	C	T	0.699	0.696	0.93	0.0165030720990143	0.0192	0.3892	14004	16757	14424.77
5995553	chr13	rs9545025	79807830	G	A	0.53	0.533	0.853	-0.003596459514405	0.0183	0.846	14004	16757	14424.77
5975232	chr13	rs9530877	79808464	T	C	0.684	0.683	0.923	0.0119977384336167	0.0191	0.5307	14004	16757	14424.77
5986471	chr13	rs7988232	79808655	G	A	0.704	0.702	0.926	0.0106035827841911	0.0194	0.5837	14004	16757	14424.77
5974742	chr13	rs4884126	79809413	A	G	0.727	0.725	0.89	0.0124027667170427	0.0201	0.537	14004	16757	14424.77
5987755	chr13	rs12560714	79809863	T	G	0.873	0.873	0.8	0.0023971245997214	0.0283	0.9332	14004	16757	14424.77
5984746	chr13	rs12430365	79810049	C	T	0.707	0.705	0.931	0.0068961666878413	0.0194	0.7224	14004	16757	14424.77
5983151	chr13	rs2876738	79812797	G	T	0.299	0.302	0.926	-0.007296555232638	0.0193	0.7068	14004	16757	14424.77
5983609	chr13	rs7982730	79814661	T	C	0.678	0.673	0.953	0.0125015292229252	0.0187	0.5043	14004	16757	14424.77
5991720	chr13	rs28634780	79814676	C	T	0.679	0.673	0.953	0.0140015196358136	0.0187	0.4533	14004	16757	14424.77
5969717	chr13	rs10162073	79815592	T	A	0.313	0.317	0.943	-0.0083043861636152	0.0189	0.6615	14004	16757	14424.77
5983484	chr13	rs11149130	79815739	G	C	0.316	0.32	0.938	-0.0080019302190585	0.0189	0.6708	14004	16757	14424.77
5993479	chr13	rs9565478	79816279	G	T	0.315	0.32	0.939	-0.009797842480111	0.0189	0.6034	14004	16757	14424.77
5970926	chr13	rs9565479	79818587	G	A	0.728	0.724	0.902	0.0141001243787816	0.0201	0.4839	14004	16757	14424.77
5993746	chr13	rs9530878	79822959	C	T	0.705	0.701	0.961	0.0092966519050945	0.019	0.6251	14004	16757	14424.77
5979318	chr13	rs4885619	79824260	A	G	0.705	0.701	0.967	0.0081963182244858	0.019	0.6639	14004	16757	14424.77
5990773	chr13	rs9545028	79824514	C	G	0.704	0.701	0.967	0.0077002766261879	0.019	0.6834	14004	16757	14424.77
5976480	chr13	rs77585716	79826066	G	A	0.855	0.854	0.83	0.0110981866660334	0.0262	0.6716	14004	16757	14424.77
5979835	chr13	rs9545033	79826859	G	A	0.706	0.703	0.978	0.0090984829852593	0.0189	0.6295	14004	16757	14424.77
5989453	chr13	rs9545037	79830302	A	T	0.73	0.727	0.935	0.0126990249774084	0.0198	0.5216	14004	16757	14424.77
5983504	chr13	rs9574384	79830809	G	A	0.708	0.705	0.995	0.0089002747867194	0.0188	0.6344	14004	16757	14424.77
5976495	chr13	rs9574385	79832523	A	G	0.813	0.813	0.74	-0.0124977728299804	0.0252	0.6193	14004	16757	14424.77
5976743	chr13	rs7998634	79832917	T	C	0.301	0.303	0.988	-0.0069037763167944	0.0187	0.7112	14004	16757	14424.77
5994914	chr13	rs881143	79834122	C	T	0.706	0.704	0.989	0.0071047017299317	0.0188	0.7039	14004	16757	14424.77
5982440	chr13	rs9635022	79834229	T	C	0.706	0.704	0.989	0.00730326611012	0.0188	0.6983	14004	16757	14424.77
5972172	chr13	rs9574386	79834482	G	A	0.813	0.813	0.742	-0.0121029460677457	0.0252	0.6313	14004	16757	14424.77
5992313	chr13	rs9565480	79835468	A	G	0.303	0.305	0.986	-0.0058973552660839	0.0187	0.7514	14004	16757	14424.77
5979261	chr13	rs12584309	79835630	C	T	0.645	0.645	0.75	0.0024968801985871	0.0204	0.9022	14004	16757	14424.77
5981196	chr13	rs9574387	79837362	G	C	0.296	0.299	0.983	-0.0062998021485279	0.0188	0.7393	14004	16757	14424.77
5992280	chr13	rs4885621	79838826	G	T	0.704	0.702	0.982	0.0059025456526138	0.0188	0.7537	14004	16757	14424.77
5993562	chr13	rs1609593	79839523	T	C	0.706	0.704	0.982	0.0069954745123864	0.0189	0.711	14004	16757	14424.77
5979712	chr13	rs4255666	79839878	T	A	0.303	0.304	0.982	-0.006199175242821	0.0187	0.7408	14004	16757	14424.77
5977337	chr13	rs9574388	79840272	C	A	0.813	0.813	0.738	-0.0138961051921114	0.0252	0.5802	14004	16757	14424.77
5975378	chr13	rs9574389	79841212	T	C	0.302	0.304	0.981	-0.0055956263571598	0.0187	0.7669	14004	16757	14424.77
5991747	chr13	rs9530880	79845596	C	T	0.704	0.703	0.952	0.0055048206344449	0.0191	0.7746	14004	16757	14424.77
5991732	chr13	rs11617565	79846469	A	G	0.301	0.303	0.953	-0.005304041591906	0.019	0.7803	14004	16757	14424.77
5988507	chr13	rs9574390	79848873	A	C	0.302	0.304	0.943	-0.0055956263571598	0.0191	0.7709	14004	16757	14424.77
5970295	chr13	rs9545040	79849189	C	A	0.705	0.703	0.939	0.0059025456526138	0.0192	0.7584	14004	16757	14424.77
5981656	chr13	rs4575421	79852773	A	G	0.305	0.306	0.928	-0.0054045784588597	0.0192	0.7767	14004	16757	14424.77
5992815	chr13	rs9318619	79853969	G	C	0.7	0.698	0.914	0.0028958031120254	0.0194	0.8828	14004	16757	14424.77
5990779	chr13	rs6563095	79854040	T	G	0.161	0.16	0.713	0.0221038989069263	0.0273	0.4195	14004	16757	14424.77
5983725	chr13	rs9601208	79854198	C	A	0.719	0.716	0.9	0.0099008246772624	0.0199	0.6186	14004	16757	14424.77
5978910	chr13	rs7140027	79855297	C	G	0.736	0.732	0.973	0.0189002595004805	0.0195	0.3321	14004	16757	14424.77
5989424	chr13	rs7333904	79855548	G	C	0.739	0.735	0.978	0.0155977206230546	0.0196	0.4249	14004	16757	14424.77
5970899	chr13	rs943712	79856806	G	A	0.734	0.73	0.992	0.0177023841130051	0.0193	0.359	14004	16757	14424.77
5983644	chr13	rs943711	79857021	G	A	0.734	0.73	0.993	0.0178006246255066	0.0193	0.3562	14004	16757	14424.77
5990843	chr13	rs943710	79857122	T	C	0.737	0.733	0.99	0.0140015196358136	0.0194	0.4714	14004	16757	14424.77
5975560	chr13	rs943709	79857125	C	T	0.734	0.729	0.991	0.0176041339483571	0.0193	0.3628	14004	16757	14424.77
5992736	chr13	rs6563096	79858235	T	C	0.738	0.734	0.993	0.0143958802837323	0.0194	0.4562	14004	16757	14424.77
5974563	chr13	rs9530889	79858690	G	A	0.734	0.73	0.994	0.0183015011699126	0.0193	0.3436	14004	16757	14424.77
5972454	chr13	rs9530891	79858885	G	T	0.734	0.729	0.995	0.0183996828453635	0.0193	0.3387	14004	16757	14424.77
5982490	chr13	rs9545047	79859456	A	C	0.743	0.739	0.977	0.0173977771764203	0.0197	0.3773	14004	16757	14424.77
5975621	chr13	rs9545048	79859728	G	A	0.734	0.729	0.994	0.0183996828453635	0.0193	0.3399	14004	16757	14424.77
5984615	chr13	rs7338170	79860165	G	A	0.267	0.271	0.992	-0.0182047046548463	0.0193	0.3463	14004	16757	14424.77
5971095	chr13	rs1626333	79861067	T	C	0.734	0.73	0.994	0.0182033098538737	0.0193	0.3455	14004	16757	14424.77
5986952	chr13	rs1856996	79861588	C	G	0.734	0.73	0.994	0.0182033098538737	0.0193	0.3459	14004	16757	14424.77
5975994	chr13	rs1856997	79861622	G	A	0.734	0.73	0.994	0.0179970767016546	0.0193	0.3518	14004	16757	14424.77
5978402	chr13	rs4885625	79864490	T	G	0.734	0.73	0.994	0.017496047616751	0.0193	0.3634	14004	16757	14424.77
5984923	chr13	rs1324873	79866381	T	A	0.734	0.73	0.995	0.0173977771764203	0.0193	0.3665	14004	16757	14424.77
5984734	chr13	rs4573813	79867492	T	C	0.734	0.73	0.995	0.0173977771764203	0.0193	0.3673	14004	16757	14424.77
5978964	chr13	rs9565482	79867978	A	G	0.267	0.271	0.992	-0.0174005146801673	0.0193	0.3656	14004	16757	14424.77
5987337	chr13	rs9565483	79868136	A	G	0.266	0.271	0.994	-0.0177974390305806	0.0193	0.3556	14004	16757	14424.77
5977663	chr13	rs9545052	79869010	T	C	0.734	0.73	0.995	0.0178006246255066	0.0193	0.3567	14004	16757	14424.77
5981999	chr13	rs9635027	79869673	G	A	0.738	0.734	0.994	0.0127977582298607	0.0194	0.5082	14004	16757	14424.77
5973844	chr13	rs12585218	79869951	C	T	0.972	0.972	0.509	0.024097313483794	0.0716	0.7364	13317	16265	13851.39
5969824	chr13	rs9545053	79870214	T	G	0.733	0.729	0.984	0.0123039944561641	0.0194	0.5245	14004	16757	14424.77
5988447	chr13	rs2147566	79870715	A	T	0.734	0.73	0.995	0.0176041339483571	0.0193	0.3619	14004	16757	14424.77
5986061	chr13	rs1028770	79871481	G	A	0.734	0.73	0.995	0.017496047616751	0.0193	0.364	14004	16757	14424.77
5974572	chr13	rs1324871	79871858	G	A	0.453	0.453	0.911	0.0099998345783334	0.0179	0.5784	14004	16757	14424.77
5972073	chr13	rs1324870	79872046	C	T	0.266	0.271	0.995	-0.0176956485356892	0.0193	0.3594	14004	16757	14424.77
5994539	chr13	rs9574402	79872527	T	A	0.744	0.739	0.98	0.0155977206230546	0.0196	0.4271	14004	16757	14424.77
5986051	chr13	rs9545054	79872968	T	C	0.734	0.73	0.996	0.0173977771764203	0.0193	0.3664	14004	16757	14424.77
5978020	chr13	rs2876739	79873192	T	G	0.734	0.73	0.996	0.0172994970780611	0.0193	0.3678	14004	16757	14424.77
5995536	chr13	rs7983344	79873430	C	T	0.266	0.271	0.995	-0.0176040459483609	0.0193	0.3596	14004	16757	14424.77
5971981	chr13	rs7988331	79873880	C	T	0.734	0.73	0.996	0.0172994970780611	0.0193	0.3681	14004	16757	14424.77
5989246	chr13	rs61966633	79874541	A	G	0.815	0.819	0.854	-0.0421040660228114	0.0236	0.07462	14004	16757	14424.77
5992839	chr13	rs9530893	79874768	C	T	0.738	0.734	0.995	0.0124027667170427	0.0194	0.5209	14004	16757	14424.77
5981711	chr13	rs4264284	79875132	C	T	0.734	0.73	0.996	0.0172994970780611	0.0193	0.3692	14004	16757	14424.77
5970508	chr13	rs12827043	79877261	G	A	0.827	0.827	0.734	-0.007296555232638	0.0261	0.7785	14004	16757	14424.77
5975185	chr13	rs9601211	79877931	C	T	0.743	0.739	0.98	0.0154007965760229	0.0196	0.4313	14004	16757	14424.77
5969879	chr13	rs7358847	79878626	G	A	0.266	0.271	0.995	-0.0176040459483609	0.0193	0.362	14004	16757	14424.77
5979297	chr13	rs7993295	79880201	C	A	0.186	0.182	0.861	0.0416024898545136	0.0235	0.0765	14004	16757	14424.77
5970354	chr13	rs36152718	79880204	C	A	0.74	0.736	0.984	0.0143958802837323	0.0195	0.4596	14004	16757	14424.77
5976352	chr13	rs1007569	79880887	G	C	0.734	0.73	0.995	0.0172012073197748	0.0193	0.3723	14004	16757	14424.77
5973967	chr13	rs9565485	79881563	G	T	0.266	0.271	0.995	-0.017502275136142	0.0193	0.3633	14004	16757	14424.77
5994342	chr13	rs28579970	79882861	A	G	0.266	0.271	0.995	-0.017502275136142	0.0193	0.3641	14004	16757	14424.77
5991893	chr13	rs4885626	79883900	A	G	0.734	0.73	0.996	0.0172012073197748	0.0193	0.3715	14004	16757	14424.77
5974845	chr13	rs4885627	79883921	G	A	0.734	0.73	0.996	0.0172012073197748	0.0193	0.3712	14004	16757	14424.77
5969637	chr13	rs4885628	79883965	C	T	0.734	0.73	0.996	0.0171029078996623	0.0193	0.3759	14004	16757	14424.77
5985913	chr13	rs4885629	79883990	T	C	0.734	0.73	0.996	0.0170045988158238	0.0193	0.3763	14004	16757	14424.77
5988330	chr13	rs1980883	79884764	T	C	0.266	0.271	0.996	-0.017502275136142	0.0193	0.363	14004	16757	14424.77
5972577	chr13	rs9545061	79884830	G	A	0.738	0.734	0.995	0.0123039944561641	0.0194	0.526	14004	16757	14424.77
5985243	chr13	rs1927506	79885485	G	A	0.734	0.73	0.996	0.0172012073197748	0.0193	0.3722	14004	16757	14424.77
5978816	chr13	rs1409019	79886566	C	T	0.734	0.73	0.996	0.0172012073197748	0.0193	0.3722	14004	16757	14424.77
5975838	chr13	rs1408656	79886654	C	T	0.452	0.453	0.927	0.0096037361426946	0.0178	0.5874	14004	16757	14424.77
5986385	chr13	rs7317343	79886677	G	A	0.734	0.73	0.996	0.0171029078996623	0.0193	0.3754	14004	16757	14424.77
5975594	chr13	rs6563098	79887237	T	C	0.734	0.73	0.996	0.0171029078996623	0.0193	0.3759	14004	16757	14424.77
5972743	chr13	rs1748768	79887411	A	T	0.734	0.73	0.996	0.0172012073197748	0.0193	0.3726	14004	16757	14424.77
5974019	chr13	rs1409018	79887538	C	T	0.734	0.73	0.996	0.0172012073197748	0.0193	0.3727	14004	16757	14424.77
5972626	chr13	rs1155848	79888476	T	C	0.815	0.818	0.879	-0.0418016408837633	0.0233	0.07283	14004	16757	14424.77
5973617	chr13	rs1410332	79889306	C	A	0.734	0.73	0.996	0.0171029078996623	0.0193	0.3737	14004	16757	14424.77
5994797	chr13	rs12865187	79890604	T	G	0.266	0.271	0.995	-0.0174005146801673	0.0193	0.3651	14004	16757	14424.77
5972195	chr13	rs9545065	79891169	T	C	0.734	0.73	0.997	0.0172012073197748	0.0193	0.3725	14004	16757	14424.77
5976409	chr13	rs9565486	79891604	A	G	0.266	0.27	0.997	-0.0174005146801673	0.0193	0.3652	14004	16757	14424.77
5992150	chr13	rs9545066	79891646	A	C	0.734	0.73	0.997	0.0170045988158238	0.0192	0.3775	14004	16757	14424.77
5977821	chr13	rs3818563	79892722	T	C	0.734	0.73	0.997	0.0171029078996623	0.0192	0.373	14004	16757	14424.77
5991922	chr13	rs3187338	79894736	C	T	0.735	0.73	0.997	0.0171029078996623	0.0192	0.374	14004	16757	14424.77
5993285	chr13	rs9545067	79897564	A	G	0.738	0.734	0.997	0.0124027667170427	0.0193	0.5228	14004	16757	14424.77
5983178	chr13	rs9545068	79898236	C	T	0.735	0.73	0.998	0.0171029078996623	0.0192	0.3748	14004	16757	14424.77
5982856	chr13	rs9318621	79899797	C	T	0.735	0.73	0.998	0.0171029078996623	0.0192	0.3753	14004	16757	14424.77
5976471	chr13	rs7322167	79900066	G	T	0.735	0.73	0.998	0.0170045988158238	0.0192	0.3756	14004	16757	14424.77
5988109	chr13	rs9285309	79900842	A	T	0.735	0.73	0.998	0.0170045988158238	0.0192	0.3756	14004	16757	14424.77
5988782	chr13	rs61966637	79901209	T	C	0.815	0.819	0.883	-0.0437011352710986	0.0233	0.06057	14004	16757	14424.77
5989194	chr13	rs12875039	79901584	C	T	0.266	0.27	0.998	-0.0174005146801673	0.0192	0.3668	14004	16757	14424.77
5975759	chr13	rs9545069	79902200	C	T	0.734	0.73	0.998	0.0172012073197748	0.0192	0.3705	14004	16757	14424.77
5985816	chr13	rs9285310	79902475	A	G	0.266	0.27	0.998	-0.0171970248285215	0.0192	0.3716	14004	16757	14424.77
5986516	chr13	rs7317416	79902535	C	T	0.734	0.73	0.998	0.0171029078996623	0.0192	0.3734	14004	16757	14424.77
5972342	chr13	rs9574405	79903078	A	G	0.738	0.734	0.998	0.0123039944561641	0.0193	0.526	14004	16757	14424.77
5971102	chr13	rs9593391	79903303	G	C	0.266	0.27	0.999	-0.0170952954286372	0.0192	0.3726	14004	16757	14424.77
5981888	chr13	rs1408658	79903429	G	A	0.735	0.73	0.999	0.0171029078996623	0.0192	0.3745	14004	16757	14424.77
5979867	chr13	rs1408657	79903450	A	G	0.735	0.73	0.999	0.0172012073197748	0.0192	0.3726	14004	16757	14424.77
5978595	chr13	rs3903388	79904821	T	C	0.743	0.739	0.985	0.0150954876453349	0.0196	0.4393	14004	16757	14424.77
5986762	chr13	rs1752649	79906115	G	A	0.735	0.73	0.999	0.0170045988158238	0.0192	0.3767	14004	16757	14424.77
5991035	chr13	rs1749983	79906212	T	C	0.735	0.73	0.999	0.0170045988158238	0.0192	0.3767	14004	16757	14424.77
5970209	chr13	rs1752648	79906259	G	C	0.735	0.73	0.999	0.0170045988158238	0.0192	0.3765	14004	16757	14424.77
5986503	chr13	rs1752647	79906876	A	G	0.733	0.729	0.994	0.0178006246255066	0.0193	0.3561	14004	16757	14424.77
5976015	chr13	rs1752646	79906887	T	C	0.735	0.73	1.0	0.0170045988158238	0.0192	0.3758	14004	16757	14424.77
5984437	chr13	rs1749988	79907238	T	C	0.735	0.73	1.0	0.0170045988158238	0.0192	0.3759	14004	16757	14424.77
5973698	chr13	rs12871015	79907699	T	C	0.266	0.27	0.997	-0.0163021610829842	0.0192	0.3966	14004	16757	14424.77
5990044	chr13	rs9530894	79908155	A	G	0.735	0.73	1.0	0.0170045988158238	0.0192	0.3762	14004	16757	14424.77
5990029	chr13	rs9545073	79909007	C	T	0.743	0.739	0.986	0.0152038337422728	0.0196	0.4377	14004	16757	14424.77
5983740	chr13	rs9530895	79909012	G	A	0.735	0.73	1.0	0.0170045988158238	0.0192	0.377	14004	16757	14424.77
5974828	chr13	rs9530896	79909642	T	C	0.735	0.73	1.0	0.0170045988158238	0.0192	0.3769	14004	16757	14424.77
5979866	chr13	rs9545076	79910118	G	A	0.735	0.73	1.0	0.0170045988158238	0.0192	0.377	14004	16757	14424.77
5978972	chr13	rs9530897	79910555	T	C	0.735	0.73	1.0	0.0167981182758809	0.0192	0.3817	14004	16757	14424.77
5971873	chr13	rs17185717	79912899	T	C	0.815	0.819	0.89	-0.0426048328324374	0.0232	0.0661	14004	16757	14424.77
5984041	chr13	rs9574406	79913117	T	C	0.266	0.27	1.0	-0.0170952954286372	0.0192	0.3731	14004	16757	14424.77
5993859	chr13	rs9545078	79913351	C	T	0.743	0.738	0.987	0.0147999386115992	0.0196	0.449	14004	16757	14424.77
5977925	chr13	rs7332367	79913951	C	T	0.266	0.27	1.0	-0.0170952954286372	0.0192	0.3737	14004	16757	14424.77
5973857	chr13	rs7981067	79915389	G	T	0.735	0.731	1.0	0.016296487966892	0.0192	0.3955	14004	16757	14424.77
5973898	chr13	rs7996652	79915609	C	T	0.735	0.73	1.0	0.0167981182758809	0.0192	0.3813	14004	16757	14424.77
5986578	chr13	rs9565488	79915739	T	C	0.735	0.73	1.0	0.0166997792224134	0.0192	0.3842	14004	16757	14424.77
5986867	chr13	rs9574409	79915979	A	C	0.738	0.734	1.0	0.0118001041157506	0.0193	0.5424	14004	16757	14424.77
5993542	chr13	rs9565489	79916241	C	T	0.735	0.73	1.0	0.0166014304974254	0.0192	0.3868	14004	16757	14424.77
5975647	chr13	rs3742117	79916633	G	A	0.735	0.73	1.0	0.0165030720990143	0.0192	0.3912	14004	16757	14424.77
5989669	chr13	rs3742118	79916973	A	T	0.734	0.73	1.0	0.0164047040252769	0.0192	0.393	14004	16757	14424.77
5986998	chr13	rs3742119	79916994	A	G	0.743	0.738	0.988	0.0150954876453349	0.0195	0.4385	14004	16757	14424.77
5979094	chr13	rs7319320	79917207	T	C	0.734	0.73	1.0	0.0165030720990143	0.0192	0.3894	14004	16757	14424.77
5989191	chr13	rs9574410	79917226	A	C	0.266	0.27	1.0	-0.0168003386783461	0.0192	0.3821	14004	16757	14424.77
5974103	chr13	rs7987769	79918100	C	T	0.738	0.734	1.0	0.0116024307308398	0.0193	0.5481	14004	16757	14424.77
5984139	chr13	rs2274555	79918323	T	C	0.266	0.27	1.0	-0.0168003386783461	0.0192	0.3827	14004	16757	14424.77
5993954	chr13	rs3752994	79919211	C	T	0.734	0.73	1.0	0.016296487966892	0.0192	0.3956	14004	16757	14424.77
5990236	chr13	rs9565491	79920172	G	T	0.266	0.27	1.0	-0.0166986496230515	0.0192	0.3848	14004	16757	14424.77
5986657	chr13	rs9545079	79920179	C	A	0.734	0.73	0.999	0.0165030720990143	0.0192	0.3917	14004	16757	14424.77
5970073	chr13	rs4884129	79920583	T	C	0.734	0.73	1.0	0.0164047040252769	0.0192	0.3934	14004	16757	14424.77
5977288	chr13	rs9318623	79921048	A	G	0.266	0.27	1.0	-0.0164953025291975	0.0192	0.3919	14004	16757	14424.77
5982497	chr13	rs1410336	79921733	C	G	0.734	0.73	1.0	0.016296487966892	0.0192	0.3951	14004	16757	14424.77
5982620	chr13	rs7327386	79922036	G	A	0.738	0.734	1.0	0.0114047182634362	0.0193	0.5544	14004	16757	14424.77
5985137	chr13	rs9565492	79922689	G	A	0.734	0.73	1.0	0.0164047040252769	0.0192	0.3948	14004	16757	14424.77
5985910	chr13	rs7998837	79923325	T	C	0.266	0.27	1.0	-0.0165969709073694	0.0192	0.3892	14004	16757	14424.77
5970603	chr13	rs9565493	79923962	A	G	0.817	0.822	0.922	-0.0416973775562091	0.0228	0.06776	14004	16757	14424.77
5973422	chr13	rs9318624	79925050	G	T	0.737	0.734	1.0	0.0111970780932162	0.0193	0.561	14004	16757	14424.77
5984068	chr13	rs9318625	79925564	C	T	0.734	0.73	1.0	0.0160997014894237	0.0192	0.4012	14004	16757	14424.77
5989493	chr13	rs9318626	79925955	C	T	0.742	0.738	0.989	0.0141001243787816	0.0195	0.4691	14004	16757	14424.77
5987128	chr13	rs7338677	79926715	C	T	0.734	0.73	1.0	0.0160997014894237	0.0192	0.4027	14004	16757	14424.77
5993481	chr13	rs7322744	79928205	C	T	0.734	0.73	1.0	0.0160997014894237	0.0192	0.4032	14004	16757	14424.77
5980058	chr13	rs56911077	79928261	T	A	0.742	0.738	0.989	0.0143958802837323	0.0195	0.4617	14004	16757	14424.77
5993319	chr13	rs9574411	79928477	A	G	0.266	0.27	1.0	-0.0163021610829842	0.0192	0.3963	14004	16757	14424.77
5975440	chr13	rs9530900	79929183	G	A	0.734	0.73	1.0	0.01600129372694	0.0192	0.4044	14004	16757	14424.77
5984976	chr13	rs9530901	79929326	G	A	0.734	0.73	1.0	0.01600129372694	0.0192	0.4054	14004	16757	14424.77
5974482	chr13	rs4328330	79929638	T	C	0.734	0.73	1.0	0.01600129372694	0.0192	0.4049	14004	16757	14424.77
5993666	chr13	rs4497554	79929786	T	C	0.734	0.73	1.0	0.01600129372694	0.0192	0.4055	14004	16757	14424.77
5989667	chr13	rs9318627	79930079	A	C	0.742	0.738	0.989	0.0140015196358136	0.0195	0.473	14004	16757	14424.77
5980964	chr13	rs2182873	79930981	G	A	0.734	0.73	1.0	0.0159028762794155	0.0192	0.4072	14004	16757	14424.77
5994340	chr13	rs2025913	79931450	T	C	0.734	0.73	1.0	0.01600129372694	0.0192	0.4054	14004	16757	14424.77
5976324	chr13	rs2057573	79931871	G	T	0.734	0.73	1.0	0.01600129372694	0.0192	0.4056	14004	16757	14424.77
5984457	chr13	rs10444623	79932143	G	A	0.737	0.734	0.999	0.0109003744682883	0.0193	0.5721	14004	16757	14424.77
5992310	chr13	rs7995243	79932780	G	T	0.266	0.27	0.999	-0.0160988945897493	0.0192	0.4033	14004	16757	14424.77
5994862	chr13	rs9545082	79933129	C	G	0.734	0.73	1.0	0.0156961681063242	0.0192	0.4144	14004	16757	14424.77
5976590	chr13	rs7332913	79933284	G	A	0.734	0.73	1.0	0.0156961681063242	0.0192	0.4156	14004	16757	14424.77
5989576	chr13	rs9601217	79933932	T	C	0.243	0.247	0.912	-0.0201006717070029	0.0207	0.3324	14004	16757	14424.77
5974549	chr13	rs9545083	79934830	A	G	0.734	0.73	0.999	0.0159028762794155	0.0192	0.4079	14004	16757	14424.77
5990037	chr13	rs7322756	79935255	G	A	0.734	0.73	0.999	0.0156961681063242	0.0192	0.4139	14004	16757	14424.77
5990569	chr13	rs7324006	79935360	T	C	0.734	0.73	0.999	0.0156961681063242	0.0192	0.4144	14004	16757	14424.77
5993068	chr13	rs7322673	79935401	C	T	0.734	0.73	0.999	0.0156961681063242	0.0192	0.4149	14004	16757	14424.77
5985881	chr13	rs9574413	79936544	T	A	0.875	0.872	0.807	0.0242046886968174	0.0286	0.3973	14004	16757	14424.77
5969519	chr13	rs9545085	79938104	A	G	0.734	0.73	0.999	0.0154992634469238	0.0192	0.4202	14004	16757	14424.77
5982427	chr13	rs9545086	79938368	T	C	0.742	0.738	0.988	0.0135971385060249	0.0195	0.4858	14004	16757	14424.77
5987456	chr13	rs9545087	79938575	T	C	0.742	0.738	0.988	0.0135971385060249	0.0195	0.4851	14004	16757	14424.77
5993371	chr13	rs7319212	79939539	C	T	0.267	0.271	0.999	-0.015702643727291	0.0192	0.4139	14004	16757	14424.77
5989392	chr13	rs7319252	79939606	C	A	0.267	0.271	0.999	-0.015702643727291	0.0192	0.4155	14004	16757	14424.77
5973390	chr13	rs2274554	79940529	G	A	0.45	0.449	0.97	0.0118989261570991	0.0174	0.4949	14004	16757	14424.77
5986729	chr13	rs7327603	79940811	T	C	0.734	0.73	0.996	0.0166014304974254	0.0193	0.3893	14004	16757	14424.77
5994297	chr13	rs9545090	79941411	T	C	0.734	0.73	0.999	0.0154007965760229	0.0192	0.4248	14004	16757	14424.77
5972602	chr13	rs9530902	79941883	A	G	0.734	0.73	0.998	0.0154007965760229	0.0192	0.4244	14004	16757	14424.77
5978795	chr13	rs9593392	79942404	A	G	0.267	0.271	0.998	-0.0154994990469515	0.0192	0.421	14004	16757	14424.77
5990036	chr13	rs9318633	79943248	C	A	0.267	0.271	0.998	-0.0154994990469515	0.0192	0.4192	14004	16757	14424.77
5974150	chr13	rs9318634	79943438	A	G	0.267	0.271	0.998	-0.0154994990469515	0.0192	0.4192	14004	16757	14424.77
5981488	chr13	rs9545092	79943944	T	C	0.734	0.73	0.998	0.0154007965760229	0.0192	0.4244	14004	16757	14424.77
5983866	chr13	rs9530904	79944292	A	G	0.737	0.734	0.998	0.0099998345783334	0.0193	0.6038	14004	16757	14424.77
5969776	chr13	rs12872328	79944624	T	C	0.267	0.271	0.998	-0.0152963956259917	0.0192	0.4248	14004	16757	14424.77
5977340	chr13	rs2182010	79944753	G	A	0.267	0.271	0.998	-0.0154994990469515	0.0192	0.4205	14004	16757	14424.77
5987643	chr13	rs9545093	79946104	A	G	0.734	0.73	0.998	0.0150954876453349	0.0192	0.4326	14004	16757	14424.77
5985833	chr13	rs9530905	79946335	A	C	0.737	0.734	0.998	0.0099998345783334	0.0193	0.6044	14004	16757	14424.77
5971187	chr13	rs9530906	79946536	C	T	0.734	0.73	0.998	0.0148984646619666	0.0192	0.4369	14004	16757	14424.77
5992290	chr13	rs11620233	79948006	C	T	0.267	0.271	0.997	-0.0152050125429676	0.0192	0.429	14004	16757	14424.77
5983535	chr13	rs8001392	79948346	A	G	0.734	0.73	0.998	0.0150954876453349	0.0192	0.4335	14004	16757	14424.77
5987215	chr13	rs12873573	79948676	C	T	0.972	0.97	0.42	0.107202817577013	0.0834	0.1986	12671	13790	12753.81
5972578	chr13	rs4146473	79948683	C	T	0.733	0.73	0.998	0.0150954876453349	0.0192	0.4319	14004	16757	14424.77
5970178	chr13	rs35476664	79949597	T	A	0.267	0.271	0.998	-0.0150019689183474	0.0192	0.4358	14004	16757	14424.77
5974166	chr13	rs1980764	79952034	G	A	0.267	0.271	0.998	-0.0150019689183474	0.0192	0.4351	14004	16757	14424.77
5969576	chr13	rs1619669	79952498	T	C	0.733	0.73	0.998	0.0147014028528927	0.0192	0.4437	14004	16757	14424.77
5991042	chr13	rs3764150	79952653	C	A	0.267	0.271	0.998	-0.0151034855773182	0.0192	0.4334	14004	16757	14424.77
5976669	chr13	rs1749982	79952795	G	C	0.733	0.729	0.998	0.0148984646619666	0.0192	0.4379	14004	16757	14424.77
5994427	chr13	rs1324868	79954175	A	G	0.267	0.271	0.998	-0.0146974807605841	0.0192	0.443	14004	16757	14424.77
5981601	chr13	rs17186845	79955425	C	T	0.972	0.971	0.431	0.101201880508967	0.0856	0.237	11900	12873	11916.12
5979906	chr13	rs6563100	79957113	A	G	0.733	0.729	0.997	0.014504302202808	0.0192	0.4496	14004	16757	14424.77
5976922	chr13	rs1977354	79957408	T	C	0.818	0.823	0.937	-0.0408011614039327	0.0227	0.07235	14004	16757	14424.77
5971822	chr13	rs7321186	79957538	A	G	0.729	0.725	0.982	0.0139029051689914	0.0193	0.4709	14004	16757	14424.77
5987065	chr13	rs7322901	79957640	T	C	0.733	0.729	0.997	0.0141001243787816	0.0192	0.4624	14004	16757	14424.77
5984930	chr13	rs1022891	79957817	A	G	0.709	0.706	0.873	0.0178988554877579	0.02	0.3714	14004	16757	14424.77
5975086	chr13	rs9530913	79958674	A	T	0.733	0.73	0.998	0.0141987193998129	0.0192	0.4616	14004	16757	14424.77
5985908	chr13	rs7329331	79959121	G	T	0.733	0.729	0.998	0.0143958802837323	0.0192	0.4547	14004	16757	14424.77
5980029	chr13	rs7330479	79959193	T	A	0.733	0.729	0.998	0.0143958802837323	0.0192	0.4537	14004	16757	14424.77
5974234	chr13	rs7336186	79959632	T	C	0.267	0.271	0.998	-0.0145046862028817	0.0192	0.4509	14004	16757	14424.77
5984404	chr13	rs7336581	79959874	T	C	0.267	0.271	0.998	-0.0144032303107437	0.0192	0.4541	14004	16757	14424.77
5992759	chr13	rs3742120	79960835	G	C	0.736	0.734	0.998	0.009197572354042	0.0193	0.6347	14004	16757	14424.77
5974807	chr13	rs3742121	79961144	G	C	0.819	0.823	0.938	-0.0408949138454712	0.0227	0.07179	14004	16757	14424.77
5980457	chr13	rs3742122	79961196	G	A	0.736	0.734	0.998	0.0090984829852593	0.0193	0.6363	14004	16757	14424.77
5993753	chr13	rs9545097	79961487	A	C	0.741	0.737	0.988	0.0125015292229252	0.0195	0.5222	14004	16757	14424.77
5986224	chr13	rs2031815	79962393	G	A	0.733	0.73	0.997	0.0140015196358136	0.0192	0.4657	14004	16757	14424.77
5988810	chr13	rs9574416	79962712	G	A	0.267	0.271	0.997	-0.0145046862028817	0.0192	0.4517	14004	16757	14424.77
5991824	chr13	rs7331872	79962852	G	A	0.268	0.271	0.996	-0.0139975096438537	0.0192	0.4657	14004	16757	14424.77
5975410	chr13	rs9530914	79963251	G	T	0.74	0.738	0.983	0.0111970780932162	0.0195	0.5661	14004	16757	14424.77
5973868	chr13	rs6563104	79963853	C	T	0.733	0.729	0.997	0.0143958802837323	0.0192	0.4539	14004	16757	14424.77
5977178	chr13	rs7981500	79965596	T	C	0.733	0.729	0.997	0.0141987193998129	0.0192	0.4591	14004	16757	14424.77
5971821	chr13	rs7986306	79966665	A	C	0.733	0.729	0.995	0.0143958802837323	0.0193	0.4549	14004	16757	14424.77
5993907	chr13	rs7323246	79967038	A	C	0.733	0.729	0.996	0.0147014028528927	0.0192	0.4459	14004	16757	14424.77
5978424	chr13	rs9574418	79968009	T	C	0.741	0.737	0.988	0.0126002819757385	0.0195	0.5181	14004	16757	14424.77
5988630	chr13	rs1590465	79968133	G	A	0.267	0.271	0.996	-0.0145046862028817	0.0192	0.4495	14004	16757	14424.77
5988424	chr13	rs7331766	79968211	T	G	0.733	0.729	0.996	0.0142973047008244	0.0192	0.4565	14004	16757	14424.77
5985494	chr13	rs9593396	79970299	G	A	0.741	0.737	0.987	0.0126002819757385	0.0195	0.5182	14004	16757	14424.77
5980288	chr13	rs9530915	79970647	T	C	0.733	0.729	0.996	0.0143958802837323	0.0192	0.4551	14004	16757	14424.77
5973645	chr13	rs12584193	79970865	C	T	0.448	0.448	0.969	0.0119977384336167	0.0174	0.4917	14004	16757	14424.77
5990701	chr13	rs2182009	79971916	T	G	0.267	0.271	0.995	-0.0142003494011414	0.0192	0.4596	14004	16757	14424.77
5991811	chr13	rs4605023	79972835	C	T	0.267	0.271	0.995	-0.0142003494011414	0.0192	0.4601	14004	16757	14424.77
5971875	chr13	rs9565496	79972886	C	G	0.267	0.271	0.995	-0.0143017847108596	0.0192	0.457	14004	16757	14424.77
5994634	chr13	rs9545101	79973941	T	C	0.741	0.737	0.987	0.0126002819757385	0.0195	0.5175	14004	16757	14424.77
5971063	chr13	rs12877507	79975957	T	A	0.267	0.271	0.995	-0.0140989243795016	0.0192	0.4643	14004	16757	14424.77
5990320	chr13	rs9574419	79976472	T	C	0.267	0.271	0.995	-0.0139975096438537	0.0192	0.4659	14004	16757	14424.77
5986083	chr13	rs75266347	79976745	T	C	0.875	0.874	0.807	0.0161980995687726	0.0282	0.5663	14004	16757	14424.77
5978672	chr13	rs1886494	79977140	T	C	0.268	0.271	0.993	-0.0135007260538548	0.0193	0.4835	14004	16757	14424.77
5979714	chr13	rs9601226	79977535	T	C	0.267	0.271	0.995	-0.0140989243795016	0.0192	0.4636	14004	16757	14424.77
5986675	chr13	rs9545104	79978135	C	T	0.733	0.729	0.996	0.0140015196358136	0.0192	0.4658	14004	16757	14424.77
5983083	chr13	rs9545106	79978265	T	C	0.733	0.729	0.996	0.0141001243787816	0.0192	0.4651	14004	16757	14424.77
5992525	chr13	rs9574420	79978477	G	A	0.267	0.271	0.995	-0.0139975096438537	0.0192	0.4678	14004	16757	14424.77
5985642	chr13	rs2763810	79979679	T	C	0.732	0.729	0.994	0.0135971385060249	0.0192	0.4798	14004	16757	14424.77
5985948	chr13	rs9574421	79980340	C	T	0.82	0.824	0.943	-0.0404991299799539	0.0227	0.07475	14004	16757	14424.77
5994690	chr13	rs9565497	79980465	C	G	0.268	0.271	0.995	-0.0132980281439898	0.0192	0.4904	14004	16757	14424.77
5974131	chr13	rs2296286	79980609	C	A	0.82	0.824	0.944	-0.0404991299799539	0.0227	0.07502	14004	16757	14424.77
5983920	chr13	rs1853830	79981012	A	G	0.267	0.27	0.993	-0.0130953713122409	0.0193	0.4972	14004	16757	14424.77
5992516	chr13	rs2296287	79981180	T	A	0.733	0.729	0.993	0.0136957831289865	0.0193	0.4759	14004	16757	14424.77
5990325	chr13	rs1748761	79981626	G	A	0.733	0.729	0.993	0.0133998200630165	0.0193	0.4877	14004	16757	14424.77
5989422	chr13	rs2763809	79981679	C	A	0.733	0.73	0.993	0.0129951954948113	0.0193	0.5003	14004	16757	14424.77
5971447	chr13	rs1748762	79982049	A	G	0.733	0.73	0.993	0.0129951954948113	0.0193	0.5008	14004	16757	14424.77
5988345	chr13	rs1748763	79982100	G	A	0.733	0.73	0.993	0.0128964817350202	0.0193	0.5016	14004	16757	14424.77
5977677	chr13	rs7987193	79982584	G	C	0.267	0.27	0.994	-0.0138048499765589	0.0193	0.4747	14004	16757	14424.77
5976539	chr13	rs912639	79983923	A	G	0.733	0.729	0.994	0.0133998200630165	0.0193	0.4849	14004	16757	14424.77
5975984	chr13	rs2876740	79983964	C	T	0.733	0.729	0.994	0.0135971385060249	0.0193	0.4795	14004	16757	14424.77
5976909	chr13	rs8001281	79984842	T	C	0.733	0.729	0.994	0.0135971385060249	0.0192	0.4784	14004	16757	14424.77
5981843	chr13	rs7336939	79984934	A	G	0.267	0.27	0.995	-0.0139975096438537	0.0193	0.4685	14004	16757	14424.77
5994081	chr13	rs7336979	79985006	A	G	0.268	0.271	0.991	-0.0135007260538548	0.0193	0.4831	14004	16757	14424.77
5994266	chr13	rs8001622	79985011	T	C	0.733	0.729	0.994	0.0139029051689914	0.0193	0.4696	14004	16757	14424.77
5978010	chr13	rs9545108	79985310	T	A	0.737	0.734	0.996	0.0086028888072678	0.0193	0.6549	14004	16757	14424.77
5979497	chr13	rs1624537	79985821	C	T	0.733	0.73	0.995	0.0138042809763971	0.0193	0.4747	14004	16757	14424.77
5978305	chr13	rs1616547	79986036	A	C	0.712	0.708	0.965	0.0149969810059077	0.0191	0.433	14004	16757	14424.77
5992733	chr13	rs12868295	79986065	C	T	0.463	0.462	0.946	0.0154992634469238	0.0176	0.3769	14004	16757	14424.77
5980481	chr13	rs9318638	79986153	T	C	0.267	0.271	0.993	-0.0138048499765589	0.0193	0.4736	14004	16757	14424.77
5973812	chr13	rs1748769	79986912	C	T	0.733	0.73	0.995	0.0141001243787816	0.0193	0.4638	14004	16757	14424.77
5990545	chr13	rs8001638	79986926	C	T	0.453	0.452	0.962	0.0138042809763971	0.0174	0.4297	14004	16757	14424.77
5978270	chr13	rs11617011	79987273	G	A	0.454	0.453	0.96	0.0142973047008244	0.0174	0.4134	14004	16757	14424.77
5970554	chr13	rs9545109	79987615	A	C	0.733	0.73	0.995	0.0141987193998129	0.0193	0.4604	14004	16757	14424.77
5979757	chr13	rs7328494	79988808	G	A	0.733	0.73	0.995	0.0142973047008244	0.0193	0.4574	14004	16757	14424.77
5974780	chr13	rs9574422	79989381	C	T	0.741	0.737	0.989	0.0124027667170427	0.0195	0.5233	14004	16757	14424.77
5990166	chr13	rs2147568	79991226	C	T	0.733	0.73	0.995	0.0142973047008244	0.0193	0.4569	14004	16757	14424.77
5972989	chr13	rs9530917	79991854	A	G	0.733	0.73	0.995	0.0142973047008244	0.0193	0.457	14004	16757	14424.77
5988899	chr13	rs7990321	79992201	T	C	0.733	0.73	0.995	0.0143958802837323	0.0193	0.4563	14004	16757	14424.77
5989171	chr13	rs7331525	79992969	C	T	0.267	0.27	0.995	-0.0143017847108596	0.0193	0.4572	14004	16757	14424.77
5976731	chr13	rs2765078	79994739	T	C	0.733	0.729	0.993	0.0141987193998129	0.0193	0.4606	14004	16757	14424.77
5984362	chr13	rs9601227	79994940	C	A	0.267	0.271	0.994	-0.0143017847108596	0.0193	0.4577	14004	16757	14424.77
5992637	chr13	rs8001795	79995537	A	C	0.736	0.733	0.995	0.0089002747867194	0.0193	0.6457	14004	16757	14424.77
5980259	chr13	rs8002838	79995816	G	A	0.736	0.733	0.995	0.0089002747867194	0.0193	0.6455	14004	16757	14424.77
5972905	chr13	rs9545113	79996152	G	A	0.736	0.733	0.995	0.0089002747867194	0.0193	0.6452	14004	16757	14424.77
5992222	chr13	rs9530920	79997389	C	T	0.737	0.735	0.992	0.0090984829852593	0.0194	0.6375	14004	16757	14424.77
5987966	chr13	rs9545114	79997879	G	A	0.736	0.733	0.996	0.0088011559530687	0.0193	0.6487	14004	16757	14424.77
5988036	chr13	rs643778	79998072	T	G	0.736	0.733	0.996	0.0089002747867194	0.0193	0.6461	14004	16757	14424.77
5993022	chr13	rs586219	79999312	T	C	0.263	0.266	0.997	-0.008395140788382	0.0193	0.6654	14004	16757	14424.77
5970120	chr13	rs7338678	79999433	T	G	0.267	0.271	0.995	-0.0138961051921114	0.0192	0.469	14004	16757	14424.77
5983393	chr13	rs2265377	79999620	G	A	0.263	0.266	0.997	-0.008395140788382	0.0193	0.6653	14004	16757	14424.77
5990448	chr13	rs2265378	79999716	T	C	0.263	0.266	0.998	-0.0082035573506883	0.0193	0.6698	14004	16757	14424.77
4978939	chr13	rs2265381	80000038	C	T	0.267	0.27	0.995	-0.0138048499765589	0.0192	0.4739	14004	16757	14424.77
4994901	chr13	rs2265382	80000331	A	G	0.267	0.27	0.993	-0.0137034650584925	0.0193	0.4772	14004	16757	14424.77
4984664	chr13	rs9318640	80000662	T	C	0.268	0.271	0.99	-0.0135007260538548	0.0193	0.4851	14004	16757	14424.77
4988054	chr13	rs9318641	80000680	T	C	0.268	0.271	0.989	-0.013399371963117	0.0193	0.4856	14004	16757	14424.77
4977711	chr13	rs2477395	80001814	C	T	0.267	0.271	0.99	-0.013399371963117	0.0193	0.4888	14004	16757	14424.77
4987268	chr13	rs2095477	80002004	T	G	0.264	0.266	0.992	-0.0076995657264405	0.0194	0.6898	14004	16757	14424.77
4992305	chr13	rs2484345	80002048	C	G	0.26	0.263	0.986	-0.0114958245134845	0.0195	0.5556	14004	16757	14424.77
4988329	chr13	rs2477397	80002346	G	A	0.267	0.271	0.988	-0.0130953713122409	0.0193	0.4977	14004	16757	14424.77
4975296	chr13	rs79880533	80004823	C	G	0.938	0.942	0.666	-0.0845018013377377	0.0433	0.05072	14004	16757	14424.77
4989754	chr13	rs314695	80006341	C	T	0.269	0.271	0.983	-0.0119005312583873	0.0193	0.5372	14004	16757	14424.77
4984457	chr13	rs314694	80006602	A	G	0.265	0.267	0.986	-0.0054045784588597	0.0194	0.7794	14004	16757	14424.77
4979237	chr13	rs78425983	80006793	C	T	0.799	0.801	0.821	-0.0187038311937836	0.0233	0.4222	14004	16757	14424.77
4993341	chr13	rs418150	80006810	C	G	0.265	0.267	0.986	-0.005304041591906	0.0194	0.7854	14004	16757	14424.77
4972366	chr13	rs416660	80006861	A	G	0.265	0.267	0.986	-0.0051029981759033	0.0194	0.7926	14004	16757	14424.77
4992349	chr13	rs314693	80006927	A	G	0.265	0.267	0.986	-0.0050024916227914	0.0194	0.7953	14004	16757	14424.77
4978586	chr13	rs314692	80007226	C	G	0.265	0.267	0.986	-0.0046005663955682	0.0194	0.8134	14004	16757	14424.77
4977649	chr13	rs9565500	80007551	A	G	0.266	0.267	0.987	-0.0039979812872983	0.0194	0.8355	14004	16757	14424.77
4972040	chr13	rs314690	80008957	T	C	0.26	0.263	0.996	-0.0062998021485279	0.0194	0.7459	14004	16757	14424.77
4991284	chr13	rs314689	80010384	T	G	0.282	0.285	0.978	-0.0091012913892029	0.0191	0.6339	14004	16757	14424.77
4983423	chr13	rs12585625	80012196	G	T	0.462	0.459	0.963	0.0199986865066891	0.0174	0.2508	14004	16757	14424.77
4979953	chr13	rs7995717	80016086	G	C	0.986	0.985	0.947	0.0724973901482592	0.0909	0.4254	9366	10489	9482.08
4988200	chr13	rs420387	80016718	G	A	0.346	0.347	0.915	0.0044998604248922	0.0187	0.8109	14004	16757	14424.77
4972356	chr13	rs7139902	80016956	T	G	0.986	0.985	0.947	0.0780992819830517	0.0907	0.3888	9366	10489	9482.08
4995406	chr13	rs7334344	80019638	C	G	0.483	0.481	0.928	0.014504302202808	0.0177	0.4142	14004	16757	14424.77
4988812	chr13	rs12872114	80020616	C	T	0.656	0.653	0.878	0.03029639423135	0.0192	0.1145	14004	16757	14424.77
4986865	chr13	rs7983312	80020783	T	C	0.986	0.985	0.946	0.0905991000742056	0.0905	0.317	9366	10489	9482.08
4982342	chr13	rs314687	80021801	G	C	0.282	0.284	0.98	-0.009797842480111	0.0191	0.607	14004	16757	14424.77
4992991	chr13	rs7325970	80021856	T	G	0.986	0.985	0.945	0.0820959828759047	0.0903	0.3632	9366	10489	9482.08
4972786	chr13	rs9574424	80022676	G	A	0.828	0.831	0.987	-0.0380030548002074	0.0226	0.09316	14004	16757	14424.77
4994741	chr13	rs314688	80023306	A	G	0.264	0.266	0.991	-0.0071958279818024	0.0194	0.7118	14004	16757	14424.77
4979213	chr13	rs67435118	80024870	T	C	0.981	0.981	0.833	0.0258041896815329	0.0762	0.7354	11633	12571	11640.43
4990417	chr13	rs386603	80029868	G	A	0.284	0.286	0.974	-0.0092022107647994	0.0191	0.6294	14004	16757	14424.77
4994815	chr13	rs1335372	80031679	C	T	0.986	0.985	0.954	0.121199415401845	0.0875	0.166	10053	10981	10055.46
4985189	chr13	rs73548948	80033764	T	C	0.987	0.985	0.957	0.125998088407666	0.0874	0.1495	10053	10981	10055.46
4976908	chr13	rs58264675	80034472	A	G	0.987	0.984	0.955	0.133498892096386	0.0876	0.1274	10053	10981	10055.46
4973266	chr13	rs4476060	80035029	G	A	0.284	0.286	0.976	-0.009696862978864	0.0191	0.6122	14004	16757	14424.77
4979777	chr13	rs9574429	80035438	A	G	0.284	0.286	0.976	-0.009696862978864	0.0191	0.6119	14004	16757	14424.77
4978421	chr13	rs149922553	80036345	A	G	0.986	0.984	0.957	0.133096297984576	0.0872	0.1268	10053	10981	10055.46
4986747	chr13	rs7985220	80036939	C	T	0.987	0.984	0.957	0.138996432055581	0.0873	0.1113	10053	10981	10055.46
4991345	chr13	rs58069884	80037357	T	C	0.987	0.984	0.957	0.139300966576922	0.0873	0.1104	10053	10981	10055.46
4971641	chr13	rs9593399	80038062	T	C	0.282	0.284	0.981	-0.0104039337153929	0.0191	0.5847	14004	16757	14424.77
4976144	chr13	rs7325095	80040617	T	C	0.264	0.266	0.99	-0.0069037763167944	0.0194	0.7214	14004	16757	14424.77
4976465	chr13	rs9530922	80043137	T	G	0.265	0.266	0.991	-0.006199175242821	0.0194	0.7472	14004	16757	14424.77
4992909	chr13	rs4885633	80043855	A	G	0.265	0.267	0.991	-0.0065010863423599	0.0193	0.7387	14004	16757	14424.77
4982201	chr13	rs12858106	80046996	T	G	0.282	0.284	0.984	-0.010302892995897	0.0191	0.589	14004	16757	14424.77
4976909	chr13	rs7999283	80048076	G	T	0.29	0.292	0.98	-0.0106970095483354	0.019	0.5741	14004	16757	14424.77
4972653	chr13	rs7988601	80049783	A	G	0.27	0.272	0.998	-0.0083043861636152	0.0192	0.6662	14004	16757	14424.77
4993340	chr13	rs6563110	80051272	T	C	0.27	0.272	0.998	-0.0083043861636152	0.0192	0.6644	14004	16757	14424.77
4974693	chr13	rs7996493	80051337	G	A	0.289	0.291	0.985	-0.0114047880634385	0.0189	0.5469	14004	16757	14424.77
4981287	chr13	rs7338530	80051850	C	T	0.27	0.272	0.997	-0.0085968472255182	0.0192	0.6528	14004	16757	14424.77
4973050	chr13	rs1023293	80054420	G	C	0.832	0.837	0.959	-0.0454995840713661	0.0233	0.05019	14004	16757	14424.77
4984771	chr13	rs953005	80054679	C	T	0.832	0.837	0.958	-0.0456042446050211	0.0233	0.05015	14004	16757	14424.77
4980478	chr13	rs4145207	80056501	T	C	0.291	0.293	0.978	-0.0116981574124923	0.019	0.538	14004	16757	14424.77
4982623	chr13	rs9565508	80056586	C	G	0.831	0.835	0.954	-0.0426987545331152	0.0232	0.06645	14004	16757	14424.77
4974798	chr13	rs4885634	80056907	C	T	0.272	0.274	0.988	-0.008395140788382	0.0192	0.6618	14004	16757	14424.77
4990032	chr13	rs9545126	80057681	A	C	0.981	0.981	0.847	0.0439020462871288	0.0742	0.5535	12109	14589	12410.74
4972610	chr13	rs9565509	80057831	C	T	0.832	0.837	0.955	-0.0469972723609114	0.0233	0.04397	14004	16757	14424.77
4985663	chr13	rs7990344	80059080	C	T	0.291	0.293	0.977	-0.0113036461713921	0.019	0.5532	14004	16757	14424.77
4979090	chr13	rs8002042	80060687	A	G	0.272	0.274	0.986	-0.0078003437327339	0.0193	0.687	14004	16757	14424.77
4974420	chr13	rs7982263	80061074	T	C	0.272	0.274	0.983	-0.0066017436345624	0.0193	0.7333	14004	16757	14424.77
4981363	chr13	rs1577418	80061507	A	C	0.29	0.293	0.977	-0.0115969858456632	0.019	0.5417	14004	16757	14424.77
4986901	chr13	rs1577417	80061622	C	A	0.971	0.969	0.419	0.150598664598007	0.097	0.1205	8744	9930	9078.23
4989637	chr13	rs17071512	80062017	T	C	0.865	0.863	0.847	0.0215951374365897	0.0267	0.417	14004	16757	14424.77
4977412	chr13	rs1335370	80062766	T	A	0.29	0.293	0.977	-0.0115969858456632	0.019	0.5426	14004	16757	14424.77
4989339	chr13	rs6563113	80064135	G	A	0.272	0.274	0.985	-0.0076995657264405	0.0193	0.6881	14004	16757	14424.77
4975711	chr13	rs73234683	80066666	A	G	0.982	0.982	0.865	0.048904443353603	0.0746	0.5122	12109	14589	12410.74
4992993	chr13	rs9530925	80066776	T	C	0.272	0.274	0.984	-0.0080019302190585	0.0193	0.6798	14004	16757	14424.77
4972564	chr13	rs9530926	80069681	G	T	0.982	0.982	0.872	0.0503033045092425	0.0746	0.5005	12109	14589	12410.74
4978417	chr13	rs5016209	80071928	G	T	0.611	0.614	0.659	-0.0343016316970211	0.0215	0.1104	14004	16757	14424.77
4991716	chr13	rs4885635	80073327	A	G	0.981	0.982	0.876	0.0263010744193707	0.0757	0.7279	11422	14097	11837.36
4980293	chr13	rs4885636	80074769	G	A	0.29	0.292	0.978	-0.0122041688389067	0.019	0.5209	14004	16757	14424.77
4985595	chr13	rs1577416	80074781	T	C	0.272	0.275	0.984	-0.0076995657264405	0.0193	0.689	14004	16757	14424.77
4980207	chr13	rs1335368	80076431	A	G	0.289	0.291	0.974	-0.0114958245134845	0.019	0.5477	14004	16757	14424.77
4981636	chr13	rs9530927	80079392	A	G	0.983	0.982	0.894	0.053000336561653	0.0747	0.4776	12109	14589	12410.74
4977522	chr13	rs9318644	80084177	A	C	0.272	0.275	0.985	-0.0080019302190585	0.0193	0.6771	14004	16757	14424.77
4982871	chr13	rs9565510	80084350	G	A	0.29	0.292	0.981	-0.0127003085782322	0.019	0.5045	14004	16757	14424.77
4988964	chr13	rs7990250	80088922	G	A	0.337	0.337	0.955	0.0034041991335623	0.0184	0.8541	14004	16757	14424.77
4971868	chr13	rs17071545	80090114	C	T	0.864	0.862	0.86	0.0234039777790161	0.0264	0.3756	14004	16757	14424.77
4995568	chr13	rs28546558	80090159	G	A	0.831	0.836	0.925	-0.0519988063604998	0.0236	0.02786	14004	16757	14424.77
4985852	chr13	rs7339303	80090865	A	G	0.272	0.274	0.986	-0.009000382197299	0.0193	0.6397	14004	16757	14424.77
4982401	chr13	rs7321953	80091539	A	G	0.272	0.274	0.986	-0.0092022107647994	0.0193	0.6322	14004	16757	14424.77
4986032	chr13	rs71445304	80091543	T	C	0.457	0.455	0.957	0.0164047040252769	0.0175	0.3479	14004	16757	14424.77
4976401	chr13	rs6563115	80091781	A	G	0.288	0.291	0.984	-0.0139975096438537	0.019	0.4589	14004	16757	14424.77
4993099	chr13	rs1475797	80093825	T	G	0.271	0.274	0.986	-0.009797842480111	0.0193	0.6095	14004	16757	14424.77
4981519	chr13	rs9574434	80095541	C	T	0.288	0.291	0.984	-0.0151034855773182	0.019	0.427	14004	16757	14424.77
4986333	chr13	rs9545129	80095926	A	G	0.983	0.982	0.924	0.0473033451158665	0.0759	0.5334	11633	12571	11640.43
4978059	chr13	rs6563116	80096111	G	C	0.271	0.274	0.986	-0.0105959392134034	0.0193	0.5834	14004	16757	14424.77
4982739	chr13	rs12877278	80097715	C	G	0.458	0.456	0.953	0.0143958802837323	0.0175	0.4109	14004	16757	14424.77
4975195	chr13	rs2760106	80098989	C	A	0.287	0.29	0.985	-0.0158042315449673	0.019	0.4046	14004	16757	14424.77
4986902	chr13	rs2783119	80099118	G	A	0.73	0.727	0.986	0.0117012723076411	0.0193	0.5429	14004	16757	14424.77
4974818	chr13	rs2783120	80099473	G	A	0.713	0.71	0.985	0.01600129372694	0.019	0.3982	14004	16757	14424.77
4982500	chr13	rs2783121	80103229	C	T	0.714	0.71	0.987	0.0161980995687726	0.019	0.3922	14004	16757	14424.77
4993930	chr13	rs2783122	80103278	T	C	0.714	0.71	0.987	0.016296487966892	0.019	0.3908	14004	16757	14424.77
4982288	chr13	rs7992646	80107332	A	G	0.981	0.981	0.834	0.0242046886968174	0.0703	0.7307	13147	15808	13524.11
4984027	chr13	rs2760105	80109867	A	G	0.734	0.731	0.976	0.0139029051689914	0.0195	0.4755	14004	16757	14424.77
4993247	chr13	rs2760103	80112136	G	C	0.714	0.711	0.987	0.0167981182758809	0.019	0.3746	14004	16757	14424.77
4978204	chr13	rs1408049	80113652	G	C	0.714	0.711	0.987	0.0168964476597299	0.019	0.3739	14004	16757	14424.77
4983377	chr13	rs2065743	80116979	C	G	0.713	0.71	0.983	0.016296487966892	0.019	0.3908	14004	16757	14424.77
4994400	chr13	rs9545132	80119315	C	T	0.983	0.982	0.911	0.0400953305639422	0.0764	0.5998	11633	12571	11640.43
4990253	chr13	rs73234699	80121362	A	C	0.865	0.863	0.84	0.0291995144044279	0.0268	0.2758	14004	16757	14424.77
4972729	chr13	rs987284	80123984	A	C	0.714	0.711	0.987	0.0170045988158238	0.019	0.3703	14004	16757	14424.77
4991006	chr13	rs1414156	80124707	T	C	0.714	0.711	0.986	0.0168964476597299	0.019	0.3741	14004	16757	14424.77
4994021	chr13	rs1414155	80124717	T	C	0.714	0.711	0.986	0.0166997792224134	0.019	0.3786	14004	16757	14424.77
4992284	chr13	rs1212082	80126768	G	A	0.731	0.728	0.983	0.0141987193998129	0.0194	0.4631	14004	16757	14424.77
4977659	chr13	rs700396	80127458	A	G	0.714	0.711	0.981	0.0178988554877579	0.019	0.3467	14004	16757	14424.77
4981125	chr13	rs8000301	80127474	T	C	0.981	0.98	0.799	0.0258041896815329	0.0709	0.7163	13147	15808	13524.11
4982738	chr13	rs2760102	80129328	T	C	0.732	0.728	0.978	0.014504302202808	0.0194	0.454	14004	16757	14424.77
4991170	chr13	rs9601240	80132373	C	G	0.731	0.728	0.969	0.0143958802837323	0.0195	0.4607	14004	16757	14424.77
4989808	chr13	rs7991663	80133299	A	C	0.983	0.983	0.881	0.0497991787524836	0.076	0.5125	12109	14589	12410.74
4982060	chr13	rs73235960	80135235	G	A	0.983	0.983	0.873	0.0456041418050158	0.0762	0.5498	12109	14589	12410.74
4972881	chr13	rs9601242	80135678	A	C	0.731	0.728	0.963	0.0141987193998129	0.0196	0.4688	14004	16757	14424.77
4991041	chr13	rs73235963	80136940	A	C	0.731	0.728	0.961	0.0141001243787816	0.0196	0.4713	14004	16757	14424.77
4975918	chr13	rs2484343	80137722	G	A	0.731	0.728	0.959	0.0141987193998129	0.0196	0.4686	14004	16757	14424.77
4983459	chr13	rs4885639	80139735	A	G	0.983	0.983	0.858	0.0437010460710946	0.0764	0.5674	12109	14589	12410.74
4975030	chr13	rs2783123	80139762	A	T	0.871	0.87	0.815	0.0044003044444822	0.0284	0.8775	14004	16757	14424.77
4977998	chr13	rs2476173	80139875	A	G	0.731	0.728	0.955	0.0141001243787816	0.0197	0.4747	14004	16757	14424.77
4981149	chr13	rs3759438	80140998	T	G	0.833	0.837	0.909	-0.0480039732984809	0.024	0.04497	14004	16757	14424.77
4985927	chr13	rs2760101	80141911	A	G	0.714	0.71	0.948	0.0170045988158238	0.0194	0.3815	14004	16757	14424.77
4978196	chr13	rs73553473	80144089	A	G	0.972	0.973	0.653	-0.0954981974785401	0.0643	0.1372	14004	16757	14424.77
4982487	chr13	rs1208049	80144355	T	G	0.731	0.728	0.944	0.0127977582298607	0.0198	0.5178	14004	16757	14424.77
4984473	chr13	rs147134154	80148699	A	G	0.984	0.983	0.869	0.0616969878029145	0.0796	0.4387	11633	12571	11640.43
4995821	chr13	rs17431002	80149445	C	T	0.984	0.983	0.87	0.0622985141942241	0.0798	0.4351	11633	12571	11640.43
4979560	chr13	rs2476172	80150959	C	T	0.715	0.712	0.938	0.0171029078996623	0.0195	0.3822	14004	16757	14424.77
4975800	chr13	rs2484344	80153860	C	T	0.715	0.712	0.935	0.0168964476597299	0.0196	0.3888	14004	16757	14424.77
4983232	chr13	rs2783125	80157890	G	A	0.732	0.729	0.934	0.0119977384336167	0.0199	0.5478	14004	16757	14424.77
4973543	chr13	rs7984163	80158400	T	C	0.452	0.451	0.93	0.0126002819757385	0.0178	0.4794	14004	16757	14424.77
4974389	chr13	rs2783126	80158701	T	C	0.732	0.729	0.933	0.012096540947233	0.02	0.5452	14004	16757	14424.77
4977835	chr13	rs2181433	80159615	T	C	0.715	0.712	0.929	0.01600129372694	0.0196	0.4165	14004	16757	14424.77
4995813	chr13	rs9545142	80162555	C	T	0.732	0.729	0.928	0.0121953336998771	0.02	0.5435	14004	16757	14424.77
4983393	chr13	rs4885640	80163429	C	G	0.454	0.452	0.92	0.0170045988158238	0.0179	0.3426	14004	16757	14424.77
4980495	chr13	rs4885641	80163929	A	G	0.983	0.982	0.816	0.0551035262260241	0.0813	0.4981	11633	12571	11640.43
4994638	chr13	rs9545143	80165028	G	A	0.983	0.982	0.816	0.0546964969190277	0.0816	0.5027	11633	12571	11640.43
4974944	chr13	rs2783127	80165716	T	C	0.712	0.709	0.918	0.0146028573839336	0.0197	0.4572	14004	16757	14424.77
4992402	chr13	rs9530936	80165760	A	T	0.983	0.983	0.819	0.0531994764675775	0.0817	0.5148	11633	12571	11640.43
4983931	chr13	rs1414154	80168006	C	A	0.648	0.646	0.894	0.0090984829852593	0.0188	0.6297	14004	16757	14424.77
4981942	chr13	rs2783129	80168720	C	G	0.736	0.733	0.868	0.0185960172820726	0.0207	0.3676	14004	16757	14424.77
4983790	chr13	rs61966693	80168728	T	C	0.808	0.815	0.963	-0.0546040319940407	0.022	0.01314	14004	16757	14424.77
4990425	chr13	rs9601248	80169004	C	T	0.563	0.567	1.0	-0.0229002198863326	0.0171	0.1808	14004	16757	14424.77
4989271	chr13	rs9574441	80169657	C	T	0.762	0.759	0.953	0.00730326611012	0.0205	0.7231	14004	16757	14424.77
4978488	chr13	rs2783130	80170160	A	G	0.692	0.691	0.961	0.0189002595004805	0.0188	0.3147	14004	16757	14424.77
4972219	chr13	rs34574726	80171206	A	G	0.751	0.746	0.95	0.0166014304974254	0.02	0.4064	14004	16757	14424.77
4971770	chr13	rs7983451	80173660	T	A	0.751	0.746	0.951	0.0164047040252769	0.02	0.4135	14004	16757	14424.77
4995521	chr13	rs7983467	80173705	T	G	0.751	0.746	0.951	0.0164047040252769	0.02	0.4131	14004	16757	14424.77
4993643	chr13	rs9545145	80173760	G	A	0.555	0.561	0.993	-0.0296966117368367	0.0172	0.08387	14004	16757	14424.77
4979501	chr13	rs2476174	80174234	A	G	0.249	0.254	0.952	-0.0164953025291975	0.02	0.4097	14004	16757	14424.77
4975050	chr13	rs7319427	80174329	C	T	0.555	0.561	0.993	-0.0303045802648556	0.0172	0.07749	14004	16757	14424.77
4988559	chr13	rs6563120	80174366	C	G	0.751	0.746	0.954	0.0164047040252769	0.02	0.4132	14004	16757	14424.77
4975465	chr13	rs6563121	80175000	T	C	0.304	0.306	0.97	-0.0232993336544035	0.0188	0.2144	14004	16757	14424.77
4974575	chr13	rs9545146	80175606	T	G	0.556	0.562	0.983	-0.0320997276601081	0.0173	0.06368	14004	16757	14424.77
4984214	chr13	rs928640	80177483	G	A	0.737	0.737	0.99	-0.0019018072895963	0.0194	0.923	14004	16757	14424.77
4986489	chr13	rs9530937	80177836	A	G	0.494	0.491	0.969	0.009504687014246	0.0173	0.5811	14004	16757	14424.77
4972595	chr13	rs71436528	80177993	G	T	0.758	0.754	0.963	0.0138042809763971	0.0201	0.4938	14004	16757	14424.77
4975504	chr13	rs2760111	80178344	T	C	0.872	0.871	0.847	0.0280041964095973	0.028	0.3175	14004	16757	14424.77
4975605	chr13	rs12873323	80179005	G	A	0.76	0.756	0.957	0.0133998200630165	0.0202	0.5083	14004	16757	14424.77
4987317	chr13	rs7324768	80180010	T	C	0.758	0.754	0.966	0.0140015196358136	0.0201	0.4857	14004	16757	14424.77
4978862	chr13	rs2146593	80180112	C	T	0.74	0.74	0.978	-0.001100605444033	0.0197	0.9562	14004	16757	14424.77
4980875	chr13	rs2146592	80180281	G	A	0.736	0.737	0.989	-0.0004000800213396	0.0194	0.9822	14004	16757	14424.77
4991242	chr13	rs9545151	80182535	A	T	0.74	0.74	0.979	-0.0016012813669738	0.0197	0.9344	14004	16757	14424.77
4983336	chr13	rs7983556	80182912	A	G	0.809	0.814	0.987	-0.048203336386541	0.0217	0.0267	14004	16757	14424.77
4993690	chr13	rs1932197	80183353	C	G	0.697	0.695	0.979	0.0238044133801613	0.0187	0.2037	14004	16757	14424.77
4983891	chr13	rs7990151	80183985	G	A	0.736	0.737	0.99	-0.0017014466397575	0.0194	0.9291	14004	16757	14424.77
4991435	chr13	rs2876741	80186712	T	A	0.739	0.739	0.98	-0.0008003201707691	0.0196	0.9656	14004	16757	14424.77
4972761	chr13	rs61342959	80186815	C	T	0.906	0.905	0.825	0.0127977582298607	0.0317	0.6859	14004	16757	14424.77
4973523	chr13	rs71436529	80186865	G	A	0.758	0.754	0.969	0.0147014028528927	0.0201	0.4627	14004	16757	14424.77
4975595	chr13	rs55902954	80187089	T	G	0.758	0.754	0.97	0.0150954876453349	0.02	0.4522	14004	16757	14424.77
4979825	chr13	rs2093620	80188089	C	A	0.697	0.695	0.983	0.0239020562806236	0.0187	0.2	14004	16757	14424.77
4971637	chr13	rs6563123	80188332	T	G	0.758	0.754	0.971	0.0154992634469238	0.02	0.4397	14004	16757	14424.77
4985617	chr13	rs9601250	80188702	C	T	0.869	0.868	0.887	0.0219962978718961	0.0273	0.4197	14004	16757	14424.77
4985799	chr13	rs4597201	80189575	T	C	0.758	0.754	0.972	0.0154007965760229	0.02	0.4435	14004	16757	14424.77
4995694	chr13	rs9601251	80189717	C	T	0.736	0.736	0.994	-0.0027036515743148	0.0194	0.8912	14004	16757	14424.77
4980061	chr13	rs9601252	80189742	C	T	0.736	0.736	0.994	-0.0023026490626755	0.0194	0.9059	14004	16757	14424.77
4972117	chr13	rs4141825	80190848	A	G	0.697	0.695	0.985	0.0242046886968174	0.0187	0.1944	14004	16757	14424.77
4990073	chr13	rs9545155	80191873	T	C	0.697	0.695	0.983	0.0239020562806236	0.0187	0.2015	14004	16757	14424.77
4989033	chr13	rs9545156	80192236	A	G	0.829	0.829	0.702	0.024097313483794	0.0268	0.3687	14004	16757	14424.77
4972987	chr13	rs9545158	80192906	G	A	0.697	0.695	0.983	0.023003381764963	0.0187	0.2181	14004	16757	14424.77
4977684	chr13	rs7997134	80193729	G	A	0.736	0.735	0.991	0.0006997551142732	0.0194	0.9714	14004	16757	14424.77
4985164	chr13	rs12853669	80194429	G	T	0.758	0.754	0.97	0.0159028762794155	0.02	0.4267	14004	16757	14424.77
4971865	chr13	rs2876742	80196829	T	C	0.69	0.689	0.982	0.0210959082947329	0.0186	0.2567	14004	16757	14424.77
4985396	chr13	rs767778	80197115	T	A	0.69	0.689	0.982	0.0213015034199157	0.0186	0.2525	14004	16757	14424.77
4985305	chr13	rs9574445	80198313	C	T	0.746	0.745	0.987	0.001998002662673	0.0198	0.918	14004	16757	14424.77
4972401	chr13	rs9318645	80199411	A	G	0.69	0.688	0.984	0.0215951374365897	0.0186	0.245	14004	16757	14424.77
4989483	chr13	rs17071691	80199900	T	A	0.759	0.755	0.971	0.0158044491449436	0.0201	0.4304	14004	16757	14424.77
4979321	chr13	rs4885647	80199998	A	C	0.69	0.688	0.984	0.021497269010823	0.0186	0.2456	14004	16757	14424.77
4987260	chr13	rs4884135	80200576	C	T	0.741	0.741	0.993	0.001099395443301	0.0196	0.956	14004	16757	14424.77
4981628	chr13	rs9565512	80200895	C	T	0.746	0.745	0.988	0.0023971245997214	0.0198	0.9018	14004	16757	14424.77
4978888	chr13	rs6563124	80201170	A	G	0.568	0.57	0.983	-0.021101069908054	0.0173	0.2217	14004	16757	14424.77
4980964	chr13	rs12873970	80202306	G	A	0.759	0.755	0.972	0.0161980995687726	0.0201	0.4185	14004	16757	14424.77
4991882	chr13	rs2876744	80202475	C	T	0.743	0.743	0.996	0.0018981972830802	0.0196	0.9217	14004	16757	14424.77
4977943	chr13	rs9545159	80202674	T	C	0.69	0.688	0.986	0.0213993910058902	0.0185	0.2486	14004	16757	14424.77
4990884	chr13	rs2329126	80203805	A	G	0.69	0.688	0.987	0.021497269010823	0.0185	0.2463	14004	16757	14424.77
4976325	chr13	rs2876745	80204500	A	G	0.432	0.43	0.985	0.0209000641077417	0.0173	0.2257	14004	16757	14424.77
4983462	chr13	rs6563125	80204753	C	A	0.809	0.816	1.0	-0.0530000131617053	0.0217	0.01448	14004	16757	14424.77
4974096	chr13	rs9565513	80205647	G	T	0.746	0.745	0.989	0.0016985566355815	0.0197	0.933	14004	16757	14424.77
4987198	chr13	rs1998452	80207071	T	C	0.432	0.43	0.986	0.0210959082947329	0.0172	0.2202	14004	16757	14424.77
4973047	chr13	rs9565514	80207135	A	G	0.743	0.742	1.0	0.0017983819413794	0.0195	0.9255	14004	16757	14424.77
4976481	chr13	rs58739959	80207603	A	C	0.809	0.815	1.0	-0.053200374867981	0.0216	0.01388	14004	16757	14424.77
4995038	chr13	rs9601256	80208050	C	T	0.689	0.688	0.989	0.021898468701116	0.0185	0.2356	14004	16757	14424.77
4991643	chr13	rs9565515	80208492	G	A	0.743	0.742	1.0	0.0016985566355815	0.0195	0.9294	14004	16757	14424.77
4992174	chr13	rs4885649	80208801	T	A	0.689	0.688	0.989	0.0219962978718961	0.0185	0.2342	14004	16757	14424.77
4973609	chr13	rs9530940	80209455	G	A	0.689	0.688	0.989	0.0219962978718961	0.0185	0.2338	14004	16757	14424.77
4987568	chr13	rs7987038	80210140	A	G	0.432	0.43	0.986	0.0209979909956055	0.0172	0.2238	14004	16757	14424.77
4986029	chr13	rs7330910	80210912	T	A	0.432	0.43	0.986	0.0209979909956055	0.0172	0.2243	14004	16757	14424.77
4978799	chr13	rs7329551	80210971	C	T	0.743	0.742	1.0	0.0016985566355815	0.0195	0.9291	14004	16757	14424.77
4975880	chr13	rs9318646	80211107	C	T	0.432	0.43	0.986	0.0209000641077417	0.0172	0.2246	14004	16757	14424.77
4991277	chr13	rs7336082	80211810	C	T	0.746	0.745	0.99	0.001099395443301	0.0197	0.9551	14004	16757	14424.77
4984955	chr13	rs3920578	80212443	G	T	0.69	0.688	0.987	0.0217027816432335	0.0185	0.2409	14004	16757	14424.77
4984908	chr13	rs7985510	80213317	T	C	0.432	0.43	0.986	0.0209000641077417	0.0172	0.2263	14004	16757	14424.77
4985627	chr13	rs9530941	80213514	C	T	0.69	0.688	0.987	0.0223972974420383	0.0185	0.2255	14004	16757	14424.77
4975453	chr13	rs7990179	80213520	T	C	0.743	0.743	0.997	0.0006997551142732	0.0196	0.9697	14004	16757	14424.77
4982039	chr13	rs7989227	80213542	G	C	0.742	0.742	1.0	0.0011992805754821	0.0195	0.9526	14004	16757	14424.77
4994412	chr13	rs4885651	80213662	G	A	0.742	0.742	0.999	0.001099395443301	0.0195	0.9555	14004	16757	14424.77
4987194	chr13	rs7333099	80215202	C	T	0.569	0.571	0.986	-0.0208049294331883	0.0172	0.2273	14004	16757	14424.77
4975000	chr13	rs9593407	80215329	A	C	0.742	0.741	0.998	0.0001999800026662	0.0195	0.9938	14004	16757	14424.77
4988136	chr13	rs9574448	80215498	G	A	0.741	0.741	0.998	9.99950003332973e-05	0.0195	0.9965	14004	16757	14424.77
4971921	chr13	rs6563127	80216147	A	G	0.809	0.815	1.0	-0.0534007767271153	0.0216	0.01344	14004	16757	14424.77
4981827	chr13	rs9318647	80216846	A	G	0.692	0.69	0.987	0.0223972974420383	0.0186	0.2267	14004	16757	14424.77
4978279	chr13	rs9565516	80217881	A	T	0.551	0.558	1.0	-0.0332982854015147	0.0171	0.05148	14004	16757	14424.77
4990655	chr13	rs12430226	80218239	G	A	0.692	0.69	0.986	0.0226026252094292	0.0186	0.2239	14004	16757	14424.77
4988440	chr13	rs7324718	80218546	T	C	0.76	0.755	0.974	0.0183015011699126	0.02	0.3603	14004	16757	14424.77
4988800	chr13	rs2181432	80218861	C	T	0.692	0.69	0.986	0.0227003855207759	0.0186	0.2221	14004	16757	14424.77
4985098	chr13	rs9530942	80219035	T	A	0.692	0.69	0.986	0.0227003855207759	0.0186	0.2223	14004	16757	14424.77
4991268	chr13	rs7329850	80219514	C	T	0.76	0.755	0.974	0.0184978548821194	0.0201	0.3567	14004	16757	14424.77
4991684	chr13	rs9574450	80219665	C	A	0.308	0.31	0.985	-0.0229002198863326	0.0186	0.2186	14004	16757	14424.77
4974638	chr13	rs7994255	80219883	G	T	0.308	0.31	0.985	-0.0231048737150968	0.0186	0.2143	14004	16757	14424.77
4986305	chr13	rs7994620	80220015	G	A	0.549	0.555	1.0	-0.0331018715051171	0.0171	0.05296	14004	16757	14424.77
4990603	chr13	rs12874186	80221167	T	C	0.759	0.755	0.973	0.0179970767016546	0.02	0.3686	14004	16757	14424.77
4983696	chr13	rs4885652	80222402	C	T	0.549	0.555	1.0	-0.0332982854015147	0.0171	0.05107	14004	16757	14424.77
4991153	chr13	rs60407730	80222407	T	C	0.759	0.755	0.973	0.0182033098538737	0.02	0.3642	14004	16757	14424.77
4990094	chr13	rs7333290	80223532	G	T	0.76	0.755	0.973	0.0180952882690919	0.0201	0.3671	14004	16757	14424.77
4977813	chr13	rs9574452	80223671	C	G	0.549	0.555	1.0	-0.0331949048576409	0.0171	0.05232	14004	16757	14424.77
4977933	chr13	rs4885653	80224421	G	T	0.55	0.557	1.0	-0.0323992324466777	0.0171	0.05879	14004	16757	14424.77
4976389	chr13	rs9530943	80226450	A	G	0.692	0.69	0.979	0.0235016597850914	0.0187	0.2075	14004	16757	14424.77
4977069	chr13	rs9545166	80227341	T	A	0.692	0.691	0.977	0.0236969951765786	0.0187	0.2046	14004	16757	14424.77
4971930	chr13	rs34629137	80228660	T	C	0.76	0.755	0.972	0.0182033098538737	0.0201	0.3649	14004	16757	14424.77
4991634	chr13	rs34757198	80228854	T	C	0.76	0.756	0.97	0.0178006246255066	0.0201	0.3769	14004	16757	14424.77
4973247	chr13	rs12583029	80229180	T	A	0.76	0.755	0.971	0.0178988554877579	0.0201	0.3734	14004	16757	14424.77
4990279	chr13	rs2876746	80231558	G	A	0.554	0.56	0.984	-0.032502530761974	0.0173	0.05967	14004	16757	14424.77
4985099	chr13	rs9601258	80232942	A	G	0.549	0.555	0.997	-0.0322959448008212	0.0171	0.05945	14004	16757	14424.77
4993315	chr13	rs2876747	80233541	T	G	0.549	0.555	0.996	-0.0322959448008212	0.0172	0.05985	14004	16757	14424.77
4989331	chr13	rs58360508	80234233	A	G	0.761	0.756	0.971	0.0178988554877579	0.0201	0.3724	14004	16757	14424.77
4994312	chr13	rs8001082	80234527	C	G	0.761	0.756	0.971	0.0178988554877579	0.0201	0.3738	14004	16757	14424.77
4988599	chr13	rs6563128	80235127	T	C	0.761	0.756	0.97	0.0179970767016546	0.0201	0.3706	14004	16757	14424.77
4985279	chr13	rs7335083	80235827	T	C	0.761	0.756	0.97	0.0179970767016546	0.0201	0.37	14004	16757	14424.77
4975563	chr13	rs9318650	80236762	G	A	0.692	0.69	0.968	0.0234039777790161	0.0188	0.2128	14004	16757	14424.77
4979568	chr13	rs9530944	80238477	C	A	0.691	0.69	0.968	0.023003381764963	0.0188	0.2217	14004	16757	14424.77
4987538	chr13	rs9318651	80238557	C	T	0.309	0.311	0.967	-0.023002541565316	0.0188	0.2202	14004	16757	14424.77
4988813	chr13	rs2208938	80239283	C	T	0.769	0.767	0.94	0.0226026252094292	0.0209	0.2803	14004	16757	14424.77
4986105	chr13	rs17071740	80240934	T	C	0.761	0.756	0.969	0.0180952882690919	0.0201	0.3689	14004	16757	14424.77
4991979	chr13	rs4885655	80240964	G	C	0.549	0.555	0.985	-0.0325955083699338	0.0173	0.05918	14004	16757	14424.77
4978106	chr13	rs2208937	80241695	T	A	0.761	0.756	0.969	0.0183015011699126	0.0201	0.3642	14004	16757	14424.77
4977716	chr13	rs79337165	80241870	C	T	0.762	0.757	0.97	0.0173977771764203	0.0202	0.3893	14004	16757	14424.77
4989327	chr13	rs9805769	80242330	C	A	0.691	0.689	0.958	0.0228958774769045	0.0189	0.2257	14004	16757	14424.77
4975905	chr13	rs2208936	80242608	G	C	0.69	0.689	0.956	0.0231011029079872	0.0189	0.222	14004	16757	14424.77
4993665	chr13	rs9574455	80244736	G	A	0.549	0.555	0.977	-0.032502530761974	0.0174	0.06073	14004	16757	14424.77
4995500	chr13	rs2329127	80245630	C	T	0.762	0.758	0.971	0.0160997014894237	0.0202	0.4248	14004	16757	14424.77
4978904	chr13	rs17071744	80247770	C	T	0.764	0.759	0.96	0.0185960172820726	0.0203	0.3602	14004	16757	14424.77
4983969	chr13	rs4141826	80247791	G	A	0.55	0.556	0.962	-0.0331949048576409	0.0175	0.05773	14004	16757	14424.77
4989974	chr13	rs12872859	80249830	C	T	0.764	0.758	0.951	0.0207041815582916	0.0205	0.3118	14004	16757	14424.77
4987230	chr13	rs6563129	80250475	C	T	0.549	0.556	0.942	-0.0340015566760147	0.0177	0.0545	14004	16757	14424.77
4987611	chr13	rs12583361	80250511	C	T	0.764	0.758	0.947	0.0213015034199157	0.0205	0.2981	14004	16757	14424.77
4974257	chr13	rs17071755	80251029	G	C	0.91	0.909	0.756	0.0262036654966364	0.0337	0.4365	14004	16757	14424.77
4991910	chr13	rs2208943	80251200	C	T	0.687	0.686	0.912	0.0208021276292633	0.0193	0.2802	14004	16757	14424.77
4988996	chr13	rs4335681	80251246	T	C	0.764	0.759	0.943	0.0221038989069263	0.0206	0.283	14004	16757	14424.77
4985100	chr13	rs4506784	80251427	A	G	0.764	0.759	0.941	0.0219962978718961	0.0206	0.2851	14004	16757	14424.77
4971922	chr13	rs17071769	80251485	T	G	0.767	0.762	0.932	0.0235993322503244	0.0208	0.2554	14004	16757	14424.77
4994641	chr13	rs34993149	80252151	G	A	0.766	0.761	0.933	0.0244974716003874	0.0207	0.2373	14004	16757	14424.77
4986396	chr13	rs6563130	80252181	A	C	0.766	0.761	0.933	0.024702368640342	0.0207	0.2333	14004	16757	14424.77
4977863	chr13	rs17511364	80252595	G	C	0.818	0.822	0.821	-0.0467981495486393	0.0243	0.05425	14004	16757	14424.77
4984832	chr13	rs4375553	80257200	T	C	0.423	0.424	0.917	-0.0032954239497972	0.0179	0.8558	14004	16757	14424.77
4980572	chr13	rs2329128	80257615	T	G	0.412	0.413	0.937	-0.0014009809156281	0.0178	0.9356	14004	16757	14424.77
4978113	chr13	rs28468602	80259570	G	T	0.511	0.51	0.966	0.0044003044444822	0.0172	0.7991	14004	16757	14424.77
4973032	chr13	rs2329129	80259847	G	C	0.507	0.507	0.962	0.0023971245997214	0.0173	0.8881	14004	16757	14424.77
4992474	chr13	rs7329742	80260341	C	A	0.17	0.174	0.948	-0.0069037763167944	0.0231	0.765	14004	16757	14424.77
4973802	chr13	rs9601260	80261777	G	A	0.508	0.509	0.967	0.0024968801985871	0.0172	0.886	14004	16757	14424.77
4974539	chr13	rs7332435	80264003	G	A	0.507	0.507	0.977	0.0018981972830802	0.0172	0.9118	14004	16757	14424.77
4983709	chr13	rs56191624	80264272	T	G	0.752	0.754	0.924	-0.0043996643446871	0.0205	0.8283	14004	16757	14424.77
4992526	chr13	rs9601261	80264653	C	G	0.507	0.508	0.975	0.0004998750416509	0.0172	0.9758	14004	16757	14424.77
4971903	chr13	rs35229925	80266234	G	A	0.893	0.895	0.966	-0.0178992398878318	0.0281	0.5249	14004	16757	14424.77
4980961	chr13	rs2329130	80266791	T	C	0.168	0.173	0.981	-0.0110002818588653	0.0229	0.6294	14004	16757	14424.77
4991208	chr13	rs2329131	80267873	A	C	0.397	0.4	0.987	-0.007095110875924	0.0175	0.6851	14004	16757	14424.77
4977590	chr13	rs9545172	80269433	G	A	0.398	0.402	0.986	-0.0058973552660839	0.0175	0.7335	14004	16757	14424.77
4972151	chr13	rs9545173	80269655	A	G	0.398	0.401	0.988	-0.0060985584618694	0.0174	0.7258	14004	16757	14424.77
4976195	chr13	rs2783084	80270336	G	A	0.506	0.508	0.977	0.0004998750416509	0.0172	0.9788	14004	16757	14424.77
4995532	chr13	rs7985045	80271352	G	A	0.894	0.896	0.988	-0.0181028726978536	0.0279	0.5157	14004	16757	14424.77
4995313	chr13	rs2802622	80271453	T	G	0.169	0.174	0.983	-0.009000382197299	0.0228	0.694	14004	16757	14424.77
4975863	chr13	rs9545174	80271969	A	G	0.505	0.507	0.977	0.0007996801705642	0.0171	0.965	14004	16757	14424.77
4972032	chr13	rs2783083	80272235	G	A	0.398	0.402	0.989	-0.0054045784588597	0.0174	0.7585	14004	16757	14424.77
4971949	chr13	rs2802623	80272313	T	A	0.399	0.402	0.989	-0.0054950702819798	0.0174	0.7524	14004	16757	14424.77
4972034	chr13	rs2244299	80272934	A	T	0.169	0.173	0.984	-0.008395140788382	0.0228	0.713	14004	16757	14424.77
4990440	chr13	rs7998397	80273223	T	C	0.412	0.415	0.978	-0.0045001103249234	0.0174	0.7943	14004	16757	14424.77
4972435	chr13	rs1335284	80273402	A	G	0.305	0.31	0.99	-0.0117993392160431	0.0185	0.5248	14004	16757	14424.77
4988281	chr13	rs1335285	80273514	A	G	0.305	0.31	0.99	-0.0117993392160431	0.0185	0.5246	14004	16757	14424.77
4977363	chr13	rs1335286	80273590	T	C	0.305	0.309	0.991	-0.0110002818588653	0.0185	0.5544	14004	16757	14424.77
4984352	chr13	rs2802626	80274119	C	T	0.305	0.31	0.99	-0.0121029460677457	0.0185	0.5139	14004	16757	14424.77
4992872	chr13	rs4884137	80274415	A	G	0.412	0.415	0.978	-0.0043996643446871	0.0174	0.7984	14004	16757	14424.77
4973889	chr13	rs2802627	80274800	A	G	0.168	0.173	0.984	-0.0092022107647994	0.0228	0.6855	14004	16757	14424.77
4977471	chr13	rs2783082	80276438	T	C	0.168	0.172	0.99	-0.0098988321792475	0.0228	0.6629	14004	16757	14424.77
4988652	chr13	rs34254287	80277386	C	T	0.893	0.896	0.984	-0.0203966036652218	0.0279	0.4655	14004	16757	14424.77
4986984	chr13	rs9530947	80278149	C	T	0.415	0.418	0.982	-0.0040983869261633	0.0174	0.812	14004	16757	14424.77
4973861	chr13	rs2329132	80278377	A	T	0.415	0.417	0.983	-0.0039979812872983	0.0173	0.8184	14004	16757	14424.77
4988901	chr13	rs2329133	80278505	A	G	0.415	0.417	0.984	-0.0040983869261633	0.0173	0.813	14004	16757	14424.77
4975286	chr13	rs9593412	80278964	T	C	0.833	0.839	0.893	0.0025966258472659	0.0244	0.9158	14004	16757	14424.77
4988357	chr13	rs3861142	80279157	T	C	0.415	0.417	0.982	-0.0043996643446871	0.0174	0.7988	14004	16757	14424.77
4971826	chr13	rs2256665	80279185	A	G	0.304	0.309	0.995	-0.0131966945943914	0.0185	0.4758	14004	16757	14424.77
4987116	chr13	rs7985412	80280241	A	G	0.889	0.892	0.979	-0.0217958123704574	0.0276	0.4282	14004	16757	14424.77
4984500	chr13	rs2876749	80280290	C	T	0.417	0.419	0.976	-0.0050024916227914	0.0174	0.7753	14004	16757	14424.77
4978095	chr13	rs9545175	80280612	G	C	0.416	0.418	0.977	-0.0045001103249234	0.0174	0.7977	14004	16757	14424.77
4982922	chr13	rs2783080	80280731	C	T	0.169	0.173	0.982	-0.0094040800752939	0.0228	0.6818	14004	16757	14424.77
4977001	chr13	rs2783078	80283464	T	G	0.305	0.309	0.991	-0.0129028853555234	0.0185	0.486	14004	16757	14424.77
4992622	chr13	rs9565518	80285558	T	C	0.168	0.172	0.98	-0.0091012913892029	0.0229	0.6911	14004	16757	14424.77
4977621	chr13	rs2783076	80287484	A	T	0.17	0.174	0.972	-0.0085968472255182	0.0229	0.7067	14004	16757	14424.77
4977436	chr13	rs7338200	80287620	A	T	0.891	0.894	0.962	-0.0256050287153947	0.0279	0.3597	14004	16757	14424.77
4982989	chr13	rs2802628	80288024	T	C	0.399	0.402	0.991	-0.0046005663955682	0.0174	0.7906	14004	16757	14424.77
4989054	chr13	rs12873086	80288533	C	T	0.891	0.894	0.96	-0.0252049938352247	0.028	0.3667	14004	16757	14424.77
4979472	chr13	rs2802629	80288745	G	T	0.399	0.402	0.991	-0.004701032558649	0.0174	0.7872	14004	16757	14424.77
4974750	chr13	rs2802630	80289116	A	G	0.399	0.402	0.991	-0.0068030886197391	0.0174	0.6981	14004	16757	14424.77
4991902	chr13	rs2802633	80290816	C	T	0.4	0.403	0.988	-0.0051029981759033	0.0174	0.7678	14004	16757	14424.77
4974117	chr13	rs2783074	80290999	G	A	0.51	0.511	0.965	0.004101577021075	0.0173	0.8124	14004	16757	14424.77
4978245	chr13	rs3908811	80291694	C	T	0.51	0.51	0.965	0.004201162744548	0.0173	0.8074	14004	16757	14424.77
4986911	chr13	rs2329135	80293274	T	C	0.312	0.316	0.981	-0.0123965203365513	0.0185	0.5045	14004	16757	14424.77
4986583	chr13	rs12876231	80294148	G	T	0.737	0.74	0.907	0.0291995144044279	0.0203	0.1503	14004	16757	14424.77
4987764	chr13	rs2152228	80294963	C	T	0.404	0.407	0.992	-0.0031950988965408	0.0174	0.8517	14004	16757	14424.77
4988082	chr13	rs2210764	80294967	A	G	0.884	0.886	0.938	-0.023401696181619	0.0275	0.3953	14004	16757	14424.77
4993325	chr13	rs1577406	80295268	G	A	0.405	0.407	0.994	-0.0022024235552	0.0173	0.8995	14004	16757	14424.77
4990852	chr13	rs1577407	80295708	A	G	0.311	0.315	0.98	-0.0111013930711739	0.0186	0.5501	14004	16757	14424.77
4989703	chr13	rs1335292	80297503	A	T	0.3	0.295	0.833	0.0100988346774146	0.0204	0.6187	14004	16757	14424.77
4994730	chr13	rs915260	80298066	T	C	0.121	0.117	0.922	0.0234039777790161	0.0274	0.3924	14004	16757	14424.77
4988611	chr13	rs1953339	80298141	C	T	0.504	0.501	0.968	0.0118989261570991	0.0173	0.4898	14004	16757	14424.77
4983826	chr13	rs56288617	80298287	T	A	0.845	0.849	0.967	0.001099395443301	0.0239	0.9623	14004	16757	14424.77
4974574	chr13	rs9545179	80298358	G	T	0.281	0.279	0.976	0.0263010744193707	0.0192	0.1694	14004	16757	14424.77
4978460	chr13	rs74099675	80299249	T	C	0.932	0.93	0.934	0.026398473854531	0.0346	0.4457	14004	16757	14424.77
4988430	chr13	rs2039552	80299306	G	A	0.28	0.278	0.981	0.025297307774162	0.0191	0.1867	14004	16757	14424.77
4972344	chr13	rs2039553	80299722	A	G	0.28	0.278	0.984	0.0248974696545107	0.0191	0.1922	14004	16757	14424.77
4995100	chr13	rs73557586	80299744	A	G	0.809	0.811	0.969	0.0051964749068174	0.0218	0.8109	14004	16757	14424.77
4986944	chr13	rs59481517	80300203	A	G	0.932	0.929	0.939	0.0267977123853779	0.0344	0.4362	14004	16757	14424.77
4986278	chr13	rs57797642	80300811	C	T	0.809	0.812	0.97	0.0045994064948955	0.0219	0.8348	14004	16757	14424.77
4972796	chr13	rs1335293	80301144	G	A	0.281	0.279	0.983	0.0243998868235351	0.0191	0.2012	14004	16757	14424.77
4975497	chr13	rs9530949	80302125	G	C	0.541	0.539	0.96	0.0093957216403621	0.0174	0.5887	14004	16757	14424.77
4977491	chr13	rs78360970	80302210	T	C	0.932	0.929	0.94	0.0295005481176215	0.0344	0.392	14004	16757	14424.77
4994524	chr13	rs9545180	80302835	G	A	0.541	0.539	0.962	0.009504687014246	0.0174	0.5856	14004	16757	14424.77
4995437	chr13	rs77556063	80303210	G	A	0.838	0.837	0.954	-0.0252049938352247	0.0236	0.2843	14004	16757	14424.77
4995464	chr13	rs9574460	80303422	T	C	0.348	0.349	0.982	0.0129951954948113	0.018	0.4702	14004	16757	14424.77
4980499	chr13	rs7139876	80304179	A	T	0.28	0.279	0.98	0.0242046886968174	0.0191	0.2064	14004	16757	14424.77
4973135	chr13	rs9565521	80304245	G	C	0.349	0.35	0.983	0.0134984841513417	0.018	0.4516	14004	16757	14424.77
4980497	chr13	rs9530951	80304330	C	A	0.349	0.35	0.983	0.0136957831289865	0.018	0.4458	14004	16757	14424.77
4981219	chr13	rs2802634	80305857	G	A	0.118	0.115	0.934	0.01600129372694	0.0274	0.5602	14004	16757	14424.77
4973191	chr13	rs2329119	80306570	G	T	0.35	0.351	0.987	0.0134984841513417	0.0179	0.4511	14004	16757	14424.77
4982526	chr13	rs4591025	80306657	T	G	0.809	0.812	0.985	0.0050969882578437	0.0217	0.8147	14004	16757	14424.77
4974654	chr13	rs2329120	80306672	T	A	0.35	0.351	0.987	0.0131037693769772	0.0179	0.4666	14004	16757	14424.77
4988218	chr13	rs4591027	80306750	T	C	0.349	0.35	0.988	0.0136957831289865	0.0179	0.4451	14004	16757	14424.77
4985593	chr13	rs59233008	80306783	G	A	0.931	0.928	0.942	0.0323994240466592	0.0342	0.3431	14004	16757	14424.77
4977203	chr13	rs2329121	80306854	C	T	0.81	0.812	0.983	0.0048979852621919	0.0217	0.8211	14004	16757	14424.77
4994411	chr13	rs2329122	80307178	G	A	0.118	0.115	0.938	0.0148984646619666	0.0274	0.586	14004	16757	14424.77
4994185	chr13	rs2329123	80307808	T	A	0.281	0.279	0.983	0.0250047589895661	0.0191	0.1901	14004	16757	14424.77
4994241	chr13	rs78031890	80307810	T	C	0.932	0.929	0.949	0.0289955368412525	0.0343	0.3979	14004	16757	14424.77
4990326	chr13	rs78662655	80308513	G	A	0.932	0.929	0.951	0.0288983900426488	0.0343	0.399	14004	16757	14424.77
4986203	chr13	rs8001312	80309343	A	G	0.281	0.279	0.985	0.024702368640342	0.0191	0.1959	14004	16757	14424.77
4981924	chr13	rs1577405	80309652	G	A	0.838	0.837	0.954	-0.0256973671872587	0.0236	0.2757	14004	16757	14424.77
4994242	chr13	rs2095470	80310295	T	G	0.35	0.351	0.997	0.0112959597418516	0.0178	0.5268	14004	16757	14424.77
4985191	chr13	rs2329124	80310462	G	A	0.81	0.813	0.985	0.0052959516591825	0.0218	0.8082	14004	16757	14424.77
4973052	chr13	rs1577404	80310771	G	A	0.349	0.35	0.993	0.0124027667170427	0.0179	0.4887	14004	16757	14424.77
4989292	chr13	rs2262460	80310796	T	G	0.114	0.111	0.953	0.0106035827841911	0.0276	0.7014	14004	16757	14424.77
4973288	chr13	rs1155859	80311605	C	T	0.78	0.783	0.975	0.0060019521956343	0.0208	0.7734	14004	16757	14424.77
4982956	chr13	rs1591417	80312106	T	A	0.944	0.943	0.965	0.029296631955588	0.0374	0.4332	14004	16757	14424.77
4995345	chr13	rs1591416	80312323	T	C	0.944	0.942	0.963	0.0301993737308422	0.0372	0.4176	14004	16757	14424.77
4982991	chr13	rs2802638	80312646	A	G	0.161	0.159	0.926	-0.0001000050003333	0.0241	0.9952	14004	16757	14424.77
4976719	chr13	rs12583817	80312935	C	T	0.835	0.833	0.956	-0.0229002198863326	0.0233	0.3265	14004	16757	14424.77
4992503	chr13	rs1855685	80313083	T	G	0.944	0.943	0.966	0.027196791588428	0.0374	0.4671	14004	16757	14424.77
4980965	chr13	rs73559503	80313849	T	A	0.828	0.833	0.971	0.0006997551142732	0.0229	0.9745	14004	16757	14424.77
4990023	chr13	rs2027152	80314669	G	A	0.387	0.388	0.967	0.0086028888072678	0.0178	0.6271	14004	16757	14424.77
4975792	chr13	rs7330531	80315019	A	C	0.832	0.83	0.96	-0.0189993500097828	0.0231	0.412	14004	16757	14424.77
4976911	chr13	rs17071815	80316123	C	T	0.833	0.831	0.967	-0.0193969096107316	0.0231	0.4015	14004	16757	14424.77
4975162	chr13	rs2802639	80318129	A	C	0.944	0.943	0.971	0.0254045542217263	0.0373	0.4958	14004	16757	14424.77
4981093	chr13	rs1414116	80318635	C	G	0.389	0.389	0.969	0.0089993837968006	0.0177	0.6102	14004	16757	14424.77
4987308	chr13	rs2248563	80318670	A	C	0.163	0.16	0.949	0.0089993837968006	0.0237	0.7059	14004	16757	14424.77
4989159	chr13	rs76265482	80320121	A	G	0.945	0.943	0.971	0.0202045073158995	0.0374	0.5899	14004	16757	14424.77
4978863	chr13	rs2248413	80320163	A	G	0.167	0.164	0.951	0.007997931111062	0.0235	0.7345	14004	16757	14424.77
4974716	chr13	rs1414113	80320344	C	T	0.39	0.391	0.969	0.0099998345783334	0.0177	0.5727	14004	16757	14424.77
4994343	chr13	rs2248409	80320345	A	G	0.167	0.164	0.946	0.0098018049722602	0.0235	0.6776	14004	16757	14424.77
4975411	chr13	rs1414111	80320458	C	G	0.835	0.833	0.963	-0.0229002198863326	0.0233	0.3249	14004	16757	14424.77
4990186	chr13	rs2783085	80321164	G	A	0.168	0.164	0.953	0.0075017910703226	0.0234	0.749	14004	16757	14424.77
4976121	chr13	rs2802640	80322870	G	A	0.168	0.165	0.953	0.0071047017299317	0.0234	0.7599	14004	16757	14424.77
4994877	chr13	rs2802641	80323955	G	A	0.168	0.164	0.954	0.0084045823438103	0.0234	0.7195	14004	16757	14424.77
4981165	chr13	rs1414110	80324923	C	A	0.78	0.782	0.95	0.001099395443301	0.0211	0.9575	14004	16757	14424.77
4973158	chr13	rs74099688	80324928	T	C	0.832	0.829	0.961	-0.0193969096107316	0.0231	0.4004	14004	16757	14424.77
4976162	chr13	rs12584683	80326502	G	T	0.835	0.833	0.964	-0.0194988734340555	0.0233	0.4026	14004	16757	14424.77
4980947	chr13	rs35661635	80326845	C	G	0.835	0.839	0.955	-0.0110002818588653	0.0236	0.6424	14004	16757	14424.77
4990323	chr13	rs76767195	80330331	G	A	0.944	0.943	0.961	0.0247999239054771	0.0374	0.5072	14004	16757	14424.77
4975467	chr13	rs73559508	80330525	G	T	0.832	0.835	0.969	0.0063994795805678	0.0231	0.7829	14004	16757	14424.77
4988805	chr13	rs111695050	80330631	C	G	0.944	0.942	0.961	0.0228958774769045	0.0373	0.5393	14004	16757	14424.77
4975374	chr13	rs4885658	80331118	C	G	0.835	0.838	0.954	-0.0095050300143049	0.0236	0.6883	14004	16757	14424.77
4995693	chr13	rs111944876	80331577	C	G	0.944	0.942	0.96	0.0215951374365897	0.0373	0.562	14004	16757	14424.77
4973966	chr13	rs6563132	80331793	C	T	0.218	0.223	0.968	0.0055048206344449	0.0208	0.791	14004	16757	14424.77
4975770	chr13	rs181715732	80332791	T	C	0.987	0.986	0.418	0.107499226983445	0.1383	0.4372	9506	11922	9779.73
4978173	chr13	rs78718684	80334498	G	A	0.944	0.943	0.959	0.0179970767016546	0.0375	0.631	14004	16757	14424.77
4979130	chr13	rs11619959	80336645	G	C	0.834	0.838	0.953	-0.0104039337153929	0.0235	0.6575	14004	16757	14424.77
4976323	chr13	rs9545191	80336860	T	C	0.836	0.839	0.952	-0.0099998320783335	0.0236	0.6728	14004	16757	14424.77
4977974	chr13	rs1577403	80337445	C	T	0.225	0.223	0.975	-0.0122041688389067	0.0206	0.554	14004	16757	14424.77
4993399	chr13	rs2329137	80337671	T	C	0.835	0.838	0.955	-0.0081027387031859	0.0235	0.7312	14004	16757	14424.77
4988949	chr13	rs2329138	80337706	T	C	0.835	0.838	0.955	-0.0081027387031859	0.0235	0.7295	14004	16757	14424.77
4974813	chr13	rs17071823	80339842	G	A	0.776	0.778	0.98	0.012096540947233	0.0206	0.5575	14004	16757	14424.77
4991944	chr13	rs7324675	80341945	C	T	0.553	0.552	0.973	0.0045994064948955	0.0173	0.7885	14004	16757	14424.77
4994619	chr13	rs9574473	80342186	A	G	0.554	0.552	0.973	0.0047984689115734	0.0173	0.783	14004	16757	14424.77
4976333	chr13	rs12428029	80342312	T	C	0.834	0.838	0.961	-0.0101008421794295	0.0234	0.6657	14004	16757	14424.77
4979187	chr13	rs10507900	80343533	G	A	0.834	0.838	0.962	-0.0107980900995126	0.0234	0.6452	14004	16757	14424.77
4989073	chr13	rs9545192	80344751	C	T	0.554	0.552	0.974	0.0045994064948955	0.0173	0.7877	14004	16757	14424.77
4989465	chr13	rs77315966	80345505	G	A	0.945	0.944	0.94	0.0227981362759783	0.0382	0.5498	14004	16757	14424.77
4978073	chr13	rs1160131	80347672	T	C	0.553	0.552	0.975	0.005703702916678	0.0172	0.7415	14004	16757	14424.77
4995077	chr13	rs56209721	80348465	C	T	0.776	0.777	0.99	0.0116024307308398	0.0204	0.5707	14004	16757	14424.77
4993154	chr13	rs1158596	80348653	A	G	0.553	0.551	0.976	0.0064988367398296	0.0172	0.7078	14004	16757	14424.77
4971735	chr13	rs76906325	80349706	G	A	0.987	0.986	0.603	0.0820038602790878	0.0957	0.3917	13457	16217	13881.29
4985780	chr13	rs7981112	80352830	T	C	0.224	0.223	0.999	-0.0111013930711739	0.0203	0.5864	14004	16757	14424.77
4977742	chr13	rs9530958	80354887	C	T	0.835	0.839	0.968	-0.0108991808690006	0.0234	0.6402	14004	16757	14424.77
4988615	chr13	rs9545193	80355961	C	A	0.557	0.555	0.978	0.0049974917102918	0.0172	0.7707	14004	16757	14424.77
4981544	chr13	rs9545194	80356506	T	C	0.225	0.224	0.995	-0.013399371963117	0.0203	0.5106	14004	16757	14424.77
4990569	chr13	rs4885659	80358274	C	T	0.775	0.776	0.991	0.0148984646619666	0.0204	0.4651	14004	16757	14424.77
4988347	chr13	rs17071846	80358319	A	G	0.834	0.836	0.97	0.0098018049722602	0.0232	0.6726	14004	16757	14424.77
4978946	chr13	rs9601268	80359288	A	T	0.557	0.556	0.976	0.0032048589489113	0.0173	0.8539	14004	16757	14424.77
4990475	chr13	rs7327527	80360400	A	G	0.83	0.834	0.968	-0.0086977157031958	0.0231	0.707	14004	16757	14424.77
4982706	chr13	rs9530959	80363634	G	A	0.834	0.838	0.971	-0.0095958936734469	0.0233	0.68	14004	16757	14424.77
4973667	chr13	rs2329141	80365852	A	G	0.768	0.768	0.983	0.013202462677756	0.0202	0.514	14004	16757	14424.77
4985640	chr13	rs4885660	80366673	T	C	0.831	0.835	0.972	-0.0091012913892029	0.0231	0.6922	14004	16757	14424.77
4985470	chr13	rs4319636	80368855	T	C	0.573	0.571	0.986	0.012096540947233	0.0172	0.4842	14004	16757	14424.77
4979188	chr13	rs9574484	80369246	A	G	0.573	0.571	0.988	0.0119977384336167	0.0172	0.4868	14004	16757	14424.77
4992319	chr13	rs9530960	80373908	C	A	0.576	0.573	0.98	0.0117012723076411	0.0173	0.4997	14004	16757	14424.77
4982061	chr13	rs7984156	80374537	C	T	0.832	0.837	0.982	-0.0113036461713921	0.0231	0.6237	14004	16757	14424.77
4994982	chr13	rs12019641	80375028	G	A	0.833	0.838	0.98	-0.0114047880634385	0.0232	0.6223	14004	16757	14424.77
4982068	chr13	rs7321213	80375088	C	A	0.573	0.571	0.977	0.0099998345783334	0.0173	0.5655	14004	16757	14424.77
4992644	chr13	rs9318656	80375609	G	C	0.4	0.396	0.974	-0.0034961042567088	0.0175	0.84	14004	16757	14424.77
4990556	chr13	rs9318657	80375880	T	A	0.578	0.576	0.973	0.0111970780932162	0.0174	0.5185	14004	16757	14424.77
4976969	chr13	rs4885662	80376236	G	A	0.77	0.77	0.982	0.0109992854583691	0.0203	0.5868	14004	16757	14424.77
4977064	chr13	rs17071872	80376988	C	A	0.77	0.77	0.981	0.0109992854583691	0.0203	0.5884	14004	16757	14424.77
4977343	chr13	rs12867107	80380645	G	A	0.834	0.839	0.964	-0.0166986496230515	0.0234	0.4766	14004	16757	14424.77
4977868	chr13	rs6563135	80382283	A	G	0.403	0.405	0.956	0.0069954745123864	0.0177	0.6924	14004	16757	14424.77
4973220	chr13	rs4884138	80382362	C	T	0.77	0.77	0.967	0.0111970780932162	0.0204	0.585	14004	16757	14424.77
4979456	chr13	rs9545203	80383037	T	C	0.832	0.837	0.963	-0.0149004625639624	0.0233	0.5219	14004	16757	14424.77
4995082	chr13	rs9545204	80383513	C	T	0.573	0.57	0.957	0.0158044491449436	0.0175	0.3658	14004	16757	14424.77
4995845	chr13	rs9545205	80383890	A	G	0.832	0.837	0.963	-0.0170952954286372	0.0233	0.4624	14004	16757	14424.77
4981751	chr13	rs4885668	80384004	T	C	0.77	0.77	0.963	0.0106035827841911	0.0205	0.6042	14004	16757	14424.77
4987173	chr13	rs9565528	80384592	G	A	0.169	0.164	0.961	0.0166014304974254	0.0233	0.4766	14004	16757	14424.77
4977224	chr13	rs75986947	80384594	A	T	0.733	0.732	0.917	0.0053954185169075	0.02	0.7881	14004	16757	14424.77
4993375	chr13	rs1414109	80384776	G	C	0.576	0.572	0.957	0.0199006617063362	0.0175	0.2555	14004	16757	14424.77
4990793	chr13	rs2039554	80385368	A	G	0.168	0.163	0.958	0.0177023841130051	0.0234	0.4477	14004	16757	14424.77
4978807	chr13	rs2039555	80385411	C	A	0.169	0.164	0.961	0.0166997792224134	0.0233	0.4742	14004	16757	14424.77
4973529	chr13	rs2039556	80385433	G	A	0.169	0.164	0.961	0.0153023200084426	0.0233	0.5111	14004	16757	14424.77
4976985	chr13	rs7322877	80385632	A	G	0.169	0.164	0.961	0.0167981182758809	0.0233	0.4714	14004	16757	14424.77
4972455	chr13	rs7331509	80387435	G	T	0.777	0.777	0.957	0.0133011462391285	0.0208	0.5211	14004	16757	14424.77
4991422	chr13	rs2152226	80387466	G	A	0.827	0.831	0.961	-0.0162005226717083	0.023	0.4823	14004	16757	14424.77
4987441	chr13	rs4885669	80387750	G	C	0.827	0.831	0.961	-0.0187955345843259	0.023	0.4138	14004	16757	14424.77
4988026	chr13	rs4885670	80387914	C	A	0.834	0.838	0.959	-0.0191012733024012	0.0234	0.4143	14004	16757	14424.77
4983575	chr13	rs4885671	80388625	T	C	0.61	0.608	0.959	-0.0095050300143049	0.0177	0.5908	14004	16757	14424.77
4977645	chr13	rs67761843	80389472	G	A	0.832	0.836	0.966	-0.01999864650669	0.0232	0.3884	14004	16757	14424.77
4993205	chr13	rs1591414	80389702	T	C	0.611	0.61	0.959	-0.0095050300143049	0.0177	0.5908	14004	16757	14424.77
4989898	chr13	rs12872026	80390142	A	G	0.828	0.833	0.965	-0.0198966317144566	0.0231	0.3887	14004	16757	14424.77
4975474	chr13	rs12873306	80390208	T	G	0.829	0.833	0.965	-0.0196008476550609	0.0231	0.3957	14004	16757	14424.77
4994324	chr13	rs9545206	80390319	T	G	0.828	0.832	0.964	-0.019203206984436	0.0231	0.4049	14004	16757	14424.77
4977956	chr13	rs4641610	80391091	C	T	0.391	0.392	0.961	0.0098018049722602	0.0177	0.579	14004	16757	14424.77
4991503	chr13	rs4283116	80397301	C	T	0.573	0.567	0.966	0.0282958691548473	0.0174	0.1039	14004	16757	14424.77
4985190	chr13	rs11616981	80397438	T	C	0.835	0.839	0.971	-0.0216016445577609	0.0233	0.3554	14004	16757	14424.77
4990899	chr13	rs2095467	80397626	G	C	0.835	0.839	0.971	-0.0213972981080803	0.0233	0.3582	14004	16757	14424.77
4989629	chr13	rs2095468	80397630	T	A	0.835	0.839	0.97	-0.0221024699079472	0.0234	0.3446	14004	16757	14424.77
4973194	chr13	rs2105045	80398114	A	C	0.835	0.839	0.973	-0.0221024699079472	0.0233	0.3438	14004	16757	14424.77
4984790	chr13	rs2105046	80398317	C	G	0.835	0.839	0.974	-0.0221024699079472	0.0233	0.3424	14004	16757	14424.77
4981897	chr13	rs2095469	80398379	T	C	0.835	0.839	0.974	-0.0222047099881925	0.0233	0.3417	14004	16757	14424.77
4974903	chr13	rs12877944	80398868	G	A	0.835	0.84	0.975	-0.0221024699079472	0.0233	0.3422	14004	16757	14424.77
4978832	chr13	rs4885673	80399329	T	C	0.822	0.829	0.976	-0.0366017456445608	0.0227	0.1064	14004	16757	14424.77
4981094	chr13	rs4885674	80399492	C	G	0.835	0.84	0.976	-0.0221024699079472	0.0233	0.3436	14004	16757	14424.77
4983603	chr13	rs7996946	80399664	A	G	0.835	0.84	0.976	-0.0222047099881925	0.0233	0.3414	14004	16757	14424.77
4983499	chr13	rs1335279	80399950	T	C	0.572	0.566	0.974	0.0295005481176215	0.0173	0.08859	14004	16757	14424.77
4980135	chr13	rs9545214	80401041	A	G	0.832	0.837	0.978	-0.0227979086760041	0.0231	0.3233	14004	16757	14424.77
4987653	chr13	rs9530974	80402626	C	T	0.835	0.839	0.975	-0.0221024699079472	0.0233	0.3434	14004	16757	14424.77
4987033	chr13	rs6563137	80403403	A	G	0.82	0.827	0.976	-0.0372969647443931	0.0225	0.09759	14004	16757	14424.77
4975645	chr13	rs1360812	80403621	G	T	0.575	0.569	0.978	0.029296631955588	0.0173	0.09044	14004	16757	14424.77
4987751	chr13	rs1360814	80403917	A	G	0.553	0.546	0.98	0.0349037160078804	0.0172	0.04236	14004	16757	14424.77
4981233	chr13	rs2027146	80404036	G	T	0.836	0.841	0.976	-0.0222967349986103	0.0234	0.3392	14004	16757	14424.77
4987396	chr13	rs2027147	80404133	G	C	0.836	0.841	0.976	-0.0226035462098532	0.0234	0.3329	14004	16757	14424.77
4979286	chr13	rs2027148	80404299	G	T	0.836	0.841	0.976	-0.0239034240815591	0.0234	0.3076	14004	16757	14424.77
4989972	chr13	rs55782753	80405693	T	A	0.622	0.623	0.978	-0.0172987645783295	0.0176	0.3257	14004	16757	14424.77
4979070	chr13	rs2152227	80406087	G	A	0.622	0.623	0.979	-0.0171970248285215	0.0176	0.3285	14004	16757	14424.77
4979864	chr13	rs1889642	80406220	G	A	0.563	0.554	0.987	0.0366019024445485	0.0171	0.03288	14004	16757	14424.77
4992808	chr13	rs9545217	80406559	G	A	0.563	0.554	0.988	0.0366983037826737	0.0171	0.03233	14004	16757	14424.77
4978835	chr13	rs78521095	80406746	C	A	0.984	0.982	0.439	0.231103784423956	0.099	0.01963	14004	16757	14424.77
4994344	chr13	rs1335280	80407093	A	T	0.624	0.626	0.976	-0.0163021610829842	0.0177	0.3559	14004	16757	14424.77
4975101	chr13	rs9545219	80407211	A	G	0.555	0.547	0.983	0.0347008987793103	0.0171	0.04266	14004	16757	14424.77
4980186	chr13	rs9646080	80411610	C	T	0.835	0.84	0.974	-0.0293979151845611	0.0234	0.2077	14004	16757	14424.77
4985343	chr13	rs7994812	80411729	A	T	0.378	0.377	0.976	0.0142973047008244	0.0177	0.4199	14004	16757	14424.77
4994186	chr13	rs6563138	80411823	T	C	0.701	0.703	0.949	-0.0196008476550609	0.0191	0.3045	14004	16757	14424.77
4978342	chr13	rs9545224	80412461	G	A	0.556	0.548	0.981	0.0346043046869299	0.0172	0.04373	14004	16757	14424.77
4992209	chr13	rs9601273	80413817	G	A	0.565	0.556	0.981	0.0387975467079122	0.0172	0.02402	14004	16757	14424.77
4992435	chr13	rs66509553	80413867	C	T	0.622	0.624	0.974	-0.0168003386783461	0.0177	0.3423	14004	16757	14424.77
4994673	chr13	rs4619276	80419750	C	T	0.565	0.556	0.981	0.0389033551082361	0.0172	0.02392	14004	16757	14424.77
4977128	chr13	rs4283117	80420039	A	G	0.946	0.949	0.706	0.0274011363479391	0.0503	0.5864	12966	15538	13311.39
4994145	chr13	rs7990447	80420164	C	G	0.832	0.837	0.974	-0.0281011651109099	0.0232	0.2256	14004	16757	14424.77
4981736	chr13	rs713614	80421340	A	G	0.832	0.837	0.974	-0.0275973271921043	0.0232	0.2327	14004	16757	14424.77
4980069	chr13	rs713615	80421557	T	C	0.831	0.837	0.973	-0.0286978729475453	0.0232	0.2146	14004	16757	14424.77
4983194	chr13	rs12875666	80422683	C	T	0.834	0.839	0.977	-0.0263029084210524	0.0232	0.2573	14004	16757	14424.77
4977159	chr13	rs9545235	80423158	T	C	0.736	0.74	0.975	-0.034198147379977	0.0196	0.08039	14004	16757	14424.77
4980440	chr13	rs970738	80423699	T	C	0.737	0.74	0.973	-0.0338050046123612	0.0196	0.08468	14004	16757	14424.77
4987358	chr13	rs73561341	80424344	T	C	0.92	0.92	0.918	-0.0003000450090019	0.0326	0.9926	14004	16757	14424.77
4976417	chr13	rs7337191	80425292	G	C	0.301	0.295	0.979	0.0203025023378308	0.0187	0.2776	14004	16757	14424.77
4995842	chr13	rs7319612	80425660	A	G	0.755	0.756	0.985	-0.0247026126403718	0.0199	0.215	14004	16757	14424.77
4979373	chr13	rs1335281	80425877	A	G	0.755	0.757	0.985	-0.0248051189189711	0.0199	0.2136	14004	16757	14424.77
4984068	chr13	rs7320994	80426383	A	G	0.3	0.294	0.985	0.0219962978718961	0.0187	0.2376	14004	16757	14424.77
4973110	chr13	rs11841161	80426456	G	A	0.701	0.707	0.983	-0.0229002198863326	0.0187	0.2205	14004	16757	14424.77
4972903	chr13	rs7327438	80426540	T	C	0.3	0.294	0.986	0.0219962978718961	0.0187	0.2387	14004	16757	14424.77
4976802	chr13	rs9545236	80426745	G	A	0.755	0.757	0.99	-0.0248051189189711	0.0199	0.2134	14004	16757	14424.77
4975815	chr13	rs9530978	80427015	G	A	0.755	0.757	0.99	-0.0246001168682327	0.0199	0.2159	14004	16757	14424.77
4988012	chr13	rs7332904	80427723	A	G	0.3	0.294	0.989	0.0226026252094292	0.0186	0.2251	14004	16757	14424.77
4972685	chr13	rs9530979	80427919	G	T	0.755	0.757	0.99	-0.0244976316004002	0.0199	0.2188	14004	16757	14424.77
4972041	chr13	rs7333650	80428007	C	G	0.755	0.757	0.99	-0.0243029385231735	0.0199	0.2218	14004	16757	14424.77
4974780	chr13	rs7333880	80428111	C	T	0.755	0.757	0.989	-0.0236986067778773	0.0199	0.2336	14004	16757	14424.77
