## Supplementary material for "Characterization of shared and ancestry-specific signals driving complex traits using multi-ancestry fine-mapping": s1_gwas_temp.txt

locus	alleles	n	sum_x	y_transpose_x	beta	standard_error	t_stat	p_value	p_value_str	chrom	pos	-log10pvalue	rsid
chr13:94744342	['C', 'T']	98663	45075.8530025951	-1845.9611639013133	0.0047730149020187	0.0050695239174004	0.9415114673068274	0.346445	0.346445	chr13	94744342	0.4603657021558835	chr13:94744342:C:T
chr13:94744403	['G', 'A']	98663	43066.42050361902	-1230.9683082184551	0.0035463438413222	0.0051384939066206	0.6901523881838136	0.4901	0.4901	chr13	94744403	0.3097152974873703	chr13:94744403:G:A
chr13:94745315	['C', 'A']	98663	115072.82333678046	-4078.704630442267	0.0005376135214403	0.0043165469281226	0.1245471276908238	0.900882	0.900882	chr13	94745315	0.0453320903804687	chr13:94745315:C:A
chr13:94745637	['C', 'T']	98663	42765.870527521794	-1257.7575622298582	0.0039922938074687	0.0051529292133876	0.7747620124678786	0.438482	0.438482	chr13	94745637	0.3580482300314069	chr13:94745637:C:T
chr13:94745872	['C', 'T']	98663	7843.112915488246	-364.8109933941348	-0.0179374180580549	0.0108981473371487	-1.6459144387699158	0.0997846	0.0997846	chr13	94745872	1.0009364792646611	chr13:94745872:C:T
chr13:94746522	['T', 'A']	98663	45216.04116490288	-1863.9955874767584	0.0046823296445971	0.0050639134400075	0.9246464616879584	0.355152	0.355152	chr13	94746522	0.4495857353027296	chr13:94746522:T:A
chr13:94747303	['A', 'C']	98663	43257.57656516097	-1214.838777140914	0.0043886558178487	0.0051272182778203	0.8559526004253621	0.392026	0.392026	chr13	94747303	0.4066851286885279	chr13:94747303:A:C
chr13:94747520	['C', 'T']	98663	14776.898628581856	-975.120273777342	-0.011116412854803	0.0080999719649316	-1.372401398786435	0.169942	0.169942	chr13	94747520	0.7696992749622478	chr13:94747520:C:T
chr13:94747940	['A', 'C']	98663	7517.533358336036	-440.94285803905257	0.0039746767735784	0.0111157845400143	0.3575705123889803	0.720666	0.720666	chr13	94747940	0.1422659668550839	chr13:94747940:A:C
chr13:94748308	['T', 'C']	98663	114973.47161452525	-4112.270847689331	0.0003374090308135	0.0043144647586476	0.0782041457488507	0.937666	0.937666	chr13	94748308	0.0279518313313091	chr13:94748308:T:C
chr13:94748397	['T', 'G']	98663	45699.80062649526	-1828.9315081875493	0.0038674756234993	0.0050414072446142	0.7671420767744956	0.442999	0.442999	chr13	94748397	0.3535972541267546	chr13:94748397:T:G
chr13:94748580	['G', 'A']	98663	7844.636075211595	-366.94357628129296	-0.017995703316974	0.0108986042169164	-1.651193396769264	0.0987023	0.0987023	chr13	94748580	1.0056727271108072	chr13:94748580:G:A
chr13:94748964	['T', 'C']	98663	42803.11046004746	-1253.710474937615	0.0041509619203946	0.0051513321602205	0.8058035846434308	0.420358	0.420358	chr13	94748964	0.3763806829374473	chr13:94748964:T:C
chr13:94749218	['A', 'G']	98663	115137.5065286592	-4067.955998047217	0.0006027860333485	0.0043196992988205	0.1395435171872002	0.889021	0.889021	chr13	94749218	0.0510879802261834	chr13:94749218:A:G
chr13:94750257	['C', 'T']	98663	61362.926672006055	-1921.806277559668	0.000179229205722	0.0045824015799164	0.0391125052216303	0.968801	0.968801	chr13	94750257	0.0137654215843912	chr13:94750257:C:T
chr13:94750326	['G', 'C']	98663	17995.006274581356	-804.6358407204214	-0.0123281087316047	0.0074474321060762	-1.6553502678522405	0.0978566	0.0978566	chr13	94750326	1.0094098777533769	chr13:94750326:G:C
chr13:94750456	['T', 'C']	98663	115135.34084572736	-4062.46946293546	0.0007038771027216	0.0043195465753424	0.1629516178248155	0.870557	0.870557	chr13	94750456	0.0602027880445971	chr13:94750456:T:C
chr13:94751048	['G', 'A']	98663	42785.2393556628	-1254.158757725574	0.0040197396751711	0.0051515627704314	0.780295194740382	0.435219	0.435219	chr13	94751048	0.3612921532569423	chr13:94751048:G:A
chr13:94751470	['T', 'G']	98663	61788.15134526872	-1900.386978213152	-0.0005287791308423	0.0045771804789963	-0.1155250777785205	0.908029	0.908029	chr13	94751470	0.0419002810616734	chr13:94751470:T:G
chr13:94751950	['A', 'G']	98663	53239.79225084395	-2195.086266073324	0.0008443657756153	0.0048012812872076	0.1758625927343688	0.860402	0.860402	chr13	94751950	0.0652985887681242	chr13:94751950:A:G
chr13:94752358	['C', 'G']	98663	18532.06615172525	-665.3158448265407	-0.0074531730191539	0.0073750491707907	-1.010592993558964	0.312214	0.312214	chr13	94752358	0.5055476266213749	chr13:94752358:C:G
chr13:94752518	['G', 'A']	98663	61714.1315560061	-1892.687231917218	-0.0002547516946945	0.0045781727969355	-0.0556448404186692	0.955625	0.955625	chr13	94752518	0.0197124972436046	chr13:94752518:G:A
chr13:94752994	['T', 'C']	98663	115023.31132333702	-4091.30330606092	0.0003972688058893	0.0043179504831639	0.0920040207590084	0.926695	0.926695	chr13	94752994	0.0330631802164693	chr13:94752994:T:C
chr13:94754418	['G', 'A']	98663	122778.39959450554	-4515.9276748306365	0.0008895027420747	0.0043987562418678	0.2022168752176743	0.839748	0.839748	chr13	94754418	0.0758510218298505	chr13:94754418:G:A
chr13:94754616	['A', 'G']	98663	115246.37010452471	-4055.776118104203	0.0005703653612416	0.0043187101239111	0.1320684521250297	0.89493	0.89493	chr13	94754616	0.0482109331786646	chr13:94754616:A:G
chr13:94754859	['AAAC', 'A']	98663	45458.2849422496	-1847.0045428773303	0.0041276336595316	0.0050614758787056	0.8155000158940122	0.414788	0.414788	chr13	94754859	0.3821738164323893	chr13:94754859:AAAC:A
chr13:94755397	['C', 'T']	98663	61296.97867503033	-1921.453862424608	0.0009210408925688	0.0045883595156604	0.2007342470495621	0.840907	0.840907	chr13	94755397	0.0752520322878954	chr13:94755397:C:T
chr13:94756007	['A', 'G']	98663	115261.5235179628	-4059.138810455775	0.0005094750115782	0.004318976189391	0.1179619866462139	0.906098	0.906098	chr13	94756007	0.0428248281978714	chr13:94756007:A:G
chr13:94756054	['T', 'C']	98663	115262.19658570214	-4064.714291895773	0.0003688420648423	0.004318852899216	0.0854027848249511	0.931941	0.931941	chr13	94756054	0.030611581407292	chr13:94756054:T:C
chr13:94757017	['AG', 'A']	98663	44892.2800997496	-1914.391306868291	0.0041652231299466	0.0050821055871118	0.8195861063000364	0.412454	0.412454	chr13	94757017	0.3846244802295711	chr13:94757017:AG:A
chr13:94757996	['G', 'T']	98663	115271.0399436328	-4065.837425530389	0.0003080665803373	0.0043192495183996	0.0713240990188362	0.94314	0.94314	chr13	94757996	0.0254238356671611	chr13:94757996:G:T
chr13:94758390	['T', 'A']	98663	115115.6680993847	-4087.545775164795	0.0002198218489341	0.0043173065947454	0.0509164322963985	0.959392	0.959392	chr13	94758390	0.0180039072692678	chr13:94758390:T:A
chr13:94758756	['G', 'A']	98663	115258.18660922456	-4065.361578045488	0.0002761330655033	0.0043189739511929	0.0639348763442048	0.949022	0.949022	chr13	94758756	0.0227237197456723	chr13:94758756:G:A
chr13:94759085	['T', 'C']	98663	69992.09405694707	-3008.0580253002804	-0.0010521333338258	0.0044793478270096	-0.2348853838680853	0.814298	0.814298	chr13	94759085	0.0892166318779604	chr13:94759085:T:C
chr13:94759196	['A', 'G']	98663	70299.8254447767	-3023.818684784935	-0.0014284363707071	0.0044753593469269	-0.3191780279471877	0.749592	0.749592	chr13	94759196	0.1251750570914563	chr13:94759196:A:G
chr13:94760095	['A', 'G']	98663	8080.29314137983	-314.5038995627558	-0.014563585663327	0.0107576151722957	-1.353793143747404	0.175805	0.175805	chr13	94760095	0.7549687774901751	chr13:94760095:A:G
chr13:94760415	['T', 'G']	98663	7863.4782022563	-354.6455867553073	-0.0167106965721791	0.0108903588525834	-1.5344486621958215	0.124923	0.124923	chr13	94760415	0.9033575948244732	chr13:94760415:T:G
chr13:94760892	['G', 'C']	98663	60862.57121278171	-1999.9438972977	0.0002034893604289	0.0045928350729817	0.0443058279244593	0.964661	0.964661	chr13	94760892	0.0156252790865667	chr13:94760892:G:C
chr13:94761713	['C', 'T']	98663	60841.33316099472	-1998.932599217772	0.0002054277486881	0.0045931379283832	0.0447249248533766	0.964327	0.964327	chr13	94761713	0.0157756733434571	chr13:94761713:C:T
chr13:94762714	['C', 'T']	98663	104349.09499817526	-3647.895114534014	0.0024806455129159	0.0042539964670725	0.5831329508891241	0.559805	0.559805	chr13	94762714	0.2519632268725144	chr13:94762714:C:T
chr13:94762816	['G', 'A']	98663	60654.99200202739	-2050.33154971562	-0.0004905962867248	0.0045966600957309	-0.106728858890487	0.915004	0.915004	chr13	94762816	0.0385770073825893	chr13:94762816:G:A
chr13:94763574	['T', 'G']	98663	14963.213278597132	-969.2625825094344	-0.0100834216133784	0.0080578900786958	-1.2513724455037971	0.210802	0.210802	chr13	94763574	0.6761252730380328	chr13:94763574:T:G
chr13:94763611	['A', 'G']	98663	7754.550174343172	-416.2821023188034	0.0036428767253564	0.0109578269555847	0.3324451773259469	0.739554	0.739554	chr13	94763611	0.1310301096375979	chr13:94763611:A:G
chr13:94763678	['C', 'G']	98663	45336.51410528024	-1867.0101095509813	0.0028344294506671	0.0050617911679499	0.5599657031712579	0.575504	0.575504	chr13	94763678	0.2399516534905047	chr13:94763678:C:G
chr13:94764069	['T', 'C']	98663	45362.977100861644	-1855.7815284939936	0.0031257853416878	0.0050606942853933	0.617659389287706	0.536801	0.536801	chr13	94764069	0.2701866837964463	chr13:94764069:T:C
chr13:94764181	['T', 'G']	98663	114979.30748253802	-4070.307039161863	0.0005245967013293	0.0043162674503458	0.1215394336343427	0.903264	0.903264	chr13	94764181	0.0441852984279419	chr13:94764181:T:G
chr13:94764211	['A', 'G']	98663	7491.68338840797	-442.6239260155636	0.0042805832488503	0.0111326949141225	0.3845055740654673	0.700605	0.700605	chr13	94764211	0.1545267675826128	chr13:94764211:A:G
chr13:94765247	['T', 'C']	98663	114924.12036943162	-4070.634424754417	0.0005683985845723	0.0043152582236948	0.1317183248620785	0.895207	0.895207	chr13	94765247	0.0480765305352386	chr13:94765247:T:C
chr13:94766636	['C', 'T']	98663	7865.39859920128	-350.4192900284649	-0.0160667942719785	0.0108888400234316	-1.4755285445836646	0.140074	0.140074	chr13	94766636	0.8536424693139519	chr13:94766636:C:T
chr13:94766731	['T', 'C']	98663	114995.46952431164	-4076.7376945953743	0.0003841981925876	0.0043161207737165	0.0890146992473618	0.92907	0.92907	chr13	94766731	0.0319515632200826	chr13:94766731:T:C
chr13:94767396	['A', 'T']	98663	114782.2872811686	-4071.9619479891503	0.0009633949678059	0.0043139129781502	0.2233227635062341	0.823285	0.823285	chr13	94767396	0.0844497972285542	chr13:94767396:A:T
chr13:94769415	['G', 'A']	98663	60845.56742125485	-2006.2401593188108	4.770820444376667e-05	0.0045936267968584	0.0103857380134568	0.991714	0.991714	chr13	94769415	0.003613555799735	chr13:94769415:G:A
chr13:94770029	['A', 'T']	98663	60932.49889503884	-2009.9571138823533	-0.000149312531042	0.0045916319084659	-0.0325184017400862	0.974059	0.974059	chr13	94770029	0.011414736552189	chr13:94770029:A:T
chr13:94770692	['A', 'G']	98663	45368.29915465549	-1865.979921091264	0.0029290250183047	0.0050597118681634	0.5788916631270443	0.562664	0.562664	chr13	94770692	0.2497508707025903	chr13:94770692:A:G
chr13:94770900	['C', 'A']	98663	43790.197278497726	-1140.1996916641597	0.0029553652618146	0.0051087432121906	0.5784916444346843	0.562934	0.562934	chr13	94770900	0.2495425200972003	chr13:94770900:C:A
chr13:94771117	['C', 'G']	98663	7496.379898234305	-441.1982480587862	0.0042304861492981	0.0111307426821395	0.3800722260956084	0.703893	0.703893	chr13	94771117	0.1524933537007005	chr13:94771117:C:G
chr13:94772112	['C', 'T']	98663	184536.6111189945	-5767.240094604648	0.003008067474658	0.0086330286267195	0.3484371018240288	0.727513	0.727513	chr13	94772112	0.1381592418227128	chr13:94772112:C:T
chr13:94772255	['T', 'C']	98663	8142.072812975166	-295.7856236373933	-0.012902045417071	0.0107116549172173	-1.2044866565233503	0.228404	0.228404	chr13	94772255	0.6412962946349633	chr13:94772255:T:C
chr13:94773197	['G', 'A']	98663	44693.7008900513	-1918.483672459158	0.0038032561049553	0.0050929476179737	0.7467691384716215	0.455205	0.455205	chr13	94773197	0.3417929762692161	chr13:94773197:G:A
chr13:94773206	['T', 'C']	98663	62960.7627910749	-2175.3715311692126	-0.0012945964114432	0.0045503516966844	-0.2845046927661838	0.776024	0.776024	chr13	94773206	0.1101248471614152	chr13:94773206:T:C
chr13:94773480	['C', 'T']	98663	108430.3859643788	-3951.1932902286726	0.002178946256325	0.0042691125320838	0.5103979433546302	0.609774	0.609774	chr13	94773480	0.2148310973488885	chr13:94773480:C:T
chr13:94777041	['A', 'G']	98663	46652.76694107631	-2039.2950195623023	0.0029788495034408	0.0050128482547236	0.5942429038488921	0.552351	0.552351	chr13	94777041	0.2577848553893819	chr13:94777041:A:G
chr13:94777134	['C', 'A']	98663	45229.00205800951	-1168.9166962459817	0.0063291709651283	0.0050447844052007	1.2545969176806715	0.209628	0.209628	chr13	94777134	0.6785507091246875	chr13:94777134:C:A
chr13:94777170	['A', 'G']	98663	46569.19202854478	-2078.4411895797625	0.0024375602926006	0.0050186382521366	0.4857015329931121	0.62718	0.62718	chr13	94777170	0.2026077992205053	chr13:94777170:A:G
chr13:94777638	['C', 'T']	98663	29431.98308211611	-1502.77508365167	-0.0034571739787289	0.0060161675086422	-0.5746472274521526	0.565531	0.565531	chr13	94777638	0.2475435839128202	chr13:94777638:C:T
chr13:94779188	['C', 'T']	98663	77936.74822076684	-2275.665762157039	-0.0015987669196241	0.0043582268097185	-0.3668388519980073	0.71374	0.71374	chr13	94779188	0.146459963474982	chr13:94779188:C:T
chr13:94779809	['C', 'A']	98663	2123.0860742557697	43.19206543770344	-0.0004965229653074	0.0207285620581323	-0.0239535653228133	0.98089	0.98089	chr13	94779809	0.0083796929988284	chr13:94779809:C:A
chr13:94780335	['CAG', 'C']	98663	61482.10588318983	-2318.245493987232	-0.0013031462131042	0.0045895218340479	-0.2839394299067702	0.776457	0.776457	chr13	94780335	0.1098825903923595	chr13:94780335:CAG:C
chr13:94780423	['G', 'A']	98663	46700.13982071143	-1519.8750537816586	0.0053264927082245	0.0049980785418453	1.0657080843427311	0.286558	0.286558	chr13	94780423	0.5427874625949701	chr13:94780423:G:A
chr13:94780648	['TAAG', 'T']	98663	63027.02692292098	-2190.2535755646745	0.0001987978693974	0.0045509079044708	0.0436831229219446	0.965157	0.965157	chr13	94780648	0.0154020351663968	chr13:94780648:TAAG:T
chr13:94781114	['T', 'C']	98663	61249.44953421658	-2287.536673971168	-0.0007738350475712	0.0045855011967243	-0.1687569175914755	0.865988	0.865988	chr13	94781114	0.062488125961742	chr13:94781114:T:C
chr13:94781573	['A', 'G']	98663	119122.50206850408	-4341.126609529512	0.0017256517109954	0.0043567731070632	0.3960848243847684	0.692043	0.692043	chr13	94781573	0.1598669198748376	chr13:94781573:A:G
chr13:94781714	['A', 'G']	98663	119909.87626336869	-4260.817491388311	0.0013628505114934	0.0043654302562079	0.3121915668118606	0.754896	0.754896	chr13	94781714	0.1221128758373251	chr13:94781714:A:G
chr13:94781751	['T', 'G']	98663	46465.12232133805	-1979.9014569343487	0.0040314283908659	0.0050214270002411	0.8028451654623884	0.422066	0.422066	chr13	94781751	0.374619631515611	chr13:94781751:T:G
chr13:94781771	['T', 'C']	98663	2124.2153000922426	43.31850586720327	-0.0007028176373559	0.0207248494449895	-0.0339118331943226	0.972948	0.972948	chr13	94781771	0.0119103703344641	chr13:94781771:T:C
chr13:94781824	['T', 'TA']	98663	119906.22966507172	-4265.47154377168	0.0012777148721254	0.004365266784694	0.2927002941963452	0.769752	0.769752	chr13	94781824	0.1136491740222499	chr13:94781824:T:TA
chr13:94782011	['A', 'G']	98663	2121.322510339793	43.4353384712405	-3.6844869843611607e-06	0.0207367148891547	-0.0001776793963776	0.999858	0.999858	chr13	94782011	6.16741954017652e-05	chr13:94782011:A:G
chr13:94782113	['T', 'C']	98663	2123.258243707615	43.129274211100864	-0.0005308761850455	0.0207285738993417	-0.0256108397820086	0.979568	0.979568	chr13	94782113	0.0089654106138968	chr13:94782113:T:C
chr13:94782219	['T', 'G']	98663	63495.25697247527	-2170.071651710921	-0.0002486395960747	0.0045418999155639	-0.0547435215872395	0.956343	0.956343	chr13	94782219	0.0193863166248238	chr13:94782219:T:G
chr13:94782805	['A', 'G']	98663	11860.202092181687	-680.122620612005	-0.0037919254610487	0.0089851235850384	-0.4220226271971249	0.673009	0.673009	chr13	94782805	0.1719791280134641	chr13:94782805:A:G
chr13:94783231	['C', 'A']	98663	61026.51509437786	-2273.0739011799924	-0.0009011820222794	0.0045892942892924	-0.1963661437842405	0.844324	0.844324	chr13	94783231	0.0734908656842285	chr13:94783231:C:A
chr13:94783918	['G', 'C']	98663	64164.510204495455	-2121.672966228862	-0.001244127523984	0.0045350945738113	-0.2743333140544588	0.783829	0.783829	chr13	94783918	0.1057786725917937	chr13:94783918:G:C
chr13:94784420	['T', 'C']	98663	7300.03585439285	-244.13091672580663	-0.0097489814989438	0.0112676082951359	-0.8652219036716341	0.386919	0.386919	chr13	94784420	0.4123799433401355	chr13:94784420:T:C
chr13:94784485	['AT', 'A']	98663	63963.02106522311	-2155.928026421566	-0.0012889876689353	0.004535909259394	-0.2841740421208347	0.776278	0.776278	chr13	94784485	0.1099827217252721	chr13:94784485:AT:A
chr13:94785177	['G', 'A']	98663	46281.50538789827	-1963.9961140244952	0.0041719260998789	0.0050264600784899	0.8299928846012512	0.406545	0.406545	chr13	94785177	0.390891375850883	chr13:94785177:G:A
chr13:94785178	['C', 'A']	98663	46281.97455548121	-1965.661057699603	0.0041616894126685	0.0050263567901552	0.8279733386256489	0.407688	0.407688	chr13	94785178	0.3896720715021747	chr13:94785178:C:A
chr13:94785314	['A', 'G']	98663	64022.92481751827	-2140.176357161913	-0.0008505978085513	0.0045353090299065	-0.1875501322936141	0.85123	0.85123	chr13	94785314	0.0699530788872953	chr13:94785314:A:G
chr13:94786127	['A', 'G']	98663	65855.0121137783	-2052.99889073307	0.0006770281734487	0.0045035467136835	0.1503322195796642	0.880503	0.880503	chr13	94786127	0.0552691599905984	chr13:94786127:A:G
chr13:94786280	['C', 'T']	98663	46301.75433581672	-1962.248331448108	0.0042150337895846	0.0050253176266844	0.8387596770406637	0.401606	0.401606	chr13	94786280	0.3961998074481311	chr13:94786280:C:T
chr13:94787246	['A', 'C']	98663	5526.616165916556	-317.5543740826256	0.0091125106714686	0.0129043402701435	0.7061585854607415	0.480091	0.480091	chr13	94787246	0.3186764354325704	chr13:94787246:A:C
chr13:94787842	['T', 'C']	98663	61338.57168209793	-2287.359327030945	-0.0008577214714724	0.0045839791832306	-0.1871128635597228	0.851573	0.851573	chr13	94787842	0.0697781167697661	chr13:94787842:T:C
chr13:94788032	['T', 'C']	98663	7317.129221300218	-246.70278916532828	-0.0102949623917555	0.0112666338685998	-0.913756718450547	0.360847	0.360847	chr13	94788032	0.4426769009768816	chr13:94788032:T:C
chr13:94788091	['C', 'T']	98663	46295.953928357805	-1970.4650940852648	0.0039768065990453	0.005026376520629	0.791187564784275	0.428836	0.428836	chr13	94788091	0.3677087635553003	chr13:94788091:C:T
chr13:94788913	['G', 'A']	98663	7204.584177183111	-245.8750548864828	-0.0110450025380452	0.0113378410881138	-0.9741715774817428	0.329974	0.329974	chr13	94788913	0.4815202786111298	chr13:94788913:G:A
chr13:94789443	['C', 'A']	98663	61074.09444731692	-2285.5329086839656	-0.0013887596616698	0.0045888193163082	-0.3026398657132306	0.762165	0.762165	chr13	94789443	0.1179509986967224	chr13:94789443:C:A
chr13:94790835	['T', 'G']	98663	7362.596989508893	-256.0201723765685	-0.0100564599012133	0.0112146582150329	-0.8967245999287698	0.369868	0.369868	chr13	94790835	0.4319532410679195	chr13:94790835:T:G
chr13:94791774	['A', 'G']	98663	61110.43262612645	-2282.709900357559	-0.0004047656985963	0.004587468553961	-0.0882329096832408	0.929692	0.929692	chr13	94791774	0.0316609061291513	chr13:94791774:A:G
chr13:94791847	['C', 'T']	98663	47354.759576689554	-1409.0128370193388	0.0046682018167577	0.0049666043857268	0.9399181924321072	0.347262	0.347262	chr13	94791847	0.4593427378330054	chr13:94791847:C:T
chr13:94791961	['T', 'C']	98663	125662.114896033	-4553.820801883928	0.0029198910831187	0.0044404008081816	0.6575737662552205	0.510814	0.510814	chr13	94791961	0.2917372084340213	chr13:94791961:T:C
chr13:94792727	['A', 'G']	98663	112945.18465952289	-4059.472360493056	0.0026665785932607	0.0042979416707785	0.6204315454978636	0.534975	0.534975	chr13	94792727	0.2716665125876167	chr13:94792727:A:G
chr13:94792919	['A', 'G']	98663	7219.878125918641	-249.4219167522345	-0.011026881687281	0.0113223490314985	-0.973904059714509	0.330107	0.330107	chr13	94792919	0.4813452662509049	chr13:94792919:A:G
chr13:94792994	['T', 'A']	98663	126002.20451757449	-4571.870528874042	0.0026141352574756	0.0044461408915101	0.5879560097763258	0.556563	0.556563	chr13	94792994	0.254485668698965	chr13:94792994:T:A
chr13:94793163	['C', 'G']	98663	47434.46163126678	-1931.515706605147	0.0036895773894037	0.0049790332855423	0.7410228407424393	0.458681	0.458681	chr13	94793163	0.3384892493296639	chr13:94793163:C:G
chr13:94793269	['C', 'T']	98663	61324.61914321935	-2317.5340633359447	-0.0014267696094848	0.0045843613895798	-0.3112253786815038	0.75563	0.75563	chr13	94793269	0.1216908080611906	chr13:94793269:C:T
chr13:94793820	['A', 'G']	98663	7231.732973148307	-245.3493971953838	-0.0104980375232096	0.0113138590792093	-0.9278918404155344	0.353466	0.353466	chr13	94793820	0.45165235477383	chr13:94793820:A:G
chr13:94793858	['T', 'C']	98663	47472.727575997225	-1938.5916803079303	0.0035849207630329	0.0049776949321269	0.7201969610261315	0.471405	0.471405	chr13	94793858	0.3266058154033507	chr13:94793858:T:C
chr13:94794134	['A', 'G']	98663	46525.07333144109	-1972.3077749568013	0.0045043575835883	0.005018062852219	0.8976287695552642	0.369386	0.369386	chr13	94794134	0.4325195686628746	chr13:94794134:A:G
chr13:94794255	['T', 'C']	98663	49209.483922959946	-1842.4287841966625	0.0046795575603804	0.0049143692291375	0.9522193677746116	0.340988	0.340988	chr13	94794255	0.4672609043666915	chr13:94794255:T:C
chr13:94794412	['T', 'C']	98663	2051.2910723879622	68.48567044615787	-0.0055109105522887	0.0211060994054398	-0.2611051168871299	0.794012	0.794012	chr13	94794412	0.1001729339779397	chr13:94794412:T:C
chr13:94794549	['G', 'A']	98663	49387.50397340252	-1808.6835437710995	0.0044683414723572	0.0049079394280475	0.9104312589560196	0.362597	0.362597	chr13	94794549	0.4405757934253846	chr13:94794549:G:A
chr13:94796624	['G', 'A']	98663	2083.6335607758065	65.79124204950674	-0.0074376877756018	0.0209654595153268	-0.3547591108205634	0.722771	0.722771	chr13	94796624	0.1409992811147574	chr13:94796624:G:A
chr13:94797188	['G', 'A']	98663	46253.25120895385	-1951.953910266092	0.0047550942421078	0.005029598715273	0.9454221919670024	0.344446	0.344446	chr13	94797188	0.4628788542795627	chr13:94797188:G:A
chr13:94797926	['G', 'A']	98663	119561.17720582272	-4225.463569588168	0.0043362128202584	0.0043722428729941	0.9917593661234598	0.321317	0.321317	chr13	94797926	0.4930662965123424	chr13:94797926:G:A
chr13:94798109	['C', 'T']	98663	114310.17184189452	-4011.2131415083168	0.0049516621031928	0.0043282252905493	1.144039824822605	0.25261	0.25261	chr13	94798109	0.5975494611486356	chr13:94798109:C:T
chr13:94798525	['A', 'G']	98663	5796.935412207458	-98.59463358996106	0.0227789102080444	0.0126347846621559	1.8028728480250595	0.0714112	0.0714112	chr13	94798525	1.1462336689417625	chr13:94798525:A:G
chr13:94798602	['G', 'A']	98663	2129.129478901649	56.04585139026302	0.0077107543839707	0.0207695969559877	0.3712519987898851	0.710451	0.710451	chr13	94798602	0.1484658701129433	chr13:94798602:G:A
chr13:94799017	['T', 'C']	98663	71975.77876115164	-2102.137770269766	0.0028398288274148	0.0044222943190671	0.642161878545858	0.52077	0.52077	chr13	94799017	0.2833540421236701	chr13:94799017:T:C
chr13:94799239	['T', 'C']	98663	194777.0	-6476.666612310684	-0.0033643382975863	0.0187861663438794	-0.1790859420704795	0.857871	0.857871	chr13	94799239	0.0665780130839066	chr13:94799239:T:C
chr13:94800817	['C', 'T']	98663	64049.43926001014	-1502.888840095237	-0.0020982499372396	0.0045908820479513	-0.4570472330422839	0.647638	0.647638	chr13	94800817	0.1886676770493887	chr13:94800817:C:T
chr13:94800976	['T', 'C']	98663	66133.15232049974	-2431.043717405428	0.0020408719800529	0.0045152796514657	0.4519923764612082	0.651275	0.651275	chr13	94800976	0.186235592439201	chr13:94800976:T:C
chr13:94801674	['C', 'T']	98663	75494.53833988891	-2303.880490874388	0.0046902522617601	0.0043843154781531	1.0697798288310971	0.284721	0.284721	chr13	94801674	0.5455804996680232	chr13:94801674:C:T
chr13:94803061	['C', 'G']	98663	70329.54369246986	-1991.756820380992	0.0031559238612726	0.0044517445992755	0.7089184455429458	0.478377	0.478377	chr13	94803061	0.3202297090639729	chr13:94803061:C:G
chr13:94804666	['G', 'C']	98663	2111.106985748748	133.620397989555	0.0214320675376959	0.0209008403737178	1.0254165456737343	0.305169	0.305169	chr13	94804666	0.5154595854377624	chr13:94804666:G:C
chr13:94805471	['C', 'T']	98663	65629.96905983254	-2471.324124447215	0.0014549200027601	0.0045243701589711	0.321574042715152	0.747776	0.747776	chr13	94805471	0.1262284777146007	chr13:94805471:C:T
chr13:94807442	['T', 'C']	98663	65576.29903898787	-2454.595945542192	0.0019441833408902	0.0045256643385855	0.4295907065652861	0.667494	0.667494	chr13	94807442	0.1755526337515561	chr13:94807442:T:C
chr13:94807682	['C', 'T']	98663	65584.61254118718	-2447.982951160565	0.0020538422976308	0.0045260301847454	0.4537844896733373	0.649985	0.649985	chr13	94807682	0.1870966656531383	chr13:94807682:C:T
chr13:94808129	['C', 'T']	98663	66023.1005892433	-2435.383657611568	0.0024962904695146	0.0045364062307193	0.5502793053696192	0.582129	0.582129	chr13	94808129	0.2349807648686016	chr13:94808129:C:T
chr13:94808637	['G', 'A']	98663	65177.15751160854	-2436.2966018083985	0.0020640058806168	0.0045341427483358	0.4552141375289396	0.648956	0.648956	chr13	94808637	0.1877847478914555	chr13:94808637:G:A
chr13:94810373	['C', 'T']	98663	74839.41217914924	-2270.318559675213	0.0049322152466475	0.0043915885558046	1.1231050413701258	0.261396	0.261396	chr13	94810373	0.5827010624755169	chr13:94810373:C:T
chr13:94810506	['T', 'C']	98663	2127.172479854037	120.69233514837138	0.0139502281419136	0.0208051164986225	0.6705191072992682	0.502528	0.502528	chr13	94810506	0.2988397350881442	chr13:94810506:T:C
chr13:94812047	['T', 'A']	98663	5047.869766640311	-284.33749292183256	0.0156345552269985	0.0135146985628515	1.156855637903306	0.247334	0.247334	chr13	94812047	0.6067161788371405	chr13:94812047:T:A
chr13:94812407	['G', 'A']	98663	65067.55188703153	-2453.6242688002994	0.0018865903303392	0.0045345185871494	0.4160508539287251	0.677374	0.677374	chr13	94812407	0.1691714771233835	chr13:94812407:G:A
chr13:94812908	['T', 'C']	98663	193380.88004257044	-6386.903214294333	0.0026888773494156	0.0151764089503929	0.1771748084942097	0.859371	0.859371	chr13	94812908	0.0658193059377544	chr13:94812908:T:C
chr13:94813580	['G', 'A']	98663	6274.572364019704	-176.12519967183857	0.0050796579944038	0.0122041688984514	0.4162231805107513	0.677248	0.677248	chr13	94813580	0.1692522688200748	chr13:94813580:G:A
chr13:94814547	['T', 'C']	98663	64425.40670491873	-1586.701969384851	-0.0024282930353202	0.0045830408785063	-0.5298431979318713	0.596222	0.596222	chr13	94814547	0.224592002972418	chr13:94814547:T:C
chr13:94816592	['T', 'C']	98663	52454.88639935114	-2521.100556574478	-0.0031865628563804	0.0048309233478683	-0.6596177639180435	0.509501	0.509501	chr13	94816592	0.2928549592649037	chr13:94816592:T:C
chr13:94816593	['G', 'T']	98663	51947.583337557386	-2502.132577188509	-0.0036788441330529	0.0048448323905033	-0.7593336232361951	0.447655	0.447655	chr13	94816593	0.3490565603718242	chr13:94816593:G:T
chr13:94816773	['C', 'T']	98663	66919.4870565093	-2621.4105730567007	0.001501325571503	0.0045090873181486	0.3329555330322314	0.739169	0.739169	chr13	94816773	0.1312562552771949	chr13:94816773:C:T
chr13:94816869	['T', 'C']	98663	66890.27121118418	-2617.130793388898	0.0015780347623023	0.0045092955558501	0.3499515041224256	0.726376	0.726376	chr13	94816869	0.1388385136606451	chr13:94816869:T:C
chr13:94817372	['A', 'G']	98663	116409.95723887636	-3960.1246139161135	-0.0052337344730844	0.0043347021166147	-1.2074034921624022	0.22728	0.22728	chr13	94817372	0.6434387792851205	chr13:94817372:A:G
chr13:94817614	['G', 'A']	98663	5959.20799245765	-243.46005197827185	0.019094204916109	0.0124832370269297	1.529587628186314	0.126122	0.126122	chr13	94817614	0.8992091509745859	chr13:94817614:G:A
chr13:94817636	['G', 'A']	98663	66596.8748352562	-2608.089215895425	0.0015029004387875	0.0045127849087755	0.3330317019685467	0.739111	0.739111	chr13	94817636	0.1312903341796536	chr13:94817636:G:A
chr13:94817728	['C', 'A']	98663	195054.8618851171	-6896.239331341877	-0.0122336667255882	0.020656848564286	-0.5922329675563014	0.553696	0.553696	chr13	94817728	0.2567286138985821	chr13:94817728:C:A
chr13:94818290	['G', 'T']	98663	135846.56748152126	-4234.641555829987	-0.0005590403754711	0.0046316361208624	-0.1207004092901592	0.903929	0.903929	chr13	94818290	0.0438656802759228	chr13:94818290:G:T
chr13:94818301	['G', 'C']	98663	69153.5226586103	-1636.683402278488	-0.0020844082558185	0.004494656933792	-0.4637524702157665	0.642826	0.642826	chr13	94818301	0.1919065659034458	chr13:94818301:G:C
chr13:94818376	['C', 'T']	98663	135295.1980050482	-4195.652577293894	-0.0002069657570071	0.0046193668248232	-0.0448039233201828	0.964264	0.964264	chr13	94818376	0.0158040469616786	chr13:94818376:C:T
chr13:94819214	['G', 'T']	98663	66598.55949957496	-1635.246279198239	-0.0015433448331895	0.0045629918749846	-0.338230896629588	0.73519	0.73519	chr13	94819214	0.1336004088231898	chr13:94819214:G:T
chr13:94819238	['T', 'G']	98663	61419.29750526989	-1422.8320997971334	-0.0021549160099656	0.0046735688120307	-0.4610857562251906	0.644738	0.644738	chr13	94819238	0.1906167322955411	chr13:94819238:T:G
chr13:94819577	['A', 'G']	98663	5824.477661413343	-272.033933961712	0.0167743779020192	0.0126345884445927	1.3276552675681488	0.184295	0.184295	chr13	94819577	0.734486447211017	chr13:94819577:A:G
chr13:94819607	['G', 'A']	98663	68171.99322361055	-1555.7042770432251	-0.0012501238462971	0.0045135398345282	-0.2769719315943054	0.781802	0.781802	chr13	94819607	0.1069032228934713	chr13:94819607:G:A
chr13:94819940	['T', 'C']	98663	5964.846394793664	-246.495265411057	0.0185186031215234	0.0124755490826687	1.4843918290738634	0.137708	0.137708	chr13	94819940	0.8610408291335356	chr13:94819940:T:C
chr13:94820653	['A', 'G']	98663	122616.82682306184	-4089.843911997771	-0.0046071842753818	0.0043892299427147	-1.0496566221209112	0.293879	0.293879	chr13	94820653	0.5318314466254724	chr13:94820653:A:G
chr13:94820966	['A', 'C']	98663	122503.02188159368	-4059.568092055253	-0.0045486592720352	0.0043901115027616	-1.036114747694632	0.300151	0.300151	chr13	94820966	0.522660205385707	chr13:94820966:A:C
chr13:94821213	['TG', 'T']	98663	50511.75121145153	-2476.235964235376	-0.0015546698442153	0.0048897676507276	-0.3179435006454845	0.750528	0.750528	chr13	94821213	0.1246331008642032	chr13:94821213:TG:T
chr13:94821583	['A', 'G']	98663	69474.12467429767	-1750.4973410879272	0.0020507307261467	0.0044676437491998	0.4590184090918221	0.646222	0.646222	chr13	94821583	0.1896182609331015	chr13:94821583:A:G
chr13:94821683	['G', 'A']	98663	2092.084817401352	252.24107946297767	0.0156485166284881	0.0213614298074548	0.732559419923619	0.463829	0.463829	chr13	94821683	0.3336421014370515	chr13:94821683:G:A
chr13:94821744	['A', 'C']	98663	2604.158366867024	310.9418731011351	0.0032256520029986	0.019343806584274	0.1667537353077641	0.867564	0.867564	chr13	94821744	0.0616984775496456	chr13:94821744:A:C
chr13:94822692	['A', 'G']	98663	96045.41632789608	-2700.100950125221	0.0039526353266499	0.0042988729513236	0.9194585118950662	0.357858	0.357858	chr13	94822692	0.4462892695859341	chr13:94822692:A:G
chr13:94823120	['A', 'C']	98663	63622.63513499808	-3126.343073002882	-0.0014732566543756	0.0045958289140869	-0.3205638595161685	0.748542	0.748542	chr13	94823120	0.1257838267751636	chr13:94823120:A:C
chr13:94823289	['G', 'A']	98663	21788.545866445023	-989.3241505418888	0.0082478015643184	0.0068147185136369	1.2102923323705492	0.22617	0.22617	chr13	94823289	0.6455650019680991	chr13:94823289:G:A
chr13:94824182	['A', 'G']	98663	14857.72244359948	-444.26151503345375	-0.0039018999935663	0.008037897453444	-0.4854378917081734	0.627367	0.627367	chr13	94824182	0.2024783292704478	chr13:94824182:A:G
chr13:94824432	['G', 'A']	98663	15819.443043363675	-463.7096494651942	-0.0044306354779069	0.007819909094239	-0.5665840132554782	0.570998	0.570998	chr13	94824432	0.2433654129283813	chr13:94824432:G:A
chr13:94824527	['G', 'A']	98663	14039.711498307282	-415.2573422549402	-0.0036902563606513	0.0082583331520004	-0.4468524450067118	0.654983	0.654983	chr13	94824527	0.1837699719196734	chr13:94824527:G:A
chr13:94824628	['G', 'C']	98663	6927.0	-36.59435033362068	0.0234367053287387	0.0116038205803755	2.0197404093247497	0.043413	0.043413	chr13	94824628	1.3623802017579916	chr13:94824628:G:C
chr13:94825305	['T', 'C']	98663	10373.051361844038	-38.28913442843794	-0.0043105524895834	0.0096400570375884	-0.4471501022012357	0.654768	0.654768	chr13	94825305	0.1839125536996421	chr13:94825305:T:C
chr13:94826119	['T', 'C']	98663	135845.17523013902	-3659.351925226312	0.0047026080631612	0.0046136826637287	1.0192742773861792	0.308075	0.308075	chr13	94826119	0.5113435428468636	chr13:94826119:T:C
chr13:94826634	['A', 'T']	98663	72535.85007502337	-1318.429600613022	-0.0032155571720033	0.0045056235097068	-0.7136764012962598	0.475429	0.475429	chr13	94826634	0.322914330904327	chr13:94826634:A:T
chr13:94828001	['T', 'G']	98663	29738.425454914093	-1714.6029067569675	-0.0095179567508318	0.0059412958946959	-1.6020001224529026	0.109159	0.109159	chr13	94828001	0.9619404515333904	chr13:94828001:T:G
chr13:94828154	['G', 'T']	98663	96541.46242827308	-2363.8984645712826	-0.0018452975648538	0.0043000849730912	-0.4291304884441274	0.667829	0.667829	chr13	94828154	0.175334725942749	chr13:94828154:G:T
chr13:94828158	['A', 'G']	98663	97460.64659245296	-2242.9582940769096	-0.0012284198568468	0.0043023097597115	-0.2855256653879712	0.775242	0.775242	chr13	94828158	0.1105627067078972	chr13:94828158:A:G
chr13:94829609	['G', 'A']	98663	28815.336465460445	-1784.0962712658184	-0.0127225308030506	0.0060176492211266	-2.1142027950689983	0.0345005	0.0345005	chr13	94829609	1.462174610849409	chr13:94829609:G:A
chr13:94830153	['T', 'A']	98663	80104.2379489675	-1529.2671880491223	-5.191194997203971e-05	0.0044128004987115	-0.0117639467243528	0.990614	0.990614	chr13	94830153	0.0040955385786966	chr13:94830153:T:A
chr13:94831040	['T', 'A']	98663	3396.137686374279	-59.042980271393695	0.0198045214205924	0.0163037152545591	1.2147244423355843	0.224474	0.224474	chr13	94831040	0.6488339544844434	chr13:94831040:T:A
chr13:94831960	['C', 'T']	98663	14797.199817545994	-847.573131893139	-0.0033383126646477	0.0080761357343729	-0.4133551954110344	0.679347	0.679347	chr13	94831960	0.1679083381038911	chr13:94831960:C:T
chr13:94832373	['C', 'T']	98663	3385.06861880581	-208.8110477824994	-0.0072267854829075	0.0163190695623213	-0.4428429853374257	0.65788	0.65788	chr13	94832373	0.1818533162501245	chr13:94832373:C:T
chr13:94832571	['C', 'T']	98663	29109.54048108991	-1803.9217952220324	-0.0115896442480892	0.0059907560912607	-1.934587900348009	0.0530437	0.0530437	chr13	94832571	1.2753661898533133	chr13:94832571:C:T
chr13:94833397	['C', 'T']	98663	16338.159169234514	-918.5646231995032	-0.0052809619989617	0.0077146368772512	-0.6845379870741702	0.493637	0.493637	chr13	94833397	0.3065922957057659	chr13:94833397:C:T
chr13:94834729	['G', 'A']	98663	19791.40715248705	-962.07257984458	0.0002955141267258	0.007088844133524	0.0416872089666004	0.966748	0.966748	chr13	94834729	0.0146867177186799	chr13:94834729:G:A
chr13:94835811	['A', 'G']	98663	174962.73336847333	-5791.878174268528	-0.0038547664739809	0.0067145998667137	-0.5740872949243312	0.56591	0.56591	chr13	94835811	0.2472526317291931	chr13:94835811:A:G
chr13:94836525	['T', 'C']	98663	16512.535512919316	-949.058264121446	-0.0063160010743827	0.007679518585369	-0.8224475276895539	0.410824	0.410824	chr13	94836525	0.3863441932074122	chr13:94836525:T:C
chr13:94838826	['A', 'G']	98663	30211.73665108828	-1376.8758800981711	0.0063478747116559	0.0059193306398076	1.0723973871245431	0.283544	0.283544	chr13	94838826	0.5473795382720442	chr13:94838826:A:G
chr13:94840246	['G', 'A']	98663	10295.834828442554	-355.9674921097291	0.019189544666947	0.0095684755224635	2.0054965518693733	0.0449127	0.0449127	chr13	94840246	1.3476308358334286	chr13:94840246:G:A
chr13:94841542	['A', 'C']	98663	31113.784249526103	-1426.5160058516367	0.0051276984599896	0.0058448907036882	0.8772958674409324	0.380328	0.380328	chr13	94841542	0.4198417003631753	chr13:94841542:A:C
chr13:94842200	['T', 'C']	98663	10235.518711103005	-376.5167292705015	0.0177949131412905	0.0095962527781334	1.8543606085324231	0.0636906	0.0636906	chr13	94842200	1.1959246598054716	chr13:94842200:T:C
chr13:94842603	['G', 'A']	98663	3209.2276901556925	-103.90615705262644	0.0184948489301865	0.0167686152819877	1.1029443170571822	0.270054	0.270054	chr13	94842603	0.5685493856293637	chr13:94842603:G:A
chr13:94842921	['C', 'T']	98663	13725.112888348289	-427.5319515346016	0.0197036468929085	0.0083548042443181	2.358361287316635	0.0183578	0.0183578	chr13	94842921	1.73617936589667	chr13:94842921:C:T
chr13:94843665	['G', 'A']	98663	29474.760939546948	-1803.9207309411804	-0.0110560503829314	0.0059641476609641	-1.8537519544149124	0.0637776	0.0637776	chr13	94843665	1.1953318276199916	chr13:94843665:G:A
chr13:94845114	['T', 'C']	98663	10234.074551666108	-376.393458970215	0.0179550787099607	0.009598464030861	1.870619992139527	0.0614007	0.0614007	chr13	94845114	1.211826677647034	chr13:94845114:T:C
chr13:94846354	['C', 'T']	98663	15007.977475924985	-943.2284213979524	-0.0108409598765786	0.0080172772176373	-1.3521997035015143	0.176315	0.176315	chr13	94846354	0.7537107385224951	chr13:94846354:C:T
chr13:94847051	['T', 'C']	98663	3361.9200190599777	-98.00631737717366	0.0137707963705187	0.0163928074744045	0.840051125593969	0.400882	0.400882	chr13	94847051	0.3969834435653274	chr13:94847051:T:C
chr13:94847309	['G', 'T']	98663	10227.902620773562	-365.891895511319	0.0190439074652139	0.0096003276992392	1.983672647624632	0.0472951	0.0472951	chr13	94847309	1.3251838519301644	chr13:94847309:G:T
chr13:94847815	['G', 'A']	98663	9496.641479197517	-588.3195282380436	-0.0089003792451457	0.0099364802164174	-0.8957275666327216	0.3704	0.3704	chr13	94847815	0.4313290219901032	chr13:94847815:G:A
chr13:94850340	['A', 'T']	98663	29578.09641546541	-1846.9625140240264	-0.0101595128474603	0.0059586308595529	-1.7050079266401423	0.0881961	0.0881961	chr13	94850340	1.0545506187902591	chr13:94850340:A:T
chr13:94851219	['A', 'G']	98663	17352.638168031786	-955.80837851659	-0.0049590522715163	0.0075068951314569	-0.6605996466816113	0.508871	0.508871	chr13	94851219	0.2933922983875481	chr13:94851219:A:G
chr13:94853008	['T', 'C']	98663	61747.76859520891	-2908.028732941617	-0.0040741267653083	0.0046298515253743	-0.8799692048394282	0.378878	0.378878	chr13	94853008	0.421500611816568	chr13:94853008:T:C
chr13:94856400	['A', 'G']	98663	10862.091764324232	-269.2930436392592	0.0172265129797135	0.0093193928746129	1.8484587152281613	0.064539	0.064539	chr13	94856400	1.1901777680589574	chr13:94856400:A:G
chr13:94856967	['T', 'C']	98663	16970.5480467087	-583.3312782893223	0.0159985081041788	0.0075836023776071	2.10961853055734	0.0348937	0.0348937	chr13	94856967	1.4572529771157845	chr13:94856967:T:C
chr13:94857641	['G', 'T']	98663	9929.402558306896	-358.52290401750344	0.0185949993586547	0.0097307496786396	1.910952390387081	0.0560136	0.0560136	chr13	94857641	1.2517065142819483	chr13:94857641:G:T
chr13:94858503	['G', 'A']	98663	9936.10778291368	-360.1816128298759	0.0191135148497197	0.0097307562325839	1.964237351431854	0.0495054	0.0495054	chr13	94858503	1.305347426070631	chr13:94858503:G:A
chr13:94858596	['T', 'C']	98663	10176.673018416355	-322.16778342834465	0.0198745348833717	0.0096174809267665	2.0665010967746	0.0387838	0.0387838	chr13	94858596	1.411349641410479	chr13:94858596:T:C
chr13:94858705	['C', 'T']	98663	10845.308377770118	-270.1975153824612	0.017328029381283	0.009327242347608	1.857786978776928	0.0632022	0.0632022	chr13	94858705	1.199267804134847	chr13:94858705:C:T
chr13:94860752	['G', 'A']	98663	76248.27378333722	-2136.2343656590306	-2.119559919027406e-05	0.0043822396222245	-0.0048367047485902	0.996141	0.996141	chr13	94860752	0.0016791844800007	chr13:94860752:G:A
chr13:94861280	['T', 'G']	98663	10811.20534809228	-268.92681424504786	0.0176615743045746	0.0093408701339904	1.8907846968459625	0.058656	0.058656	chr13	94861280	1.231687556717877	chr13:94861280:T:G
chr13:94861807	['G', 'A']	98663	10804.328522197446	-252.0944226717509	0.0191530163829395	0.0093431199911299	2.0499593712938338	0.040371	0.040371	chr13	94861807	1.3939304928710068	chr13:94861807:G:A
chr13:94861972	['A', 'G']	98663	10810.767008595523	-264.1694351828832	0.0182486622687284	0.0093413068065754	1.953544899722489	0.0507579	0.0507579	chr13	94861972	1.2944963542148062	chr13:94861972:A:G
chr13:94862227	['C', 'T']	98663	10811.876671228018	-265.0739288871818	0.0182067684276461	0.0093409369989968	1.949137268520428	0.0512819	0.0512819	chr13	94862227	1.2900358925331294	chr13:94862227:C:T
chr13:94862306	['G', 'GTCTA']	98663	17426.119471672864	-610.2686187809327	0.0169892505511329	0.0074958466710286	2.266488536484642	0.0234236	0.0234236	chr13	94862306	1.630346356915931	chr13:94862306:G:GTCTA
chr13:94862709	['A', 'G']	98663	175035.2888668133	-5783.425067503684	-0.0037017422318847	0.0067186062205973	-0.5509687739305553	0.581656	0.581656	chr13	94862709	0.2353337876369845	chr13:94862709:A:G
chr13:94862718	['A', 'G']	98663	10835.647372475873	-266.8936999400485	0.0180451880665753	0.0093328295414656	1.9335173739540448	0.0531754	0.0531754	chr13	94862718	1.2742892345302756	chr13:94862718:A:G
chr13:94862767	['T', 'C']	98663	10820.206351619836	-265.7941053409216	0.0182295660671688	0.0093381212974912	1.9521663390757584	0.0509213	0.0509213	chr13	94862767	1.2931005175160328	chr13:94862767:T:C
chr13:94863287	['G', 'C']	98663	14235.154244589732	-520.3180381879753	0.0165106634331756	0.0082247911582047	2.0074264641607606	0.044707	0.044707	chr13	94863287	1.34962447187115	chr13:94863287:G:C
chr13:94863452	['A', 'G']	98663	9432.24280790674	-273.2990288582747	0.0234230017504134	0.0099592696978333	2.351879451111675	0.0186808	0.0186808	chr13	94863452	1.7286045291687733	chr13:94863452:A:G
chr13:94863552	['G', 'A']	98663	10073.020952226492	-220.1272919834209	0.0213726509540884	0.0096504175636272	2.214686650932351	0.0267839	0.0267839	chr13	94863552	1.5721261851597008	chr13:94863552:G:A
chr13:94863641	['A', 'G']	98663	10079.919486285402	-218.59474616488808	0.0216966920620837	0.0096476054855507	2.2489199101869235	0.0245198	0.0245198	chr13	94863641	1.610483076537416	chr13:94863641:A:G
chr13:94863749	['T', 'A']	98663	10068.40819387993	-220.53426259975748	0.0215027947929078	0.0096529890594814	2.2275789043588667	0.0259109	0.0259109	chr13	94863749	1.5865175017866413	chr13:94863749:T:A
chr13:94864185	['T', 'A']	98663	10099.944994120267	-208.2116680575949	0.0218873472415092	0.0096409217362741	2.2702546333466915	0.0231943	0.0231943	chr13	94864185	1.634618729880497	chr13:94864185:T:A
chr13:94864357	['T', 'C']	98663	10111.229789865283	-215.6855861555452	0.0213158976126028	0.0096362069123397	2.2120630873239806	0.0269646	0.0269646	chr13	94864357	1.5692060177671128	chr13:94864357:T:C
chr13:94864386	['T', 'C']	98663	10112.614979170256	-215.09059444097807	0.0214050271856277	0.0096353861112912	2.221501758040008	0.0263193	0.0263193	chr13	94864386	1.5797256655968377	chr13:94864386:T:C
chr13:94864510	['T', 'G']	98663	16723.525513410503	-552.4001390815854	0.0194091812034228	0.0076338157643101	2.542526804768497	0.0110069	0.0110069	chr13	94864510	1.958334979163117	chr13:94864510:T:G
chr13:94864511	['A', 'T']	98663	16725.203740496705	-551.2923984505229	0.0195281767623271	0.0076332010967414	2.55832075099705	0.0105194	0.0105194	chr13	94864511	1.978009030535922	chr13:94864511:A:T
chr13:94864776	['G', 'C']	98663	10161.617959191946	-202.66421510554304	0.0227537785174575	0.0096149685013306	2.3664953779420745	0.0179593	0.0179593	chr13	94864776	1.7457105948436522	chr13:94864776:G:C
chr13:94865050	['C', 'T']	98663	33007.34910288901	-235.19683605469905	0.0044121628596901	0.0057324547223396	0.7696812401318643	0.441491	0.441491	chr13	94865050	0.3550781452917958	chr13:94865050:C:T
chr13:94865368	['A', 'G']	98663	94519.69817097898	-3318.5509659047643	-0.0007214213520023	0.0042711370201381	-0.168906159788578	0.865871	0.865871	chr13	94865368	0.0625468056284585	chr13:94865368:A:G
chr13:94866648	['A', 'G']	98663	3439.0805620893816	-65.8707187451617	0.0243971264027328	0.0162092774400663	1.5051334948729844	0.132293	0.132293	chr13	94866648	0.8784631349644345	chr13:94866648:A:G
chr13:94868114	['G', 'A']	98663	55063.3218807061	-2917.013495801164	-0.0081458438923704	0.0047572373794303	-1.7123055342144655	0.0868435	0.0868435	chr13	94868114	1.0612626817623456	chr13:94868114:G:A
chr13:94868664	['A', 'T']	98663	16504.17094753487	146.05745699179113	-0.0102567338904994	0.0078782381459622	-1.3019070635426548	0.192951	0.192951	chr13	94868664	0.7145529662848287	chr13:94868664:A:T
chr13:94869029	['T', 'C']	98663	3488.31820301255	-68.19721622100181	0.0195638089010351	0.0160878923016024	1.2160579232051747	0.223966	0.223966	chr13	94869029	0.6498179063673237	chr13:94869029:T:C
chr13:94869217	['T', 'C']	98663	11752.357348469492	-529.0233796589043	0.0145596086488013	0.0090022519989212	1.6173296026978674	0.10581	0.10581	chr13	94869217	0.975473285612848	chr13:94869217:T:C
chr13:94869325	['G', 'C']	98663	16970.5480467087	189.40088058371504	-0.010965635714131	0.0077827682414024	-1.408963414302444	0.158849	0.158849	chr13	94869325	0.7990155148365121	chr13:94869325:G:C
chr13:94869973	['T', 'C']	98663	175471.00639609137	-6877.312021388043	0.0054478200822016	0.0069197607175932	0.7872844603355692	0.431117	0.431117	chr13	94869973	0.3654048515125572	chr13:94869973:T:C
chr13:94869979	['A', 'G']	98663	175064.6462187174	-6953.599221415172	0.0039817293597162	0.0068859978739879	0.578235635935554	0.563106	0.563106	chr13	94869979	0.2494098451452123	chr13:94869979:A:G
chr13:94870343	['G', 'T']	98663	4460.859048700379	56.85105920484266	0.0221370275367407	0.0142574139322131	1.5526678009063348	0.120506	0.120506	chr13	94870343	0.9189913290059616	chr13:94870343:G:T
chr13:94870715	['C', 'T']	98663	4463.271425240988	59.42972399392607	0.0225657064667878	0.0142534397088509	1.5831761966043327	0.113385	0.113385	chr13	94870715	0.94544439560285	chr13:94870715:C:T
chr13:94870945	['G', 'A']	98663	174630.15972834625	-6916.621105548681	0.0055236286502492	0.006823251494964	0.809530273701046	0.418212	0.418212	chr13	94870945	0.3786035098755604	chr13:94870945:G:A
chr13:94871555	['T', 'C']	98663	4466.769640938304	59.99529702181082	0.0226794200469302	0.0142491014030776	1.5916386167363277	0.111469	0.111469	chr13	94871555	0.9528458949552108	chr13:94871555:T:C
chr13:94871584	['G', 'A']	98663	17195.87144478907	159.73536030195584	-0.0118096250465463	0.0077307004072472	-1.5276267898669604	0.126608	0.126608	chr13	94871584	0.897538851616566	chr13:94871584:G:A
chr13:94871779	['A', 'G']	98663	78165.55968651146	-3637.857979649343	-0.0020072793079336	0.0043828252224805	-0.45798753225153	0.646962	0.646962	chr13	94871779	0.1891212273297061	chr13:94871779:A:G
chr13:94871892	['C', 'T']	98663	13223.938219672396	-738.1926957767723	-0.0001552479919595	0.0085048858319339	-0.018253977187629	0.985436	0.985436	chr13	94871892	0.0063715761023487	chr13:94871892:C:T
chr13:94871949	['A', 'G']	98663	4811.5364412277495	101.35135826863362	0.0195257776053639	0.0137773095612215	1.4172416986493803	0.156415	0.156415	chr13	94871949	0.8057216009893653	chr13:94871949:A:G
chr13:94872920	['C', 'T']	98663	95792.86547899088	-3316.709252679478	0.0044508924779853	0.004248893807423	1.0475414730792596	0.294852	0.294852	chr13	94872920	0.5303959220288982	chr13:94872920:C:T
chr13:94873026	['G', 'A']	98663	3423.312273197234	-72.01208602118857	0.0227601898298919	0.016243678307771	1.4011721605569678	0.161166	0.161166	chr13	94873026	0.7927265727655028	chr13:94873026:G:A
chr13:94873249	['T', 'C']	98663	16743.84853737153	87.01148931025006	-0.0135369379578853	0.0078004467331051	-1.735405473693517	0.0826721	0.0826721	chr13	94873249	1.082641030476395	chr13:94873249:T:C
chr13:94873279	['C', 'T']	98663	175133.5257470705	-6838.895410643006	0.0067533577679434	0.0068686373526899	0.9832165277001732	0.325503	0.325503	chr13	94873279	0.4874450044001159	chr13:94873279:C:T
chr13:94873365	['C', 'T']	98663	16295.64263484951	51.34640900578649	-0.0123628497154654	0.0078953840571417	-1.565832596108187	0.117391	0.117391	chr13	94873365	0.930365197808722	chr13:94873365:C:T
chr13:94873537	['T', 'C']	98663	4465.814739723251	58.87339156723318	0.0224249772118303	0.0142505924226986	1.5736171905465035	0.115579	0.115579	chr13	94873537	0.9371210674086622	chr13:94873537:T:C
chr13:94874274	['C', 'T']	98663	4466.226337448559	60.46345205917081	0.0226716457700194	0.0142491021873716	1.5910929314628826	0.111592	0.111592	chr13	94874274	0.9523669387352686	chr13:94874274:C:T
chr13:94874713	['T', 'C']	98663	4462.633235004915	54.94398419169109	0.021455512614898	0.0142547527199166	1.5051480047718109	0.132289	0.132289	chr13	94874713	0.8784762664543148	chr13:94874713:T:C
chr13:94875133	['G', 'A']	98663	3381.342716389769	-55.80954342207792	0.0253640762008313	0.0163253009314787	1.5536666862859418	0.120267	0.120267	chr13	94875133	0.9198535221527516	chr13:94875133:G:A
chr13:94875149	['A', 'G']	98663	4463.678625010137	60.48566089761095	0.0227177695057674	0.014253537398071	1.593833788154356	0.110976	0.110976	chr13	94875149	0.9547709328759212	chr13:94875149:A:G
chr13:94878315	['T', 'G']	98663	33025.3514749113	-2094.6009258391305	-0.013303961568166	0.0057038582322858	-2.3324495501765896	0.0196791	0.0196791	chr13	94878315	1.7059947673869662	chr13:94878315:T:G
chr13:94881052	['A', 'G']	98663	4507.365475647458	67.69598929732962	0.023995408367545	0.0141933571999503	1.6906083620321375	0.0909148	0.0909148	chr13	94881052	1.0413654123211196	chr13:94881052:A:G
chr13:94881478	['G', 'A']	98663	99504.22168151912	-3415.519828599264	0.0026728278634618	0.0042426998840228	0.6299827790146513	0.528707	0.528707	chr13	94881478	0.276784939564156	chr13:94881478:G:A
chr13:94881690	['AC', 'A']	98663	99586.12163203242	-3417.770562450873	0.0020359722784368	0.0042415379156116	0.4800080345723562	0.631223	0.631223	chr13	94881690	0.1998171850345358	chr13:94881690:AC:A
chr13:94881811	['C', 'A']	98663	98446.9627759869	-3491.937748438344	0.001803702819097	0.0042457742620799	0.4248230611802375	0.670967	0.670967	chr13	94881811	0.1732988391012518	chr13:94881811:C:A
chr13:94882597	['C', 'T']	98663	86680.32021742658	-3588.681197848832	0.0038413898206549	0.0043357412057755	0.8859822665471649	0.375629	0.375629	chr13	94882597	0.42524088591128	chr13:94882597:C:T
chr13:94883114	['G', 'A']	98663	18017.20886351885	206.4677757993209	0.0029467706937293	0.0075208705795193	0.3918124454572947	0.695198	0.695198	chr13	94883114	0.1578914859699383	chr13:94883114:G:A
chr13:94883505	['C', 'T']	98663	18468.05901552934	138.15435378078246	0.0002787062712561	0.0074304163245429	0.0375088365285174	0.970079	0.970079	chr13	94883505	0.0131928967986867	chr13:94883505:C:T
chr13:94883632	['G', 'C']	98663	134732.23624474066	-3929.009097238935	-0.0036996770213431	0.0046027493386925	-0.8037971979577951	0.421516	0.421516	chr13	94883632	0.3751859356778429	chr13:94883632:G:C
chr13:94883880	['C', 'T']	98663	22602.94927999509	-1322.396515450821	-0.0015588286017077	0.0066997483778193	-0.2326697233687885	0.816018	0.816018	chr13	94883880	0.0883002613264632	chr13:94883880:C:T
chr13:94884144	['C', 'T']	98663	2598.0	206.0910198286614	0.000878993583637	0.0190420220216063	0.0461607271874619	0.963182	0.963182	chr13	94884144	0.016291642130394	chr13:94884144:C:T
chr13:94885186	['C', 'T']	98663	25747.34866300403	-1584.09197197597	-0.0046676307938714	0.0063363283337735	-0.7366459798164656	0.461339	0.461339	chr13	94885186	0.3359798300896394	chr13:94885186:C:T
chr13:94885670	['C', 'T']	98663	18512.43922959959	128.5985825193249	-0.0004498989691737	0.0074241297575614	-0.0605995562935192	0.951678	0.951678	chr13	94885670	0.0215099701852695	chr13:94885670:C:T
chr13:94885897	['C', 'G']	98663	36584.93291230347	-1335.8231870213358	0.0094652680719531	0.005499248101353	1.7211931335893478	0.0852189	0.0852189	chr13	94885897	1.069464075944217	chr13:94885897:C:G
chr13:94886075	['C', 'T']	98663	19435.98496827424	-1253.2411327910563	-0.0062760296619792	0.0071513487704896	-0.8776008363453861	0.380163	0.380163	chr13	94886075	0.4200301538508259	chr13:94886075:C:T
chr13:94886578	['G', 'A']	98663	87322.97720728393	-3028.5308670171707	-0.0034048754936525	0.0042829647287399	-0.7949809791345666	0.426626	0.426626	chr13	94886578	0.369952680737394	chr13:94886578:G:A
chr13:94887141	['T', 'C']	98663	89760.73679408811	-3055.088197516599	-0.0017050244840296	0.0042714190296015	-0.3991705033417682	0.689768	0.689768	chr13	94887141	0.1612969574690388	chr13:94887141:T:C
chr13:94887770	['C', 'T']	98663	25898.099923977494	-1600.090489474193	-0.0053804352766184	0.006319425235809	-0.851412126237409	0.394543	0.394543	chr13	94887770	0.403905657486149	chr13:94887770:C:T
chr13:94889221	['T', 'C']	98663	36506.18012346806	-1986.7521456130828	-0.0014074461631529	0.0055231501214362	-0.2548267079850773	0.798857	0.798857	chr13	94889221	0.0975309549401727	chr13:94889221:T:C
chr13:94889234	['G', 'A']	98663	30293.6845039584	-1702.753398875822	-0.0049434415720068	0.0059244252898296	-0.8344170666635314	0.404048	0.404048	chr13	94889234	0.3935670386100752	chr13:94889234:G:A
chr13:94889265	['C', 'T']	98663	66933.42256177317	-1702.2740352018002	-0.0009324746607127	0.0045149318709174	-0.2065312805092779	0.836376	0.836376	chr13	94889265	0.0775984378547368	chr13:94889265:C:T
chr13:94889548	['T', 'C']	98663	38556.080212873785	-1724.7822136362552	-0.0051709838130416	0.005365159768449	-0.9638079826533196	0.335145	0.335145	chr13	94889548	0.4747672554246856	chr13:94889548:T:C
chr13:94889557	['T', 'C']	98663	38566.29978104853	-1728.6910422266506	-0.0054196146981213	0.0053644818335179	-1.010277388630328	0.312365	0.312365	chr13	94889557	0.5053376340726499	chr13:94889557:T:C
chr13:94889601	['T', 'C']	98663	38455.67721563898	-1763.690127008625	-0.0063076038667079	0.0053707110341937	-1.174444841018129	0.24022	0.24022	chr13	94889601	0.619390837365888	chr13:94889601:T:C
chr13:94889653	['A', 'G']	98663	38296.59864566226	-1768.0357817642537	-0.006575019214379	0.0053779001556243	-1.2225997181265524	0.221484	0.221484	chr13	94889653	0.654657641732974	chr13:94889653:A:G
chr13:94890539	['C', 'T']	98663	9220.373305463112	-442.6117288808759	0.0035292566099419	0.0100851964069385	0.3499442616222938	0.726381	0.726381	chr13	94890539	0.1388355242103661	chr13:94890539:C:T
chr13:94890591	['A', 'G']	98663	52600.89839061806	-530.7727239540204	-0.0047212958233004	0.0049199409994393	-0.9596244800168322	0.337247	0.337247	chr13	94890591	0.4720519049303076	chr13:94890591:A:G
chr13:94890647	['A', 'G']	98663	35979.1764285932	-1636.286280663889	-0.0050895578010033	0.0055200747142209	-0.922008861201011	0.356526	0.356526	chr13	94890647	0.4479087933162052	chr13:94890647:A:G
chr13:94890737	['C', 'T']	98663	7193.721992417999	-305.3084523368633	0.0074277887903789	0.0117173750301081	0.6339123541998956	0.526139	0.526139	chr13	94890737	0.2788995049752529	chr13:94890737:C:T
chr13:94891691	['A', 'G']	98663	38645.40058191993	-1681.4874455121444	-0.0065938983444229	0.0053468598536667	-1.2332281983978064	0.217494	0.217494	chr13	94891691	0.6625527194120275	chr13:94891691:A:G
chr13:94892195	['G', 'A']	98663	39416.2053382995	-1609.3856583296958	-0.0068492288752858	0.0053513661214274	-1.2799028733730038	0.200582	0.200582	chr13	94892195	0.6977080426586794	chr13:94892195:G:A
chr13:94892552	['G', 'C']	98663	151130.04026519065	-4614.924172698821	0.0067004803268671	0.0050149285207114	1.3361068456298784	0.181517	0.181517	chr13	94892552	0.7410826948126988	chr13:94892552:G:C
chr13:94893147	['C', 'T']	98663	81613.02536496348	-3335.216111627055	-0.0056815568060948	0.0043094470666569	-1.318395775192189	0.187374	0.187374	chr13	94893147	0.727290671932274	chr13:94893147:C:T
chr13:94893269	['T', 'C']	98663	150693.3282480664	-4591.766007506439	0.0062801568942466	0.0049979389402188	1.256549343512329	0.20892	0.20892	chr13	94893269	0.680019982835044	chr13:94893269:T:C
chr13:94894301	['G', 'A']	98663	9819.895767024143	-413.6019854582455	0.008569933277669	0.0097760392487531	0.8766263166099837	0.380692	0.380692	chr13	94894301	0.4194262495117706	chr13:94894301:G:A
chr13:94894342	['T', 'C']	98663	150727.3877890298	-4603.706064242941	0.0061968429348864	0.0049987263668614	1.2396843675956706	0.215095	0.215095	chr13	94894342	0.6673696849061118	chr13:94894342:T:C
chr13:94894513	['A', 'G']	98663	137443.4334289683	-5705.355470574707	0.0045178958026842	0.0047011260960649	0.9610241696060792	0.336542	0.336542	chr13	94894513	0.4729607286762433	chr13:94894513:A:G
chr13:94895437	['G', 'A']	98663	53332.811106718174	-480.9751289565674	-0.0043343166504337	0.0048999601440085	-0.8845616133701757	0.376395	0.376395	chr13	94895437	0.424356154338384	chr13:94895437:G:A
chr13:94895708	['T', 'C']	98663	137445.50312724913	-5695.490183489725	0.0048008697159987	0.004701106609752	1.0212211963114812	0.307152	0.307152	chr13	94895708	0.5126466524553216	chr13:94895708:T:C
chr13:94895729	['C', 'T']	98663	150810.3995681659	-4594.5447843996135	0.0061496864866844	0.0050019730441223	1.229452144671342	0.218905	0.218905	chr13	94895729	0.6597443186165814	chr13:94895729:C:T
chr13:94895776	['C', 'T']	98663	137387.31739853224	-5696.03050874396	0.004799787000358	0.0046998470190761	1.0212645179462827	0.307132	0.307132	chr13	94895776	0.5126749321749338	chr13:94895776:C:T
chr13:94896386	['T', 'C']	98663	51684.00143985556	-597.2995231198363	-0.0052757180212044	0.0049460569050783	-1.066651298691618	0.286132	0.286132	chr13	94896386	0.5434335695059139	chr13:94896386:T:C
chr13:94896419	['G', 'A']	98663	82968.00061854208	-3335.8967249295347	-0.0039776074995132	0.004300652443053	-0.9248846662646254	0.355028	0.355028	chr13	94896419	0.4497373940830481	chr13:94896419:G:A
chr13:94896551	['A', 'G']	98663	38442.68908985834	-1680.1108520556966	-0.0070060915262846	0.0053580423545557	-1.3075842001001874	0.191017	0.191017	chr13	94896551	0.7189279799897136	chr13:94896551:A:G
chr13:94896582	['G', 'A']	98663	51723.72477418038	-592.2621266283755	-0.0051153139155045	0.00494762473326	-1.033892866028682	0.301189	0.301189	chr13	94896582	0.521160893449215	chr13:94896582:G:A
chr13:94896645	['A', 'G']	98663	27803.63608162768	-1524.717840373481	-0.005650231316243	0.0061186049384812	-0.9234509129209212	0.355775	0.355775	chr13	94896645	0.4488245726756669	chr13:94896645:A:G
chr13:94896650	['C', 'T']	98663	10359.8400182454	-182.3803092412518	-0.0078092591385759	0.0095249553559855	-0.8198735686113855	0.41229	0.41229	chr13	94896650	0.3847971987845915	chr13:94896650:C:T
chr13:94896793	['C', 'A']	98663	38162.80199294461	-1704.9865512680578	-0.0068357149745753	0.0053727246667969	-1.2722995125396226	0.20327	0.20327	chr13	94896793	0.6919267128319702	chr13:94896793:C:A
chr13:94896953	['T', 'C']	98663	51732.438025242016	-585.1003841302679	-0.0049752030199615	0.0049430639723847	-1.00650184738784	0.314177	0.314177	chr13	94896953	0.5028256115898062	chr13:94896953:T:C
chr13:94896974	['CA', 'C']	98663	38304.9883318972	-1688.4857036152707	-0.006889316204171	0.0053639398042415	-1.2843761219548602	0.199013	0.199013	chr13	94896974	0.7011185535206386	chr13:94896974:CA:C
chr13:94897223	['C', 'A']	98663	51731.156687213566	-586.914076215574	-0.0050014791515371	0.0049434592026578	-1.0117367103683417	0.311666	0.311666	chr13	94897223	0.506310572820292	chr13:94897223:C:A
chr13:94897373	['G', 'A']	98663	51733.38951007126	-583.365114457569	-0.0049463720116328	0.0049429931671069	-1.0006835624512689	0.316982	0.316982	chr13	94897373	0.4989653987369014	chr13:94897373:G:A
chr13:94897527	['C', 'A']	98663	51731.91360014599	-587.7902257697586	-0.0050661798817474	0.0049428992062667	-1.0249409648742978	0.305394	0.305394	chr13	94897527	0.5151394996715055	chr13:94897527:C:A
chr13:94897528	['T', 'A']	98663	51728.91308314579	-589.093845898596	-0.0050808416821148	0.0049430267007178	-1.0278806872269128	0.304008	0.304008	chr13	94897528	0.5171149877394672	chr13:94897528:T:A
chr13:94897548	['T', 'C']	98663	38180.41769303287	-1708.0870354121178	-0.0069807238893128	0.0053714155020305	-1.2996060138475436	0.193739	0.193739	chr13	94897548	0.7127829462405839	chr13:94897548:T:C
chr13:94897730	['C', 'T']	98663	51737.36554200012	-577.745711512475	-0.0047268691768971	0.0049439311773171	-0.9560952625279464	0.339026	0.339026	chr13	94897730	0.4697669943528522	chr13:94897730:C:T
chr13:94898078	['T', 'C']	98663	51720.15367614257	-587.809376660218	-0.0050462737401635	0.0049437691428859	-1.0207340986836202	0.307383	0.307383	chr13	94898078	0.5123201550872475	chr13:94898078:T:C
chr13:94898427	['T', 'C']	98663	51723.86371746005	-586.8378071168695	-0.0050719728895058	0.0049432913661547	-1.0260315473678363	0.304879	0.304879	chr13	94898427	0.5158724887150093	chr13:94898427:T:C
chr13:94898456	['C', 'T']	98663	3560.0838915438944	-57.44145873491161	-0.0129108850892679	0.0161010329773371	-0.8018668806802995	0.422632	0.422632	chr13	94898456	0.3740376230024015	chr13:94898456:C:T
chr13:94898480	['G', 'A']	98663	151929.93876454607	-4621.711095357664	-0.0070468665969453	0.0050992727788076	-1.381935601921863	0.166995	0.166995	chr13	94898480	0.7772965318758732	chr13:94898480:G:A
chr13:94898816	['C', 'T']	98663	51704.43291601196	-572.8871323496717	-0.0047428765020832	0.0049436229309978	-0.9593928518180792	0.337363	0.337363	chr13	94898816	0.4719025500129559	chr13:94898816:C:T
chr13:94898998	['A', 'G']	98663	51704.48102754376	-573.85766687192	-0.0047582950441829	0.0049436470308854	-0.962507034676134	0.335797	0.335797	chr13	94898998	0.4739231881540916	chr13:94898998:A:G
chr13:94899320	['T', 'C']	98663	51726.28159969148	-584.1245581035652	-0.0049535788764066	0.0049448370252085	-1.0017678744827174	0.316458	0.316458	chr13	94899320	0.4996839209660839	chr13:94899320:T:C
chr13:94899470	['G', 'A']	98663	51703.34139392469	-579.0050899543603	-0.0049087649459105	0.0049442665449647	-0.992819642968004	0.3208	0.3208	chr13	94899470	0.4937656403878742	chr13:94899470:G:A
chr13:94899556	['A', 'G']	98663	51684.47779400132	-573.621118954293	-0.0048284982400366	0.0049452990882306	-0.976381438996877	0.328878	0.328878	chr13	94899556	0.4829651772870744	chr13:94899556:A:G
chr13:94899764	['T', 'C']	98663	51708.53003315051	-582.7596680522197	-0.0050080473180999	0.0049437216713929	-1.0130115833743834	0.311057	0.311057	chr13	94899764	0.5071600208856375	chr13:94899764:T:C
chr13:94899885	['G', 'A']	98663	44522.830280112335	-1961.8079319036567	0.0084998001682177	0.0051383169154626	1.6541992851082208	0.0980902	0.0980902	chr13	94899885	1.0083743799648444	chr13:94899885:G:A
chr13:94900034	['T', 'C']	98663	48127.316924823615	-514.6265021931287	-0.0039998596855594	0.0050798220674664	-0.7874015334467002	0.431049	0.431049	chr13	94900034	0.3654733580990629	chr13:94900034:T:C
chr13:94900511	['G', 'A']	98663	51706.481433046414	-580.3566980777282	-0.0049191246054866	0.0049436820444918	-0.9950325609972184	0.319723	0.319723	chr13	94900511	0.4952261206448193	chr13:94900511:G:A
chr13:94900788	['T', 'C']	98663	6603.595308425647	-425.8850353982936	-0.005781121873291	0.0118130717191601	-0.4893834567951028	0.624571	0.624571	chr13	94900788	0.2044181847429715	chr13:94900788:T:C
chr13:94900897	['A', 'AC']	98663	30098.3556846288	-1572.2214201777997	-0.0068567578549389	0.0059161514952946	-1.1589895661719305	0.246463	0.246463	chr13	94900897	0.6082482694980419	chr13:94900897:A:AC
chr13:94901246	['A', 'T']	98663	52265.94613170059	-515.6810051100331	-0.0046868082503393	0.0049286000508544	-0.9509410790041208	0.341637	0.341637	chr13	94901246	0.4664351004372142	chr13:94901246:A:T
chr13:94901310	['G', 'A']	98663	51705.71657510087	-581.256072152423	-0.0049288922426423	0.0049435062985005	-0.9970437873493432	0.318746	0.318746	chr13	94901310	0.4965552565621536	chr13:94901310:G:A
chr13:94901884	['G', 'A']	98663	51698.95591216903	-575.4150944673083	-0.0047978185007083	0.004943805857001	-0.9704706534772216	0.331814	0.331814	chr13	94901884	0.4791052940365597	chr13:94901884:G:A
chr13:94902081	['C', 'T']	98663	3595.2186362853126	-57.21864781514185	-0.0107790084878481	0.0158800456228397	-0.6787769219217523	0.497281	0.497281	chr13	94902081	0.3033981338761436	chr13:94902081:C:T
chr13:94902112	['G', 'A']	98663	52987.7732042288	-617.0645848287907	-0.0042713224443067	0.0049831506870062	-0.8571529766186672	0.391362	0.391362	chr13	94902112	0.4074213452377773	chr13:94902112:G:A
chr13:94902339	['C', 'T']	98663	51704.00497759575	-581.0878898596316	-0.0049779963732294	0.0049438213214463	-1.0069126793953709	0.313979	0.313979	chr13	94902339	0.5030993980704407	chr13:94902339:C:T
chr13:94902570	['A', 'G']	98663	51707.90946414452	-579.4967275530776	-0.004925044806262	0.0049435362474303	-0.9962594709044736	0.319127	0.319127	chr13	94902570	0.4960364504133351	chr13:94902570:A:G
chr13:94902633	['A', 'G']	98663	51723.815215408	-574.7184827895799	-0.0048724598968614	0.0049433783589081	-0.9856538470459356	0.324305	0.324305	chr13	94902633	0.4890463555031912	chr13:94902633:A:G
chr13:94903201	['T', 'C']	98663	51699.43200364946	-574.4881644729794	-0.0047835555337154	0.0049436816827818	-0.967609939445728	0.333242	0.333242	chr13	94903201	0.4772402677132287	chr13:94903201:T:C
chr13:94903679	['A', 'T']	98663	10264.785787440296	-184.6200588136977	-0.0085851910742673	0.0095690689858024	-0.8971814381320864	0.369624	0.369624	chr13	94903679	0.4322398374271229	chr13:94903679:A:T
chr13:94903780	['G', 'C']	98663	38280.027617811655	-1684.215480343073	-0.006879637946171	0.005366133379778	-1.2820475115464889	0.199829	0.199829	chr13	94903780	0.6993414849486478	chr13:94903780:G:C
chr13:94903861	['A', 'G']	98663	9824.862620975087	-424.6448856537185	0.0076823098777685	0.0097835156598921	0.7852299873410904	0.432321	0.432321	chr13	94903861	0.3641936680920484	chr13:94903861:A:G
chr13:94903868	['G', 'A']	98663	51724.98925756486	-581.232539595921	-0.0050017477575234	0.0049452612693964	-1.0114223465758023	0.311817	0.311817	chr13	94903868	0.5061002111326451	chr13:94903868:G:A
chr13:94903972	['T', 'C']	98663	46067.4932678552	-2111.6621814927084	0.0104358891807279	0.0050874629066721	2.051295384786276	0.0402408	0.0402408	chr13	94903972	1.3953333939528263	chr13:94903972:T:C
chr13:94904173	['C', 'T']	98663	51977.85831026756	-558.3242703612376	-0.0047786226045993	0.0049354524824139	-0.9682238095952832	0.332935	0.332935	chr13	94904173	0.4776405469644869	chr13:94904173:C:T
chr13:94904193	['C', 'T']	98663	51708.96387252471	-581.3052146780913	-0.0049665602088465	0.0049442482415715	-1.004512711778382	0.315134	0.315134	chr13	94904193	0.5015047380008686	chr13:94904193:C:T
chr13:94904844	['A', 'G']	98663	10007.260005475506	-436.5878649792682	0.0080062086294247	0.0096950537921912	0.8258034252345419	0.408918	0.408918	chr13	94904844	0.3883637719875608	chr13:94904844:A:G
chr13:94904992	['C', 'T']	98663	51720.7834803773	-583.0973700203738	-0.0052188106549298	0.004944187312252	-1.0555446882033122	0.291179	0.291179	chr13	94904992	0.5358399498019557	chr13:94904992:C:T
chr13:94905297	['G', 'C']	98663	51737.60955201472	-583.1663341837142	-0.0052082367061398	0.0049436401120576	-1.053522624641879	0.292104	0.292104	chr13	94905297	0.5344624958644053	chr13:94905297:G:C
chr13:94906206	['T', 'C']	98663	51751.637762705686	-567.5921422661053	-0.0048035814095452	0.0049431567696308	-0.9717639220056488	0.33117	0.33117	chr13	94906206	0.4799490119371778	chr13:94906206:T:C
chr13:94906422	['A', 'G']	98663	51762.52766199132	-570.1387119682264	-0.0048401136413157	0.0049437625446929	-0.9790344090274956	0.327565	0.327565	chr13	94906422	0.4847025083734831	chr13:94906422:A:G
chr13:94906511	['A', 'T']	98663	44030.096823978514	-2125.872431981538	0.0077771336258057	0.005166448551707	1.5053152175948834	0.132246	0.132246	chr13	94906511	0.8786174550523174	chr13:94906511:A:T
chr13:94907174	['G', 'A']	98663	51746.39161859965	-572.0857973620182	-0.0049464226222589	0.0049428899911536	-1.000714689404701	0.316967	0.316967	chr13	94907174	0.4989859506022084	chr13:94907174:G:A
chr13:94907219	['T', 'C']	98663	51753.015409257714	-574.0789955064783	-0.0050165255591172	0.0049428993105434	-1.0148953567427037	0.310158	0.310158	chr13	94907219	0.5084170124643629	chr13:94907219:T:C
chr13:94907251	['C', 'A']	98663	9787.595213720262	-421.0197234689104	0.0074778556800304	0.0097948003664647	0.7634515661629021	0.445196	0.445196	chr13	94907251	0.3514487463717671	chr13:94907251:C:A
chr13:94907391	['T', 'C']	98663	51742.43984996704	-562.3160920827755	-0.0046559799737271	0.0049431135371636	-0.9419124077815004	0.34624	0.34624	chr13	94907391	0.4606227609095434	chr13:94907391:T:C
chr13:94907614	['A', 'G']	98663	89118.93592628631	-3844.401335549015	-0.0036999689649418	0.0042819670433265	-0.864081607238962	0.387545	0.387545	chr13	94907614	0.4116778618879831	chr13:94907614:A:G
chr13:94907831	['A', 'G']	98663	89360.58572905687	-3852.199890334245	-0.0036579404808807	0.0042809953041082	-0.8544602880947968	0.392852	0.392852	chr13	94907831	0.4057710315307887	chr13:94907831:A:G
chr13:94908034	['A', 'G']	98663	46028.531318107634	-2039.1883375374844	0.0105547330394539	0.0050813165839623	2.077165015218047	0.0377889	0.0377889	chr13	94908034	1.422635749810508	chr13:94908034:A:G
chr13:94908068	['C', 'A']	98663	51725.96111268807	-573.232215508444	-0.0048634007725997	0.0049439886671285	-0.9836998221568316	0.325266	0.325266	chr13	94908068	0.4877613310744397	chr13:94908068:C:A
chr13:94908144	['G', 'A']	98663	51824.40426976999	-560.6824069488748	-0.0044263970762573	0.0049398513064509	-0.8960587681003582	0.370224	0.370224	chr13	94908144	0.4315354312618897	chr13:94908144:G:A
chr13:94908329	['C', 'T']	98663	51739.01242878287	-567.9271808728805	-0.0047996257356853	0.0049434796611872	-0.9709002695750214	0.3316	0.3316	chr13	94908329	0.479385478121764	chr13:94908329:C:T
chr13:94908523	['C', 'T']	98663	51738.06100973235	-562.486887730458	-0.0046595292569642	0.0049435518509844	-0.942546856474548	0.345915	0.345915	chr13	94908523	0.4610306051553889	chr13:94908523:C:T
chr13:94909071	['C', 'G']	98663	10291.312923170484	-182.7395391584961	-0.009234237027953	0.0095619710712456	-0.9657252630393166	0.334184	0.334184	chr13	94909071	0.4760143470160936	chr13:94909071:C:G
chr13:94909443	['GTTA', 'G']	98663	51741.71985930626	-575.2908053325114	-0.0049546655051601	0.0049427002172609	-1.0024207998408108	0.316143	0.316143	chr13	94909443	0.5001164298401015	chr13:94909443:GTTA:G
chr13:94909642	['G', 'A']	98663	51745.45419978904	-578.7943357925194	-0.0050025344363699	0.0049432040709447	-1.0120024106983505	0.311539	0.311539	chr13	94909642	0.5064875784603791	chr13:94909642:G:A
chr13:94909991	['G', 'A']	98663	51742.86660652016	-574.489797105974	-0.0049715107792219	0.0049427077626097	-1.0058273760043135	0.314501	0.314501	chr13	94909991	0.5023779693163548	chr13:94909991:G:A
chr13:94910542	['G', 'A']	98663	51761.39405151702	-574.6360548030877	-0.0049670731296676	0.0049418105953667	-1.005111999704042	0.314845	0.314845	chr13	94910542	0.5019031992640998	chr13:94910542:G:A
chr13:94910546	['T', 'C']	98663	51766.4442293071	-570.3513748244076	-0.0048501017191279	0.0049419143189734	-0.9814216528414926	0.326387	0.326387	chr13	94910546	0.4862671475306151	chr13:94910546:T:C
chr13:94910852	['C', 'T']	98663	44648.21837868524	-2065.1613793326724	0.008428353974235	0.0051352944809766	1.6412601079563065	0.100747	0.100747	chr13	94910852	0.9967678772250054	chr13:94910852:C:T
chr13:94911024	['G', 'A']	98663	51757.065439983766	-570.5161673228966	-0.0048793340202549	0.0049425935406138	-0.987201148579373	0.323546	0.323546	chr13	94911024	0.4900639649923407	chr13:94911024:G:A
chr13:94911141	['T', 'C']	98663	44746.5241073782	-2067.811617939108	0.0084352352038588	0.0051311668045325	1.6439214559167568	0.100196	0.100196	chr13	94911141	0.9991496159198984	chr13:94911141:T:C
chr13:94911271	['G', 'T']	98663	38389.00365958741	-1655.7868459171525	-0.0066657790656372	0.0053594942404567	-1.243732853618894	0.213601	0.213601	chr13	94911271	0.670396718434374	chr13:94911271:G:T
chr13:94911464	['G', 'C']	98663	51823.232394509	-570.695958384788	-0.0051527091042003	0.0049413373895794	-1.0427762158209604	0.297055	0.297055	chr13	94911464	0.5271631332245627	chr13:94911464:G:C
chr13:94911697	['T', 'C']	98663	51841.339470749255	-564.154825129225	-0.005055008835299	0.0049406723555058	-1.023141886683872	0.306243	0.306243	chr13	94911697	0.5139338294718762	chr13:94911697:T:C
chr13:94911745	['T', 'C']	98663	51843.56014233433	-561.1976781402394	-0.0050042174792054	0.0049403667194894	-1.0129242955718376	0.311099	0.311099	chr13	94911745	0.5071013848899462	chr13:94911745:T:C
chr13:94911755	['T', 'C']	98663	44770.89062135666	-2075.1271816237268	0.0082698033081035	0.0051298066604188	1.6121081856578856	0.106942	0.106942	chr13	94911755	0.9708516981032516	chr13:94911755:T:C
chr13:94911777	['G', 'A']	98663	51844.25468054695	-556.1861121450011	-0.0048563638692884	0.0049403935530411	-0.9829912975857904	0.325614	0.325614	chr13	94911777	0.487296930588625	chr13:94911777:G:A
chr13:94911831	['T', 'C']	98663	51840.55947324133	-561.9545724966921	-0.0049955857113633	0.0049404118989147	-1.011167856765297	0.311939	0.311939	chr13	94911831	0.5059303244222397	chr13:94911831:T:C
chr13:94911892	['C', 'T']	98663	51754.06474047036	-572.1873169190551	-0.0048971483110694	0.0049427286285154	-0.990778308729497	0.321796	0.321796	chr13	94911892	0.4924193585860393	chr13:94911892:C:T
chr13:94912357	['G', 'A']	98663	80289.90314372323	-3422.907174656252	-0.0053099193723508	0.0043270516544922	-1.2271449005787118	0.219771	0.219771	chr13	94912357	0.6580296156927752	chr13:94912357:G:A
chr13:94912539	['A', 'G']	98663	33821.48476892354	-1575.1829073750478	0.012339698370034	0.0056977037275064	2.1657318386813142	0.0303341	0.0303341	chr13	94912539	1.5180688858635645	chr13:94912539:A:G
chr13:94912600	['G', 'C']	98663	143354.51239836978	-4206.198629070814	-0.0081690891778055	0.0048280567339692	-1.6920035591813758	0.0906485	0.0906485	chr13	94912600	1.0426393779679504	chr13:94912600:G:C
chr13:94912912	['C', 'T']	98663	51820.60548059085	-564.9753689051637	-0.0051107711836596	0.0049413316564804	-1.0342902559388043	0.301003	0.301003	chr13	94912912	0.5214291759112962	chr13:94912912:C:T
chr13:94912981	['G', 'T']	98663	9792.786588271076	-414.09259518974096	0.0085567933228306	0.0097946913770218	0.8736154099663263	0.38233	0.38233	chr13	94912981	0.4175616231860939	chr13:94912981:G:T
chr13:94913074	['T', 'A']	98663	52290.019527725126	-504.3267567673725	-0.0045150578110642	0.0049284423122798	-0.9161226864347052	0.359605	0.359605	chr13	94913074	0.4441742784034551	chr13:94913074:T:A
chr13:94914422	['C', 'T']	98663	52309.5433118759	-505.49415847357824	-0.0046256079759787	0.0049276135947161	-0.9387115866671653	0.347881	0.347881	chr13	94914422	0.458569290196039	chr13:94914422:C:T
chr13:94915073	['C', 'A']	98663	29865.11888785274	-1591.16018735461	-0.0067768823954074	0.0059387777788495	-1.1411240911459444	0.253821	0.253821	chr13	94915073	0.5954724491962856	chr13:94915073:C:A
chr13:94916261	['G', 'A']	98663	38347.63686374013	-1672.992136330247	-0.0067274472115767	0.0053655366334913	-1.2538256042432796	0.209908	0.209908	chr13	94916261	0.6779710092992233	chr13:94916261:G:A
chr13:94917184	['T', 'C']	98663	52344.73297580064	-500.9986526490498	-0.0045698949361159	0.0049265169339486	-0.927611738148072	0.353611	0.353611	chr13	94917184	0.4514742335769626	chr13:94917184:T:C
chr13:94918055	['T', 'C']	98663	29283.52967832848	-1711.7876443585662	-0.0056274590405808	0.0060061345691514	-0.93695187408628	0.348786	0.348786	chr13	94918055	0.4574409556338819	chr13:94918055:T:C
chr13:94918759	['GAAACCCCGTCTCTCTA', 'G']	98663	52214.396009373	-505.91099500237766	-0.0053067760864657	0.0049358961903251	-1.0751393225950627	0.282315	0.282315	chr13	94918759	0.5492660462449934	chr13:94918759:GAAACCCCGTCTCTCTA:G
chr13:94919496	['C', 'T']	98663	3602.328602996331	-72.22020118348554	-0.0149430441535175	0.0158755430765406	-0.941261919763802	0.346573	0.346573	chr13	94919496	0.4602052743046134	chr13:94919496:C:T
chr13:94919746	['T', 'C']	98663	26291.32952160822	-1540.2829318515817	-0.0055195415222827	0.0062776630748633	-0.8792350682826193	0.379276	0.379276	chr13	94919746	0.4210446379123862	chr13:94919746:T:C
chr13:94920473	['T', 'G']	98663	47348.638248264	-2112.303111768153	0.0104493545213942	0.0050378425482783	2.0741725096123136	0.0380659	0.0380659	chr13	94920473	1.4194638976344152	chr13:94920473:T:G
chr13:94920525	['T', 'G']	98663	110956.74127391244	-2867.498599103025	0.0057597973607672	0.0042896126086682	1.342731357402303	0.179362	0.179362	chr13	94920525	0.7462695620633242	chr13:94920525:T:G
chr13:94921178	['G', 'A']	98663	63158.16266574752	-704.8304885325011	-0.0014979822158955	0.0046358691375792	-0.323128667233639	0.746598	0.746598	chr13	94921178	0.1269131778039376	chr13:94921178:G:A
chr13:94921190	['C', 'T']	98663	7598.618540185953	-427.14251787706166	0.0010584802779542	0.0110312047541443	0.0959532799494656	0.923558	0.923558	chr13	94921190	0.0345358254116238	chr13:94921190:C:T
chr13:94921222	['AACAG', 'A']	98663	23707.084818441694	-1381.8302978617282	-0.0028597827749678	0.0065562935267909	-0.4361889478074742	0.662701	0.662701	chr13	94921222	0.1786823740683952	chr13:94921222:AACAG:A
chr13:94921290	['C', 'T']	98663	49541.536190012775	-1900.558981729769	-0.0031432667431738	0.0048995915995231	-0.6415364789750629	0.521176	0.521176	chr13	94921290	0.2830155916308873	chr13:94921290:C:T
chr13:94921403	['C', 'T']	98663	49537.54803325225	-1902.69769670052	-0.0031941820790299	0.0048996010564264	-0.6519269716542299	0.51445	0.51445	chr13	94921403	0.2886568284414914	chr13:94921403:C:T
chr13:94921471	['T', 'C']	98663	49650.56791224831	-1883.1119508291863	-0.003111087584081	0.0048966413836556	-0.6353513235552493	0.525201	0.525201	chr13	94921471	0.2796744556707752	chr13:94921471:T:C
chr13:94921994	['CCA', 'C']	98663	38066.78739558835	-1647.604467392856	-0.0061915173917078	0.0053773121757182	-1.1514149056969687	0.249564	0.249564	chr13	94921994	0.6028180621344543	chr13:94921994:CCA:C
chr13:94922164	['T', 'C']	98663	10039.71230335712	-439.747016071349	0.0072978041479839	0.0096818957600164	0.7537577690230715	0.450996	0.450996	chr13	94922164	0.3458273099748805	chr13:94922164:T:C
chr13:94922431	['T', 'C']	98663	8584.522051146905	-277.907989851932	0.0018310815374029	0.0104304268443918	0.1755519275213032	0.860646	0.860646	chr13	94922431	0.0651754453644604	chr13:94922431:T:C
chr13:94922746	['C', 'T']	98663	46330.39164461744	-1856.1992771838804	-0.0045781638748764	0.0050107919552076	-0.9136607378237784	0.360897	0.360897	chr13	94922746	0.4426167280509413	chr13:94922746:C:T
chr13:94922771	['C', 'T']	98663	7687.46749850492	-391.64331116917367	0.0019756049155523	0.0109643956332488	0.1801836582366195	0.857009	0.857009	chr13	94922771	0.0670146172485481	chr13:94922771:C:T
chr13:94923471	['A', 'G']	98663	38494.12126095991	-1656.853439735194	-0.0066108595525473	0.0053531643437418	-1.2349442550322396	0.216854	0.216854	chr13	94923471	0.6638325626233315	chr13:94923471:A:G
chr13:94923632	['C', 'T']	98663	45154.94969082615	-2062.3293693978835	0.0091443681087609	0.0051176021957752	1.7868462140941603	0.0739654	0.0739654	chr13	94923632	1.1309713897709444	chr13:94923632:C:T
chr13:94924486	['T', 'C']	98663	10515.70531288331	-504.4294351930439	0.004902211797293	0.0094726434158815	0.5175125444998993	0.6048	0.6048	chr13	94924486	0.2183882175068499	chr13:94924486:T:C
chr13:94925301	['A', 'G']	98663	8392.273719333465	-295.815330531561	0.0062514136306053	0.0105246172855412	0.5939801382795729	0.552527	0.552527	chr13	94925301	0.257646494720672	chr13:94925301:A:G
chr13:94925708	['G', 'A']	98663	10528.28051413569	-370.7651298024849	0.0057918312179732	0.0094583888516195	0.6123486049086997	0.540309	0.540309	chr13	94925708	0.2673577982987026	chr13:94925708:G:A
chr13:94926330	['G', 'A']	98663	56048.97659544275	-2000.638545162801	-0.0051085350669032	0.004729305577777	-1.0801871401391894	0.280061	0.280061	chr13	94926330	0.5527473648074828	chr13:94926330:G:A
chr13:94926351	['C', 'G']	98663	8633.262507601865	-294.98331497499765	-0.002789931088487	0.0103473596827555	-0.2696273420490624	0.787448	0.787448	chr13	94926351	0.1037781157081391	chr13:94926351:C:G
chr13:94926384	['C', 'T']	98663	44691.5297152646	-1852.135238691291	-0.0078604869855093	0.0050905872301789	-1.5441218527617686	0.122562	0.122562	chr13	94926384	0.9116441607183507	chr13:94926384:C:T
chr13:94927419	['C', 'T']	98663	90299.55894815808	-4037.308017953891	-0.0025092260685222	0.0043076185086713	-0.5825088882571952	0.560225	0.560225	chr13	94927419	0.2516375147202523	chr13:94927419:C:T
chr13:94927692	['C', 'T']	98663	15010.217089858605	-910.2162821847252	-0.003516438154249	0.0080274766106286	-0.4380502522540038	0.661351	0.661351	chr13	94927692	0.1795679854397568	chr13:94927692:C:T
chr13:94927942	['G', 'A']	98663	17345.395111417496	-924.2890539628576	0.0024089819527081	0.0075135305730341	0.3206191722109938	0.7485	0.7485	chr13	94927942	0.1258081953209288	chr13:94927942:G:A
chr13:94927962	['T', 'C']	98663	19005.534565254897	-1006.4951349391348	0.0044839528597128	0.007217758406638	0.6212389785156857	0.534444	0.534444	chr13	94927962	0.2720977942252955	chr13:94927962:T:C
chr13:94928006	['T', 'G']	98663	5599.156512040558	-139.95099639866504	0.0039634068559636	0.0128022463456174	0.3095868294489162	0.756876	0.756876	chr13	94928006	0.1209752657137709	chr13:94928006:T:G
chr13:94929349	['G', 'A']	98663	11154.678350243776	-703.8964504993114	-0.0022243693688164	0.0091991824031682	-0.241800767865022	0.808935	0.808935	chr13	94929349	0.0920863736602064	chr13:94929349:G:A
chr13:94929634	['A', 'G']	98663	185626.288504617	-5931.769784078034	0.0051247203816759	0.0089863906850471	0.5702757159449137	0.568492	0.568492	chr13	94929634	0.2452756424631439	chr13:94929634:A:G
chr13:94929668	['T', 'C']	98663	31145.103730359853	-1720.8362353210755	-0.007439922387345	0.0058385410687956	-1.2742776491044978	0.202568	0.202568	chr13	94929668	0.6934291597707163	chr13:94929668:T:C
chr13:94929682	['G', 'A']	98663	4844.441908082795	-444.561141584868	-0.0394326361404576	0.0136818171043277	-2.88211981199372	0.00395095	0.00395095	chr13	94929682	2.403298466360441	chr13:94929682:G:A
chr13:94929760	['C', 'T']	98663	10706.410694374048	-397.0333032728308	-0.003698667665419	0.0093522863646281	-0.3954827216805571	0.692488	0.692488	chr13	94929760	0.1595877480092718	chr13:94929760:C:T
chr13:94929885	['C', 'T']	98663	9336.757062490497	-414.55330839476073	0.000711694193656	0.0099648051048314	0.0714207840664135	0.943063	0.943063	chr13	94929885	0.0254592938602878	chr13:94929885:C:T
chr13:94930101	['C', 'T']	98663	105589.91732101896	-4531.927576521877	-0.0046956353519408	0.0043253179634208	-1.0856162232815505	0.277651	0.277651	chr13	94930101	0.556500758014574	chr13:94930101:C:T
chr13:94930597	['T', 'A']	98663	21004.064434713862	-1248.4218363681664	-0.0097563019619211	0.006897395780374	-1.41449066757659	0.157221	0.157221	chr13	94930597	0.8034894457329874	chr13:94930597:T:A
chr13:94930680	['T', 'C']	98663	76354.06053725292	-2842.292501020919	0.000943890924753	0.0043564228420573	0.216666508044323	0.828469	0.828469	chr13	94930680	0.0817237375534197	chr13:94930680:T:C
chr13:94931875	['C', 'T']	98663	5004.507232420706	-404.77322145125214	-0.0375630090426985	0.0134705463135954	-2.7885290001035177	0.00529581	0.00529581	chr13	94931875	2.2760676046544166	chr13:94931875:C:T
chr13:94932339	['T', 'C']	98663	21068.499842746536	-1253.7265623021883	-0.0098782806769413	0.0068921612620711	-1.433263137835063	0.151786	0.151786	chr13	94932339	0.8187682837971817	chr13:94932339:T:C
chr13:94932498	['G', 'A']	98663	185922.07532309563	-5889.373787196626	0.0040131405137048	0.0090977003944419	0.4411159237730612	0.65913	0.65913	chr13	94932498	0.1810289211955852	chr13:94932498:G:A
chr13:94932569	['A', 'G']	98663	15899.12802059682	-871.6388103838019	-4.935946133869345e-05	0.0078156804066816	-0.0063154400858684	0.994961	0.994961	chr13	94932569	0.0021939421856751	chr13:94932569:A:G
chr13:94933291	['C', 'G']	98663	26566.42337867699	-1247.9940389639105	-0.0017168710509623	0.0062330781908859	-0.2754451329477631	0.782975	0.782975	chr13	94933291	0.1062521045261955	chr13:94933291:C:G
chr13:94933307	['T', 'G']	98663	31423.45889973541	-1651.3009509993976	-0.0076973512506213	0.0058187564042607	-1.3228516053679384	0.185888	0.185888	chr13	94933307	0.7307486452038653	chr13:94933307:T:G
chr13:94933335	['C', 'T']	98663	15551.260959910796	-897.3314333304548	0.0016583702433962	0.007898436716483	0.2099618320591747	0.833698	0.833698	chr13	94933335	0.0789912403525586	chr13:94933335:C:T
chr13:94933956	['C', 'T']	98663	4828.1468072167045	-442.3066566754097	-0.038936035805052	0.0137055258110569	-2.8409005492981705	0.00449956	0.00449956	chr13	94933956	2.346829952650168	chr13:94933956:C:T
chr13:94934327	['T', 'C']	98663	31890.285013668967	-1648.770335209796	-0.0077904629618001	0.0058167560479188	-1.3393140261722705	0.180472	0.180472	chr13	94934327	0.743590168765347	chr13:94934327:T:C
chr13:94934735	['T', 'C']	98663	31711.64241176888	-1631.177061795275	-0.0072433137557485	0.0057958403427377	-1.2497434931630826	0.211396	0.211396	chr13	94934735	0.6749032345988991	chr13:94934735:T:C
chr13:94934737	['A', 'G']	98663	5025.018622710179	-399.4293250121997	-0.0361624610051388	0.0134412410299399	-2.690410872373175	0.00713761	0.00713761	chr13	94934737	2.146447185642784	chr13:94934737:A:G
chr13:94934819	['A', 'G']	98663	94087.8583734117	-3874.54197987506	0.0016034498773241	0.0043090797530235	0.3721095846970702	0.709812	0.709812	chr13	94934819	0.1488566627938221	chr13:94934819:A:G
chr13:94935157	['A', 'C']	98663	109210.10010746808	-4501.277757639333	-0.0022683364533453	0.0042904360844236	-0.5286960133447623	0.597018	0.597018	chr13	94935157	0.2240125747620414	chr13:94935157:A:C
chr13:94935393	['A', 'G']	98663	21894.9945055502	-1067.413890813059	-0.0026669171780805	0.0067742380834993	-0.3936851857298244	0.693814	0.693814	chr13	94935393	0.1587569410730842	chr13:94935393:A:G
chr13:94935490	['G', 'A']	98663	4668.189257949098	-451.9119602947607	-0.0377690234600229	0.0139406031493619	-2.709281876498412	0.00674407	0.00674407	chr13	94935490	2.171077930605146	chr13:94935490:G:A
chr13:94935785	['C', 'T']	98663	116795.67567896348	-5239.893238679907	-0.0053519344628871	0.0043725180668332	-1.2239936762029615	0.220958	0.220958	chr13	94935785	0.6556902697615283	chr13:94935785:C:T
chr13:94936291	['T', 'C']	98663	26711.79032732212	-1516.2770718902118	-0.0100621661307514	0.0062299483202999	-1.6151283467255162	0.106286	0.106286	chr13	94936291	0.9735239370116626	chr13:94936291:T:C
chr13:94936684	['C', 'CA']	98663	126458.94416567832	-4933.910155268961	-0.0006695380071269	0.0044881808399751	-0.14917803693726	0.881413	0.881413	chr13	94936684	0.0548205483500058	chr13:94936684:C:CA
chr13:94936772	['G', 'A']	98663	11164.792126175804	-706.9385696042303	-0.0025897256516906	0.0091957299781177	-0.2816226289650907	0.778233	0.778233	chr13	94936772	0.1088903574258265	chr13:94936772:G:A
chr13:94937293	['T', 'C']	98663	15604.107089279923	-882.0876634698433	0.0021957263450081	0.0078862201594887	0.2784256970516132	0.780686	0.780686	chr13	94937293	0.1075236087450389	chr13:94937293:T:C
chr13:94937317	['T', 'C']	98663	142077.920583912	-5830.7374287978255	-0.0001213941190125	0.0048238658766011	-0.02516531804944	0.979923	0.979923	chr13	94937317	0.008808048785991	chr13:94937317:T:C
chr13:94938438	['G', 'A']	98663	4565.277628551445	-453.937644256492	-0.0370838537800755	0.0140998624639704	-2.630086206502812	0.00853765	0.00853765	chr13	94938438	2.0686616530205115	chr13:94938438:G:A
chr13:94939890	['T', 'C']	98663	137122.2368647805	-4168.239609932322	-0.0025308492213583	0.0046517833087181	-0.5440599987998439	0.586401	0.586401	chr13	94939890	0.2318052977562334	chr13:94939890:T:C
chr13:94940427	['A', 'G']	98663	73693.673077313	-3084.080111485401	-0.0025269148394908	0.0043934903992014	-0.5751497351513715	0.565191	0.565191	chr13	94940427	0.2478047623957671	chr13:94940427:A:G
chr13:94940486	['A', 'G']	98663	14495.881539069704	-753.3979336670612	0.0083689787597166	0.0081646805917314	1.0250221874193266	0.305355	0.305355	chr13	94940486	0.5151949643053151	chr13:94940486:A:G
chr13:94940552	['G', 'A']	98663	5258.213178726724	-461.5112965670144	-0.0236167498949762	0.0131630488739074	-1.7941701896883986	0.0727891	0.0727891	chr13	94940552	1.137933650415996	chr13:94940552:G:A
chr13:94941298	['T', 'G']	98663	39343.1777383547	-1355.3853404285478	0.0054289288649918	0.0053551969768608	1.013768286852875	0.310696	0.310696	chr13	94941298	0.5076643379555503	chr13:94941298:T:G
chr13:94941446	['C', 'T']	98663	5526.280058383507	-422.04963675886194	-0.0234267406354788	0.0128370244693108	-1.8249354195346827	0.0680138	0.0680138	chr13	94941446	1.1674029600026972	chr13:94941446:C:T
chr13:94941769	['T', 'G']	98663	28173.422082070087	-758.0611602028814	0.0068459452078235	0.0061388994563471	1.1151746752824636	0.264778	0.264778	chr13	94941769	0.5771181025991217	chr13:94941769:T:G
chr13:94942368	['T', 'C']	98663	14484.174436166431	-751.0518642853104	0.008719090271166	0.0081675597813801	1.0675269608730842	0.285737	0.285737	chr13	94942368	0.5440335193113164	chr13:94942368:T:C
chr13:94942868	['T', 'C']	98663	136885.13541898984	-4205.841540182678	-0.0024829242929344	0.0046463791287012	-0.5343783243164878	0.593081	0.593081	chr13	94942868	0.2268859888436324	chr13:94942868:T:C
chr13:94943344	['C', 'A']	98663	136794.9567641543	-4193.581528547175	-0.002644129646704	0.0046435970048442	-0.5694141080601243	0.569076	0.569076	chr13	94943344	0.2448297297797471	chr13:94943344:C:A
chr13:94943968	['C', 'T']	98663	14040.996188777164	-780.943207530655	0.0079240904844161	0.0082812520069381	0.9568710718834782	0.338635	0.338635	chr13	94943968	0.4702681569142743	chr13:94943968:C:T
chr13:94944016	['C', 'T']	98663	39644.84916257757	-1305.0480580325436	0.0052789537286123	0.0053411292506124	0.98835910552193	0.322979	0.322979	chr13	94944016	0.4908257144509695	chr13:94944016:C:T
chr13:94944877	['C', 'A']	98663	14009.56193488221	-787.0889298617442	0.0073360491907203	0.0082921345271839	0.8846997316156376	0.376321	0.376321	chr13	94944877	0.4244415458851676	chr13:94944877:C:A
chr13:94944976	['T', 'C']	98663	14414.607093622026	-793.8469850532674	0.0085827144537203	0.0082001726905251	1.046650452085862	0.295263	0.295263	chr13	94944976	0.5297909719397681	chr13:94944976:T:C
chr13:94945409	['C', 'T']	98663	16740.52706428528	-977.461098970393	0.0049237995921734	0.0076434229311907	0.6441877724809246	0.519455	0.519455	chr13	94945409	0.2844520690849941	chr13:94945409:C:T
chr13:94945450	['T', 'C']	98663	68510.58218608703	-1431.1805319652176	0.0034969242950039	0.0044954325443611	0.7778838321999312	0.436639	0.436639	chr13	94945450	0.3598774763035741	chr13:94945450:T:C
chr13:94946064	['C', 'A']	98663	23253.299577289174	-1074.4129494466997	-0.0003700103748248	0.0066026737474396	-0.0560394756697401	0.95531	0.95531	chr13	94946064	0.0198556761199543	chr13:94946064:C:A
chr13:94946485	['T', 'A']	98663	66019.10377100208	-1233.1310501223836	0.0001470669703691	0.0045670346894303	0.0322018509536527	0.974311	0.974311	chr13	94946485	0.0113023942249617	chr13:94946485:T:A
chr13:94946503	['G', 'T']	98663	4168.647803780007	-385.4869739601101	-0.0288453697953872	0.0147632127202963	-1.9538680598790623	0.0507196	0.0507196	chr13	94946503	1.2948241801751756	chr13:94946503:G:T
chr13:94946682	['T', 'C']	98663	11139.48389614866	-598.4051372293638	0.0022155733087889	0.0091955354023003	0.2409401097226696	0.809602	0.809602	chr13	94946682	0.0917284276437388	chr13:94946682:T:C
chr13:94946909	['A', 'G']	98663	11167.018651043038	-615.1655540779374	0.001347834614282	0.0091860393461688	0.1467264142346818	0.883348	0.883348	chr13	94946909	0.0538681699154715	chr13:94946909:A:G
chr13:94947037	['G', 'A']	98663	4166.422288222354	-388.9434282152741	-0.0296173006034335	0.0147650342576286	-2.005908018000787	0.0448688	0.0448688	chr13	94947037	1.3480555453621177	chr13:94947037:G:A
chr13:94947227	['C', 'T']	98663	4171.126829515508	-387.06633570743713	-0.0292737137607444	0.0147567828878128	-1.9837463208136348	0.0472869	0.0472869	chr13	94947227	1.3252591562113285	chr13:94947227:C:T
chr13:94947284	['T', 'C']	98663	11599.939283034935	-539.6612887172877	0.0019222665521736	0.0090221435720439	0.2130609579446286	0.83128	0.83128	chr13	94947284	0.0802526681858543	chr13:94947284:T:C
chr13:94947471	['C', 'T']	98663	55435.60857487553	-2188.392085064293	0.0069352024093217	0.0047550761096551	1.4584839967629115	0.14471	0.14471	chr13	94947471	0.839501456477654	chr13:94947471:C:T
chr13:94947828	['A', 'G']	98663	17221.538276711573	-981.5880301886468	0.0026540127709784	0.0075450005792234	0.3517577955244655	0.725021	0.725021	chr13	94947828	0.1396494140468861	chr13:94947828:A:G
chr13:94947831	['A', 'G']	98663	24422.17840704018	-1143.6187379975406	-0.0008574441652265	0.0064607140112187	-0.1327166260165179	0.894418	0.894418	chr13	94947831	0.0484594692720382	chr13:94947831:A:G
chr13:94948260	['A', 'G']	98663	17771.720501930897	-902.2514684445848	0.0029102918302905	0.0074389125601718	0.3912254387653818	0.695631	0.695631	chr13	94948260	0.1576210724011393	chr13:94948260:A:G
chr13:94948891	['C', 'T']	98663	16895.02082699602	-1002.6142035327924	0.0045078485431348	0.0076161632442704	0.591879191471646	0.553933	0.553933	chr13	94948891	0.2565427614267132	chr13:94948891:C:T
chr13:94949306	['A', 'C']	98663	15337.310902991048	-986.18021073125	-0.0070318836365927	0.0079457774389973	-0.8849837150082691	0.376168	0.376168	chr13	94949306	0.4246181519395999	chr13:94949306:A:C
chr13:94949893	['A', 'T']	98663	33081.02351724767	-1899.7609694136047	-0.0021797142059409	0.0057123706190379	-0.3815778686831956	0.702775	0.702775	chr13	94949893	0.1531836961738416	chr13:94949893:A:T
chr13:94949904	['G', 'A']	98663	60087.91728332491	-2513.1509030031098	0.0036265167218157	0.0046497171041618	0.7799435192669526	0.435426	0.435426	chr13	94949904	0.3610856420854593	chr13:94949904:G:A
chr13:94949944	['G', 'C']	98663	33079.693914788804	-1898.9285872540647	-0.0021601429229077	0.0057124589759841	-0.3781458968876938	0.705323	0.705323	chr13	94949944	0.1516119539404269	chr13:94949944:G:C
chr13:94949947	['G', 'C']	98663	33081.6941986234	-1895.331264119198	-0.0020148344187948	0.0057123757239281	-0.35271391732078	0.724304	0.724304	chr13	94949947	0.1400791163827016	chr13:94949947:G:C
chr13:94950326	['C', 'T']	98663	15465.783768168823	-980.0500728089412	-0.0074896279974886	0.007914262458149	-0.9463456686070356	0.343975	0.343975	chr13	94950326	0.4634731206743796	chr13:94950326:C:T
chr13:94950345	['C', 'T']	98663	26263.798591121027	-660.7621941926957	0.0100004196395434	0.0063263982648338	1.58074455968607	0.11394	0.11394	chr13	94950345	0.9433237848793388	chr13:94950345:C:T
chr13:94950379	['T', 'G']	98663	33115.35641085421	-1904.672920744408	-0.002152221397852	0.0057103075077454	-0.3769011379742251	0.706248	0.706248	chr13	94950379	0.1510427690347262	chr13:94950379:T:G
chr13:94950718	['G', 'T']	98663	11138.241809593324	-602.9934626432348	0.0019184466657025	0.0091989004351908	0.2085517371580046	0.834799	0.834799	chr13	94950718	0.078418079844655	chr13:94950718:G:T
chr13:94950879	['G', 'C']	98663	4173.380694143167	-391.0193800383405	-0.0300311780529654	0.0147536103638403	-2.035513837790433	0.0418019	0.0418019	chr13	94950879	1.378803978015334	chr13:94950879:G:C
chr13:94951081	['CCAAAGTGTG', 'C']	98663	10571.607229746169	-652.9747940687805	0.0004846307181091	0.0094290340349185	0.0513977058852962	0.959009	0.959009	chr13	94951081	0.0181773170921139	chr13:94951081:CCAAAGTGTG:C
chr13:94951141	['A', 'AC']	98663	17735.157058722165	-932.423435414956	0.0030347040879506	0.00744383608542	0.4076801333514828	0.683509	0.683509	chr13	94951141	0.1652557625524811	chr13:94951141:A:AC
chr13:94951368	['G', 'A']	98663	15538.787467818118	-980.5387983702147	-0.0079621660438103	0.0078979899792	-1.0081256199082704	0.313397	0.313397	chr13	94951368	0.5039051651414607	chr13:94951368:G:A
chr13:94951621	['A', 'G']	98663	15825.60400596029	-917.5397528367116	-0.0063749514684996	0.0078277017693631	-0.814409089197876	0.415413	0.415413	chr13	94951621	0.3815199167081823	chr13:94951621:A:G
chr13:94951850	['A', 'G']	98663	33327.79603382203	-1911.039270280186	-0.0024103102923077	0.0056968436866501	-0.4230957394804445	0.672226	0.672226	chr13	94951850	0.1724846941305099	chr13:94951850:A:G
chr13:94952084	['A', 'T']	98663	4187.127316034867	-386.3894360810839	-0.0293130018086785	0.0147294669560388	-1.9900925061419688	0.0465835	0.0465835	chr13	94952084	1.33176788433757	chr13:94952084:A:T
chr13:94952376	['G', 'A']	98663	4178.084694053374	-387.8176611980512	-0.0295132988449567	0.0147418003592023	-2.002014552214	0.0452859	0.0452859	chr13	94952376	1.3440369967817771	chr13:94952376:G:A
chr13:94952919	['C', 'T']	98663	4167.042235105715	-388.1443036942509	-0.029014920948747	0.0147640025850924	-1.96524762045518	0.0493884	0.0493884	chr13	94952919	1.3063750431323684	chr13:94952919:C:T
chr13:94953544	['C', 'T']	98663	15356.490334222024	-1014.0211337772072	-0.0087811601015136	0.0079395816265652	-1.1059978364769991	0.26873	0.26873	chr13	94953544	0.5706838478683383	chr13:94953544:C:T
chr13:94954550	['A', 'G']	98663	60577.051629580805	-2535.539608320751	0.0029866104711254	0.0046415821216371	0.6434466509173894	0.519936	0.519936	chr13	94954550	0.2840501112833437	chr13:94954550:A:G
chr13:94954928	['G', 'A']	98663	32959.34713718016	-1953.450285168788	-0.0024060631751105	0.0057209507242679	-0.4205705119787365	0.67407	0.67407	chr13	94954928	0.1712950010386036	chr13:94954928:G:A
chr13:94955108	['A', 'C']	98663	16018.974163009214	-912.2681080147275	-0.0094556162916572	0.0077838022847537	-1.214781150104238	0.224452	0.224452	chr13	94955108	0.6488765204245294	chr13:94955108:A:C
chr13:94955309	['A', 'T']	98663	4180.907228426386	-389.9607987442321	-0.0298417337587532	0.0147524341899713	-2.0228345623828967	0.0430929	0.0430929	chr13	94955309	1.3655942784431203	chr13:94955309:A:T
chr13:94955367	['G', 'A']	98663	125814.32943025135	-3776.909178863149	0.001570039616884	0.0044110520431083	0.3559331428285906	0.721891	0.721891	chr13	94955367	0.1415283726134528	chr13:94955367:G:A
chr13:94955692	['A', 'G']	98663	33267.70903782994	-1931.3269137604048	-0.0025685388719557	0.0056995038376765	-0.4506600828964253	0.652236	0.652236	chr13	94955692	0.1855952340951236	chr13:94955692:A:G
chr13:94956152	['C', 'T']	98663	32832.326041561064	-1983.3213370467463	-0.0020315088991098	0.0057300496012263	-0.3545360058794362	0.722938	0.722938	chr13	94956152	0.1408989467061034	chr13:94956152:C:T
chr13:94956274	['A', 'G']	98663	32912.00370002432	-1950.10434481631	-0.0030785284153235	0.005722800148812	-0.5379409266917369	0.590619	0.590619	chr13	94956274	0.2286925860495225	chr13:94956274:A:G
chr13:94956981	['A', 'T']	98663	66531.48661334306	-1320.5254319867704	-0.001062423233382	0.0045584106521338	-0.2330687852540626	0.815708	0.815708	chr13	94956981	0.0884652783587465	chr13:94956981:A:T
chr13:94957010	['G', 'A']	98663	10568.642711617016	-648.2738165708411	0.000808026008617	0.0094306241687556	0.0856810741429096	0.93172	0.93172	chr13	94957010	0.0307145819862068	chr13:94957010:G:A
chr13:94957072	['A', 'G']	98663	55292.16455824515	-2360.1493214878205	0.0060627379125562	0.0047637386871948	1.2726848197725635	0.203133	0.203133	chr13	94957072	0.6922195174927356	chr13:94957072:A:G
chr13:94957338	['C', 'T']	98663	17083.038872051653	-1039.6615660182235	0.0030081700622521	0.0075747342551661	0.397132092152347	0.691271	0.691271	chr13	94957338	0.1603516621312405	chr13:94957338:C:T
chr13:94957877	['C', 'T']	98663	136498.05303014946	-4036.762175946679	-0.0020469351397789	0.0046371716472163	-0.4414188853690051	0.658911	0.658911	chr13	94957877	0.1811732421877426	chr13:94957877:C:T
chr13:94958217	['C', 'T']	98663	28559.18408141751	-1598.945511099713	0.0025571837247319	0.0060571476368498	0.422176225188042	0.672897	0.672897	chr13	94958217	0.1720514079231835	chr13:94958217:C:T
chr13:94958485	['C', 'T']	98663	10566.034751226634	-625.2361023742458	0.0028022964092429	0.0094349063833459	0.29701369524868	0.766457	0.766457	chr13	94958485	0.1155122050451673	chr13:94958485:C:T
chr13:94958573	['C', 'T']	98663	170616.39783670905	-5933.409047243968	-0.0062815745325434	0.0062881546249751	-0.998953573373408	0.31782	0.31782	chr13	94958573	0.4978187766807587	chr13:94958573:C:T
chr13:94959848	['G', 'A']	98663	17433.947655497534	-780.5297740748733	-0.006216486025421	0.0074937541779985	-0.8295556376365458	0.406792	0.406792	chr13	94959848	0.3906275965310493	chr13:94959848:G:A
chr13:94960115	['G', 'A']	98663	73245.78673898712	-3891.7975789930056	-0.0097969900920545	0.0044085302762249	-2.222280324326989	0.0262666	0.0262666	chr13	94960115	1.5805961395017645	chr13:94960115:G:A
chr13:94960363	['A', 'C']	98663	162110.0737542067	-4995.720653741204	0.0007103241084517	0.0055551795226228	0.127866994317465	0.898254	0.898254	chr13	94960363	0.0466008401694473	chr13:94960363:A:C
chr13:94960658	['G', 'A']	98663	162072.56839170758	-4994.158991011232	0.0009465385812355	0.0055528413905225	0.1704602229141818	0.864649	0.864649	chr13	94960658	0.0631601564653132	chr13:94960658:G:A
chr13:94960723	['T', 'C']	98663	18269.666551787057	-1060.187631716054	-0.0068420124414367	0.0073585214868253	-0.9298080400643876	0.352473	0.352473	chr13	94960723	0.4528741450558826	chr13:94960723:T:C
chr13:94960901	['C', 'T']	98663	20289.64516750292	-823.9216304524432	-0.0011397136457478	0.0070110886155461	-0.1625587277873884	0.870866	0.870866	chr13	94960901	0.060048664668121	chr13:94960901:C:T
chr13:94961696	['C', 'T']	98663	1983.0200989235973	213.1613961285788	0.0398608831420644	0.0216072844142268	1.844789117313552	0.0650712	0.0650712	chr13	94961696	1.1866111842209182	chr13:94961696:C:T
chr13:94961898	['A', 'G']	98663	14380.457532969092	-741.405213407517	0.0046121135978371	0.0081886638353113	0.5632315223331934	0.573279	0.573279	chr13	94961898	0.2416339667394715	chr13:94961898:A:G
chr13:94962120	['A', 'G']	98663	182567.2520626812	-5809.965483368852	-0.0004863358543306	0.0080920085131255	-0.0601007591059476	0.952076	0.952076	chr13	94962120	0.0213283824314781	chr13:94962120:A:G
chr13:94962274	['T', 'G']	98663	8639.87569562	-359.1540295397435	0.0046146402628241	0.0103775044500382	0.4446772617676065	0.656554	0.656554	chr13	94962274	0.1827295484205569	chr13:94962274:T:G
chr13:94962382	['C', 'T']	98663	181189.36446940288	-6008.782422311478	-0.0016074938712534	0.0077822839052462	-0.2065581120948056	0.836355	0.836355	chr13	94962382	0.0776093423984088	chr13:94962382:C:T
chr13:94962867	['G', 'A']	98663	14377.914550449605	-745.7176257959992	0.0043483300104624	0.0081896917814429	0.53095160678884	0.595454	0.595454	chr13	94962867	0.2251517829936305	chr13:94962867:G:A
chr13:94962880	['C', 'T']	98663	90187.26175688575	-1618.7264907194692	0.0082548760590105	0.0043032339043315	1.9182959240726591	0.0550764	0.0550764	chr13	94962880	1.2590344546030323	chr13:94962880:C:T
chr13:94962988	['C', 'T']	98663	14380.62358963961	-740.7100367352823	0.0046992640355951	0.008189630414016	0.5738066064071229	0.5661	0.5661	chr13	94962988	0.2471068451154061	chr13:94962988:C:T
chr13:94963163	['G', 'A']	98663	14372.330734842422	-737.8871003061935	0.0049052725901466	0.0081909200077191	0.598867109619419	0.549263	0.549263	chr13	94963163	0.260219655369762	chr13:94963163:G:A
chr13:94963521	['T', 'G']	98663	181891.61594269343	-6081.094335891189	-0.0061829321270136	0.0081284935989214	-0.7606491967754144	0.446868	0.446868	chr13	94963521	0.3498207438426681	chr13:94963521:T:G
chr13:94964070	['C', 'T']	98663	6197.314064748932	246.6823738529665	0.0396549577097843	0.0127603861002861	3.107661272796048	0.00188628	0.00188628	chr13	94964070	2.72439384000318	chr13:94964070:C:T
chr13:94964357	['G', 'A']	98663	96538.52628217472	-1798.5019771173468	0.0096713538536179	0.0042737609600281	2.2629608778012105	0.0236403	0.0236403	chr13	94964357	1.6263470164744591	chr13:94964357:G:A
chr13:94964499	['CACAAT', 'C']	98663	14377.728628190314	-742.8340651075583	0.0045831497999455	0.0081893609583178	0.5596468177764813	0.575722	0.575722	chr13	94964499	0.2397871745816083	chr13:94964499:CACAAT:C
chr13:94964850	['AAAAT', 'A']	98663	14400.524657312037	-752.2506843492911	0.0040243935227165	0.0081840998697831	0.4917331883467358	0.622909	0.622909	chr13	94964850	0.2055753942469053	chr13:94964850:AAAAT:A
chr13:94964877	['T', 'TA']	98663	17740.57410373915	-326.00897502784795	0.0101624285083535	0.0074801099779435	1.3585934616361584	0.174279	0.174279	chr13	94964877	0.7587549406787204	chr13:94964877:T:TA
chr13:94964983	['C', 'T']	98663	14379.87448432448	-741.0102915473891	0.0046960136790613	0.0081889112451255	0.573460077718714	0.566335	0.566335	chr13	94964983	0.2469265977639691	chr13:94964983:C:T
chr13:94965085	['T', 'C']	98663	1980.401447644536	211.4427415598317	0.0401569844694647	0.0216237775036533	1.857075363575129	0.0633034	0.0633034	chr13	94965085	1.198572963575316	chr13:94965085:T:C
chr13:94965156	['A', 'C']	98663	18300.58892767267	-1059.9075300450368	-0.0066694990053765	0.0073568381251096	-0.9065713954766612	0.364636	0.364636	chr13	94965156	0.4381404562802415	chr13:94965156:A:C
chr13:94965161	['T', 'C']	98663	2000.1013602546168	207.31588759086944	0.0361151385837084	0.0215361689754253	1.6769527869566276	0.0935549	0.0935549	chr13	94965161	1.0289334611064458	chr13:94965161:T:C
chr13:94965338	['T', 'G']	98663	82706.63339957013	-4411.084592049769	-0.0118964811142816	0.0043267481825595	-2.7495201043209496	0.00596935	0.00596935	chr13	94965338	2.224072956438801	chr13:94965338:T:G
chr13:94965340	['T', 'G']	98663	82766.48866021188	-4408.345900947898	-0.0119145720073058	0.0043264712518838	-2.7538775398352366	0.00589046	0.00589046	chr13	94965340	2.2298507888018624	chr13:94965340:T:G
chr13:94965896	['C', 'A']	98663	79395.26596316234	-4197.539049234621	-0.0113656674347714	0.0043462076963529	-2.6150769196577244	0.00892209	0.00892209	chr13	94965896	2.0495334002037686	chr13:94965896:C:A
chr13:94965915	['G', 'A']	98663	2001.0811279254808	207.97176912851737	0.0364466997126909	0.0215308155464799	1.6927691212630147	0.0905026	0.0905026	chr13	94965915	1.0433389440054794	chr13:94965915:G:A
chr13:94968467	['C', 'T']	98663	3100.094263125887	344.5950683593948	0.0251188341107124	0.0175686995012497	1.4297492030600003	0.152792	0.152792	chr13	94968467	0.8158993842865732	chr13:94968467:C:T
chr13:94969716	['A', 'T']	98663	78828.58761695272	-4159.808974711195	-0.0113930284783323	0.0043496663237826	-2.6192879246940763	0.0088127	0.0088127	chr13	94969716	2.054891013783721	chr13:94969716:A:T
chr13:94972312	['T', 'A']	98663	14139.716566320016	-719.1919608086532	0.0046430435305043	0.0082430377053617	0.5632685056728817	0.573253	0.573253	chr13	94972312	0.2416536638024953	chr13:94972312:T:A
chr13:94972500	['G', 'A']	98663	12620.407057130116	-667.4370767483889	0.0059952802502783	0.0086794907108053	0.6907410181123483	0.48973	0.48973	chr13	94972500	0.3100432910494005	chr13:94972500:G:A
chr13:94972611	['C', 'T']	98663	8684.616161206619	-359.7093742767533	0.0036938729382916	0.010355309480435	0.3567129447237389	0.721307	0.721307	chr13	94972611	0.1418798531327926	chr13:94972611:C:T
chr13:94972747	['G', 'A']	98663	78791.7845456757	-4181.880882072097	-0.0114455161755684	0.0043543503584681	-2.628524402798608	0.00857695	0.00857695	chr13	94972747	2.066667121668576	chr13:94972747:G:A
chr13:94972929	['T', 'C']	98663	14148.75152898222	-724.7715246698754	0.0042030646410807	0.0082435361989679	0.5098618529275017	0.610149	0.610149	chr13	94972929	0.2145640961761203	chr13:94972929:T:C
chr13:94973097	['C', 'T']	98663	43737.09276511196	-1639.2943795866954	0.0057028803401376	0.0051189233673423	1.114078084567702	0.265248	0.265248	chr13	94973097	0.5763478820439203	chr13:94973097:C:T
chr13:94973731	['G', 'A']	98663	78794.97254746915	-4181.137839919043	-0.0114264323939503	0.0043543732979056	-2.624127885279407	0.00868845	0.00868845	chr13	94973731	2.061057693803138	chr13:94973731:G:A
chr13:94975583	['TA', 'T']	98663	14129.575315249567	-732.557352071891	0.003761378043818	0.008246868236668	0.456097749578907	0.648321	0.648321	chr13	94975583	0.1882099107796185	chr13:94975583:TA:T
chr13:94975751	['G', 'A']	98663	61645.49617306854	-3141.9430040039942	-0.0098913085908214	0.0045800939359354	-2.159630070731567	0.0308037	0.0308037	chr13	94975751	1.511397114893288	chr13:94975751:G:A
chr13:94976858	['G', 'A']	98663	3057.371856342054	335.0955954794644	0.0234259117319548	0.0176776434862787	1.3251716355824184	0.185117	0.185117	chr13	94976858	0.7325536964973542	chr13:94976858:G:A
chr13:94977082	['G', 'A']	98663	14194.754844204708	-717.6958103338533	0.0047787587342897	0.0082302903608708	0.5806306369225179	0.561491	0.561491	chr13	94977082	0.2506572005452881	chr13:94977082:G:A
chr13:94977463	['TGA', 'T']	98663	78977.42526112965	-4106.128010448818	-0.0105893245638602	0.0043505913163686	-2.43399662110736	0.0149349	0.0149349	chr13	94977463	1.825797680967023	chr13:94977463:TGA:T
chr13:94977538	['G', 'A']	98663	3103.1572604350376	325.86282958837813	0.0200770477583532	0.0175474284511181	1.1441589754465615	0.25256	0.25256	chr13	94977538	0.597635431115839	chr13:94977538:G:A
chr13:94978052	['A', 'G']	98663	14146.720611042969	-730.1910693561849	0.0038071777245303	0.0082408807138787	0.4619867532020683	0.644092	0.644092	chr13	94978052	0.1910520950024989	chr13:94978052:A:G
chr13:94978445	['G', 'C']	98663	193828.0	-6889.357585692566	-0.0035304376333115	0.0166419464261211	-0.2121409084558873	0.831998	0.831998	chr13	94978445	0.0798777176876508	chr13:94978445:G:C
chr13:94979405	['C', 'G']	98663	193812.78635068977	-6889.602161113128	-0.0037757939931758	0.0166074546281093	-0.2273553700869367	0.820148	0.820148	chr13	94979405	0.0861077698314783	chr13:94979405:C:G
chr13:94980516	['C', 'T']	98663	78924.1988058067	-4108.241173034632	-0.0107317131417654	0.0043502948248073	-2.466893296649307	0.0136308	0.0136308	chr13	94980516	1.8654786544081936	chr13:94980516:C:T
chr13:94980637	['T', 'C']	98663	8720.45219596308	-358.46239663005014	0.0041248895541029	0.0103365899572909	0.3990570943750613	0.689852	0.689852	chr13	94980637	0.161244072273804	chr13:94980637:T:C
chr13:94980704	['C', 'T']	98663	193811.6438020132	-6891.653882082118	-0.0044356099440492	0.0166037503639689	-0.2671450634234262	0.789358	0.789358	chr13	94980704	0.1027259851782742	chr13:94980704:C:T
chr13:94980884	['C', 'T']	98663	193812.75073994484	-6889.170737565783	-0.0035396641299499	0.0166054972047475	-0.2131621887803464	0.831201	0.831201	chr13	94980884	0.0802939429602381	chr13:94980884:C:T
chr13:94980934	['C', 'G']	98663	16261.977881623092	-995.1895445981596	-0.0057077943082855	0.0077561621468464	-0.7359044589605781	0.461791	0.461791	chr13	94980934	0.3355545354474812	chr13:94980934:C:G
chr13:94980951	['C', 'T']	98663	193811.9287661792	-6890.982197590597	-0.0041029868301379	0.016605150983977	-0.2470912088723016	0.804838	0.804838	chr13	94980951	0.0942915268200669	chr13:94980951:C:T
chr13:94981254	['C', 'T']	98663	193812.8931785932	-6889.939597179294	-0.0038608985796998	0.0166076007471893	-0.2324778057031087	0.816167	0.816167	chr13	94981254	0.088220968993813	chr13:94981254:C:T
chr13:94981367	['C', 'A']	98663	14136.289506761004	-726.8841364216072	0.0041475812985157	0.0082449953716533	0.5030422834165875	0.614936	0.614936	chr13	94981367	0.211170081449263	chr13:94981367:C:A
chr13:94981764	['A', 'T']	98663	193811.7862898729	-6891.01942205925	-0.0041051232478212	0.0166051741896973	-0.2472195233199209	0.804739	0.804739	chr13	94981764	0.0943449509852515	chr13:94981764:A:T
chr13:94981822	['C', 'A']	98663	18253.035042371164	-365.3090238141934	0.0093275954741354	0.0074315113054054	1.2551411268594748	0.209431	0.209431	chr13	94981822	0.6789590335813268	chr13:94981822:C:A
chr13:94982059	['T', 'C']	98663	193811.9287661792	-6891.097721295148	-0.0041328704737027	0.0166051498584489	-0.2488908867991839	0.803446	0.803446	chr13	94982059	0.0950433070650573	chr13:94982059:T:C
chr13:94982168	['G', 'A']	98663	8703.264636124062	-353.01792220542706	0.0048436892380789	0.0103418432782184	0.4683584065019188	0.639529	0.639529	chr13	94982168	0.1941397572769368	chr13:94982168:G:A
chr13:94982190	['A', 'G']	98663	79000.0176402603	-4104.3762136102105	-0.0105593985189995	0.0043501644484872	-2.427356171022777	0.0152111	0.0152111	chr13	94982190	1.8178393785402804	chr13:94982190:A:G
chr13:94982452	['G', 'A']	98663	14130.859340948944	-729.6809621978908	0.0039440408952053	0.0082463183812766	0.4782789983176437	0.632453	0.632453	chr13	94982452	0.1989717430360521	chr13:94982452:G:A
chr13:94982716	['G', 'T']	98663	21266.939961887	-772.8810711145956	0.0037807315229761	0.0068824421684157	0.5493299370282111	0.58278	0.58278	chr13	94982716	0.2344953608805627	chr13:94982716:G:T
chr13:94982739	['G', 'A']	98663	193811.96438345057	-6891.053259098948	-0.004116990050565	0.0166051513403516	-0.247934509368819	0.804186	0.804186	chr13	94982739	0.09464349175993	chr13:94982739:G:A
chr13:94982847	['G', 'A']	98663	193813.928806722	-6888.548308160401	-0.0034121281050283	0.016608833438382	-0.2054405637630857	0.837228	0.837228	chr13	94982847	0.0771562556771767	chr13:94982847:G:A
chr13:94982868	['A', 'G']	98663	14139.003142231595	-731.0334514374119	0.0038014694477935	0.0082444385863926	0.4610950045850152	0.644731	0.644731	chr13	94982868	0.190621447509902	chr13:94982868:A:G
chr13:94984188	['A', 'C']	98663	11636.825616282842	-633.4206638650342	-0.0032175794061828	0.0090243914833957	-0.3565425338764354	0.721435	0.721435	chr13	94984188	0.1418027919620088	chr13:94984188:A:C
chr13:94984557	['AT', 'A']	98663	192093.83332488523	-6808.340874665651	-0.0083282978054887	0.0134873944448033	-0.6174875243377785	0.536915	0.536915	chr13	94984557	0.2700944628159951	chr13:94984557:AT:A
chr13:94984845	['T', 'C']	98663	192156.9226156044	-6789.510556813869	-0.008365852010733	0.0135443542428707	-0.6176634087325727	0.536799	0.536799	chr13	94984845	0.2701883018831895	chr13:94984845:T:C
chr13:94985457	['T', 'A']	98663	192089.2569210027	-6784.366627974607	-0.0060011552673855	0.0134653103353322	-0.4456752290096757	0.655833	0.655833	chr13	94985457	0.1832067344227876	chr13:94985457:T:A
chr13:94985843	['C', 'T']	98663	78718.74422377	-4107.250916403848	-0.0111279283566759	0.0043520910884561	-2.556915315075232	0.010562	0.010562	chr13	94985843	1.976253836847524	chr13:94985843:C:T
chr13:94987680	['C', 'T']	98663	177933.03442368706	-6041.528194434944	-0.0049181059662959	0.0071836460084486	-0.6846253226442146	0.493582	0.493582	chr13	94987680	0.3066406865826218	chr13:94987680:C:T
chr13:94987708	['G', 'C']	98663	177945.83929367873	-6042.902696965141	-0.0050232242883004	0.0071864257563721	-0.6989878499539768	0.484561	0.484561	chr13	94987708	0.3146515430800325	chr13:94987708:G:C
chr13:94987781	['C', 'T']	98663	99379.24682395638	-1929.6310196700545	0.0088562625888345	0.0042628364212795	2.0775515909138145	0.0377533	0.0377533	chr13	94987781	1.423045080878449	chr13:94987781:C:T
chr13:94988576	['G', 'A']	98663	90455.50263064523	-1599.496420373372	0.0083925085529485	0.0042935273847858	1.954688488231708	0.0506227	0.0506227	chr13	94988576	1.295654695135292	chr13:94988576:G:A
chr13:94988618	['C', 'A']	98663	118187.34300863782	-2460.3910529744853	0.0123140266211804	0.0043436590497523	2.834943185027975	0.00458432	0.00458432	chr13	94988618	2.338725074857491	chr13:94988618:C:A
chr13:94989038	['AAC', 'A']	98663	17217.87255975187	-964.1339566987216	-0.0061343800645136	0.0075470940016791	-0.8128135230790571	0.416327	0.416327	chr13	94989038	0.3805654229571515	chr13:94989038:AAC:A
chr13:94989148	['T', 'A']	98663	118205.3575795055	-2455.2049637690147	0.0123404865658726	0.0043446345074611	2.84039694125707	0.00450667	0.00450667	chr13	94989148	2.346144241890435	chr13:94989148:T:A
chr13:94989232	['G', 'A']	98663	118205.34793584493	-2459.790552335336	0.0122625918248917	0.004344530952561	2.822535265323223	0.00476551	0.00476551	chr13	94989232	2.32189061478777	chr13:94989232:G:A
chr13:94989240	['A', 'C']	98663	94129.75943874444	-1518.639935047362	0.0100307318686276	0.0042832748320118	2.3418370900837324	0.0191911	0.0191911	chr13	94989240	1.716900131557458	chr13:94989240:A:C
chr13:94989471	['C', 'A']	98663	26584.23333772592	-1002.7877507414132	0.0078107067241633	0.0062338510907164	1.252950481251506	0.210227	0.210227	chr13	94989471	0.6773115071565778	chr13:94989471:C:A
chr13:94989699	['G', 'T']	98663	109501.63652307913	-2114.6222375903176	0.0110731345535465	0.00429934543402	2.5755396312021173	0.0100098	0.0100098	chr13	94989699	1.9995745998197936	chr13:94989699:G:T
chr13:94989705	['C', 'G']	98663	109502.30710042374	-2117.788453430788	0.0110017016669341	0.0042994081398295	2.55888748151512	0.0105023	0.0105023	chr13	94989705	1.9787155801754424	chr13:94989705:C:G
chr13:94989742	['A', 'G']	98663	118200.96054459008	-2454.3263227592706	0.0123540858639774	0.0043443693177549	2.8437006525867226	0.00446021	0.00446021	chr13	94989742	2.350644692925944	chr13:94989742:A:G
chr13:94989776	['G', 'A']	98663	90460.5866938345	-1602.3948431121596	0.0083459860778226	0.0042938104495074	1.9437248513799767	0.0519315	0.0519315	chr13	94989776	1.2845691329736983	chr13:94989776:G:A
chr13:94990167	['T', 'C']	98663	118211.75527935196	-2454.075314155609	0.0123843817839374	0.0043447393272072	2.850431487657932	0.0043669	0.0043669	chr13	94990167	2.35982675310853	chr13:94990167:T:C
chr13:94990608	['T', 'C']	98663	118215.3598098154	-2453.498028046731	0.01235593596263	0.0043447754656055	2.843860646066337	0.00445797	0.00445797	chr13	94990608	2.350862858439517	chr13:94990608:T:C
chr13:94990621	['G', 'A']	98663	22936.55721120708	-1088.080290943293	0.0045283212232933	0.0066377442863547	0.6822078447044516	0.495109	0.495109	chr13	94990621	0.3052991790718454	chr13:94990621:G:A
chr13:94990892	['G', 'A']	98663	8692.440511666566	-341.8006686693068	0.0057592732795657	0.0103434197902734	0.5568055243181373	0.577662	0.577662	chr13	94990892	0.2383262004577395	chr13:94990892:G:A
chr13:94991004	['C', 'T']	98663	118196.15754952253	-2453.9377257241044	0.0123595524059234	0.0043440105147105	2.8451939432625446	0.00443935	0.00443935	chr13	94991004	2.352680613686839	chr13:94991004:C:T
chr13:94991228	['T', 'C']	98663	118199.55429845906	-2454.072282814461	0.0123816531349599	0.0043441424545827	2.8501950072789	0.00437015	0.00437015	chr13	94991228	2.3595036561521696	chr13:94991228:T:C
chr13:94991574	['G', 'A']	98663	78717.7547393605	-4106.599108796884	-0.0113522528497131	0.0043502669947786	-2.609553129345499	0.00906743	0.00906743	chr13	94991574	2.042515788461184	chr13:94991574:G:A
chr13:94991683	['C', 'G']	98663	61479.30184336469	-3130.3986958361006	-0.0099861936587504	0.0045819171852044	-2.1794792998435333	0.0292984	0.0292984	chr13	94991683	1.533156096033069	chr13:94991683:C:G
chr13:94992089	['T', 'C']	98663	26600.24506970848	-998.8134542234964	0.0078676020166522	0.0062327866215527	1.2622928546031562	0.206846	0.206846	chr13	94992089	0.684352873099261	chr13:94992089:T:C
chr13:94992387	['C', 'A']	98663	78721.96831157248	-4109.616752228991	-0.0114170660938172	0.0043501361191907	-2.6245307689224715	0.00867818	0.00867818	chr13	94992387	2.0615713461178444	chr13:94992387:C:A
chr13:94992502	['C', 'A']	98663	78722.74527814105	-4105.860418519868	-0.0113708017721351	0.0043502489916873	-2.613827804767725	0.00895477	0.00895477	chr13	94992502	2.0479455643670006	chr13:94992502:C:A
chr13:94992520	['G', 'A']	98663	118189.7394914532	-2450.117180926793	0.0124837813578391	0.0043440350726096	2.873775452816403	0.00405684	0.00405684	chr13	94992520	2.391812120342841	chr13:94992520:G:A
chr13:94992572	['G', 'A']	98663	8687.352203042803	-341.54317008170204	0.0057591327765757	0.0103446224270392	0.5567272094457707	0.577715	0.577715	chr13	94992572	0.2382863561340997	chr13:94992572:G:A
chr13:94992708	['C', 'T']	98663	118161.32401577606	-2440.612827311383	0.0125570396573791	0.0043453415645036	2.889770452098737	0.00385607	0.00385607	chr13	94992708	2.4138550908641765	chr13:94992708:C:T
chr13:94993330	['A', 'G']	98663	118148.72743678646	-2437.096284287356	0.0126939177221388	0.0043449247693537	2.921550635737879	0.00348373	0.00348373	chr13	94993330	2.4579555115443936	chr13:94993330:A:G
chr13:94993427	['T', 'C']	98663	118161.55730143446	-2442.892666269884	0.012528084246456	0.0043452529868889	2.883165671655326	0.00393785	0.00393785	chr13	94993427	2.404740830964026	chr13:94993427:T:C
chr13:94993571	['C', 'T']	98663	78798.38260516978	-4103.048184094273	-0.0113293239722207	0.0043505566977715	-2.6041090277076027	0.00921273	0.00921273	chr13	94993571	2.0356116566380256	chr13:94993571:C:T
chr13:94993572	['G', 'A']	98663	90435.08266431498	-1593.5055312006475	0.0084695743518128	0.0042949137509438	1.9720010326055109	0.0486123	0.0486123	chr13	94993572	1.3132538306086918	chr13:94993572:G:A
chr13:94993583	['T', 'C']	98663	118161.37151169276	-2441.807055015797	0.0125345932303815	0.004345046357539	2.88480080508988	0.00391746	0.00391746	chr13	94993583	2.4069954292864213	chr13:94993583:T:C
chr13:94993656	['G', 'A']	98663	78753.35872871042	-4123.930002093693	-0.0116602237515326	0.0043514811426939	-2.6795988237499224	0.00737227	0.00737227	chr13	94993656	2.1323987676793816	chr13:94993656:G:A
chr13:94993703	['T', 'C']	98663	78759.3687972021	-4121.9988700427775	-0.0116060997323642	0.0043516273364087	-2.667071151810174	0.0076528	0.0076528	chr13	94993703	2.116179636472112	chr13:94993703:T:C
chr13:94994127	['T', 'C']	98663	78764.14270650622	-4115.61868041005	-0.0114673105704526	0.0043516862682275	-2.635141842411209	0.00841153	0.00841153	chr13	94994127	2.0751250018094227	chr13:94994127:T:C
chr13:94994203	['A', 'G']	98663	3661.296872941057	91.5937587730082	0.0256137268617307	0.0157947484317853	1.621660957270186	0.104879	0.104879	chr13	94994203	0.9793114622080594	chr13:94994203:A:G
chr13:94994490	['C', 'T']	98663	90632.66359573386	-1607.3788964102705	0.0084248086034719	0.0043018236900983	1.9584272184059075	0.0501827	0.0501827	chr13	94994490	1.2994459758720307	chr13:94994490:C:T
chr13:94994532	['C', 'T']	98663	3407.2309940626737	26.76047296094959	0.0192946838571692	0.0163783283037929	1.17806185706394	0.238775	0.238775	chr13	94994532	0.6220111462630057	chr13:94994532:C:T
chr13:94994704	['G', 'A']	98663	78758.56168327575	-4112.050615080992	-0.0112599931546709	0.0043517694534961	-2.5874516733933888	0.00967029	0.00967029	chr13	94994704	2.014560501768988	chr13:94994704:G:A
chr13:94994754	['G', 'A']	98663	78737.36478280707	-4107.454494563199	-0.0112376075970082	0.0043521125872016	-2.582104063680451	0.00982142	0.00982142	chr13	94994754	2.0078257165327607	chr13:94994754:G:A
chr13:94995062	['T', 'G']	98663	78751.16548396256	-4107.939619340307	-0.0112289677972304	0.0043517775186519	-2.5803175252187	0.00987238	0.00987238	chr13	94995062	2.0055781364624803	chr13:94995062:T:G
chr13:94995238	['T', 'A']	98663	3660.779181281805	90.08157653227867	0.0251934927405835	0.015800493484014	1.5944750564957195	0.110833	0.110833	chr13	94995238	0.955330911231321	chr13:94995238:T:A
chr13:94995321	['G', 'A']	98663	79794.79974110989	-4085.351948208872	-0.0103774335073583	0.00438920979686	-2.364305646720755	0.0180658	0.0180658	chr13	94995321	1.7431428019956137	chr13:94995321:G:A
chr13:94995338	['C', 'G']	98663	84007.7654470549	-4119.323446668577	-0.0111791704404419	0.0045459812782966	-2.459132529606628	0.013929	0.013929	chr13	94995338	1.8560800616141635	chr13:94995338:C:G
chr13:94995451	['A', 'T']	98663	22932.78922666774	-1086.519500361301	0.0045665955558938	0.0066397022551586	0.6877711349700831	0.491599	0.491599	chr13	94995451	0.3083890092170799	chr13:94995451:A:T
chr13:94995525	['G', 'A']	98663	14221.576571828216	-743.7871658551543	0.0036932885105355	0.0082268413286758	0.4489315355654196	0.653482	0.653482	chr13	94995525	0.1847663704527346	chr13:94995525:G:A
chr13:94995597	['A', 'G']	98663	78743.36587764208	-4110.709894140679	-0.0112510823658548	0.0043520766852819	-2.585221534331922	0.00973307	0.00973307	chr13	94995597	2.01175015317816	chr13:94995597:A:G
chr13:94995736	['G', 'A']	98663	78762.90663029363	-4109.586162370286	-0.011209255490173	0.0043529420344749	-2.5750987266535383	0.0100226	0.0100226	chr13	94995736	1.999019601903928	chr13:94995736:G:A
chr13:94996030	['TTAAGA', 'T']	98663	78745.32871989859	-4116.437743088915	-0.0114199973106063	0.0043526576814827	-2.62368376892808	0.00869979	0.00869979	chr13	94996030	2.060491230478155	chr13:94996030:TTAAGA:T
chr13:94996113	['T', 'C']	98663	78849.77466745075	-4099.885701009597	-0.0109342081710706	0.0043515234082331	-2.5127310932954816	0.0119816	0.0119816	chr13	94996113	1.9214851832177344	chr13:94996113:T:C
chr13:94996142	['T', 'C']	98663	105366.69863541442	-5096.526453302308	-0.0071714262139883	0.0042942325800664	-1.6700134611426671	0.0949199	0.0949199	chr13	94996142	1.0226427279923205	chr13:94996142:T:C
chr13:94996197	['G', 'A']	98663	78721.73443709951	-4112.258532807677	-0.0113757897302124	0.0043522275819524	-2.613785588185879	0.00895588	0.00895588	chr13	94996197	2.0478917341737324	chr13:94996197:G:A
chr13:94996476	['CA', 'C']	98663	14225.730220676936	-738.180772974183	0.0039665752244721	0.0082255931501938	0.482223610145202	0.629648	0.629648	chr13	94996476	0.200902171785382	chr13:94996476:CA:C
chr13:94996491	['G', 'A']	98663	79036.04282976587	-4099.950907574195	-0.0113810829442093	0.004348144216006	-2.617457558632528	0.0088601	0.0088601	chr13	94996491	2.052561376397023	chr13:94996491:G:A
chr13:94996598	['G', 'A']	98663	104500.07065944764	-2341.0185156524226	0.0092389614359267	0.0042747614077065	2.1612811932078406	0.030676	0.030676	chr13	94996598	1.513201270902406	chr13:94996598:G:A
chr13:94996741	['T', 'C']	98663	2471.901943686821	-102.63455787242783	0.0132552321799771	0.0191048678095157	0.6938143886750654	0.4878	0.4878	chr13	94996741	0.3117582040222882	chr13:94996741:T:C
chr13:94997309	['T', 'C']	98663	192466.7537452614	-6756.468202115728	-0.0099521411569631	0.0138885028880868	-0.7165740783695067	0.473639	0.473639	chr13	94997309	0.3245525444873141	chr13:94997309:T:C
chr13:94997596	['C', 'T']	98663	192120.7889700889	-6791.558763344565	-0.0068314882407847	0.0135110795916408	-0.5056211973624497	0.613124	0.613124	chr13	94997596	0.2124516836059841	chr13:94997596:C:T
chr13:94997695	['T', 'C']	98663	78951.00313234935	-4157.529710135412	-0.0123255203938777	0.0043492308475482	-2.833954054387766	0.00459853	0.00459853	chr13	94997695	2.337380975909168	chr13:94997695:T:C
chr13:94997801	['C', 'T']	98663	78628.3295823195	-4145.234178092015	-0.0121987966188241	0.0043537451257049	-2.801908762826121	0.00508111	0.00508111	chr13	94997801	2.2940414030279257	chr13:94997801:C:T
chr13:94997810	['C', 'T']	98663	192120.7362099373	-6793.7107518518105	-0.0073963002052795	0.0135090314168847	-0.5475078099259605	0.584031	0.584031	chr13	94997810	0.233564100196461	chr13:94997810:C:T
chr13:94997859	['AT', 'A']	98663	14108.28695237902	-745.5585426624124	0.0032171526412102	0.0082590285303494	0.389531605247292	0.696884	0.696884	chr13	94997859	0.1568395064823675	chr13:94997859:AT:A
chr13:94997976	['ACT', 'A']	98663	192121.7362606175	-6794.419205105542	-0.0075355315993211	0.0135095774834333	-0.5577918042634513	0.576988	0.576988	chr13	94997976	0.2388332190591322	chr13:94997976:ACT:A
chr13:94998039	['G', 'A']	98663	192120.84172917088	-6793.371551814773	-0.0073361438560871	0.0135085270580302	-0.5430750387938219	0.587079	0.587079	chr13	94998039	0.2313034541943581	chr13:94998039:G:A
chr13:94998181	['T', 'A']	98663	192120.7889700889	-6793.617456291793	-0.0074080439229497	0.013508105460747	-0.5484147236247626	0.583408	0.583408	chr13	94998181	0.2340276198971211	chr13:94998181:T:A
chr13:94998341	['A', 'T']	98663	14116.430772505648	-743.0348537985584	0.0034291582053028	0.0082574310192392	0.4152814837100209	0.677937	0.677937	chr13	94998341	0.1688106628049347	chr13:94998341:A:T
chr13:94998425	['A', 'C']	98663	192060.51968495952	-6798.2906743218255	-0.0088322876494446	0.0134314929950324	-0.6575804828779055	0.510809	0.510809	chr13	94998425	0.2917414594589288	chr13:94998425:A:C
chr13:94998458	['T', 'C']	98663	2493.12634555738	-100.3911233315763	0.0142005777029864	0.0190098322010758	0.7470122593813749	0.455058	0.455058	chr13	94998458	0.3419332462557909	chr13:94998458:T:C
chr13:94998560	['C', 'T']	98663	178348.49949315764	-6016.770942323476	-0.0055115539539998	0.0072455016412684	-0.7606863164045847	0.446846	0.446846	chr13	94998560	0.3498421253553305	chr13:94998560:C:T
chr13:94998718	['G', 'A']	98663	8702.70565100603	-342.054919516461	0.0057510661654969	0.0103459526006321	0.5558759437140222	0.578297	0.578297	chr13	94998718	0.2378490606565042	chr13:94998718:G:A
chr13:94998805	['A', 'C']	98663	14117.003162728462	-737.7888654095912	0.0037131299760951	0.008257880033563	0.4496468780127154	0.652966	0.652966	chr13	94998805	0.1851094318900284	chr13:94998805:A:C
chr13:94999100	['T', 'G']	98663	72280.31494961372	-1215.4892625644295	0.0060706739287735	0.0044469013150464	1.3651469863369703	0.17221	0.17221	chr13	94999100	0.7639416332614457	chr13:94999100:T:G
chr13:95000053	['C', 'T']	98663	71487.31752934739	-1366.1831583246749	0.0053333611787769	0.0044605234578137	1.1956805583959598	0.231824	0.231824	chr13	95000053	0.6348416049211132	chr13:95000053:C:T
chr13:95000177	['AAT', 'A']	98663	79034.6232398293	-4111.947977126036	-0.0122856360225884	0.0043475190958269	-2.825895815933501	0.00471581	0.00471581	chr13	95000177	2.3264437009505325	chr13:95000177:AAT:A
chr13:95000282	['C', 'T']	98663	94419.52707533562	-4648.918223778738	-0.0102155624835614	0.004278208779176	-2.387812986894223	0.0169508	0.0169508	chr13	95000282	1.7708098002699426	chr13:95000282:C:T
chr13:95000908	['G', 'T']	98663	72497.60162725339	-1282.9741474885238	0.005313646903739	0.0044445151157848	1.195551542814515	0.231874	0.231874	chr13	95000908	0.6347479460130336	chr13:95000908:G:T
chr13:95000989	['C', 'T']	98663	73002.98614839645	-1300.7112751147931	0.0052152746825445	0.0044591260227721	1.169573287660157	0.242176	0.242176	chr13	95000989	0.6158688982863577	chr13:95000989:C:T
chr13:95001069	['A', 'G']	98663	73219.60392033262	-1239.6945204836456	0.0050888739360068	0.0044429278396517	1.145387483134484	0.252051	0.252051	chr13	95001069	0.5985115751803223	chr13:95001069:A:G
chr13:95001187	['C', 'T']	98663	87636.40614985186	-4803.987648049731	-0.0133307489445731	0.0043109758550865	-3.0922810502045035	0.0019868	0.0019868	chr13	95001187	2.701845848676814	chr13:95001187:C:T
chr13:95001215	['G', 'A']	98663	7603.924836038156	419.562028274784	0.0350982763194701	0.0114837834112319	3.056333880795892	0.00224121	0.00224121	chr13	95001215	2.649517448432236	chr13:95001215:G:A
chr13:95001477	['C', 'A']	98663	6042.489949825147	78.18582761985644	0.0110081151356171	0.0123776084624311	0.8893571944070854	0.373813	0.373813	chr13	95001477	0.4273455993453841	chr13:95001477:C:A
chr13:95001539	['G', 'A']	98663	22780.463374827665	-1068.801676076141	0.0055323269716044	0.0066641004813408	0.8301686007128272	0.406445	0.406445	chr13	95001539	0.3909982146764759	chr13:95001539:G:A
chr13:95001708	['T', 'C']	98663	14132.432394351925	-732.219789790767	0.0042934581550974	0.0082541907005107	0.5201549504825168	0.602957	0.602957	chr13	95001708	0.2197136585540438	chr13:95001708:T:C
chr13:95001913	['A', 'C']	98663	87727.66997800326	-4812.148001831483	-0.0133658274320634	0.0043105034412621	-3.100757861394904	0.0019308	0.0019308	chr13	95001913	2.7142627098533456	chr13:95001913:A:C
chr13:95001954	['T', 'G']	98663	2449.6455386923785	-94.10681452552514	0.0155985470512785	0.0191699426925515	0.8136981576548667	0.41582	0.41582	chr13	95001954	0.3810946259214594	chr13:95001954:T:G
chr13:95002212	['A', 'G']	98663	6042.183721873099	79.85426463864903	0.0113744532557891	0.0123776815080433	0.918948613146796	0.358125	0.358125	chr13	95002212	0.4459653606885347	chr13:95002212:A:G
chr13:95002560	['T', 'C']	98663	6026.649245711502	78.27578852940455	0.0109720639156062	0.0123940885591248	0.885265896178247	0.376015	0.376015	chr13	95002560	0.4247948298401842	chr13:95002560:T:C
chr13:95002953	['G', 'A']	98663	189672.30183266764	-7007.99459373799	-0.0332327533615075	0.0114469424838521	-2.9031991213713173	0.00369454	0.00369454	chr13	95002953	2.4324396270656337	chr13:95002953:G:A
chr13:95002989	['G', 'C']	98663	189669.84480189744	-7010.362743036513	-0.0334738074768396	0.0114439235946159	-2.925028920377293	0.00344503	0.00344503	chr13	95002989	2.4628069918179727	chr13:95002989:G:C
chr13:95003141	['T', 'A']	98663	189667.0	-7013.044006653132	-0.0338493233053846	0.0114424133526743	-2.958232871169036	0.00309482	0.00309482	chr13	95003141	2.509364605215765	chr13:95003141:T:A
chr13:95003229	['G', 'A']	98663	72616.42427284899	-1281.4751705450053	0.0052290693323629	0.0044431884598248	1.1768731800696826	0.239249	0.239249	chr13	95003229	0.6211498687878566	chr13:95003229:G:A
chr13:95004075	['T', 'C']	98663	6027.955085115224	81.12995363011169	0.0114432972012216	0.0123932091589635	0.923352220917302	0.355826	0.355826	chr13	95004075	0.4487623214460735	chr13:95004075:T:C
chr13:95004778	['G', 'A']	98663	8673.351635431132	-330.6559488667497	0.0073613958713851	0.0103635147376975	0.7103184641218179	0.477508	0.477508	chr13	95004778	0.3210193480032694	chr13:95004778:G:A
chr13:95005038	['C', 'A']	98663	124056.8311742286	-5366.8839459336605	-0.0046850377162736	0.004432759417389	-1.056912247006879	0.290554	0.290554	chr13	95005038	0.5367731413369965	chr13:95005038:C:A
chr13:95005143	['T', 'G']	98663	6082.308236534289	88.4582705547091	0.0126990802577054	0.0123404903885892	1.029057991848345	0.303455	0.303455	chr13	95005143	0.5179057022845048	chr13:95005143:T:G
chr13:95005527	['T', 'A']	98663	7455.755678996076	397.97920149187576	0.0358005969448508	0.0115709678706314	3.094001931827788	0.00197531	0.00197531	chr13	95005527	2.7043647376453714	chr13:95005527:T:A
chr13:95007612	['T', 'A']	98663	2486.151190488257	-115.15416430745869	0.0095363456965647	0.0190341249378274	0.5010130871639232	0.616363	0.616363	chr13	95007612	0.2101634396780264	chr13:95007612:T:A
chr13:95008223	['C', 'T']	98663	69417.7003497744	-3660.614767734948	-0.0101701304751684	0.0044558235373258	-2.282435646289556	0.0224658	0.0224658	chr13	95008223	1.6484781117070824	chr13:95008223:C:T
chr13:95008316	['T', 'A']	98663	29776.599058899872	-329.56624239572494	0.0029343971289103	0.0059878372378605	0.4900596012123395	0.624093	0.624093	chr13	95008316	0.2047506885590343	chr13:95008316:T:A
chr13:95009601	['T', 'A']	98663	86215.3319510068	-4502.622053077331	-0.0087998465853537	0.0043009244403882	-2.046036080689531	0.0407555	0.0407555	chr13	95009601	1.3898137744462185	chr13:95009601:T:A
chr13:95010305	['C', 'T']	98663	122174.24256647848	-5137.403466424809	-0.0075818196866601	0.0043872155804988	-1.7281620990683275	0.0839623	0.0839623	chr13	95010305	1.0759156731907924	chr13:95010305:C:T
chr13:95010483	['C', 'T']	98663	2509.279761180716	-108.47510882939818	0.0104844295620971	0.018957774524905	0.5530411572478434	0.580236	0.580236	chr13	95010483	0.2363953294521343	chr13:95010483:C:T
chr13:95011646	['CT', 'C']	98663	25730.00695320991	-1111.1726169573053	0.0019655404455611	0.0063972034441743	0.3072499511253025	0.758654	0.758654	chr13	95011646	0.119956248019512	chr13:95011646:CT:C
chr13:95011984	['C', 'T']	98663	184017.96744186035	-5929.218548193496	-0.0015498018427279	0.0084936937222842	-0.1824650020828759	0.855218	0.855218	chr13	95011984	0.0679231669919733	chr13:95011984:C:T
chr13:95012635	['T', 'C']	98663	75000.16264052631	-1731.587324952696	0.0124046290279092	0.0043715658305453	2.837571137836888	0.00454675	0.00454675	chr13	95012635	2.342298924529298	chr13:95012635:T:C
chr13:95013776	['C', 'G']	98663	30981.884103510143	-705.9919846766867	0.0027306820486338	0.0058575445274538	0.4661820385377133	0.641086	0.641086	chr13	95013776	0.193083707111175	chr13:95013776:C:G
chr13:95013848	['G', 'A']	98663	48775.40418263286	-734.9480663298905	0.0056529287225154	0.0049589317676803	1.1399488816035286	0.25431	0.25431	chr13	95013848	0.5946365621230285	chr13:95013848:G:A
chr13:95014090	['A', 'G']	98663	2533.1540488764103	360.4483549378224	0.027360660246923	0.0195298573239846	1.400965700518526	0.161227	0.161227	chr13	95014090	0.7925622269905497	chr13:95014090:A:G
chr13:95014489	['T', 'G']	98663	85725.24625413111	-3692.205586758507	-0.0008219961610714	0.0042912232862318	-0.1915528757752508	0.848093	0.848093	chr13	95014489	0.0715565213609386	chr13:95014489:T:G
chr13:95017284	['T', 'C']	98663	28458.26819919483	-1047.14689837249	0.0008715319795104	0.0060508039148984	0.1440357333947912	0.885473	0.885473	chr13	95017284	0.0528246768564976	chr13:95017284:T:C
chr13:95017379	['C', 'T']	98663	28451.47903572442	-1050.512459713623	0.0007484494061706	0.0060504540215284	0.1237013624940412	0.901552	0.901552	chr13	95017379	0.0450092188453365	chr13:95017379:C:T
chr13:95018075	['TAA', 'T']	98663	86529.57277418958	-3592.438099277001	-0.0005162153937796	0.0042834211218031	-0.1205147425622037	0.904076	0.904076	chr13	95018075	0.0437950595763335	chr13:95018075:TAA:T
chr13:95018736	['C', 'T']	98663	168180.75057778857	-5568.647234936143	0.0009035607482797	0.0059922533100387	0.1507881428787506	0.880143	0.880143	chr13	95018736	0.0554467607299453	chr13:95018736:C:T
chr13:95018948	['A', 'G']	98663	80143.74434024436	-2232.458714583408	0.0005699043950066	0.0043107889573759	0.1322041975707337	0.894823	0.894823	chr13	95018948	0.048262861584002	chr13:95018948:A:G
chr13:95018997	['TG', 'T']	98663	28391.16534890322	-1054.2761411604763	0.0003742813742849	0.0060557284051691	0.0618061691745382	0.950717	0.950717	chr13	95018997	0.0219487402962184	chr13:95018997:TG:T
chr13:95019288	['T', 'C']	98663	8602.482239523148	-396.3300392938	-0.0009992882457545	0.0104132067544322	-0.0959635460353458	0.92355	0.92355	chr13	95019288	0.034539587352837	chr13:95019288:T:C
chr13:95019983	['G', 'A']	98663	82109.48332454787	-2204.792962425299	0.0011453523849897	0.0042949907505567	0.266671676729745	0.789723	0.789723	chr13	95019983	0.1025252133512206	chr13:95019983:G:A
chr13:95020604	['T', 'C']	98663	28459.3075971821	-1055.383290573463	0.0005327120742536	0.0060503048707086	0.0880471456624702	0.929839	0.929839	chr13	95020604	0.0315922422682393	chr13:95020604:T:C
chr13:95020632	['G', 'A']	98663	2204.089358294732	-63.38101621963799	0.018956169859007	0.02016777537969	0.9399236902497858	0.347259	0.347259	chr13	95020632	0.4593464897237206	chr13:95020632:G:A
chr13:95020868	['T', 'C']	98663	28460.019198021408	-1054.465974230469	0.0006054523359705	0.0060504563480758	0.1000672182624894	0.920291	0.920291	chr13	95020868	0.0360748251422445	chr13:95020868:T:C
chr13:95020881	['C', 'T']	98663	86739.85797418817	-3596.1588318897884	-0.0005531191388037	0.0042814893155948	-0.1291884898063607	0.897209	0.897209	chr13	95020881	0.0471063786125506	chr13:95020881:C:T
chr13:95021264	['T', 'C']	98663	81375.44432616561	-1970.4997844729469	0.0009497101156384	0.0043034584769831	0.2206853210546603	0.825338	0.825338	chr13	95021264	0.0833681587554442	chr13:95021264:T:C
chr13:95021910	['C', 'T']	98663	81299.77635620802	-1979.7830453693216	0.0008609897589665	0.0043036564179186	0.2000600594837775	0.841434	0.841434	chr13	95021910	0.0749799433363102	chr13:95021910:C:T
chr13:95022043	['G', 'A']	98663	28452.74898124684	-1052.9321784137944	0.0006174904729602	0.0060507226015684	0.1020523520282077	0.918715	0.918715	chr13	95022043	0.0368191927745825	chr13:95022043:G:A
chr13:95023727	['G', 'A']	98663	70875.6203282278	-1900.66487154018	0.0003539985939991	0.0044229495109901	0.080036770286331	0.936208	0.936208	chr13	95023727	0.0286276520987595	chr13:95023727:G:A
chr13:95023735	['C', 'T']	98663	73857.73161682715	-1484.4737120465477	0.0013902469804947	0.0043890937127274	0.3167503524618989	0.751434	0.751434	chr13	95023735	0.1241091583831982	chr13:95023735:C:T
chr13:95023932	['C', 'T']	98663	20175.45386260656	-1107.393565984494	-0.0123568015697733	0.0070174855565577	-1.7608588532435356	0.0782654	0.0782654	chr13	95023932	1.106430190816938	chr13:95023932:C:T
chr13:95024051	['A', 'G']	98663	114155.43797529952	-4768.2775876686965	-0.0010157713992832	0.0042961617634657	-0.2364369535433484	0.813094	0.813094	chr13	95024051	0.0898592436784531	chr13:95024051:A:G
chr13:95024219	['A', 'C']	98663	29688.753732100155	-963.7227269671164	0.0008210750534511	0.0059466325852502	0.1380739505392937	0.890182	0.890182	chr13	95024219	0.0505211916528098	chr13:95024219:A:C
chr13:95024238	['C', 'A']	98663	110127.94276900002	-3120.5041110703014	0.0020723365555324	0.004291303975863	0.4829153486186397	0.629157	0.629157	chr13	95024238	0.2012409670736572	chr13:95024238:C:A
chr13:95024437	['T', 'A']	98663	81181.79866772109	-2069.5335853298434	0.001267866673867	0.0043032301630953	0.294631387542401	0.768276	0.768276	chr13	95024437	0.1144827334269878	chr13:95024437:T:A
chr13:95026083	['T', 'C']	98663	29057.19802652931	-1094.678020105377	-0.0006520031625628	0.0060045992119746	-0.1085839603187112	0.913533	0.913533	chr13	95026083	0.039275759795796	chr13:95026083:T:C
chr13:95026220	['T', 'C']	98663	86022.98587347026	-3561.469418949576	0.0011662321429874	0.0042922635527242	0.2717056230732209	0.785849	0.785849	chr13	95026220	0.1046608951396991	chr13:95026220:T:C
chr13:95026358	['AT', 'A']	98663	85432.23743124469	-3533.7528538459987	0.0013785810240174	0.0042943500280571	0.3210220440836251	0.748194	0.748194	chr13	95026358	0.1259857788661479	chr13:95026358:AT:A
chr13:95026596	['A', 'G']	98663	85637.36243026695	-3541.150732228501	0.0012562256086091	0.0042915402545576	0.2927213853522659	0.769736	0.769736	chr13	95026596	0.1136582013244578	chr13:95026596:A:G
chr13:95026935	['A', 'G']	98663	116107.65215716483	-4376.762128482712	0.0011573298627478	0.0043003571805691	0.2691241248464658	0.787835	0.787835	chr13	95026935	0.103564729328831	chr13:95026935:A:G
chr13:95027351	['T', 'C']	98663	4032.266941763324	-213.6425987207064	-0.0076424139549825	0.0150005556801271	-0.5094753899755405	0.61042	0.61042	chr13	95027351	0.2143712454539904	chr13:95027351:T:C
chr13:95027925	['C', 'T']	98663	70762.88939909989	-1912.4325296400364	-0.0001494764706197	0.0044263040521475	-0.0337700412937477	0.973061	0.973061	chr13	95027925	0.0118599334901225	chr13:95027925:C:T
chr13:95027932	['C', 'T']	98663	167188.6399667518	-5590.433834871072	0.0019007444215895	0.0059183598482304	0.321160671255537	0.748089	0.748089	chr13	95027932	0.1260467311334324	chr13:95027932:C:T
chr13:95028031	['G', 'A']	98663	97008.09424089087	-3597.2476771041934	0.0008789613400494	0.0042569834060969	0.2064751623862574	0.83642	0.83642	chr13	95028031	0.0775755911272122	chr13:95028031:G:A
chr13:95028131	['C', 'T']	98663	70751.36173405248	-1911.707629629169	-0.0001406830347576	0.0044270420724389	-0.0317781110853902	0.974649	0.974649	chr13	95028131	0.0111517584639867	chr13:95028131:C:T
chr13:95028285	['A', 'G']	98663	70728.93996816414	-1864.4759448440875	0.0003410254824723	0.0044285851387008	0.0770055157102262	0.938619	0.938619	chr13	95028285	0.0275106588262312	chr13:95028285:A:G
chr13:95028336	['T', 'C']	98663	96562.3399708006	-3695.889660647728	0.0009087139471506	0.0042565681084427	0.2134851185273568	0.830949	0.830949	chr13	95028336	0.0804256304857661	chr13:95028336:T:C
chr13:95028598	['A', 'T']	98663	167334.92050120124	-5583.129679327987	0.0015964765007856	0.0059281838292052	0.269302799437601	0.787697	0.787697	chr13	95028598	0.1036408085689301	chr13:95028598:A:T
chr13:95028730	['A', 'G']	98663	167304.9572136681	-5577.458371361456	0.0018905191926363	0.005924943374383	0.3190780186710616	0.749668	0.749668	chr13	95028730	0.1251310268623394	chr13:95028730:A:G
chr13:95028796	['A', 'G']	98663	85500.59754638548	-3630.556420200117	0.0008444938358113	0.0042943216180585	0.1966536070004797	0.844099	0.844099	chr13	95028796	0.0736066142365838	chr13:95028796:A:G
chr13:95028840	['GA', 'G']	98663	99901.5272305088	-2947.488680353295	-1.4522034692384085e-05	0.0042585576613354	-0.0034100829077021	0.997279	0.997279	chr13	95028840	0.0011833259312796	chr13:95028840:GA:G
chr13:95030493	['C', 'T']	98663	110469.58997495772	-3956.757881400911	0.0072675459627404	0.0042887333055153	1.6945670073245829	0.0901607	0.0901607	chr13	95030493	1.0449827251234718	chr13:95030493:C:T
chr13:95030869	['C', 'T']	98663	186930.89464028704	-6311.3043470259	0.0102309892006748	0.0095520965620112	1.0710726314643408	0.284139	0.284139	chr13	95030869	0.5464691523300425	chr13:95030869:C:T
chr13:95030989	['G', 'A']	98663	11107.562904174018	-106.28363522406308	0.006915787396239	0.0092789184451108	0.7453225758098018	0.456079	0.456079	chr13	95030989	0.3409599242380896	chr13:95030989:G:A
chr13:95032085	['A', 'C']	98663	19093.51579320831	-1122.7759533508574	-0.0127081297557812	0.0071855341613421	-1.7685713365821012	0.0769685	0.0769685	chr13	95032085	1.1136869771026046	chr13:95032085:A:C
chr13:95032446	['T', 'C']	98663	78616.34270363423	-2398.077424818156	-0.0006902895775949	0.0043555004530425	-0.1584868570298913	0.874074	0.874074	chr13	95032446	0.0584517979934993	chr13:95032446:T:C
chr13:95033318	['A', 'G']	98663	27579.14963351952	-1011.4681289436342	-0.0004221600448225	0.0061392576382624	-0.0687640215962779	0.945178	0.945178	chr13	95033318	0.0244863955773286	chr13:95033318:A:G
chr13:95033540	['T', 'C']	98663	19099.06515480221	-1122.3138222196308	-0.0127037328979352	0.0071846768409145	-1.7681703964180338	0.0770355	0.0770355	chr13	95033540	1.1133090942927644	chr13:95033540:T:C
chr13:95037953	['C', 'A']	98663	118409.00475524194	-4264.638321447978	0.0011490566403026	0.0043589228535415	0.263610226404679	0.792081	0.792081	chr13	95037953	0.1012304042005452	chr13:95037953:C:A
chr13:95039258	['T', 'C']	98663	167075.54716942878	-5548.156119739221	-0.0019938936177727	0.0059270254964244	-0.3364071268084838	0.736565	0.736565	chr13	95039258	0.1327889217395962	chr13:95039258:T:C
chr13:95039438	['T', 'C']	98663	111472.9475306139	-3947.726630387648	0.0013706717959065	0.0043028966869134	0.3185462946566206	0.750071	0.750071	chr13	95039438	0.1248976253432489	chr13:95039438:T:C
chr13:95039442	['A', 'G']	98663	8434.683918706603	-428.0890470088522	-0.0023282021676134	0.0105014169311956	-0.2217036217938583	0.824545	0.824545	chr13	95039442	0.0837856375108098	chr13:95039442:A:G
chr13:95040143	['T', 'C']	98663	11202.567718786113	-132.6278122653501	0.004793492227797	0.0092446644871367	0.5185144614460337	0.604101	0.604101	chr13	95040143	0.2188904453595545	chr13:95040143:T:C
chr13:95040325	['A', 'G']	98663	172893.25708493817	-5185.997277354287	0.0156396296825443	0.0064510144481206	2.4243674864347207	0.0153369	0.0153369	chr13	95040325	1.8142624141124457	chr13:95040325:A:G
chr13:95040627	['C', 'T']	98663	27845.822316604663	-997.1339271934528	0.0005946948586031	0.006113973219294	0.0972681490861766	0.922514	0.922514	chr13	95040627	0.0350270342999473	chr13:95040627:C:T
chr13:95040679	['T', 'C']	98663	11160.565590220762	-156.3046939061811	0.0044673609300007	0.009235181884927	0.4837328582875075	0.628577	0.628577	chr13	95040679	0.2016415141167669	chr13:95040679:T:C
chr13:95040992	['C', 'T']	98663	23481.1419405194	-934.1393449566344	-0.0013614067404183	0.0065701900755611	-0.2072096430637985	0.835847	0.835847	chr13	95040992	0.0778732119591363	chr13:95040992:C:T
chr13:95041068	['T', 'C']	98663	28139.56334201749	-1015.6166318387096	0.0013414790787993	0.0060855119397834	0.2204381639660593	0.82553	0.82553	chr13	95041068	0.0832671397267861	chr13:95041068:T:C
chr13:95041113	['G', 'A']	98663	11024.670444063777	-162.6503511804125	0.0045418874337743	0.0092718915656391	0.4898555382815535	0.624237	0.624237	chr13	95041113	0.2046504932490258	chr13:95041113:G:A
chr13:95041864	['C', 'A']	98663	24647.497410009222	-1235.7107630475816	-0.0123342793140051	0.0064298327462179	-1.9182892931795488	0.0550772	0.0550772	chr13	95041864	1.2590281464009303	chr13:95041864:C:A
chr13:95042345	['T', 'C']	98663	9768.08905039938	-431.9220574247282	-0.0013219102642821	0.0097841348588308	-0.1351075269663797	0.892527	0.892527	chr13	95042345	0.0493786370940351	chr13:95042345:T:C
chr13:95045162	['G', 'A']	98663	24529.237547387835	-1227.4763168839838	-0.0125002236720006	0.0064411420825133	-1.9406843556419315	0.0522994	0.0522994	chr13	95045162	1.281503293507178	chr13:95045162:G:A
chr13:95045626	['C', 'T']	98663	122808.4050686806	-3895.710402949761	0.0038198766293328	0.0043864954123528	0.8708265415200486	0.383851	0.383851	chr13	95045626	0.4158373236414339	chr13:95045626:C:T
chr13:95045960	['G', 'C']	98663	15951.646712413463	-604.6551215757522	0.0194779189119462	0.0078409837003307	2.48411674559718	0.012989	0.012989	chr13	95045960	1.886424283199432	chr13:95045960:G:C
chr13:95046050	['T', 'C']	98663	24700.50352244737	-1240.3948624755128	-0.0122524282551754	0.006423580283265	-1.907414201250956	0.0564699	0.0564699	chr13	95046050	1.248182981334958	chr13:95046050:T:C
chr13:95046259	['C', 'T']	98663	9278.752359231665	-491.3148706768933	-0.0023043163814321	0.0100329836310379	-0.2296740896001768	0.818346	0.818346	chr13	95046259	0.0870630360355874	chr13:95046259:C:T
chr13:95047402	['G', 'A']	98663	25072.31993003404	-1240.8607137741392	-0.0120620853640322	0.0064370182443243	-1.873862230337404	0.0609524	0.0609524	chr13	95047402	1.2150091893690464	chr13:95047402:G:A
chr13:95047464	['A', 'AT']	98663	25395.170390186613	-1251.2542003126205	-0.0120564570601154	0.0064581450500151	-1.866860680078272	0.061924	0.061924	chr13	95047464	1.208140998032211	chr13:95047464:A:AT
chr13:95047704	['C', 'T']	98663	24543.970376828627	-1226.212548150145	-0.0122780712326427	0.0064408614194927	-1.906277814871821	0.0566171	0.0566171	chr13	95047704	1.2470523795179378	chr13:95047704:C:T
chr13:95047718	['C', 'T']	98663	24769.51472392016	-1249.3864060233154	-0.0128384427491545	0.0064148830743554	-2.001352573436337	0.0453571	0.0453571	chr13	95047718	1.343354720743447	chr13:95047718:C:T
chr13:95048426	['CTGTTTCCA', 'C']	98663	24555.98219915456	-1260.5790767478052	-0.0127044480027359	0.0064413444296048	-1.9723286251151864	0.0485749	0.0485749	chr13	95048426	1.3135880847990578	chr13:95048426:CTGTTTCCA:C
chr13:95048681	['T', 'C']	98663	24681.75178404898	-1236.3602023717854	-0.0123444809718416	0.0064252973876051	-1.921231069499597	0.0547055	0.0547055	chr13	95048681	1.2619690082264867	chr13:95048681:T:C
chr13:95048741	['A', 'G']	98663	24691.003071433643	-1239.4243945018577	-0.0123742602554214	0.0064246786620014	-1.926051232508892	0.0541008	0.0541008	chr13	95048741	1.2667963128413655	chr13:95048741:A:G
chr13:95049433	['G', 'A']	98663	186198.09770412045	-6418.769827331181	-0.0050048291440948	0.0092364767473429	-0.5418547873824975	0.58792	0.58792	chr13	95049433	0.2306817656284091	chr13:95049433:G:A
chr13:95049469	['G', 'A']	98663	9754.15225966072	-435.9650125708057	-0.0015455341865745	0.0097914995242076	-0.1578444836517171	0.87458	0.87458	chr13	95049469	0.0582004583757402	chr13:95049469:G:A
chr13:95049664	['A', 'T']	98663	26481.15522088601	-1331.8095887026186	-0.0140244612867033	0.0064967951485776	-2.158673771601628	0.0308779	0.0308779	chr13	95049664	1.5103522436155887	chr13:95049664:A:T
chr13:95051720	['G', 'GC']	98663	123051.96633587092	-3917.560049136525	0.0036464430777502	0.0043890338674889	0.8308076874869121	0.406084	0.406084	chr13	95051720	0.3913841216860299	chr13:95051720:G:GC
chr13:95052023	['C', 'T']	98663	120648.68140730118	-3831.567906851622	0.0020123758379526	0.0043748038476054	0.4599922437789056	0.645523	0.645523	chr13	95052023	0.1900882791990612	chr13:95052023:C:T
chr13:95052568	['C', 'T']	98663	6995.638139355728	-444.3406999744803	-0.0184755243083434	0.0114968517394325	-1.6070072683441652	0.108056	0.108056	chr13	95052568	0.9663511131440422	chr13:95052568:C:T
chr13:95052966	['A', 'G']	98663	9738.678010258907	-425.08833400978494	-0.0008009399880032	0.0098001326260513	-0.0817274641645261	0.934864	0.934864	chr13	95052966	0.0292515638285759	chr13:95052966:A:G
chr13:95053053	['C', 'T']	98663	9728.084590276934	-432.7531628678315	-0.0014831215172763	0.0098044200498057	-0.1512707033911476	0.879762	0.879762	chr13	95053053	0.0556348006527708	chr13:95053053:C:T
chr13:95053199	['T', 'C']	98663	14357.309668133072	-1009.5526724358846	-0.0161838048536511	0.0081938393975381	-1.9751186310185225	0.0482575	0.0482575	chr13	95053199	1.316435180652011	chr13:95053199:T:C
chr13:95053438	['T', 'C']	98663	122983.43700136853	-3895.711746507879	0.0039171665955711	0.0043885241645946	0.8925931471845724	0.372077	0.372077	chr13	95053438	0.4293671751324735	chr13:95053438:T:C
chr13:95053869	['T', 'A']	98663	9709.07211733662	-432.15383700204666	-0.001710976237185	0.0098196204340369	-0.1742405675126139	0.861677	0.861677	chr13	95053869	0.0646554991472589	chr13:95053869:T:A
chr13:95053870	['A', 'G']	98663	24843.332099320392	-1234.0471117371344	-0.0123200200171303	0.0064389877032851	-1.9133473435342407	0.0557065	0.0557065	chr13	95053870	1.25409412709857	chr13:95053870:A:G
chr13:95053973	['T', 'A']	98663	179703.65223557904	-6148.216822507423	-0.003166905567344	0.0076244967033439	-0.4153592939393827	0.67788	0.67788	chr13	95053973	0.1688471792160479	chr13:95053973:T:A
chr13:95054194	['A', 'G']	98663	27998.810774642887	-1032.6530582632536	0.0001623472354292	0.0061000566249388	0.0266140538377176	0.978768	0.978768	chr13	95054194	0.0093202379824886	chr13:95054194:A:G
chr13:95054350	['G', 'A']	98663	9250.2188241257	-493.1730371326148	-0.0027120477554601	0.0100478937778609	-0.269912064699143	0.787228	0.787228	chr13	95054350	0.1038994673851067	chr13:95054350:G:A
chr13:95054467	['T', 'G']	98663	185755.3581587244	-6516.766595848329	-0.0080896725770153	0.0090834815183303	-0.8905916262052714	0.37315	0.37315	chr13	95054467	0.4281165540435859	chr13:95054467:T:G
chr13:95054624	['T', 'G']	98663	9732.622771433798	-438.4922794803971	-0.0022491150156078	0.0098022136438435	-0.2294497036412182	0.81852	0.81852	chr13	95054624	0.086970704421227	chr13:95054624:T:G
chr13:95054798	['C', 'T']	98663	28004.1221972185	-1026.8244546589403	0.000444407267084	0.0060994997321627	0.0728596256412074	0.941918	0.941918	chr13	95054798	0.0259869036801629	chr13:95054798:C:T
chr13:95054859	['T', 'C']	98663	160012.083456665	-5418.224891927303	0.0054535565510329	0.0054261809369822	1.005045097900094	0.314878	0.314878	chr13	95054859	0.5018576817336429	chr13:95054859:T:C
chr13:95054988	['C', 'T']	98663	157090.12351676432	-5567.638420426644	-0.0035819660191734	0.00527941850044	-0.6784773775511316	0.497471	0.497471	chr13	95054988	0.3032322313143693	chr13:95054988:C:T
chr13:95055580	['C', 'T']	98663	65763.3298051382	-2432.120542030772	0.0071824299948171	0.0045105905050101	1.5923480499591345	0.11131	0.11131	chr13	95055580	0.9534658172490303	chr13:95055580:C:T
chr13:95055648	['C', 'T']	98663	37685.93112118171	-1390.950511332035	0.0100960255513147	0.0054389483260032	1.8562459038351864	0.0634215	0.0634215	chr13	95055648	1.1977634905647	chr13:95055648:C:T
chr13:95056690	['G', 'A']	98663	46786.09819950647	-1913.6611762504888	0.0079510447272599	0.0050406139034351	1.5773961028519543	0.114708	0.114708	chr13	95056690	0.9404062923454836	chr13:95056690:G:A
chr13:95056818	['T', 'C']	98663	99612.16354439103	-4105.8188124915705	0.0005150824308689	0.0042850521739777	0.1202044712540432	0.904321	0.904321	chr13	95056818	0.0436773839235678	chr13:95056818:T:C
chr13:95056958	['A', 'AT']	98663	85255.28211834593	-2578.2895326916578	-0.0031684212312558	0.0043132044106702	-0.7345863839463816	0.462593	0.462593	chr13	95056958	0.3348009432998881	chr13:95056958:A:AT
chr13:95057126	['A', 'G']	98663	157590.16708396265	-5582.050282657972	-0.0039888006784197	0.0053007245971555	-0.7525010223244165	0.451752	0.451752	chr13	95057126	0.3450999160508355	chr13:95057126:A:G
chr13:95057141	['A', 'G']	98663	157609.96186440685	-5548.804969225096	-0.0032682106209465	0.0053016573348481	-0.6164507463476466	0.537598	0.537598	chr13	95057141	0.2695423556361126	chr13:95057141:A:G
chr13:95057189	['T', 'C']	98663	27935.81344403219	-1024.8260785178932	0.000768345828368	0.0061051391801887	0.1258523033940538	0.899849	0.899849	chr13	95057189	0.0458303616369945	chr13:95057189:T:C
chr13:95057534	['G', 'A']	98663	35942.73587430311	-1432.2042348938585	0.0098384149156943	0.0055429331042414	1.7749474385981543	0.0759096	0.0759096	chr13	95057534	1.1197032970507388	chr13:95057534:G:A
chr13:95057579	['C', 'T']	98663	35334.655752660925	-1510.7799687704703	0.0105466673296227	0.0055878083113103	1.8874425789222489	0.0591038	0.0591038	chr13	95057579	1.2283845958365522	chr13:95057579:C:T
chr13:95057808	['A', 'G']	98663	65206.96543580284	-2390.9116922539733	0.0060742412102268	0.0045221338679	1.3432245456828118	0.179202	0.179202	chr13	95057808	0.7466571476643132	chr13:95057808:A:G
chr13:95058424	['C', 'G']	98663	64974.87900453317	-2359.4606674704232	0.0066662626648084	0.0045284736672956	1.472077162102481	0.141003	0.141003	chr13	95058424	0.8507716471347943	chr13:95058424:C:G
chr13:95058686	['C', 'T']	98663	186207.4365383446	-6656.932880331004	-0.0071153854262756	0.0092598390656086	-0.7684135086863847	0.442243	0.442243	chr13	95058686	0.3543390325514961	chr13:95058686:C:T
chr13:95058833	['A', 'G']	98663	187190.6918203933	-6493.338243610186	-0.0058398924238674	0.0096496180539242	-0.6051941528911083	0.545051	0.545051	chr13	95058833	0.2635628592237035	chr13:95058833:A:G
chr13:95058849	['T', 'C']	98663	28081.984754026904	-1013.755202890657	0.0008685966719856	0.0060938832066369	0.142535825274704	0.886657	0.886657	chr13	95058849	0.0522443529038699	chr13:95058849:T:C
chr13:95059124	['G', 'A']	98663	34846.11909950637	-1456.2085553627312	0.0114095781199202	0.0056133719499401	2.032571192800042	0.0420985	0.0420985	chr13	95059124	1.3757333781151249	chr13:95059124:G:A
chr13:95059578	['G', 'A']	98663	158436.26999219472	-5646.755082523359	-0.003534444981283	0.0053460244356376	-0.6611352087584458	0.508527	0.508527	chr13	95059578	0.2936859834694294	chr13:95059578:G:A
chr13:95060100	['T', 'A']	98663	34860.00650811992	-1466.099901452976	0.0113417022139657	0.0056138361482866	2.0203122988239017	0.0433537	0.0433537	chr13	95060100	1.362973831959132	chr13:95060100:T:A
chr13:95060813	['C', 'T']	98663	158831.0491698595	-5593.706928953412	-0.0040918421063329	0.0053629471526817	-0.7629838575393718	0.445475	0.445475	chr13	95060813	0.3511766634939948	chr13:95060813:C:T
chr13:95061137	['T', 'C']	98663	187185.8972248688	-6492.943308030398	-0.0058043926285394	0.0096466719615997	-0.6016989746976766	0.547376	0.547376	chr13	95061137	0.2617142483874679	chr13:95061137:T:C
chr13:95061217	['T', 'C']	98663	186615.34865240176	-6536.269483346529	-0.0046648196918888	0.0094006095998665	-0.4962252333034938	0.619737	0.619737	chr13	95061217	0.2077925745036336	chr13:95061217:T:C
chr13:95061256	['A', 'G']	98663	158456.72684049388	-5640.888308244941	-0.0033981726623356	0.0053462729034291	-0.635615263888993	0.525029	0.525029	chr13	95061256	0.2798167076566359	chr13:95061256:A:G
chr13:95061654	['A', 'G']	98663	29969.34692584857	-952.2230754315248	0.0022759964814117	0.0061299462367357	0.3712914263052001	0.710421	0.710421	chr13	95061654	0.1484842093221882	chr13:95061654:A:G
chr13:95062113	['G', 'A']	98663	158261.06085272887	-5620.385221976702	-0.0035192606468022	0.0053363536909523	-0.6594878920355446	0.509584	0.509584	chr13	95062113	0.2927842165062964	chr13:95062113:G:A
chr13:95062342	['C', 'T']	98663	91162.94754450706	-2817.3564611700094	-0.0024394290314935	0.004276334567682	-0.5704485916348253	0.568375	0.568375	chr13	95062342	0.2453650327868354	chr13:95062342:C:T
chr13:95062637	['G', 'C']	98663	158247.6431293841	-5619.826983999535	-0.0034398050569421	0.0053360994530514	-0.6446291129328751	0.519169	0.519169	chr13	95062637	0.2846912475075295	chr13:95062637:G:C
chr13:95062722	['C', 'T']	98663	158247.89023722624	-5616.795917078388	-0.0033390018614611	0.0053360669997025	-0.6257421171149692	0.531486	0.531486	chr13	95062722	0.2745081708449646	chr13:95062722:C:T
chr13:95062894	['AAAAG', 'A']	98663	157654.04585050858	-5581.338448563172	-0.0026874553549084	0.0053130155449893	-0.5058248620113683	0.612981	0.612981	chr13	95062894	0.2125529866937192	chr13:95062894:AAAAG:A
chr13:95064081	['A', 'G']	98663	28442.81026681548	-889.4012219610469	0.0031215685081572	0.0060608765921181	0.5150358138320661	0.606529	0.606529	chr13	95064081	0.2171484293582017	chr13:95064081:A:G
chr13:95065244	['G', 'T']	98663	12623.407391639295	-656.4106381500909	0.0001743316967267	0.0087074025126501	0.0200210908446601	0.984027	0.984027	chr13	95065244	0.0069929851152641	chr13:95065244:G:T
chr13:95065589	['A', 'G']	98663	27987.12030166647	-1014.614535965779	0.0012240219227431	0.0061009379962143	0.2006284809815599	0.840989	0.840989	chr13	95065589	0.0752096846664678	chr13:95065589:A:G
chr13:95065652	['T', 'C']	98663	187277.69446584227	-6472.408360873074	-0.0042176860676637	0.0096875910565542	-0.435369953483967	0.663295	0.663295	chr13	95065652	0.1782932764549689	chr13:95065652:T:C
chr13:95066234	['T', 'C']	98663	187179.79432602547	-6488.686733111665	-0.0052450683760284	0.0096434461403249	-0.543899794710911	0.586512	0.586512	chr13	95066234	0.2317230978187525	chr13:95066234:T:C
chr13:95066411	['C', 'T']	98663	187255.69379687816	-6466.946923033588	-0.0036471636094733	0.0096827450404363	-0.3766662856702637	0.706422	0.706422	chr13	95066411	0.150935784048518	chr13:95066411:C:T
chr13:95066541	['A', 'T']	98663	9335.28385363876	-477.2380123799566	-0.0026833307337491	0.0099978107932503	-0.2683918298954733	0.788398	0.788398	chr13	95066541	0.1032544861050062	chr13:95066541:A:T
chr13:95067240	['G', 'C']	98663	118520.01891574076	-4062.112941549504	-0.0077710025177416	0.0043391307629642	-1.7909122684362064	0.0733104	0.0733104	chr13	95067240	1.1348344108674122	chr13:95067240:G:C
chr13:95067934	['T', 'C']	98663	28020.25999513422	-1020.3507400846172	0.0009692012620808	0.0060968848310554	0.1589666344268269	0.873695	0.873695	chr13	95067934	0.0586401496706618	chr13:95067934:T:C
chr13:95068466	['T', 'A']	98663	187315.6956213257	-6464.70691872138	-0.0034852102525623	0.0097038952600532	-0.3591557986934815	0.719479	0.719479	chr13	95068466	0.142981877637338	chr13:95068466:T:A
chr13:95068494	['G', 'A']	98663	87279.8078849195	-2623.101293537129	-0.0024076477158734	0.004298307004995	-0.5601386111032912	0.575386	0.575386	chr13	95068494	0.2400407093499598	chr13:95068494:G:A
chr13:95068531	['AG', 'A']	98663	87243.91671143999	-2619.794176429024	-0.0022228074341282	0.0042985612475807	-0.5171049814351757	0.605084	0.605084	chr13	95068531	0.2181843307951885	chr13:95068531:AG:A
chr13:95069727	['A', 'G']	98663	157683.36583066382	-5784.505173468481	-0.0041652087767707	0.0053135346156934	-0.7838866363021157	0.433109	0.433109	chr13	95069727	0.3634027915420902	chr13:95069727:A:G
chr13:95069832	['G', 'A']	98663	157186.74534488874	-5832.612325568406	-0.0039643836824381	0.0052952644129744	-0.7486658593902522	0.45406	0.45406	chr13	95069832	0.3428867551887253	chr13:95069832:G:A
chr13:95069970	['T', 'A']	98663	117951.91005950749	-4207.497040974989	-0.0084182769111737	0.0043370053831733	-1.9410344621279083	0.0522569	0.0522569	chr13	95069970	1.2818563571962611	chr13:95069970:T:A
chr13:95070105	['A', 'G']	98663	157686.7770704511	-5781.292164042528	-0.0041066589524519	0.0053139209268963	-0.7728114529642534	0.439636	0.439636	chr13	95070105	0.356906752187573	chr13:95070105:A:G
chr13:95070222	['C', 'T']	98663	157671.97129186604	-5788.5125162566665	-0.0043780730176244	0.0053128122445576	-0.8240594276805555	0.409908	0.409908	chr13	95070222	0.3873136056601968	chr13:95070222:C:T
chr13:95070383	['G', 'A']	98663	38553.59672955467	-1619.9711164714258	0.0108197272831799	0.0053968089015496	2.004837947860869	0.0449831	0.0449831	chr13	95070383	1.3469506185646285	chr13:95070383:G:A
chr13:95070428	['G', 'T']	98663	128040.10108599773	-4066.438646783144	0.0038095661418107	0.0044463183816081	0.8567911280417186	0.391562	0.391562	chr13	95070428	0.4071994618920885	chr13:95070428:G:T
chr13:95070785	['C', 'T']	98663	157646.9674904712	-5781.428708920143	-0.0039269425502636	0.0053125666310941	-0.7391799148982863	0.4598	0.4598	chr13	95070785	0.3374310330667397	chr13:95070785:C:T
chr13:95071304	['G', 'A']	98663	186179.43511930105	-6701.960408944335	-0.0090270689058832	0.0092493522500227	-0.9759676852896396	0.329083	0.329083	chr13	95071304	0.4826945522145517	chr13:95071304:G:A
chr13:95072213	['C', 'T']	98663	27732.405410610387	-954.0074560460008	0.002778265799755	0.0061243426849459	0.4536430997867292	0.650087	0.650087	chr13	95072213	0.1870285186009058	chr13:95072213:C:T
chr13:95072317	['T', 'C']	98663	186180.43516998115	-6701.857605787219	-0.0091163667804195	0.0092494727722599	-0.985609342811447	0.324327	0.324327	chr13	95072317	0.489016895104674	chr13:95072317:T:C
chr13:95073612	['T', 'C']	98663	186981.79031228143	-6548.374834640706	-0.0070380853808306	0.0095560339560881	-0.7365069455772132	0.461424	0.461424	chr13	95073612	0.3358998203123375	chr13:95073612:T:C
chr13:95073819	['T', 'C']	98663	88022.4116525918	-2658.6200904908283	-0.002311430104387	0.0042944196516031	-0.5382403891348103	0.590412	0.590412	chr13	95073819	0.2288448241511042	chr13:95073819:T:C
chr13:95074287	['A', 'G']	98663	187314.49264124548	-6449.655720491658	-0.0019941820768592	0.0097045287362247	-0.2054898420173121	0.83719	0.83719	chr13	95074287	0.0771759678282825	chr13:95074287:A:G
chr13:95075095	['C', 'A']	98663	117133.36971970196	-4313.048043735883	-0.0084270355617629	0.0043311657757614	-1.945673751146456	0.0516968	0.0516968	chr13	95075095	1.2865363386343611	chr13:95075095:C:A
chr13:95075526	['T', 'C']	98663	186975.6852827894	-6549.100145619935	-0.0072328584757294	0.0095538305170216	-0.7570637204462645	0.449013	0.449013	chr13	95075526	0.3477410849509444	chr13:95075526:T:C
chr13:95076266	['A', 'G']	98663	187300.89839046443	-6457.676867829072	-0.0031265771339725	0.0096983253215606	-0.3223831981612109	0.747163	0.747163	chr13	95076266	0.1265846427920087	chr13:95076266:A:G
chr13:95076925	['A', 'G']	98663	38848.66892015347	-1538.7098883069782	0.0104201055812385	0.0053764731306719	1.938093119408223	0.0526147	0.0526147	chr13	95076925	1.2788929015312172	chr13:95076925:A:G
chr13:95077200	['A', 'C']	98663	40749.71717315061	-1346.4601937238083	0.0087171967986121	0.0052703849114837	1.6539962346238002	0.0981315	0.0981315	chr13	95077200	1.0081915626478253	chr13:95077200:A:C
chr13:95077223	['A', 'G']	98663	187004.58154856623	-6533.989359244457	-0.006006818288436	0.009580027227711	-0.6270147407369411	0.530651	0.530651	chr13	95077223	0.2751910130152238	chr13:95077223:A:G
chr13:95077838	['G', 'A']	98663	58190.97549700426	-2778.3737202658617	-0.0073938527284213	0.0046774702590618	-1.5807375181267904	0.113941	0.113941	chr13	95077838	0.9433199732892378	chr13:95077838:G:A
chr13:95078028	['T', 'C']	98663	16565.67901635024	-1192.0085612604175	-0.017852961484032	0.0076665034503396	-2.3286967259163176	0.0198771	0.0198771	chr13	95078028	1.7016469773767355	chr13:95078028:T:C
chr13:95078285	['G', 'A']	98663	22381.58794193967	-1147.6367051467787	-0.0014148449422768	0.0067280179360181	-0.2102914938294834	0.833441	0.833441	chr13	95078285	0.0791251388250114	chr13:95078285:G:A
chr13:95078353	['A', 'G']	98663	185160.63009324955	-6701.427809251887	-0.0013057081078474	0.0089101886374613	-0.1465410173649823	0.883495	0.883495	chr13	95078353	0.053795903971087	chr13:95078353:A:G
chr13:95078425	['ACAAAAG', 'A']	98663	145646.52550321232	-5162.722086795715	-0.0095716577911738	0.0048629461404297	-1.968283734750148	0.0490382	0.0490382	chr13	95078425	1.3094654794442575	chr13:95078425:ACAAAAG:A
chr13:95078613	['C', 'T']	98663	185170.63039732416	-6696.03032566173	-0.0006698057637012	0.0089134931305922	-0.0751451483596701	0.940099	0.940099	chr13	95078613	0.0268264092835344	chr13:95078613:C:T
chr13:95078669	['A', 'G']	98663	187292.6949219542	-6461.338401431643	-0.003312558308236	0.009702610744141	-0.3414089666779993	0.732796	0.732796	chr13	95078669	0.1350169099497432	chr13:95078669:A:G
chr13:95078936	['T', 'A']	98663	38036.626248086686	-1588.865179347486	0.0119633249745306	0.0054231256538897	2.205983364215437	0.0273875	0.0273875	chr13	95078936	1.5624476094312385	chr13:95078936:T:A
chr13:95079238	['A', 'G']	98663	131438.97962390393	-4348.131338890655	-0.0071705348729031	0.0045168487211182	-1.5875083084757378	0.112401	0.112401	chr13	95079238	0.9492298249542352	chr13:95079238:A:G
chr13:95079242	['G', 'C']	98663	131406.64185065788	-4345.396905709244	-0.0070082661933008	0.0045163141099092	-1.5517667776747537	0.120721	0.120721	chr13	95079242	0.9182171757118972	chr13:95079242:G:C
chr13:95079375	['G', 'A']	98663	4209.085322467845	-135.41364975596508	-0.0063240610337956	0.0147498152034962	-0.4287552722895537	0.668102	0.668102	chr13	95079375	0.1751572281599893	chr13:95079375:G:A
chr13:95079514	['A', 'T']	98663	131377.30521962146	-4343.13591477259	-0.0070763369795503	0.0045178777739285	-1.5662966847810813	0.117282	0.117282	chr13	95079514	0.9307686366528298	chr13:95079514:A:T
chr13:95079895	['T', 'C']	98663	184890.7479247119	-6708.121211040339	-0.0023439412777544	0.0088217230544264	-0.265701072601497	0.79047	0.79047	chr13	95079895	0.1021146078085461	chr13:95079895:T:C
chr13:95080108	['C', 'G']	98663	185073.6274478005	-6720.477837964978	-0.0020549932074766	0.0088859995783837	-0.2312619069300448	0.817112	0.817112	chr13	95080108	0.0877184114623739	chr13:95080108:C:G
chr13:95080340	['G', 'A']	98663	185082.62772146767	-6718.694995947206	-0.0018187075237951	0.0088893597349978	-0.2045937590572284	0.83789	0.83789	chr13	95080340	0.0768129927404912	chr13:95080340:G:A
chr13:95080380	['T', 'A']	98663	124569.64397225477	-3762.616212758776	-0.004261370970621	0.004566722417931	-0.9331355358690092	0.350752	0.350752	chr13	95080380	0.4549998439304294	chr13:95080380:T:A
chr13:95080415	['T', 'C']	98663	185082.00720693325	-6720.073606524008	-0.0019644455034013	0.0088897148661879	-0.2209795851690536	0.825109	0.825109	chr13	95080415	0.0834886757268999	chr13:95080415:T:C
chr13:95080581	['C', 'A']	98663	63233.4589728513	-3262.920673267239	0.0010885656623727	0.0046013150368815	0.2365770771284737	0.812985	0.812985	chr13	95080581	0.0899174672931709	chr13:95080581:C:A
chr13:95080700	['C', 'T']	98663	185064.1300377068	-6716.748329429513	-0.0016445608342402	0.008883480310055	-0.1851257364052244	0.853131	0.853131	chr13	95080700	0.0689842769111167	chr13:95080700:C:T
chr13:95081778	['G', 'A']	98663	187260.7959680117	-6466.9950054133615	-0.0033466844115173	0.0096917240575656	-0.3453136296121417	0.729859	0.729859	chr13	95081778	0.1367610322583817	chr13:95081778:G:A
chr13:95081843	['A', 'G']	98663	10038.278895059051	-499.49473844585833	-0.0014236050552489	0.0096625203742858	-0.1473326834101713	0.88287	0.88287	chr13	95081843	0.054103240294573	chr13:95081843:A:G
chr13:95082474	['T', 'C']	98663	27638.602627657303	-1533.783392926594	-0.000240009529721	0.0061442985045055	-0.0390621532376864	0.968841	0.968841	chr13	95082474	0.0137474907392933	chr13:95082474:T:C
chr13:95082712	['T', 'C']	98663	185112.62863369143	-6715.815902680685	-0.0019100306153483	0.008900449271998	-0.2145993485247462	0.83008	0.83008	chr13	95082712	0.0808800499320327	chr13:95082712:T:C
chr13:95082736	['A', 'G']	98663	185156.50662382552	-6719.493134548856	-0.0022650000939144	0.0089133770280583	-0.2541124521923021	0.799409	0.799409	chr13	95082736	0.0972309666234062	chr13:95082736:A:G
chr13:95083475	['C', 'T']	98663	27036.83645044552	-1483.244837365714	0.0002748638397079	0.0061973248651112	0.0443520140851929	0.964624	0.964624	chr13	95083475	0.0156419369632748	chr13:95083475:C:T
chr13:95084396	['C', 'T']	98663	187250.28514231267	-6464.058974716758	-0.0031545977892472	0.0096874950106335	-0.3256360685383189	0.7447	0.7447	chr13	95084396	0.1280186461566306	chr13:95084396:C:T
chr13:95084742	['C', 'T']	98663	64359.43705333156	-3309.743592721259	0.0001405323843472	0.0045791643945597	0.0306895259131081	0.975517	0.975517	chr13	95084742	0.0107651579026139	chr13:95084742:C:T
chr13:95085046	['G', 'A']	98663	64492.112229588616	-3319.329122374992	0.0001303368224508	0.0045774938651931	0.0284734018852457	0.977285	0.977285	chr13	95085046	0.0099787670101432	chr13:95085046:G:A
chr13:95085255	['G', 'A']	98663	186199.872310016	-6617.937979206558	-0.0051366408245012	0.0092587852983992	-0.5547856072858021	0.579043	0.579043	chr13	95085255	0.2372891841666741	chr13:95085255:G:A
chr13:95086069	['C', 'T']	98663	187258.0816084497	-6474.019203222266	-0.0038918297199261	0.0096919441999646	-0.4015530464919913	0.688014	0.688014	chr13	95086069	0.1624027244666896	chr13:95086069:C:T
chr13:95087254	['G', 'A']	98663	9870.100423711634	-443.75308118100736	0.0033119050276712	0.0097352758683944	0.3401963203141871	0.733709	0.733709	chr13	95087254	0.1344761536438243	chr13:95087254:G:A
chr13:95087273	['C', 'T']	98663	3847.155971578873	267.7334514619169	0.016523470456685	0.015806585475055	1.0453535637257865	0.295862	0.295862	chr13	95087273	0.5289108112844074	chr13:95087273:C:T
chr13:95089395	['G', 'A']	98663	60525.17670198208	-660.8083884069266	-0.006031809698622	0.0047350218950025	-1.2738715537911554	0.202712	0.202712	chr13	95089395	0.6931205414918681	chr13:95089395:G:A
chr13:95090129	['A', 'T']	98663	102946.21555228876	-2508.4758782916883	0.0043361929173012	0.0042913065437758	1.0104598385287733	0.312278	0.312278	chr13	95090129	0.5054586107590768	chr13:95090129:A:T
chr13:95090186	['T', 'C']	98663	187925.6188893056	-6454.806092860016	-0.0040671345627187	0.0100080881921882	-0.4063847644641348	0.684461	0.684461	chr13	95090186	0.1646512925516518	chr13:95090186:T:C
chr13:95091547	['T', 'A']	98663	187825.32594064224	-6475.504451208997	-0.0047185458841173	0.0099592277943446	-0.4737863197382447	0.635653	0.635653	chr13	95091547	0.1967798989915245	chr13:95091547:T:A
chr13:95091793	['C', 'T']	98663	38418.00895128998	-2116.5108254662605	-0.008991756523515	0.005368527307196	-1.6749018881700446	0.0939567	0.0939567	chr13	95091793	1.027072245161336	chr13:95091793:C:T
chr13:95092501	['T', 'C']	98663	11766.07329657186	-416.8077971969547	0.0003125185011123	0.0089662411663707	0.0348550184311893	0.972195	0.972195	chr13	95092501	0.0122466168327515	chr13:95092501:T:C
chr13:95093504	['T', 'C']	98663	103492.8321979604	-2583.468133796179	0.0040537013995215	0.0042915269104286	0.94458254232797	0.344874	0.344874	chr13	95093504	0.4623395457954302	chr13:95093504:T:C
chr13:95093585	['G', 'A']	98663	187798.42059863973	-6477.614020707114	-0.0051976023094207	0.009946578541689	-0.5225517787484495	0.601287	0.601287	chr13	95093585	0.2209181856261398	chr13:95093585:G:A
chr13:95094026	['T', 'C']	98663	84320.65655920519	-3929.194242087818	-0.0052266540349749	0.0043519299716136	-1.2009968149917227	0.229755	0.229755	chr13	95094026	0.6387350285869818	chr13:95094026:T:C
chr13:95094702	['G', 'A']	98663	37450.175343632174	-2177.3772151763883	-0.007294256305188	0.0054301953857339	-1.343276951755975	0.179185	0.179185	chr13	95094702	0.7466983489701524	chr13:95094702:G:A
chr13:95095967	['T', 'C']	98663	84690.89318085049	-4022.14604766062	-0.0057650372207668	0.0043505705127402	-1.3251221199345038	0.185134	0.185134	chr13	95095967	0.7325138154102132	chr13:95095967:T:C
chr13:95096471	['T', 'C']	98663	102838.43888714268	-2506.368163171021	0.004554488078638	0.0042913883958988	1.061308755690968	0.288552	0.288552	chr13	95096471	0.5397759111804662	chr13:95096471:T:C
chr13:95096659	['G', 'A']	98663	102823.43371624989	-2501.800709710472	0.0045946935217221	0.0042914076396418	1.0706728205633005	0.284319	0.284319	chr13	95096659	0.5461941170262725	chr13:95096659:G:A
chr13:95096786	['G', 'A']	98663	102818.30560061648	-2496.021293070112	0.0047062914983482	0.0042912674704589	1.0967136238293858	0.272769	0.272769	chr13	95096786	0.5642049884655127	chr13:95096786:G:A
chr13:95096794	['T', 'C']	98663	72275.24385100469	-3657.00660715272	-0.0059149630994987	0.0044551635460243	-1.3276646386589042	0.184292	0.184292	chr13	95096794	0.7344935168225102	chr13:95096794:T:C
chr13:95097312	['A', 'G']	98663	187589.21050124173	-6500.823887454076	-0.0050498336380859	0.0098426322708452	-0.5130572289126342	0.607912	0.607912	chr13	95097312	0.2161592836885224	chr13:95097312:A:G
chr13:95097748	['G', 'A']	98663	84812.57540640942	-4039.487502960552	-0.0060545837699976	0.0043531282530602	-1.3908581181226098	0.164272	0.164272	chr13	95097748	0.7844364553220005	chr13:95097748:G:A
chr13:95098482	['G', 'A']	98663	187816.50613552943	-6478.440858545881	-0.0047244619078006	0.0099593820290371	-0.4743729976444528	0.635235	0.635235	chr13	95098482	0.1970655812860801	chr13:95098482:G:A
chr13:95099737	['T', 'C']	98663	72369.73863452024	-3642.795601509801	-0.0057294569382966	0.0044545045181356	-1.2862164388812	0.198371	0.198371	chr13	95099737	0.7025218173659772	chr13:95099737:T:C
chr13:95099743	['C', 'T']	98663	4854.246001337955	-47.1004804133552	-0.0009576448781183	0.0137678520022039	-0.0695565929939609	0.944547	0.944547	chr13	95099743	0.0247764270139299	chr13:95099743:C:T
chr13:95099770	['A', 'G']	98663	84777.04443340565	-4030.107511219698	-0.0058850183199631	0.0043504854181755	-1.352726823396904	0.176146	0.176146	chr13	95099770	0.7541272145187975	chr13:95099770:A:G
chr13:95100224	['C', 'G']	98663	72139.35455485493	-3667.3477577262097	-0.005732940557031	0.0044563943279733	-1.286452709322562	0.198288	0.198288	chr13	95100224	0.7027035676478267	chr13:95100224:C:G
chr13:95100435	['G', 'A']	98663	38390.83666166573	-2079.7070689250468	-0.0072051707867934	0.0053701903427189	-1.3416974682400984	0.179697	0.179697	chr13	95100435	0.7454591732767876	chr13:95100435:G:A
chr13:95100773	['A', 'G']	98663	4558.369611271603	-128.04532800608266	-0.0098513100108692	0.0141695616593441	-0.6952445141006022	0.486904	0.486904	chr13	95100773	0.3125566576356789	chr13:95100773:A:G
chr13:95102938	['A', 'AT']	98663	39041.42564396783	-2030.847624038656	-0.0059180195615386	0.0053725939618618	-1.1015199740662671	0.270673	0.270673	chr13	95102938	0.5675550635343762	chr13:95102938:A:AT
chr13:95103296	['C', 'T']	98663	38410.95423763179	-2058.053787104292	-0.0064715844787052	0.0053723476018893	-1.2046101552381423	0.228357	0.228357	chr13	95103296	0.6413856710953945	chr13:95103296:C:T
chr13:95103769	['C', 'G']	98663	72225.10484484141	-3536.611183381606	-0.0037973528488873	0.0044516574946739	-0.8530199938855701	0.39365	0.39365	chr13	95103769	0.4048897442219616	chr13:95103769:C:G
chr13:95103781	['A', 'C']	98663	83991.32331086221	-4074.1501717412334	-0.0049942051647129	0.0043469120263287	-1.148908727497516	0.250596	0.250596	chr13	95103781	0.6010258654719243	chr13:95103781:A:C
chr13:95104945	['G', 'A']	98663	11903.603245555352	-504.4284961914072	-0.0027405051059401	0.0089054522484176	-0.3077334007856895	0.758286	0.758286	chr13	95104945	0.1201669621841799	chr13:95104945:G:A
chr13:95105043	['T', 'C']	98663	187535.60307726613	-6497.485901833908	-0.0024416780821106	0.0098130654005586	-0.2488190980538663	0.803501	0.803501	chr13	95105043	0.0950135783975729	chr13:95105043:T:C
chr13:95105141	['C', 'T']	98663	187201.6921548753	-6532.789596544336	-0.0030950187878389	0.0096610529398614	-0.3203604003730204	0.748696	0.748696	chr13	95105141	0.1256944871371782	chr13:95105141:C:T
chr13:95105900	['C', 'T']	98663	4382.399760780101	-186.05137798540844	-0.009626220458236	0.0144094087947065	-0.6680510349440812	0.504103	0.504103	chr13	95105900	0.2974807179961504	chr13:95105900:C:T
chr13:95107109	['T', 'C']	98663	12226.535180906492	-523.7351902382553	-0.0039811613737523	0.0088776068053634	-0.4484498425124115	0.65383	0.65383	chr13	95107109	0.1845351563534651	chr13:95107109:T:C
chr13:95107733	['T', 'C']	98663	185894.18892920853	-6188.385075769827	0.0123579813175833	0.0091063718214881	1.357069704580086	0.174762	0.174762	chr13	95107733	0.7575529938091522	chr13:95107733:T:C
chr13:95107855	['T', 'C']	98663	185897.0	-6195.6997503863895	0.0115579898586095	0.0091061163850269	1.2692556705747946	0.204353	0.204353	chr13	95107855	0.6896189822544079	chr13:95107855:T:C
chr13:95109329	['C', 'T']	98663	100048.43530497204	-2289.670122285458	0.007568262740781	0.0042947213242064	1.7622244074659352	0.0780345	0.0780345	chr13	95109329	1.1077133479887626	chr13:95109329:C:T
chr13:95109632	['G', 'A']	98663	4743.144222582607	-101.94478507523743	-0.0036201556034445	0.0138877383432944	-0.2606727973955901	0.794345	0.794345	chr13	95109632	0.0999908337767978	chr13:95109632:G:A
chr13:95109751	['A', 'G']	98663	55252.520213693424	-266.03194806860205	0.0098777441576115	0.0048191456686283	2.049687815397156	0.0403975	0.0403975	chr13	95109751	1.393645510379481	chr13:95109751:A:G
chr13:95111083	['G', 'A']	98663	11098.374631208624	-563.3881407986418	-0.0014872866415193	0.0092146856506321	-0.161403947775187	0.871776	0.871776	chr13	95111083	0.0595950912841961	chr13:95111083:G:A
chr13:95111572	['C', 'T']	98663	11869.323318331104	-516.6338701907318	-0.0034388744789061	0.0089155121101179	-0.3857181097879399	0.699706	0.699706	chr13	95111572	0.1550844019836445	chr13:95111572:C:T
chr13:95111807	['C', 'T']	98663	43439.72368981247	-1997.654444343272	-0.0051678536255057	0.0051338314855667	-1.0066270464923932	0.314117	0.314117	chr13	95111807	0.5029085589647403	chr13:95111807:C:T
chr13:95114063	['G', 'A']	98663	1990.0806819448808	-54.84603893543508	-0.006341989764966	0.0212473266178888	-0.2984841283338896	0.765334	0.765334	chr13	95114063	0.1161489926885935	chr13:95114063:G:A
chr13:95114308	['T', 'C']	98663	100622.47664716796	-2363.829547257178	0.006859367163769	0.0042936924724086	1.5975450519214855	0.110147	0.110147	chr13	95114308	0.9580273269397994	chr13:95114308:T:C
chr13:95115079	['A', 'G']	98663	31586.6549852376	-1177.418222801848	-0.0035180308397939	0.005831224537543	-0.6033091020837709	0.546304	0.546304	chr13	95115079	0.2625656195996993	chr13:95115079:A:G
chr13:95116108	['T', 'C']	98663	4936.250157108394	-111.33343397258186	-0.0055002375630604	0.0136207938086715	-0.4038118218601028	0.686352	0.686352	chr13	95116108	0.1634530964647868	chr13:95116108:T:C
chr13:95118171	['G', 'A']	98663	185039.75094515565	-6373.570710635871	0.0078965737743598	0.0088063621292601	0.8966896498751246	0.369887	0.369887	chr13	95118171	0.4319309320732983	chr13:95118171:G:A
chr13:95118474	['T', 'C']	98663	185261.7554454141	-6311.661005387983	0.0109839503269016	0.0088731673641306	1.2378838216558057	0.215762	0.215762	chr13	95118474	0.6660250408556003	chr13:95118474:T:C
chr13:95119586	['A', 'G']	98663	101505.74913065085	-2405.105530658525	0.0069371663548772	0.0042940174209447	1.6155422008863265	0.106197	0.106197	chr13	95119586	0.9738877516335362	chr13:95119586:A:G
chr13:95119710	['T', 'C']	98663	2137.259946680723	-55.46351303498025	-0.0047007849259377	0.0205100850325356	-0.2291938292055243	0.818719	0.818719	chr13	95119710	0.0868651308277268	chr13:95119710:T:C
chr13:95119765	['G', 'A']	98663	185059.8810894641	-6385.748461612175	0.0072057302570373	0.008813929192331	0.8175389318202095	0.413622	0.413622	chr13	95119765	0.3833963697581603	chr13:95119765:G:A
chr13:95120490	['C', 'T']	98663	73710.15850234736	-3622.257521803059	-0.0064492755203395	0.0045571277685144	-1.4152062105649292	0.157011	0.157011	chr13	95120490	0.804069920380873	chr13:95120490:C:T
chr13:95120508	['A', 'G']	98663	185107.52318968409	-6365.123043470764	0.0088198457020487	0.008834605812154	0.9983292848125704	0.318122	0.318122	chr13	95120508	0.4974062958463613	chr13:95120508:A:G
chr13:95120659	['C', 'T']	98663	27230.73971059787	-1544.5893637885977	-0.0014436058544448	0.006195400797963	-0.2330125041981995	0.815752	0.815752	chr13	95120659	0.0884418527679158	chr13:95120659:C:T
chr13:95122443	['A', 'G']	98663	13204.535338894577	-503.1663821731189	0.0041953918768566	0.0085552466167042	0.4903881869010245	0.62386	0.62386	chr13	95122443	0.2049128591142704	chr13:95122443:A:G
chr13:95122727	['T', 'A']	98663	11285.317091469466	-566.9080820746414	-0.0038082123687709	0.0091432870630665	-0.4165036427822373	0.677042	0.677042	chr13	95122727	0.1693843892137306	chr13:95122727:T:A
chr13:95122827	['C', 'CA']	98663	102100.59230987576	-2320.534418793939	0.0078767270594552	0.0042921925253029	1.835129019264892	0.0664896	0.0664896	chr13	95122827	1.1772462797469896	chr13:95122827:C:CA
chr13:95123215	['A', 'G']	98663	27423.169217825	-1574.6212016441486	-0.0024094311697105	0.0061723929542632	-0.3903560884026975	0.696274	0.696274	chr13	95123215	0.1572198217816958	chr13:95123215:A:G
chr13:95123474	['C', 'T']	98663	103209.78342760984	-2191.515106994842	0.0081045988999679	0.0042885032663958	1.8898432381932808	0.0587819	0.0587819	chr13	95123474	1.2307563803903252	chr13:95123474:C:T
chr13:95124132	['T', 'C']	98663	16181.47606787358	-578.526885175596	-0.0052962483879434	0.0077469867832026	-0.6836526944162354	0.494196	0.494196	chr13	95124132	0.3061007740795442	chr13:95124132:T:C
chr13:95124810	['G', 'A']	98663	11407.569744196651	-511.7486924331481	-7.696219388080541e-05	0.0091200595745044	-0.0084387819237449	0.993267	0.993267	chr13	95124810	0.0029339931560517	chr13:95124810:G:A
chr13:95126273	['C', 'A']	98663	103185.29178708688	-2195.7739746648585	0.0081318610486245	0.004289492025519	1.895763181338581	0.0579943	0.0579943	chr13	95126273	1.2366146891990406	chr13:95126273:C:A
chr13:95126935	['T', 'C']	98663	106851.1751046282	-2415.345518644048	0.0071045258901341	0.0042979165317348	1.6530162551263743	0.0983307	0.0983307	chr13	95126935	1.0073108691562362	chr13:95126935:T:C
chr13:95127374	['C', 'T']	98663	3805.192837884408	-114.4309323554766	-0.0065440771571235	0.0154442811935563	-0.4237217048245555	0.67177	0.67177	chr13	95127374	0.1727793948459093	chr13:95127374:C:T
chr13:95127765	['T', 'C']	98663	106475.29626700724	-2384.023499172334	0.0066680996638605	0.0042926673075262	1.5533697783123217	0.120338	0.120338	chr13	95127765	0.9195972106952992	chr13:95127765:T:C
chr13:95129747	['C', 'T']	98663	146568.7687917524	-4236.967593033367	0.0067181004557784	0.0048667261075043	1.3804147402952047	0.167462	0.167462	chr13	95129747	0.7760837263142952	chr13:95129747:C:T
chr13:95129938	['A', 'G']	98663	105439.5412974266	-2334.606079301494	0.007020946953704	0.0042927889801907	1.6355210997099086	0.101943	0.101943	chr13	95129938	0.9916425900500891	chr13:95129938:A:G
chr13:95130122	['C', 'T']	98663	102270.60885833348	-2301.571846621233	0.0066693305844566	0.0042871806100385	1.555644884388651	0.119796	0.119796	chr13	95130122	0.9215576828392747	chr13:95130122:C:T
chr13:95130220	['C', 'T']	98663	102309.66529474374	-2328.375638810549	0.0070407220687714	0.0042865861419683	1.6425010102651023	0.100489	0.100489	chr13	95130220	0.997881475564497	chr13:95130220:C:T
chr13:95130367	['ATC', 'A']	98663	26205.92171471436	-1463.434530442926	-0.0013598439303912	0.0062840025354151	-0.2163977373859268	0.828678	0.828678	chr13	95130367	0.0816141907875637	chr13:95130367:ATC:A
chr13:95131902	['A', 'G']	98663	28854.80195641156	164.70342201703374	0.0006706594029103	0.006135207616725	0.1093132367814458	0.912954	0.912954	chr13	95131902	0.0395511042285184	chr13:95131902:A:G
chr13:95132081	['G', 'A']	98663	7554.61255891744	-454.3928447949308	-0.0118953463979202	0.0110485988140322	-1.0766384586987194	0.281644	0.281644	chr13	95132081	0.5502994963180221	chr13:95132081:G:A
chr13:95133467	['G', 'T']	98663	79613.59388655148	-2166.800063733084	0.0007688982734415	0.0043250577480467	0.1777775739037864	0.858898	0.858898	chr13	95133467	0.066058408540582	chr13:95133467:G:T
chr13:95135181	['A', 'T']	98663	11829.678597857046	-700.7495680453756	-0.0037363308418456	0.0089664422775653	-0.4167015998300895	0.676898	0.676898	chr13	95135181	0.1694767690911696	chr13:95135181:A:T
chr13:95135242	['G', 'T']	98663	28113.6935601606	-439.1227125185327	-0.0016920094086912	0.0061123051950252	-0.276820177446038	0.781919	0.781919	chr13	95135242	0.1068382337368666	chr13:95135242:G:T
chr13:95136281	['A', 'G']	98663	11792.183193413644	-725.0878825777031	-0.0053234769067174	0.0089790258748447	-0.5928791141622073	0.553263	0.553263	chr13	95136281	0.2570683726796302	chr13:95136281:A:G
chr13:95136892	['T', 'C']	98663	21719.962572862285	-837.8392048231246	0.0013426879805515	0.0067757797912832	0.1981599198779809	0.84292	0.84292	chr13	95136892	0.0742136415166859	chr13:95136892:T:C
chr13:95137387	['T', 'G']	98663	11794.71727297607	-725.3971805964378	-0.00532278597501	0.0089770218714723	-0.5929345000177698	0.553226	0.553226	chr13	95137387	0.2570974175157495	chr13:95137387:T:G
chr13:95138294	['T', 'A']	98663	11775.43220038317	-724.1246253859691	-0.0051287638117495	0.0089832212147116	-0.5709270304231486	0.56805	0.56805	chr13	95138294	0.2456134358234924	chr13:95138294:T:A
chr13:95138459	['T', 'G']	98663	11778.29764668904	-721.0737277791852	-0.0049713571395223	0.0089833463098888	-0.5533970269018724	0.579993	0.579993	chr13	95138459	0.236577247953819	chr13:95138459:T:G
chr13:95139474	['G', 'A']	98663	45755.95640053522	-1045.2052898758218	0.0007876269201099	0.005039844870008	0.1562799928222105	0.875813	0.875813	chr13	95139474	0.0575886127105032	chr13:95139474:G:A
chr13:95139607	['C', 'T']	98663	3835.038870081693	244.03508250121328	0.0075924625490409	0.015720031258176	0.4829801178093734	0.629111	0.629111	chr13	95139607	0.2012727211136176	chr13:95139607:C:T
chr13:95140834	['T', 'C']	98663	11773.477320872906	-727.5844442572042	-0.0053831549233868	0.0089842621860296	-0.5991760716597967	0.549057	0.549057	chr13	95140834	0.2603825672066058	chr13:95140834:T:C
chr13:95140866	['A', 'G']	98663	11773.95468045208	-725.6983666686245	-0.0053187752045839	0.008985159002565	-0.5919511500092078	0.553885	0.553885	chr13	95140866	0.256580396011355	chr13:95140866:A:G
chr13:95141120	['T', 'C']	98663	11773.835336928316	-725.3341970465028	-0.0052248561240104	0.0089851408478661	-0.5814996350615105	0.560905	0.560905	chr13	95141120	0.2511106886003405	chr13:95141120:T:C
chr13:95141200	['T', 'A']	98663	63485.86923552612	-1313.191161444632	-0.0004002242821534	0.004574051583678	-0.0874988562834823	0.930275	0.930275	chr13	95141200	0.031388650017896	chr13:95141200:T:A
chr13:95141249	['G', 'A']	98663	11769.954356089404	-724.5291701330681	-0.0052996900820641	0.0089862989830271	-0.5897522541898375	0.555358	0.555358	chr13	95141249	0.255426967686146	chr13:95141249:G:A
chr13:95141884	['C', 'T']	98663	27959.534147009024	-429.9384302014688	-0.0019547948322954	0.0061207150461991	-0.3193736054595962	0.749444	0.749444	chr13	95141884	0.1252608129819493	chr13:95141884:C:T
chr13:95142969	['G', 'A']	98663	12398.130952622292	-705.0205682307026	-0.0078170364572546	0.0087645192093291	-0.8918956386032019	0.372451	0.372451	chr13	95142969	0.4289308553435768	chr13:95142969:G:A
chr13:95144230	['CTGAGGGGG', 'C']	98663	45896.16434675938	-1031.435237372305	0.0002095257715872	0.0050326937699455	0.0416329268509157	0.966791	0.966791	chr13	95144230	0.0146674011569505	chr13:95144230:CTGAGGGGG:C
chr13:95145451	['T', 'C']	98663	17842.45257996766	-615.0730387279773	0.0036536096646594	0.0074084617634739	0.4931671082751466	0.621896	0.621896	chr13	95145451	0.2062822365351088	chr13:95145451:T:C
chr13:95145601	['A', 'AG']	98663	59423.229858890416	-1682.900155563859	-0.001918253798268	0.0046774912098589	-0.4101031326846504	0.681731	0.681731	chr13	95145601	0.1663869571049126	chr13:95145601:A:AG
chr13:95145761	['C', 'T']	98663	46620.08777674153	-967.0602597453468	8.724205050368307e-06	0.0050159547072362	0.0017392910342237	0.998612	0.998612	chr13	95145761	0.0006032194721066	chr13:95145761:C:T
chr13:95146752	['G', 'A']	98663	10740.87091379048	-511.65711000596986	0.0023671337849322	0.0093440817275076	0.2533297389687574	0.800014	0.800014	chr13	95146752	0.0969024129211236	chr13:95146752:G:A
chr13:95146836	['A', 'T']	98663	17651.073415976567	-591.8157319800288	0.0044278636012714	0.0074197163736389	0.5967699273523388	0.550662	0.550662	chr13	95146836	0.2591148922126053	chr13:95146836:A:T
chr13:95147672	['T', 'A']	98663	58809.13303124301	-1649.7725821998151	-0.0013750095602004	0.0046527690169733	-0.2955249992390367	0.767593	0.767593	chr13	95147672	0.114868994430619	chr13:95147672:T:A
chr13:95149801	['T', 'C']	98663	58599.87879525154	-1700.0191351123108	-0.0020317473208974	0.0046571660760058	-0.436262587105324	0.662647	0.662647	chr13	95149801	0.1787177638709765	chr13:95149801:T:C
chr13:95149828	['T', 'C']	98663	17753.979402343597	-612.095205200203	0.0034474597691348	0.0074045397962621	0.465587310486897	0.641512	0.641512	chr13	95149828	0.1927952153840806	chr13:95149828:T:C
chr13:95150272	['C', 'T']	98663	61192.087246144656	-1818.9162626118944	-0.0026640709950198	0.0046007705823037	-0.5790488674368703	0.562558	0.562558	chr13	95150272	0.2498326949385507	chr13:95150272:C:T
chr13:95150826	['C', 'T']	98663	18066.4649029446	-625.0969858830485	0.0033874748777298	0.0073438349480948	0.4612678391701311	0.644607	0.644607	chr13	95150826	0.1907049826510706	chr13:95150826:C:T
chr13:95150885	['G', 'T']	98663	62541.84734078146	-1393.3095904988677	-0.0021527183090087	0.0045953327486292	-0.4684575474215391	0.639458	0.639458	chr13	95150885	0.1941879749808647	chr13:95150885:G:T
chr13:95151294	['G', 'A']	98663	14401.773417541865	-620.7068638916184	-0.0047862052739338	0.0081427372433452	-0.5877882499334549	0.556676	0.556676	chr13	95151294	0.254397502048994	chr13:95151294:G:A
chr13:95151407	['G', 'A']	98663	2586.1008811510724	104.69013882983091	-0.0020773866104768	0.0186928245250474	-0.1111328364364207	0.911511	0.911511	chr13	95151407	0.0402380859662454	chr13:95151407:G:A
chr13:95152171	['T', 'C']	98663	27770.94061774575	-472.1843493929143	-0.006093114582652	0.0061400749390008	-0.992351826840008	0.321028	0.321028	chr13	95152171	0.4934570868625088	chr13:95152171:T:C
chr13:95152228	['C', 'G']	98663	11827.198747123755	-728.2464302582534	-0.0055941790183923	0.008966549425319	-0.6238942934498292	0.532698	0.532698	chr13	95152228	0.2735189337588053	chr13:95152228:C:G
chr13:95152300	['A', 'T']	98663	11825.83902651638	-722.935575076063	-0.0051145423137056	0.0089668836028689	-0.5703812539809598	0.56842	0.56842	chr13	95152300	0.2453306497156644	chr13:95152300:A:T
chr13:95152535	['A', 'G']	98663	17099.773039220658	-555.1236300762222	0.0035171069596463	0.0075380997476048	0.4665773971436067	0.640803	0.640803	chr13	95152535	0.1932754637147115	chr13:95152535:A:G
chr13:95152852	['A', 'G']	98663	15556.099394750452	-581.5449204832977	-0.0061086501394176	0.0078582056577276	-0.7773594132663735	0.436949	0.436949	chr13	95152852	0.359569250240393	chr13:95152852:A:G
chr13:95155108	['T', 'C']	98663	2625.186253243594	119.54550114163662	0.0007773737628502	0.0185655039839396	0.0418719450612688	0.966601	0.966601	chr13	95155108	0.0147527598962307	chr13:95155108:T:C
chr13:95155332	['C', 'T']	98663	16775.910746147598	-573.3210410413445	0.0031301000241095	0.0075988371183525	0.4119182942544958	0.6804	0.6804	chr13	95155332	0.1672356950594686	chr13:95155332:C:T
chr13:95155413	['A', 'G']	98663	14455.490734545743	-608.5165323319177	-0.0043928297509003	0.0081300456304921	-0.540320429989331	0.588977	0.588977	chr13	95155413	0.2299016644117368	chr13:95155413:A:G
chr13:95155438	['G', 'A']	98663	16770.529801123117	-569.3059233933119	0.0032093009530416	0.0075997310457078	0.4222913855424088	0.672813	0.672813	chr13	95155438	0.1721056257509878	chr13:95155438:G:A
chr13:95155528	['T', 'C']	98663	11830.71946237976	-719.4256140417571	-0.0047200632811396	0.0089645096218691	-0.5265277723195111	0.598523	0.598523	chr13	95155528	0.2229191558989115	chr13:95155528:T:C
chr13:95155616	['G', 'A']	98663	61739.14091360675	-1379.4132935930938	-0.0020742951710109	0.0046064333242868	-0.4503039607833945	0.652492	0.652492	chr13	95155616	0.1854248087056264	chr13:95155616:G:A
chr13:95155749	['A', 'G']	98663	60939.38251039235	-1553.9033976063045	-0.0040607663334029	0.0046102864949048	-0.8808056371097279	0.378425	0.378425	chr13	95155749	0.4220201804007861	chr13:95155749:A:G
chr13:95156057	['A', 'G']	98663	11827.918112056124	-728.2437221842316	-0.0055102304253852	0.0089673538042913	-0.6144767504041513	0.538902	0.538902	chr13	95156057	0.268490204625626	chr13:95156057:A:G
chr13:95156694	['A', 'G']	98663	74922.26251330663	-1982.081412399096	0.0014997152188955	0.0043850689830687	0.3420049318918669	0.732348	0.732348	chr13	95156694	0.1352825001360407	chr13:95156694:A:G
chr13:95156910	['T', 'C']	98663	2606.898356467164	121.67526061080711	0.0033234194842708	0.0186305765572008	0.1783852192693595	0.858421	0.858421	chr13	95156910	0.0662996665400513	chr13:95156910:T:C
chr13:95157138	['AC', 'A']	98663	13152.19230886497	-663.9574341225558	-0.0056767710443029	0.0085381728328832	-0.6648695400542659	0.506135	0.506135	chr13	95157138	0.2957336295331558	chr13:95157138:AC:A
chr13:95157398	['A', 'T']	98663	11871.97371152912	-720.1037616145267	-0.0046505622028363	0.0089696102196705	-0.5184798546359947	0.604125	0.604125	chr13	95157398	0.218873191853063	chr13:95157398:A:T
chr13:95157885	['C', 'G']	98663	27264.01370724089	-506.9039364046855	-0.0046154871223701	0.0061809538492376	-0.7467273231524728	0.45523	0.45523	chr13	95157885	0.3417691253363097	chr13:95157885:C:G
chr13:95158056	['A', 'T']	98663	30201.30378495196	-450.4780439131377	-0.0038690424854682	0.0060183978189235	-0.6428691824430182	0.52031	0.52031	chr13	95158056	0.2837378271827936	chr13:95158056:A:T
chr13:95158144	['C', 'T']	98663	15455.976430396177	-562.2843575038285	-0.0038779022552662	0.0078804659097142	-0.4920904803973559	0.622656	0.622656	chr13	95158144	0.2057518226234776	chr13:95158144:C:T
chr13:95158576	['G', 'A']	98663	11599.645956877415	-688.2233617594981	-0.0030457321574187	0.0090514056505883	-0.336492725549298	0.7365	0.7365	chr13	95158576	0.1328272488213502	chr13:95158576:G:A
chr13:95158635	['T', 'C']	98663	35724.7934250408	-2092.829917064916	-0.0048938231812878	0.0055729490212755	-0.8781388745177671	0.37987	0.37987	chr13	95158635	0.4203650032310539	chr13:95158635:T:C
chr13:95159345	['A', 'G']	98663	33951.36744153024	-1123.183194656163	-0.0009869484359493	0.0056498813222225	-0.1746848083458635	0.861328	0.861328	chr13	95159345	0.0648314345348603	chr13:95159345:A:G
chr13:95160072	['CAG', 'C']	98663	21900.9978003933	-824.8337759200584	-0.0024367158775828	0.0067567635578419	-0.3606335868827046	0.718374	0.718374	chr13	95160072	0.1436493944098857	chr13:95160072:CAG:C
chr13:95160293	['A', 'G']	98663	22257.7374647716	-400.26014367232034	0.0008156482224301	0.0067591977915856	0.1206723412422577	0.903951	0.903951	chr13	95160293	0.0438551104608882	chr13:95160293:A:G
chr13:95160491	['A', 'C']	98663	34664.270101776	-1073.4378890405408	-0.000446058368037	0.0056151550898357	-0.0794382988360299	0.936684	0.936684	chr13	95160491	0.02840689812273	chr13:95160491:A:C
chr13:95162993	['G', 'A']	98663	2118.085871537315	-115.12964543039418	-0.0231298345416089	0.0206301067768353	-1.121168920346088	0.262219	0.262219	chr13	95162993	0.5813358431714886	chr13:95162993:G:A
chr13:95163580	['A', 'G']	98663	13068.794753540044	-804.0263733123344	-0.0073464511057112	0.008562738405888	-0.8579558030944398	0.390919	0.390919	chr13	95163580	0.4079132208580444	chr13:95163580:A:G
chr13:95163997	['C', 'T']	98663	13099.402051597826	-805.0909100177086	-0.0081199103366604	0.0086045605956022	-0.9436751878777516	0.345338	0.345338	chr13	95163997	0.4617556305057522	chr13:95163997:C:T
chr13:95164271	['A', 'G']	98663	26738.7941590893	36.21066058683309	-0.0010961938820839	0.0062938389936781	-0.1741693556484332	0.861733	0.861733	chr13	95164271	0.0646272754616645	chr13:95164271:A:G
chr13:95164720	['A', 'AT']	98663	2206.894720298511	-81.8197790349655	-0.0161170459663754	0.0202395278934385	-0.7963153118606282	0.425851	0.425851	chr13	95164720	0.3707423285899492	chr13:95164720:A:AT
chr13:95164757	['C', 'T']	98663	12910.17766132139	-787.5552155617074	-0.0068383464497893	0.0086098773255759	-0.7942443534562127	0.427055	0.427055	chr13	95164757	0.3695161890070637	chr13:95164757:C:T
chr13:95165142	['T', 'C']	98663	18859.14688263377	-411.6032628054947	0.0006437580585098	0.0072334615181644	0.0889972327762056	0.929084	0.929084	chr13	95165142	0.0319450189586846	chr13:95165142:T:C
chr13:95165939	['C', 'T']	98663	52294.30029497328	-2130.667766259332	-0.0034299475260712	0.0048178474988004	-0.7119253000277023	0.476513	0.476513	chr13	95165939	0.3219252466494729	chr13:95165939:C:T
chr13:95166990	['T', 'C']	98663	130481.90003346064	-5008.565498740558	-0.0046587058578865	0.0045217590815811	-1.030286172667449	0.302878	0.302878	chr13	95166990	0.5187322711557394	chr13:95166990:T:C
chr13:95167089	['A', 'C']	98663	16381.47535082737	-585.7693134876502	0.0014874943257772	0.0076900613892952	0.1934307478803587	0.846622	0.846622	chr13	95167089	0.0723104503027582	chr13:95167089:A:C
chr13:95167688	['A', 'G']	98663	53719.71162833134	-2074.4587593829865	-0.0026099898899795	0.0047868767515343	-0.5452385815329238	0.585591	0.585591	chr13	95167688	0.2324056066087717	chr13:95167688:A:G
chr13:95167812	['T', 'C']	98663	22396.95105930055	-1064.7787132954645	-0.0032473224044672	0.0066982994930898	-0.4847980308759331	0.627821	0.627821	chr13	95167812	0.2021641616662605	chr13:95167812:T:C
chr13:95168213	['C', 'T']	98663	21829.327508438328	-1015.0938588117898	-0.0062880032735517	0.0067704684526963	-0.9287397640923224	0.353026	0.353026	chr13	95168213	0.4521933080945857	chr13:95168213:C:T
chr13:95168352	['T', 'C']	98663	7825.665659658155	-307.6735959407761	-0.0002426570578636	0.0109339542541386	-0.0221929827236801	0.982294	0.982294	chr13	95168352	0.0077585086813661	chr13:95168352:T:C
chr13:95168598	['A', 'G']	98663	64360.8279591692	-2561.7351242879176	-0.005562473255894	0.0045244726028997	-1.2294191487266544	0.218918	0.218918	chr13	95168598	0.6597185281566632	chr13:95168598:A:G
chr13:95169237	['T', 'A']	98663	21340.865202363697	-823.5558373390402	1.2597044322248035e-05	0.0068371621379338	0.0018424375593431	0.99853	0.99853	chr13	95169237	0.0006388825822271	chr13:95169237:T:A
chr13:95169473	['C', 'T']	98663	14015.278468181728	-713.3958669842585	-0.0153788599736454	0.0082724492512988	-1.85904555065488	0.0630237	0.0630237	chr13	95169473	1.2004961038212794	chr13:95169473:C:T
chr13:95170507	['C', 'T']	98663	19663.99304633412	-811.5626433739304	0.0172718551368627	0.007141516208171	2.418513748817229	0.0155859	0.0155859	chr13	95170507	1.8072681145454128	chr13:95170507:C:T
chr13:95171105	['G', 'T']	98663	1989.936589412492	-28.737755317310427	-0.0237173894446605	0.0215863954409216	-1.0987193072401105	0.271893	0.271893	chr13	95171105	0.5656019733632421	chr13:95171105:G:T
chr13:95171849	['T', 'C']	98663	35842.265594112105	-1340.2037498065251	0.0137107849846972	0.0055628814495752	2.4646912052645296	0.0137148	0.0137148	chr13	95171849	1.8628105212369728	chr13:95171849:T:C
chr13:95171973	['G', 'A']	98663	68951.27827338713	-2439.107942631629	0.0187571628258993	0.0045182058748196	4.151462626002639	3.30634e-05	3.30634e-05	chr13	95171973	4.48065248877684	chr13:95171973:G:A
chr13:95172388	['C', 'T']	98663	31334.03414297878	-1130.20960503703	0.0148824635161854	0.0058171147368997	2.5583926378108743	0.0105172	0.0105172	chr13	95172388	1.9780998672551324	chr13:95172388:C:T
chr13:95172782	['CTT', 'C']	98663	31364.76222294327	-1135.3170958092112	0.0148818496951965	0.0058159323352864	2.55880722767446	0.0105047	0.0105047	chr13	95172782	1.978616345942939	chr13:95172782:CTT:C
chr13:95172789	['A', 'G']	98663	146733.1292454935	-4808.590867446857	0.0092597361063309	0.0048778124927568	1.8983378553564665	0.0576545	0.0576545	chr13	95172789	1.2391667898628136	chr13:95172789:A:G
chr13:95173137	['A', 'C']	98663	24711.003669352795	-312.11522864310814	-0.0063705407288993	0.0064826843392618	-0.9827010533764078	0.325757	0.325757	chr13	95173137	0.4871062432171887	chr13:95173137:A:C
chr13:95173317	['G', 'A']	98663	114960.15626013624	-3736.994812685175	-0.0013456825679605	0.0043056470424708	-0.3125389876798389	0.754632	0.754632	chr13	95173317	0.1222647825848534	chr13:95173317:G:A
chr13:95173350	['A', 'G']	98663	52905.89851194098	-2098.7092350526336	-0.0083577399237948	0.0047939020046303	-1.7434106737522337	0.081265	0.081265	chr13	95173350	1.090096460306359	chr13:95173350:A:G
chr13:95174615	['A', 'G']	98663	168539.66588616895	-5028.7214491276445	0.0136523811645233	0.0060445181346597	2.258638465527893	0.0239081	0.0239081	chr13	95174615	1.621454936318473	chr13:95174615:A:G
chr13:95175830	['A', 'T']	98663	18382.33468858044	-296.92164440094507	-0.000522618613604	0.0073472235852447	-0.0711314427198847	0.943293	0.943293	chr13	95175830	0.0253533883670164	chr13:95175830:A:T
chr13:95177062	['C', 'A']	98663	23895.179708881547	-427.08725224471567	-0.0080788489544083	0.0065728790398175	-1.2291187629451	0.21903	0.21903	chr13	95177062	0.6594963968395499	chr13:95177062:C:A
chr13:95177074	['C', 'T']	98663	150095.29809729446	-4698.991017592445	0.0097345311549317	0.0049881249082551	1.9515411770907023	0.0509955	0.0509955	chr13	95177074	1.2924681456941003	chr13:95177074:C:T
chr13:95177321	['T', 'C']	98663	168572.7542805008	-4976.947867411426	0.0143810198010715	0.0060482419788792	2.3777189886401224	0.017422	0.017422	chr13	95177321	1.7589019905966663	chr13:95177321:T:C
chr13:95177334	['T', 'C']	98663	30364.770774829936	-1081.0377598722275	0.0161853194091552	0.0058904804048826	2.747707877228324	0.00600243	0.00600243	chr13	95177334	2.221672895959148	chr13:95177334:T:C
chr13:95177427	['T', 'C']	98663	68305.23078638698	-2216.060517141013	-0.0130773819216541	0.0044984972021057	-2.9070556975188326	0.00364929	0.00364929	chr13	95177427	2.4377916229616505	chr13:95177427:T:C
chr13:95177589	['G', 'A']	98663	79180.85330792157	-2320.563869765608	-0.0099159638432671	0.0043629911502204	-2.2727444319400454	0.0230437	0.0230437	chr13	95177589	1.6374477873768016	chr13:95177589:G:A
chr13:95178460	['A', 'C']	98663	30360.53895281058	-1080.894835161656	0.0162193548362852	0.0058910037390948	2.753241307359525	0.00590192	0.00590192	chr13	95178460	2.229006681619188	chr13:95178460:A:C
chr13:95178824	['G', 'A']	98663	79166.65267992014	-2325.6988696164835	-0.0098212565075063	0.0043628627123072	-2.2511037259553297	0.0243812	0.0243812	chr13	95178824	1.612944922977155	chr13:95178824:G:A
chr13:95179132	['G', 'A']	98663	2253.022835539519	-0.723077307133315	0.0138375467325362	0.0200695002917337	0.6894813787783078	0.490522	0.490522	chr13	95179132	0.3093415096615278	chr13:95179132:G:A
chr13:95179245	['C', 'T']	98663	30344.228422845328	-1079.125370744055	0.0162918599531046	0.0058922396050194	2.76496901776129	0.00569388	0.00569388	chr13	95179245	2.2445916899616307	chr13:95179245:C:T
chr13:95179387	['T', 'C']	98663	30391.23652251484	-1072.3627535020826	0.0163509681383619	0.0058887238370874	2.776657318413	0.00549314	0.00549314	chr13	95179387	2.260179332263429	chr13:95179387:T:C
chr13:95179507	['T', 'G']	98663	80448.30769542692	-2249.4825182576683	-0.0106108010463989	0.0043630355917228	-2.431976733476289	0.0150184	0.0150184	chr13	95179507	1.8233763328567587	chr13:95179507:T:G
chr13:95181398	['T', 'C']	98663	30387.6959382064	-1078.5384616369197	0.016403608198271	0.0058878263998284	2.7860210346468515	0.00533696	0.00533696	chr13	95181398	2.272706052179432	chr13:95181398:T:C
chr13:95182344	['CTT', 'C']	98663	168488.20028383168	-4966.235337038827	0.0141490180963399	0.0060425399085899	2.341568001268144	0.0192049	0.0192049	chr13	95182344	1.7165879498662229	chr13:95182344:CTT:C
chr13:95182822	['A', 'G']	98663	4714.525625430808	-85.4117741186962	0.0253539094725961	0.0139394930845656	1.818854481922948	0.0689367	0.0689367	chr13	95182822	1.161549510108412	chr13:95182822:A:G
chr13:95183359	['A', 'G']	98663	2434.370103803424	34.35459653040343	0.0191873314756186	0.0193147610055189	0.993402479592479	0.320516	0.320516	chr13	95183359	0.4941502858385508	chr13:95183359:A:G
chr13:95183379	['T', 'G']	98663	150035.24820833036	-4696.594521295059	0.0100791613285747	0.0049871739942333	2.0210165797762887	0.0432807	0.0432807	chr13	95183379	1.36370572378691	chr13:95183379:T:G
chr13:95183440	['G', 'A']	98663	116105.889437455	-3689.189921710359	-0.0013319121272064	0.0043136533170305	-0.3087666136608616	0.7575	0.7575	chr13	95183440	0.1206173628256574	chr13:95183440:G:A
chr13:95183476	['G', 'A']	98663	2312.1406083704146	4.456975854210292	0.0119774057123939	0.0197954912831961	0.6050572598095213	0.545142	0.545142	chr13	95183476	0.2634903568356951	chr13:95183476:G:A
chr13:95183624	['C', 'A']	98663	36896.11357093622	-1392.161244706157	0.0133613785647995	0.0055126070998013	2.423785755614813	0.0153614	0.0153614	chr13	95183624	1.8135692019758964	chr13:95183624:C:A
chr13:95183782	['C', 'T']	98663	18247.0343733528	-293.69141299619974	-4.29010221871997e-05	0.0073720487367949	-0.0058194165175651	0.995357	0.995357	chr13	95183782	0.0020211249603844	chr13:95183782:C:T
chr13:95183981	['TCCA', 'T']	98663	171224.1481106066	-5266.0557593111225	0.0090696491838353	0.0062941556434015	1.440963601423408	0.149598	0.149598	chr13	95183981	0.8250742125863297	chr13:95183981:TCCA:T
chr13:95184000	['C', 'T']	98663	48908.94003993959	-2271.401468999556	-0.0161885843095959	0.0049185019260149	-3.291364840983671	0.000997375	0.000997375	chr13	95184000	3.00114152191886	chr13:95184000:C:T
chr13:95184195	['C', 'T']	98663	37813.066038213976	-1553.483771127626	0.0059767093705037	0.0054381363329524	1.0990363250527315	0.271755	0.271755	chr13	95184195	0.5658224566163393	chr13:95184195:C:T
chr13:95184884	['C', 'G']	98663	23968.672282366293	-431.8776683463838	-0.0087606043025648	0.0065655070346527	-1.3343378137174098	0.182096	0.182096	chr13	95184884	0.7396995940019349	chr13:95184884:C:G
chr13:95185408	['T', 'C']	98663	166349.8022826792	-5200.025999781456	0.0029851016975555	0.0058582070492879	0.5095589268935854	0.610362	0.610362	chr13	95185408	0.2144125125761618	chr13:95185408:T:C
chr13:95185468	['A', 'G']	98663	16894.19861944535	-511.4291168902882	0.0155729742934988	0.0075720762409676	2.056631998664169	0.0397243	0.0397243	chr13	95185468	1.40094374695421	chr13:95185468:A:G
chr13:95185792	['G', 'T']	98663	74871.65952658524	-1690.8809716701771	0.0031776389015411	0.0043855472768685	0.7245706638032576	0.468717	0.468717	chr13	95185792	0.3290892946720177	chr13:95185792:G:T
chr13:95185823	['C', 'T']	98663	9241.280995337522	-350.6714532866085	-0.0322974917334545	0.0101197137204173	-3.191542036242756	0.0014156	0.0014156	chr13	95185823	2.8490594460345227	chr13:95185823:C:T
chr13:95185987	['A', 'G']	98663	94696.0700704761	-2653.647350838396	0.0074221322184054	0.0042681682515798	1.738950243036484	0.0820466	0.0820466	chr13	95185987	1.0859394113425531	chr13:95185987:A:G
chr13:95186269	['A', 'G']	98663	166380.60893673525	-5194.723199130869	0.0028065142979465	0.0058586767206639	0.4790355282870974	0.631914	0.631914	chr13	95186269	0.1993420227727521	chr13:95186269:A:G
chr13:95186530	['G', 'T']	98663	173267.2684573282	-5601.425633682793	-0.0040909772136151	0.0065143283156009	-0.6279967811597467	0.530008	0.530008	chr13	95186530	0.275717575060279	chr13:95186530:G:T
chr13:95186949	['C', 'T']	98663	16712.371438129125	-537.1506627163498	0.0156123258988045	0.007612188397921	2.050964201446763	0.0402731	0.0402731	chr13	95186949	1.3949849395240133	chr13:95186949:C:T
chr13:95187042	['T', 'C']	98663	40661.594017050695	-925.3751825154428	0.0023077805000425	0.0052592900517119	0.4388007653792334	0.660807	0.660807	chr13	95187042	0.1799253651349026	chr13:95187042:T:C
chr13:95187172	['A', 'G']	98663	34673.9201309694	-1291.0971194188023	0.0122858406469667	0.0056279097400719	2.183020200108917	0.0290367	0.0290367	chr13	95187172	1.537052742421898	chr13:95187172:A:G
chr13:95187255	['C', 'T']	98663	23860.725521994733	-412.3867668445976	-0.0085299425763707	0.0065805418967574	-1.2962371048156105	0.194897	0.194897	chr13	95187255	0.7101948458155399	chr13:95187255:C:T
chr13:95187480	['G', 'C']	98663	23811.65477638568	-422.1111205612851	-0.008878878921775	0.0065871299511326	-1.3479131256926598	0.177689	0.177689	chr13	95187480	0.7503394567595131	chr13:95187480:G:C
chr13:95188127	['G', 'A']	98663	23751.62939679385	-434.5898827380002	-0.0090520043254797	0.0065946958341621	-1.3726189278644338	0.169874	0.169874	chr13	95188127	0.7698730868202157	chr13:95188127:G:A
chr13:95189256	['C', 'G']	98663	36796.03182810977	-1349.4826511960496	0.0130356646076842	0.0055060459230555	2.36751832255881	0.0179098	0.0179098	chr13	95189256	1.746909263921005	chr13:95189256:C:G
chr13:95189815	['C', 'T']	98663	78637.73770807567	-2221.4947679768648	0.0107337054413993	0.0043469208780342	2.469266347965646	0.0135407	0.0135407	chr13	95189815	1.8683588837838696	chr13:95189815:C:T
chr13:95190813	['T', 'C']	98663	79513.92420064472	-2955.092296428294	-0.0098669100581579	0.0043361149911106	-2.27551854099482	0.022877	0.022877	chr13	95190813	1.6406009278191134	chr13:95190813:T:C
chr13:95190896	['G', 'A']	98663	113446.84699525563	-2963.933375427826	0.0135326265492086	0.0043113577726507	3.138831723744539	0.00169673	0.00169673	chr13	95190896	2.770387261300091	chr13:95190896:G:A
chr13:95191006	['G', 'A']	98663	59762.48012650912	-2644.6714342199834	-0.0168910868564058	0.0046168905974908	-3.65854171757622	0.000253786	0.000253786	chr13	95191006	3.5955323392564726	chr13:95191006:G:A
chr13:95191180	['G', 'A']	98663	69815.4741602198	-2222.645367184792	0.0125232349640428	0.0044860964665459	2.7915661327018144	0.00524637	0.00524637	chr13	95191180	2.280141084067457	chr13:95191180:G:A
chr13:95191321	['T', 'C']	98663	32862.33153584172	-887.8873419890599	0.0060291214540626	0.0057112162941989	1.0556633024364146	0.291125	0.291125	chr13	95191321	0.5359204984572629	chr13:95191321:T:C
chr13:95191540	['T', 'C']	98663	36866.60492863514	-1357.552676563232	0.0129146500099816	0.0054949252931504	2.350286732028931	0.0187609	0.0187609	chr13	95191540	1.7267463314335934	chr13:95191540:T:C
chr13:95191872	['C', 'T']	98663	16655.844077520323	-532.8795939690453	0.0157367627495553	0.0076240824728024	2.064086112091972	0.0390122	0.0390122	chr13	95191872	1.408799557995833	chr13:95191872:C:T
chr13:95192027	['C', 'T']	98663	101437.3655549924	-3267.2820197154315	-0.0130175836076814	0.0042806019767037	-3.041063775264985	0.00235806	0.00235806	chr13	95192027	2.6274451486313466	chr13:95192027:C:T
chr13:95192156	['A', 'G']	98663	60972.033775975695	-2590.078528206289	-0.0155482451617342	0.0045915527009162	-3.386271741720717	0.000708768	0.000708768	chr13	95192156	3.149495898537966	chr13:95192156:A:G
chr13:95192481	['C', 'T']	98663	62675.25819564115	-2277.4816554881186	-0.0186238484848895	0.0045735751328079	-4.072054780798002	4.66365e-05	4.66365e-05	chr13	95192481	4.331274050181359	chr13:95192481:C:T
chr13:95192603	['C', 'T']	98663	17030.03564876289	-518.4880106175189	0.0155472291194119	0.0075497661674543	2.0592994239256206	0.0394682	0.0394682	chr13	95192603	1.4037526797330149	chr13:95192603:C:T
chr13:95192701	['T', 'C']	98663	173275.5623650573	-5580.242003501633	-0.0038969200422397	0.0065140551404971	-0.5982325844945706	0.549686	0.549686	chr13	95192701	0.2598853239769174	chr13:95192701:T:C
chr13:95192818	['T', 'C']	98663	17042.35472260525	-512.7666294007404	0.0160699925670361	0.0075481583549053	2.128995155035744	0.0332571	0.0332571	chr13	95192818	1.478115623694604	chr13:95192818:T:C
chr13:95193018	['G', 'A']	98663	101844.38693981816	-3608.7525452153927	-0.0084223315754109	0.004241658398388	-1.985622316641932	0.047078	0.047078	chr13	95193018	1.3271819954338184	chr13:95193018:G:A
chr13:95193146	['AGAGTCTG', 'A']	98663	23237.648678235488	-405.9319350014832	-0.0070018328235074	0.0066531805153681	-1.0524038551688093	0.292617	0.292617	chr13	95193146	0.5337004465233358	chr13:95193146:AGAGTCTG:A
chr13:95193204	['G', 'T']	98663	23264.94320842498	-393.9816719777654	-0.0064708197510832	0.0066494589228074	-0.9731347807696972	0.330489	0.330489	chr13	95193204	0.48084299100074	chr13:95193204:G:T
chr13:95193377	['T', 'C']	98663	130909.63418070506	-4798.160443590558	-0.002251345378959	0.0045042127815008	-0.499831044440337	0.617195	0.617195	chr13	95193377	0.2095776008869275	chr13:95193377:T:C
chr13:95193408	['T', 'C']	98663	77295.40114139747	-2243.5821360891928	0.0106500939486261	0.0043655366477289	2.4395841354731247	0.0147059	0.0147059	chr13	95193408	1.8325083915531708	chr13:95193408:T:C
chr13:95193452	['G', 'A']	98663	94085.5360506016	-3449.149857332534	-0.00980577691329	0.0042514424776668	-2.3064587995251924	0.0210871	0.0210871	chr13	95193452	1.6759831424320002	chr13:95193452:G:A
chr13:95193719	['G', 'T']	98663	94099.21364272246	-3417.7541499838944	-0.0094634218109253	0.0042506236887412	-2.2263607658310267	0.0259923	0.0259923	chr13	95193719	1.5851552890594771	chr13:95193719:G:T
chr13:95194237	['C', 'T']	98663	25187.80820459797	-263.0090956277238	-0.0095866967048801	0.0064355730465355	-1.4896415028714367	0.136322	0.136322	chr13	95194237	0.8654340509327729	chr13:95194237:C:T
chr13:95195864	['C', 'T']	98663	22752.303943633426	-387.37248518089615	-0.0082616013486022	0.0067164917648633	-1.2300471195128937	0.218682	0.218682	chr13	95195864	0.6601869628352095	chr13:95195864:C:T
chr13:95196095	['A', 'T']	98663	34665.97307544146	-1281.2528903403918	0.0135639239406251	0.005629150982796	2.409586096034648	0.0159724	0.0159724	chr13	95196095	1.796629822218151	chr13:95196095:A:T
chr13:95196139	['G', 'A']	98663	83244.68673513868	-3032.749648870465	0.0205190059174672	0.0044028945294672	4.660344639223007	3.16092e-06	3.16092e-06	chr13	95196139	5.500186495618254	chr13:95196139:G:A
chr13:95196211	['AG', 'A']	98663	83009.5576418107	-3059.818815027137	0.0206725955484423	0.0044074235354276	4.690403675134052	2.73031e-06	2.73031e-06	chr13	95196211	5.563788040268377	chr13:95196211:AG:A
chr13:95196276	['C', 'T']	98663	2982.2720416810266	159.27084365793172	-0.0302971410302016	0.0178935883623494	-1.6931841962985408	0.0904236	0.0904236	chr13	95196276	1.0437182065583963	chr13:95196276:C:T
chr13:95196413	['T', 'C']	98663	130247.24391925462	-4495.034588337843	0.0158931351409208	0.0045664058787516	3.480447328362702	0.000500793	0.000500793	chr13	95196413	3.3003417502501424	chr13:95196413:T:C
chr13:95196799	['G', 'A']	98663	46796.4465433676	-1438.719999204896	-0.0072864578013545	0.0049969105826525	-1.4581925533449605	0.144791	0.144791	chr13	95196799	0.839258432419346	chr13:95196799:G:A
chr13:95196861	['C', 'A']	98663	47066.01780174772	-1383.8543272242914	-0.0068910262306779	0.0049866939480443	-1.3818827268074971	0.167011	0.167011	chr13	95196861	0.7772549235711376	chr13:95196861:C:A
chr13:95196922	['C', 'A']	98663	133072.06759126903	-4317.242829183245	0.0141053347114003	0.0045977043665455	3.0679081530416807	0.00215621	0.00215621	chr13	95196922	2.666308944134724	chr13:95196922:C:A
chr13:95197120	['C', 'T']	98663	14809.050681154717	-1062.495613367765	-0.0419740354356773	0.0080670096646473	-5.203171581611387	1.96307e-07	1.96307e-07	chr13	95197120	6.70706421386321	chr13:95197120:C:T
chr13:95197343	['C', 'T']	98663	50080.583515792896	-1233.2012440311632	-0.0093265567450407	0.0049047840504744	-1.9015224012030856	0.0572365	0.0572365	chr13	95197343	1.2423269311170215	chr13:95197343:C:T
chr13:95197426	['A', 'G']	98663	15829.085666497716	-855.637456606918	-0.034769823397211	0.0078314723362699	-4.439755630136295	9.01586e-06	9.01586e-06	chr13	95197426	5.044992840717444	chr13:95197426:A:G
chr13:95197563	['T', 'C']	98663	15821.207120626905	-859.6755981313913	-0.0351283684482416	0.0078336572656396	-4.484287128864223	7.32404e-06	7.32404e-06	chr13	95197563	5.135249292479047	chr13:95197563:T:C
chr13:95197656	['C', 'T']	98663	47074.63400812999	-1389.5528280000965	-0.0070591132479391	0.0049866237834512	-1.4156097501010108	0.156893	0.156893	chr13	95197656	0.8043964326348008	chr13:95197656:C:T
chr13:95198419	['C', 'T']	98663	47046.01354392651	-1390.499066585805	-0.0072213009704112	0.0049882839699913	-1.4476523417378149	0.147717	0.147717	chr13	95198419	0.8305695210635434	chr13:95198419:C:T
chr13:95198420	['A', 'G']	98663	133189.44846709108	-4334.234039906409	0.0138882288458697	0.0046011189365157	3.0184459557541548	0.0025414	0.0025414	chr13	95198420	2.594926974414009	chr13:95198420:A:G
chr13:95198583	['T', 'C']	98663	64225.97215125712	-1904.1204623782523	0.0001563574113354	0.0045223172897894	0.0345746221054667	0.972419	0.972419	chr13	95198583	0.012146564108276	chr13:95198583:T:C
chr13:95199485	['T', 'C']	98663	66003.71759207634	-2565.720414970538	0.0163035806556543	0.0045867229469327	3.5545161206121603	0.000378852	0.000378852	chr13	95199485	3.4215304157217425	chr13:95199485:T:C
chr13:95199925	['A', 'G']	98663	29009.232655751017	-1214.74922866603	0.0114905284965205	0.0060398832920438	1.9024421401745624	0.0571163	0.0571163	chr13	95199925	1.243239933963485	chr13:95199925:A:G
chr13:95201088	['A', 'C']	98663	30458.174183672418	-1157.7993112906138	0.0121306561916199	0.005914888220373	2.050868205731695	0.0402824	0.0402824	chr13	95201088	1.3948846623561066	chr13:95201088:A:C
chr13:95201320	['T', 'A']	98663	22565.717877491425	-435.1392655336145	-0.0087698830950496	0.0067357852104272	-1.3019837808179442	0.192925	0.192925	chr13	95201320	0.7146114910780087	chr13:95201320:T:A
chr13:95201526	['G', 'A']	98663	150306.8046730867	-5102.076998983888	0.0034005184116204	0.0050141596291182	0.6781831180389469	0.497657	0.497657	chr13	95201526	0.3030698828032738	chr13:95201526:G:A
chr13:95201597	['A', 'G']	98663	62791.00121653268	-2317.520909897859	-0.0181663673067129	0.0045719846838314	-3.973409484716159	7.09014e-05	7.09014e-05	chr13	95201597	4.149345189270082	chr13:95201597:A:G
chr13:95201616	['A', 'G']	98663	18769.853631092366	-387.5495016259901	0.0180703943015082	0.0072346425571063	2.497759102660619	0.0124997	0.0124997	chr13	95201616	1.903100410184588	chr13:95201616:A:G
chr13:95201694	['C', 'T']	98663	18768.85347903658	-384.131380501622	0.0183103517062795	0.0072347725570238	2.530881456460314	0.0113792	0.0113792	chr13	95201694	1.943888269381918	chr13:95201694:C:T
chr13:95202407	['C', 'T']	98663	36988.87371515458	-1362.2576278264703	0.0131682813152817	0.0054879536251515	2.39948844591741	0.0164198	0.0164198	chr13	95202407	1.7846321370719598	chr13:95202407:C:T
chr13:95202523	['C', 'T']	98663	2905.323916392977	145.61437434772546	-0.0349605627482524	0.0181498062730762	-1.92622236415347	0.0540795	0.0540795	chr13	95202523	1.2669673323815975	chr13:95202523:C:T
chr13:95202903	['G', 'A']	98663	21748.30645324792	-1089.800958027664	0.0059677145822068	0.0068162963539615	0.8755069134778026	0.3813	0.3813	chr13	95202903	0.4187331947263294	chr13:95202903:G:A
chr13:95203233	['G', 'A']	98663	2903.6768957826457	145.5554580082021	-0.0352052242667263	0.0181565636369628	-1.9389805786297631	0.0525066	0.0525066	chr13	95203233	1.2797861030049862	chr13:95203233:G:A
chr13:95203246	['T', 'C']	98663	154352.77333225205	-5163.358133061623	-0.0109745770800251	0.005162789886254	-2.1257067054471808	0.0335302	0.0335302	chr13	95203246	1.4745638560958645	chr13:95203246:T:C
chr13:95204032	['C', 'T']	98663	16754.547238666775	-516.2802557893226	0.0173925447698194	0.007607734640395	2.2861660654499776	0.0222467	0.0222467	chr13	95204032	1.6527344016754515	chr13:95204032:C:T
chr13:95204435	['TG', 'T']	98663	2730.3597567156603	121.88361846671752	-0.0374844822055725	0.0186021674329249	-2.015059930017977	0.0439011	0.0439011	chr13	95204435	1.357524597800133	chr13:95204435:TG:T
chr13:95204913	['C', 'T']	98663	22548.599791193643	-432.501936070614	-0.0086103447975002	0.0067369617249146	-1.2780753623190968	0.201226	0.201226	chr13	95204913	0.6963159056886146	chr13:95204913:C:T
chr13:95205804	['A', 'G']	98663	173063.26225420635	-5536.763186606371	-0.002183009589649	0.0064951321702038	-0.3360993329225112	0.736797	0.736797	chr13	95205804	0.1326521511148151	chr13:95205804:A:G
chr13:95205881	['G', 'A']	98663	172929.2690865229	-5555.288143770013	-0.0023125367514071	0.0064771841899574	-0.3570280979492067	0.721072	0.721072	chr13	95205881	0.1420213682327078	chr13:95205881:G:A
chr13:95206031	['C', 'T']	98663	22484.050986275262	-433.0460463911331	-0.0082895816554619	0.0067422781466181	-1.2294926841040996	0.21889	0.21889	chr13	95206031	0.6597740787428099	chr13:95206031:C:T
chr13:95206432	['G', 'A']	98663	124302.1578557888	-4184.922685137921	0.0046062798438194	0.0044015638899134	1.046509822196403	0.295328	0.295328	chr13	95206432	0.5296953756931687	chr13:95206432:G:A
chr13:95206724	['T', 'C']	98663	124404.95725031424	-4189.040649713047	0.0044229586510649	0.0044013123116966	1.0049181557306808	0.314939	0.314939	chr13	95206724	0.5017735558257079	chr13:95206724:T:C
chr13:95206742	['T', 'C']	98663	121552.10384120193	-4379.951642469257	0.0059167261540298	0.0043833479064485	1.3498189694971363	0.177077	0.177077	chr13	95206742	0.7518378443534688	chr13:95206742:T:C
chr13:95206781	['C', 'A']	98663	15850.731139630596	-880.8646798651735	-0.0351391023338069	0.007821092896072	-4.492863440025724	7.03515e-06	7.03515e-06	chr13	95206781	5.15272663831768	chr13:95206781:C:A
chr13:95206804	['A', 'T']	98663	2789.650314274129	181.07196190907013	-0.0283783473848698	0.0185942018594452	-1.5261933585202332	0.126965	0.126965	chr13	95206804	0.8963159829950824	chr13:95206804:A:T
chr13:95207114	['C', 'T']	98663	22366.81359282348	-430.8075526137558	-0.0084931472519235	0.006758617657625	-1.2566396979627372	0.208887	0.208887	chr13	95207114	0.6800885873243542	chr13:95207114:C:T
chr13:95207317	['T', 'C']	98663	124423.22186064898	-4184.980570513253	0.0046127071244943	0.0044016643304723	1.0479461354108504	0.294666	0.294666	chr13	95207317	0.5306699722744019	chr13:95207317:T:C
chr13:95207472	['T', 'C']	98663	124417.08824692108	-4186.169954935318	0.0045670400439489	0.0044013595876228	1.0376430175784823	0.299439	0.299439	chr13	95207472	0.5236916362516597	chr13:95207472:T:C
chr13:95207624	['C', 'A']	98663	37059.88307146477	-1343.3270020475943	0.013828932466142	0.0054832699668656	2.522022907810071	0.0116698	0.0116698	chr13	95207624	1.932936586940121	chr13:95207624:C:A
chr13:95207720	['T', 'C']	98663	121642.19230574278	-4367.7350747852615	0.0061209125911712	0.0043840516027866	1.39617713151017	0.162664	0.162664	chr13	95207720	0.7887085523569802	chr13:95207720:T:C
chr13:95208034	['C', 'A']	98663	121562.40984753252	-4378.699851947315	0.0060199626517816	0.0043839787906681	1.3731733065396707	0.169702	0.169702	chr13	95208034	0.7703130393332054	chr13:95208034:C:A
chr13:95208714	['G', 'A']	98663	125072.61023525689	-4184.713254218212	0.0044893789776604	0.0044312253944733	1.0131235895289086	0.311004	0.311004	chr13	95208714	0.5072340252279659	chr13:95208714:G:A
chr13:95208730	['C', 'T']	98663	48440.54718852938	-1601.1596187136145	-0.009890145555368	0.0050710146734748	-1.9503287196348973	0.0511398	0.0511398	chr13	95208730	1.2912409747661993	chr13:95208730:C:T
chr13:95208777	['T', 'C']	98663	124571.76654296194	-4192.430460272492	0.0046903029023702	0.0044040298410585	1.065002525333231	0.286877	0.286877	chr13	95208777	0.5423042693681239	chr13:95208777:T:C
chr13:95208840	['A', 'G']	98663	124589.46000588073	-4191.737144782201	0.0047309255232204	0.0044049722379947	1.0739966718550809	0.282827	0.282827	chr13	95208840	0.5484791330954838	chr13:95208840:A:G
chr13:95208988	['C', 'T']	98663	124643.15986660046	-4187.878325476047	0.0046305406597238	0.0044028992403462	1.0517026184228024	0.292939	0.292939	chr13	95208988	0.5332228053164528	chr13:95208988:C:T
chr13:95209284	['A', 'G']	98663	124267.63322486795	-4203.148238430391	0.0047955901778036	0.0044011583228288	1.089620010470636	0.275883	0.275883	chr13	95209284	0.559275060063255	chr13:95209284:A:G
chr13:95209550	['A', 'G']	98663	167330.0	-5614.401480119718	-0.006957880572689	0.0059334730450479	-1.1726488887475564	0.240939	0.240939	chr13	95209550	0.6180928964984898	chr13:95209550:A:G
chr13:95209942	['A', 'G']	98663	158619.0384256725	-5876.769710677856	-0.0055337176595265	0.0053786770491138	-1.0288250454520762	0.303564	0.303564	chr13	95209942	0.517749733199398	chr13:95209942:A:G
chr13:95209943	['C', 'T']	98663	14669.446047030207	-79.50927691110925	0.0282926478675199	0.0080671894630416	3.507125746474346	0.000453176	0.000453176	chr13	95209943	3.3437330982428004	chr13:95209943:C:T
chr13:95210133	['C', 'T']	98663	19930.01000425713	-797.7868873269321	-0.0374179509174877	0.0071261918423488	-5.250763906624596	1.51783e-07	1.51783e-07	chr13	95210133	6.818776867568554	chr13:95210133:C:T
chr13:95210155	['A', 'T']	98663	165124.06255194923	-5762.741392019233	-0.0030263823120767	0.0057829076361175	-0.5233322927683155	0.600744	0.600744	chr13	95210155	0.2213105580686384	chr13:95210155:A:T
chr13:95210373	['C', 'T']	98663	11031.335424690857	-445.03356065660194	-0.0213736275259779	0.009277944410419	-2.3037029088011782	0.0212414	0.0212414	chr13	95210373	1.6728168627206308	chr13:95210373:C:T
chr13:95210619	['G', 'A']	98663	48912.36830845975	-2119.009906103942	-0.016677190112438	0.0049135246298353	-3.3941399237469123	0.000688716	0.000688716	chr13	95210619	3.1619598275257954	chr13:95210619:G:A
chr13:95210642	['A', 'G']	98663	158841.70936220247	-5883.508457329392	-0.0060336609102058	0.0053880218916455	-1.1198285811647122	0.26279	0.26279	chr13	95210642	0.580391165091897	chr13:95210642:A:G
chr13:95210889	['A', 'G']	98663	158864.8818511907	-5885.897558098711	-0.0060416371337196	0.0053900439597986	-1.1208882856579536	0.262338	0.262338	chr13	95210889	0.5811387967333204	chr13:95210889:A:G
chr13:95210980	['A', 'G']	98663	159343.4897925966	-5869.090621158857	-0.0053838703362049	0.0054545359282376	-0.9870446188342192	0.323623	0.323623	chr13	95210980	0.4899606205019082	chr13:95210980:A:G
chr13:95211027	['C', 'T']	98663	158851.25096818665	-5876.102450290211	-0.0058064693410419	0.0053894619750511	-1.077374581715434	0.281316	0.281316	chr13	95211027	0.5508055663982514	chr13:95211027:C:T
chr13:95211104	['A', 'G']	98663	158801.48580898903	-5878.783540170351	-0.0058055391348022	0.0053858801718227	-1.0779183623830113	0.281073	0.281073	chr13	95211104	0.5511808709140585	chr13:95211104:A:G
chr13:95211192	['T', 'C']	98663	158820.70702063816	-5871.735094878372	-0.005629644454696	0.0053869779620293	-1.0450468693908015	0.296004	0.296004	chr13	95211192	0.5287024201363654	chr13:95211192:T:C
chr13:95211211	['C', 'T']	98663	28734.03863931236	-1337.8716243169854	0.0024386074003739	0.0060466369885979	0.4032997854795043	0.686729	0.686729	chr13	95211211	0.1632146123203091	chr13:95211211:C:T
chr13:95211251	['A', 'G']	98663	158836.87914449346	-5873.455381159486	-0.005721764600926	0.0053875801766404	-1.062028668405645	0.288225	0.288225	chr13	95211251	0.5402683521439512	chr13:95211251:A:G
chr13:95211434	['C', 'T']	98663	4819.048843526383	-86.19335897530374	0.021888064960903	0.0137841842365815	1.5879115212937114	0.11231	0.11231	chr13	95211434	0.9495815727548648	chr13:95211434:C:T
chr13:95211509	['G', 'A']	98663	37912.069422761066	-1838.4643364333635	-0.0132873480902459	0.005368879062774	-2.474883105930964	0.0133296	0.0133296	chr13	95211509	1.8751828828741552	chr13:95211509:G:A
chr13:95211517	['A', 'G']	98663	158841.80880355227	-5881.209736377539	-0.0059869838900531	0.0053881220150402	-1.111144824363893	0.266509	0.266509	chr13	95211517	0.5742881202796645	chr13:95211517:A:G
chr13:95211526	['A', 'G']	98663	165268.50161694182	-5763.141618331528	-0.0034451142973825	0.0057920591583789	-0.5947995700974055	0.551979	0.551979	chr13	95211526	0.2580774446577687	chr13:95211526:A:G
chr13:95211584	['G', 'A']	98663	37902.4515363794	-1835.170430936102	-0.0131760652040606	0.0053691770312179	-2.454019513130429	0.0141286	0.0141286	chr13	95211584	1.8499008701682549	chr13:95211584:G:A
chr13:95211807	['G', 'A']	98663	5792.058705479313	23.052881373391973	0.0137542568642521	0.0126529355865897	1.0870407716948751	0.277021	0.277021	chr13	95211807	0.5574873073311237	chr13:95211807:G:A
chr13:95211901	['C', 'T']	98663	158852.20096712394	-5867.690520420784	-0.0056404233487902	0.0053886567895295	-1.0467215799955676	0.295231	0.295231	chr13	95211901	0.5298380424381457	chr13:95211901:C:T
chr13:95211906	['G', 'A']	98663	158856.25223544674	-5873.732449607014	-0.0057734026631384	0.0053894469253991	-1.0712421409940631	0.284063	0.284063	chr13	95211906	0.5465853306638796	chr13:95211906:G:A
chr13:95211997	['T', 'G']	98663	48638.085341365455	-2132.2156829943265	-0.0161210515631025	0.0049251841890195	-3.2731875488116007	0.00106378	0.00106378	chr13	95211997	2.973148179057071	chr13:95211997:T:G
chr13:95212130	['G', 'A']	98663	13560.307490710324	-259.45625547278894	0.027909737369994	0.0086311750359975	3.233596497996224	0.00122282	0.00122282	chr13	95212130	2.912637466724976	chr13:95212130:G:A
chr13:95212147	['T', 'C']	98663	158867.01813996863	-5880.409301395001	-0.0059610008341484	0.0053898219251642	-1.1059736141406502	0.268741	0.268741	chr13	95212147	0.570666071135076	chr13:95212147:T:C
chr13:95212224	['G', 'A']	98663	158852.42111292458	-5872.019693818467	-0.0057788160132892	0.0053887320888397	-1.072388813921055	0.283548	0.283548	chr13	95212224	0.5473734116543961	chr13:95212224:G:A
chr13:95212542	['G', 'C']	98663	49336.50086166697	-2149.840525577056	-0.0168351273293989	0.0048992373593136	-3.43627509644837	0.000590015	0.000590015	chr13	95212542	3.229136947113077	chr13:95212542:G:C
chr13:95212554	['G', 'T']	98663	164637.02416599935	-5856.980267755221	-0.0039634856997471	0.0057458483220086	-0.6897999177189515	0.490322	0.490322	chr13	95212554	0.3095186201859016	chr13:95212554:G:T
chr13:95212712	['A', 'T']	98663	28583.2146991738	-1317.108171644203	0.0032037564363177	0.0060601173177402	0.5286624446921346	0.597041	0.597041	chr13	95212712	0.2239958439755644	chr13:95212712:A:T
chr13:95212764	['C', 'T']	98663	158634.6862810688	-5900.852683743667	-0.0056543318125994	0.005378359676933	-1.0513115805270614	0.293118	0.293118	chr13	95212764	0.5329575112761871	chr13:95212764:C:T
chr13:95212918	['G', 'A']	98663	158643.9031829701	-5901.831666166649	-0.0057242097537843	0.0053787058747235	-1.0642355033176971	0.287225	0.287225	chr13	95212918	0.5417777618896165	chr13:95212918:G:A
chr13:95213065	['T', 'A']	98663	158638.33397198064	-5906.285682133159	-0.0058187441531258	0.0053786241379023	-1.0818276205846091	0.279332	0.279332	chr13	95213065	0.5538793090990203	chr13:95213065:T:A
chr13:95213118	['T', 'C']	98663	158639.90265585404	-5904.908254659334	-0.0057773016900789	0.0053784513007555	-1.0741571071336804	0.282755	0.282755	chr13	95213118	0.5485897066387223	chr13:95213118:T:C
chr13:95213321	['G', 'A']	98663	158629.077868894	-5904.326219786337	-0.0057002724958375	0.0053775203695758	-1.0600187640548475	0.289139	0.289139	chr13	95213321	0.5388933253391949	chr13:95213321:G:A
chr13:95213645	['C', 'A']	98663	158632.5095033908	-5897.475498275377	-0.0055786703405798	0.0053779843612548	-1.0373162073082385	0.299591	0.299591	chr13	95213645	0.5234712373979595	chr13:95213645:C:A
chr13:95213668	['T', 'C']	98663	38126.72867816268	-1850.9107326214023	-0.0131815178869222	0.0053565161336253	-2.460837895022072	0.013863	0.013863	chr13	95213668	1.8581427767616323	chr13:95213668:T:C
chr13:95213806	['T', 'C']	98663	44597.68434604547	-1597.7266367976067	0.0177114762912203	0.005143759387264	3.4432940885753625	0.000574912	0.000574912	chr13	95213806	3.240398626335077	chr13:95213806:T:C
chr13:95213813	['A', 'G']	98663	158635.50992914272	-5902.819844213895	-0.0057604454600086	0.0053781139834361	-1.0710902516662884	0.284131	0.284131	chr13	95213813	0.5464813801648937	chr13:95213813:A:G
chr13:95214213	['C', 'T']	98663	158658.40420634206	-5909.830267282687	-0.0060204805970464	0.0053819250015242	-1.118648177992326	0.263293	0.263293	chr13	95214213	0.579560687045793	chr13:95214213:C:T
chr13:95214360	['G', 'A']	98663	158625.8015957501	-5913.475907196593	-0.0059157732558458	0.0053788612676949	-1.099818895009543	0.271414	0.271414	chr13	95214360	0.5663677544436643	chr13:95214360:G:A
chr13:95214524	['A', 'C']	98663	158641.49277066893	-5903.833682982886	-0.0057586048786791	0.0053787349748388	-1.0706243950700909	0.284341	0.284341	chr13	95214524	0.5461605135422692	chr13:95214524:A:C
chr13:95214677	['G', 'A']	98663	37900.21931487545	-1854.605893337763	-0.0134511952367531	0.0053695553554738	-2.5050854952153	0.0122438	0.0122438	chr13	95214677	1.9120837731294065	chr13:95214677:G:A
chr13:95214935	['C', 'T']	98663	49976.41671357876	-2229.513833542298	-0.0179184582165799	0.0049697629854455	-3.605495527463968	0.000311711	0.000311711	chr13	95214935	3.5062478715922403	chr13:95214935:C:T
chr13:95214981	['A', 'T']	98663	158642.5109225638	-5908.404848147309	-0.0058195846197122	0.0053789865636253	-1.0819109791175978	0.279295	0.279295	chr13	95214981	0.5539368390639304	chr13:95214981:A:T
chr13:95215148	['T', 'C']	98663	158640.3343166474	-5905.022230546762	-0.0058078749885467	0.0053790218372692	-1.07972697718127	0.280266	0.280266	chr13	95215148	0.5524295847513283	chr13:95215148:T:C
chr13:95215338	['T', 'C']	98663	5793.82212693489	22.271402212944704	0.0137357204556105	0.0126519519169238	1.085660184752752	0.277632	0.277632	chr13	95215338	0.5565304783379383	chr13:95215338:T:C
chr13:95215375	['G', 'A']	98663	158646.51149023307	-5914.268694290596	-0.0060064075264811	0.0053793512503651	-1.1165672674885052	0.264182	0.264182	chr13	95215375	0.578096776301293	chr13:95215375:G:A
chr13:95215378	['G', 'A']	98663	158644.90331474913	-5914.759671825294	-0.0060007012699859	0.0053791202919328	-1.115554392599346	0.264616	0.264616	chr13	95215378	0.5773838997493138	chr13:95215378:G:A
chr13:95215500	['A', 'G']	98663	28713.49231127915	-1343.144121210552	0.0023596298408793	0.0060485913154323	0.3901122952147554	0.696454	0.696454	chr13	95215500	0.1571075629527243	chr13:95215500:A:G
chr13:95215755	['C', 'T']	98663	158642.94269349688	-5903.695333689963	-0.0057541819406844	0.005378541484779	-1.0698405798241808	0.284694	0.284694	chr13	95215755	0.545621685625612	chr13:95215755:C:T
chr13:95216076	['C', 'T']	98663	158640.94232855187	-5907.752096111441	-0.0058530483222465	0.0053787068354864	-1.088188760099475	0.276514	0.276514	chr13	95216076	0.5582828753219423	chr13:95216076:C:T
chr13:95216726	['G', 'C']	98663	158676.28928904564	-5906.670198480444	-0.005952846709525	0.0053830451906027	-1.1058511490702432	0.268794	0.268794	chr13	95216726	0.5705804297996635	chr13:95216726:G:C
chr13:95216803	['G', 'A']	98663	40928.71150219986	-1472.564468697136	0.0162344508955715	0.0052915245495518	3.0680101251626093	0.00215548	0.00215548	chr13	95216803	2.666456002469075	chr13:95216803:G:A
chr13:95216838	['G', 'A']	98663	13855.842616337412	-35.76978638314438	0.0304097983948876	0.0082826033807246	3.671526571664375	0.000241233	0.000241233	chr13	95216838	3.617563282196942	chr13:95216838:G:A
chr13:95216877	['G', 'A']	98663	158640.29480694572	-5906.269161190679	-0.0058045187183383	0.0053785074833026	-1.0792062177766415	0.280498	0.280498	chr13	95216877	0.5520702309927052	chr13:95216877:G:A
chr13:95217030	['C', 'G']	98663	5794.352372360805	21.92348274790233	0.0137494606706081	0.0126509329754042	1.0868337297604522	0.277113	0.277113	chr13	95217030	0.557343099999676	chr13:95217030:C:G
chr13:95217048	['A', 'G']	98663	158486.06337364297	-5935.716782086339	-0.0065829617399419	0.0053751148863963	-1.224710890664389	0.220687	0.220687	chr13	95217048	0.6562232490519868	chr13:95217048:A:G
chr13:95217154	['G', 'C']	98663	158640.72647926444	-5906.554698753996	-0.0058409886067271	0.0053786477388696	-1.0859585699424563	0.2775	0.2775	chr13	95217154	0.5567370125413049	chr13:95217154:G:C
chr13:95217389	['A', 'G']	98663	44562.32326734178	-1623.1408317643795	0.0169851502709919	0.0051453930490659	3.301040388756158	0.000963612	0.000963612	chr13	95217389	3.0160978003078447	chr13:95217389:A:G
chr13:95217409	['C', 'T']	98663	37971.54263730916	-1833.881589627609	-0.0131458080472238	0.0053646421235002	-2.450453868979925	0.0142693	0.0142693	chr13	95217409	1.845597331271753	chr13:95217409:C:T
chr13:95217768	['C', 'T']	98663	158641.76622534014	-5905.862728331631	-0.0057613702714736	0.0053791993581351	-1.071046058696552	0.284151	0.284151	chr13	95217768	0.5464508112232709	chr13:95217768:C:T
chr13:95219083	['A', 'G']	98663	5830.590960234357	35.30473884009782	0.0152630194401829	0.0126116799085955	1.2102288950245466	0.226194	0.226194	chr13	95219083	0.6455189193108786	chr13:95219083:A:G
chr13:95219389	['C', 'T']	98663	109928.28358829308	-3759.419060079266	0.0088845557067944	0.0042965663890517	2.067826934883034	0.0386589	0.0386589	chr13	95219389	1.412750507543022	chr13:95219389:C:T
chr13:95219404	['T', 'C']	98663	12799.816257640729	-211.8693145078812	0.029236807901397	0.0085952634310025	3.401502250174414	0.000670431	0.000670431	chr13	95219404	3.173645912609173	chr13:95219404:T:C
chr13:95219697	['G', 'A']	98663	158606.07553748996	-5917.925357809724	-0.0060840038102693	0.0053774040333663	-1.1314016526410635	0.257889	0.257889	chr13	95219697	0.5885671818682032	chr13:95219697:G:A
chr13:95220043	['T', 'G']	98663	19925.70373187304	-812.6158488300165	-0.0381797301477449	0.0071261199328012	-5.357716472326723	8.44686e-08	8.44686e-08	chr13	95220043	7.07330470384403	chr13:95220043:T:G
chr13:95220157	['T', 'C']	98663	158566.28580551644	-5909.694552812376	-0.0057020865264561	0.0053758588479996	-1.060683825167373	0.288836	0.288836	chr13	95220157	0.5393486780450103	chr13:95220157:T:C
chr13:95220185	['AATATT', 'A']	98663	158580.894880892	-5911.4826762060175	-0.0058350528431793	0.0053766853242149	-1.085250947623828	0.277813	0.277813	chr13	95220185	0.5562474357180323	chr13:95220185:AATATT:A
chr13:95220261	['A', 'C']	98663	165272.4009629517	-5753.1568438268005	-0.0030908802354027	0.0057915686651032	-0.5336861935224408	0.59356	0.59356	chr13	95220261	0.2265353738419083	chr13:95220261:A:C
chr13:95220293	['A', 'C']	98663	38154.480436677695	-1846.606915938207	-0.0131334097652689	0.0053545277171077	-2.452767164377112	0.0141779	0.0141779	chr13	95220293	1.848388091152372	chr13:95220293:A:C
chr13:95220330	['C', 'G']	98663	58458.14752270514	-1643.513431314758	0.0242331325115112	0.0047001917419265	5.155775304940692	2.5307e-07	2.5307e-07	chr13	95220330	6.596759334915525	chr13:95220330:C:G
chr13:95221140	['A', 'G']	98663	158929.77335347247	-5857.050278979402	-0.0057221880516813	0.005392694338924	-1.061100016438732	0.288647	0.288647	chr13	95221140	0.5396329519024585	chr13:95221140:A:G
chr13:95221252	['A', 'T']	98663	13873.390436510354	-33.09549659847032	0.0301107357908132	0.0082777569906059	3.637547686527231	0.000275386	0.000275386	chr13	95221252	3.560058142064912	chr13:95221252:A:T
chr13:95221731	['T', 'C']	98663	13881.68837619487	-28.95790245971371	0.0303799266649811	0.0082751399671571	3.67122813457594	0.000241515	0.000241515	chr13	95221731	3.6170558909376207	chr13:95221731:T:C
chr13:95221975	['T', 'C']	98663	40255.12009366638	-1434.117826664266	0.0174407027526155	0.0053261423684836	3.274546856993031	0.00105868	0.00105868	chr13	95221975	2.9752352912952453	chr13:95221975:T:C
chr13:95222214	['A', 'AAGAGGACC']	98663	38122.02302078054	-1842.1774809381736	-0.012911253828234	0.0053568272880393	-2.4102426929204945	0.0159437	0.0159437	chr13	95222214	1.797410886006661	chr13:95222214:A:AAGAGGACC
chr13:95222337	['C', 'T']	98663	5791.293488617244	17.174467894602156	0.0132912837497648	0.012652062331372	1.050523100633786	0.29348	0.29348	chr13	95222337	0.5324214895972635	chr13:95222337:C:T
chr13:95222529	['G', 'A']	98663	158927.1080757808	-5852.716960809869	-0.0056784154402016	0.0053926322757045	-1.052995114423927	0.292346	0.292346	chr13	95222529	0.534102843984426	chr13:95222529:G:A
chr13:95222688	['G', 'A']	98663	158778.26509284787	-5869.537616471569	-0.0057501116438817	0.0053838436342498	-1.068030952329637	0.285509	0.285509	chr13	95222688	0.5443801970898285	chr13:95222688:G:A
chr13:95222702	['T', 'C']	98663	159037.05960996574	-5843.16985599288	-0.0060419472769181	0.0053964421352546	-1.1196168003815898	0.26288	0.26288	chr13	95222702	0.5802424539090135	chr13:95222702:T:C
chr13:95223164	['T', 'C']	98663	62069.13127718468	-2318.4365624391507	-0.0173123595755083	0.0045816537994006	-3.778626743420279	0.000157788	0.000157788	chr13	95223164	3.8019260285787535	chr13:95223164:T:C
chr13:95223264	['C', 'T']	98663	158977.16972467763	-5872.599059056155	-0.006656718708581	0.0053951047420134	-1.2338442026422642	0.217264	0.217264	chr13	95223264	0.6630122290249909	chr13:95223264:C:T
chr13:95223360	['T', 'C']	98663	158981.39308233486	-5874.946780619391	-0.0067695050148543	0.0053954103959385	-1.254678424453155	0.209598	0.209598	chr13	95223360	0.678612865739398	chr13:95223360:T:C
chr13:95223594	['C', 'T']	98663	44549.48216783926	-1606.6865968582406	0.0174027888693795	0.0051462966236964	3.3816140308056286	0.000720893	0.000720893	chr13	95223594	3.14212919153308	chr13:95223594:C:T
chr13:95223779	['T', 'G']	98663	158976.6148777422	-5872.2520767647575	-0.0067127582755217	0.0053953378345438	-1.244177562439753	0.213437	0.213437	chr13	95223779	0.6707302920204891	chr13:95223779:T:G
chr13:95223847	['C', 'G']	98663	158974.22570278682	-5866.357606719288	-0.0065428662160382	0.0053951329590964	-1.2127349345499676	0.225234	0.225234	chr13	95223847	0.6473660503312001	chr13:95223847:C:G
chr13:95223883	['G', 'A']	98663	158971.72385760047	-5862.894801252706	-0.0065050396185697	0.0053949801599495	-1.205757838900099	0.227914	0.227914	chr13	95223883	0.6422289967327357	chr13:95223883:G:A
chr13:95224521	['G', 'A']	98663	31957.534683575097	-864.6737395835953	0.0029537839209175	0.0057985214166005	0.5094029509766366	0.610471	0.610471	chr13	95224521	0.2143349620862042	chr13:95224521:G:A
chr13:95224587	['T', 'C']	98663	44590.83924477003	-1608.6421898396566	0.0173653905954517	0.0051471695325414	3.3737747485612046	0.000741735	0.000741735	chr13	95224587	3.12975122759703	chr13:95224587:T:C
chr13:95224981	['A', 'T']	98663	61701.00891128254	-2356.979045669862	-0.0173119328414384	0.0045905839465621	-3.7711831529413815	0.00016257	0.00016257	chr13	95224981	3.7889595942679466	chr13:95224981:A:T
chr13:95225358	['C', 'T']	98663	40268.24417791205	-1431.9846289838028	0.01745353388188	0.0053261739704372	3.276936498649013	0.00104976	0.00104976	chr13	95225358	2.978909979586776	chr13:95225358:C:T
chr13:95225631	['C', 'T']	98663	158971.27878689583	-5864.93342385166	-0.0065456240132095	0.0053947263279402	-1.2133375476914534	0.225004	0.225004	chr13	95225631	0.6478097611664766	chr13:95225631:C:T
chr13:95225852	['G', 'T']	98663	158990.89780711083	-5862.470513149628	-0.006513681876505	0.005396290339715	-1.2070666080670835	0.227409	0.227409	chr13	95225852	0.6431923515524564	chr13:95225852:G:T
chr13:95226161	['CTTCATCT', 'C']	98663	158930.93327981603	-5894.089143752144	-0.007610701888689	0.0054004422672789	-1.4092738172208472	0.158757	0.158757	chr13	95226161	0.799267116465276	chr13:95226161:CTTCATCT:C
chr13:95226214	['A', 'G']	98663	5790.075095317952	21.944068981215924	0.0147976085061201	0.0126714315886398	1.1677929524069326	0.242893	0.242893	chr13	95226214	0.6145850010663354	chr13:95226214:A:G
chr13:95226341	['T', 'C']	98663	61881.798481361744	-2361.7521621414908	-0.0171146023683574	0.0045875314303613	-3.73067795352613	0.000191072	0.000191072	chr13	95226341	3.718802950498314	chr13:95226341:T:C
chr13:95226387	['T', 'C']	98663	158979.392737668	-5859.713041267673	-0.0063501839127576	0.0053953389617665	-1.176975896743013	0.239208	0.239208	chr13	95226387	0.6212243000274523	chr13:95226387:T:C
chr13:95226588	['G', 'A']	98663	158977.44899179862	-5869.717617263853	-0.0067036447769163	0.0053950457556099	-1.2425556854537532	0.214035	0.214035	chr13	95226588	0.6695152029873214	chr13:95226588:G:A
chr13:95226598	['G', 'A']	98663	158973.00290942274	-5865.796548326328	-0.0066278318780503	0.0053948676862536	-1.228543916830121	0.219246	0.219246	chr13	95226598	0.6590683213086692	chr13:95226598:G:A
chr13:95226686	['A', 'G']	98663	158967.28036862068	-5877.663703739461	-0.0070053816351707	0.0053952501083758	-1.2984350112509582	0.194141	0.194141	chr13	95226686	0.7118827377006502	chr13:95226686:A:G
chr13:95227187	['A', 'C']	98663	158963.55647801806	-5875.923228959833	-0.0069173609374097	0.0053949331489296	-1.2821958579379589	0.199777	0.199777	chr13	95227187	0.69945451284706	chr13:95227187:A:C
chr13:95227407	['AG', 'A']	98663	44556.41922534997	-1608.0436391907726	0.0173289947851703	0.0051460072034943	3.367464152285509	0.000758919	0.000758919	chr13	95227407	3.1198045742102467	chr13:95227407:AG:A
chr13:95227587	['C', 'T']	98663	158941.88765901374	-5864.849254510532	-0.0064990533357784	0.0053932317587287	-1.2050387646071503	0.228191	0.228191	chr13	95227587	0.6417014884340879	chr13:95227587:C:T
chr13:95228190	['A', 'G']	98663	13620.242433150206	-192.40869777308268	0.0257513892710915	0.0083373567366994	3.088675474055086	0.00201107	0.00201107	chr13	95228190	2.696572812503882	chr13:95228190:A:G
chr13:95228206	['G', 'T']	98663	38486.24124403174	-1823.005283183492	-0.0114729473085241	0.0053349404064814	-2.150529609400268	0.0315158	0.0315158	chr13	95228206	1.5014716642269013	chr13:95228206:G:T
chr13:95228229	['A', 'G']	98663	145153.5392865469	-4560.303691331584	0.0013906796813613	0.0048051874109778	0.2894121628189183	0.772267	0.772267	chr13	95228229	0.1122325227481947	chr13:95228229:A:G
chr13:95228369	['A', 'G']	98663	13619.932629828993	-197.2890064319865	0.0253752706057133	0.0083376786321547	3.043445511062528	0.00233947	0.00233947	chr13	95228369	2.630882519575453	chr13:95228369:A:G
chr13:95228501	['G', 'A']	98663	159239.27943189078	-5895.302609084143	-0.0061625904323124	0.0054090983585776	-1.1393008638010826	0.25458	0.25458	chr13	95228501	0.5941757178497404	chr13:95228501:G:A
chr13:95228696	['G', 'A']	98663	38422.95703568534	-1822.0846591924528	-0.0114901117332275	0.0053388659767966	-2.152163358879	0.0313869	0.0313869	chr13	95228696	1.5032515762839516	chr13:95228696:G:A
chr13:95229016	['C', 'T']	98663	159188.36146617873	-5888.877637904591	-0.0057941869987552	0.0054068356027334	-1.0716410530081355	0.283884	0.283884	chr13	95229016	0.5468590840769082	chr13:95229016:C:T
chr13:95229077	['T', 'G']	98663	159225.59366035135	-5879.920481449708	-0.005660386595898	0.0054082932795673	-1.0466123605543207	0.295281	0.295281	chr13	95229077	0.5297644970262081	chr13:95229077:T:G
chr13:95229118	['C', 'T']	98663	159195.81649720718	-5887.051115506252	-0.0057669503311657	0.005407275583646	-1.0665168146057729	0.286193	0.286193	chr13	95229118	0.5433409928632847	chr13:95229118:C:T
chr13:95229486	['G', 'A']	98663	159182.36073633315	-5885.119372336164	-0.0056914994267415	0.0054060645747998	-1.0527990089634207	0.292436	0.292436	chr13	95229486	0.5339691650966356	chr13:95229486:G:A
chr13:95230068	['C', 'T']	98663	38408.89293787314	-1834.4384217910613	-0.0116569048901341	0.0053398736735696	-2.182992632921532	0.0290387	0.0290387	chr13	95230068	1.5370228299645012	chr13:95230068:C:T
chr13:95230342	['A', 'G']	98663	42767.901271109135	-1510.6130509365428	0.0173686194420961	0.0052175997798271	3.328852379450136	0.000872365	0.000872365	chr13	95230342	3.059301766994973	chr13:95230342:A:G
chr13:95230558	['C', 'T']	98663	159143.58202313253	-5905.734238348598	-0.0062259789674309	0.0054042192294014	-1.1520589197341886	0.2493	0.2493	chr13	95230558	0.6032777214962266	chr13:95230558:C:T
chr13:95232570	['G', 'A']	98663	38861.67365903343	-1343.803724532819	0.0167627946090486	0.0054141997439932	3.096079827428956	0.00196152	0.00196152	chr13	95232570	2.7074072593695937	chr13:95232570:G:A
chr13:95232576	['C', 'CCT']	98663	11344.013620413389	-436.2172339297283	-0.017050191027533	0.0091604157506679	-1.8612900867834312	0.0627062	0.0627062	chr13	95232576	1.2026895167024838	chr13:95232576:C:CCT
chr13:95232918	['T', 'C']	98663	66364.79810626412	-3312.7129727035112	-0.00823920924735	0.0045030207410955	-1.8297071501708448	0.0672968	0.0672968	chr13	95232918	1.1720055862274803	chr13:95232918:T:C
chr13:95233227	['A', 'G']	98663	12865.259007250432	-226.11275510870607	0.027232613500891	0.0085776621932353	3.1748293284815774	0.00149971	0.00149971	chr13	95233227	2.823992712661681	chr13:95233227:A:G
chr13:95234022	['T', 'C']	98663	157133.51891497383	-6143.791450383993	-0.0072524395050842	0.0053217149547284	-1.3628011960017266	0.172948	0.172948	chr13	95234022	0.7620844558756159	chr13:95234022:T:C
chr13:95234040	['A', 'G']	98663	4218.213768776986	53.70901273039544	0.0008540285873905	0.0148255147146917	0.0576053245924874	0.954063	0.954063	chr13	95234040	0.0204229464185618	chr13:95234040:A:G
chr13:95234928	['T', 'C']	98663	12857.303153477344	-223.5795152714626	0.0273236766462978	0.0085766981443223	3.1858036958413605	0.00144397	0.00144397	chr13	95234928	2.840441829598652	chr13:95234928:T:C
chr13:95235187	['A', 'G']	98663	4260.863720689759	62.46115459321653	0.0011200808784186	0.0147671445364822	0.0758495236266894	0.939539	0.939539	chr13	95235187	0.0270851877473254	chr13:95235187:A:G
chr13:95235730	['TG', 'T']	98663	156388.9463941772	-6177.328814324209	-0.0071011644285273	0.0052923950102725	-1.3417676524038826	0.179674	0.179674	chr13	95235730	0.7455147635892914	chr13:95235730:TG:T
chr13:95235850	['T', 'C']	98663	12860.43381786482	-226.42654477878503	0.0270943478304352	0.0085751782379173	3.1596250338716945	0.0015802	0.0015802	chr13	95235850	2.801287942539599	chr13:95235850:T:C
chr13:95236023	['T', 'C']	98663	163129.49421186012	-6285.817953013964	-0.0123126578786586	0.0056660687353451	-2.173051273072611	0.0297788	0.0297788	chr13	95236023	1.5260928070498814	chr13:95236023:T:C
chr13:95236365	['CCTT', 'C']	98663	33413.40260516979	-434.7658873151466	0.0112812004002622	0.0057132858477048	1.974555571168257	0.0483214	0.0483214	chr13	95236365	1.3158604915337229	chr13:95236365:CCTT:C
chr13:95236417	['T', 'C']	98663	109661.89846609284	-4892.887240741204	-0.0203253792844282	0.0042757861528786	-4.753600521098201	2.00107e-06	2.00107e-06	chr13	95236417	5.698737718919011	chr13:95236417:T:C
chr13:95236606	['A', 'G']	98663	12755.300295752217	-271.5681258673515	0.0257584584011958	0.0086546818581371	2.9762455539573267	0.00291872	0.00291872	chr13	95236606	2.5348075659532525	chr13:95236606:A:G
chr13:95237251	['T', 'C']	98663	46328.104267612776	-652.0032360809324	0.0180449126098434	0.0050247939207662	3.591174661963377	0.000329351	0.000329351	chr13	95237251	3.482341013583261	chr13:95237251:T:C
chr13:95237424	['C', 'T']	98663	46197.02345714053	-1704.4192116798315	0.0169517953578989	0.0050944256418917	3.3275184583132025	0.000876552	0.000876552	chr13	95237424	3.057222315002945	chr13:95237424:C:T
chr13:95238110	['A', 'C']	98663	33636.391011556174	-391.5768365980685	0.0122218505443173	0.0057103533794443	2.1402967088363383	0.0323332	0.0323332	chr13	95238110	1.4903513113621902	chr13:95238110:A:C
chr13:95239759	['GT', 'G']	98663	33569.80494307757	-398.7974603674352	0.0119576562969111	0.005704455136491	2.096196045161032	0.0360673	0.0360673	chr13	95239759	1.442886367772857	chr13:95239759:GT:G
chr13:95240041	['T', 'C']	98663	175726.46754378857	-5950.197812449406	0.0352510509867292	0.0068786285986609	5.124720790070168	2.98539e-07	2.98539e-07	chr13	95240041	6.5249989262484425	chr13:95240041:T:C
chr13:95240102	['A', 'G']	98663	59625.0866153706	-1825.081626423144	0.0228184238866227	0.0047005335624656	4.854432711390617	1.20916e-06	1.20916e-06	chr13	95240102	5.9175162280726274	chr13:95240102:A:G
chr13:95240160	['G', 'A']	98663	48715.95008869293	-1477.3619967079997	0.0181097778229989	0.0049764540228728	3.639092763594833	0.00027374	0.00027374	chr13	95240160	3.5626617370802056	chr13:95240160:G:A
chr13:95240332	['G', 'A']	98663	59720.47416598244	-1826.1416689848045	0.0227254846118153	0.0046982218548887	4.837039482962759	1.31986e-06	1.31986e-06	chr13	95240332	5.879472132772939	chr13:95240332:G:A
chr13:95240498	['T', 'C']	98663	68516.61156471554	-3438.219498506656	-0.0082331556139496	0.0044720624023824	-1.8410198412176808	0.0656217	0.0656217	chr13	95240498	1.182952522943328	chr13:95240498:T:C
chr13:95240642	['C', 'T']	98663	91931.47558453146	-2172.4749710139977	0.0262520649386684	0.0042684703929866	6.15022772134065	7.76675e-10	7.76675e-10	chr13	95240642	9.109760673906605	chr13:95240642:C:T
chr13:95240667	['T', 'G']	98663	91947.75393896386	-2180.322118196831	0.0260513138969475	0.0042687352017742	6.10281796962237	1.04601e-09	1.04601e-09	chr13	95240667	8.980464163533698	chr13:95240667:T:G
chr13:95241522	['C', 'T']	98663	95962.20615609224	-1999.410782086865	0.0233997304099915	0.0042390859090904	5.519994383650606	3.39861e-08	3.39861e-08	chr13	95241522	7.468698669063804	chr13:95241522:C:T
chr13:95241628	['T', 'C']	98663	97121.43751710998	-1944.008864853361	0.0258340817315209	0.0042368756826964	6.097436806330726	1.08181e-09	1.08181e-09	chr13	95241628	8.96584900835823	chr13:95241628:T:C
chr13:95241866	['G', 'C']	98663	46178.02056808044	-1695.5339845571957	0.0170254167590251	0.0050954296655979	3.3413113076554053	0.000834146	0.000834146	chr13	95241866	3.0787579284450035	chr13:95241866:G:C
chr13:95242061	['G', 'A']	98663	14051.278670410657	-623.366712162393	-0.0502232716484521	0.0083397746565879	-6.022137733515176	1.72734e-09	1.72734e-09	chr13	95242061	8.762622169907587	chr13:95242061:G:A
chr13:95242075	['G', 'A']	98663	76097.91002919944	-3475.621396404646	-0.0075247921172565	0.0043728312132821	-1.720805526268777	0.0852893	0.0852893	chr13	95242075	1.069105449986482	chr13:95242075:G:A
chr13:95242373	['G', 'A']	98663	97586.60724750823	-1926.872507199645	0.0257361230300297	0.0042507068581131	6.054551369711231	1.41316e-09	1.41316e-09	chr13	95242373	8.849808663924096	chr13:95242373:G:A
chr13:95242429	['G', 'T']	98663	76422.46284242757	-3476.054197449641	-0.0069106841379041	0.0043696719820233	-1.581510961540006	0.113764	0.113764	chr13	95242429	0.9439951463313692	chr13:95242429:G:T
chr13:95242669	['G', 'A']	98663	97682.82117694763	-1954.6471080248648	0.0253428155544321	0.0042494011143485	5.963855816966637	2.47189e-09	2.47189e-09	chr13	95242669	8.606970859414911	chr13:95242669:G:A
chr13:95242683	['C', 'T']	98663	176892.75739177148	-5257.586212607796	0.0537221450140552	0.0070248273095647	7.647468421167989	2.06819e-14	2.06819e-14	chr13	95242683	13.684409566080433	chr13:95242683:C:T
chr13:95242776	['C', 'G']	98663	5862.178248530306	115.61038063391727	-0.0081626503107141	0.0127045552688108	-0.6424979181091947	0.520551	0.520551	chr13	95242776	0.2835367148882433	chr13:95242776:C:G
chr13:95243412	['C', 'T']	98663	174902.545453624	-5013.549155439287	0.0542006803895377	0.0067177308026734	8.068301928378478	7.20755e-16	7.20755e-16	chr13	95243412	15.142212336154632	chr13:95243412:C:T
chr13:95243515	['G', 'A']	98663	15885.288044194414	-831.4057964590708	-0.0498757208523394	0.0078475279007603	-6.355596499058906	2.08522e-10	2.08522e-10	chr13	95243515	9.680848118270251	chr13:95243515:G:A
chr13:95243612	['C', 'CA']	98663	5839.295921263355	130.9708958081172	-0.0053200270679087	0.0127249432649652	-0.4180786473568013	0.675891	0.675891	chr13	95243612	0.1701233364775902	chr13:95243612:C:CA
chr13:95243696	['G', 'A']	98663	95360.36399578284	-1680.639001386368	0.0278537269970625	0.0042485107271039	6.556115492275006	5.54985e-11	5.54985e-11	chr13	95243696	10.255718754724644	chr13:95243696:G:A
chr13:95243974	['T', 'C']	98663	29678.89405055454	-44.708457352372015	0.0189669758659036	0.0060150452384913	3.153255730236358	0.00161509	0.00161509	chr13	95243974	2.791803271837947	chr13:95243974:T:C
chr13:95244067	['T', 'C']	98663	174910.27366169624	-5017.531698291229	0.0539959488496268	0.0067195585338354	8.035639332217634	9.41112e-16	9.41112e-16	chr13	95244067	15.026358688913316	chr13:95244067:T:C
chr13:95244162	['G', 'A']	98663	78031.35396812519	-3450.326098504056	-0.0081140302956638	0.0043448650931992	-1.867498788020864	0.0618349	0.0618349	chr13	95244162	1.2087663372203137	chr13:95244162:G:A
chr13:95244245	['A', 'G']	98663	174914.59273376042	-5006.389098378997	0.05464720233241	0.0067193058295048	8.132864274825968	4.24077e-16	4.24077e-16	chr13	95244245	15.37255528105114	chr13:95244245:A:G
chr13:95244297	['T', 'G']	98663	95402.57902048272	-1696.152103135924	0.0275577305255718	0.0042488818437732	6.485878294299386	8.86314e-11	8.86314e-11	chr13	95244297	10.052412390631671	chr13:95244297:T:G
chr13:95244562	['C', 'T']	98663	39448.95828577683	144.7020510090302	0.0160185285813071	0.0056673660300804	2.826450329180455	0.00470765	0.00470765	chr13	95244562	2.3271958331520985	chr13:95244562:C:T
chr13:95244576	['C', 'T']	98663	97359.78817634685	-1831.362345192485	0.0263745104491301	0.0043500136259657	6.0630868583256055	1.34016e-09	1.34016e-09	chr13	95244576	8.872843348673289	chr13:95244576:C:T
chr13:95244936	['A', 'G']	98663	175044.19329988345	-5006.3341278149055	0.0544879286772951	0.0067341381810342	8.091299467354663	5.96956e-16	5.96956e-16	chr13	95244936	15.224057678353748	chr13:95244936:A:G
chr13:95245048	['C', 'T']	98663	76662.43220777113	-3512.6723833449464	-0.0073699072367017	0.0043656786807221	-1.6881469699649594	0.0913862	0.0913862	chr13	95245048	1.039119381031391	chr13:95245048:C:T
chr13:95245105	['C', 'T']	98663	174869.95156810674	-5030.053614934201	0.0538054207599565	0.0067125552498439	8.015639165310056	1.10753e-15	1.10753e-15	chr13	95245105	14.955644501079613	chr13:95245105:C:T
chr13:95245485	['C', 'T']	98663	95492.42156216736	-1717.296979235301	0.027224659047265	0.0042491996513005	6.407008679606834	1.49068e-10	1.49068e-10	chr13	95245485	9.82661557529264	chr13:95245485:C:T
chr13:95245504	['T', 'C']	98663	95533.33386387132	-1712.737462342763	0.0273405639568743	0.004248817196113	6.4348647387999	1.24147e-10	1.24147e-10	chr13	95245504	9.906063770665902	chr13:95245504:T:C
chr13:95245953	['A', 'G']	98663	175436.03172131535	-5033.871860980958	0.0546875770213949	0.0068714864073587	7.9586240558999455	1.75796e-15	1.75796e-15	chr13	95245953	14.754991010932844	chr13:95245953:A:G
chr13:95246174	['C', 'T']	98663	29423.05187761059	-35.92010032691834	0.0192928290874384	0.0060330780083098	3.19784180825525	0.00138504	0.00138504	chr13	95246174	2.858537683979731	chr13:95246174:C:T
chr13:95246257	['C', 'T']	98663	3070.093350902088	163.94469297897334	0.0057509521723414	0.0176427080541572	0.325967655004432	0.74445	0.74445	chr13	95246257	0.1281644657469954	chr13:95246257:C:T
chr13:95246418	['C', 'T']	98663	69075.10144956918	-3255.522495848814	-0.0113109284539741	0.0044472852691412	-2.543333240270908	0.0109816	0.0109816	chr13	95246418	1.959334379326016	chr13:95246418:C:T
chr13:95247100	['A', 'G']	98663	69205.32719678848	-3253.774686488585	-0.0111554601166305	0.0044457048462996	-2.5092669221879897	0.0120998	0.0120998	chr13	95247100	1.9172218081640648	chr13:95247100:A:G
chr13:95247270	['A', 'G']	98663	11963.212532817044	-156.81352228119331	0.0171616067618645	0.0089292195912245	1.9219604341157177	0.0546136	0.0546136	chr13	95247270	1.262699194850578	chr13:95247270:A:G
chr13:95247353	['A', 'G']	98663	73518.4320570913	-2981.7258277241654	-0.0106484505107739	0.0043761574724743	-2.4332877822043346	0.0149642	0.0149642	chr13	95247353	1.8249464959886723	chr13:95247353:A:G
chr13:95247389	['C', 'T']	98663	73495.66357480279	-2989.7317731294	-0.010806633796993	0.0043766129915285	-2.469177379382317	0.0135441	0.0135441	chr13	95247389	1.8682498483657584	chr13:95247389:C:T
chr13:95248822	['G', 'A']	98663	15955.10227065383	-864.5666868856231	-0.0517262650200296	0.007831309007392	-6.605059891163146	3.99365e-11	3.99365e-11	chr13	95248822	10.398629998986893	chr13:95248822:G:A
chr13:95248987	['C', 'T']	98663	96992.59366984662	-2058.854929672081	0.0309057904714191	0.0042563582360677	7.261087708625614	3.86806e-13	3.86806e-13	chr13	95248987	12.41250679791199	chr13:95248987:C:T
chr13:95251043	['C', 'T']	98663	127199.6770147922	-4095.949464264336	0.003040554903126	0.0044274777438788	0.686746513255712	0.492244	0.492244	chr13	95251043	0.3078195688064461	chr13:95251043:C:T
chr13:95251356	['C', 'T']	98663	188573.37901394747	-6482.353758555635	-0.0215088574741624	0.0103374514512765	-2.08067313065894	0.0374664	0.0374664	chr13	95251356	1.4263580345615487	chr13:95251356:C:T
chr13:95251450	['A', 'T']	98663	188568.822483048	-6481.259009592485	-0.0213707272847328	0.010334920048909	-2.06781737871196	0.0386598	0.0386598	chr13	95251450	1.4127403970514143	chr13:95251450:A:T
chr13:95252027	['C', 'T']	98663	92439.67539182089	-3599.750559478268	8.446145701804255e-05	0.0042902018427161	0.0196870590509488	0.984293	0.984293	chr13	95252027	0.0068756034569062	chr13:95252027:C:T
chr13:95252170	['A', 'G']	98663	188566.5560927649	-6485.454526691889	-0.0220197372045408	0.0103337048292209	-2.130865702905994	0.0331027	0.0331027	chr13	95252170	1.4801365818351917	chr13:95252170:A:G
chr13:95252478	['C', 'T']	98663	148739.1509483694	-6214.802888549375	-0.0137685645826076	0.0049857804433111	-2.761566566991392	0.00575354	0.00575354	chr13	95252478	2.2400648632395	chr13:95252478:C:T
chr13:95252570	['G', 'A']	98663	41792.77745902054	-1980.0594253470967	-0.0190046360886239	0.005193984609467	-3.658970427826096	0.000253362	0.000253362	chr13	95252570	3.5962585213699008	chr13:95252570:G:A
chr13:95252629	['C', 'T']	98663	16684.227579634615	-840.3017519091453	0.0043355019356783	0.0076550491086199	0.5663584745388967	0.571151	0.571151	chr13	95252629	0.2432490584840336	chr13:95252629:C:T
chr13:95253051	['T', 'C']	98663	38409.671620155896	-369.5006398331457	0.0076670967287894	0.0054186513884656	1.41494556101356	0.157088	0.157088	chr13	95253051	0.8038569895802246	chr13:95253051:T:C
chr13:95253065	['T', 'C']	98663	8935.633970564388	-422.5115577512322	0.0049376527723331	0.0102263324918922	0.4828371047242872	0.629212	0.629212	chr13	95253065	0.2012030033340547	chr13:95253065:T:C
chr13:95253867	['T', 'C']	98663	38424.62070433672	-360.0648328540612	0.0078638558823903	0.0054186026388189	1.4512700794949551	0.146708	0.146708	chr13	95253867	0.8335462033951287	chr13:95253867:T:C
chr13:95254045	['T', 'C']	98663	38796.743281138	-379.4213216779862	0.0075695887346292	0.0054300654135	1.3940142812663017	0.163316	0.163316	chr13	95254045	0.7869712655308263	chr13:95254045:T:C
chr13:95254440	['C', 'T']	98663	38391.44763758376	-372.3020945697594	0.0074762230191192	0.0054192049343367	1.3795793127786875	0.167719	0.167719	chr13	95254440	0.7754177356780604	chr13:95254440:C:T
chr13:95254563	['G', 'A']	98663	14087.999523597146	-673.2259024681804	0.0092649371616913	0.008269092368949	1.120429757984284	0.262533	0.262533	chr13	95254563	0.5808160986689673	chr13:95254563:G:A
chr13:95254618	['T', 'C']	98663	188573.7338739104	-6477.005678366707	-0.0214803146313615	0.0103354871846966	-2.0783069290789378	0.0376837	0.0376837	chr13	95254618	1.4238464622832558	chr13:95254618:T:C
chr13:95254831	['T', 'C']	98663	38495.1443677322	-362.52951288087655	0.0074505235148238	0.0054142346054857	1.3760991271554683	0.168794	0.168794	chr13	95254831	0.7726429949923752	chr13:95254831:T:C
chr13:95254969	['T', 'C']	98663	88046.27830547304	-2403.373696832877	-0.0011095665366001	0.0042944763504351	-0.2583706245087848	0.796121	0.796121	chr13	95254969	0.0990209201534379	chr13:95254969:T:C
chr13:95255008	['T', 'C']	98663	16642.686821485404	-839.5045209802664	0.0039496827123379	0.0076629804606943	0.5154238266164219	0.606258	0.606258	chr13	95255008	0.2173425175312356	chr13:95255008:T:C
chr13:95255061	['G', 'A']	98663	188570.5562954853	-6477.657928716116	-0.0213647649971558	0.0103341545795012	-2.067393595943969	0.0386997	0.0386997	chr13	95255061	1.4122924016180285	chr13:95255061:G:A
chr13:95256171	['A', 'G']	98663	187256.0	-6576.202682753872	-0.0278899588254877	0.0096853635940635	-2.8795985359374865	0.00398267	0.00398267	chr13	95256171	2.3998256773005444	chr13:95256171:A:G
chr13:95256253	['A', 'G']	98663	11771.715874190377	-299.7454039114709	0.027305195594444	0.0089467832609496	3.051956753398056	0.00227415	0.00227415	chr13	95256253	2.643180893199812	chr13:95256253:A:G
chr13:95256401	['G', 'A']	98663	188563.7335698358	-6484.582885553979	-0.0220669458856557	0.0103305308956368	-2.1360902076171007	0.0326745	0.0326745	chr13	95256401	1.4857910494674604	chr13:95256401:G:A
chr13:95256457	['C', 'T']	98663	5175.419644214687	-23.041279651772093	-0.0033235412404447	0.0133111812822906	-0.2496804130273897	0.802835	0.802835	chr13	95256457	0.0953737024830956	chr13:95256457:C:T
chr13:95257407	['C', 'T']	98663	133491.53113467694	-5260.241006349745	-0.0106962987842946	0.0045550808491079	-2.3482127186368924	0.0188657	0.0188657	chr13	95257407	1.7243270759388785	chr13:95257407:C:T
chr13:95257424	['T', 'C']	98663	9092.345023071852	-752.9620892418441	-0.0304416686365055	0.0101460001601293	-3.000361537163392	0.00269727	0.00269727	chr13	95257424	2.5690755779664607	chr13:95257424:T:C
chr13:95257696	['A', 'G']	98663	55082.472741654215	-1236.2411516754803	0.0067950129762337	0.0047556088316886	1.428841861625738	0.153053	0.153053	chr13	95257696	0.81515815335396	chr13:95257696:A:G
chr13:95257922	['T', 'C']	98663	5179.36746878041	-24.57641841777319	-0.0036422176207545	0.0133062771136721	-0.2737217622660346	0.784299	0.784299	chr13	95257922	0.1055183387254172	chr13:95257922:T:C
chr13:95257941	['C', 'T']	98663	188562.55589004443	-6483.389168620791	-0.0219761984169783	0.0103299313955725	-2.127429270865978	0.0333869	0.0333869	chr13	95257941	1.4764239036588689	chr13:95257941:C:T
chr13:95258232	['T', 'C']	98663	188524.5539641996	-6481.753586301777	-0.0225396251297486	0.0103100103627017	-2.186188406879738	0.0288042	0.0288042	chr13	95258232	1.540544182246525	chr13:95258232:T:C
chr13:95258472	['C', 'A']	98663	16699.18478349011	-850.2094422679728	0.0033662286315059	0.007654733263122	0.4397577963589363	0.660114	0.660114	chr13	95258472	0.1803810564344909	chr13:95258472:C:A
chr13:95259295	['G', 'A']	98663	32588.954586002765	-598.8745960431777	0.0098718986396148	0.0057655400085205	1.7122244620670046	0.0868585	0.0868585	chr13	95259295	1.061187674943256	chr13:95259295:G:A
chr13:95259303	['C', 'A']	98663	121976.78075359616	-4615.164735335159	-0.0058957350665021	0.004408765813508	-1.337275626761159	0.181136	0.181136	chr13	95259303	0.7419952269493831	chr13:95259303:C:A
chr13:95259525	['A', 'G']	98663	27143.026193082755	-928.0320933388556	-0.0267209204214461	0.0062112340550896	-4.30203083388078	1.69402e-05	1.69402e-05	chr13	95259525	4.771081466591874	chr13:95259525:A:G
chr13:95259534	['C', 'T']	98663	15812.96163475476	-760.5823120971429	0.0045955699346317	0.0078498137200289	0.5854368139852923	0.558255	0.558255	chr13	95259534	0.2531673784890634	chr13:95259534:C:T
chr13:95259589	['G', 'T']	98663	6528.397011869407	47.062394673634415	0.0072037003475697	0.0119702710081152	0.6017992694305803	0.547309	0.547309	chr13	95259589	0.261767410220002	chr13:95259589:G:T
chr13:95259646	['A', 'G']	98663	32890.667092418575	-1184.6153107951177	-0.0115750415264152	0.0056952148130593	-2.032415265509071	0.0421143	0.0421143	chr13	95259646	1.3755704135089226	chr13:95259646:A:G
chr13:95259679	['A', 'G']	98663	7011.497455806033	103.35428106239804	0.0064608895947874	0.0115916498978018	0.5573744593522159	0.577273	0.577273	chr13	95259679	0.2386187546878024	chr13:95259679:A:G
chr13:95259690	['T', 'C']	98663	7010.426325552165	104.02788279707003	0.0065074235706033	0.0115924221776172	0.5613514993586074	0.574559	0.574559	chr13	95259690	0.2406653680918182	chr13:95259690:T:C
chr13:95259974	['T', 'G']	98663	5910.779839081718	27.14445067952901	-0.0053951981361348	0.0125993854763851	-0.4282112128601033	0.668498	0.668498	chr13	95259974	0.1748998877142827	chr13:95259974:T:G
chr13:95260082	['G', 'A']	98663	20135.83678310053	-1048.740011897897	-0.0372427325348149	0.0070379192359377	-5.291724909919702	1.21426e-07	1.21426e-07	chr13	95260082	6.9156883112216665	chr13:95260082:G:A
chr13:95260283	['T', 'C']	98663	5369.272101603518	-27.73791128009832	-0.005488452543211	0.0130794680563781	-0.4196235289962426	0.674761	0.674761	chr13	95260283	0.1708500268153712	chr13:95260283:T:C
chr13:95260590	['G', 'A']	98663	11796.434754842829	-297.0837737424136	0.0277487263836509	0.0089342104847994	3.105895751041702	0.00189757	0.00189757	chr13	95260590	2.721802194324183	chr13:95260590:G:A
chr13:95260667	['C', 'A']	98663	11699.948679742536	-549.5307867263615	0.0070190585991003	0.0090073030749551	0.7792630647254384	0.435827	0.435827	chr13	95260667	0.3606858681976438	chr13:95260667:C:A
chr13:95260828	['C', 'T']	98663	6998.056937769937	108.4013796401758	0.0071900669288741	0.0116025189719465	0.6196987866392474	0.535458	0.535458	chr13	95260828	0.2712745884802785	chr13:95260828:C:T
chr13:95261580	['T', 'C']	98663	7005.355014291796	102.92007987485216	0.006345544854699	0.0115947369931885	0.5472780329926218	0.584189	0.584189	chr13	95261580	0.2334466248432586	chr13:95261580:T:C
chr13:95262312	['T', 'C']	98663	6959.35268300594	75.49172439427782	0.0042147446791227	0.011627504312933	0.3624805947768819	0.716994	0.716994	chr13	95262312	0.1444844786108529	chr13:95262312:T:C
chr13:95262400	['T', 'C']	98663	15787.80008716982	-756.3767893856401	0.004863053067091	0.0078570008716386	0.6189452116067765	0.535954	0.535954	chr13	95262400	0.2708724834480173	chr13:95262400:T:C
chr13:95262697	['A', 'C']	98663	11816.743117963291	-300.0343845972907	0.0273932924511492	0.0089297703405692	3.0676368379483843	0.00215817	0.00215817	chr13	95262697	2.6659143487383563	chr13:95262697:A:C
chr13:95263491	['C', 'T']	98663	6967.84747240271	81.66107799655767	0.0051429032773124	0.0116198736384034	0.4425954564871744	0.658059	0.658059	chr13	95263491	0.1817351668332593	chr13:95263491:C:T
chr13:95263791	['T', 'C']	98663	56592.46544653536	-1731.982484393092	-0.0046513701664483	0.0046992987252544	-0.9898009125173226	0.322274	0.322274	chr13	95263791	0.4917747305162226	chr13:95263791:T:C
chr13:95263846	['A', 'G']	98663	6358.480108306541	89.95004853308008	0.0086496209780505	0.0121575621321529	0.7114601499896918	0.476801	0.476801	chr13	95263846	0.3216628424162544	chr13:95263846:A:G
chr13:95264254	['T', 'C']	98663	89603.59255691318	-3466.11545805397	0.0006014622903801	0.0043013589809917	0.1398307588457712	0.888794	0.888794	chr13	95264254	0.0511988858580155	chr13:95264254:T:C
chr13:95264269	['C', 'T']	98663	5346.596095365527	-67.5974265834176	-0.0023323399505331	0.0130861987250616	-0.1782289876178037	0.858544	0.858544	chr13	95264269	0.0662374425327297	chr13:95264269:C:T
chr13:95264307	['C', 'T']	98663	6356.708713457405	92.88181380044104	0.0091467397109413	0.0121566806755258	0.7524043737823758	0.45181	0.45181	chr13	95264307	0.3450441609837013	chr13:95264307:C:T
chr13:95264499	['A', 'G']	98663	6359.38673383541	93.19678464086223	0.0091614634803344	0.0121549956754004	0.7537200115073344	0.451019	0.451019	chr13	95264499	0.3458051622875673	chr13:95264499:A:G
chr13:95264546	['A', 'G']	98663	188643.64799967565	-6519.936007944719	-0.0227548358433233	0.0103846633580676	-2.1911962919477324	0.0284399	0.0284399	chr13	95264546	1.5460719350000962	chr13:95264546:A:G
chr13:95264697	['T', 'C']	98663	4217.641219284731	-89.20827678000109	-0.0042579590867462	0.0146541481471943	-0.2905633984300505	0.771386	0.771386	chr13	95264697	0.1127282474740226	chr13:95264697:T:C
chr13:95265809	['G', 'A']	98663	35744.15885084038	-1356.4434737593526	-0.0167474609053685	0.0054979500496601	-3.046128239452421	0.0023187	0.0023187	chr13	95265809	2.634755437982429	chr13:95265809:G:A
chr13:95265993	['T', 'C']	98663	6417.455309357769	111.28685204811023	0.0099413490356218	0.0121058154280613	0.8212044116068179	0.411532	0.411532	chr13	95265993	0.3855963891683884	chr13:95265993:T:C
chr13:95266711	['A', 'G']	98663	6352.116285204129	91.79983246641213	0.0091815725584144	0.0121650999403568	0.7547469896203034	0.450403	0.450403	chr13	95266711	0.3463987254411093	chr13:95266711:A:G
chr13:95267174	['G', 'A']	98663	6380.323339212227	100.19498285971096	0.0102797246332344	0.012134790868114	0.8471282896391663	0.396926	0.396926	chr13	95267174	0.4012904523987058	chr13:95267174:G:A
chr13:95267269	['T', 'G']	98663	12327.623882321926	253.17445040654945	0.0120367258003525	0.0089429678142811	1.3459430974503683	0.178324	0.178324	chr13	95267269	0.7487902027240722	chr13:95267269:T:G
chr13:95267608	['G', 'A']	98663	89571.34132495306	-3485.935839601367	0.000211730190169	0.0043003484859844	0.0492355888968397	0.960732	0.960732	chr13	95267608	0.0173977436046026	chr13:95267608:G:A
chr13:95268204	['A', 'G']	98663	57996.40517197685	-1670.380995754063	-0.0033816101618222	0.0046629571465514	-0.7252072141222938	0.468327	0.468327	chr13	95268204	0.3294508035397384	chr13:95268204:A:G
chr13:95268425	['T', 'A']	98663	57981.45480813096	-1664.9132451953806	-0.0032282172285426	0.0046631801118708	-0.6922780486914364	0.488764	0.488764	chr13	95268425	0.3109007896254021	chr13:95268425:T:A
chr13:95268914	['A', 'T']	98663	23129.017948405955	-628.0777919449488	0.0034103468819482	0.006644892943427	0.513228265825071	0.607793	0.607793	chr13	95268914	0.2162443060311328	chr13:95268914:A:T
chr13:95268950	['C', 'T']	98663	57987.57920827206	-1671.8545134502442	-0.0034111806041113	0.0046635136646557	-0.7314614793485554	0.464499	0.464499	chr13	95268950	0.3330152166433198	chr13:95268950:C:T
chr13:95270199	['A', 'G']	98663	57651.11402992948	-1648.8041712040658	-0.0022544972095343	0.0046662122430853	-0.4831535926971934	0.628988	0.628988	chr13	95270199	0.201357640061084	chr13:95270199:A:G
chr13:95270511	['T', 'C']	98663	57919.61134711503	-1636.439893904918	-0.002655601293712	0.0046652265021861	-0.5692330892117697	0.569199	0.569199	chr13	95270511	0.2447358715794317	chr13:95270511:T:C
chr13:95270861	['C', 'T']	98663	57659.76616859947	-1656.208367795524	-0.0023687340173092	0.0046660901414971	-0.5076485763194413	0.611701	0.611701	chr13	95270861	0.2134608095232422	chr13:95270861:C:T
chr13:95270871	['C', 'T']	98663	5650.572714463828	-3.869381851514393	0.002985571199798	0.0127623318442591	0.2339361831545715	0.815035	0.815035	chr13	95270871	0.0888237409772148	chr13:95270871:C:T
chr13:95270949	['G', 'T']	98663	22463.73217706865	-835.9947175142006	-0.0277043643362835	0.0067371639649669	-4.112170117922815	3.92274e-05	3.92274e-05	chr13	95270949	4.4064104760425975	chr13:95270949:G:T
chr13:95270996	['G', 'A']	98663	11962.606235682862	-269.30432461016585	0.0273758455052808	0.0088737682640403	3.085030473042379	0.00203588	0.00203588	chr13	95270996	2.6912478240139155	chr13:95270996:G:A
chr13:95271074	['G', 'T']	98663	57660.84422166583	-1651.684378970614	-0.002206651375477	0.004665769275983	-0.4729448125169321	0.636254	0.636254	chr13	95271074	0.1963694743251778	chr13:95271074:G:T
chr13:95271136	['C', 'T']	98663	57666.10503426462	-1646.6528842798975	-0.0021571308702217	0.0046659194520142	-0.4623163542376381	0.643855	0.643855	chr13	95271136	0.1912119273455578	chr13:95271136:C:T
chr13:95271145	['C', 'T']	98663	57668.5209995438	-1646.6105262379383	-0.0021554875161948	0.0046658121539999	-0.4619747741766718	0.6441	0.6441	chr13	95271145	0.1910467008440888	chr13:95271145:C:T
chr13:95271269	['A', 'G']	98663	57677.95327169132	-1644.4611925602874	-0.0021273453582214	0.0046659859161428	-0.4559262279085521	0.648444	0.648444	chr13	95271269	0.1881275238838675	chr13:95271269:A:G
chr13:95272609	['C', 'T']	98663	11883.640577344937	-287.57288824799963	0.02831681949695	0.0089312887331476	3.170518873928541	0.00152213	0.00152213	chr13	95272609	2.817548254351502	chr13:95272609:C:T
chr13:95272723	['A', 'G']	98663	23223.35674667155	-553.3033658863117	0.0066523539774779	0.0066327632389718	1.0029536315107666	0.315886	0.315886	chr13	95272723	0.500469621506942	chr13:95272723:A:G
chr13:95272756	['T', 'C']	98663	188631.6475131513	-6476.444863679303	-0.0185444121039298	0.0103783603618347	-1.7868344764867412	0.0739673	0.0739673	chr13	95272756	1.1309602338937697	chr13:95272756:T:C
chr13:95272919	['CAT', 'C']	98663	22500.068374334307	-836.1196431027303	-0.0278554838228194	0.0067361540554121	-4.135220719965441	3.54907e-05	3.54907e-05	chr13	95272919	4.449885434770771	chr13:95272919:CAT:C
chr13:95273060	['G', 'T']	98663	11977.728402444833	-257.2282582199455	0.0285187777476178	0.0088675412912338	3.216086264612107	0.00129994	0.00129994	chr13	95273060	2.886076692516443	chr13:95273060:G:T
chr13:95273404	['T', 'C']	98663	5547.417714459544	-53.91056282802164	-0.0060490112553656	0.0128812067405883	-0.4695997337194633	0.638642	0.638642	chr13	95273404	0.1947425236787504	chr13:95273404:T:C
chr13:95273420	['T', 'A']	98663	5543.337107351734	-52.610637547046096	-0.0059514557646951	0.0128832282775505	-0.4619537616255545	0.644115	0.644115	chr13	95273420	0.1910365869776475	chr13:95273420:T:A
chr13:95273877	['G', 'A']	98663	50406.03556525974	-1421.492341606752	0.0025486887501266	0.0049074572180538	0.5193501719689785	0.603518	0.603518	chr13	95273877	0.2193097724861065	chr13:95273877:G:A
chr13:95273879	['G', 'A']	98663	32938.99766404083	-534.0277417144592	0.0071841602265642	0.0058568469173807	1.2266259179908816	0.219966	0.219966	chr13	95273879	0.6576444426028498	chr13:95273879:G:A
chr13:95274177	['C', 'T']	98663	5496.278537979688	-50.15810273665211	-0.0039479703661952	0.0129373152657104	-0.3051614871486588	0.760244	0.760244	chr13	95274177	0.1190469987105306	chr13:95274177:C:T
chr13:95274183	['A', 'G']	98663	14073.283759401544	-174.75377532956392	0.0292763914571902	0.0082231292833828	3.560249443767292	0.000370677	0.000370677	chr13	95274183	3.4310043605120395	chr13:95274183:A:G
chr13:95274462	['A', 'G']	98663	168999.564485394	-5416.201177264729	0.033554853288125	0.006076965202671	5.521646441775993	3.36681e-08	3.36681e-08	chr13	95274462	7.4727813915655315	chr13:95274462:A:G
chr13:95274716	['C', 'T']	98663	4138.0838831959945	-91.81874459555752	-0.0018531495372823	0.0147918345161323	-0.1252819273539939	0.900301	0.900301	chr13	95274716	0.0456122674671247	chr13:95274716:C:T
chr13:95274798	['C', 'T']	98663	5836.414085306519	-28.06680614691112	-0.0061122640736727	0.0125966080636146	-0.4852309481095962	0.627514	0.627514	chr13	95274798	0.2023765805163719	chr13:95274798:C:T
chr13:95275132	['G', 'A']	98663	87737.89610113132	-3185.101660217737	0.0030530200292224	0.0042971910215227	0.710468772258716	0.477415	0.477415	chr13	95275132	0.3211039399273192	chr13:95275132:G:A
chr13:95275505	['T', 'C']	98663	168856.18909245764	-5387.043888002908	0.034334955013556	0.0060655725179224	5.660628887397462	1.51236e-08	1.51236e-08	chr13	95275505	7.820344817694721	chr13:95275505:T:C
chr13:95275612	['TG', 'T']	98663	103367.6212473005	-3852.943395624985	0.003698547252572	0.0042799323482454	0.864160213674467	0.387502	0.387502	chr13	95275612	0.4117260516435488	chr13:95275612:TG:T
chr13:95276972	['T', 'C']	98663	138490.45874684484	-4540.35085649875	0.0082086990324124	0.0046324660230691	1.771993359807522	0.0763987	0.0763987	chr13	95276972	1.116914031314754	chr13:95276972:T:C
chr13:95277542	['T', 'C']	98663	138779.57165161148	-4590.057375589679	0.0080734445333155	0.0046400037602851	1.7399650841704024	0.0818683	0.0818683	chr13	95277542	1.0868842276669282	chr13:95277542:T:C
chr13:95277634	['C', 'T']	98663	138288.8276767431	-4527.906671570993	0.0085089972543597	0.0046277540701965	1.8386882978849228	0.065964	0.065964	chr13	95277634	1.1806930169866447	chr13:95277634:C:T
chr13:95277818	['C', 'T']	98663	168825.26678289426	-5375.511510381142	0.0344557007027487	0.0060608691712118	5.684943814066795	1.31224e-08	1.31224e-08	chr13	95277818	7.881986728113159	chr13:95277818:C:T
chr13:95278110	['CACAGGTT', 'C']	98663	30452.703844867265	-869.4992805518626	0.0187047365650861	0.0058957516222934	3.17257879289866	0.00151138	0.00151138	chr13	95278110	2.8206263290727938	chr13:95278110:CACAGGTT:C
chr13:95278366	['G', 'A']	98663	169587.9074625958	-5337.070661137049	0.0332601081627778	0.006114992282143	5.4391087720427365	5.36746e-08	5.36746e-08	chr13	95278366	7.27023118337872	chr13:95278366:G:A
chr13:95278431	['G', 'A']	98663	87092.13616865932	-3463.492685479728	0.0010772010882509	0.0043082407212432	0.250032706607928	0.802563	0.802563	chr13	95278431	0.0955208661150522	chr13:95278431:G:A
chr13:95279236	['A', 'G']	98663	153982.84972985034	-6044.849684488424	-0.0102120559916371	0.0051393098290822	-1.987048131219738	0.0469198	0.0469198	chr13	95279236	1.328643847773079	chr13:95279236:A:G
chr13:95279738	['A', 'G']	98663	35389.53251150624	-563.7592219643584	0.0069498615866275	0.0055829131993863	1.2448450008843863	0.213192	0.213192	chr13	95279738	0.6712290961794324	chr13:95279738:A:G
chr13:95279846	['C', 'T']	98663	11294.343421852827	-283.4115184883263	0.0280794878442111	0.0091186286669675	3.079354239517361	0.00207507	0.00207507	chr13	95279846	2.682967248300822	chr13:95279846:C:T
chr13:95279986	['T', 'C']	98663	100009.382095605	-4677.094006420916	-0.0092431389653668	0.0042878802760581	-2.1556429681530265	0.031114	0.031114	chr13	95279986	1.5070441526245826	chr13:95279986:T:C
chr13:95282159	['C', 'T']	98663	186891.25966996432	-6563.643849973201	0.0020822199138645	0.0095365859459604	0.2183401822899227	0.827165	0.827165	chr13	95282159	0.0824078502516424	chr13:95282159:C:T
chr13:95282172	['A', 'T']	98663	88838.9261069755	-3460.745761390009	0.002365307892239	0.0042946170624631	0.5507610708561097	0.581799	0.581799	chr13	95282172	0.235227029556569	chr13:95282172:A:T
chr13:95282240	['G', 'A']	98663	9372.229739731718	-227.4283825055851	0.0300506337424957	0.0099553459018401	3.018542403126469	0.00254059	0.00254059	chr13	95282240	2.5950654156676607	chr13:95282240:G:A
chr13:95282451	['G', 'A']	98663	20237.30742482917	-875.1387688425538	-0.0311691808985525	0.0070218109599296	-4.438909147002299	9.05138e-06	9.05138e-06	chr13	95282451	5.043285201933451	chr13:95282451:G:A
chr13:95282683	['C', 'T']	98663	3512.981785877466	-94.5879694851586	0.0183403051990171	0.0160519478978912	1.1425594772474026	0.253224	0.253224	chr13	95282683	0.5964951352517889	chr13:95282683:C:T
chr13:95282780	['A', 'G']	98663	191692.68678021088	-6638.365015776927	-0.0326506362414976	0.012778364034296	-2.5551499514230493	0.0106157	0.0106157	chr13	95282780	1.974051363145272	chr13:95282780:A:G
chr13:95283044	['A', 'G']	98663	187336.0009535013	-6436.669978505168	-0.0164175464877864	0.0096940353158948	-1.6935719700615686	0.0903498	0.0903498	chr13	95283044	1.044072804464339	chr13:95283044:A:G
chr13:95283173	['G', 'A']	98663	139906.7186358228	-5402.480276877074	-0.0066221236193546	0.0047115878091334	-1.4054972310008902	0.159877	0.159877	chr13	95283173	0.7962140096217749	chr13:95283173:G:A
chr13:95283207	['C', 'T']	98663	39438.626860722245	-1055.382802454903	-0.0026903719019904	0.0054185856521051	-0.4965081434018251	0.619537	0.619537	chr13	95283207	0.2079327515704239	chr13:95283207:C:T
chr13:95283335	['T', 'C']	98663	140999.57000040702	-5392.192278694984	-0.007897268236136	0.0047458232308679	-1.664046015192986	0.0961064	0.0961064	chr13	95283335	1.0172476904569987	chr13:95283335:T:C
chr13:95283640	['A', 'G']	98663	156857.38642768806	-6096.012169631318	-0.0089224238584255	0.0052706244903785	-1.6928589533770386	0.0904855	0.0904855	chr13	95283640	1.043421009463514	chr13:95283640:A:G
chr13:95284081	['T', 'C']	98663	33807.363542342624	-516.6873365726004	0.0110699995020844	0.0056427140123936	1.961821825059756	0.049786	0.049786	chr13	95284081	1.3028927652230653	chr13:95284081:T:C
chr13:95284991	['T', 'C']	98663	8955.44452896785	-339.6817293698536	-0.0063143340912142	0.0102104255821922	-0.618420264697576	0.5363	0.5363	chr13	95284991	0.2705922030369319	chr13:95284991:T:C
chr13:95285289	['A', 'T']	98663	8950.531711819545	-336.21235475458	-0.0058324425752254	0.0102136508801473	-0.57104385529392	0.567971	0.567971	chr13	95285289	0.2456738383409206	chr13:95285289:A:T
chr13:95285918	['G', 'C']	98663	15022.979452610238	-1118.0793350106003	-0.0152352645215427	0.0080223686124762	-1.8990980416742589	0.0575545	0.0575545	chr13	95285918	1.239920714627319	chr13:95285918:G:C
chr13:95286002	['C', 'T']	98663	7176.218609603979	-405.07170376340673	-0.0165258360008634	0.0113684981230783	-1.453651645270148	0.146046	0.146046	chr13	95286002	0.8355103332588454	chr13:95286002:C:T
chr13:95286882	['C', 'A']	98663	157101.35355205124	-6005.39081298928	-0.0087396019525825	0.0052786984441173	-1.655635768003029	0.0977988	0.0977988	chr13	95286882	1.0096664740117398	chr13:95286882:C:A
chr13:95287105	['C', 'G']	98663	104159.23101262604	-4281.566727833352	-0.0027058974687853	0.0042706324356337	-0.6336057971666187	0.52634	0.52634	chr13	95287105	0.2787336238661309	chr13:95287105:C:G
chr13:95287454	['G', 'A']	98663	7450.8696983523505	-252.2191041863988	0.0042842352410717	0.0111504831873894	0.3842196942565673	0.700816	0.700816	chr13	95287454	0.1543959915540332	chr13:95287454:G:A
chr13:95287519	['A', 'G']	98663	103968.92996714482	-4341.154716594296	-0.0026558484241983	0.0042894635350683	-0.6191563123186747	0.535815	0.535815	chr13	95287519	0.2709851325978304	chr13:95287519:A:G
chr13:95287677	['T', 'C']	98663	163430.53387734416	-6241.083199162099	-0.006293783689102	0.005641048529722	-1.115711672385154	0.264548	0.264548	chr13	95287677	0.5774955174139016	chr13:95287677:T:C
chr13:95287679	['A', 'T']	98663	6482.058821739407	-369.4821835264663	0.0002640558910326	0.0119403606427044	0.0221145657936213	0.982357	0.982357	chr13	95287679	0.0077306558440232	chr13:95287679:A:T
chr13:95288282	['G', 'A']	98663	6542.729453026803	-373.1986186297405	0.0003848560280346	0.0118819479510587	0.0323899776046689	0.974161	0.974161	chr13	95288282	0.0113692611570133	chr13:95288282:G:A
chr13:95289355	['C', 'T']	98663	45797.034292954886	-1486.3681197659164	-0.0061080753045962	0.005078111640784	-1.2028241473740382	0.229047	0.229047	chr13	95289355	0.6400753921305437	chr13:95289355:C:T
chr13:95289390	['G', 'A']	98663	6540.132575181682	-371.7856113543392	0.0004205871718499	0.0118834873859763	0.0353925710685092	0.971767	0.971767	chr13	95289390	0.012437853123644	chr13:95289390:G:A
chr13:95290307	['T', 'C']	98663	105850.87423340869	-4614.290054341565	-0.0015831247611466	0.0042953007505775	-0.3685713418166947	0.712448	0.712448	chr13	95290307	0.1472468283541075	chr13:95290307:T:C
chr13:95290845	['A', 'T']	98663	104863.92061920762	-4916.404641037113	-0.0026310584620326	0.0043339661361507	-0.6070786848301132	0.5438	0.5438	chr13	95290845	0.2645607967485187	chr13:95290845:A:T
chr13:95290870	['AC', 'A']	98663	38581.06724917464	-1156.5666793206028	-0.0035053274150923	0.0054034784525254	-0.648716830443561	0.516523	0.516523	chr13	95290870	0.2869103352272495	chr13:95290870:AC:A
chr13:95290874	['G', 'A']	98663	143015.39363926038	-5080.114820399043	0.004924373651625	0.004812252120617	1.0232991805494938	0.306169	0.306169	chr13	95290874	0.5140387842794802	chr13:95290874:G:A
chr13:95291059	['G', 'A']	98663	46949.812407346646	-1542.1112009366857	-0.0034733986006206	0.0051748080400873	-0.6712130331624839	0.502086	0.502086	chr13	95291059	0.2992218881805503	chr13:95291059:G:A
chr13:95291477	['A', 'G']	98663	44383.547149345104	-748.9188911265848	0.0031639342166078	0.0050996642058224	0.6204201078564179	0.534983	0.534983	chr13	95291477	0.2716600182096032	chr13:95291477:A:G
chr13:95291631	['A', 'G']	98663	29271.67015022199	-370.4240731765345	0.0107220678550395	0.0059787098254617	1.793374853112487	0.0729161	0.0729161	chr13	95291631	1.1371765681269714	chr13:95291631:A:G
chr13:95291902	['T', 'C']	98663	38413.6269619175	-578.8364867563049	0.0040068908199439	0.0053759925591203	0.7453304251967995	0.456074	0.456074	chr13	95291902	0.3409646854402334	chr13:95291902:T:C
chr13:95292242	['C', 'T']	98663	38407.228430666924	-580.711460355596	0.0039146539590243	0.0053759254769356	0.7281823335943545	0.466504	0.466504	chr13	95292242	0.3311446280793678	chr13:95292242:C:T
chr13:95292255	['G', 'A']	98663	38410.00749150994	-580.9589220321158	0.0039250648572754	0.0053760385284769	0.7301035579422179	0.465329	0.465329	chr13	95292255	0.3322398807409391	chr13:95292255:G:A
chr13:95292266	['G', 'C']	98663	38408.61794700242	-582.0583811450674	0.0039093637523787	0.0053760135101802	0.7271863705282392	0.467114	0.467114	chr13	95292266	0.3305771161598062	chr13:95292266:G:C
chr13:95292864	['A', 'T']	98663	38411.84768326069	-583.2573481408072	0.0039234211482757	0.0053757641131383	0.7298350645049687	0.465493	0.465493	chr13	95292864	0.3320868454758311	chr13:95292864:A:T
chr13:95293387	['C', 'G']	98663	38391.84517097312	-591.8772659509856	0.0037841714156084	0.0053775359074025	0.7036998879727281	0.481621	0.481621	chr13	95293387	0.3172945849037108	chr13:95293387:C:G
chr13:95293884	['G', 'A']	98663	2108.406554211958	142.8390110355907	0.0398422257223204	0.0208074065048654	1.91480979203266	0.0555197	0.0555197	chr13	95293884	1.2555528892516268	chr13:95293884:G:A
chr13:95294221	['G', 'A']	98663	38209.62371960003	-607.6403118436859	0.0035605914055834	0.0053858410021625	0.6611022130348457	0.508548	0.508548	chr13	95294221	0.2936680493266744	chr13:95294221:G:A
chr13:95294572	['T', 'G']	98663	172615.24863166426	-6321.233227152536	-0.003397092003782	0.0065332598618805	-0.5199689091816194	0.603086	0.603086	chr13	95294572	0.2196207530964786	chr13:95294572:T:G
chr13:95295521	['A', 'G']	98663	2365.473326354528	107.33460165818548	0.0149687376855745	0.0196976281621381	0.7599258937351046	0.447301	0.447301	chr13	95295521	0.3494001309040332	chr13:95295521:A:G
chr13:95296213	['G', 'C']	98663	30717.49782655192	-2284.866905605449	-0.0225860415167283	0.005913452048038	-3.819434288677748	0.00013384	0.00013384	chr13	95296213	3.873414072045662	chr13:95296213:G:C
chr13:95296236	['C', 'T']	98663	31291.37897077192	-2241.794567933988	-0.0201205716939374	0.0058552392088687	-3.4363364119199926	0.000589881	0.000589881	chr13	95296236	3.2292355921814986	chr13:95296236:C:T
chr13:95297131	['T', 'C']	98663	189971.5527534792	-6633.183529494659	-0.0031853154270164	0.0112303848124419	-0.2836336848838473	0.776692	0.776692	chr13	95297131	0.1097511680960748	chr13:95297131:T:C
chr13:95297202	['C', 'T']	98663	29928.76218333528	-2208.9551023227145	-0.0222034035036702	0.005987919564883	-3.708033026008733	0.00020899	0.00020899	chr13	95297202	3.679874494026365	chr13:95297202:C:T
chr13:95297233	['G', 'A']	98663	184216.405530608	-6498.212617826601	0.0015778811643541	0.0085576201368719	0.184383174190635	0.853713	0.853713	chr13	95297233	0.0686881052653616	chr13:95297233:G:A
chr13:95298486	['G', 'A']	98663	118007.05822949088	-3894.0094908064775	0.0036216194529115	0.0043379751656342	0.8348640355533298	0.403796	0.403796	chr13	95298486	0.3938379874887932	chr13:95298486:G:A
chr13:95298556	['A', 'G']	98663	5601.5677475596285	-177.96573256542143	-0.0117730009411944	0.0128110343188316	-0.9189734917725272	0.358112	0.358112	chr13	95298556	0.4459811259401634	chr13:95298556:A:G
chr13:95298604	['G', 'T']	98663	29674.70691507693	-2209.0983803369445	-0.0223457506024238	0.0059771748469129	-3.738513792007407	0.000185216	0.000185216	chr13	95298604	3.732321499233094	chr13:95298604:G:T
chr13:95298941	['C', 'T']	98663	29680.325583988983	-2213.714232359744	-0.0224173110524925	0.0059772836130569	-3.750417832529042	0.000176641	0.000176641	chr13	95298941	3.752908485316087	chr13:95298941:C:T
chr13:95299339	['T', 'C']	98663	29698.984195577155	-2195.7353478309287	-0.0217071826827461	0.0059779974437609	-3.631179652878773	0.000282271	0.000282271	chr13	95299339	3.549333738172326	chr13:95299339:T:C
chr13:95299907	['T', 'C']	98663	119133.14950883487	-3900.2170233256097	0.0052755616612266	0.0043474331429907	1.2134888537003437	0.224946	0.224946	chr13	95299907	0.6479217250739769	chr13:95299907:T:C
chr13:95301035	['C', 'A']	98663	119505.74515870494	-3861.933624175184	0.0047075031490132	0.0043499537692623	1.0821961332732826	0.279168	0.279168	chr13	95301035	0.5541343647734314	chr13:95301035:C:A
chr13:95301038	['G', 'A']	98663	119900.80250295471	-3876.8531438954847	0.0049701080118179	0.0043740817930967	1.1362631626280733	0.255849	0.255849	chr13	95301038	0.5920162761526051	chr13:95301038:G:A
chr13:95301151	['G', 'A']	98663	119465.74100354793	-3867.507447437219	0.0045851518809808	0.0043468237350725	1.054828113683418	0.291507	0.291507	chr13	95301151	0.5353510120031753	chr13:95301151:G:A
chr13:95301263	['G', 'T']	98663	3390.0687201629826	-193.5933125871022	-0.0003606843856462	0.0163748202215873	-0.0220267691959594	0.982427	0.982427	chr13	95301263	0.0076997103418753	chr13:95301263:G:T
chr13:95301956	['C', 'G']	98663	119540.50170828392	-3875.275499256717	0.0046103654652157	0.0043470546248921	1.060572240987233	0.288887	0.288887	chr13	95301956	0.5392720010955566	chr13:95301956:C:G
chr13:95302444	['C', 'T']	98663	122675.73525445384	-3971.315537955689	0.0057913561189481	0.004381101237655	1.3218950681103203	0.186206	0.186206	chr13	95302444	0.730006329128527	chr13:95302444:C:T
chr13:95302822	['C', 'T']	98663	181055.6807358978	-6272.393927313576	0.0002177089220704	0.0077299491502415	0.0281643407788377	0.977531	0.977531	chr13	95302822	0.0098694611285542	chr13:95302822:C:T
chr13:95303365	['G', 'A']	98663	122683.22520558508	-3966.323650514423	0.0060411099336128	0.0043826816280175	1.3784049233677758	0.168081	0.168081	chr13	95303365	0.7744813767539959	chr13:95303365:G:A
chr13:95303369	['G', 'T']	98663	101983.14414624506	-3729.7466157935337	0.0059317864286025	0.0042679435200623	1.3898465152406665	0.164579	0.164579	chr13	95303369	0.7836255808245703	chr13:95303369:G:T
chr13:95304266	['C', 'G']	98663	190195.5663764356	-6619.224317915706	-0.0082794729755243	0.0113806723984751	-0.7275029704425577	0.46692	0.46692	chr13	95304266	0.3307575231486326	chr13:95304266:C:G
chr13:95304279	['G', 'T']	98663	122643.50691487212	-3972.7376507978593	0.0060047923562692	0.0043812873904752	1.3705543191080165	0.170517	0.170517	chr13	95304279	0.7682323167409905	chr13:95304279:G:T
chr13:95304709	['T', 'C']	98663	180988.00643644136	-6254.108758522878	0.0025642065733463	0.0077182681030158	0.3322256417012044	0.73972	0.73972	chr13	95304709	0.1309326390076828	chr13:95304709:T:C
chr13:95304794	['T', 'C']	98663	180909.00163191665	-6250.5900859439735	0.003626232330463	0.0077022860547657	0.4707994879285682	0.637785	0.637785	chr13	95304794	0.195325699100325	chr13:95304794:T:C
chr13:95305213	['G', 'A']	98663	3512.7853009982846	-202.20491294897943	-0.0012375228292757	0.0163366081680342	-0.0757515156479811	0.939617	0.939617	chr13	95305213	0.0270491343599452	chr13:95305213:G:A
chr13:95305354	['G', 'C']	98663	121232.14999543708	-3949.335049312298	0.0048361115434897	0.0043665275323553	1.1075417497439015	0.268062	0.268062	chr13	95305354	0.5717647464795923	chr13:95305354:G:C
chr13:95305660	['C', 'T']	98663	121259.3288114285	-3955.4973127024	0.0047094192676562	0.0043662933106517	1.0785851825775032	0.280775	0.280775	chr13	95305660	0.5516415640828272	chr13:95305660:C:T
chr13:95305727	['G', 'A']	98663	121259.55791341377	-3957.1756233069486	0.0046421284942827	0.0043661150741076	1.063217165716024	0.287686	0.287686	chr13	95305727	0.5410812721753198	chr13:95305727:G:A
chr13:95305761	['C', 'T']	98663	28392.46767162728	-98.08906908131628	0.0130690514412517	0.0060558460489795	2.1580884546187944	0.0309234	0.0309234	chr13	95305761	1.5097127618410346	chr13:95305761:C:T
chr13:95305936	['C', 'T']	98663	132071.06329383384	-4317.221289533393	0.0052798436252596	0.0045057894773627	1.1717910150453663	0.241284	0.241284	chr13	95305936	0.6174714760277931	chr13:95305936:C:T
chr13:95306347	['C', 'T']	98663	132072.15856761942	-4322.456165658562	0.0051638327062835	0.0045060790291038	1.1459702932264093	0.25181	0.25181	chr13	95306347	0.5989270269740524	chr13:95306347:C:T
chr13:95306509	['G', 'A']	98663	28393.95042487172	-98.66450707932508	0.0130628462105544	0.0060567477086921	2.156742667654421	0.0310281	0.0310281	chr13	95306509	1.5082448175443983	chr13:95306509:G:A
chr13:95306556	['AAAAC', 'A']	98663	132084.5519424521	-4322.386295059711	0.0051232621945426	0.0045071458965181	1.1366976601535013	0.255667	0.255667	chr13	95306556	0.5923253245461719	chr13:95306556:AAAAC:A
chr13:95307335	['C', 'G']	98663	121263.64300342678	-3950.105720814931	0.0048470300997583	0.0043662808808793	1.110104968506326	0.266957	0.266957	chr13	95307335	0.5735586868251188	chr13:95307335:C:G
chr13:95307344	['A', 'G']	98663	101360.9570811534	-3683.105850094159	0.0061817377383042	0.0042669696404288	1.4487419080120263	0.147413	0.147413	chr13	95307344	0.8314642153961576	chr13:95307344:A:G
chr13:95308078	['CAG', 'C']	98663	28332.030352182628	-87.59267408436033	0.0134533066554509	0.0060608107063523	2.2197206458453644	0.02644	0.02644	chr13	95308078	1.577738549186397	chr13:95308078:CAG:C
chr13:95308699	['G', 'A']	98663	101674.6104842716	-3679.175724763604	0.0054061256959274	0.0042656067625236	1.2673755451215216	0.205024	0.205024	chr13	95308699	0.6881952976882334	chr13:95308699:G:A
chr13:95309304	['G', 'A']	98663	28301.318602104737	-83.3414385792989	0.0139001343133775	0.0060633844655135	2.2924712085200465	0.0218806	0.0218806	chr13	95309304	1.6599407731468152	chr13:95309304:G:A
chr13:95309310	['C', 'A']	98663	29485.770187657767	-2221.1398672476325	-0.0233955436788074	0.0059978846919815	-3.900632452985355	9.60053e-05	9.60053e-05	chr13	95309310	4.017704790947741	chr13:95309310:C:A
chr13:95309424	['C', 'A']	98663	131885.09151830978	-4369.67089236003	0.0049752819867302	0.004505121320995	1.1043613772495269	0.269439	0.269439	chr13	95309424	0.5695395420245948	chr13:95309424:C:A
chr13:95309456	['T', 'C']	98663	7162.798584924783	-224.7038589113788	6.744325481725117e-05	0.0113641836271305	0.0059347206125954	0.995265	0.995265	chr13	95309456	0.0020612682847961	chr13:95309456:T:C
chr13:95309866	['A', 'C']	98663	28396.390597588543	-91.14872755871696	0.0132980995415247	0.0060557563209532	2.1959436339128344	0.0280983	0.0280983	chr13	95309866	1.5513199549331078	chr13:95309866:A:C
chr13:95309966	['A', 'G']	98663	195111.0	-6691.516165888553	-0.0300653719370226	0.0202499836776212	-1.4847109220265031	0.137624	0.137624	chr13	95309966	0.861305823668219	chr13:95309966:A:G
chr13:95310170	['C', 'A']	98663	101330.78414137114	-3697.197322392562	0.0059312343836333	0.0042669456967551	1.3900421531363327	0.164519	0.164519	chr13	95310170	0.7837839389379767	chr13:95310170:C:A
chr13:95310324	['T', 'C']	98663	131943.7343936906	-4375.669850144697	0.0047901710308089	0.0045056257534792	1.063153331612141	0.287715	0.287715	chr13	95310324	0.5410374956091134	chr13:95310324:T:C
chr13:95310624	['C', 'T']	98663	19756.405308137582	-278.0398370160636	-0.0036917931035025	0.0071790452603656	-0.5142456927920864	0.607081	0.607081	chr13	95310624	0.2167533591617754	chr13:95310624:C:T
chr13:95310711	['C', 'G']	98663	29482.87295214922	-2224.9595609624	-0.0236186573591896	0.0059983234613553	-3.93754313373636	8.23766e-05	8.23766e-05	chr13	95310711	4.084196137017991	chr13:95310711:C:G
chr13:95310775	['T', 'C']	98663	24311.14979288496	-488.1541586447692	2.826754853426775e-05	0.0065501237738922	0.0043155747143188	0.996557	0.996557	chr13	95310775	0.0014978559424136	chr13:95310775:T:C
chr13:95311184	['T', 'C']	98663	190220.85597145784	-6607.283947394372	-0.0068478007930617	0.0113970539115834	-0.600839554343252	0.547948	0.547948	chr13	95311184	0.2612606538962838	chr13:95311184:T:C
chr13:95311264	['C', 'T']	98663	102691.19698073028	-3675.116704581406	0.0054509194331959	0.0043166389291634	1.2627693728028149	0.206675	0.206675	chr13	95311264	0.6847120537001907	chr13:95311264:C:T
chr13:95311311	['A', 'G']	98663	101514.7515029857	-3680.2972812400944	0.0051338596372782	0.0042673924768302	1.2030437006093275	0.228962	0.228962	chr13	95311311	0.6402365899733179	chr13:95311311:A:G
chr13:95311534	['A', 'C']	98663	20696.25860303881	-102.8775142021583	0.0009072342980777	0.007033975827705	0.1289788762856459	0.897375	0.897375	chr13	95311534	0.0470260336588437	chr13:95311534:A:C
chr13:95311891	['A', 'G']	98663	29483.28711024612	-2208.234085726189	-0.0230074969036165	0.0059980498288361	-3.8358295713059705	0.000125219	0.000125219	chr13	95311891	3.9023297688164833	chr13:95311891:A:G
chr13:95312078	['G', 'A']	98663	10191.413180753909	-481.8922445773688	-0.0066670324236635	0.0096073441817703	-0.6939516579736995	0.487714	0.487714	chr13	95312078	0.3118347776553482	chr13:95312078:G:A
chr13:95312669	['T', 'C']	98663	23615.91487506969	-315.9769231384224	0.0035934629965434	0.0065897129713029	0.5453140390472784	0.585539	0.585539	chr13	95312669	0.2324441733145581	chr13:95312669:T:C
chr13:95312873	['G', 'A']	98663	27786.099325074185	-562.8987136992771	0.0167223802913988	0.006138526419807	2.7241684970909503	0.0064475	0.0064475	chr13	95312873	2.190608649190025	chr13:95312873:G:A
chr13:95313540	['T', 'C']	98663	117228.32788929438	-3998.2481909711087	0.0082116537070575	0.0043307096102524	1.8961450769216808	0.0579438	0.0579438	chr13	95313540	1.236993026824431	chr13:95313540:T:C
chr13:95313561	['C', 'T']	98663	117230.89307257916	-3997.7076545019054	0.0082350322225747	0.0043310203511297	1.901406956082896	0.0572516	0.0572516	chr13	95313561	1.2422123716699742	chr13:95313561:C:T
chr13:95313622	['T', 'A']	98663	117263.50006085057	-4007.8258500931865	0.0080641424134858	0.0043330008126157	1.8610987540105328	0.0627332	0.0627332	chr13	95313622	1.202502558678251	chr13:95313622:T:A
chr13:95313806	['TG', 'T']	98663	4882.175084756083	-12.051190530735642	0.0324406205807277	0.0136705002480305	2.373038293562187	0.0176443	0.0176443	chr13	95313806	1.7533955666702716	chr13:95313806:TG:T
chr13:95313950	['C', 'T']	98663	79988.32167732903	-2900.5177038600364	0.0017855751664471	0.0043188153968609	0.4134409559957067	0.679284	0.679284	chr13	95313950	0.1679486147535178	chr13:95313950:C:T
chr13:95314281	['ATAT', 'A']	98663	37305.94041077836	-1102.4014650912047	0.0099272236850559	0.0054392682916793	1.825102780872548	0.0679885	0.0679885	chr13	95314281	1.1675645403659545	chr13:95314281:ATAT:A
chr13:95314377	['T', 'G']	98663	29732.122954808096	-2162.3740707469965	-0.0205862369310355	0.0059746724413931	-3.4455841944425503	0.000570063	0.000570063	chr13	95314377	3.244077146010946	chr13:95314377:T:G
chr13:95314518	['G', 'T']	98663	27693.01707252784	-562.9032027389487	0.0163540377812331	0.0061314969566919	2.6672177931009475	0.00764946	0.00764946	chr13	95314518	2.1163692220094883	chr13:95314518:G:T
chr13:95314522	['C', 'A']	98663	27711.493922775146	-559.838431554924	0.0163649614744011	0.0061296509156829	2.669803174684995	0.00759082	0.00759082	chr13	95314522	2.119711306813424	chr13:95314522:C:A
chr13:95314597	['A', 'C']	98663	117244.08487773228	-3998.654254848748	0.0081919037212177	0.0043304039973943	1.8917181228695945	0.0585315	0.0585315	chr13	95314597	1.2326103459802076	chr13:95314597:A:C
chr13:95314726	['G', 'A']	98663	14184.86262505448	-1183.4444758309965	-0.0221464363523707	0.0082428269847512	-2.6867525417360323	0.00721625	0.00721625	chr13	95314726	2.1416884294933127	chr13:95314726:G:A
chr13:95315132	['C', 'T']	98663	4819.879334989102	-43.095508559420615	0.0299497687160401	0.0137499214276209	2.178177444409022	0.0293952	0.0293952	chr13	95315132	1.5317235805981897	chr13:95315132:C:T
chr13:95315161	['AAAAT', 'A']	98663	26708.49690284775	-769.7438197032067	0.0128727356709967	0.0062322037221752	2.065519075570869	0.0388765	0.0388765	chr13	95315161	1.4103128409450374	chr13:95315161:AAAAT:A
chr13:95315199	['T', 'A']	98663	117226.58530032044	-3996.9309138925287	0.0082391407168894	0.0043315755489046	1.902111742913714	0.0571595	0.0571595	chr13	95315199	1.2429115788347185	chr13:95315199:T:A
chr13:95315298	['A', 'G']	98663	37307.80640681231	-1103.35123034405	0.0097931326840545	0.0054396897252294	1.800310896158977	0.0718146	0.0718146	chr13	95315298	1.1437872541580345	chr13:95315298:A:G
chr13:95315618	['T', 'C']	98663	80139.42157202601	-2925.5173767652727	0.0024026186641292	0.00433653247587	0.5540414322960209	0.579552	0.579552	chr13	95315618	0.2369075911069586	chr13:95315618:T:C
chr13:95315798	['T', 'C']	98663	79890.37949389985	-2929.8420317934274	0.0022072760012491	0.0043274757007517	0.5100608654753928	0.61001	0.61001	chr13	95315798	0.2146630454659189	chr13:95315798:T:C
chr13:95315987	['A', 'G']	98663	9583.404313626006	-551.8299213023915	-0.0102421251095997	0.009888956874545	-1.035713396219149	0.300338	0.300338	chr13	95315987	0.5223897155990791	chr13:95315987:A:G
chr13:95315999	['T', 'C']	98663	117213.58900539477	-4005.632323764228	0.0081358994330475	0.0043310749466048	1.878494261436239	0.0603165	0.0603165	chr13	95315999	1.2195638673171183	chr13:95315999:T:C
chr13:95316005	['T', 'G']	98663	117232.6692122797	-4003.2468156402415	0.008124866112142	0.0043321761273502	1.875469942426263	0.0607311	0.0607311	chr13	95316005	1.216588852590533	chr13:95316005:T:G
chr13:95316006	['T', 'C']	98663	117215.966321874	-3998.4281396005335	0.0082167248992535	0.0043315055102448	1.8969674354146304	0.0578352	0.0578352	chr13	95316006	1.2378077582449296	chr13:95316006:T:C
chr13:95316255	['G', 'A']	98663	37312.1779691097	-1103.5134240584498	0.0099825742195716	0.005440742937372	1.834781450709989	0.0665411	0.0665411	chr13	95316255	1.1769100240265378	chr13:95316255:G:A
chr13:95317037	['T', 'G']	98663	9549.387151704355	-546.969795898137	-0.009123997788437	0.0099011323953076	-0.9215105327508883	0.356786	0.356786	chr13	95317037	0.4475921953330073	chr13:95317037:T:G
chr13:95317075	['A', 'G']	98663	117230.952109649	-4001.151977279209	0.0083043965212501	0.0043310071155783	1.917428510191011	0.0551864	0.0551864	chr13	95317075	1.2581679355438813	chr13:95317075:A:G
chr13:95317650	['C', 'T']	98663	37256.68515815085	-1109.1630800223113	0.009751347410183	0.0054423567139814	1.79175087607393	0.0731759	0.0731759	chr13	95317650	1.1356319274164792	chr13:95317650:C:T
chr13:95317943	['G', 'T']	98663	37276.53380097515	-1105.6191474204595	0.0098111640894448	0.0054418259390873	1.802917660223852	0.0714042	0.0714042	chr13	95317943	1.1462762422409412	chr13:95317943:G:T
chr13:95318004	['T', 'C']	98663	117207.75921251376	-3999.946380880965	0.0082221736082252	0.0043308727733574	1.898502689528588	0.0576328	0.0576328	chr13	95318004	1.239330280383775	chr13:95318004:T:C
chr13:95318017	['A', 'C']	98663	79454.35400571807	-2907.479511232021	0.0020046208383347	0.004325671108302	0.4634242382615225	0.643061	0.643061	chr13	95318017	0.1917478284648007	chr13:95318017:A:C
chr13:95318111	['G', 'A']	98663	79743.63079028738	-2926.497770947837	0.0022444059227102	0.0043232333363463	0.5191498464450306	0.603657	0.603657	chr13	95318111	0.2192097589284179	chr13:95318111:G:A
chr13:95318554	['G', 'A']	98663	29731.122782474715	-2160.5363367942464	-0.0205214274799251	0.0059746013578895	-3.434777694887785	0.000593284	0.000593284	chr13	95318554	3.22673736379032	chr13:95318554:G:A
chr13:95318728	['G', 'T']	98663	79995.70232676028	-2904.725542350269	0.0017396639858889	0.0043187451105701	0.4028170084942212	0.687084	0.687084	chr13	95318728	0.162990164677861	chr13:95318728:G:T
chr13:95318762	['A', 'G']	98663	117198.1936824605	-4001.290423513161	0.008147814474472	0.0043309008857243	1.881320928245941	0.0599312	0.0599312	chr13	95318762	1.2223470263555636	chr13:95318762:A:G
chr13:95318984	['G', 'A']	98663	117200.32136050286	-4000.702470773233	0.008147875394932	0.0043309748872072	1.881302849157372	0.0599337	0.0599337	chr13	95318984	1.222328910356553	chr13:95318984:G:A
chr13:95319023	['G', 'A']	98663	117238.34255353676	-3998.34419714226	0.0081498565341436	0.0043316645671929	1.8814606735407844	0.0599122	0.0599122	chr13	95319023	1.2224847326493653	chr13:95319023:G:A
chr13:95319223	['G', 'A']	98663	117199.2604856288	-4005.417630492909	0.008074237579993	0.004330803963666	1.864373831679568	0.0622722	0.0622722	chr13	95319223	1.2057057909193163	chr13:95319223:G:A
chr13:95319461	['T', 'A']	98663	42182.10148748264	-391.9914286937839	-0.0001164457190857	0.0052499811743689	-0.0221802165033043	0.982304	0.982304	chr13	95319461	0.0077540874768051	chr13:95319461:T:A
chr13:95319785	['G', 'A']	98663	26753.141253287904	-1951.5466513881147	-0.0222583969447568	0.0062760828241531	-3.546542894414455	0.000390502	0.000390502	chr13	95319785	3.408376737492853	chr13:95319785:G:A
chr13:95320105	['TTG', 'T']	98663	73626.90991392858	-2681.782174677925	-0.0122493294517103	0.0044018993493643	-2.782737286684952	0.00539127	0.00539127	chr13	95320105	2.268308917740306	chr13:95320105:TTG:T
chr13:95320242	['C', 'T']	98663	175726.71620306544	-6254.426223338534	0.0052810354492216	0.0068485673963413	0.7711153506414854	0.44064	0.44064	chr13	95320242	0.3559160814231704	chr13:95320242:C:T
chr13:95320306	['C', 'T']	98663	4868.542796902242	-36.80680084396746	0.028675205348151	0.0136836305431125	2.095584593416568	0.0361216	0.0361216	chr13	95320306	1.4422330209338026	chr13:95320306:C:T
chr13:95320501	['C', 'T']	98663	16304.661024336354	-25.180491407746555	0.0034619386352832	0.0077888533499196	0.4444734648032641	0.656701	0.656701	chr13	95320501	0.1826323223843242	chr13:95320501:C:T
chr13:95320610	['C', 'CAGG']	98663	9385.280608002598	-319.5197990513161	0.015479616109337	0.0100076220602477	1.5467826438835215	0.121919	0.121919	chr13	95320610	0.9139286081457392	chr13:95320610:C:CAGG
chr13:95320734	['G', 'T']	98663	192139.68460423488	-6539.916448581317	-0.0111874003330474	0.0132739533290268	-0.8428084727843201	0.399338	0.399338	chr13	95320734	0.3986593614683562	chr13:95320734:G:T
chr13:95320851	['A', 'G']	98663	72686.88906577966	-2640.44731514256	-0.000282064489605	0.0044047760207742	-0.0640360572875322	0.948942	0.948942	chr13	95320851	0.0227603311445954	chr13:95320851:A:G
chr13:95321144	['A', 'G']	98663	24344.882922526274	-734.3761111579178	0.0007632962745375	0.0064708721399603	0.1179587941204753	0.906101	0.906101	chr13	95321144	0.0428233902945884	chr13:95321144:A:G
chr13:95321228	['T', 'C']	98663	73915.65323808172	-2674.1117852744296	0.0011813089632323	0.0043892170217525	0.2691388822603013	0.787823	0.787823	chr13	95321228	0.1035713443858838	chr13:95321228:T:C
chr13:95321493	['G', 'C']	98663	7008.491727661647	46.13675161168541	0.0112258713607164	0.0115513760139301	0.97182113604291	0.331142	0.331142	chr13	95321493	0.4799857325326088	chr13:95321493:G:C
chr13:95321822	['T', 'G']	98663	3624.391901633688	7.289832544540176	-0.0263821795354169	0.0159728742402191	-1.651686424036788	0.0986017	0.0986017	chr13	95321822	1.0061155972874434	chr13:95321822:T:G
chr13:95321881	['A', 'G']	98663	2196.320338535321	6.354839595858439	-0.0064166053441669	0.0203261184349081	-0.3156827686857817	0.752244	0.752244	chr13	95321881	0.1236412675656596	chr13:95321881:A:G
chr13:95322011	['A', 'G']	98663	167199.72516700625	-6106.38003464039	0.006381077283089	0.0059586739092494	1.0708888219548107	0.284222	0.284222	chr13	95322011	0.5463423088546662	chr13:95322011:A:G
chr13:95322100	['T', 'C']	98663	160687.20158755913	-6120.503390188762	0.0017331994417155	0.0054939638052554	0.3154734001082472	0.752403	0.752403	chr13	95322100	0.1235494814884207	chr13:95322100:T:C
chr13:95322134	['C', 'T']	98663	74103.80888825624	-2609.614499787635	0.0028435145473028	0.0043961076986851	0.6468254970535305	0.517746	0.517746	chr13	95322134	0.2858832476921401	chr13:95322134:C:T
chr13:95322209	['T', 'C']	98663	157068.67885787282	-6112.215509535621	0.0049379102499156	0.0053294492817673	0.9265329284225976	0.354171	0.354171	chr13	95322209	0.4507870023091007	chr13:95322209:T:C
chr13:95322872	['T', 'C']	98663	6464.403764586489	5.799830504699414	0.0194549717803415	0.0119685284628148	1.6255107585520243	0.104057	0.104057	chr13	95322872	0.9827286991225388	chr13:95322872:T:C
chr13:95322931	['G', 'A']	98663	157518.75493157626	-6106.116030603988	0.0028264090082943	0.0053424567369805	0.5290466816005994	0.596774	0.596774	chr13	95322931	0.2241901062835461	chr13:95322931:G:A
chr13:95323068	['C', 'T']	98663	20193.396985128555	-578.5477929036922	0.0069797673976313	0.0070158086863456	0.994862846134272	0.319805	0.319805	chr13	95323068	0.4951147505477751	chr13:95323068:C:T
chr13:95323128	['C', 'T']	98663	3209.372113896691	-10.37203260363984	-0.0124417060713908	0.0170283885478827	-0.7306449483699292	0.464998	0.464998	chr13	95323128	0.3325489150473186	chr13:95323128:C:T
chr13:95323161	['G', 'A']	98663	157541.22509101615	-6108.117407932845	0.0027050603098801	0.0053457463285379	0.5060210761291378	0.612843	0.612843	chr13	95323161	0.2126507701255265	chr13:95323161:G:A
chr13:95323230	['T', 'C']	98663	160656.24833208288	-6128.304220446931	0.001200486378032	0.005492989774924	0.2185488098871749	0.827002	0.827002	chr13	95323230	0.0824934401597707	chr13:95323230:T:C
chr13:95323278	['G', 'A']	98663	23264.000886515376	-1625.9070479679424	-0.0166090812823617	0.0066761562243135	-2.487820944314329	0.0128545	0.0128545	chr13	95323278	1.890944811394833	chr13:95323278:G:A
chr13:95323286	['A', 'G']	98663	3099.911156396375	-9.289037078101082	-0.0126387180859517	0.0171752466184912	-0.7358682158510974	0.461813	0.461813	chr13	95323286	0.33553384589091	chr13:95323286:A:G
chr13:95323305	['C', 'T']	98663	3129.0924016683093	-8.424050233201491	-0.0130934100786162	0.0171441471032118	-0.7637247860620169	0.445033	0.445033	chr13	95323305	0.3516077841055216	chr13:95323305:C:T
chr13:95323471	['A', 'C']	98663	3162.828992613973	-11.277767055680034	-0.0151435435231314	0.0170415274565741	-0.8886259498581195	0.374206	0.374206	chr13	95323471	0.4268892533245152	chr13:95323471:A:C
chr13:95323742	['G', 'A']	98663	4363.697927019738	-288.2300924806985	-0.0061384378786599	0.0144417787541547	-0.4250472177392966	0.670803	0.670803	chr13	95323742	0.1734050037872811	chr13:95323742:G:A
chr13:95323770	['C', 'T']	98663	137335.00508170266	-4524.353863276675	0.0102067437280887	0.0046195403886521	2.209471694015612	0.0271441	0.0271441	chr13	95323770	1.5663245534009511	chr13:95323770:C:T
chr13:95323819	['T', 'C']	98663	134679.44252436448	-4496.836921154818	0.0098865477680287	0.0045719788826754	2.162422010629075	0.0305881	0.0305881	chr13	95323819	1.5144474986656238	chr13:95323819:T:C
chr13:95323898	['T', 'C']	98663	137756.90591861153	-4506.769001654121	0.0089793183777502	0.004623658544664	1.942037520939514	0.0521354	0.0521354	chr13	95323898	1.282867290059652	chr13:95323898:T:C
chr13:95323999	['C', 'T']	98663	137262.38938959237	-4532.074923505117	0.0098931842127061	0.0046138208181627	2.144249766649097	0.0320153	0.0320153	chr13	95323999	1.4946424242557397	chr13:95323999:C:T
chr13:95324053	['T', 'G']	98663	3623.183614101238	18.317153190301635	-0.0240308253129907	0.0159623607316576	-1.5054681269877053	0.132207	0.132207	chr13	95324053	0.878745549533507	chr13:95324053:T:G
chr13:95324089	['TA', 'T']	98663	20187.046060434044	-587.5208763833758	0.0067026068073845	0.0070148178561402	0.9554926364221448	0.339331	0.339331	chr13	95324089	0.4693764630370222	chr13:95324089:TA:T
chr13:95324143	['G', 'T']	98663	134632.46853458765	-4492.562293356513	0.0098182188646439	0.0045688598784203	2.14894287106886	0.0316414	0.0316414	chr13	95324143	1.4997443090294982	chr13:95324143:G:T
chr13:95324166	['G', 'A']	98663	134615.8304053848	-4497.497183236731	0.0096877921976594	0.0045680491263127	2.120772331859584	0.0339435	0.0339435	chr13	95324166	1.4692433785087122	chr13:95324166:G:A
chr13:95324222	['G', 'A']	98663	3093.125401635938	-7.409417443961158	-0.0124206927326733	0.017190244197561	-0.7225431232928975	0.469962	0.469962	chr13	95324222	0.3279372566547049	chr13:95324222:G:A
chr13:95324443	['A', 'G']	98663	114427.27270607313	-3909.8018071990414	0.0062036440165789	0.0043125893392593	1.4384963483781208	0.150296	0.150296	chr13	95324443	0.8230525776369385	chr13:95324443:A:G
chr13:95324675	['T', 'C']	98663	74182.05244588634	-2628.0324559842647	0.0018929927269096	0.0043851923905396	0.4316783753874609	0.665976	0.665976	chr13	95324675	0.1765414213632923	chr13:95324675:T:C
chr13:95324963	['G', 'A']	98663	4266.432424761539	-2.7980422945768004	0.0320588229459037	0.0146179512856994	2.1931132700699654	0.0283015	0.0283015	chr13	95324963	1.5481905459435858	chr13:95324963:G:A
chr13:95325003	['T', 'C']	98663	136914.46785149444	-4708.832528151384	0.0064977578625103	0.004609740652874	1.4095712431152194	0.158669	0.158669	chr13	95325003	0.7995079153625724	chr13:95325003:T:C
chr13:95325011	['T', 'C']	98663	137647.29764197813	-4487.278821691933	0.0088889518938664	0.0046216067664288	1.9233466504410304	0.0544394	0.0544394	chr13	95325011	1.2640866699882676	chr13:95325011:T:C
chr13:95325026	['T', 'C']	98663	137814.6983200009	-4507.979434549827	0.0089906805102583	0.0046254066866049	1.9437600019680537	0.0519272	0.0519272	chr13	95325026	1.2846050946461098	chr13:95325026:T:C
chr13:95325054	['G', 'T']	98663	134689.4149692281	-4496.917531526949	0.0097369538028417	0.0045702777535173	2.130494978198632	0.0331332	0.0331332	chr13	95325054	1.4797366179897766	chr13:95325054:G:T
chr13:95325213	['A', 'G']	98663	167235.6306360198	-6110.931380790527	0.0062752715605957	0.0059626298955242	1.0524335185227882	0.292603	0.292603	chr13	95325213	0.5337212254534742	chr13:95325213:A:G
chr13:95325248	['T', 'C']	98663	114123.0427627908	-3962.2886816961177	0.0065544232321209	0.0043132212627385	1.5196121026166591	0.128612	0.128612	chr13	95325248	0.8907185081563761	chr13:95325248:T:C
chr13:95325462	['G', 'A']	98663	97254.02927175869	-3137.2938592232954	0.006457201997535	0.004245817898671	1.5208381875153356	0.128304	0.128304	chr13	95325462	0.8917598038678756	chr13:95325462:G:A
chr13:95325749	['A', 'G']	98663	2196.157477360539	7.4707750836262115	-0.0068979118592939	0.0203021919699118	-0.3397619266686481	0.734037	0.734037	chr13	95325749	0.1342820484070387	chr13:95325749:A:G
chr13:95325757	['T', 'C']	98663	4468.905892967568	8.179141882876271	0.0321434060281368	0.0142902888755214	2.2493181424202544	0.0244945	0.0244945	chr13	95325757	1.610931421259997	chr13:95325757:T:C
chr13:95325788	['T', 'A']	98663	167249.73226287134	-6104.910688994316	0.0062273391411058	0.0059626710252618	1.0443875093431554	0.296309	0.296309	chr13	95325788	0.528255157190295	chr13:95325788:T:A
chr13:95326547	['G', 'A']	98663	168373.30479386094	-5884.493298174798	-0.0048782473116266	0.0060072753773808	-0.8120565489630602	0.416761	0.416761	chr13	95326547	0.3801129285695309	chr13:95326547:G:A
chr13:95326569	['A', 'C']	98663	108632.82938105131	-2873.310780569865	0.0050952786533076	0.004274801016297	1.191933527170642	0.23329	0.23329	chr13	95326569	0.6321038768851933	chr13:95326569:A:C
chr13:95326638	['T', 'C']	98663	5094.4647150647725	-368.5811445828135	-0.0129464389846046	0.0133928898861676	-0.9666650808482974	0.333714	0.333714	chr13	95326638	0.4766255734015215	chr13:95326638:T:C
chr13:95327112	['C', 'T']	98663	81518.39345957342	-2540.510153015515	0.0076205094599079	0.0043256229471896	1.761713758444647	0.0781208	0.0781208	chr13	95327112	1.1072333179468234	chr13:95327112:C:T
chr13:95327294	['C', 'T']	98663	78830.57774150706	-2200.4689131896384	0.0118391393967169	0.0043435673734607	2.725671868025851	0.00641821	0.00641821	chr13	95327294	2.192586077151834	chr13:95327294:C:T
chr13:95327615	['G', 'A']	98663	72126.35178727114	-2528.1441437269864	-0.0015587115651144	0.0044127629434789	-0.3532280308458093	0.723918	0.723918	chr13	95327615	0.1403106246376298	chr13:95327615:G:A
chr13:95327770	['T', 'G']	98663	48098.40024356824	-872.5348363764442	0.0091123424976587	0.0049679260722275	1.834234721929508	0.0666222	0.0666222	chr13	95327770	1.1763810301245088	chr13:95327770:T:G
chr13:95328249	['T', 'G']	98663	48750.75147790557	-944.508449002522	0.0085865660808918	0.0049539761462508	1.733267546592863	0.0830513	0.0830513	chr13	95328249	1.0806535651583091	chr13:95328249:T:G
chr13:95328425	['G', 'A']	98663	48527.70671317187	-940.1520747269752	0.0084311770708977	0.004953607396574	1.7020277135262858	0.0887533	0.0887533	chr13	95328425	1.0518154901585466	chr13:95328425:G:A
chr13:95328501	['A', 'G']	98663	48546.84094157717	-934.4682276615712	0.0084939720795116	0.0049526582025515	1.71503296454735	0.0863423	0.0863423	chr13	95328501	1.0637763867197774	chr13:95328501:A:G
chr13:95328641	['G', 'C']	98663	48554.93703309512	-934.5167220573726	0.0084608910854988	0.0049516662946483	1.7086957363510535	0.0875105	0.0875105	chr13	95328641	1.0579398347665283	chr13:95328641:G:C
chr13:95329028	['C', 'T']	98663	48586.147739734486	-936.1573075839406	0.0085415526777252	0.0049557551962177	1.7235622704374505	0.08479	0.08479	chr13	95329028	1.071655364735138	chr13:95329028:C:T
chr13:95329232	['A', 'G']	98663	48543.22036338567	-935.0466688873488	0.008433393116059	0.0049527785452883	1.7027599839047525	0.0886161	0.0886161	chr13	95329232	1.052487367210634	chr13:95329232:A:G
chr13:95329252	['G', 'A']	98663	48514.30949918895	-935.4850299804326	0.0085271748901539	0.0049530803802398	1.7215902500134863	0.0851469	0.0851469	chr13	95329252	1.0698311590625271	chr13:95329252:G:A
chr13:95329273	['A', 'AT']	98663	48516.35954828377	-936.9052415585154	0.008490445643589	0.0049532014990439	1.714132898737898	0.0865075	0.0865075	chr13	95329273	1.0629462385766428	chr13:95329273:A:AT
chr13:95329323	['A', 'G']	98663	48522.262140843945	-928.627444340832	0.0087048083544431	0.0049531711311794	1.75742128101484	0.0788491	0.0788491	chr13	95329323	1.1032032594341832	chr13:95329323:A:G
chr13:95330080	['G', 'A']	98663	2724.745650675212	81.79709087833889	0.017198059520429	0.0183221207627987	0.9386500472886298	0.347913	0.347913	chr13	95330080	0.4585293432478599	chr13:95330080:G:A
chr13:95330092	['G', 'A']	98663	16063.907582193657	423.6874493290771	0.0207590225208161	0.0078558047976587	2.64250742673784	0.00823077	0.00823077	chr13	95330092	2.08455953403336	chr13:95330092:G:A
chr13:95330210	['G', 'A']	98663	48072.5406328896	-756.1524732937002	0.0090614219514053	0.0049792363769362	1.8198416916653488	0.0687861	0.0687861	chr13	95330210	1.1624993132643713	chr13:95330210:G:A
chr13:95330730	['T', 'C']	98663	145828.85860603786	-5700.35738696606	-0.010250455415644	0.0048614249605711	-2.10852898044934	0.0349878	0.0349878	chr13	95330730	1.4560833646876676	chr13:95330730:T:C
chr13:95331133	['C', 'A']	98663	145754.20481500257	-5711.047450986979	-0.0105401984640564	0.004858144765965	-2.169593326633347	0.03004	0.03004	chr13	95331133	1.5223000716678692	chr13:95331133:C:A
chr13:95331751	['T', 'C']	98663	146200.3727092118	-5746.053803079381	-0.0106798499471274	0.0048600898241967	-2.197459374918563	0.02799	0.02799	chr13	95331751	1.5529971015338375	chr13:95331751:T:C
chr13:95331803	['C', 'T']	98663	146193.63494622026	-5744.340213898367	-0.0106430119456165	0.0048605191849799	-2.189686233212637	0.0285493	0.0285493	chr13	95331803	1.544404535749631	chr13:95331803:C:T
chr13:95331883	['A', 'G']	98663	146210.19255722483	-5745.238484311371	-0.0106568736341631	0.0048611976323021	-2.1922321288378144	0.0283651	0.0283651	chr13	95331883	1.5472156810091455	chr13:95331883:A:G
chr13:95332161	['A', 'G']	98663	146208.565567372	-5744.433465719318	-0.0106589855234796	0.0048617868129393	-2.192400846353752	0.0283529	0.0283529	chr13	95332161	1.5474025138580096	chr13:95332161:A:G
chr13:95332167	['C', 'T']	98663	52895.33078872672	-1801.1337739645912	0.0010016075507551	0.004777026801798	0.2096717461116562	0.833924	0.833924	chr13	95332167	0.0788735271615465	chr13:95332167:C:T
chr13:95332214	['AC', 'A']	98663	146101.79758302064	-5744.059382418094	-0.0107859286996755	0.0048637992624984	-2.2175933087614803	0.0265848	0.0265848	chr13	95332214	1.575366602576551	chr13:95332214:AC:A
chr13:95332294	['C', 'T']	98663	146199.11786054616	-5741.894538970821	-0.0105968373482718	0.0048610459055651	-2.1799500671532805	0.0292635	0.0292635	chr13	95332294	1.5336737322167575	chr13:95332294:C:T
chr13:95332522	['A', 'G']	98663	146200.08169099758	-5733.723074143019	-0.010333069003046	0.0048614425175181	-2.12551500214412	0.0335461	0.0335461	chr13	95332522	1.474357962735867	chr13:95332522:A:G
chr13:95332657	['C', 'T']	98663	146166.9998884789	-5736.1904971621725	-0.0105019752976682	0.0048600408908811	-2.16088208586328	0.0307068	0.0307068	chr13	95332657	1.5127654396543946	chr13:95332657:C:T
chr13:95332679	['T', 'C']	98663	146184.41292291466	-5737.593062732293	-0.0105748043520608	0.0048609170806399	-2.1754751575948896	0.0295969	0.0295969	chr13	95332679	1.5287537748666802	chr13:95332679:T:C
chr13:95332888	['CCTAA', 'C']	98663	146178.4478014458	-5741.246599796119	-0.0106104279378197	0.0048607810546088	-2.1828648150607743	0.0290481	0.0290481	chr13	95332888	1.5368822690051944	chr13:95332888:CCTAA:C
chr13:95333377	['A', 'G']	98663	143704.586707255	-5565.12493099828	-0.0090822237028219	0.0047929388789083	-1.8949174884722328	0.0581063	0.0581063	chr13	95333377	1.2357767779899382	chr13:95333377:A:G
chr13:95333633	['A', 'G']	98663	146259.13063400984	-5731.181672547547	-0.0105580118966574	0.0048621240568375	-2.1714813882237043	0.0298972	0.0298972	chr13	95333633	1.5243694832973258	chr13:95333633:A:G
chr13:95333702	['A', 'G']	98663	6299.621624641881	-202.3782635310016	-0.0042077476296667	0.012063660378962	-0.3487952659049215	0.727244	0.727244	chr13	95333702	0.1383198531371295	chr13:95333702:A:G
chr13:95333945	['A', 'G']	98663	146262.20151856134	-5729.954402343024	-0.010447039649434	0.0048617374867355	-2.148828413285816	0.0316504	0.0316504	chr13	95333945	1.4996207969674784	chr13:95333945:A:G
chr13:95334401	['A', 'G']	98663	146154.0336482897	-5775.568412724724	-0.0111656567713534	0.0048607347710419	-2.297112946353993	0.0216144	0.0216144	chr13	95334401	1.66525681566148	chr13:95334401:A:G
chr13:95334519	['G', 'A']	98663	52724.87315658154	-1863.954442445608	0.00109794110415	0.0047861988837544	0.2293973006171407	0.818561	0.818561	chr13	95334519	0.0869489509786524	chr13:95334519:G:A
chr13:95334606	['A', 'G']	98663	146172.11468941456	-5766.996313727663	-0.0110811062498808	0.0048632718237651	-2.278529074959613	0.0226972	0.0226972	chr13	95334606	1.644027715474393	chr13:95334606:A:G
chr13:95335028	['T', 'C']	98663	49712.16976444698	-1069.3715336348905	0.0081816251786027	0.0048988771845093	1.6701021214562697	0.0949023	0.0949023	chr13	95335028	1.0227232621227162	chr13:95335028:T:C
chr13:95335060	['A', 'G']	98663	11276.657744736094	388.6662149062012	0.0268305154253501	0.0091788595161408	2.9230772492126333	0.00346669	0.00346669	chr13	95335060	2.4600849922947834	chr13:95335060:A:G
chr13:95335104	['T', 'C']	98663	146844.8814106139	-5724.963247955569	-0.0099337364092959	0.0048864402639503	-2.032918826938708	0.0420634	0.0420634	chr13	95335104	1.3760956260491328	chr13:95335104:T:C
chr13:95335234	['T', 'C']	98663	146546.59742992843	-5699.991035094143	-0.0084301187289084	0.0048985208946653	-1.7209518771450043	0.0852627	0.0852627	chr13	95335234	1.0692409187386784	chr13:95335234:T:C
chr13:95335301	['G', 'A']	98663	31407.45990448861	-1940.938369053821	-0.0110548557160657	0.0058294060048772	-1.896394882568924	0.0579108	0.0579108	chr13	95335301	1.2372404355296598	chr13:95335301:G:A
chr13:95335468	['C', 'T']	98663	66773.54378082066	-2085.131800172727	-0.0018710936089417	0.0045102468515517	-0.4148539249682201	0.67825	0.67825	chr13	95335468	0.1686101975663662	chr13:95335468:C:T
chr13:95335516	['G', 'A']	98663	97398.65400056772	-2388.524690030942	0.0059381680818139	0.0042547387780597	1.3956598493037968	0.16282	0.16282	chr13	95335516	0.7882922495933136	chr13:95335516:G:A
chr13:95335574	['G', 'A']	98663	55406.02430492179	-2012.127295130776	0.0033817085400969	0.0047052275081297	0.7187130769455826	0.472319	0.472319	chr13	95335574	0.3257645836860879	chr13:95335574:G:A
chr13:95335696	['G', 'A']	98663	16862.05086618483	-685.8342266488588	-0.0022137489227277	0.0076037296336897	-0.2911398786352552	0.770945	0.770945	chr13	95335696	0.1129766038537345	chr13:95335696:G:A
chr13:95336379	['C', 'T']	98663	29699.02482240719	-1919.849916379192	-0.0108908594833625	0.0059529277716146	-1.8294963253700829	0.0673283	0.0673283	chr13	95336379	1.171802351074012	chr13:95336379:C:T
chr13:95336403	['T', 'C']	98663	55595.98474074509	-2580.2969353910657	-0.0025562435756116	0.0047172218547216	-0.5418959833430292	0.587891	0.587891	chr13	95336403	0.2307031883570241	chr13:95336403:T:C
chr13:95336447	['C', 'T']	98663	4946.510349496319	-91.30451970516783	0.0181634551273383	0.0139803976689854	1.299208760537104	0.193875	0.193875	chr13	95336447	0.7124781891783387	chr13:95336447:C:T
chr13:95336592	['GC', 'G']	98663	55475.75244276409	-2558.035251361133	-0.0021753831960688	0.0047267197173011	-0.4602310537065108	0.645351	0.645351	chr13	95336592	0.1902040126499315	chr13:95336592:GC:G
chr13:95336936	['A', 'G']	98663	90844.38489303456	-2510.980282616926	-0.0031824710055285	0.0042932076526343	-0.7412804744200312	0.458525	0.458525	chr13	95336936	0.3386369804605771	chr13:95336936:A:G
chr13:95337673	['G', 'A']	98663	41988.38360635795	-1363.9365115359626	-0.0142486406355746	0.0052071951060647	-2.736337000121148	0.00621385	0.00621385	chr13	95337673	2.206639234659827	chr13:95337673:G:A
chr13:95337886	['G', 'A']	98663	26136.6227011902	-639.2333609414214	0.0076978217025232	0.0062463233291524	1.2323764392080898	0.217811	0.217811	chr13	95337886	0.6619201910693732	chr13:95337886:G:A
chr13:95339119	['G', 'T']	98663	55920.40069128394	-2566.4686291312128	-0.0023834919346458	0.0047047469178253	-0.5066142719845915	0.612427	0.612427	chr13	95339119	0.2129456708599175	chr13:95339119:G:T
chr13:95339794	['G', 'A']	98663	55832.837444969664	-2548.383390118874	-0.0022084507216119	0.0047072375116585	-0.4691606735675063	0.638956	0.638956	chr13	95339794	0.1945290473425894	chr13:95339794:G:A
chr13:95340303	['G', 'A']	98663	56207.95149794698	-2542.497485024608	-0.0015049374847126	0.0046989316164696	-0.3202722677295183	0.748763	0.748763	chr13	95340303	0.1256556243298401	chr13:95340303:G:A
chr13:95340330	['G', 'A']	98663	192445.65374635096	-6824.6322090059175	-0.0370429118965694	0.0137389296326656	-2.696200714828345	0.00701473	0.00701473	chr13	95340330	2.1539890404968856	chr13:95340330:G:A
chr13:95340359	['G', 'A']	98663	56041.08808174601	-2562.643916726908	-0.0022373136442819	0.0047021645642377	-0.4758050497206848	0.634214	0.634214	chr13	95340359	0.1977641753400904	chr13:95340359:G:A
chr13:95340455	['C', 'T']	98663	9779.090276933057	-526.1676919247342	-0.0033930828761229	0.0097838008663747	-0.3468062077780379	0.728738	0.728738	chr13	95340455	0.1374285836246156	chr13:95340455:C:T
chr13:95340676	['T', 'A']	98663	4708.143158321509	-77.85230227457397	0.0175507581096004	0.0138990088109483	1.2627345121024462	0.206688	0.206688	chr13	95340676	0.6846847371369443	chr13:95340676:T:A
chr13:95340725	['T', 'C']	98663	75713.27828519873	-3189.745994868314	0.0026120201083405	0.0043745818822492	0.5970902313977459	0.550449	0.550449	chr13	95340725	0.2592829129222326	chr13:95340725:T:C
chr13:95340825	['T', 'C']	98663	54694.07622118132	-2429.3853380387723	-0.000895774677134	0.0047361737350445	-0.1891346743692966	0.849988	0.849988	chr13	95340825	0.0705872055452019	chr13:95340825:T:C
chr13:95341041	['T', 'C']	98663	29057.76633066358	-1288.146254710516	0.0079448716154672	0.0059947320570946	1.325308877827935	0.185072	0.185072	chr13	95341041	0.7326592817620807	chr13:95341041:T:C
chr13:95341096	['C', 'T']	98663	46795.16580841358	-1697.5507103374218	0.0066418267303006	0.0049794594306153	1.333844932938796	0.182258	0.182258	chr13	95341096	0.7393133997474213	chr13:95341096:C:T
chr13:95341351	['G', 'T']	98663	49898.88221176119	-1593.883170409782	0.0069529501601414	0.0049612669067038	1.401446503663485	0.161084	0.161084	chr13	95341351	0.7929475946322815	chr13:95341351:G:T
chr13:95341401	['G', 'A']	98663	2939.126791724658	339.5550869621577	0.0538663340424308	0.0181339010420483	2.970476893941754	0.00297409	0.00297409	chr13	95341401	2.526645893274737	chr13:95341401:G:A
chr13:95341414	['C', 'G']	98663	55976.02004309493	-2480.138718102779	0.0001926334716657	0.0047109589738871	0.0408905007947454	0.967383	0.967383	chr13	95341414	0.0144015488175898	chr13:95341414:C:G
chr13:95341670	['C', 'T']	98663	90921.88157467858	-3550.1876957074783	0.0036510685871963	0.0042441371334489	0.86026169098578	0.389647	0.389647	chr13	95341670	0.4093286631652356	chr13:95341670:C:T
chr13:95341722	['G', 'A']	98663	90912.19315693429	-3555.2484735272096	0.003524384283958	0.004244229582699	0.8303943543310387	0.406318	0.406318	chr13	95341722	0.3911339378815199	chr13:95341722:G:A
chr13:95341729	['G', 'A']	98663	46483.06694509773	-1070.9830965238714	0.006472361091625	0.0050016732953072	1.2940391563954396	0.195655	0.195655	chr13	95341729	0.7085090491450384	chr13:95341729:G:A
chr13:95341786	['G', 'C']	98663	91083.54170595451	-3516.880770739172	0.0041924108350825	0.0042420118078466	0.9883072053990026	0.323005	0.323005	chr13	95341786	0.4907907548961335	chr13:95341786:G:C
chr13:95341854	['C', 'T']	98663	91086.77312083052	-3515.0634406488266	0.00422544396832	0.0042416922726321	0.9961693816364584	0.31917	0.31917	chr13	95341854	0.4959779363900823	chr13:95341854:C:T
chr13:95341863	['A', 'G']	98663	91083.15618568726	-3514.050749446821	0.0042364821162455	0.0042416899868379	0.9987722180054396	0.317907	0.317907	chr13	95341863	0.4976999092418691	chr13:95341863:A:G
chr13:95341865	['T', 'C']	98663	26325.5359872676	-642.9940434110091	0.0079623682239073	0.0062234867974243	1.2794063011755143	0.200757	0.200757	chr13	95341865	0.6973293027946252	chr13:95341865:T:C
chr13:95341912	['A', 'G']	98663	26405.549773939147	-600.2857073378867	0.0090730021898772	0.0062137673461602	1.4601451397249017	0.144253	0.144253	chr13	95341912	0.8408751461452104	chr13:95341912:A:G
chr13:95341992	['A', 'C']	98663	26331.74297042154	-644.9185991117427	0.0079428294127609	0.0062240597406737	1.2761492890010695	0.201906	0.201906	chr13	95341992	0.6948507750228119	chr13:95341992:A:C
chr13:95342363	['T', 'C']	98663	26404.64885612297	-606.2412693809877	0.0089774325368759	0.0062148414561003	1.4445151336988529	0.148597	0.148597	chr13	95342363	0.8279899583856553	chr13:95342363:T:C
chr13:95342545	['G', 'A']	98663	87472.5765939325	-3250.7522193841373	0.0060000700404386	0.0042577068128669	1.4092257414968536	0.158772	0.158772	chr13	95342545	0.7992260845139684	chr13:95342545:G:A
chr13:95343039	['T', 'C']	98663	46935.83449779448	-1163.2737336010578	0.005663254066844	0.0049834549245856	1.136411215220317	0.255787	0.255787	chr13	95343039	0.592121531678056	chr13:95343039:T:C
chr13:95343056	['G', 'C']	98663	87485.7104208722	-3262.325356966194	0.0058113127639711	0.0042595159899453	1.364312935481132	0.172472	0.172472	chr13	95343056	0.7632814004893655	chr13:95343056:G:C
chr13:95343117	['G', 'A']	98663	87726.64265012427	-3257.330063004984	0.0060692685542735	0.0042679537326487	1.422055845602379	0.155013	0.155013	chr13	95343117	0.8096318786586282	chr13:95343117:G:A
chr13:95343126	['A', 'G']	98663	44488.83610879284	-1486.5824100517498	0.001211280607191	0.0050816736487125	0.2383625338667527	0.8116	0.8116	chr13	95343126	0.0906579616386916	chr13:95343126:A:G
chr13:95343137	['C', 'T']	98663	135207.4837489094	-4346.791156896654	0.0113847373565651	0.004568819605424	2.491833414269498	0.0127102	0.0127102	chr13	95343137	1.895847615597605	chr13:95343137:C:T
chr13:95343370	['T', 'C']	98663	87835.42076319199	-3294.267578311676	0.0055593380662858	0.0042723544389982	1.3012352195173458	0.193181	0.193181	chr13	95343370	0.7140355901406544	chr13:95343370:T:C
chr13:95343642	['A', 'G']	98663	87486.76977527188	-3264.792598254693	0.0057413606984274	0.0042587118022158	1.348144923880527	0.177615	0.177615	chr13	95343642	0.750520359829141	chr13:95343642:A:G
chr13:95343719	['T', 'C']	98663	87484.18209018811	-3254.952446700578	0.0059949504893127	0.0042592264277487	1.4075209644304694	0.159276	0.159276	chr13	95343719	0.7978496595586282	chr13:95343719:T:C
chr13:95343769	['G', 'A']	98663	47993.394213381885	-1125.6633295131917	0.00496981777271	0.0049676255572447	1.0004413004643793	0.317099	0.317099	chr13	95343769	0.4988051275571645	chr13:95343769:G:A
chr13:95343842	['C', 'T']	98663	136993.17349475808	-4432.604043923496	0.0127165758670053	0.0046099062818082	2.7585324060030816	0.00580722	0.00580722	chr13	95343842	2.236031720896899	chr13:95343842:C:T
chr13:95343945	['G', 'T']	98663	89281.43265136465	-3360.27111554926	0.0063353825199846	0.0042515492382794	1.490135046054056	0.136192	0.136192	chr13	95343945	0.8658484023931022	chr13:95343945:G:T
chr13:95344101	['A', 'T']	98663	148087.0112517866	-4739.612684869376	0.0178020083004544	0.004913594481011	3.623011294328722	0.000291339	0.000291339	chr13	95344101	3.535601374791906	chr13:95344101:A:T
chr13:95344247	['C', 'A']	98663	89275.19214549287	-3352.840909940097	0.0065079480996258	0.0042513653037405	1.530790142616038	0.125824	0.125824	chr13	95344247	0.900236512519996	chr13:95344247:C:A
chr13:95344402	['A', 'G']	98663	89272.0493551789	-3356.0547893049697	0.0064565195124061	0.0042514946210103	1.5186469907544742	0.128855	0.128855	chr13	95344402	0.8898987247244167	chr13:95344402:A:G
chr13:95344415	['T', 'G']	98663	136949.92532441195	-4445.05014432664	0.0123161405745707	0.004604401002789	2.674862716585809	0.00747722	0.00747722	chr13	95344415	2.1262598410491327	chr13:95344415:T:G
chr13:95344630	['G', 'A']	98663	29258.455075491016	-1853.441264067754	-0.0070325822513312	0.0059887958483861	-1.1742898621642668	0.240282	0.240282	chr13	95344630	0.6192787618364315	chr13:95344630:G:A
chr13:95345043	['A', 'G']	98663	89278.34171797193	-3358.827382457751	0.0064489373295854	0.0042519842402344	1.516688906925436	0.129348	0.129348	chr13	95345043	0.8882402820280633	chr13:95345043:A:G
chr13:95345077	['A', 'G']	98663	89330.25701095769	-3349.324173099541	0.0066342957886971	0.0042534115082899	1.5597587432504163	0.11882	0.11882	chr13	95345077	0.9251104519593318	chr13:95345077:A:G
chr13:95345284	['A', 'G']	98663	89313.85077655043	-3367.4481012233523	0.0062700878155505	0.0042530605615791	1.4742531230786131	0.140417	0.140417	chr13	95345284	0.8525803098753619	chr13:95345284:A:G
chr13:95345287	['C', 'T']	98663	2501.253514844962	192.02336928847888	0.0110265702972223	0.0191956847667175	0.5744296403710881	0.565678	0.565678	chr13	95345287	0.2474307112443758	chr13:95345287:C:T
chr13:95345803	['G', 'A']	98663	63063.70343369055	-2772.192589193366	0.0020275694922831	0.0045617787893476	0.4444690516378739	0.656704	0.656704	chr13	95345803	0.1826303384061214	chr13:95345803:G:A
chr13:95346034	['G', 'A']	98663	26425.40679893594	-613.5661703338343	0.0089419616898346	0.0062184093674539	1.4379821529015475	0.150442	0.150442	chr13	95346034	0.8226309016309852	chr13:95346034:G:A
chr13:95346396	['T', 'C']	98663	89293.29629704739	-3369.759195624592	0.0062457003562299	0.0042517472333958	1.4689726395709195	0.141843	0.141843	chr13	95346396	0.8481920919187889	chr13:95346396:T:C
chr13:95346552	['G', 'A']	98663	27173.242674643054	-626.643927709165	0.0098735479579029	0.0062368817833134	1.5830904450232293	0.113404	0.113404	chr13	95346552	0.9453716266839388	chr13:95346552:G:A
chr13:95346760	['C', 'G']	98663	121729.84485695172	-4102.239870993771	0.0098087711398993	0.0043805882774269	2.239144726392956	0.0251487	0.0251487	chr13	95346760	1.599484459809588	chr13:95346760:C:G
chr13:95347153	['C', 'T']	98663	30656.978187073066	-1934.369521179551	-0.0078118453040767	0.0059995272990382	-1.3020767995053588	0.192893	0.192893	chr13	95347153	0.7146835324210915	chr13:95347153:C:T
chr13:95347302	['G', 'A']	98663	89468.74927196541	-3407.3216552445306	0.006175770999414	0.0042584380379831	1.4502432451357008	0.146994	0.146994	chr13	95347302	0.8327003919189788	chr13:95347302:G:A
chr13:95347314	['C', 'T']	98663	89561.82772733767	-3431.849601070621	0.0057676849370479	0.0042619734661199	1.35328973371078	0.175966	0.175966	chr13	95347314	0.754571238088299	chr13:95347314:C:T
chr13:95347389	['A', 'C']	98663	63632.05841739746	-2834.499908929108	0.0025926488531919	0.0045559040881376	0.5690745026750119	0.569307	0.569307	chr13	95347389	0.2446534762223827	chr13:95347389:A:C
chr13:95347410	['A', 'T']	98663	4694.521813203532	-72.980413426671	0.0175174016212	0.0139382431556745	1.2567869153630284	0.208834	0.208834	chr13	95347410	0.6801987929767603	chr13:95347410:A:T
chr13:95347485	['A', 'G']	98663	63623.18677831731	-2839.151745492071	0.0025903336728868	0.0045556204885247	0.5686017260243066	0.569628	0.569628	chr13	95347485	0.244408671150307	chr13:95347485:A:G
chr13:95348358	['G', 'A']	98663	41917.024317562085	-1763.977191909072	0.0005319835172912	0.005222706570059	0.1018597369304665	0.918868	0.918868	chr13	95348358	0.0367468727151514	chr13:95348358:G:A
chr13:95348495	['C', 'T']	98663	49076.44571277954	-1830.9651142703804	-0.0173647530181391	0.004926437019275	-3.524809705309973	0.000423979	0.000423979	chr13	95348495	3.3726556538081662	chr13:95348495:C:T
chr13:95348742	['G', 'A']	98663	59947.26586770494	-2557.319443304247	0.002152459116475	0.0046261530288789	0.4652805696305869	0.641732	0.641732	chr13	95348742	0.192646304051622	chr13:95348742:G:A
chr13:95348855	['T', 'A']	98663	49152.43647848482	-1834.3221555375624	-0.0174888915953273	0.0049244307493846	-3.5514544696385086	0.000383287	0.000383287	chr13	95348855	3.4164759105239124	chr13:95348855:T:A
chr13:95349026	['T', 'C']	98663	108780.153393078	-4277.871489789761	-0.0103391319109548	0.0042840477223786	-2.413402599823125	0.0158062	0.0158062	chr13	95349026	1.801172527119883	chr13:95349026:T:C
chr13:95349076	['C', 'G']	98663	109249.36056001052	-4318.90343549145	-0.0104756541039503	0.0042877640723309	-2.443150772112193	0.0145614	0.0145614	chr13	95349076	1.8367968679457027	chr13:95349076:C:G
chr13:95349095	['T', 'G']	98663	109239.78722994412	-4314.255030085591	-0.0103773941176324	0.0042878536222823	-2.4201838569546883	0.0155145	0.0155145	chr13	95349095	1.809262216260287	chr13:95349095:T:G
chr13:95349220	['G', 'A']	98663	47543.155610072594	-1099.4395255460206	0.0031514814258439	0.0049731408507426	0.6337004159802481	0.526278	0.526278	chr13	95349220	0.2787847844161293	chr13:95349220:G:A
chr13:95349619	['A', 'G']	98663	30639.626997323365	-627.2322549451388	0.0109809055954925	0.0058585604413888	1.874335121289512	0.0608872	0.0608872	chr13	95349619	1.215473997246337	chr13:95349619:A:G
chr13:95349647	['C', 'T']	98663	109274.68887244273	-4326.409322271437	-0.0105751911157908	0.0042879854660941	-2.466237630563522	0.0136558	0.0136558	chr13	95349647	1.8646828524331909	chr13:95349647:C:T
chr13:95349794	['C', 'A']	98663	115471.77023368988	-4564.337208438472	-0.0095051194408687	0.0043288289934441	-2.1957715251084995	0.0281106	0.0281106	chr13	95349794	1.5511298845985997	chr13:95349794:C:A
chr13:95349812	['G', 'A']	98663	115478.11289325076	-4565.205261902209	-0.0095133266315621	0.0043291025577838	-2.1975285881035203	0.027985	0.027985	chr13	95349812	1.5530746887572513	chr13:95349812:G:A
chr13:95350191	['T', 'C']	98663	115497.94829369192	-4572.504788880449	-0.0096181372999407	0.0043285434891188	-2.222026259899886	0.0262838	0.0262838	chr13	95350191	1.5803118461241508	chr13:95350191:T:C
chr13:95350192	['G', 'A']	98663	115489.94594156176	-4571.949850377308	-0.0095941928174195	0.0043286903035125	-2.2164193196344346	0.0266651	0.0266651	chr13	95350192	1.5740567832780572	chr13:95350192:G:A
chr13:95350956	['T', 'C']	98663	115525.07538883816	-4573.172764583829	-0.0096302246837952	0.0043291925211346	-2.224485198286192	0.0261181	0.0261181	chr13	95350956	1.5830584196453792	chr13:95350956:T:C
chr13:95351082	['C', 'T']	98663	109518.40149276526	-4348.94278076912	-0.010944025379456	0.0043057727956309	-2.5417099087440893	0.0110327	0.0110327	chr13	95351082	1.9573181909499664	chr13:95351082:C:T
chr13:95351409	['C', 'T']	98663	115497.80139715498	-4578.105292884358	-0.009749523691899	0.004328552671987	-2.2523749693505417	0.0243008	0.0243008	chr13	95351409	1.6143794288763156	chr13:95351409:C:T
chr13:95351600	['A', 'G']	98663	113836.92079539236	-4591.175249715393	-0.0117729038461444	0.004312556242101	-2.729913115384384	0.00633623	0.00633623	chr13	95351600	2.198169066595663	chr13:95351600:A:G
chr13:95351890	['C', 'T']	98663	32723.31167764825	-1008.3505817630974	0.0111752336161505	0.0057091756752826	1.9574163157270867	0.0503014	0.0503014	chr13	95351890	1.29841992739311	chr13:95351890:C:T
chr13:95351950	['A', 'G']	98663	8760.97676681669	-450.3351793063953	-0.003818201700273	0.0103360521447536	-0.3694061955957772	0.711826	0.711826	chr13	95351950	0.1476261530976847	chr13:95351950:A:G
chr13:95352239	['G', 'A']	98663	32770.6536208085	-1002.7895143222644	0.0110799735391346	0.005705497615004	1.941981977171836	0.0521421	0.0521421	chr13	95352239	1.282811481797414	chr13:95352239:G:A
chr13:95352547	['C', 'T']	98663	115495.94770565936	-4585.801925488369	-0.0099129714658611	0.004328132108266	-2.2903578767683523	0.0220027	0.0220027	chr13	95352547	1.6575240226708698	chr13:95352547:C:T
chr13:95352601	['C', 'T']	98663	115165.01769184762	-4608.175948851135	-0.0103991366986986	0.0043252000333943	-2.4043134695293067	0.0162047	0.0162047	chr13	95352601	1.790359004715115	chr13:95352601:C:T
chr13:95352874	['C', 'T']	98663	32738.97739437191	-1005.0051713094308	0.0113551670818445	0.0057082969959782	1.989239012939369	0.0466776	0.0466776	chr13	95352874	1.3308914819658275	chr13:95352874:C:T
chr13:95353206	['T', 'C']	98663	59982.943240914414	-2529.978843828212	0.0024643764534041	0.0046229205844492	0.533077825670189	0.593981	0.593981	chr13	95353206	0.2262274468153198	chr13:95353206:T:C
chr13:95353221	['G', 'C']	98663	8759.7756961974	-448.172711995625	-0.0036831556686445	0.010337075329839	-0.3563053911402544	0.721613	0.721613	chr13	95353221	0.1416956514952041	chr13:95353221:G:C
chr13:95353252	['TA', 'T']	98663	47486.54737526103	-2056.164122077829	-0.0179435918368466	0.0050238382056833	-3.571689831998885	0.000354854	0.000354854	chr13	95353252	3.4499502949352023	chr13:95353252:TA:T
chr13:95353550	['A', 'T']	98663	115481.60255890348	-4588.620041567978	-0.0100028025954582	0.0043281470048832	-2.311105095130221	0.0208291	0.0208291	chr13	95353550	1.6813294949815865	chr13:95353550:A:T
chr13:95353787	['A', 'G']	98663	115479.38619752855	-4589.245078719036	-0.0100114240962229	0.0043280581476757	-2.313144545342888	0.0207167	0.0207167	chr13	95353787	1.6836794229581975	chr13:95353787:A:G
chr13:95353859	['C', 'T']	98663	59881.53166943755	-2509.0608381883944	0.0028829610511014	0.0046255753882067	0.6232653906045599	0.533112	0.533112	chr13	95353859	0.2731815416822611	chr13:95353859:C:T
chr13:95353917	['C', 'T']	98663	115472.42967649056	-4586.108613942281	-0.009928439832641	0.0043280122843721	-2.2939952986019296	0.0217929	0.0217929	chr13	95353917	1.661684973966893	chr13:95353917:C:T
chr13:95354223	['G', 'A']	98663	46531.31884954229	-1229.629648592629	0.0031795244202325	0.0050012241388216	0.6357492349826356	0.524941	0.524941	chr13	95354223	0.2798895057641951	chr13:95354223:G:A
chr13:95355665	['A', 'T']	98663	54374.47114877742	-2239.602249956466	-0.014350125902942	0.0047476278038364	-3.022588647607561	0.00250687	0.00250687	chr13	95355665	2.6008681868820367	chr13:95355665:A:T
chr13:95355935	['C', 'T']	98663	47654.07496096837	-1112.7163357601066	0.0013264752186712	0.0049612681847185	0.2673661590713919	0.789188	0.789188	chr13	95355935	0.1028195270354123	chr13:95355935:C:T
chr13:95356140	['A', 'C']	98663	107073.8131805738	-3809.11622334718	0.0022066087908236	0.0042641873718403	0.5174746319534649	0.604826	0.604826	chr13	95356140	0.218369547841133	chr13:95356140:A:C
chr13:95356775	['T', 'C']	98663	159164.03776167057	-5940.05523941398	-0.0164087853426569	0.0053784518575523	-3.050838006408123	0.00228264	0.00228264	chr13	95356775	2.641562576613868	chr13:95356775:T:C
chr13:95357285	['T', 'A']	98663	2662.431761736292	-189.4511921474334	-0.0307032846975638	0.01844865935479	-1.6642556029195663	0.0960645	0.0960645	chr13	95357285	1.017437073335261	chr13:95357285:T:A
chr13:95357983	['C', 'T']	98663	46326.51268665039	-1853.7584970308428	-0.0184911954859705	0.0050118846920472	-3.689469455534735	0.000224843	0.000224843	chr13	95357983	3.648120628703981	chr13:95357983:C:T
chr13:95358608	['C', 'T']	98663	51555.58829141565	-1565.4810049989817	0.0008913387403487	0.0048322774687994	0.1844552069089332	0.853657	0.853657	chr13	95358608	0.0687165941002308	chr13:95358608:C:T
chr13:95358827	['T', 'G']	98663	46315.79698905109	-1855.7017319256067	-0.0184204803548063	0.0050114756740336	-3.675659935904642	0.000237361	0.000237361	chr13	95358827	3.624590637008172	chr13:95358827:T:G
chr13:95358994	['G', 'T']	98663	54362.6317790553	-1740.936297351577	0.0001358932136415	0.0047478727985701	0.0286219154149447	0.977166	0.977166	chr13	95358994	0.0100316524940058	chr13:95358994:G:T
chr13:95359361	['T', 'C']	98663	46424.58577295543	-1843.831954811204	-0.0184673655626442	0.0050093179841432	-3.6866027712957887	0.000227389	0.000227389	chr13	95359361	3.6432305482448064	chr13:95359361:T:C
chr13:95359770	['T', 'TG']	98663	52401.10678872655	-2080.1357452961424	-0.0151861937842462	0.0048075738891847	-3.158806111833112	0.00158465	0.00158465	chr13	95359770	2.800066645025921	chr13:95359770:T:TG
chr13:95360227	['G', 'A']	98663	28995.34706705325	-1913.9849556099853	-0.0077936466736477	0.0060171219466875	-1.2952449265114467	0.195239	0.195239	chr13	95360227	0.7094334254346626	chr13:95360227:G:A
chr13:95360536	['A', 'G']	98663	46307.57091303511	-1866.214435464199	-0.0187329009234462	0.0050119508506032	-3.737646573527676	0.000185856	0.000185856	chr13	95360536	3.7308234139880567	chr13:95360536:A:G
chr13:95360751	['G', 'T']	98663	46250.56282374884	-1868.2810307267248	-0.0187966082320855	0.0050139219622195	-3.748883284127682	0.000177725	0.000177725	chr13	95360751	3.750251477099725	chr13:95360751:G:T
chr13:95361185	['G', 'A']	98663	29436.537082504685	-1967.865714180768	-0.0088667836307036	0.0059855767693121	-1.4813582671202812	0.138514	0.138514	chr13	95361185	0.8585063290149209	chr13:95361185:G:A
chr13:95361567	['A', 'G']	98663	2667.1621983234845	-182.1459648046153	-0.0288558150257928	0.0184458356636596	-1.564353903609908	0.117738	0.117738	chr13	95361567	0.9290833457647286	chr13:95361567:A:G
chr13:95361631	['G', 'A']	98663	39751.64064511552	-1418.3679413746695	-0.0178787861382961	0.0053100333098086	-3.366981918036306	0.000760247	0.000760247	chr13	95361631	3.119045284943799	chr13:95361631:G:A
chr13:95362187	['C', 'G']	98663	5532.28036246427	-40.51206744459679	0.0113147269552694	0.0128603862699352	0.8798123724884408	0.378963	0.378963	chr13	95362187	0.4214031902436614	chr13:95362187:C:G
chr13:95362255	['C', 'T']	98663	106615.82120695947	-3797.91171740774	0.001693936966024	0.0042615654066048	0.3974917206242253	0.691006	0.691006	chr13	95362255	0.1605181816336475	chr13:95362255:C:T
chr13:95362298	['G', 'A']	98663	22069.03938724198	-499.5585909545079	0.0107802471162157	0.0067198361463916	1.6042425561230846	0.108664	0.108664	chr13	95362298	0.9639143123157912	chr13:95362298:G:A
chr13:95362506	['C', 'T']	98663	28703.364630349028	-1914.7558778234973	-0.008584387040254	0.0060441986551364	-1.4202688445653495	0.155533	0.155533	chr13	95362506	0.808177451026925	chr13:95362506:C:T
chr13:95362575	['C', 'T']	98663	46627.46982819994	-1836.0804773208663	-0.0174909179110133	0.0050084070891669	-3.4923115472872985	0.000479069	0.000479069	chr13	95362575	3.319601930925452	chr13:95362575:C:T
chr13:95362594	['C', 'T']	98663	109437.35813963057	-3483.709033626724	0.0042097476687674	0.0043117175338037	0.976350522909526	0.328893	0.328893	chr13	95362594	0.4829453697332915	chr13:95362594:C:T
chr13:95362797	['A', 'C']	98663	108045.80398081576	-3443.33864594024	0.0037004623616522	0.0042628775476311	0.8680667742165424	0.38536	0.38536	chr13	95362797	0.4141333666936224	chr13:95362797:A:C
chr13:95362875	['C', 'T']	98663	107981.79456429176	-3433.193828576192	0.0038157219760969	0.0042626862952241	0.8951449184454394	0.370712	0.370712	chr13	95362875	0.4309633555689449	chr13:95362875:C:T
chr13:95363230	['G', 'A']	98663	46349.16359907811	-1878.276822115766	-0.0193174304322464	0.005015176822574	-3.851794486147666	0.000117329	0.000117329	chr13	95363230	3.930594630822562	chr13:95363230:G:A
chr13:95363338	['T', 'A']	98663	154862.51871565584	-5228.202574446002	-0.0116008556545831	0.0051875327510166	-2.236295405038075	0.0253347	0.0253347	chr13	95363338	1.5962842340263974	chr13:95363338:T:A
chr13:95364191	['G', 'C']	98663	154378.08230786386	-5208.189355395799	-0.0118973123365677	0.005165937022454	-2.303030850909596	0.0212792	0.0212792	chr13	95364191	1.6720447035441148	chr13:95364191:G:C
chr13:95364606	['T', 'C']	98663	46904.09763097584	-1908.8374667401908	-0.0186418790627566	0.0049920702267696	-3.734298240195196	0.000188345	0.000188345	chr13	95364606	3.725045904535481	chr13:95364606:T:C
chr13:95364803	['C', 'T']	98663	108635.31123095032	-3366.2051959657374	0.0052339561960702	0.004299901443438	1.21722701436743	0.223521	0.223521	chr13	95364803	0.6506816682560637	chr13:95364803:C:T
chr13:95366105	['G', 'A']	98663	9672.35282190614	-514.1562057819073	-0.0129048737548283	0.0098824228004883	-1.3058410893116916	0.19161	0.19161	chr13	95366105	0.7175818291223526	chr13:95366105:G:A
chr13:95366292	['A', 'G']	98663	102915.75864866776	-2890.737096889033	0.0117068178937277	0.0042753035836409	2.738242481428184	0.00617796	0.00617796	chr13	95366292	2.2091549079211843	chr13:95366292:A:G
chr13:95366494	['G', 'T']	98663	102640.09916101483	-2928.920901427384	0.0117893885311767	0.0042936865868349	2.745749670533655	0.00603837	0.00603837	chr13	95366494	2.2190802791838866	chr13:95366494:G:T
chr13:95366712	['T', 'C']	98663	101820.16776828445	-3144.43454265567	0.0107267816570853	0.0042849620004315	2.503355142007104	0.0123038	0.0123038	chr13	95366712	1.909960737003172	chr13:95366712:T:C
chr13:95366941	['A', 'G']	98663	11115.39036286596	478.9844067645664	0.0039087866559174	0.0094856021023328	0.4120757558401205	0.680285	0.680285	chr13	95366941	0.1673091049457211	chr13:95366941:A:G
chr13:95367075	['G', 'A']	98663	102534.94185869688	-2981.7838130490127	0.0101802461876397	0.0042731467224083	2.3823769341349155	0.0172032	0.0172032	chr13	95367075	1.7643907616343253	chr13:95367075:G:A
chr13:95367100	['C', 'T']	98663	101724.80685746732	-2949.7609964852345	0.009767200605992	0.0042711470460302	2.2867863130748427	0.0222104	0.0222104	chr13	95367100	1.6534436199194027	chr13:95367100:C:T
chr13:95367535	['T', 'C']	98663	4252.215491901316	-223.775299834736	-0.0304618323090176	0.0148730698175857	-2.048120037263589	0.0405509	0.0405509	chr13	95367535	1.391999502471415	chr13:95367535:T:C
chr13:95368022	['C', 'G']	98663	4232.103961418113	-240.071468734449	-0.0327716240266088	0.0154452919136039	-2.121787287020727	0.0338581	0.0338581	chr13	95368022	1.4703374166543646	chr13:95368022:C:G
chr13:95369194	['C', 'T']	98663	2557.08853084029	-165.2934378427711	-0.0265922605637635	0.0187173581813903	-1.420727236507274	0.155399	0.155399	chr13	95369194	0.8085517802318822	chr13:95369194:C:T
chr13:95373516	['A', 'G']	98663	46013.49362116744	-1848.8120716336864	0.0068812833360649	0.0050491059892328	1.3628716352437882	0.172926	0.172926	chr13	95373516	0.7621397041950314	chr13:95373516:A:G
chr13:95373657	['C', 'T']	98663	5724.003083351926	-282.3936558683161	-0.0213590748677608	0.0127896972591643	-1.6700219274116297	0.0949182	0.0949182	chr13	95373657	1.0226505062056428	chr13:95373657:C:T
chr13:95373965	['A', 'G']	98663	102141.32344282948	-3069.496145004648	0.0085954431139056	0.0042735409486587	2.0113164275641737	0.0442948	0.0442948	chr13	95373965	1.3536472549024252	chr13:95373965:A:G
chr13:95373975	['A', 'G']	98663	82806.07095667723	-3521.182395744052	0.005170838765168	0.0043562047476144	1.187005447344891	0.235228	0.235228	chr13	95373975	0.6285109839491024	chr13:95373975:A:G
chr13:95374362	['T', 'C']	98663	102103.82483617683	-3032.175445391308	0.0090994079750675	0.0042718446163272	2.130088706946196	0.0331668	0.0331668	chr13	95374362	1.4792964280699814	chr13:95374362:T:C
chr13:95374832	['G', 'A']	98663	8408.511347395523	-53.06721769838487	0.0150818972609374	0.0105366737981038	1.4313717544953768	0.152327	0.152327	chr13	95374832	0.8172231110320726	chr13:95374832:G:A
chr13:95375154	['G', 'A']	98663	45999.12847179986	-1862.555297601084	0.006863073729579	0.0050469630736614	1.359842271364194	0.173883	0.173883	chr13	95375154	0.7597428755423558	chr13:95375154:G:A
chr13:95376256	['A', 'G']	98663	19477.553469511884	450.8207717182895	0.0098431171515688	0.0071996052842199	1.3671745551305403	0.171574	0.171574	chr13	95376256	0.7655485236670594	chr13:95376256:A:G
chr13:95376271	['T', 'A']	98663	19432.54525824928	460.1725645688777	0.0107648221677049	0.0072060047391256	1.4938683164134414	0.135213	0.135213	chr13	95376271	0.8689815513171041	chr13:95376271:T:A
chr13:95376657	['G', 'C']	98663	102074.62519266644	-3044.738684136948	0.0089216465675939	0.0042700082097943	2.089374570083938	0.0366766	0.0366766	chr13	95376657	1.4356109311720933	chr13:95376657:G:C
chr13:95376658	['G', 'T']	98663	102050.9874918842	-3041.223777797998	0.0089686750455589	0.00427063704527	2.1000789695982767	0.0357244	0.0357244	chr13	95376658	1.447035056557352	chr13:95376658:G:T
chr13:95376723	['A', 'G']	98663	108254.59698254013	-3338.1426616465515	0.0098538950799925	0.0042859115327866	2.2991363691507845	0.0214993	0.0214993	chr13	95376723	1.6675756801349235	chr13:95376723:A:G
chr13:95377955	['A', 'G']	98663	102056.51337977462	-3039.3266907710067	0.00899683861508	0.0042704946431201	2.106743917727235	0.0351423	0.0351423	chr13	95377955	1.454169818121876	chr13:95377955:A:G
chr13:95378040	['A', 'G']	98663	108124.06856870558	-3332.5525022893225	0.009833421239354	0.0042849275248684	2.2948862453994683	0.0217417	0.0217417	chr13	95378040	1.6627065011073905	chr13:95378040:A:G
chr13:95378408	['A', 'G']	98663	101931.09308526818	-3041.1162729786074	0.0087706002289898	0.0042699479802974	2.0540297608915483	0.0399754	0.0399754	chr13	95378408	1.3982071819426125	chr13:95378408:A:G
chr13:95380575	['G', 'A']	98663	45982.3889908257	-1866.58803351063	0.0069737127996048	0.0050469139675833	1.3817776257723922	0.167043	0.167043	chr13	95380575	0.7771717189188154	chr13:95380575:G:A
chr13:95380666	['C', 'T']	98663	4944.200448007785	-309.56839421188107	-0.0231032831995623	0.0135612382776202	-1.703626374421061	0.0884541	0.0884541	chr13	95380666	1.0532820319898937	chr13:95380666:C:T
chr13:95380797	['G', 'A']	98663	4945.050120613812	-309.55903346916404	-0.0230250704667205	0.0135599319727307	-1.698022564790472	0.0895067	0.0895067	chr13	95380797	1.0481444544704468	chr13:95380797:G:A
chr13:95380921	['G', 'C']	98663	4945.859919258306	-302.70081065656086	-0.0219258699975616	0.0135667798067346	-1.616144015743327	0.106066	0.106066	chr13	95380921	0.9744238091127247	chr13:95380921:G:C
chr13:95381736	['C', 'A']	98663	71506.9531205617	-1660.6327531268178	0.0066291936232966	0.00442947336516	1.4966098849218716	0.134498	0.134498	chr13	95381736	0.8712841736200995	chr13:95381736:C:A
chr13:95381898	['A', 'T']	98663	20620.99376561131	513.254531192037	0.0094156178147993	0.0070538595550808	1.334817873998831	0.181939	0.181939	chr13	95381898	0.7400741966521539	chr13:95381898:A:T
chr13:95382589	['T', 'G']	98663	102192.96600632626	-3083.33942198454	0.0084801873529826	0.0042664171730689	1.987660139405147	0.0468521	0.0468521	chr13	95382589	1.329270938437409	chr13:95382589:T:G
chr13:95382720	['T', 'G']	98663	4942.150273667139	-310.0253723089908	-0.0232564850642365	0.0135667499091362	-1.714226710155174	0.0864902	0.0864902	chr13	95382720	1.0630330986280998	chr13:95382720:T:G
chr13:95382902	['G', 'A']	98663	4940.600906224974	-304.5822705409573	-0.0223687274967712	0.0135724376247465	-1.6480994877432005	0.0993354	0.0993354	chr13	95382902	1.0028959550803949	chr13:95382902:G:A
chr13:95382976	['A', 'G']	98663	4939.7523421340775	-308.06359955680614	-0.0231342794826778	0.0135748507047566	-1.7042013931373556	0.0883466	0.0883466	chr13	95382976	1.0538101595658356	chr13:95382976:A:G
chr13:95383414	['G', 'A']	98663	18401.10310114456	617.759083208183	0.0105868651630823	0.0074613109162008	1.4189014882217226	0.155931	0.155931	chr13	95383414	0.80706753592998	chr13:95383414:G:A
chr13:95383479	['G', 'A']	98663	4956.251170710941	-320.556977438598	-0.025115477345027	0.0135490790190214	-1.853666755487044	0.0637898	0.0637898	chr13	95383479	1.1952487594898051	chr13:95383479:G:A
chr13:95383629	['T', 'C']	98663	18411.933071823874	618.9804560956075	0.0107402650470702	0.0074594461431181	1.4398207106808951	0.149921	0.149921	chr13	95383629	0.82413752962443	chr13:95383629:T:C
chr13:95383714	['GT', 'G']	98663	30298.14961076873	-1397.4300362095032	0.0047261212597415	0.0059062108301528	0.8001951497588601	0.4236	0.4236	chr13	95383714	0.3730440485645526	chr13:95383714:GT:G
chr13:95383722	['T', 'C']	98663	30298.45672292332	-1400.1561084910315	0.0046648374969503	0.0059058896637565	0.7898619450305175	0.42961	0.42961	chr13	95383722	0.3669256181505086	chr13:95383722:T:C
chr13:95384165	['T', 'C']	98663	99831.11839477766	-2962.9746987036133	0.0086295522422627	0.0042687587202548	2.0215600852108344	0.0432245	0.0432245	chr13	95384165	1.3642700217323944	chr13:95384165:T:C
chr13:95384239	['C', 'T']	98663	18394.93221026171	621.8187580923944	0.0107683442600409	0.0074627381637266	1.4429481543894265	0.149038	0.149038	chr13	95384239	0.8267029860425152	chr13:95384239:C:T
chr13:95384377	['G', 'A']	98663	4931.549821595101	-308.37771620461643	-0.0230388099891478	0.0135837112772824	-1.696061519481665	0.0898774	0.0898774	chr13	95384377	1.0463494994703677	chr13:95384377:G:A
chr13:95384380	['C', 'T']	98663	4924.349375608173	-311.75638744937464	-0.023585568388589	0.013592624228568	-1.735174017318787	0.0827131	0.0827131	chr13	95384380	1.0824257019690944	chr13:95384380:C:T
chr13:95384540	['C', 'T']	98663	46166.14709281109	-1860.847686243966	0.0071410531776367	0.0050364458162001	1.417875509484694	0.15623	0.15623	chr13	95384540	0.8062355672356147	chr13:95384540:C:T
chr13:95384689	['C', 'T']	98663	5044.619825169031	-314.7799672756668	-0.0232684175048465	0.0135501475934674	-1.7172076794251594	0.0859444	0.0859444	chr13	95384689	1.0657824159906713	chr13:95384689:C:T
chr13:95384772	['G', 'A']	98663	4934.250278797215	-316.5568804252512	-0.0243466911943047	0.0135812191935981	-1.79267345937405	0.0730282	0.0730282	chr13	95384772	1.136509403722529	chr13:95384772:G:A
chr13:95384813	['C', 'T']	98663	107207.37746390328	-3314.388468128442	0.0095834918041609	0.0042833614374335	2.2373764026560843	0.025264	0.025264	chr13	95384813	1.597497887335781	chr13:95384813:C:T
chr13:95384897	['A', 'G']	98663	18413.799499229583	624.8121442470859	0.0109768496058351	0.0074598748798514	1.4714522405037564	0.141172	0.141172	chr13	95384897	0.8502514325430166	chr13:95384897:A:G
chr13:95385003	['T', 'C']	98663	4932.4499361404505	-316.5525866764672	-0.0244173389926819	0.0135824523472719	-1.7977121044408642	0.0722257	0.0722257	chr13	95385003	1.1413082403503054	chr13:95385003:T:C
chr13:95385537	['G', 'A']	98663	4923.299400954822	-311.7546631404797	-0.0236093298104915	0.0135937334357289	-1.736780401213273	0.0824291	0.0824291	chr13	95385537	1.0839194419634977	chr13:95385537:G:A
chr13:95385836	['A', 'G']	98663	4919.448750177387	-306.3466695856228	-0.0227158827838093	0.0136017491662014	-1.67007070239579	0.0949085	0.0949085	chr13	95385836	1.022694890441139	chr13:95385836:A:G
chr13:95385885	['AG', 'A']	98663	4919.398885003295	-304.92733989061287	-0.0224877021674808	0.0136018784556528	-1.6532791585220474	0.0982772	0.0982772	chr13	95385885	1.007547225430377	chr13:95385885:AG:A
chr13:95386384	['G', 'A']	98663	51027.86106323879	-2180.9662957060623	0.0033465195227935	0.0048708194018077	0.6870547328343786	0.49205	0.49205	chr13	95386384	0.3079907638570717	chr13:95386384:G:A
chr13:95386400	['A', 'C']	98663	51134.20240163351	-2180.703230227154	0.0034104995116627	0.0048740816565575	0.6997214556457525	0.484103	0.484103	chr13	95386400	0.3150622260155682	chr13:95386400:A:C
chr13:95386615	['C', 'T']	98663	51034.793483770256	-2172.176724631221	0.0034627071329915	0.0048704130395097	0.7109678593789461	0.477106	0.477106	chr13	95386615	0.3213851217967509	chr13:95386615:C:T
chr13:95386647	['G', 'A']	98663	51044.82994404121	-2174.298100551864	0.0034426785980748	0.0048702457996992	0.7068798454253442	0.479643	0.479643	chr13	95386647	0.3190818893229701	chr13:95386647:G:A
chr13:95387237	['G', 'T']	98663	68859.03141032143	-1618.4607248608938	0.0073392205895434	0.004461003597261	1.6451949498649945	0.0999328	0.0999328	chr13	95387237	1.0002919439960118	chr13:95387237:G:T
chr13:95387926	['T', 'A']	98663	46075.6700049669	-1895.006123517125	0.0062693448570404	0.0050394686007145	1.2440487983497948	0.213485	0.213485	chr13	95387926	0.6706326342037487	chr13:95387926:T:A
chr13:95388633	['A', 'C']	98663	37410.96276433974	-1161.8184387986448	0.0091355699751309	0.0054323166720522	1.6817079206981445	0.0926287	0.0926287	chr13	95388633	1.0332544310235252	chr13:95388633:A:C
chr13:95388634	['G', 'A']	98663	6946.492843820954	-314.49760632696234	0.0021668811880113	0.0114895774385191	0.1885953769497962	0.85041	0.85041	chr13	95388634	0.0703716415712077	chr13:95388634:G:A
chr13:95388646	['T', 'C']	98663	46824.440972820616	-1848.9056929858343	0.0056157586962589	0.0050115242893035	1.1205689870136113	0.262474	0.262474	chr13	95388646	0.580913710222871	chr13:95388646:T:C
chr13:95388800	['T', 'C']	98663	2575.417650815534	-152.06862169970384	-0.0193197149260873	0.0187195313211843	-1.032061892715435	0.302046	0.302046	chr13	95388800	0.5199269112651895	chr13:95388800:T:C
chr13:95388888	['T', 'C']	98663	39616.22755334785	-1318.863782861402	0.0104162783736218	0.0053175163098166	1.9588615749786025	0.0501318	0.0501318	chr13	95388888	1.299886701610104	chr13:95388888:T:C
chr13:95389057	['C', 'T']	98663	7823.475769585534	201.20002013113296	0.0200682075358739	0.0109952905569842	1.8251639128469044	0.0679793	0.0679793	chr13	95389057	1.167623311769766	chr13:95389057:C:T
chr13:95389766	['G', 'A']	98663	46978.52302748294	-1840.240544689333	0.0032543273493954	0.0049952076974079	0.6514898972237098	0.514732	0.514732	chr13	95389766	0.2884188315722075	chr13:95389766:G:A
chr13:95389909	['A', 'G']	98663	10492.74444534544	419.3052732722092	0.0067087640729666	0.0097256413307535	0.6898017153637711	0.490321	0.490321	chr13	95389909	0.3095195059200208	chr13:95389909:A:G
chr13:95390331	['C', 'T']	98663	5168.366688290626	-195.6334601378077	-0.0204980494500518	0.0133427695529697	-1.5362664676682096	0.124476	0.124476	chr13	95390331	0.9049143760568218	chr13:95390331:C:T
chr13:95392248	['A', 'G']	98663	73288.65663456667	-3322.4353359635347	0.0094391911833453	0.0044632335720902	2.114877259028322	0.0344429	0.0344429	chr13	95392248	1.4629002892458305	chr13:95392248:A:G
chr13:95392277	['A', 'G']	98663	109364.73548105871	-3619.779383252386	-0.0093608548022044	0.0043161258439842	-2.168809515888277	0.0300995	0.0300995	chr13	95392277	1.521440718660127	chr13:95392277:A:G
chr13:95392515	['T', 'C']	98663	99354.12608849916	-3975.155911652942	-0.0048305922782193	0.0042645747199109	-1.1327254405147738	0.257332	0.257332	chr13	95392515	0.5895062046202321	chr13:95392515:T:C
chr13:95392743	['A', 'G']	98663	53084.45095196575	-2143.9945900830107	0.01225481632306	0.0048226263113754	2.541108419317849	0.0110517	0.0110517	chr13	95392743	1.9565709125822457	chr13:95392743:A:G
chr13:95394415	['C', 'T']	98663	95733.28734070704	-3812.930157920447	-0.0037245447858563	0.0042645108851685	-0.8733814700320727	0.382457	0.382457	chr13	95394415	0.4174173859024876	chr13:95394415:C:T
chr13:95394651	['G', 'A']	98663	95917.1929253604	-3779.969368830458	-0.0029592169377726	0.0042621801102545	-0.6942965480630396	0.487498	0.487498	chr13	95394651	0.3120271616900506	chr13:95394651:G:A
chr13:95394653	['T', 'C']	98663	160288.86758444502	-5418.43691514717	0.0055875028794745	0.005447474415422	1.025705208207335	0.305033	0.305033	chr13	95394653	0.515653173956046	chr13:95394653:T:C
chr13:95394816	['A', 'G']	98663	182374.3330292341	-6698.44313916471	-0.0079925405245409	0.0080900726988987	-0.987944215338008	0.323182	0.323182	chr13	95394816	0.4905528357636862	chr13:95394816:A:G
chr13:95394928	['G', 'C']	98663	95725.04711500448	-3808.9619427276207	-0.0035560129972679	0.0042647439860932	-0.8338162874169374	0.404387	0.404387	chr13	95394928	0.3932028143051047	chr13:95394928:G:C
chr13:95395670	['A', 'G']	98663	29061.240055954266	-1261.276824157928	0.008887060152165	0.0060277672011221	1.474353579964172	0.14039	0.14039	chr13	95395670	0.8526638259632624	chr13:95395670:A:G
chr13:95395982	['T', 'C']	98663	29066.36506214644	-1259.5856583648504	0.0088922088910378	0.0060279012323574	1.4751749486711825	0.140169	0.140169	chr13	95395982	0.8533480250112491	chr13:95395982:T:C
chr13:95396144	['T', 'C']	98663	118938.13747237375	-4504.335030411717	0.0033757739179808	0.0043716617257194	0.7721946778545175	0.440001	0.440001	chr13	95396144	0.3565463364820208	chr13:95396144:T:C
chr13:95396165	['G', 'A']	98663	29080.789947578178	-1260.3529250923946	0.0088743531977248	0.0060269562910977	1.4724435965850446	0.140904	0.140904	chr13	95396165	0.8510766779107304	chr13:95396165:G:A
chr13:95396221	['T', 'G']	98663	29060.30173855745	-1264.9851785492815	0.0087452271096932	0.0060280944125324	1.4507448807556604	0.146854	0.146854	chr13	95396221	0.8331142196943384	chr13:95396221:T:G
chr13:95396773	['G', 'A']	98663	41169.92094753486	-740.5356464509692	0.0010288978095496	0.0052787244554055	0.1949140968129205	0.845461	0.845461	chr13	95396773	0.0729064210354176	chr13:95396773:G:A
chr13:95397177	['C', 'T']	98663	29412.577338293584	-1249.778132060586	0.0085986175491365	0.0060000732495949	1.4330854293682111	0.151837	0.151837	chr13	95397177	0.8186223856354129	chr13:95397177:C:T
chr13:95397489	['A', 'G']	98663	182376.7878566722	-6688.7046134146285	-0.0070805370474269	0.0080895195173573	-0.8752728802043892	0.381428	0.381428	chr13	95397489	0.4185874292786062	chr13:95397489:A:G
chr13:95397555	['G', 'A']	98663	19402.96658996685	-1209.627143973731	-0.0130545181173879	0.0071348909200085	-1.8296731181662271	0.0673018	0.0673018	chr13	95397555	1.1719733203285705	chr13:95397555:G:A
chr13:95397685	['C', 'T']	98663	29449.47728286431	-1244.2532276569473	0.008668402360637	0.005997209135703	1.445406048795522	0.148347	0.148347	chr13	95397685	0.8287212319330486	chr13:95397685:C:T
chr13:95397764	['A', 'G']	98663	29519.19966468519	-1248.0800246620724	0.0085692468556828	0.0059997120015665	1.4282763661731444	0.153215	0.153215	chr13	95397764	0.8146987144793152	chr13:95397764:A:G
chr13:95397804	['TTTGG', 'T']	98663	141186.05085055044	-5935.33154296849	-0.003193809769885	0.0047770522771262	-0.6685733344761233	0.503769	0.503769	chr13	95397804	0.2977685608219569	chr13:95397804:TTTGG:T
chr13:95398027	['G', 'A']	98663	29059.959652805213	-1255.3630653702453	0.0089753658268479	0.0060285102518394	1.488819866252921	0.136538	0.136538	chr13	95398027	0.8647464629558904	chr13:95398027:G:A
chr13:95398493	['A', 'G']	98663	182459.42482712457	-6681.378608078885	-0.0072722670836191	0.0081193253051643	-0.8956738165169472	0.370429	0.370429	chr13	95398493	0.4312950207833966	chr13:95398493:A:G
chr13:95398609	['A', 'G']	98663	23673.91957832852	-903.0217009117276	0.0130123653134327	0.0065411857225246	1.989297638901248	0.0466711	0.0466711	chr13	95398609	1.3309519630252733	chr13:95398609:A:G
chr13:95398673	['G', 'A']	98663	29086.127238998863	-1264.1694797486682	0.0086626103672187	0.006025640224561	1.4376248903658748	0.150544	0.150544	chr13	95398673	0.8223365488115855	chr13:95398673:G:A
chr13:95398862	['A', 'G']	98663	29480.18582525265	-1264.7385199741598	0.0079679971311085	0.0059998037521358	1.328042959450474	0.184167	0.184167	chr13	95398862	0.7347881863098646	chr13:95398862:A:G
chr13:95399067	['C', 'T']	98663	95681.66850480226	-3797.964018083204	-0.002656866524784	0.0042845615644807	-0.6201023103063069	0.535192	0.535192	chr13	95399067	0.2714903869850432	chr13:95399067:C:T
chr13:95399091	['C', 'T']	98663	29446.34124207856	-1255.7937635916835	0.0083009547796422	0.0059986651137436	1.3838003326146364	0.166423	0.166423	chr13	95399091	0.778786653509132	chr13:95399091:C:T
chr13:95400098	['G', 'A']	98663	28476.565354506347	-1328.2104720289492	0.0089780984851803	0.0060796424199893	1.476747786294314	0.139746	0.139746	chr13	95400098	0.8546606142307291	chr13:95400098:G:A
chr13:95400139	['G', 'C']	98663	97420.2190342898	-3943.336890982351	-0.0041462084200095	0.0042769837746075	-0.9694234625404924	0.332336	0.332336	chr13	95400139	0.4784226116117017	chr13:95400139:G:C
chr13:95400294	['C', 'T']	98663	29451.17903881439	-1250.9221247818325	0.0084420476914219	0.0059974664840591	1.4076023123864532	0.159252	0.159252	chr13	95400294	0.7979151047790508	chr13:95400294:C:T
chr13:95400545	['A', 'G']	98663	29447.864791159773	-1249.8065020884355	0.0084308528066332	0.005998014641265	1.4056072402075748	0.159844	0.159844	chr13	95400545	0.7963036610238016	chr13:95400545:A:G
chr13:95400596	['C', 'A']	98663	29452.58220393103	-1252.1719931404834	0.0083883281609469	0.0059974034520694	1.3986599747683377	0.161918	0.161918	chr13	95400596	0.7907048691827365	chr13:95400596:C:A
chr13:95400761	['C', 'T']	98663	29474.35203041824	-1256.843129764509	0.0083068927210757	0.0059958876247834	1.385431689336536	0.165924	0.165924	chr13	95400761	0.7800907911081925	chr13:95400761:C:T
chr13:95401624	['C', 'T']	98663	23645.83460216732	-815.0023727809718	0.0140666735381796	0.0065392863936227	2.15110222912056	0.0314706	0.0314706	chr13	95401624	1.5020949770039984	chr13:95401624:C:T
chr13:95401814	['AGT', 'A']	98663	28369.600646750536	-1321.4148636920406	0.0093579977974166	0.0060871593162987	1.537334134225796	0.124215	0.124215	chr13	95401814	0.9058259563021316	chr13:95401814:AGT:A
chr13:95402106	['G', 'C']	98663	24520.69854402399	-820.4300014639291	0.0159970733490265	0.0064443281561305	2.482349278537016	0.0130536	0.0130536	chr13	95402106	1.8842696994732229	chr13:95402106:G:C
chr13:95402123	['G', 'A']	98663	17855.153017875058	-1241.067431281696	-0.0166141402479271	0.0074080851444803	-2.2427037384021062	0.0249181	0.0249181	chr13	95402123	1.6034850756153536	chr13:95402123:G:A
chr13:95403144	['A', 'C']	98663	31597.326631994067	-1571.0564807883802	0.0040990379703717	0.0058226886629335	0.7039768408820638	0.481449	0.481449	chr13	95403144	0.3174497110143395	chr13:95403144:A:C
chr13:95403206	['G', 'C']	98663	31452.375718500058	-1551.1173127768905	0.0046976600199545	0.0058332985512208	0.8053179481052715	0.420638	0.420638	chr13	95403206	0.3760914961650345	chr13:95403206:G:C
chr13:95403542	['A', 'G']	98663	27664.92557451164	-1464.078899829687	0.0017263350828599	0.0061434771776713	0.2810029292750278	0.778709	0.778709	chr13	95403542	0.1086248058769226	chr13:95403542:A:G
chr13:95403700	['G', 'C']	98663	190495.5846214663	-7259.446698968608	-0.0136304602853789	0.0120795660471859	-1.1283898968004995	0.259158	0.259158	chr13	95403700	0.5864353802945277	chr13:95403700:G:C
chr13:95403901	['C', 'T']	98663	3911.15856637509	-262.74836789510925	-0.0070915732464469	0.0152285634099379	-0.4656757867140044	0.641449	0.641449	chr13	95403901	0.1928378675806507	chr13:95403901:C:T
chr13:95404128	['C', 'T']	98663	11805.598278902877	-798.3190878311573	-0.0157425600889582	0.0089902366124266	-1.7510729436418009	0.0799365	0.0799365	chr13	95404128	1.0972548711367502	chr13:95404128:C:T
chr13:95404286	['G', 'A']	98663	137366.569121925	-5276.835669332551	0.0026573751914847	0.0046646079830996	0.5696888572657531	0.56889	0.56889	chr13	95404286	0.2449717002329124	chr13:95404286:G:A
chr13:95404683	['GA', 'G']	98663	103545.34639555628	-3842.282174580852	-0.0008876828928726	0.0042657516198577	-0.2080953069889012	0.835155	0.835155	chr13	95404683	0.0782329144593813	chr13:95404683:GA:G
chr13:95404791	['C', 'T']	98663	22328.678937766064	-1065.5724938417543	0.0048634883839408	0.0067334491486227	0.7222878314801913	0.470119	0.470119	chr13	95404791	0.3277921963156645	chr13:95404791:C:T
chr13:95405929	['A', 'G']	98663	167664.69304220896	-6144.377309107525	-0.0046613192273951	0.0060095781981842	-0.7756483190123934	0.437959	0.437959	chr13	95405929	0.3585665445351684	chr13:95405929:A:G
chr13:95406203	['T', 'A']	98663	102776.7505094024	-4003.041628576145	-0.0021968653277405	0.0042717558734103	-0.5142768905439885	0.60706	0.60706	chr13	95406203	0.2167683824319242	chr13:95406203:T:A
chr13:95406428	['G', 'A']	98663	163578.81705561528	-5404.48420654217	0.0102485442448834	0.0056195999324201	1.8237142088635776	0.0681983	0.0681983	chr13	95406428	1.1662264510007216	chr13:95406428:G:A
chr13:95406589	['G', 'A']	98663	103591.89922449188	-3853.025850629287	-0.0012352999299351	0.0042649930675471	-0.2896370311442375	0.772095	0.772095	chr13	95406589	0.1123292599784506	chr13:95406589:G:A
chr13:95406971	['C', 'T']	98663	32303.23855768548	-1273.5457162580706	-0.0100593700993642	0.005708566726908	-1.7621533706434769	0.0780465	0.0780465	chr13	95406971	1.1076465681271124	chr13:95406971:C:T
chr13:95407659	['T', 'A']	98663	29961.38635900787	-1175.0348530044632	0.0083369470219407	0.0059562772300953	1.3996908974982714	0.161609	0.161609	chr13	95407659	0.7915344570422569	chr13:95407659:T:A
chr13:95407775	['T', 'C']	98663	63621.67025908008	-2333.3187857302446	-0.0019107054299347	0.0045476431438443	-0.4201528944770266	0.674375	0.674375	chr13	95407775	0.1710985379730141	chr13:95407775:T:C
chr13:95408332	['C', 'T']	98663	103822.56244549448	-3832.42202162528	-0.000489403554273	0.0042655900482186	-0.114732908868587	0.908657	0.908657	chr13	95408332	0.0416000233996459	chr13:95408332:C:T
chr13:95408924	['A', 'G']	98663	137704.43249107728	-4985.225778801702	-0.0076982887823073	0.0046305066822095	-1.6625154244748837	0.0964127	0.0964127	chr13	95408924	1.015865754721278	chr13:95408924:A:G
chr13:95408998	['A', 'G']	98663	190685.86539767485	-7224.101704664159	-0.0127629134849697	0.0122219625610795	-1.0442605613613078	0.296367	0.296367	chr13	95408998	0.5281701560091073	chr13:95408998:A:G
chr13:95409076	['T', 'C']	98663	33840.94686416448	-1153.758732677421	-0.0106378362621936	0.0056117519372635	-1.89563551295907	0.0580112	0.0580112	chr13	95409076	1.236488150771189	chr13:95409076:T:C
chr13:95409148	['C', 'T']	98663	32278.178896571288	-1350.178500980635	-0.010927932981272	0.0057110961060194	-1.913456327543505	0.0556926	0.0556926	chr13	95409148	1.254202506669496	chr13:95409148:C:T
chr13:95409244	['C', 'T']	98663	11647.59719589218	-684.554422132196	0.0023738876603761	0.0090298021680203	0.2628947585123622	0.792632	0.792632	chr13	95409244	0.1009283983872884	chr13:95409244:C:T
chr13:95409282	['C', 'T']	98663	32280.93976612341	-1341.6773503548106	-0.0107498069157887	0.0057124541604577	-1.8818193746218743	0.0598635	0.0598635	chr13	95409282	1.2228378951428291	chr13:95409282:C:T
chr13:95409283	['G', 'A']	98663	3886.102853956505	-186.04087425287364	-0.0013638619680365	0.0152496304069799	-0.0894357392040338	0.928736	0.928736	chr13	95409283	0.0321077198462518	chr13:95409283:G:A
chr13:95409799	['C', 'T']	98663	32254.884555730136	-1360.6796431937892	-0.0113202642934577	0.0057127142604529	-1.981591197694547	0.0475278	0.0475278	chr13	95409799	1.323052288166278	chr13:95409799:C:T
chr13:95410232	['C', 'T']	98663	32257.231096738888	-1354.9100367560384	-0.0111776593893763	0.0057130113808199	-1.95652671494803	0.050406	0.050406	chr13	95410232	1.297517764907678	chr13:95410232:C:T
chr13:95411408	['C', 'T']	98663	32262.558958295325	-1342.9344285033872	-0.0108460835681459	0.0057129571369893	-1.898506029026783	0.0576324	0.0576324	chr13	95411408	1.2393332946117075	chr13:95411408:C:T
chr13:95411801	['C', 'T']	98663	32469.29092881109	-1380.2986397041564	-0.011885727103496	0.0056978820991336	-2.08599035513622	0.0369821	0.0369821	chr13	95411801	1.43200843139974	chr13:95411801:C:T
chr13:95412241	['A', 'C']	98663	164837.06061957666	-6161.516055915225	-0.005625425715454	0.0057865709154241	-0.9721518663945689	0.330977	0.330977	chr13	95412241	0.4802021848349815	chr13:95412241:A:C
chr13:95412494	['G', 'C']	98663	163523.5183127718	-6300.577915399804	-0.0073500278196871	0.0057064203444698	-1.288027761013112	0.197739	0.197739	chr13	95412494	0.7039076664759228	chr13:95412494:G:C
chr13:95412530	['T', 'G']	98663	164846.02479296958	-6180.355251915386	-0.0062054844012562	0.0057851676634595	-1.0726542016148513	0.283429	0.283429	chr13	95412530	0.5475557155013084	chr13:95412530:T:G
chr13:95413362	['C', 'T']	98663	6771.411790344326	-254.7138926364584	-0.0024701040303194	0.0116665937945748	-0.2117245250681541	0.832322	0.832322	chr13	95413362	0.0797086259097304	chr13:95413362:C:T
chr13:95413423	['T', 'C']	98663	29002.387059444554	-1109.689699302418	-0.0119974586288415	0.0059702249133045	-2.0095488533615145	0.0444817	0.0444817	chr13	95413423	1.3518186232580385	chr13:95413423:T:C
chr13:95414160	['G', 'A']	98663	5903.068665082571	-349.553423469407	-0.0024092129190067	0.0124915787184899	-0.1928669684833851	0.847064	0.847064	chr13	95414160	0.0720837752692998	chr13:95414160:G:A
chr13:95414392	['C', 'T']	98663	98406.93252025108	-3826.833986428757	-0.0025330713100167	0.0042602157834599	-0.5945875605295152	0.552121	0.552121	chr13	95414392	0.2579657340939243	chr13:95414392:C:T
chr13:95414792	['A', 'G']	98663	6942.0554192685095	-234.32750705989653	-0.004251608705805	0.0115316632511815	-0.368689981071848	0.71236	0.71236	chr13	95414792	0.1473004747604388	chr13:95414792:A:G
chr13:95414950	['A', 'T']	98663	158022.47209969693	-5982.426512986235	-0.0044594471612046	0.00537029020149	-0.8303922123179265	0.406319	0.406319	chr13	95414950	0.3911328690291741	chr13:95414950:A:T
chr13:95415240	['T', 'C']	98663	98455.82991824063	-3829.392926679472	-0.002555725286275	0.0042621061056845	-0.5996390570535997	0.548748	0.548748	chr13	95415240	0.2606270496027545	chr13:95415240:T:C
chr13:95415620	['A', 'C']	98663	24871.285414512506	-1132.0898816131607	0.0061007888393419	0.0064164105865905	0.9508102321400363	0.341703	0.341703	chr13	95415620	0.4663512082725678	chr13:95415620:A:C
chr13:95415950	['A', 'G']	98663	29959.95250218064	-1155.0498426042209	0.0084015609632909	0.0059420260502634	1.413921933734787	0.157388	0.157388	chr13	95415950	0.8030283833648431	chr13:95415950:A:G
chr13:95416920	['C', 'G']	98663	165073.92434827567	-6201.3823061582025	-0.0063396051881289	0.0058080661844547	-1.0915173806209149	0.275048	0.275048	chr13	95416920	0.5605915086568503	chr13:95416920:C:G
chr13:95417471	['G', 'A']	98663	98320.90985127288	-3822.6016776201086	-0.0025642460006724	0.0042598571330525	-0.6019558686079516	0.547205	0.547205	chr13	95417471	0.2618499429719885	chr13:95417471:G:A
chr13:95417843	['T', 'C']	98663	165044.72812788255	-6199.2450447542	-0.0062343821786866	0.0058032575902288	-1.074290100302235	0.282695	0.282695	chr13	95417843	0.548681872768396	chr13:95417843:T:C
chr13:95418068	['A', 'C']	98663	7046.213601882268	-214.0754172657592	-0.0033045240269881	0.0114603091150856	-0.2883451042902769	0.773083	0.773083	chr13	95418068	0.1117738767066252	chr13:95418068:A:C
chr13:95418189	['C', 'T']	98663	7000.838283159106	-174.255327735282	-0.0012907492355037	0.0114923482469986	-0.1123137941665531	0.910575	0.910575	chr13	95418189	0.0406842774970708	chr13:95418189:C:T
chr13:95418534	['A', 'G']	98663	165051.43897370395	-6189.644908118344	-0.0059537842971846	0.0058033871731135	-1.0259154041570546	0.304934	0.304934	chr13	95418534	0.5157941493008957	chr13:95418534:A:G
chr13:95418860	['A', 'G']	98663	29060.239944451205	-1092.572126921763	-0.0119637388433301	0.0059584593610208	-2.007857756250671	0.0446611	0.0446611	chr13	95418860	1.3500705844878926	chr13:95418860:A:G
chr13:95418893	['G', 'A']	98663	26717.60354195811	-937.9934689031384	0.0051500385478985	0.0062333775248069	0.8262035353069744	0.408691	0.408691	chr13	95418893	0.3886049260108778	chr13:95418893:G:A
chr13:95419043	['G', 'A']	98663	5900.418626337983	-342.1636054816529	-0.0014020311121158	0.0124829011500787	-0.1123161270973472	0.910573	0.910573	chr13	95419043	0.0406852313887521	chr13:95419043:G:A
chr13:95419091	['C', 'G']	98663	28754.74866456511	-1113.192778429799	-0.0115886718853787	0.0059871371341325	-1.935594863747496	0.0529202	0.0529202	chr13	95419091	1.2763785231630655	chr13:95419091:C:G
chr13:95419284	['C', 'A']	98663	97248.62727982397	-4006.0005614321526	-0.0039206234454832	0.0042605331706848	-0.9202189698837688	0.357461	0.357461	chr13	95419284	0.4467713340271642	chr13:95419284:C:A
chr13:95420009	['G', 'T']	98663	190130.4894887285	-7385.70754783081	-0.0118521986568294	0.011944881653235	-0.9922407773390924	0.321083	0.321083	chr13	95420009	0.4933826878985816	chr13:95420009:G:T
chr13:95420133	['C', 'T']	98663	182728.00512997288	-7123.6194079208	0.0002816400288148	0.0083530573146514	0.0337169994417341	0.973103	0.973103	chr13	95420133	0.0118411885454592	chr13:95420133:C:T
chr13:95421397	['AT', 'A']	98663	62128.07519742112	-1460.0482948256945	0.0093832219321882	0.0045791715798317	2.049109051409024	0.0404541	0.0404541	chr13	95421397	1.3930374563226364	chr13:95421397:AT:A
chr13:95422205	['C', 'T']	98663	62671.81126529287	-1341.9834227033186	0.0095229740576056	0.0045729126516117	2.082474515284946	0.0373017	0.0373017	chr13	95422205	1.4282713750600735	chr13:95422205:C:T
chr13:95423291	['C', 'T']	98663	29770.44868454405	-902.5551492053976	-0.0082400944179293	0.0059141718186841	-1.3932795107333829	0.163538	0.163538	chr13	95423291	0.7863813177877472	chr13:95423291:C:T
chr13:95423802	['G', 'A']	98663	31466.10280089612	-476.7132051383151	0.0090556006117123	0.0058398050471222	1.5506683080413557	0.120984	0.120984	chr13	95423802	0.9172720608502434	chr13:95423802:G:A
chr13:95424259	['G', 'A']	98663	62739.52819743274	-1366.263051923327	0.0091308055158539	0.0045709406097829	1.9975769311707177	0.0457653	0.0457653	chr13	95424259	1.339463686411984	chr13:95424259:G:A
chr13:95424632	['T', 'A']	98663	61410.76446968165	-1474.131903976199	0.0103792076212132	0.0045865122529391	2.262984823503285	0.0236388	0.0236388	chr13	95424632	1.626374573755502	chr13:95424632:T:A
chr13:95424798	['T', 'A']	98663	62714.34054202028	-1353.7703103463805	0.0094012334778494	0.0045711661036789	2.0566379047751537	0.0397237	0.0397237	chr13	95424798	1.4009503066332236	chr13:95424798:T:A
chr13:95424823	['G', 'A']	98663	29045.2990014699	-1134.8886762011052	0.0081966206405858	0.0060150606266362	1.3626829635414044	0.172986	0.172986	chr13	95424823	0.7619890435115309	chr13:95424823:G:A
chr13:95425317	['A', 'G']	98663	24954.79489111269	-1137.7926572278184	0.0065402840551912	0.0064198198884556	1.018764415330746	0.308317	0.308317	chr13	95425317	0.5110025284598482	chr13:95425317:A:G
chr13:95425651	['G', 'A']	98663	29056.786808104946	-1136.6867541100364	0.008125536616305	0.0060155871012377	1.3507470641781891	0.17678	0.17678	chr13	95425651	0.7525668704369642	chr13:95425651:G:A
chr13:95425745	['A', 'G']	98663	103696.58010791431	-2736.177104414248	0.005006592682435	0.0044801647832672	1.1175019055401565	0.263783	0.263783	chr13	95425745	0.5787531968263981	chr13:95425745:A:G
chr13:95426034	['T', 'C']	98663	92887.2437926454	-2177.8180564307268	0.0045019316543699	0.004269671289111	1.0543977157799678	0.291703	0.291703	chr13	95426034	0.5350591043827377	chr13:95426034:T:C
chr13:95426900	['A', 'G']	98663	92749.72250443597	-2155.3755536069293	0.0048762201973136	0.0042711697047781	1.141659202128768	0.253598	0.253598	chr13	95426900	0.5958541758391569	chr13:95426900:A:G
chr13:95427192	['T', 'C']	98663	62733.716766521735	-1359.2947089265642	0.0091602228534238	0.0045705463167437	2.0041855433925533	0.0450529	0.0450529	chr13	95427192	1.3462772487812136	chr13:95427192:T:C
chr13:95427453	['G', 'T']	98663	62667.12300484717	-1343.3948540431902	0.009478250355933	0.0045739186434293	2.072238510308666	0.0382458	0.0382458	chr13	95427453	1.417416250365907	chr13:95427453:G:T
chr13:95427605	['G', 'A']	98663	31395.045892299568	-464.635681066755	0.0093334366253491	0.0058459782736553	1.5965568444566207	0.110368	0.110368	chr13	95427605	0.9571568273127034	chr13:95427605:G:A
chr13:95427807	['G', 'C']	98663	29682.30929935531	-906.7875106702292	-0.0083510678157546	0.0059208253486024	-1.4104567056222568	0.158408	0.158408	chr13	95427807	0.8002228892356547	chr13:95427807:G:C
chr13:95427845	['C', 'T']	98663	60480.00286925134	-1591.8362355988766	0.0105394838084558	0.0046037290800767	2.289336237022888	0.0220619	0.0220619	chr13	95427845	1.65635708827014	chr13:95427845:C:T
chr13:95427942	['C', 'A']	98663	62653.97066128691	-1344.7197233130762	0.0095238398084621	0.0045732569194942	2.0825070570308903	0.0372987	0.0372987	chr13	95427942	1.4283063047238935	chr13:95427942:C:A
chr13:95428194	['C', 'T']	98663	29676.910278763306	-903.8139601387152	-0.0082517873287045	0.0059215183538726	-1.393525585090494	0.163464	0.163464	chr13	95428194	0.7865778780057853	chr13:95428194:C:T
chr13:95428200	['T', 'C']	98663	61369.564740722686	-1469.1356511015515	0.0104005792044955	0.0045898070451572	2.2660166543317235	0.0234525	0.0234525	chr13	95428200	1.6298108553653667	chr13:95428200:T:C
chr13:95428371	['C', 'T']	98663	62710.730220097874	-1348.6891750922475	0.0093142033090121	0.0045754126623593	2.0357078139940503	0.0417824	0.0417824	chr13	95428371	1.3790066175672775	chr13:95428371:C:T
chr13:95428415	['T', 'G']	98663	29683.025579674133	-900.9900508340664	-0.0081194233878201	0.0059212286663466	-1.3712396269995226	0.170303	0.170303	chr13	95428415	0.7687777015854315	chr13:95428415:T:G
chr13:95428561	['C', 'T']	98663	62640.57024072691	-1339.1791044033826	0.0095968071551835	0.0045739561351363	2.0981414931950333	0.0358952	0.0358952	chr13	95428561	1.444963622532737	chr13:95428561:C:T
chr13:95429254	['G', 'A']	98663	18405.23855814944	-1117.9437590909472	-0.0076136124413575	0.0073064774881563	-1.04203598159293	0.297398	0.297398	chr13	95429254	0.5266619564323713	chr13:95429254:G:A
chr13:95429393	['A', 'T']	98663	62648.31912887427	-1343.8339849126703	0.0094555351386049	0.004573438910225	2.0674891092269085	0.0386907	0.0386907	chr13	95429393	1.412393412863732	chr13:95429393:A:T
chr13:95429424	['T', 'A']	98663	62637.87167217498	-1341.2024311486598	0.0095080543598412	0.0045733600806728	2.079008473446595	0.0376191	0.0376191	chr13	95429424	1.4245915987300632	chr13:95429424:T:A
chr13:95429885	['T', 'G']	98663	30723.42878610967	-973.267158803232	-0.0080869022233366	0.0058404549845039	-1.3846356567755354	0.166167	0.166167	chr13	95429885	0.7794552208702902	chr13:95429885:T:G
chr13:95431392	['C', 'T']	98663	59396.63224426491	-1960.0533550288	2.844260180022442e-05	0.0046231266415824	0.006152243709787	0.995091	0.995091	chr13	95431392	0.0021372016756505	chr13:95431392:C:T
chr13:95433136	['A', 'C']	98663	30132.05403789039	-1049.2412478344097	0.0068246538129671	0.0059227610851548	1.1522757232387433	0.249211	0.249211	chr13	95433136	0.6034327921337854	chr13:95433136:A:C
chr13:95433431	['C', 'T']	98663	60034.037319409945	-1850.238108433212	0.0003964062004643	0.0046099913427925	0.0859884912981676	0.931476	0.931476	chr13	95433431	0.0308283304637585	chr13:95433431:C:T
chr13:95433756	['A', 'G']	98663	29329.756353462348	-880.378495240941	-0.0057918627085684	0.0059497474996876	-0.9734636148630624	0.330325	0.330325	chr13	95433756	0.481058556338322	chr13:95433756:A:G
chr13:95434226	['C', 'T']	98663	92151.88820958928	-2168.995661730057	0.0047771546350985	0.0042731554207454	1.1179454442275352	0.263593	0.263593	chr13	95434226	0.5790661270891773	chr13:95434226:C:T
chr13:95434694	['C', 'T']	98663	91948.63893028398	-2248.216603306216	0.0040163067895971	0.0042706105758002	0.9404525929748656	0.346988	0.346988	chr13	95434694	0.4596855442981692	chr13:95434694:C:T
chr13:95434749	['T', 'C']	98663	24522.91313651715	-1140.3744330979364	0.0055327350536166	0.0064513136152583	0.857613717697879	0.391108	0.391108	chr13	95434749	0.4077033005901308	chr13:95434749:T:C
chr13:95434834	['G', 'A']	98663	49266.971222583874	-1574.8540161865872	0.0038983639519202	0.0049092485422817	0.7940856769309866	0.427147	0.427147	chr13	95434834	0.3694226394895267	chr13:95434834:G:A
chr13:95434990	['CT', 'C']	98663	18539.442787633045	-1075.8964865431162	-0.0050884885666571	0.0072822271864873	-0.6987544382162646	0.484707	0.484707	chr13	95434990	0.3145207082751335	chr13:95434990:CT:C
chr13:95435042	['T', 'C']	98663	66742.58822754142	-1907.400030748744	0.0041333851466667	0.0044861881127637	0.921357964216156	0.356866	0.356866	chr13	95435042	0.4474948269834537	chr13:95435042:T:C
chr13:95435304	['T', 'C']	98663	3459.1753025603603	-191.0768254855668	0.0048215461937124	0.0161749372826728	0.2980874738152745	0.765637	0.765637	chr13	95435304	0.1159770871074494	chr13:95435304:T:C
chr13:95435921	['G', 'A']	98663	11780.417820858604	-666.5250538947295	-0.0053795299878588	0.008945640466779	-0.6013577236684698	0.547603	0.547603	chr13	95435921	0.261534181283342	chr13:95435921:G:A
chr13:95436792	['C', 'T']	98663	13070.98721717622	113.94202746811456	0.0061341326600569	0.0086501775250455	0.7091337307582829	0.478243	0.478243	chr13	95436792	0.3203513779836185	chr13:95436792:C:T
chr13:95437392	['G', 'A']	98663	52814.02945827588	-3095.227634242125	-0.0108965169915305	0.0048479417385307	-2.247658404169025	0.0246002	0.0246002	chr13	95437392	1.6090613620615275	chr13:95437392:G:A
chr13:95437423	['T', 'A']	98663	101758.50199195113	-4355.052877037678	-0.0019335152180592	0.0042816144488172	-0.4515855505376751	0.651569	0.651569	chr13	95437423	0.1860395865016569	chr13:95437423:T:A
chr13:95437887	['A', 'G']	98663	112031.30340814628	-3228.6972809276463	-0.0007346671706763	0.0043036272039165	-0.1707088313801293	0.864453	0.864453	chr13	95437887	0.0632586141836174	chr13:95437887:A:G
chr13:95438767	['T', 'C']	98663	13059.912115651709	110.53393590986364	0.0059573796767894	0.0086516614823932	0.6885821514067725	0.491088	0.491088	chr13	95438767	0.3088406779585114	chr13:95438767:T:C
chr13:95439833	['C', 'T']	98663	81985.14057495033	-3280.765986134049	-0.0002606137254025	0.0043253026993089	-0.0602532917393766	0.951954	0.951954	chr13	95439833	0.021384036939931	chr13:95439833:C:T
chr13:95442527	['T', 'C']	98663	82051.30611169121	-3262.7596468450547	-5.580464410549532e-05	0.0043246291711274	-0.0129039142773358	0.989704	0.989704	chr13	95442527	0.0044946744814652	chr13:95442527:T:C
chr13:95442540	['T', 'A']	98663	12512.634109752882	-523.9753986456623	0.0186462266594701	0.0087376537843305	2.134008410004629	0.0328446	0.0328446	chr13	95442540	1.483536022846324	chr13:95442540:T:A
chr13:95442608	['A', 'C']	98663	12272.248771044284	-751.8528294538689	-0.0074164314228905	0.0087850684161779	-0.8442087268475917	0.398555	0.398555	chr13	95442608	0.3995117381366292	chr13:95442608:A:C
chr13:95442964	['C', 'T']	98663	80896.2184160905	-3434.976414167516	-0.0008604293017073	0.0043346408223626	-0.1985007148154874	0.842654	0.842654	chr13	95442964	0.0743507133191048	chr13:95442964:C:T
chr13:95443172	['G', 'A']	98663	82017.96329261492	-3271.8653499291604	-0.0003257196816716	0.0043252328480295	-0.0753068547095845	0.939971	0.939971	chr13	95443172	0.0268855450537658	chr13:95443172:G:A
chr13:95443178	['T', 'C']	98663	82042.13616365592	-3264.851565550655	-0.0001316273739317	0.0043249590684818	-0.0304343629263419	0.975721	0.975721	chr13	95443178	0.0106743477865429	chr13:95443178:T:C
chr13:95443731	['G', 'T']	98663	11599.705413706071	-731.3251110374131	-0.0101719446096516	0.0090086982977138	-1.129124794004146	0.258848	0.258848	chr13	95443731	0.5869551862638112	chr13:95443731:G:T
chr13:95444857	['C', 'T']	98663	80608.34013564064	-3452.221581810428	-0.0003823849947762	0.0043376189203778	-0.0881555069256648	0.929753	0.929753	chr13	95444857	0.0316324116446082	chr13:95444857:C:T
chr13:95444921	['G', 'A']	98663	11620.295554068853	-732.72790932024	-0.0103837113916817	0.0090005428492963	-1.1536761243788287	0.248636	0.248636	chr13	95444921	0.6044359896548442	chr13:95444921:G:A
chr13:95445028	['A', 'G']	98663	94230.2811540138	-4015.872224808774	-0.0019349556654703	0.004279744879245	-0.452119394979361	0.651184	0.651184	chr13	95445028	0.186296278876037	chr13:95445028:A:G
chr13:95446707	['A', 'T']	98663	50813.87561588837	-3006.490186193289	-0.0133354301265165	0.0049037109238898	-2.7194568222912623	0.00654007	0.00654007	chr13	95446707	2.184417603288724	chr13:95446707:A:T
chr13:95446708	['A', 'G']	98663	50857.804433582445	-3010.8440726482145	-0.0134261997625943	0.0049025038454417	-2.7386413526381745	0.00617047	0.00617047	chr13	95446708	2.2096817548269647	chr13:95446708:A:G
chr13:95447245	['T', 'C']	98663	71194.15337280264	-3749.6352660449	-0.0005405340411226	0.0044877692100708	-0.120446042525903	0.90413	0.90413	chr13	95447245	0.0437691201623179	chr13:95447245:T:C
chr13:95448263	['G', 'A']	98663	15405.029792194631	127.18030832651496	0.0125206510878721	0.0079772876188485	1.569537377377337	0.116526	0.116526	chr13	95448263	0.9335771613615352	chr13:95448263:G:A
chr13:95448310	['A', 'G']	98663	17520.74810646387	137.0333773936703	0.0073870510178602	0.0075518957561451	0.9781717407644602	0.327992	0.327992	chr13	95448310	0.4841367489658396	chr13:95448310:A:G
chr13:95449062	['C', 'T']	98663	18146.058290733534	-665.0160327170933	0.0165002334980078	0.0073979120097715	2.230390612407062	0.0257238	0.0257238	chr13	95449062	1.5896648756727731	chr13:95449062:C:T
chr13:95449191	['A', 'T']	98663	18140.94188368628	-660.9883832703022	0.0167448212285367	0.007396827410956	2.2637842277804854	0.0235896	0.0235896	chr13	95449191	1.6272794232206185	chr13:95449191:A:T
chr13:95449332	['A', 'G']	98663	18205.236219831226	-666.6276808954934	0.0164660969684904	0.0074026898290821	2.224339712816543	0.0261279	0.0261279	chr13	95449332	1.5828954947909382	chr13:95449332:A:G
chr13:95449385	['G', 'A']	98663	51955.97383585277	-3064.0227209171167	-0.0093952855054003	0.0048793614104763	-1.925515393311089	0.0541678	0.0541678	chr13	95449385	1.2662588027229775	chr13:95449385:G:A
chr13:95450046	['A', 'C']	98663	18164.883922682733	-663.6638160907446	0.0166815238360534	0.0073965468110739	2.255312412959812	0.0241159	0.0241159	chr13	95450046	1.6176965256666218	chr13:95450046:A:C
chr13:95452093	['G', 'T']	98663	17028.517778228255	-646.1706586453289	0.0180098295353332	0.0076059073052851	2.367873918581505	0.0178925	0.0178925	chr13	95452093	1.74732897411402	chr13:95452093:G:T
chr13:95452693	['T', 'C']	98663	17101.386650448534	-650.173659709274	0.0180815104700475	0.0075932375149885	2.3812649656165674	0.0172552	0.0172552	chr13	95452693	1.7630800025624105	chr13:95452693:T:C
chr13:95452902	['T', 'C']	98663	17101.253289406995	-651.4085715979036	0.0179909907323356	0.0075933513032773	2.3693083611936334	0.0178233	0.0178233	chr13	95452902	1.749011882840919	chr13:95452902:T:C
chr13:95454006	['G', 'A']	98663	21001.9157864861	-858.4079965064942	0.0157848544173498	0.0069281629907168	2.278360719645347	0.0227072	0.0227072	chr13	95454006	1.643836414856424	chr13:95454006:G:A
chr13:95454913	['G', 'A']	98663	21142.214408894462	-837.6780393737428	0.0157859706159493	0.0069091414740538	2.2847948149898323	0.022327	0.022327	chr13	95454913	1.6511696276215182	chr13:95454913:G:A
chr13:95455710	['A', 'G']	98663	21175.43398177339	-835.9233737008906	0.0159891480662732	0.0069024099268608	2.3164587782668886	0.0205353	0.0205353	chr13	95455710	1.687498948160079	chr13:95455710:A:G
chr13:95456980	['T', 'C']	98663	104339.26570087492	-2888.446312537109	0.0020199094039056	0.0042607230542019	0.4740766715437288	0.635446	0.635446	chr13	95456980	0.1969213497495673	chr13:95456980:T:C
chr13:95457091	['T', 'C']	98663	21065.20259914037	-844.3131441558508	0.0163345265033434	0.0069178279574948	2.361221846467928	0.0182168	0.0182168	chr13	95457091	1.739527909711946	chr13:95457091:T:C
chr13:95457530	['G', 'A']	98663	21054.0544787316	-843.7082130319857	0.0163645251406424	0.0069193315242824	2.3650442363129205	0.0180298	0.0180298	chr13	95457530	1.744009090769452	chr13:95457530:G:A
chr13:95457615	['A', 'G']	98663	21063.84287090071	-842.2933100603639	0.0163406379093424	0.0069181078878626	2.3620096960342383	0.0181781	0.0181781	chr13	95457615	1.7404515117981831	chr13:95457615:A:G
chr13:95458070	['C', 'T']	98663	72773.86561156623	-3875.76164856174	0.0002581673444839	0.0044747751805151	0.0576939251849127	0.953993	0.953993	chr13	95458070	0.0204548119547378	chr13:95458070:C:T
chr13:95458202	['A', 'G']	98663	72778.85181092944	-3875.872769001248	0.00023477255391	0.0044744987624412	0.0524690175088824	0.958155	0.958155	chr13	95458202	0.0185642297527695	chr13:95458202:A:G
chr13:95458261	['A', 'T']	98663	72786.96786293593	-3878.845611854481	0.0001716003810728	0.004474829602564	0.0383479140690767	0.96941	0.96941	chr13	95458261	0.0134925046025116	chr13:95458261:A:T
chr13:95459137	['T', 'C']	98663	72781.37676502488	-3872.391343230492	0.0003028988182684	0.0044745172821096	0.0676941889306159	0.946029	0.946029	chr13	95459137	0.0240955503350636	chr13:95459137:T:C
chr13:95459434	['C', 'T']	98663	72774.8513243657	-3878.020358715296	0.0002499446789546	0.0044745564773583	0.0558590958052289	0.955454	0.955454	chr13	95459434	0.019790217062203	chr13:95459434:C:T
chr13:95459928	['T', 'C']	98663	51727.76716133481	-3032.3914212406657	-0.0078650390759412	0.0048882726479989	-1.6089608011453471	0.107628	0.107628	chr13	95459928	0.9680747299374768	chr13:95459928:T:C
chr13:95460192	['C', 'T']	98663	33319.39021794222	-2016.32664546898	-0.0082691837269246	0.0057242564339778	-1.4445865279271357	0.148577	0.148577	chr13	95460192	0.8280484149777608	chr13:95460192:C:T
chr13:95460874	['T', 'C']	98663	73696.46660334601	-3787.6701352008495	0.0008284808250272	0.004481806831828	0.1848542019133314	0.853344	0.853344	chr13	95460874	0.068875860760718	chr13:95460874:T:C
chr13:95461286	['G', 'A']	98663	72764.65019516398	-3877.2279248740665	0.0003039836278103	0.004474363708345	0.0679389624145658	0.945834	0.945834	chr13	95461286	0.0241850784079431	chr13:95461286:G:A
chr13:95462611	['G', 'C']	98663	72779.44142216994	-3870.307681715402	-2.905459217013495e-05	0.0044700436354549	-0.0064998453123998	0.994814	0.994814	chr13	95462611	0.0022581115404573	chr13:95462611:G:C
chr13:95462858	['A', 'T']	98663	72627.34734472897	-3886.909273343768	6.252254878729448e-05	0.0044754848836573	0.0139700055776306	0.988854	0.988854	chr13	95462858	0.0048678253644093	chr13:95462858:A:T
chr13:95462938	['A', 'G']	98663	72636.90894708021	-3880.1539320546894	0.000163353531826	0.0044756986945033	0.0364978840123057	0.970885	0.970885	chr13	95462938	0.0128322086328739	chr13:95462938:A:G
chr13:95463041	['A', 'T']	98663	40601.258092347605	-2444.849392811531	-0.0088631322716505	0.0053123615686065	-1.66839778452341	0.09524	0.09524	chr13	95463041	1.0211806132671577	chr13:95463041:A:T
chr13:95463146	['A', 'G']	98663	72635.07943820902	-3878.216237437157	0.0001369076218948	0.0044762444013497	0.0305853768515294	0.9756	0.9756	chr13	95463146	0.0107282083583069	chr13:95463146:A:G
chr13:95463452	['C', 'A']	98663	51620.66239237643	-3043.1451692547043	-0.0081574802951528	0.0049117767676308	-1.6608002930653192	0.0967567	0.0967567	chr13	95463452	1.0143189521769418	chr13:95463452:C:A
chr13:95463772	['A', 'G']	98663	51615.5789911701	-3033.513547847982	-0.007790889649798	0.004894805986517	-1.591664648457659	0.111463	0.111463	chr13	95463772	0.95286927219035	chr13:95463772:A:G
chr13:95464479	['A', 'G']	98663	72758.6484919146	-3863.8138462387233	6.553538872510555e-06	0.0044701018612978	0.0014660826701179	0.99883	0.99883	chr13	95464479	0.0005084220287458	chr13:95464479:A:G
chr13:95464649	['T', 'C']	98663	72761.96203365776	-3870.939140591509	-0.0001057813883462	0.0044705089822299	-0.0236620458132925	0.981122	0.981122	chr13	95464649	0.0082769858591462	chr13:95464649:T:C
chr13:95464707	['G', 'A']	98663	72752.53553109095	-3866.5924311087	-7.307736575108573e-05	0.004470316627241	-0.0163472460330371	0.986957	0.986957	chr13	95464707	0.0057017683734506	chr13:95464707:G:A
chr13:95465065	['A', 'G']	98663	72768.01328007788	-3862.086908822136	3.539478674045012e-05	0.0044701138279119	0.0079180951767806	0.993682	0.993682	chr13	95465065	0.0027525771130525	chr13:95465065:A:G
chr13:95465167	['C', 'T']	98663	51571.97687597573	-3037.4500800426954	-0.0079487091285997	0.004893110973925	-1.6244694164832436	0.104279	0.104279	chr13	95465167	0.9818031422195148	chr13:95465167:C:T
chr13:95466169	['A', 'T']	98663	72998.03413204614	-3794.327849518351	0.0006961677794078	0.0044678440751749	0.155817384782081	0.876177	0.876177	chr13	95466169	0.0574081514137065	chr13:95466169:A:T
chr13:95466302	['G', 'A']	98663	141309.58653417163	-3548.826627086905	-0.0029103279166649	0.0047805100353383	-0.6087902535820126	0.542665	0.542665	chr13	95466302	0.2654681879967897	chr13:95466302:G:A
chr13:95467040	['T', 'G']	98663	73260.51671587018	-3794.30757555092	0.0003726843553148	0.0044707748620704	0.0833601258870434	0.933565	0.933565	chr13	95467040	0.029855438659128	chr13:95467040:T:G
chr13:95467487	['A', 'C']	98663	70720.06995488421	-3584.7099628522915	0.0008880817659481	0.0044829682132717	0.1981012855096707	0.842966	0.842966	chr13	95467487	0.0741899417574228	chr13:95467487:A:C
chr13:95468595	['A', 'G']	98663	70709.48356650448	-3598.651919927311	0.0005762478967942	0.0044823173814935	0.1285602619692717	0.897706	0.897706	chr13	95468595	0.046865872111661	chr13:95468595:A:G
chr13:95468861	['T', 'C']	98663	71075.52618934179	-3579.470161837602	-1.3413043481556216e-05	0.0044753248489138	-0.002997110586243	0.997609	0.997609	chr13	95468861	0.0010396414935214	chr13:95468861:T:C
chr13:95468862	['A', 'G']	98663	70015.48321235963	-3772.133088559891	-0.0008785648506861	0.0044996116762591	-0.1952534827219909	0.845195	0.845195	chr13	95468862	0.0730430808090669	chr13:95468862:A:G
chr13:95469661	['T', 'G']	98663	70036.61685303273	-3763.0334643378224	-0.0006626597011354	0.0044997829602862	-0.147264814099677	0.882923	0.882923	chr13	95469661	0.0540771697330205	chr13:95469661:T:G
chr13:95471211	['A', 'G']	98663	21347.356457025824	-599.6106845775571	0.0198378697316893	0.0068678167543913	2.888526360142723	0.00387136	0.00387136	chr13	95471211	2.4121364415087623	chr13:95471211:A:G
chr13:95471492	['G', 'A']	98663	21600.57167148783	-779.0579997509387	0.0169555742074257	0.0069933808947236	2.4245174776935525	0.0153305	0.0153305	chr13	95471492	1.8144436805207185	chr13:95471492:G:A
chr13:95471874	['C', 'A']	98663	69912.46974244571	-3775.303782645117	-0.0008428598686554	0.0045045109563074	-0.1871146228371855	0.851571	0.851571	chr13	95471874	0.0697791367527667	chr13:95471874:C:A
chr13:95472395	['C', 'A']	98663	88456.58624150863	-3430.934418629461	0.0025633911771057	0.0042804753351603	0.5988566634293434	0.54927	0.54927	chr13	95472395	0.260214120604082	chr13:95472395:C:A
chr13:95472631	['C', 'T']	98663	4972.666551457723	-240.6406773812396	-0.0135825367900626	0.0135408400972987	-1.0030793283477466	0.315825	0.315825	chr13	95472631	0.5005534951880348	chr13:95472631:C:T
chr13:95472873	['G', 'A']	98663	69882.54056410572	-3768.964515150041	-0.000677744920192	0.004505049917519	-0.1504411566132572	0.880417	0.880417	chr13	95472873	0.0553115802316922	chr13:95472873:G:A
chr13:95474187	['CAGTGACAGATCATCAAG', 'C']	98663	49416.51120121643	-2990.468928951645	-0.0092081330574322	0.0049500522155813	-1.860209277883491	0.0628589	0.0628589	chr13	95474187	1.2016332231929223	chr13:95474187:CAGTGACAGATCATCAAG:C
chr13:95474242	['G', 'C']	98663	103124.76877927133	-2602.578647305252	0.0026448126630738	0.0042768386541283	0.618403656757265	0.536311	0.536311	chr13	95474242	0.2705832953540886	chr13:95474242:G:C
chr13:95474376	['G', 'A']	98663	49273.48882851464	-3001.5920246854644	-0.0089563662426272	0.0049569703848294	-1.8068226249722608	0.070793	0.070793	chr13	95474376	1.15000968315301	chr13:95474376:G:A
chr13:95474574	['C', 'A']	98663	21282.019858285435	-685.999395950736	0.0166598839921613	0.0068823999465036	2.420650372204084	0.0154946	0.0154946	chr13	95474574	1.8098196307854624	chr13:95474574:C:A
chr13:95474943	['A', 'G']	98663	20721.940384595888	-767.5549619635887	0.017273869070825	0.0069702975495471	2.478211144938486	0.013206	0.013206	chr13	95474943	1.8792287070630085	chr13:95474943:A:G
chr13:95475380	['C', 'T']	98663	20589.043402461022	-793.4845695906888	0.0162071437894679	0.0069873696459195	2.319491398159019	0.0203704	0.0203704	chr13	95475380	1.6910004429641383	chr13:95475380:C:T
chr13:95475512	['G', 'A']	98663	20572.4170239507	-790.7291680464468	0.0162904016226365	0.0069898696323617	2.330573026314406	0.0197779	0.0197779	chr13	95475512	1.7038198232964197	chr13:95475512:G:A
chr13:95475641	['G', 'A']	98663	20512.24741275328	-769.0603097404644	0.016953052105195	0.0070003456823449	2.421744992958154	0.015448	0.015448	chr13	95475641	1.811127739228661	chr13:95475641:G:A
chr13:95475704	['C', 'T']	98663	20467.904337600987	-799.1062011646802	0.0156196237788003	0.0070044648012609	2.229952497725217	0.0257528	0.0257528	chr13	95475704	1.5891755449357934	chr13:95475704:C:T
chr13:95475873	['G', 'A']	98663	17190.71550086816	139.15672039645418	0.0100686607943877	0.0076425561841038	1.317446748423005	0.187692	0.187692	chr13	95475873	0.7265542379268579	chr13:95475873:G:A
chr13:95475879	['T', 'C']	98663	21081.940272916327	-758.3072748564753	0.0148573581570444	0.0069202913475724	2.146926684272662	0.0318015	0.0318015	chr13	95475879	1.497552394909934	chr13:95475879:T:C
chr13:95476055	['C', 'T']	98663	49502.52600154083	-3012.70860809588	-0.009841203486626	0.0049483531998636	-1.9887835587195304	0.0467279	0.0467279	chr13	95476055	1.3304237361788798	chr13:95476055:C:T
chr13:95476304	['G', 'A']	98663	88449.82616938016	-3498.727212471801	0.0018325756874036	0.0042806512289677	0.4281067504407733	0.668574	0.668574	chr13	95476304	0.1748505165799531	chr13:95476304:G:A
chr13:95476363	['G', 'A']	98663	21063.64047232921	-757.5285581167475	0.0147998057849619	0.0069186731038415	2.139110428088377	0.0324292	0.0324292	chr13	95476363	1.4890637648598966	chr13:95476363:G:A
chr13:95476437	['C', 'T']	98663	31150.57863528553	-1960.2767774691847	-0.0090211569665002	0.0058700530630938	-1.5368101224191462	0.124343	0.124343	chr13	95476437	0.9053786587007858	chr13:95476437:C:T
chr13:95476524	['C', 'T']	98663	20940.2734423305	-773.0785881794169	0.0139458411120214	0.0069329959977751	2.0115172598537208	0.0442736	0.0442736	chr13	95476524	1.3538551629868478	chr13:95476524:C:T
chr13:95476603	['G', 'A']	98663	88400.54378655636	-3497.695424908831	0.0017782234341988	0.0042807336099314	0.4154015634313893	0.677849	0.677849	chr13	95476603	0.1688670403076692	chr13:95476603:G:A
chr13:95476621	['A', 'G']	98663	20994.9151478906	-757.3552740903419	0.0143978915684369	0.0069287494932862	2.077992801210109	0.0377126	0.0377126	chr13	95476621	1.4235135252255569	chr13:95476621:A:G
chr13:95477256	['A', 'G']	98663	88698.57613114486	-3416.9381757727565	0.0024371366278245	0.0042790752819655	0.5695474996890029	0.568986	0.568986	chr13	95477256	0.2448984193651174	chr13:95477256:A:G
chr13:95477516	['G', 'A']	98663	20512.24741275328	-779.3402548942779	0.016551455604519	0.0069988274726027	2.3648897860835243	0.0180374	0.0180374	chr13	95477516	1.7438260636361391	chr13:95477516:G:A
chr13:95477683	['C', 'T']	98663	21103.13891113297	-709.9858093131678	0.0152994200370645	0.0069053107922223	2.215601947170394	0.026721	0.026721	chr13	95477683	1.5731472929646304	chr13:95477683:C:T
chr13:95477686	['A', 'G']	98663	21103.56674539538	-709.4792009833085	0.015337646651015	0.0069053537298337	2.22112396425844	0.0263448	0.0263448	chr13	95477686	1.579305094082124	chr13:95477686:A:G
chr13:95477689	['G', 'C']	98663	21100.924818050968	-710.9203336564343	0.0152562470843775	0.0069059670635454	2.2091398560110003	0.0271672	0.0271672	chr13	95477689	1.5659551200367372	chr13:95477689:G:C
chr13:95478568	['C', 'T']	98663	49912.55300342611	-2949.7999122672345	-0.009263877698023	0.0049314076268338	-1.878546329776993	0.0603094	0.0603094	chr13	95478568	1.2196149921721469	chr13:95478568:C:T
chr13:95478722	['C', 'T']	98663	20332.824334323275	-823.6483467374788	0.0140787494575484	0.0070267278687201	2.00359964418441	0.0451157	0.0451157	chr13	95478722	1.3456722998771948	chr13:95478722:C:T
chr13:95479008	['A', 'C']	98663	49899.586367691176	-2891.9291411855447	-0.0080006429557591	0.0049299463085722	-1.622866143967435	0.104621	0.104621	chr13	95479008	0.9803811331672492	chr13:95479008:A:C
chr13:95480198	['GA', 'G']	98663	8959.272420433814	-378.0962646104588	-0.0064797733103241	0.0102187475075899	-0.6341064113298889	0.526013	0.526013	chr13	95480198	0.279003522465086	chr13:95480198:GA:G
chr13:95480236	['T', 'C']	98663	56085.6845711737	-3101.510636516808	-0.0027794632218111	0.0047620578759614	-0.5836685093311575	0.559445	0.559445	chr13	95480236	0.2522426032743491	chr13:95480236:T:C
chr13:95480330	['ACTTC', 'A']	98663	10101.40953182173	-439.96032770842027	0.0047588832067845	0.0096471347767193	0.4932949851875993	0.621805	0.621805	chr13	95480330	0.2063457900707636	chr13:95480330:ACTTC:A
chr13:95480370	['A', 'G']	98663	95349.5970035783	-3589.628146970444	-0.0038435085141283	0.004270837767996	-0.899942522502263	0.368153	0.368153	chr13	95480370	0.4339716562000807	chr13:95480370:A:G
chr13:95480633	['G', 'A']	98663	36534.33264743447	-1480.418441978749	0.0014687891326082	0.0054748555776677	0.2682790644925057	0.788485	0.788485	chr13	95480633	0.1032065641983538	chr13:95480633:G:A
chr13:95480910	['G', 'A']	98663	19393.37593253325	-740.2914463130168	-0.0084682861706481	0.0071452460632441	-1.1851636872535192	0.235956	0.235956	chr13	95480910	0.6271689747365402	chr13:95480910:G:A
chr13:95481280	['G', 'A']	98663	104230.84649460712	-3907.174335317853	-0.0047269881226305	0.0042839089558819	-1.1034287075920022	0.269844	0.269844	chr13	95481280	0.5688872340592488	chr13:95481280:G:A
chr13:95481300	['G', 'C']	98663	14999.456081491991	-697.4374116277867	0.0074050903342625	0.0080160482762011	0.9237831508883868	0.355601	0.355601	chr13	95481300	0.4490370264029734	chr13:95481300:G:C
chr13:95481303	['A', 'G']	98663	104528.18893383212	-3898.68030454892	-0.0043068110237073	0.0042857967969655	-1.004903225173139	0.314946	0.314946	chr13	95481303	0.5017639030752108	chr13:95481303:A:G
chr13:95481393	['T', 'C']	98663	15038.981561074504	-696.4809388251011	0.0070324256634005	0.0080067602644385	0.8783110060924993	0.379777	0.379777	chr13	95481393	0.4204713404824847	chr13:95481393:T:C
chr13:95481657	['A', 'G']	98663	8061.408532506234	-509.7400092853819	-0.0121709771650896	0.0107292654889282	-1.134371889450326	0.256641	0.256641	chr13	95481657	0.590673961166988	chr13:95481657:A:G
chr13:95481782	['A', 'G']	98663	104165.56548059663	-3916.074742443855	-0.0049028317442195	0.0042843281378417	-1.1443642005183523	0.252475	0.252475	chr13	95481782	0.5977816191277999	chr13:95481782:A:G
chr13:95481933	['C', 'T']	98663	104131.0505951777	-3897.330566800903	-0.0048031245339479	0.0042844004841032	-1.1210727269239664	0.26226	0.26226	chr13	95481933	0.5812679431267038	chr13:95481933:C:T
chr13:95482071	['A', 'C']	98663	99214.13406461952	-3679.248081182524	-0.0039997736270395	0.0042636538229037	-0.938109375942593	0.348191	0.348191	chr13	95482071	0.4581824586662806	chr13:95482071:A:C
chr13:95482158	['C', 'T']	98663	104139.44405250624	-3915.467127135987	-0.0051191021525402	0.0042833789528548	-1.195108396638207	0.232048	0.232048	chr13	95482158	0.6344221703723244	chr13:95482158:C:T
chr13:95482176	['C', 'T']	98663	104138.44397141552	-3914.552455754911	-0.0050911840619445	0.0042832478175945	-1.188627013601962	0.234589	0.234589	chr13	95482176	0.6296923560367845	chr13:95482176:C:T
chr13:95482202	['C', 'T']	98663	104149.77855832293	-3899.436545426809	-0.0047842364635871	0.0042836505921372	-1.1168596412529102	0.264057	0.264057	chr13	95482202	0.5783023151246331	chr13:95482202:C:T
chr13:95482378	['G', 'A']	98663	104041.14471523286	-3912.193556517407	-0.005226661121618	0.0042828724211113	-1.2203634868632731	0.22233	0.22233	chr13	95482378	0.653001932013571	chr13:95482378:G:A
chr13:95482587	['A', 'G']	98663	4754.096370399651	-254.0952456261976	-0.0101029149574483	0.0138624524881912	-0.7287970845025081	0.466128	0.466128	chr13	95482587	0.3314948085021773	chr13:95482587:A:G
chr13:95482836	['T', 'G']	98663	104053.42050143464	-3905.295556396056	-0.0050333040788238	0.0042835943450541	-1.1750188447781804	0.23999	0.23999	chr13	95482836	0.6198068542688088	chr13:95482836:T:G
chr13:95482873	['G', 'A']	98663	104049.14641836128	-3903.903375620692	-0.0050064192292768	0.0042832216612555	-1.1688443011397571	0.242469	0.242469	chr13	95482873	0.6153437786680773	chr13:95482873:G:A
chr13:95482906	['G', 'T']	98663	15004.456233529292	-700.5344651332549	0.0072510570182142	0.0080153262214964	0.9046490208679864	0.365654	0.365654	chr13	95482906	0.4369296713346993	chr13:95482906:G:T
chr13:95483194	['AC', 'A']	98663	15204.770540655594	-668.0692424415672	0.0087422940216861	0.0079674563570548	1.0972503180321975	0.272535	0.272535	chr13	95483194	0.5645777160266645	chr13:95483194:AC:A
chr13:95483218	['T', 'C']	98663	104044.43634889262	-3908.6161405173393	-0.0050987178462928	0.0042827666837158	-1.1905196390173558	0.233845	0.233845	chr13	95483218	0.631071911603774	chr13:95483218:T:C
chr13:95483235	['C', 'T']	98663	104043.76351508884	-3905.1963141083424	-0.0050278673847376	0.0042827929337905	-1.173969291176462	0.24041	0.24041	chr13	95483235	0.6190474715507703	chr13:95483235:C:T
chr13:95483311	['A', 'G']	98663	4746.240527884206	-252.2089042844412	-0.0101388605730602	0.0138759155342566	-0.7306804764002494	0.464976	0.464976	chr13	95483311	0.3325694628875887	chr13:95483311:A:G
chr13:95483458	['T', 'C']	98663	104064.98553398548	-3901.201229240499	-0.0049448725366739	0.0042828752473226	-1.1545684268448322	0.24827	0.24827	chr13	95483458	0.605075755764013	chr13:95483458:T:C
chr13:95483833	['A', 'G']	98663	104033.87098441922	-3910.822922007464	-0.0050608500305288	0.0042828312421478	-1.1816599217649475	0.237344	0.237344	chr13	95483833	0.6246217426682996	chr13:95483833:A:G
chr13:95483899	['G', 'A']	98663	98983.02919293693	-3701.215250076307	-0.0043462103205943	0.0042626271430918	-1.0196083717145834	0.307917	0.307917	chr13	95483899	0.5115663331741586	chr13:95483899:G:A
chr13:95484014	['C', 'G']	98663	104073.71292448053	-3899.8578705907785	-0.0048719844034678	0.0042833201547033	-1.1374317649634709	0.255361	0.255361	chr13	95484014	0.5928454296180882	chr13:95484014:C:G
chr13:95484647	['A', 'G']	98663	104435.62673453856	-3897.949395317514	-0.0048213168316389	0.004301814645054	-1.1207634985347767	0.262391	0.262391	chr13	95484647	0.5810510653229384	chr13:95484647:A:G
chr13:95484663	['C', 'T']	98663	104216.46942940971	-3912.181472802663	-0.0049136955857448	0.004289874625771	-1.145417060961699	0.252039	0.252039	chr13	95484663	0.5985322521776196	chr13:95484663:C:T
chr13:95484748	['T', 'C']	98663	104137.3265697444	-3894.359023504267	-0.0047104163651703	0.0042857374458891	-1.0990912123393417	0.271731	0.271731	chr13	95484748	0.5658608129588116	chr13:95484748:T:C
chr13:95484771	['C', 'A']	98663	99612.22470821052	-3725.6346567361256	-0.004571225385903	0.0042895190725236	-1.0656731695597026	0.286574	0.286574	chr13	95484771	0.5427632143878826	chr13:95484771:C:A
chr13:95484995	['G', 'C']	98663	98686.02099966528	-3740.1917830660063	-0.0040575330837951	0.004264136336394	-0.9515486287725872	0.341328	0.341328	chr13	95484995	0.4668280839841452	chr13:95484995:G:C
chr13:95485044	['A', 'G']	98663	104065.47843586518	-3906.24298764331	-0.0049934776436003	0.0042829868214677	-1.1658867635481245	0.243663	0.243663	chr13	95485044	0.613210413022055	chr13:95485044:A:G
chr13:95485151	['GA', 'G']	98663	104062.09445170968	-3901.053656180394	-0.0048882453435787	0.0042825845558206	-1.1414241283187212	0.253696	0.253696	chr13	95485151	0.5956863802028751	chr13:95485151:GA:G
chr13:95485167	['G', 'A']	98663	4834.391992296386	-235.0314306311768	-0.0085559826007054	0.0137595167855315	-0.621822897858033	0.53406	0.53406	chr13	95485167	0.272409948579852	chr13:95485167:G:A
chr13:95485280	['G', 'A']	98663	4764.454937982439	-248.30460401288715	-0.0095054884897859	0.0138828608029445	-0.6846923429333698	0.49354	0.49354	chr13	95485280	0.3066776432470482	chr13:95485280:G:A
chr13:95485487	['T', 'C']	98663	104062.14918594516	-3908.341008486184	-0.004998892048247	0.0042829871087221	-1.1671508508785706	0.243152	0.243152	chr13	95485487	0.6141221538753984	chr13:95485487:T:C
chr13:95485758	['G', 'A']	98663	103996.97312585537	-3919.026775354581	-0.0049942550299571	0.004282113385488	-1.1663061157797578	0.243494	0.243494	chr13	95485758	0.6135117358825948	chr13:95485758:G:A
chr13:95485833	['G', 'A']	98663	98551.98087099324	-3745.302985090715	-0.0039803009602182	0.0042612935659256	-0.9340593175851002	0.350276	0.350276	chr13	95485833	0.4555896183906669	chr13:95485833:G:A
chr13:95485885	['T', 'C']	98663	103988.29539026142	-3916.029662247152	-0.0049333197106897	0.0042820866892753	-1.1520831007568166	0.24929	0.24929	chr13	95485885	0.6032951424024606	chr13:95485885:T:C
chr13:95485913	['G', 'A']	98663	4743.144222582607	-252.69526472071948	-0.0104597285584188	0.0138799230599449	-0.753586926472509	0.451099	0.451099	chr13	95485913	0.3457281356488274	chr13:95485913:G:A
chr13:95485937	['T', 'C']	98663	104016.13939295636	-3916.709271103362	-0.0049346681242404	0.0042821613128505	-1.152377914730041	0.249169	0.249169	chr13	95485937	0.6035059907705008	chr13:95485937:T:C
chr13:95486288	['C', 'T']	98663	4740.480471957263	-249.93688688923683	-0.009926767699093	0.0138871402152076	-0.71481727304966	0.474724	0.474724	chr13	95486288	0.323558811668856	chr13:95486288:C:T
chr13:95486352	['G', 'A']	98663	102752.36777856636	-3869.727350763561	-0.005155472166881	0.0042774091851572	-1.2052791640254328	0.228098	0.228098	chr13	95486352	0.6418785226706192	chr13:95486352:G:A
chr13:95486392	['G', 'A']	98663	103662.62155914464	-3968.668939034635	-0.0053630886716827	0.0042798246887901	-1.2531094289282407	0.210169	0.210169	chr13	95486392	0.6774313421698045	chr13:95486392:G:A
chr13:95486433	['T', 'G']	98663	104021.3128638364	-3916.771269343986	-0.0049542363811935	0.0042838701900076	-1.156486112195822	0.247485	0.247485	chr13	95486433	0.6064511184057382	chr13:95486433:T:G
chr13:95486513	['A', 'AC']	98663	106344.2781066348	-3963.1779375813776	-0.0054087955910257	0.0043915117443491	-1.2316477572866689	0.218084	0.218084	chr13	95486513	0.6613761957995876	chr13:95486513:A:AC
chr13:95487048	['T', 'C']	98663	4741.672829932385	-249.33232985447407	-0.0096285063966257	0.0138855205016144	-0.69342063162171	0.488047	0.488047	chr13	95487048	0.3115383524690817	chr13:95487048:T:C
chr13:95487573	['T', 'C']	98663	104040.9811546455	-3929.688401986141	-0.0051272715978464	0.004282734122465	-1.1971958686278197	0.231233	0.231233	chr13	95487573	0.6359501862757666	chr13:95487573:T:C
chr13:95487633	['G', 'C']	98663	104039.36230458847	-3933.246714185641	-0.0052243844273791	0.0042827497623777	-1.219866841923227	0.222518	0.222518	chr13	95487633	0.6526348521685063	chr13:95487633:G:C
chr13:95487878	['G', 'A']	98663	104060.6807045652	-3930.2308646606575	-0.0051381203952642	0.0042839949027824	-1.1993759357479676	0.230385	0.230385	chr13	95487878	0.6375458005495878	chr13:95487878:G:A
chr13:95487994	['C', 'T']	98663	104166.54265085202	-3936.582432522408	-0.0051281289507589	0.0042892624714984	-1.1955735944896522	0.231866	0.231866	chr13	95487994	0.63476293008107	chr13:95487994:C:T
chr13:95488145	['C', 'T']	98663	99174.32131519954	-3704.080453716719	-0.0044415832141298	0.004264434790528	-1.0415408916546958	0.297627	0.297627	chr13	95488145	0.5263276731963189	chr13:95488145:C:T
chr13:95488510	['T', 'C']	98663	96595.57510015716	-3540.482839300695	-0.0035045849399234	0.0042674790651039	-0.8212307281320137	0.411517	0.411517	chr13	95488510	0.3856122191304666	chr13:95488510:T:C
chr13:95488513	['C', 'CA']	98663	96595.40733565284	-3537.768636502906	-0.0034560864913585	0.0042675857231235	-0.8098458274972904	0.418031	0.418031	chr13	95488513	0.3787915109768002	chr13:95488513:C:CA
chr13:95488549	['C', 'T']	98663	96554.6751249987	-3540.959830105497	-0.0035016471481695	0.0042664203130285	-0.8207459395119647	0.411793	0.411793	chr13	95488549	0.3853210401541504	chr13:95488549:C:T
chr13:95488626	['C', 'T']	98663	96618.44048825976	-3545.946661250884	-0.0036419104939194	0.0042664140653076	-0.853623309451753	0.393316	0.393316	chr13	95488626	0.4052583862361404	chr13:95488626:C:T
chr13:95488638	['C', 'A']	98663	116837.0524731096	-4434.928764373181	-0.0030022886952253	0.0043539873750396	-0.6895492422501509	0.490479	0.490479	chr13	95488638	0.3093795823296164	chr13:95488638:C:A
chr13:95488891	['T', 'C']	98663	96462.10771321096	-3562.8851693198967	-0.003742168746273	0.0042663990134423	-0.8771258230846354	0.38042	0.38042	chr13	95488891	0.4197366587658793	chr13:95488891:T:C
chr13:95489123	['C', 'T']	98663	4745.607437010592	-249.7505025463338	-0.0098239250117166	0.0138815302068169	-0.7076975567788851	0.479135	0.479135	chr13	95489123	0.3195421035069668	chr13:95489123:C:T
chr13:95489973	['T', 'G']	98663	44805.17422069034	-1923.124781766474	0.000412787283563	0.0050697649923278	0.0814213842629265	0.935107	0.935107	chr13	95489973	0.0291386919608341	chr13:95489973:T:G
chr13:95490758	['A', 'G']	98663	4847.491318054191	-246.7072675962397	-0.0087228219143257	0.0137381806179183	-0.6349328311311274	0.525474	0.525474	chr13	95490758	0.2794487676202786	chr13:95490758:A:G
chr13:95490851	['A', 'G']	98663	100929.32158460804	-3006.7353815413016	0.0040334020960507	0.0042653740777738	0.945615090847033	0.344347	0.344347	chr13	95490851	0.4630036962974243	chr13:95490851:A:G
chr13:95490888	['T', 'C']	98663	100932.437036211	-3006.313975034049	0.0040227553206335	0.0042654188759761	0.943109091416727	0.345627	0.345627	chr13	95490888	0.4613923382620382	chr13:95490888:T:C
chr13:95491192	['T', 'C']	98663	102611.96059367996	-3022.7550815708355	0.0037664554624882	0.0042640333173649	0.8833081690871452	0.377072	0.377072	chr13	95491192	0.423575715531187	chr13:95491192:T:C
chr13:95491193	['G', 'A']	98663	80368.54983323031	-2153.791249347304	0.0030221995435474	0.0043556054992203	0.6938643878763586	0.487769	0.487769	chr13	95491193	0.3117858045896361	chr13:95491193:G:A
chr13:95491373	['A', 'T']	98663	96203.0552416698	-2756.6583565195388	0.0049665391159856	0.0042766827893746	1.1613064051242996	0.24552	0.24552	chr13	95491373	0.6099131245762338	chr13:95491373:A:T
chr13:95491374	['G', 'T']	98663	96179.66599736342	-2755.9926905883785	0.0050152060350985	0.0042756947883204	1.1729569773778543	0.240816	0.240816	chr13	95491374	0.6183146615966613	chr13:95491374:G:T
chr13:95491874	['A', 'T']	98663	100935.5988827722	-3013.143901771789	0.0038880484645096	0.0042656514670021	0.9114782336499998	0.362046	0.362046	chr13	95491874	0.4412362463812446	chr13:95491874:A:T
chr13:95492090	['G', 'A']	98663	95914.55428953748	-2806.6121629279846	0.0042971592784397	0.0042773064022126	1.0046414435535322	0.315072	0.315072	chr13	95492090	0.5015901902433572	chr13:95492090:G:A
chr13:95492450	['G', 'A']	98663	100931.55183041187	-3009.482907520065	0.0039455354227559	0.0042654760000948	0.9249929955456652	0.354972	0.354972	chr13	95492450	0.4498059025085045	chr13:95492450:G:A
chr13:95492584	['T', 'G']	98663	15419.5628516112	-677.3446414846784	0.0050480741024725	0.0079183791437575	0.6375135631705882	0.523792	0.523792	chr13	95492584	0.2808411389432177	chr13:95492584:T:G
chr13:95492668	['T', 'C']	98663	85931.19339273585	-2309.5179177355403	0.0020289849637076	0.004301094139662	0.4717369343296956	0.637116	0.637116	chr13	95492668	0.1957814882715017	chr13:95492668:T:C
chr13:95492907	['A', 'G']	98663	15052.983405980744	-701.7676609670845	0.0065112122875599	0.008004451172616	0.8134489357415833	0.415963	0.415963	chr13	95492907	0.3809452982445916	chr13:95492907:A:G
chr13:95493125	['T', 'C']	98663	50262.77372914005	-1877.8473320812384	-0.0065280410061678	0.0048756655357861	-1.3389025474068492	0.180605	0.180605	chr13	95493125	0.7432702305321979	chr13:95493125:T:C
chr13:95493169	['C', 'T']	98663	16705.37044470801	-728.597366688369	0.0049685299552548	0.007645418998642	0.6498701975833269	0.515778	0.515778	chr13	95493169	0.2875371862042221	chr13:95493169:C:T
chr13:95493323	['C', 'T']	98663	87110.42144268387	-2241.8120844257	0.0028951399257897	0.0043296396615195	0.668679186289067	0.503702	0.503702	chr13	95493323	0.2978263247284722	chr13:95493323:C:T
chr13:95495142	['G', 'T']	98663	101091.78171486533	-3035.9689467075227	0.0028611730473083	0.0042684380269291	0.6703091457009488	0.502662	0.502662	chr13	95495142	0.2987239451162587	chr13:95495142:G:T
chr13:95495624	['A', 'G']	98663	102554.6265292652	-3052.7044846109247	0.0031533628823523	0.0042683829398102	0.7387722532909662	0.460047	0.460047	chr13	95495624	0.3371977970185528	chr13:95495624:A:G
chr13:95495758	['AG', 'A']	98663	14994.491982657855	-696.0404247498935	0.005558013257304	0.0080604272761768	0.6895432545779792	0.490483	0.490483	chr13	95495758	0.3093760405452708	chr13:95495758:AG:A
chr13:95496003	['A', 'G']	98663	97074.50089220538	-2870.8281585453674	0.0044404735517948	0.0042731289043938	1.03916208734748	0.298732	0.298732	chr13	95496003	0.5247182535289406	chr13:95496003:A:G
chr13:95496586	['G', 'A']	98663	80552.2465736761	-2142.505431660525	0.0026928268438474	0.004351978447529	0.6187592324535443	0.536076	0.536076	chr13	95496586	0.270773635604168	chr13:95496586:G:A
chr13:95496687	['C', 'T']	98663	80443.2299995945	-2151.4686215213296	0.002804805107477	0.0043533351003076	0.644288813714076	0.51939	0.51939	chr13	95496687	0.2845064162520123	chr13:95496687:C:T
chr13:95496831	['A', 'G']	98663	80574.06655042728	-2137.0580841852566	0.0027467853647532	0.0043513695286173	0.6312461735756106	0.527881	0.527881	chr13	95496831	0.277463969261883	chr13:95496831:A:G
chr13:95497606	['A', 'T']	98663	97058.56093110016	-2882.3853777447166	0.0043629789364342	0.00427390546014	1.0208412369260156	0.307332	0.307332	chr13	95497606	0.5123922178110395	chr13:95497606:A:T
chr13:95497790	['T', 'C']	98663	96981.45461366096	-2896.551320850788	0.004329008196874	0.0042741357317307	1.0128382598465149	0.31114	0.31114	chr13	95497790	0.5070441526245826	chr13:95497790:T:C
chr13:95498380	['G', 'A']	98663	4738.72044035358	-254.1564390491829	-0.0108236220845156	0.0138865797886276	-0.7794303744525781	0.435728	0.435728	chr13	95498380	0.3607845312857871	chr13:95498380:G:A
chr13:95498463	['C', 'T']	98663	80525.5071773245	-2153.2571996662787	0.002648718690043	0.0043527953453958	0.6085098149272427	0.542851	0.542851	chr13	95498463	0.2653193578101788	chr13:95498463:C:T
chr13:95498691	['A', 'G']	98663	95797.56436014922	-2844.4390776096584	0.0039156547945401	0.004277491099499	0.9154092208394572	0.359979	0.359979	chr13	95498691	0.4437228338164229	chr13:95498691:A:G
chr13:95498799	['C', 'G']	98663	97057.77222272904	-2897.415482157194	0.0040963807098049	0.0042726734326826	0.958739481110544	0.337692	0.337692	chr13	95498799	0.4714792277774077	chr13:95498799:C:G
chr13:95499098	['G', 'A']	98663	100972.35109682917	-3045.3318140827387	0.0028723657134774	0.0042658089962848	0.6733460677632408	0.500729	0.500729	chr13	95499098	0.300397255464965	chr13:95499098:G:A
chr13:95499738	['G', 'A']	98663	80531.14071085336	-2150.6456408525714	0.0026409401962456	0.0043528174868973	0.6067197175611635	0.544038	0.544038	chr13	95499738	0.2643707646144285	chr13:95499738:G:A
chr13:95499933	['A', 'T']	98663	15166.22974000304	-690.0002735499777	0.0055873820780538	0.0079732278852474	0.7007678895509799	0.48345	0.48345	chr13	95499933	0.3156484354319843	chr13:95499933:A:T
chr13:95500054	['G', 'A']	98663	15251.463744171902	-695.0419699492135	0.0047176060601576	0.0079505980915459	0.5933649274982248	0.552938	0.552938	chr13	95500054	0.2573235626689353	chr13:95500054:G:A
chr13:95500077	['CA', 'C']	98663	15247.236308347272	-691.4663485763673	0.004910768640518	0.0079516017424475	0.6175823185790528	0.536852	0.536852	chr13	95500077	0.2701454246212868	chr13:95500077:CA:C
chr13:95500193	['ACATTC', 'A']	98663	95776.18073706092	-2843.692676233637	0.0039809239301887	0.0042774409563123	0.9306788733843152	0.352022	0.352022	chr13	95500193	0.4534301939649461	chr13:95500193:ACATTC:A
chr13:95500338	['C', 'T']	98663	15170.383836438456	-694.1482647820155	0.0053518846814389	0.0079724387405749	0.6712983135512949	0.502032	0.502032	chr13	95500338	0.299268599626905	chr13:95500338:C:T
chr13:95500361	['C', 'G']	98663	95788.21328926558	-2850.5514911079304	0.003917405059294	0.0042770350684882	0.915916048515981	0.359713	0.359713	chr13	95500361	0.4440438665288794	chr13:95500361:C:G
chr13:95500377	['C', 'T']	98663	15177.07679208563	-692.3303384783352	0.0054396629111381	0.0079710519509752	0.6824272310096484	0.49497	0.49497	chr13	95500377	0.3054211227417569	chr13:95500377:C:T
chr13:95500754	['T', 'C']	98663	97064.56257350264	-2890.490101624104	0.004289935118964	0.0042725679334148	1.0040648120333675	0.31535	0.31535	chr13	95500754	0.5012071646706614	chr13:95500754:T:C
chr13:95501069	['T', 'C']	98663	95789.27183235668	-2838.484746322383	0.0040896900393409	0.0042770988741762	0.9561831885704624	0.338982	0.338982	chr13	95501069	0.4698233622931437	chr13:95501069:T:C
chr13:95501076	['A', 'G']	98663	94898.43561274363	-3787.243807074548	-0.004232318807443	0.0042670875835348	-0.9918518719357996	0.321272	0.321272	chr13	95501076	0.4931271231113585	chr13:95501076:A:G
chr13:95501465	['C', 'T']	98663	5490.333884062966	-150.555210726753	-0.0078686482153877	0.0129798662864458	-0.6062195127236768	0.54437	0.54437	chr13	95501465	0.2641058165940836	chr13:95501465:C:T
chr13:95501834	['G', 'T']	98663	5485.111188818277	-153.65553959131574	-0.0076505339256645	0.0129857406701404	-0.5891488302439492	0.555763	0.555763	chr13	95501834	0.2551103698125386	chr13:95501834:G:T
chr13:95502117	['C', 'T']	98663	15172.076437317548	-697.4104714656853	0.0051552556672793	0.0079719942809198	0.6466707683945485	0.517847	0.517847	chr13	95502117	0.2857985353721239	chr13:95502117:C:T
chr13:95502118	['A', 'G']	98663	15253.628256594293	-698.1005217100254	0.0044985488234307	0.0079506207400077	0.5658110191062043	0.571524	0.571524	chr13	95502118	0.2429655275631618	chr13:95502118:A:G
chr13:95502185	['G', 'C']	98663	20747.47200373013	-851.120953687888	0.0011173212586851	0.0069383168409955	0.1610363556883665	0.872065	0.872065	chr13	95502185	0.0594511434054399	chr13:95502185:G:C
chr13:95502195	['C', 'G']	98663	101132.57569951344	-3003.982514976233	0.0032914882186102	0.0042655772090942	0.7716395829368033	0.44033	0.44033	chr13	95502195	0.3562217247366698	chr13:95502195:C:G
chr13:95502377	['T', 'C']	98663	22030.563037220243	-904.6193864428302	0.00125100567258	0.006766626306951	0.1848787883106436	0.853324	0.853324	chr13	95502377	0.0688860395296859	chr13:95502377:T:C
chr13:95502715	['C', 'T']	98663	5496.392718830471	-152.7459680982945	-0.0080939667438452	0.0129718324739202	-0.6239647914138611	0.532652	0.532652	chr13	95502715	0.2735564379521313	chr13:95502715:C:T
chr13:95502828	['T', 'A']	98663	80411.30019362754	-2152.142617109673	0.0029352363071266	0.0043539246885758	0.6741587227790814	0.500212	0.500212	chr13	95502828	0.3008458938304854	chr13:95502828:T:A
chr13:95502928	['CT', 'C']	98663	15359.46702817758	-682.6699840453128	0.0046265150177211	0.0079221401003427	0.5839981317069862	0.559223	0.559223	chr13	95502928	0.2524149750169004	chr13:95502928:CT:C
chr13:95502964	['A', 'G']	98663	20838.53451054728	-843.6711879668758	0.000761279378486	0.0069244110836045	0.1099413898589337	0.912456	0.912456	chr13	95502964	0.0397880686993535	chr13:95502964:A:G
chr13:95503215	['A', 'G']	98663	80136.6200618379	-2170.954780087563	0.0031252040135147	0.0043579382858297	0.7171290203160223	0.473296	0.473296	chr13	95503215	0.3248671659002045	chr13:95503215:A:G
chr13:95503497	['T', 'C']	98663	15187.385387313234	-695.6719503581671	0.0050464586424374	0.007968807709009	0.6332764984066916	0.526555	0.526555	chr13	95503497	0.278556258953377	chr13:95503497:T:C
chr13:95503774	['A', 'G']	98663	20859.805646510205	-839.1690087338087	0.0011539119554615	0.0069236040362006	0.1666634818265503	0.867635	0.867635	chr13	95503774	0.0616629370632433	chr13:95503774:A:G
chr13:95503965	['C', 'A']	98663	20796.31859465596	-860.090971465444	0.0002128686115803	0.0069318530090373	0.0307087601688677	0.975502	0.975502	chr13	95503965	0.0107718358665175	chr13:95503965:C:A
chr13:95504239	['A', 'T']	98663	4744.240426523951	-252.68191702865067	-0.0107931872315795	0.0138816153122578	-0.7775166642205409	0.436856	0.436856	chr13	95504239	0.3596616950924355	chr13:95504239:A:T
chr13:95504285	['T', 'C']	98663	15378.091053762568	-688.2368731813239	0.004144913766921	0.0079197728473158	0.5233627083541684	0.600723	0.600723	chr13	95504285	0.2213257398158205	chr13:95504285:T:C
chr13:95504322	['A', 'G']	98663	20814.531591164807	-864.0261280630272	5.6712956573009776e-05	0.0069282010382596	0.0081858127759028	0.993469	0.993469	chr13	95504322	0.0028456799774042	chr13:95504322:A:G
chr13:95504449	['A', 'G']	98663	15451.975659948912	-668.6862467820043	0.004641143005377	0.0079021638453673	0.5873255852696465	0.556986	0.556986	chr13	95504449	0.2541557208032169	chr13:95504449:A:G
chr13:95504728	['T', 'C']	98663	20886.86907948094	-837.4411879894624	0.0010304350124016	0.0069179972630477	0.1489499017158686	0.881593	0.881593	chr13	95504728	0.0547318668514582	chr13:95504728:T:C
chr13:95504862	['T', 'C']	98663	102583.31123390452	-3043.4660028633944	0.0032231647572114	0.0042632608090326	0.756032741506797	0.449631	0.449631	chr13	95504862	0.3471437537894896	chr13:95504862:T:C
chr13:95505149	['G', 'A']	98663	15087.91754259708	-689.0490255636589	0.0054777364580475	0.0079925814903212	0.6853525941125459	0.493123	0.493123	chr13	95505149	0.3070447408472146	chr13:95505149:G:A
chr13:95505226	['G', 'A']	98663	15551.576231842922	-632.5995188720366	0.0052889050832281	0.007881887731005	0.6710200987033969	0.502209	0.502209	chr13	95505226	0.2991155086376049	chr13:95505226:G:A
chr13:95505311	['A', 'G']	98663	6081.184907764038	-307.5070141173532	-0.0136684684174305	0.0123399445519631	-1.1076604404398285	0.268011	0.268011	chr13	95505311	0.5718473808172437	chr13:95505311:A:G
chr13:95505459	['C', 'T']	98663	80342.84336921923	-2179.190514468037	0.0020636795891915	0.0043540231674544	0.4739707415011374	0.635522	0.635522	chr13	95505459	0.1968694107854643	chr13:95505459:C:T
chr13:95505506	['C', 'T']	98663	6041.18369146564	-306.14765995698167	-0.0125061004331554	0.0123765633796723	-1.0104663184366516	0.312274	0.312274	chr13	95505506	0.5054641737159727	chr13:95505506:C:T
chr13:95507306	['A', 'G']	98663	108177.70021797542	-3398.5308876909144	0.0022149878664114	0.0042747458901558	0.5181566163996534	0.60435	0.60435	chr13	95507306	0.2187114735559409	chr13:95507306:A:G
chr13:95507785	['G', 'A']	98663	5907.778418651799	-336.7039113098168	-0.0169001349575202	0.0125112596601993	-1.3507940380521946	0.176765	0.176765	chr13	95507785	0.7526037224203466	chr13:95507785:G:A
chr13:95507878	['C', 'T']	98663	79246.53778138307	-2128.4814363450764	0.0027144320429833	0.004363944298916	0.6220134486266459	0.533934	0.533934	chr13	95507878	0.2725124231349033	chr13:95507878:C:T
chr13:95508258	['A', 'G']	98663	5869.535416708901	-346.5161739962299	-0.0185443748757257	0.01254696210041	-1.4779972018182586	0.139412	0.139412	chr13	95508258	0.8556998423823212	chr13:95508258:A:G
chr13:95508508	['C', 'T']	98663	49514.01849918401	-1939.336853955524	-0.0057788981716465	0.0048875355908085	-1.1823746475656	0.23706	0.23706	chr13	95508508	0.6251417199349101	chr13:95508508:C:T
chr13:95508666	['G', 'A']	98663	5875.178643827286	-355.79455966297985	-0.0199128221189966	0.0125412039069954	-1.587791911101077	0.112337	0.112337	chr13	95508666	0.9494771782953983	chr13:95508666:G:A
chr13:95508735	['A', 'G']	98663	107306.40168479527	-3480.4970878094364	0.0014709633664203	0.0042753478184224	0.3440570051591917	0.730804	0.730804	chr13	95508735	0.1361990842352449	chr13:95508735:A:G
chr13:95508883	['G', 'T']	98663	78194.81361138712	-2148.3334595426004	0.0029627833907375	0.0043759228875174	0.6770648082463063	0.498366	0.498366	chr13	95508883	0.3024515941901062	chr13:95508883:G:T
chr13:95509483	['A', 'T']	98663	21659.87813580109	-986.0032478633188	0.006971680944434	0.0068123139975868	1.0233939520262427	0.306124	0.306124	chr13	95509483	0.5141026205530318	chr13:95509483:A:T
chr13:95510205	['T', 'C']	98663	71548.32804168444	-2700.6854204750152	-0.001563287041131	0.0044192342550847	-0.3537461358452095	0.72353	0.72353	chr13	95510205	0.1405434568540749	chr13:95510205:T:C
chr13:95510448	['T', 'C']	98663	71401.47380959622	-2734.965179684754	-0.0020079147380791	0.0044204367658586	-0.4542344669620297	0.649661	0.649661	chr13	95510448	0.1873132037181986	chr13:95510448:T:C
chr13:95510470	['G', 'A']	98663	71350.07923923843	-2731.142353470942	-0.0018735900267766	0.0044205447702618	-0.4238369079260956	0.671686	0.671686	chr13	95510470	0.1728337036383482	chr13:95510470:G:A
chr13:95510563	['T', 'C']	98663	21714.64106800741	-976.509367041503	0.0072660326947095	0.0068035484037918	1.06797692372703	0.285534	0.285534	chr13	95510563	0.544342170664307	chr13:95510563:T:C
chr13:95510988	['A', 'C']	98663	21716.52172899328	-980.3422749507596	0.0070672013455291	0.0068034588800213	1.038765938055756	0.298916	0.298916	chr13	95510988	0.5244508379692968	chr13:95510988:A:C
chr13:95511096	['T', 'G']	98663	102640.20933156248	-3121.365487751068	-0.0018611963119777	0.0042645331384304	-0.4364361236181638	0.662521	0.662521	chr13	95511096	0.1788003512936802	chr13:95511096:T:G
chr13:95511134	['A', 'G']	98663	71428.09900849572	-2719.4148850755814	-0.0017839661855298	0.0044200161182519	-0.403610787336974	0.6865	0.6865	chr13	95511134	0.163359458427226	chr13:95511134:A:G
chr13:95513768	['C', 'T']	98663	175018.41730862798	-5741.304588240008	-0.0087878310306975	0.0067216302432163	-1.3073957823797973	0.191081	0.191081	chr13	95513768	0.7187824945535075	chr13:95513768:C:T
chr13:95513831	['A', 'C']	98663	174782.6290683885	-5757.5518657350885	-0.0085739747555868	0.006693674836052	-1.2809069704741955	0.200229	0.200229	chr13	95513831	0.6984730216225777	chr13:95513831:A:C
chr13:95515765	['C', 'A']	98663	102557.02616665154	-3065.154489789606	-0.0016380212919077	0.004263325906055	-0.384212074798538	0.700822	0.700822	chr13	95515765	0.1543922733801661	chr13:95515765:C:A
chr13:95515849	['A', 'G']	98663	174270.9622301064	-5815.94402667681	-0.0092315636023255	0.0066279333638371	-1.392826858020949	0.163675	0.163675	chr13	95515849	0.7860176504059658	chr13:95515849:A:G
chr13:95515991	['T', 'A']	98663	174270.9622301064	-5810.713549129313	-0.0089376043052116	0.0066282661166744	-1.3484075847117536	0.17753	0.17753	chr13	95515991	0.7507282469268991	chr13:95515991:T:A
chr13:95516000	['A', 'G']	98663	174265.2602816102	-5808.770544242883	-0.0088579418434044	0.0066274808881886	-1.3365473236129373	0.181374	0.181374	chr13	95516000	0.7414249690169459	chr13:95516000:A:G
chr13:95516238	['G', 'A']	98663	24971.78411993675	-1065.8052916356626	-0.0096876397454118	0.0064168141959221	-1.5097273272410374	0.131116	0.131116	chr13	95516238	0.882344308403586	chr13:95516238:G:A
chr13:95516394	['G', 'A']	98663	174271.26125477714	-5818.075253014583	-0.0092271896082122	0.0066286506675273	-1.3920162746567326	0.163921	0.163921	chr13	95516394	0.7853654051854534	chr13:95516394:G:A
chr13:95516540	['G', 'GATA']	98663	174678.93414357252	-5785.982358215477	-0.0103008297332656	0.0066769449411796	-1.5427459450408114	0.122896	0.122896	chr13	95516540	0.9104622522331391	chr13:95516540:G:GATA
chr13:95516623	['A', 'C']	98663	174681.70488479827	-5785.451843765883	-0.0103073054877941	0.0066774559440352	-1.543597677645674	0.122689	0.122689	chr13	95516623	0.9111943733239528	chr13:95516623:A:C
chr13:95516795	['T', 'C']	98663	174697.39453251706	-5786.816989208752	-0.0105593994438633	0.0066790334022311	-1.5809771875577057	0.113886	0.113886	chr13	95516795	0.943529660437545	chr13:95516795:T:C
chr13:95517100	['C', 'T']	98663	176176.3794907684	-5755.265756222746	-0.0093457836700116	0.0068803919757146	-1.3583214013095397	0.174365	0.174365	chr13	95517100	0.7585406858732386	chr13:95517100:C:T
chr13:95517124	['T', 'C']	98663	176406.56191023102	-5776.927397496509	-0.009190220143582	0.0071004269828519	-1.2943193649870894	0.195558	0.195558	chr13	95517124	0.7087244129780802	chr13:95517124:T:C
chr13:95517370	['A', 'C']	98663	71705.7103184662	-2732.825946871949	-0.0020499066874331	0.0044151331980335	-0.464291018070787	0.64244	0.64244	chr13	95517370	0.1921674265736179	chr13:95517370:A:C
chr13:95517408	['G', 'A']	98663	174697.1651614211	-5786.174128797979	-0.0104973397583494	0.0066787552093729	-1.5717509370035812	0.116012	0.116012	chr13	95517408	0.9354970860813632	chr13:95517408:G:A
chr13:95517791	['A', 'G']	98663	174672.01507349216	-5785.476258235884	-0.0103100547559852	0.0066755995402051	-1.5444387719621029	0.122485	0.122485	chr13	95517791	0.911917093471718	chr13:95517791:A:G
chr13:95517803	['G', 'A']	98663	174702.56049793196	-5783.947097183723	-0.0103747664897121	0.0066798023473596	-1.553154711802658	0.120389	0.120389	chr13	95517803	0.9194131929581244	chr13:95517803:G:A
chr13:95517888	['C', 'T']	98663	25598.26784138279	-1066.2345901382894	-0.0091847760009937	0.006437858581545	-1.4266818515279436	0.153675	0.153675	chr13	95517888	0.813396778207105	chr13:95517888:C:T
chr13:95518241	['T', 'C']	98663	174697.39453251704	-5781.126310322712	-0.0103346579296445	0.0066791100416346	-1.5473106245027954	0.121792	0.121792	chr13	95518241	0.9143812377290924	chr13:95518241:T:C
chr13:95518341	['C', 'T']	98663	174696.08253681875	-5785.422707854567	-0.0104946605723227	0.006678542474264	-1.571399839525486	0.116093	0.116093	chr13	95518341	0.935193965903321	chr13:95518341:C:T
chr13:95518720	['C', 'T']	98663	174630.5495499148	-5792.36273002724	-0.0107127584493757	0.006670064532007	-1.6060951731380335	0.108256	0.108256	chr13	95518720	0.9655480238921136	chr13:95518720:C:T
chr13:95518745	['T', 'C']	98663	174699.01863152566	-5793.756620164967	-0.0108808270645785	0.0066794382662379	-1.629003312984722	0.103316	0.103316	chr13	95518745	0.9858324163929868	chr13:95518745:T:C
chr13:95518818	['G', 'A']	98663	174698.62395977986	-5784.0383123871225	-0.0104165585802751	0.0066788189254089	-1.5596408132351454	0.118848	0.118848	chr13	95518818	0.9250081222763324	chr13:95518818:G:A
chr13:95519102	['T', 'C']	98663	174697.08257736242	-5785.1600587637895	-0.01050090720434	0.0066786229984598	-1.5723162105065014	0.11588	0.11588	chr13	95519102	0.9359915134682758	chr13:95519102:T:C
chr13:95519156	['G', 'A']	98663	174699.93605935894	-5784.022930720681	-0.0104209821800914	0.0066794036018539	-1.5601665659489428	0.118724	0.118724	chr13	95519156	0.9254614797481416	chr13:95519156:G:A
chr13:95519276	['G', 'C']	98663	21788.987582865364	-966.3332703769784	0.0084561843697392	0.0067910339441158	1.2451983658638917	0.213062	0.213062	chr13	95519276	0.6714940005997916	chr13:95519276:G:C
chr13:95519348	['C', 'A']	98663	21789.1042186138	-963.07161642964	0.008530447540589	0.0067912575364321	1.2560924828467923	0.209085	0.209085	chr13	95519348	0.6796771228537719	chr13:95519348:C:A
chr13:95519365	['C', 'T']	98663	21791.66260896007	-963.5281057203382	0.0085171015083503	0.0067909256395894	1.2541885981930974	0.209776	0.209776	chr13	95519365	0.6782441999545811	chr13:95519365:C:T
chr13:95519570	['A', 'C']	98663	21786.53308260767	-961.80453128433	0.0086431529911018	0.0067918369940794	1.2725795684784884	0.20317	0.20317	chr13	95519570	0.6921404194015336	chr13:95519570:A:C
chr13:95519685	['G', 'A']	98663	72305.65948963365	-2783.212951992896	-0.0022752336042235	0.0044378449410214	-0.5126888466048604	0.60817	0.60817	chr13	95519685	0.2159750066775772	chr13:95519685:G:A
chr13:95519736	['T', 'C']	98663	71688.62561456508	-2748.523697064106	-0.0023019828354999	0.0044154449256769	-0.5213478764310379	0.602126	0.602126	chr13	95519736	0.2203126194084685	chr13:95519736:T:C
chr13:95519911	['C', 'T']	98663	21790.66257855261	-964.2249951999923	0.0085741941406558	0.0067906942138992	1.2626388216842612	0.206722	0.206722	chr13	95519911	0.6846133019398374	chr13:95519911:C:T
chr13:95520021	['TG', 'T']	98663	71684.4374030556	-2750.7047944964343	-0.0023261873420042	0.0044158685814233	-0.5267791147114478	0.598348	0.598348	chr13	95520021	0.223046156277189	chr13:95520021:TG:T
chr13:95520503	['A', 'G']	98663	21810.189608151257	-973.3361681218164	0.0079733674572282	0.0067887777086534	1.174492345958665	0.240201	0.240201	chr13	95520503	0.6194251888832465	chr13:95520503:A:G
chr13:95520705	['G', 'A']	98663	21817.653597023847	-974.2532216601178	0.0078176363580882	0.0067868543022662	1.151879207938462	0.249374	0.249374	chr13	95520705	0.6031488285044253	chr13:95520705:G:A
chr13:95521240	['T', 'C']	98663	21803.430878238665	-975.7844020654665	0.0078800745664864	0.0067892341624667	1.160672084349405	0.245778	0.245778	chr13	95521240	0.6094569941355199	chr13:95521240:T:C
chr13:95521373	['G', 'A']	98663	21809.305163272136	-976.4994571327804	0.0078574164565774	0.0067887345203253	1.1574199039677395	0.247104	0.247104	chr13	95521373	0.6071202243920637	chr13:95521373:G:A
chr13:95522202	['A', 'G']	98663	21808.93641554015	-982.064468001366	0.0075493741361589	0.0067900037335158	1.1118365221059945	0.266211	0.266211	chr13	95522202	0.5747740031791485	chr13:95522202:A:G
chr13:95522203	['T', 'C']	98663	71708.51536019622	-2751.943051490468	-0.0023737967429129	0.0044162260782296	-0.5375170339704414	0.590912	0.590912	chr13	95522203	0.2284771904554907	chr13:95522203:T:C
chr13:95522840	['A', 'G']	98663	71731.43313077625	-2746.576772636944	-0.0022505622950326	0.0044168798984217	-0.5095366744830049	0.610377	0.610377	chr13	95522840	0.214401839668638	chr13:95522840:A:G
chr13:95523091	['C', 'T']	98663	21808.35556480603	-978.536818928029	0.0076409826000807	0.0067945847932273	1.1245694670993058	0.260774	0.260774	chr13	95523091	0.5837357113274559	chr13:95523091:C:T
chr13:95523178	['T', 'A']	98663	71692.2830234635	-2748.1354234276528	-0.0023007738923415	0.0044184953359753	-0.520714342189899	0.602567	0.602567	chr13	95523178	0.2199946564501474	chr13:95523178:T:A
chr13:95523342	['G', 'A']	98663	21809.420992873285	-971.6244141428924	0.0080706563362072	0.0067890449339383	1.188776391191953	0.234531	0.234531	chr13	95523342	0.629799744679685	chr13:95523342:G:A
chr13:95523510	['G', 'A']	98663	21810.44211998662	-975.6759059495566	0.0078983618166823	0.0067879829371308	1.163580092913549	0.244597	0.244597	chr13	95523510	0.6115488739204842	chr13:95523510:G:A
chr13:95523592	['TA', 'T']	98663	21807.76826313922	-974.5970587157194	0.0078760590929458	0.006788462665871	1.1602124782305518	0.245965	0.245965	chr13	95523592	0.6091266871579698	chr13:95523592:TA:T
chr13:95523600	['C', 'T']	98663	21804.41997911661	-973.52898551283	0.0080135021297854	0.0067891613945856	1.1803375504044156	0.237869	0.237869	chr13	95523600	0.6236621531967993	chr13:95523600:C:T
chr13:95523738	['C', 'T']	98663	21821.21169148429	-970.6976902138206	0.008013995660306	0.0067850155874429	1.1811315032404002	0.237553	0.237553	chr13	95523738	0.6242394806090411	chr13:95523738:C:T
chr13:95523780	['C', 'A']	98663	102307.84967558803	-3099.812219700131	-0.0017860278225925	0.0042636768092013	-0.41889380985402	0.675295	0.675295	chr13	95523780	0.1705064658587432	chr13:95523780:C:A
chr13:95523853	['A', 'T']	98663	21810.31588070716	-975.6826553219008	0.0078928498320799	0.0067884117308153	1.1626946250550876	0.244956	0.244956	chr13	95523853	0.6109119183836944	chr13:95523853:A:T
chr13:95523899	['C', 'T']	98663	21807.768263139216	-974.753545647802	0.0078788817195628	0.0067883780027265	1.1606427509485104	0.24579	0.24579	chr13	95523899	0.6094357904209418	chr13:95523899:C:T
chr13:95524066	['A', 'T']	98663	21843.41561922547	-972.5249757727074	0.0081018028863899	0.0067897766571843	1.1932355503648724	0.23278	0.23278	chr13	95524066	0.6330543361474269	chr13:95524066:A:T
chr13:95524427	['G', 'A']	98663	71966.85899801305	-2710.210310417437	-0.0021496124761713	0.0044116427801533	-0.4872589607303981	0.626076	0.626076	chr13	95524427	0.2033729441422786	chr13:95524427:G:A
chr13:95524929	['G', 'A']	98663	21822.856760483424	-974.8512492921764	0.0079072281118851	0.0067865190791786	1.1651375351091038	0.243966	0.243966	chr13	95524929	0.6126706943221716	chr13:95524929:G:A
chr13:95525087	['G', 'A']	98663	21825.10604309837	-981.07488968413	0.0076756803849794	0.0067864667524062	1.1310274793960815	0.258046	0.258046	chr13	95525087	0.5883028685893468	chr13:95525087:G:A
chr13:95525192	['A', 'G']	98663	21807.64166379432	-976.8227077161416	0.0078132923357115	0.0067888056253379	1.1509082402580395	0.249773	0.249773	chr13	95525192	0.6024545098560602	chr13:95525192:A:G
chr13:95525632	['C', 'T']	98663	71146.81664098616	-2775.9457821680458	-0.0022180138931133	0.0044226482112597	-0.5015126203043774	0.616012	0.616012	chr13	95525632	0.2104108276358638	chr13:95525632:C:T
chr13:95526158	['G', 'T']	98663	21374.866580849182	-1020.5311059765908	0.0076884330396044	0.0068577481283918	1.1211308574856234	0.262235	0.262235	chr13	95526158	0.5813093443299786	chr13:95526158:G:T
chr13:95527642	['A', 'G']	98663	21832.859903479603	-978.9370514151104	0.0078630784249624	0.006785898662553	1.158737967655428	0.246566	0.246566	chr13	95527642	0.6080668102642572	chr13:95527642:A:G
chr13:95527945	['C', 'T']	98663	51122.29040923699	-2119.530055319952	-0.0078924762946089	0.0048402272471754	-1.6306003605956103	0.102978	0.102978	chr13	95527945	0.9872555471310258	chr13:95527945:C:T
chr13:95528104	['C', 'G']	98663	21782.76623587249	-981.5821453056392	0.0076860787171991	0.0067912047954266	1.1317695385029614	0.257734	0.257734	chr13	95528104	0.5888282859955314	chr13:95528104:C:G
chr13:95528293	['TC', 'T']	98663	71583.68735806976	-2733.1961945941666	-0.00198057206628	0.0044170796081681	-0.4483894885248574	0.653873	0.653873	chr13	95528293	0.1845065953381144	chr13:95528293:TC:T
chr13:95528466	['C', 'T']	98663	71701.4475012671	-2738.379058157313	-0.0019802063258233	0.0044141890892214	-0.4486002492866978	0.653721	0.653721	chr13	95528466	0.1846075636226838	chr13:95528466:C:T
chr13:95528816	['G', 'A']	98663	5607.340999624963	-377.1650563088376	-0.0157088964949629	0.0128205968763772	-1.225285893194847	0.22047	0.22047	chr13	95528816	0.6566504979006904	chr13:95528816:G:A
chr13:95528823	['A', 'C']	98663	102415.7607230113	-3097.076693791701	-0.0017479981060827	0.0042646049483202	-0.4098851188481606	0.681891	0.681891	chr13	95528823	0.1662850415925149	chr13:95528823:A:C
chr13:95529871	['C', 'G']	98663	124584.31033219628	-4126.445174563278	0.0008055002164787	0.0044275890810302	0.1819275008897916	0.85564	0.85564	chr13	95529871	0.0677089209527579	chr13:95529871:C:G
chr13:95530140	['T', 'C']	98663	21650.38875541092	-990.0263596136792	0.0085442044365624	0.0068130589964839	1.2540922427021208	0.209811	0.209811	chr13	95530140	0.6781717462946637	chr13:95530140:T:C
chr13:95530506	['C', 'T']	98663	93482.05479243751	-3722.3278571866376	0.0010008283154676	0.0042645767214994	0.2346840919573836	0.814454	0.814454	chr13	95530506	0.089133439422161	chr13:95530506:C:T
chr13:95531043	['C', 'T']	98663	71657.59888466407	-2742.893414317316	-0.0021655701136079	0.0044165079869878	-0.4903353780833892	0.623898	0.623898	chr13	95531043	0.2048864065644692	chr13:95531043:C:T
chr13:95531649	['C', 'T']	98663	71730.62701140683	-2725.70918466078	-0.0021148428310798	0.0044161331781598	-0.4788901841862203	0.632018	0.632018	chr13	95531649	0.199270552747118	chr13:95531649:C:T
chr13:95534827	['C', 'T']	98663	19321.349981247025	-877.4135626112441	-0.0127028138568315	0.007154392141299	-1.7755266423689524	0.0758141	0.0758141	chr13	95534827	1.1202500162317113	chr13:95534827:C:T
chr13:95535144	['T', 'A']	98663	82642.37622778829	-2329.9521317092217	-0.001048388973011	0.0043212776327774	-0.2426108808790321	0.808307	0.808307	chr13	95535144	0.0924236601619715	chr13:95535144:T:A
chr13:95535150	['G', 'A']	98663	10007.304287451854	-588.3136709747297	-0.0073687687436765	0.0096835301419158	-0.7609589308531483	0.446683	0.446683	chr13	95535150	0.3500005757275859	chr13:95535150:G:A
chr13:95536444	['G', 'A']	98663	19869.631944444453	-798.2297505838209	-0.0077965358776993	0.0070714589186796	-1.10253569558389	0.270232	0.270232	chr13	95536444	0.5682632245199672	chr13:95536444:G:A
chr13:95537673	['G', 'C']	98663	19896.218241900828	-809.8536860455081	-0.0088122278632288	0.0070657360098622	-1.2471776260716323	0.212335	0.212335	chr13	95537673	0.6729784134928092	chr13:95537673:G:C
chr13:95538582	['A', 'G']	98663	20107.426593415505	-817.1631122891455	-0.0088515997471645	0.0070379486720117	-1.2576959792794842	0.208505	0.208505	chr13	95538582	0.6808835260793216	chr13:95538582:A:G
chr13:95539034	['C', 'A']	98663	19957.61824540064	-812.3475589046184	-0.0076779594075377	0.0070599523860315	-1.0875369956784555	0.276802	0.276802	chr13	95539034	0.5578307762607067	chr13:95539034:C:A
chr13:95540145	['CA', 'C']	98663	16052.2301367641	-31.24093971624361	0.0091207938092559	0.0078293393658747	1.1649506277643495	0.244042	0.244042	chr13	95540145	0.6125354244868759	chr13:95540145:CA:C
chr13:95541635	['T', 'C']	98663	166938.2280394105	-5014.728322561952	0.0103030805635594	0.0058890437620776	1.7495337069671402	0.0802019	0.0802019	chr13	95541635	1.0958153430656938	chr13:95541635:T:C
chr13:95542628	['G', 'A']	98663	70972.07301809479	-1783.0441912116917	0.0022166471178392	0.004481265091338	0.4946476212987076	0.62085	0.62085	chr13	95542628	0.2070133145435587	chr13:95542628:G:A
chr13:95543241	['AT', 'A']	98663	73798.45567259047	-2543.6030264226392	0.0073995489873596	0.0043885947422893	1.6860861897445631	0.0917824	0.0917824	chr13	95543241	1.0372405902115391	chr13:95543241:AT:A
chr13:95543921	['A', 'G']	98663	71571.92408509963	-1721.899174266838	0.0023869600729278	0.004472269820013	0.5337245222205338	0.593533	0.593533	chr13	95543921	0.2265551295830565	chr13:95543921:A:G
chr13:95545310	['A', 'G']	98663	167043.1781792743	-5008.39942279339	0.0097850908593516	0.0058981001104774	1.6590242071288848	0.0971141	0.0971141	chr13	95545310	1.012717710281141	chr13:95545310:A:G
chr13:95546322	['C', 'T']	98663	71512.91906113757	-1690.2949532263578	0.0026960964461651	0.004467322664532	0.6035150466230139	0.546167	0.546167	chr13	95546322	0.2626745439452108	chr13:95546322:C:T
chr13:95546908	['G', 'A']	98663	75144.51744728304	-2414.82542888266	0.0071909707364133	0.0043737429571629	1.6441228501177687	0.100154	0.100154	chr13	95546908	0.9993317009561562	chr13:95546908:G:A
chr13:95547090	['T', 'C']	98663	20769.049682821653	-830.156028058652	-0.009511618927704	0.0069471631517395	-1.3691371168276552	0.17096	0.17096	chr13	95547090	0.7671054908439869	chr13:95547090:T:C
chr13:95547155	['G', 'A']	98663	71282.17677238808	-1687.7879255266096	0.0023816468116652	0.0044714769401407	0.5326309055258723	0.59429	0.59429	chr13	95547155	0.2260015774674471	chr13:95547155:G:A
chr13:95548298	['G', 'A']	98663	70572.15984429172	-1748.1388860000404	0.002251550819286	0.0044857967460037	0.5019288538411605	0.615719	0.615719	chr13	95548298	0.2106174446416837	chr13:95548298:G:A
chr13:95548579	['T', 'C']	98663	74895.59105146323	-2482.7939669437533	0.0074270508461817	0.0043758323100694	1.6972887258707394	0.0896452	0.0896452	chr13	95548579	1.0474729595242396	chr13:95548579:T:C
chr13:95549259	['C', 'T']	98663	70862.33693867209	-1760.073176432281	0.0024310106843111	0.0044821951250682	0.542370560959055	0.587564	0.587564	chr13	95549259	0.2309448212553415	chr13:95549259:C:T
chr13:95549941	['G', 'A']	98663	70771.60767757043	-1759.9798598734335	0.0023518035862519	0.0044828300022618	0.5246247537973469	0.599845	0.599845	chr13	95549941	0.2219609568515733	chr13:95549941:G:A
chr13:95550487	['G', 'A']	98663	129595.32975488108	-4115.292514434844	0.0059636406345302	0.0045084231898976	1.322777473040546	0.185912	0.185912	chr13	95550487	0.7306925770619602	chr13:95550487:G:A
chr13:95550639	['A', 'G']	98663	129459.4913168219	-4124.213828410999	0.0063022591277875	0.0045064429532212	1.398499702139254	0.161966	0.161966	chr13	95550639	0.7905761432482417	chr13:95550639:A:G
chr13:95550793	['A', 'G']	98663	129777.0771167345	-4161.241830466474	0.0068057777421241	0.0045452659490202	1.4973332294430726	0.13431	0.13431	chr13	95550793	0.8718916508968924	chr13:95550793:A:G
chr13:95551009	['T', 'G']	98663	128280.60796382118	-4274.764660402159	0.0061664808087919	0.0044951567019863	1.371805527061396	0.170127	0.170127	chr13	95551009	0.7692267562258859	chr13:95551009:T:G
chr13:95551123	['A', 'G']	98663	128369.527271437	-4266.4225949703205	0.0062769551204049	0.0044929104949331	1.397079939047037	0.162393	0.162393	chr13	95551123	0.7894326950880317	chr13:95551123:A:G
chr13:95551273	['T', 'A']	98663	128352.11554447214	-4264.499702830064	0.0061905504059921	0.0044928259086365	1.3778745341750367	0.168245	0.168245	chr13	95551273	0.7740578335210775	chr13:95551273:T:A
chr13:95551586	['G', 'A']	98663	128790.74824132826	-4223.956818766048	0.0056674003760628	0.0044944052003076	1.2609900806618235	0.207315	0.207315	chr13	95551586	0.6833692739719767	chr13:95551586:G:A
chr13:95554208	['A', 'G']	98663	44079.06262419398	-1517.6644593335163	-0.0022084341634696	0.0051068072685656	-0.4324490914437745	0.665416	0.665416	chr13	95554208	0.1769067606836548	chr13:95554208:A:G
chr13:95554387	['T', 'C']	98663	26886.928031240128	-1513.0660740416115	-0.0005804111094933	0.006275154142875	-0.0924935222750461	0.926306	0.926306	chr13	95554387	0.0332455228659791	chr13:95554387:T:C
chr13:95554718	['G', 'T']	98663	71672.62301945323	-1631.582797416301	0.0024307330099198	0.0044661561519603	0.5442561628421518	0.586266	0.586266	chr13	95554718	0.2319052916254493	chr13:95554718:G:T
chr13:95555263	['A', 'G']	98663	67077.8778979594	-2358.9929723941527	-0.0059630883920455	0.0045169222062381	-1.3201662813254065	0.186783	0.186783	chr13	95555263	0.7286626534922382	chr13:95555263:A:G
chr13:95557435	['T', 'C']	98663	58156.73620714128	-2670.474019150151	0.0038398177500972	0.0046980735549571	0.8173175036916198	0.413749	0.413749	chr13	95557435	0.3832630428718303	chr13:95557435:T:C
chr13:95558339	['T', 'C']	98663	58601.06693971065	-2627.43706133916	0.0034927438078673	0.0046848210605931	0.7455447631174048	0.455944	0.455944	chr13	95558339	0.3410884950208113	chr13:95558339:T:C
chr13:95560720	['T', 'C']	98663	130324.70178124274	-4278.049313486237	0.0059103289955803	0.0045172773083404	1.3083830352119064	0.190746	0.190746	chr13	95560720	0.7195445605612447	chr13:95560720:T:C
chr13:95563035	['A', 'G']	98663	64437.44003552489	-2242.1351214450765	0.0040829441846751	0.0045973220006142	0.8881135983360733	0.374482	0.374482	chr13	95563035	0.4265690524332624	chr13:95563035:A:G
chr13:95563728	['G', 'T']	98663	63965.85649401344	-2229.758677958175	0.0038068735573377	0.004581870621565	0.8308557512340682	0.406057	0.406057	chr13	95563728	0.3914129983244848	chr13:95563728:G:T
chr13:95564649	['A', 'G']	98663	48681.37480231946	-930.050661833878	-0.0031258261543055	0.0049736147145155	-0.6284817650194611	0.52969	0.52969	chr13	95564649	0.2759782260181759	chr13:95564649:A:G
chr13:95564882	['T', 'C']	98663	48681.37480231946	-937.1236551639164	-0.0032589446740714	0.0049740238517028	-0.6551928119435406	0.512345	0.512345	chr13	95564882	0.2904374977379385	chr13:95564882:T:C
chr13:95566926	['G', 'C']	98663	48676.32070440811	-934.7354166566336	-0.0031864338992422	0.0049736389839253	-0.6406644932494444	0.521742	0.521742	chr13	95566926	0.2825442013568862	chr13:95566926:G:C
chr13:95568433	['C', 'T']	98663	178066.43835588667	-5762.603001312218	0.010784351751895	0.0071755895590152	1.502922047477738	0.132862	0.132862	chr13	95568433	0.8765992143178756	chr13:95568433:C:T
chr13:95569213	['A', 'AC']	98663	64104.243232831184	-2231.320004692336	0.0037845205370747	0.0045792749518121	0.8264453602151869	0.408553	0.408553	chr13	95569213	0.3887515961340535	chr13:95569213:A:AC
chr13:95569352	['C', 'T']	98663	17787.850980988605	-1190.6205374113522	-0.011008782497362	0.0074499095797927	-1.4777068606607484	0.139489	0.139489	chr13	95569352	0.8554600391836509	chr13:95569352:C:T
chr13:95569361	['A', 'G']	98663	61495.3218833644	-2790.6660048026465	0.004081320994004	0.0046248646309721	0.8824736115889616	0.377523	0.377523	chr13	95569361	0.4230565845147866	chr13:95569361:A:G
chr13:95569720	['C', 'T']	98663	63997.729746168174	-2230.569495430044	0.0037618599507435	0.0045805070923979	0.8212758707407976	0.411491	0.411491	chr13	95569720	0.3856396590983242	chr13:95569720:C:T
chr13:95570277	['T', 'C']	98663	64939.7967538195	-2186.7628635827427	0.0021400264862342	0.0045580087071041	0.4695090825295538	0.638707	0.638707	chr13	95570277	0.1946983241039309	chr13:95570277:T:C
chr13:95570864	['A', 'G']	98663	62441.39834221764	-2184.0787259803697	0.0031668529161393	0.0047209867585875	0.6708031769796436	0.502347	0.502347	chr13	95570864	0.2989961869892754	chr13:95570864:A:G
chr13:95571079	['A', 'G']	98663	48698.48672692054	-930.2222503098224	-0.0031028408736876	0.0049741242186087	-0.6237964186900613	0.532763	0.532763	chr13	95571079	0.2734659442240241	chr13:95571079:A:G
chr13:95573297	['T', 'A']	98663	12714.190702106524	-1017.949132313705	-0.011269326238645	0.0086551633368446	-1.302035074332103	0.192907	0.192907	chr13	95573297	0.7146520128630339	chr13:95573297:T:A
chr13:95573560	['CCAGA', 'C']	98663	63909.71636525831	-2237.220831187865	0.0034376195299357	0.0045827709532616	0.7501181195820228	0.453185	0.453185	chr13	95573560	0.3437244733122545	chr13:95573560:CCAGA:C
chr13:95574046	['A', 'G']	98663	176067.06076793646	-5672.839923348861	0.0099208041627516	0.0068620936373803	1.4457401322403138	0.148253	0.148253	chr13	95574046	0.8289965096314013	chr13:95574046:A:G
chr13:95576206	['T', 'C']	98663	60622.20423784664	-2698.454027775699	0.0044847428767734	0.004639538276484	0.966635602405703	0.333729	0.333729	chr13	95576206	0.4766060528814781	chr13:95576206:T:C
chr13:95579225	['C', 'T']	98663	2145.0652240016216	51.02812209795713	0.0109525890824637	0.0206963444365682	0.5292040396811183	0.596665	0.596665	chr13	95579225	0.2242694368545415	chr13:95579225:C:T
chr13:95580247	['A', 'G']	98663	112277.4173343339	-3371.059379452194	0.002321688613295	0.0043050706961166	0.5392916347202689	0.589687	0.589687	chr13	95580247	0.2293784463963448	chr13:95580247:A:G
chr13:95582499	['C', 'T']	98663	112174.3822327666	-3387.415044523294	0.0013707616487936	0.0043050506481497	0.3184077867661801	0.750176	0.750176	chr13	95582499	0.1248368341259703	chr13:95582499:C:T
chr13:95584122	['G', 'A']	98663	111284.8378635954	-3451.54788153543	0.0026197893370149	0.0042956438137878	0.6098711742826795	0.541949	0.541949	chr13	95584122	0.2660415807322935	chr13:95584122:G:A
chr13:95584362	['G', 'A']	98663	60438.529374778096	-2677.073742941359	0.0048201612349833	0.0046436333551801	1.0380150339833143	0.299266	0.299266	chr13	95584362	0.523942621118866	chr13:95584362:G:A
chr13:95587551	['G', 'A']	98663	60422.73656894945	-2678.987703960848	0.0048651731379452	0.0046421412072583	1.0480450552297171	0.29462	0.29462	chr13	95587551	0.5307377748225981	chr13:95587551:G:A
chr13:95589581	['G', 'T']	98663	112203.6468966356	-3380.7995737069164	0.0013044705751691	0.0043057598790808	0.3029594338288142	0.761921	0.761921	chr13	95589581	0.1180900562754807	chr13:95589581:G:T
chr13:95591335	['C', 'T']	98663	37134.26924753419	-1832.5847277835064	0.0032999805539424	0.0054740526436453	0.6028404856086507	0.546616	0.546616	chr13	95591335	0.2623176602210903	chr13:95591335:C:T
chr13:95595573	['C', 'A']	98663	64017.46549329332	-2244.683579066469	0.0032835532898188	0.004580760226816	0.7168140499030562	0.473491	0.473491	chr13	95595573	0.3246882715445182	chr13:95595573:C:A
chr13:95597299	['A', 'AG']	98663	176427.94093737964	-5607.021590897338	0.0114123815151272	0.0069134588304497	1.6507484596367958	0.0987931	0.0987931	chr13	95597299	1.0052733867541683	chr13:95597299:A:AG
chr13:95601061	['A', 'T']	98663	60584.140512706166	-2641.676278341823	0.0054616681131946	0.004638596171472	1.177439878639266	0.239023	0.239023	chr13	95601061	0.6215603070331038	chr13:95601061:A:T
chr13:95601425	['C', 'G']	98663	63931.01555055451	-2260.876817577582	0.00272263439	0.0045825880868123	0.5941259258791118	0.552429	0.552429	chr13	95601425	0.257723531017752	chr13:95601425:C:G
chr13:95602152	['C', 'T']	98663	2363.0479013997424	52.124973609620135	0.0046686291994212	0.0197193265382623	0.2367539880412512	0.812848	0.812848	chr13	95602152	0.0899906585055052	chr13:95602152:C:T
chr13:95603452	['T', 'C']	98663	50983.4471941134	-835.8383176526328	-0.0019026064052251	0.0049318617301239	-0.3857785374646685	0.699662	0.699662	chr13	95603452	0.1551117128228377	chr13:95603452:T:C
chr13:95606132	['C', 'T']	98663	20523.040057572627	-976.9200916983912	-0.0099765608984194	0.0069694274522582	-1.4314749621486975	0.152297	0.152297	chr13	95606132	0.8173086514655199	chr13:95606132:C:T
chr13:95606156	['A', 'G']	98663	60599.055643975866	-2647.031639191752	0.0051548790432649	0.004638625684859	1.111294463808759	0.266444	0.266444	chr13	95606156	0.5743940551049256	chr13:95606156:A:G
chr13:95606372	['ATACCCAT', 'A']	98663	50961.52867759626	-746.5143847586488	-0.0016182902908047	0.0049124426564945	-0.3294268053521711	0.741834	0.741834	chr13	95606372	0.1296932658119395	chr13:95606372:ATACCCAT:A
chr13:95607042	['TTTTTA', 'T']	98663	60323.53168108511	-2664.356224286597	0.0047834066143185	0.0046485973709415	1.0289999827086955	0.303482	0.303482	chr13	95607042	0.5178670625211715	chr13:95607042:TTTTTA:T
chr13:95607428	['TA', 'T']	98663	50487.60545948466	-817.3669883339832	-0.0016630330451171	0.0049199562943644	-0.3380178492687171	0.73535	0.73535	chr13	95607428	0.1335059032437718	chr13:95607428:TA:T
chr13:95608352	['A', 'G']	98663	63924.95824336242	-2250.971565849828	0.0028981387686079	0.0045825996706664	0.6324224189075832	0.527112	0.527112	chr13	95608352	0.2780970967153012	chr13:95608352:A:G
chr13:95608509	['T', 'C']	98663	60551.20933227864	-2698.2487689040354	0.0044585308300869	0.0046410862247045	0.960665373195226	0.336723	0.336723	chr13	95608509	0.4727272179394064	chr13:95608509:T:C
chr13:95610543	['G', 'A']	98663	176402.3034210126	-5621.411439219481	0.0105374047995948	0.006907136270432	1.525582294460179	0.127117	0.127117	chr13	95610543	0.8957963651620662	chr13:95610543:G:A
chr13:95610662	['A', 'G']	98663	12933.097336969193	45.53726855367015	-0.0077944120780924	0.0087224421841837	-0.8936043270342303	0.371536	0.371536	chr13	95610662	0.4299990988781938	chr13:95610662:A:G
chr13:95611202	['A', 'T']	98663	60494.13138982088	-2671.226771441044	0.004984371732037	0.0046412962277862	1.073918036559886	0.282862	0.282862	chr13	95611202	0.5484253922347422	chr13:95611202:A:T
chr13:95616263	['G', 'C']	98663	176414.94027853798	-5629.21077706261	0.0106134843630338	0.0069088354601401	1.5362190088716567	0.124488	0.124488	chr13	95616263	0.904872510294809	chr13:95616263:G:C
chr13:95616906	['G', 'C']	98663	50506.26194989914	-788.9480853749246	-0.0012656411633969	0.0049204547645367	-0.2572203635563961	0.797009	0.797009	chr13	95616906	0.0985367744278922	chr13:95616906:G:C
chr13:95616907	['C', 'T']	98663	60478.5817392979	-2683.5313147386123	0.0045569445011315	0.0046410892040747	0.9818696217109416	0.326166	0.326166	chr13	95616907	0.4865613124005034	chr13:95616907:C:T
chr13:95617340	['C', 'A']	98663	64104.99473860286	-2267.738023531853	0.0026779491309911	0.004578199300631	0.584935026883181	0.558593	0.558593	chr13	95617340	0.2529045109558542	chr13:95617340:C:A
chr13:95617930	['AT', 'A']	98663	2154.371206131014	46.35019876136448	0.0081694293851719	0.0206559143088527	0.3955007395470594	0.692474	0.692474	chr13	95617930	0.159596528210818	chr13:95617930:AT:A
chr13:95617948	['A', 'T']	98663	59859.67379272593	-2632.4949885304263	0.0049125312949766	0.0046506116461716	1.0563193981206056	0.290825	0.290825	chr13	95617948	0.5363682632346916	chr13:95617948:A:T
chr13:95618667	['G', 'A']	98663	14548.032162260784	140.76189476041185	0.0027310361630596	0.0082278631796894	0.3319253253750333	0.739946	0.739946	chr13	95618667	0.1307999731848912	chr13:95618667:G:A
chr13:95619075	['CTG', 'C']	98663	63244.92282576731	-2979.997158215391	0.0029877773157497	0.0045948138203621	0.6502499192696891	0.515532	0.515532	chr13	95619075	0.2877443721028838	chr13:95619075:CTG:C
chr13:95619610	['A', 'G']	98663	12060.711380753988	-743.6472015113164	-0.0126924486301725	0.0088657585294438	-1.4316257980656717	0.152254	0.152254	chr13	95619610	0.8174312888093206	chr13:95619610:A:G
chr13:95621073	['C', 'T']	98663	151440.81437143957	-5565.910010456685	0.0065693845193335	0.0050821288049417	1.292644238561146	0.196137	0.196137	chr13	95621073	0.7074404717065785	chr13:95621073:C:T
chr13:95621143	['CT', 'C']	98663	22028.89309642303	-997.6814816300094	-0.0094508969598783	0.0067320742435188	-1.4038610713446928	0.160363	0.160363	chr13	95621143	0.7948958277566447	chr13:95621143:CT:C
chr13:95623297	['C', 'T']	98663	173811.3316676127	-6525.978011408596	0.0021802557892599	0.0066228157120083	0.3292037532173506	0.742002	0.742002	chr13	95623297	0.129594924117478	chr13:95623297:C:T
chr13:95623847	['G', 'A']	98663	173488.58395588578	-6563.757407732836	0.0016773637122359	0.0065968665161641	0.2542667352940912	0.79929	0.79929	chr13	95623847	0.0972956204993916	chr13:95623847:G:A
chr13:95625672	['G', 'A']	98663	174036.40342821233	-6515.0512523447305	0.0018383227510893	0.0066449611544273	0.276649134339107	0.78205	0.78205	chr13	95625672	0.1067654796384639	chr13:95625672:G:A
chr13:95625728	['C', 'T']	98663	13735.252924361914	40.26092406007343	0.0060218634989232	0.0084247714701983	0.7147806347299561	0.474746	0.474746	chr13	95625728	0.3235386857489142	chr13:95625728:C:T
chr13:95629442	['G', 'A']	98663	88099.07272542958	-2593.5931129733062	0.0017144888810479	0.0042882441254496	0.3998113985332354	0.689296	0.689296	chr13	95629442	0.1615942417190267	chr13:95629442:G:A
chr13:95633475	['A', 'G']	98663	174347.83552271483	-6479.183125936602	0.0012372261936485	0.0066725715413382	0.185419697036379	0.8529	0.8529	chr13	95633475	0.0691018855898954	chr13:95633475:A:G
chr13:95634004	['T', 'A']	98663	22034.89333968518	-1006.8313194650444	-0.0097702808319142	0.0067321935983571	-1.45127746093019	0.146706	0.146706	chr13	95634004	0.8335521239644528	chr13:95634004:T:A
chr13:95634430	['TTAGAATA', 'T']	98663	173742.9365508992	-6540.511780182274	0.0016223349514507	0.0066133672340402	0.2453114871801231	0.806216	0.806216	chr13	95634430	0.0935485871768169	chr13:95634430:TTAGAATA:T
chr13:95635014	['A', 'G']	98663	13774.188253424303	48.47795255900541	0.0062980266896243	0.0084167499705831	0.7482729927390256	0.454297	0.454297	chr13	95635014	0.3426601310870855	chr13:95635014:A:G
chr13:95637425	['T', 'C']	98663	18179.86950791751	-807.0571036706697	-0.0113280323864454	0.0073407424724795	-1.5431725644802572	0.122792	0.122792	chr13	95637425	0.9108299269166048	chr13:95637425:T:C
chr13:95640341	['A', 'T']	98663	18229.80397822318	-826.4486336228613	-0.0121935755269797	0.0073303216525145	-1.6634434483235705	0.0962269	0.0962269	chr13	95640341	1.0167035050048012	chr13:95640341:A:T
chr13:95640362	['C', 'T']	98663	18368.35110750672	-815.9435528868793	-0.0124789300936902	0.0073083059912674	-1.7074996734675711	0.0877324	0.0877324	chr13	95640362	1.0568399899563827	chr13:95640362:C:T
chr13:95640730	['A', 'C']	98663	24333.46632134856	-1097.4083915032409	-0.0028347426442115	0.006493147940413	-0.4365744736182865	0.662421	0.662421	chr13	95640730	0.1788659080475197	chr13:95640730:A:C
chr13:95641269	['A', 'C']	98663	43656.75228585909	-2310.7642476530527	-0.0010675279221666	0.0051672466318122	-0.2065951169418597	0.836327	0.836327	chr13	95641269	0.0776238822158928	chr13:95641269:A:C
chr13:95641377	['G', 'A']	98663	18196.47544473164	-823.4990462418523	-0.0121891309918891	0.0073341299805004	-1.6619736798089	0.0965212	0.0965212	chr13	95641377	1.015377287362727	chr13:95641377:G:A
chr13:95642837	['T', 'TA']	98663	25381.344287886463	-382.8894198449512	-0.00318464252366	0.0063958902982437	-0.4979201292014835	0.618541	0.618541	chr13	95642837	0.2086315078641134	chr13:95642837:T:TA
chr13:95642957	['A', 'T']	98663	107449.51394886762	-4041.958739355721	-0.0047152795895425	0.0042946154827187	-1.0979515182480202	0.272228	0.272228	chr13	95642957	0.5650672074938117	chr13:95642957:A:T
chr13:95643067	['A', 'G']	98663	25395.861000729863	-379.5779208863737	-0.0030061715555775	0.0063945797097554	-0.4701124533628639	0.638276	0.638276	chr13	95643067	0.1949914852952827	chr13:95643067:A:G
chr13:95643377	['T', 'A']	98663	87413.26347590711	-2652.6146003266167	0.005677561505345	0.0043180429358071	1.314846005412344	0.188565	0.188565	chr13	95643377	0.7245389145544803	chr13:95643377:T:A
chr13:95643570	['T', 'C']	98663	25928.5699831708	-330.01747646589	-0.003390303674162	0.0063392654253801	-0.534810178571871	0.592782	0.592782	chr13	95643570	0.2271049923083509	chr13:95643570:T:C
chr13:95643882	['G', 'A']	98663	13328.135087470351	12.43510696291298	0.0084543476421923	0.0085270570796204	0.991473091272972	0.321457	0.321457	chr13	95643882	0.4928771126672339	chr13:95643882:G:A
chr13:95645085	['G', 'A']	98663	17364.407977294613	-851.5718989190336	-0.0093106520715083	0.0074949880011265	-1.2422504305689137	0.214147	0.214147	chr13	95645085	0.6692880052859584	chr13:95645085:G:A
chr13:95645281	['A', 'ATT']	98663	26181.935532233303	-375.58234572447645	-0.003821297007857	0.0063571939677304	-0.6010980673634019	0.547776	0.547776	chr13	95645281	0.2613969996393739	chr13:95645281:A:ATT
chr13:95645985	['G', 'C']	98663	18507.05145550849	-816.4449912042834	-0.0130756890256342	0.0073074668633609	-1.7893600162861858	0.0735599	0.0735599	chr13	95645985	1.1333588698292525	chr13:95645985:G:C
chr13:95646547	['G', 'C']	98663	148407.512558281	-6101.019507936762	0.001785235694949	0.0049907405771876	0.3577095758311433	0.720561	0.720561	chr13	95646547	0.1423292475467175	chr13:95646547:G:C
chr13:95647409	['C', 'T']	98663	25480.873925472395	-386.9132616569628	-0.0029748220058502	0.0063827798468345	-0.4660699690786843	0.641166	0.641166	chr13	95647409	0.1930295156439793	chr13:95647409:C:T
chr13:95648149	['G', 'A']	98663	148396.05697979702	-6092.556764912372	0.0019214389192599	0.0049903487164608	0.3850309925080043	0.700215	0.700215	chr13	95648149	0.1547685900184981	chr13:95648149:G:A
chr13:95648194	['T', 'A']	98663	25792.79700315297	-338.3431378199509	-0.0028984201964855	0.00635181050749	-0.4563140215010725	0.648165	0.648165	chr13	95648194	0.1883144239629523	chr13:95648194:T:A
chr13:95648240	['A', 'G']	98663	176783.33431655774	-6313.85587889779	-0.0031473186169103	0.0069781065541053	-0.451027595022708	0.651971	0.651971	chr13	95648240	0.1857717214767865	chr13:95648240:A:G
chr13:95648533	['G', 'C']	98663	174388.8376006001	-6413.666390693294	-0.0001742256164763	0.0066704755688061	-0.0261189198100267	0.979163	0.979163	chr13	95648533	0.0091450057371448	chr13:95648533:G:C
chr13:95649682	['A', 'G']	98663	26085.494627253007	-326.5864401422692	-0.0038507964326066	0.0063245145978581	-0.6088682970090349	0.542613	0.542613	chr13	95649682	0.2655098055603563	chr13:95649682:A:G
chr13:95650001	['G', 'A']	98663	41990.53274201724	-2182.8476734266887	-0.0025633645466799	0.0052342716475132	-0.4897270755708287	0.624328	0.624328	chr13	95650001	0.204587187297116	chr13:95650001:G:A
chr13:95651127	['A', 'G']	98663	174397.60565393232	-6421.557202651497	-0.0005604166575115	0.006671945950602	-0.0839959828303121	0.93306	0.93306	chr13	95651127	0.0300904282459084	chr13:95651127:A:G
chr13:95651220	['A', 'T']	98663	17907.088985069488	-840.6556982659229	-0.010215197106294	0.0073925578277385	-1.381821738068025	0.16703	0.16703	chr13	95651220	0.7772055188862931	chr13:95651220:A:T
chr13:95651370	['C', 'T']	98663	25693.82294031788	-332.427020294026	-0.003510043671227	0.0063599766988927	-0.5518956809760285	0.581021	0.581021	chr13	95651370	0.235808170502438	chr13:95651370:C:T
chr13:95651712	['A', 'T']	98663	66899.62961160616	-2386.9450915795264	0.0045506461157808	0.004527746801561	1.0050575518515974	0.314872	0.314872	chr13	95651712	0.5018659572934413	chr13:95651712:A:T
chr13:95653906	['C', 'G']	98663	12244.49641695132	-791.1615353957764	-0.0148299131170261	0.0088062797428094	-1.6840156740575076	0.0921818	0.0921818	chr13	95653906	1.0353548158205774	chr13:95653906:C:G
chr13:95654148	['C', 'T']	98663	20093.64191427553	-198.9095358731936	0.002815147439454	0.0071333030306067	0.3946485137915965	0.693103	0.693103	chr13	95654148	0.1592022213655363	chr13:95654148:C:T
chr13:95654576	['A', 'G']	98663	25414.37899154552	-407.3798483617685	-0.0027583878257971	0.0063932632707417	-0.431452250436913	0.666141	0.666141	chr13	95654576	0.1764338353331155	chr13:95654576:A:G
chr13:95654673	['A', 'T']	98663	2778.450576297302	79.70034972038427	-0.0106439640577364	0.0182879736624571	-0.5820198702269108	0.560555	0.560555	chr13	95654673	0.2513817692873044	chr13:95654673:A:T
chr13:95655391	['T', 'C']	98663	8665.702650651261	-321.7514491725966	-0.0081250034871419	0.0103417548571781	-0.7856503658566653	0.432074	0.432074	chr13	95655391	0.3644418665197342	chr13:95655391:T:C
chr13:95655848	['C', 'T']	98663	68229.91545112667	-3304.6392662596686	-0.001543101703085	0.0044980842997048	-0.3430575330004922	0.731556	0.731556	chr13	95655848	0.1357524233867821	chr13:95655848:C:T
chr13:95657476	['C', 'A']	98663	48153.904515736656	-2746.8682623594214	-0.007458230030402	0.0049819815766132	-1.497040869322556	0.134386	0.134386	chr13	95657476	0.8716459726470871	chr13:95657476:C:A
chr13:95657760	['C', 'T']	98663	86117.32970742688	-3740.562298102264	0.0006514035550515	0.0043044932305813	0.1513310673655173	0.879715	0.879715	chr13	95657760	0.0556580028209768	chr13:95657760:C:T
chr13:95659323	['T', 'C']	98663	69335.29895464728	-3403.750823372904	-0.0017779632215089	0.0044834377019296	-0.3965624905959428	0.691691	0.691691	chr13	95659323	0.1600878751464829	chr13:95659323:T:C
chr13:95660375	['G', 'A']	98663	16921.831388334056	-325.23894154926546	0.0082945558304325	0.007600647816045	1.0912959041363146	0.275145	0.275145	chr13	95660375	0.5604383748831342	chr13:95660375:G:A
chr13:95662370	['C', 'T']	98663	124217.1080475616	-4391.200377497979	-0.0064805351438132	0.0044307321472049	-1.462633020572328	0.143571	0.143571	chr13	95662370	0.8429332746611227	chr13:95662370:C:T
chr13:95663235	['A', 'G']	98663	85956.43183385393	-3849.385958992588	-0.0010966733513707	0.0043083408954051	-0.2545465593357131	0.799074	0.799074	chr13	95663235	0.0974130000307901	chr13:95663235:A:G
chr13:95665251	['C', 'T']	98663	16620.021429078268	-311.1677283726546	0.0079771547518731	0.007665547182977	1.0406504012639992	0.29804	0.29804	chr13	95665251	0.525725445274452	chr13:95665251:C:T
chr13:95665627	['A', 'C']	98663	28306.164154290647	-187.18722108651005	-0.0023149667627196	0.0061320776727219	-0.3775175211849609	0.70579	0.70579	chr13	95665627	0.1513244992426767	chr13:95665627:A:C
chr13:95666430	['A', 'G']	98663	28304.87703505463	-187.2800396801671	-0.0023268983803954	0.0061320098935667	-0.3794674863190711	0.704342	0.704342	chr13	95666430	0.1522164138022002	chr13:95666430:A:G
chr13:95667234	['G', 'T']	98663	95841.399434318	-4191.104735304425	-0.0045873511655107	0.0042659373106375	-1.075344251794714	0.282223	0.282223	chr13	95667234	0.5494075959464796	chr13:95667234:G:T
chr13:95667875	['A', 'G']	98663	12361.129868418382	-754.5806402839028	-0.011093258144643	0.0087727865306964	-1.264507930955249	0.206051	0.206051	chr13	95667875	0.6860252734304483	chr13:95667875:A:G
chr13:95669853	['T', 'G']	98663	124238.81456779112	-4369.666872060864	-0.0061328602894035	0.0044315199758509	-1.383918006197395	0.166387	0.166387	chr13	95669853	0.7788806086271242	chr13:95669853:T:G
chr13:95670613	['C', 'T']	98663	95827.22396488104	-4193.668615833777	-0.0047065941252121	0.0042654602646243	-1.10341999062712	0.269848	0.269848	chr13	95670613	0.5688807963950713	chr13:95670613:C:T
chr13:95671454	['G', 'A']	98663	16600.479400635053	-319.69228882942576	0.0075568015721353	0.0076724837291095	0.984922463043449	0.324665	0.324665	chr13	95671454	0.4885645272845614	chr13:95671454:G:A
chr13:95676584	['G', 'A']	98663	28270.871175719243	-179.0577604913341	-0.0019613446618282	0.0061354801746392	-0.3196725612341528	0.749217	0.749217	chr13	95676584	0.1253923768888581	chr13:95676584:G:A
chr13:95676821	['C', 'A']	98663	69303.34607274644	-3550.85662438744	-0.0043149802698876	0.0044829259687298	-0.9625365888231032	0.335782	0.335782	chr13	95676821	0.4739425884546657	chr13:95676821:C:A
chr13:95677060	['G', 'C']	98663	16582.67229548242	-317.818693583306	0.0075774393620229	0.0076727795251458	0.9875742339773442	0.323364	0.323364	chr13	95677060	0.4903083315898328	chr13:95677060:G:C
chr13:95677821	['T', 'C']	98663	20989.063674511952	-837.4178592304776	0.0049693927893593	0.0068895821287247	0.7212908847752026	0.470732	0.470732	chr13	95677821	0.3272262776843885	chr13:95677821:T:C
chr13:95679305	['CT', 'C']	98663	9665.298723988451	-380.3351667840513	-0.0135663800949968	0.0099538821518206	-1.362923519494898	0.17291	0.17291	chr13	95679305	0.7621798892059348	chr13:95679305:CT:C
chr13:95680046	['A', 'G']	98663	16438.832471666356	-292.9140802908531	0.0079373379538085	0.0077025242149725	1.0304852970639886	0.302785	0.302785	chr13	95680046	0.5188656436322961	chr13:95680046:A:G
chr13:95688347	['T', 'TG']	98663	38401.34712687966	-489.3456073514206	-0.0068511309340235	0.0054313306278629	-1.261409294230216	0.207164	0.207164	chr13	95688347	0.6836857120528863	chr13:95688347:T:TG
chr13:95690469	['T', 'C']	98663	8957.266964792732	-379.6120738191553	-0.0080859462236257	0.0101753248504049	-0.794662218897507	0.426812	0.426812	chr13	95690469	0.3697633787027694	chr13:95690469:T:C
chr13:95691648	['G', 'A']	98663	20891.234867147177	-832.0933006697896	0.0043928509096266	0.0069036079153835	0.6363123403688536	0.524574	0.524574	chr13	95691648	0.2801932385957507	chr13:95691648:G:A
chr13:95693375	['A', 'G']	98663	2274.1382973331847	37.16107991455695	-0.0109136773669798	0.0201254042821345	-0.5422836338581287	0.587624	0.587624	chr13	95693375	0.2309004748717215	chr13:95693375:A:G
chr13:95693461	['A', 'T']	98663	16417.495995864083	-287.309540319344	0.0083101120433868	0.0077059988186729	1.0783951878178395	0.28086	0.28086	chr13	95693461	0.5515101084889142	chr13:95693461:A:T
chr13:95694923	['C', 'T']	98663	70682.74608709756	-3456.8475155019896	-0.0034764917411438	0.0044540747297814	-0.7805194012347458	0.435087	0.435087	chr13	95694923	0.3614238928337137	chr13:95694923:C:T
chr13:95696362	['G', 'A']	98663	54739.99336063412	-755.9306138293146	-0.0013981589261347	0.0048182433486302	-0.2901802223277631	0.771679	0.771679	chr13	95696362	0.1125633182134574	chr13:95696362:G:A
chr13:95696419	['G', 'A']	98663	16221.315290659371	-271.8359208700352	0.0085315414855987	0.0077456510183672	1.101462157973287	0.270698	0.270698	chr13	95696419	0.567514952918716	chr13:95696419:G:A
chr13:95699231	['T', 'G']	98663	20095.62943591303	-916.5328384300108	0.0048513735447001	0.007028726935308	0.6902208023375899	0.490057	0.490057	chr13	95699231	0.3097534029393211	chr13:95699231:T:G
chr13:95701417	['G', 'A']	98663	16151.47333103574	-283.8913249046972	0.0080981278042883	0.0077616940313207	1.043345405218244	0.296791	0.296791	chr13	95701417	0.5275492728997497	chr13:95701417:G:A
chr13:95702128	['T', 'C']	98663	125437.15602570864	-4232.036995902861	-0.0048694062019002	0.0044445567767451	-1.095588704677584	0.273261	0.273261	chr13	95702128	0.5634223466951971	chr13:95702128:T:C
chr13:95702189	['G', 'A']	98663	87131.48058793714	-3756.065964411968	-0.0008995242666852	0.0042947188720112	-0.2094489286708456	0.834098	0.834098	chr13	95702189	0.0787829201550138	chr13:95702189:G:A
chr13:95704790	['T', 'C']	98663	16634.83523512228	-289.5827273575343	0.0069988602224071	0.007704998188886	0.9083532599011646	0.363694	0.363694	chr13	95704790	0.4392638636095318	chr13:95704790:T:C
chr13:95707825	['G', 'T']	98663	87659.99631033713	-3673.0380113054935	-0.0007992058379859	0.004287429720744	-0.1864067495075405	0.852126	0.852126	chr13	95707825	0.0694961833332531	chr13:95707825:G:T
chr13:95708247	['T', 'C']	98663	9425.764279560084	-371.49720059996906	-0.0131662305336208	0.0099389531529276	-1.3247099901806625	0.18527	0.18527	chr13	95708247	0.7321948984860276	chr13:95708247:T:C
chr13:95709426	['A', 'G']	98663	25207.57688369877	-394.7945243930349	-0.0028042945059812	0.006417131711223	-0.4370012385871391	0.662111	0.662111	chr13	95709426	0.1790691968949741	chr13:95709426:A:G
chr13:95715473	['G', 'A']	98663	97403.81390145973	-4045.1773259158367	-0.0032905646450786	0.0042788025101198	-0.7690386825042919	0.441872	0.441872	chr13	95715473	0.3547035174029994	chr13:95715473:G:A
chr13:95717063	['C', 'T']	98663	16439.83288732109	-296.0624616154954	0.0077628032434581	0.0077018704927312	1.0079114223985357	0.313499	0.313499	chr13	95717063	0.5037638401448263	chr13:95717063:C:T
chr13:95718039	['C', 'T']	98663	38274.92252635848	-478.0203775821509	-0.005868708479361	0.0054338868732311	-1.0800203641102746	0.280136	0.280136	chr13	95718039	0.5526310768361536	chr13:95718039:C:T
chr13:95718515	['T', 'C']	98663	38047.55573464711	-480.4735775263461	-0.0061818222710557	0.0054453060843732	-1.135257077429701	0.25627	0.25627	chr13	95718515	0.5913022311042121	chr13:95718515:T:C
chr13:95720822	['T', 'G']	98663	9524.96540399177	-358.0460044356626	-0.0123876499978781	0.0098931192979613	-1.2521480460091905	0.210519	0.210519	chr13	95720822	0.6767087016203376	chr13:95720822:T:G
chr13:95722132	['C', 'T']	98663	104469.70676440164	-3396.124911228284	-0.0061129770468501	0.0042777369509465	-1.4290212598269836	0.153001	0.153001	chr13	95722132	0.8153057306656519	chr13:95722132:C:T
chr13:95724445	['G', 'C']	98663	3045.061726518077	8.005715538036648	-0.0149560332324243	0.0173809602647826	-0.8604837134763096	0.389525	0.389525	chr13	95724445	0.4094646637587507	chr13:95724445:G:C
chr13:95728286	['C', 'G']	98663	12848.390675045612	342.967300077923	0.0049915859290634	0.0088045606658898	0.5669318570773937	0.570762	0.570762	chr13	95728286	0.2435449489065007	chr13:95728286:C:G
chr13:95728643	['G', 'A']	98663	20926.18146338496	-843.9092454541548	0.0048691252366377	0.006899975652321	0.7056728142221633	0.480393	0.480393	chr13	95728643	0.3184033295029412	chr13:95728643:G:A
chr13:95730448	['C', 'T']	98663	38296.04595032944	-468.0697539713918	-0.005686920016002	0.0054332555348166	-1.0466873828333427	0.295246	0.295246	chr13	95730448	0.5298159775068108	chr13:95730448:C:T
chr13:95730905	['T', 'A']	98663	8981.819318020558	-385.15144736567606	-0.0085905018075579	0.010155813950642	-0.8458703408026594	0.397627	0.397627	chr13	95730905	0.4005241334475368	chr13:95730905:T:A
chr13:95733321	['G', 'A']	98663	16466.667592414276	-287.8130297261216	0.0087570025627507	0.007696059070449	1.137855424781686	0.255184	0.255184	chr13	95733321	0.593146559298632	chr13:95733321:G:A
chr13:95734679	['G', 'A']	98663	3039.492909059576	6.833115496842722	-0.0157208406672285	0.017392142107182	-0.9039047962203922	0.366048	0.366048	chr13	95734679	0.436461961686761	chr13:95734679:G:A
chr13:95737639	['T', 'G']	98663	8977.18284845413	-383.0448836417705	-0.0084001712530326	0.0101580810908058	-0.8269446933866027	0.40827	0.40827	chr13	95737639	0.3890525312039435	chr13:95737639:T:G
chr13:95738635	['A', 'T']	98663	9437.53046722151	-373.6323674318568	-0.0139982604916585	0.0099352311424624	-1.408951668153043	0.158853	0.158853	chr13	95738635	0.7990045789410648	chr13:95738635:A:T
chr13:95738670	['G', 'T']	98663	2294.627945172149	42.13187605062976	-0.0097763163988025	0.020034552361352	-0.4879727893327775	0.62557	0.62557	chr13	95738670	0.2037240865896074	chr13:95738670:G:T
chr13:95739155	['A', 'G']	98663	9427.771103270674	-369.6027987620402	-0.0138230650535431	0.0099423575508457	-1.3903206541156157	0.164435	0.164435	chr13	95739155	0.7840057373491394	chr13:95739155:A:G
chr13:95739557	['G', 'A']	98663	16494.55397836808	-293.9910174705301	0.0084498211601568	0.0076940493090756	1.0982281007985903	0.272108	0.272108	chr13	95739557	0.5652586897351943	chr13:95739557:G:A
chr13:95740237	['G', 'A']	98663	25597.37275215408	-285.1124444204202	-0.0006934363633002	0.0063740769550725	-0.1087900833623357	0.913369	0.913369	chr13	95740237	0.0393537325553895	chr13:95740237:G:A
chr13:95740345	['G', 'C']	98663	9022.482314981293	-397.9800045741242	-0.0099693294612372	0.0101712563929683	-0.9801472970565696	0.327016	0.327016	chr13	95740345	0.4854309979766652	chr13:95740345:G:C
chr13:95742512	['C', 'A']	98663	12130.368842489355	-707.6375673804578	-0.0094471468714222	0.0088481009322749	-1.067703334730529	0.285657	0.285657	chr13	95742512	0.5441551291244376	chr13:95742512:C:A
chr13:95744351	['C', 'A']	98663	38254.693272369695	-468.527287090916	-0.0055859147345608	0.0054358263537749	-1.027610959404846	0.304135	0.304135	chr13	95744351	0.5169335981649642	chr13:95744351:C:A
