## Supplementary material for "Characterization of shared and ancestry-specific signals driving complex traits using multi-ancestry fine-mapping": s2_gwas_temp.txt

locus	alleles	n	sum_x	y_transpose_x	beta	standard_error	t_stat	p_value	p_value_str	chrom	pos	-log10pvalue	rsid
chr13:94744342	['C', 'T']	19959	3175.318184095806	411.6267409921098	-0.0075182586495924	0.0186788983811793	-0.4025001098120296	0.68732	0.68732	chr13	94744342	0.1628410185770981	chr13:94744342:C:T
chr13:94744403	['G', 'A']	19959	4070.611846061335	506.2226992999261	-0.0047825228047422	0.0167199286342857	-0.2860372738036248	0.774853	0.774853	chr13	94744403	0.1107806811636651	chr13:94744403:G:A
chr13:94745315	['C', 'A']	19959	32890.59163117013	4368.197383860161	-0.012989975283622	0.0132895205093643	-0.97746004263049	0.328353	0.328353	chr13	94745315	0.4836590114230026	chr13:94745315:C:A
chr13:94745637	['C', 'T']	19959	2997.750977247669	349.66228048530286	-0.0175781607836451	0.0192719114102254	-0.9121129922960516	0.36172	0.36172	chr13	94745637	0.4416274778308431	chr13:94745637:C:T
chr13:94745872	['C', 'T']	19959	6744.675853084131	846.2960434007648	-0.0106117786835643	0.0135918542922121	-0.7807454711786228	0.434961	0.434961	chr13	94745872	0.3615496815375608	chr13:94745872:C:T
chr13:94746522	['T', 'A']	19959	3175.0	417.04510705422206	-0.0058405959574202	0.018699033946403	-0.3123474706854457	0.75478	0.75478	chr13	94746522	0.1221796161975083	chr13:94746522:T:A
chr13:94747303	['A', 'C']	19959	4337.217306343321	567.6307469837927	-0.0012331938732657	0.0161879141003162	-0.0761799121013148	0.939277	0.939277	chr13	94747303	0.0272063120671058	chr13:94747303:A:C
chr13:94747520	['C', 'T']	19959	1449.072602465177	121.37187497781906	-0.051047164185807	0.0270420651286419	-1.887694743096365	0.0590814	0.0590814	chr13	94747520	1.228549222143588	chr13:94747520:C:T
chr13:94747940	['A', 'C']	19959	1314.0658382603467	189.01241504731644	0.0125731106615702	0.0282252836904513	0.4454555992938977	0.655995	0.655995	chr13	94747940	0.1830994708083107	chr13:94747940:A:C
chr13:94748308	['T', 'C']	19959	32815.28826978002	4383.12174674479	-0.0107700226611254	0.0132611272369498	-0.8121498624277312	0.416715	0.416715	chr13	94748308	0.3801608664734126	chr13:94748308:T:C
chr13:94748397	['T', 'G']	19959	5783.579546023952	790.5244033028686	0.0007478163404919	0.0143246692156464	0.0522047894603473	0.958366	0.958366	chr13	94748397	0.0184686021691929	chr13:94748397:T:G
chr13:94748580	['G', 'A']	19959	6710.017140279657	834.6518633788629	-0.012667418410315	0.013613290639226	-0.9305184724268282	0.352114	0.352114	chr13	94748580	0.4533167071028556	chr13:94748580:G:A
chr13:94748964	['T', 'C']	19959	2999.3005461742746	349.11737902845226	-0.0175635240921021	0.0192671488362449	-0.911578783211661	0.362002	0.362002	chr13	94748964	0.4412890300564354	chr13:94748964:T:C
chr13:94749218	['A', 'G']	19959	34207.7138991883	4583.251978132276	-0.0080462654679018	0.0145245363725976	-0.5539774393819622	0.5796	0.5796	chr13	94749218	0.236871623200863	chr13:94749218:A:G
chr13:94750257	['C', 'T']	19959	19733.93234100136	2703.493861286817	0.0029431631956921	0.0100805176176546	0.2919654830559071	0.770316	0.770316	chr13	94750257	0.1133310814461512	chr13:94750257:C:T
chr13:94750326	['G', 'C']	19959	13628.731345527436	1885.963273444299	0.0043265857308958	0.0106794754108971	0.4051309230489966	0.685386	0.685386	chr13	94750326	0.1640647709082584	chr13:94750326:G:C
chr13:94750456	['T', 'C']	19959	34209.0	4586.141055540337	-0.0075204256394898	0.0145251554540765	-0.5177518177527777	0.604637	0.604637	chr13	94750456	0.2185052802409631	chr13:94750456:T:C
chr13:94751048	['G', 'A']	19959	2991.2997444505686	348.59759553413096	-0.0175125415149412	0.019286827786354	-0.9080052826173818	0.363886	0.363886	chr13	94751048	0.4390346529592639	chr13:94751048:G:A
chr13:94751470	['T', 'G']	19959	22032.103868123057	3001.0869283377724	0.0017056623246334	0.0101518304705625	0.1680152490311325	0.866573	0.866573	chr13	94751470	0.0621948464967552	chr13:94751470:T:G
chr13:94751950	['A', 'G']	19959	11223.687011425134	1428.532640568838	-0.0092268259484671	0.0112143540113443	-0.8227692775824034	0.410649	0.410649	chr13	94751950	0.3865292304161404	chr13:94751950:A:G
chr13:94752358	['C', 'G']	19959	16364.919560968276	2264.6440884669	0.0039430296852942	0.0103022874150616	0.382733418942438	0.701922	0.701922	chr13	94752358	0.1537111454936571	chr13:94752358:C:G
chr13:94752518	['G', 'A']	19959	21590.24518941672	2918.630126971795	-0.0008358018821793	0.0101276327520655	-0.0825268750003729	0.934229	0.934229	chr13	94752518	0.0295466556261684	chr13:94752518:G:A
chr13:94752994	['T', 'C']	19959	33184.32524928596	4429.445916411737	-0.0093529167932109	0.0135388201529207	-0.6908221460636799	0.489685	0.489685	chr13	94752994	0.3100831990591806	chr13:94752994:T:C
chr13:94754418	['G', 'A']	19959	35525.33974744438	4766.828990321924	-0.0075194602648173	0.016281125896479	-0.461851367812559	0.644193	0.644193	chr13	94754418	0.1909839986685944	chr13:94754418:G:A
chr13:94754616	['A', 'G']	19959	34189.13890559231	4575.615462531853	-0.0086569416854866	0.0144981722604162	-0.5971057268454681	0.550444	0.550444	chr13	94754616	0.2592868578513211	chr13:94754616:A:G
chr13:94754859	['AAAC', 'A']	19959	4446.589958789828	590.755876097963	-0.0004212487922527	0.0159809449678474	-0.0263594420167421	0.978971	0.978971	chr13	94754859	0.0092301730860521	chr13:94754859:AAAC:A
chr13:94755397	['C', 'T']	19959	18345.73679193217	2449.431655783429	-0.0019025406450072	0.0101115648720525	-0.188154916581278	0.850757	0.850757	chr13	94755397	0.0701944688570527	chr13:94755397:C:T
chr13:94756007	['A', 'G']	19959	34188.851816587325	4573.125037751287	-0.0091563904973978	0.0144982893047379	-0.6315497163107078	0.527688	0.527688	chr13	94756007	0.2776227818756323	chr13:94756007:A:G
chr13:94756054	['T', 'C']	19959	34190.139055923035	4573.794351579865	-0.0089030535876952	0.014498756328284	-0.614056363601836	0.539185	0.539185	chr13	94756054	0.268262198275115	chr13:94756054:T:C
chr13:94757017	['AG', 'A']	19959	2025.507417059236	283.33969600667655	0.0048789298162617	0.0229678841453308	0.212423999763756	0.831778	0.831778	chr13	94757017	0.079992570632489	chr13:94757017:AG:A
chr13:94757996	['G', 'T']	19959	34211.42817056672	4577.934021988082	-0.0093110988278932	0.0145306107119417	-0.6407919813198955	0.521665	0.521665	chr13	94757996	0.282608300361718	chr13:94757996:G:T
chr13:94758390	['T', 'A']	19959	32839.58140816838	4366.626811907599	-0.0119708489849003	0.0132551500449467	-0.9031092778511396	0.366479	0.366479	chr13	94758390	0.4359509062763802	chr13:94758390:T:A
chr13:94758756	['G', 'A']	19959	34190.139055923035	4572.997681812947	-0.0091904117191947	0.0144985933280186	-0.6338829920440735	0.526164	0.526164	chr13	94758756	0.2788788695460094	chr13:94758756:G:A
chr13:94759085	['T', 'C']	19959	19236.92764443553	2562.460469044884	-0.0028297702188653	0.0100655853447431	-0.2811332001017901	0.778611	0.778611	chr13	94759085	0.1086794649826718	chr13:94759085:T:C
chr13:94759196	['A', 'G']	19959	19494.860472109456	2603.584376821135	-0.0010129081530408	0.0100598754567856	-0.1006879416541532	0.919799	0.919799	chr13	94759196	0.0363070669241011	chr13:94759196:A:G
chr13:94760095	['A', 'G']	19959	7764.945224015235	969.7293417318544	-0.0131281000307443	0.0128372468569794	-1.022656974428032	0.306482	0.306482	chr13	94760095	0.5135950269538168	chr13:94760095:A:G
chr13:94760415	['T', 'G']	19959	6688.340415935856	844.7369002451361	-0.0100973674527586	0.0136353636794448	-0.7405279162432836	0.458988	0.458988	chr13	94760415	0.338198668715263	chr13:94760415:T:G
chr13:94760892	['G', 'C']	19959	15786.536637931036	2114.037408726275	0.0011911430942294	0.0103555071869266	0.1150250849840799	0.908426	0.908426	chr13	94760892	0.041710444361	chr13:94760892:G:C
chr13:94761713	['C', 'T']	19959	15717.08721804511	2099.2292884809303	0.0007201799727932	0.0103619073808958	0.0695026452485964	0.94459	0.94459	chr13	94761713	0.024756656438556	chr13:94761713:C:T
chr13:94762714	['C', 'T']	19959	23542.71821598597	3206.327638755301	0.0024363028372885	0.0102698330224735	0.2372290602931112	0.812482	0.812482	chr13	94762714	0.0901862517488014	chr13:94762714:C:T
chr13:94762816	['G', 'A']	19959	14460.347015486394	1886.1986929151508	-0.0046751512882991	0.0105228097463269	-0.4442873529981892	0.65684	0.65684	chr13	94762816	0.1825404075781478	chr13:94762816:G:A
chr13:94763574	['T', 'G']	19959	1583.396662323344	135.6576814138133	-0.0496088111128983	0.0259337407051435	-1.912906112424388	0.0557744	0.0557744	chr13	94763574	1.2535650929955495	chr13:94763574:T:G
chr13:94763611	['A', 'G']	19959	2547.127617997796	335.55326552569943	0.0021384722219645	0.0206537825544122	0.1035390111390368	0.917536	0.917536	chr13	94763611	0.0373768869727355	chr13:94763611:A:G
chr13:94763678	['C', 'G']	19959	5494.825917017439	773.0806948596278	0.0014151486481575	0.0146842462001035	0.0963718960355982	0.923226	0.923226	chr13	94763678	0.0346919733634634	chr13:94763678:C:G
chr13:94764069	['T', 'C']	19959	5494.275278083976	776.8938228011102	0.002296789566205	0.0146837033717748	0.1564175949386144	0.875705	0.875705	chr13	94764069	0.0576421706004078	chr13:94764069:T:C
chr13:94764181	['T', 'G']	19959	32893.59223252318	4424.406031187398	-0.004579033259331	0.0133373643045613	-0.3433236998531282	0.731359	0.731359	chr13	94764181	0.1358693898728078	chr13:94764181:T:G
chr13:94764211	['A', 'G']	19959	1320.0661388916724	188.07803249732785	0.0122357521133927	0.0281458793871973	0.4347262327485979	0.663766	0.663766	chr13	94764211	0.177984997167784	chr13:94764211:A:G
chr13:94765247	['T', 'C']	19959	32582.52989225757	4348.286971041092	-0.0097052369554952	0.0131343815389842	-0.7389184581465842	0.459965	0.459965	chr13	94765247	0.3372752137209661	chr13:94765247:T:C
chr13:94766636	['C', 'T']	19959	6688.67024101819	843.2134289059616	-0.0103203303770121	0.0136219968139952	-0.7576224336221389	0.448686	0.448686	chr13	94766636	0.3480574812081835	chr13:94766636:C:T
chr13:94766731	['T', 'C']	19959	32893.64806092795	4422.979532997859	-0.0048133147290318	0.0133364738768458	-0.3609135948137302	0.718168	0.718168	chr13	94766731	0.1437739499938996	chr13:94766731:T:C
chr13:94767396	['A', 'T']	19959	31955.20208448164	4287.600926691877	-0.0060670145902905	0.0127094522492033	-0.4773623970042316	0.633109	0.633109	chr13	94767396	0.1985215126946793	chr13:94767396:A:T
chr13:94769415	['G', 'A']	19959	15783.744850398434	2116.024869874726	0.001428584139274	0.010354604952039	0.1379660688061978	0.890269	0.890269	chr13	94769415	0.050478748900995	chr13:94769415:G:A
chr13:94770029	['A', 'T']	19959	16144.426638604931	2178.338662703903	0.0030018350411898	0.0103068386717062	0.2912469222430287	0.770866	0.770866	chr13	94770029	0.11302110900268	chr13:94770029:A:T
chr13:94770692	['A', 'G']	19959	5502.275678925744	775.4022002000822	0.0017431360796298	0.0146781285960324	0.1187573789277864	0.905469	0.905469	chr13	94770692	0.043126413775545	chr13:94770692:A:G
chr13:94770900	['C', 'A']	19959	7984.000200511302	1021.9422899446704	-0.0079588308688539	0.0126394847450247	-0.6296800090673633	0.528911	0.528911	chr13	94770900	0.2766174006693812	chr13:94770900:C:A
chr13:94771117	['C', 'G']	19959	1318.0	186.79062127666867	0.0114002430879716	0.0281869425627593	0.4044512122089347	0.685885	0.685885	chr13	94771117	0.1637486948648864	chr13:94771117:C:G
chr13:94772112	['C', 'T']	19959	39457.0	5358.799360077792	0.0309243766009022	0.0475870078131871	0.6498491504719626	0.515797	0.515797	chr13	94772112	0.2875211881523943	chr13:94772112:C:T
chr13:94772255	['T', 'C']	19959	8091.026911897365	997.1839843746236	-0.0147779592831713	0.0126528222207959	-1.1679575532866124	0.242838	0.242838	chr13	94772255	0.6146833526090896	chr13:94772255:T:C
chr13:94773197	['G', 'A']	19959	1865.1869018389536	253.58731809457683	0.0040140873764101	0.0238183981247843	0.1685288555250614	0.866169	0.866169	chr13	94773197	0.0623973636330263	chr13:94773197:G:A
chr13:94773206	['T', 'C']	19959	16046.411906193624	2177.436796181319	0.003726952008705	0.0103229687390665	0.3610349021595574	0.718077	0.718077	chr13	94773206	0.1438289834984982	chr13:94773206:T:C
chr13:94773480	['C', 'T']	19959	22597.6610203468	3101.7598665751634	0.0040837233413322	0.0101935015537497	0.400620269668767	0.688704	0.688704	chr13	94773480	0.1619673946204838	chr13:94773480:C:T
chr13:94777041	['A', 'G']	19959	2777.0	383.1298735103986	0.0039468139380192	0.0197650479616111	0.19968653482071	0.841728	0.841728	chr13	94777041	0.0748282258201376	chr13:94777041:A:G
chr13:94777134	['C', 'A']	19959	9032.357636800962	1173.7642458213202	-0.0053663949308506	0.0120737307329413	-0.4444686608927964	0.656709	0.656709	chr13	94777134	0.1826270317959241	chr13:94777134:C:A
chr13:94777170	['A', 'G']	19959	1925.385868203458	259.1846391726975	0.0004450258654654	0.0234963697811171	0.0189401967031993	0.984889	0.984889	chr13	94777170	0.006612713059657	chr13:94777170:A:G
chr13:94777638	['C', 'T']	19959	1196.0	121.97822873289084	-0.0282129196787543	0.0297957974421242	-0.9468758046686137	0.343714	0.343714	chr13	94777638	0.4638027780201253	chr13:94777638:C:T
chr13:94779188	['C', 'T']	19959	8855.77479328489	1245.737843549124	0.005671979618227	0.012138123950692	0.4672863484726294	0.6403	0.6403	chr13	94779188	0.1936164981758324	chr13:94779188:C:T
chr13:94779809	['C', 'A']	19959	5524.2767812406055	800.994005189953	0.0068740577641938	0.0146039542554859	0.4706983905822355	0.637861	0.637861	chr13	94779809	0.1952739506047962	chr13:94779809:C:A
chr13:94780335	['CAG', 'C']	19959	8434.342172797256	1047.359347339887	-0.0142235603441996	0.0124680449028828	-1.1408011805372067	0.253966	0.253966	chr13	94780335	0.5952244211782876	chr13:94780335:CAG:C
chr13:94780423	['G', 'A']	19959	1716.6020449077785	198.4232722859256	-0.0138263640738267	0.0250696642920003	-0.5515177192954547	0.581285	0.581285	chr13	94780423	0.2356108838237249	chr13:94780423:G:A
chr13:94780648	['TAAG', 'T']	19959	14667.674451237848	1919.9674122422336	-0.0098571665254723	0.0104514103744767	-0.9431422336591392	0.34562	0.34562	chr13	94780648	0.4614011341378204	chr13:94780648:TAAG:T
chr13:94781114	['T', 'C']	19959	8395.420633329992	1039.7244742145892	-0.0145198930170033	0.0124576239685614	-1.1655427273809411	0.243813	0.243813	chr13	94781114	0.6129431417129382	chr13:94781114:T:C
chr13:94781573	['A', 'G']	19959	29096.035692801288	3869.449930522193	-0.0055037387927178	0.0113162371167539	-0.4863576766670502	0.626719	0.626719	chr13	94781573	0.2029271387608959	chr13:94781573:A:G
chr13:94781714	['A', 'G']	19959	33424.67466680028	4456.423577634351	-0.0132646050071712	0.0137544011884895	-0.9643898578639578	0.334862	0.334862	chr13	94781714	0.4751341332205526	chr13:94781714:A:G
chr13:94781751	['T', 'G']	19959	2022.1013127567887	248.76478475992653	-0.0067311913039296	0.0229693041926896	-0.2930515982313457	0.769486	0.769486	chr13	94781751	0.1137992772984635	chr13:94781751:T:G
chr13:94781771	['T', 'C']	19959	5520.489323308271	797.6841061399788	0.0064067635064346	0.0146116873116533	0.4384684239256212	0.661052	0.661052	chr13	94781771	0.1797643764828835	chr13:94781771:T:C
chr13:94781824	['T', 'TA']	19959	33424.047812359044	4459.606860428134	-0.0127507256139762	0.0137555447614923	-0.9269517009367024	0.353963	0.353963	chr13	94781824	0.45104213270768	chr13:94781824:T:TA
chr13:94782011	['A', 'G']	19959	5520.10628915059	799.5837160343679	0.0066490096739883	0.0146074909629707	0.4551780788941241	0.648986	0.648986	chr13	94782011	0.1877646717486704	chr13:94782011:A:G
chr13:94782113	['T', 'C']	19959	5524.553590218971	804.3702826975002	0.0076918166289921	0.0146040418301254	0.5266909475105302	0.598414	0.598414	chr13	94782113	0.2229982546295186	chr13:94782113:T:C
chr13:94782219	['T', 'G']	19959	15895.167518796996	2070.8242769746707	-0.0094322732991822	0.010335814247995	-0.9125815415086388	0.361474	0.361474	chr13	94782219	0.4419229350571717	chr13:94782219:T:G
chr13:94782805	['A', 'G']	19959	426.0426917873428	34.583664059626514	-0.0450483637289825	0.0492994975263653	-0.9137692266516654	0.360849	0.360849	chr13	94782805	0.4426744938997638	chr13:94782805:A:G
chr13:94783231	['C', 'A']	19959	8384.260222489476	1049.6644191340242	-0.0128998095094976	0.0124574253110369	-1.0355116878018729	0.300443	0.300443	chr13	94783231	0.5222379101289856	chr13:94783231:C:A
chr13:94783918	['G', 'C']	19959	18904.84155141311	2559.00347246468	-0.0006422447955018	0.0101279362809985	-0.0634131947203126	0.949438	0.949438	chr13	94783918	0.0225333902076643	chr13:94783918:G:C
chr13:94784420	['T', 'C']	19959	6501.0	833.1179540979546	-0.0033885723241707	0.0137594970073934	-0.2462715259394951	0.805475	0.805475	chr13	94784420	0.0939479344881386	chr13:94784420:T:C
chr13:94784485	['AT', 'A']	19959	18465.70072663493	2527.7433869307283	0.0016369496607118	0.0101352542744568	0.1615104679551421	0.871693	0.871693	chr13	94784485	0.059636441537083	chr13:94784485:AT:A
chr13:94785177	['G', 'A']	19959	2007.100561178475	238.0578882209564	-0.0104650204364146	0.0230427083300441	-0.4541575706519648	0.64972	0.64972	chr13	94785177	0.1872737643629212	chr13:94785177:G:A
chr13:94785178	['C', 'A']	19959	2007.100561178475	238.0578882209564	-0.0104650204364146	0.0230427083300441	-0.4541575706519648	0.64972	0.64972	chr13	94785178	0.1872737643629212	chr13:94785178:C:A
chr13:94785314	['A', 'G']	19959	18516.710949636683	2532.4040894911395	0.0016142744922051	0.0101378972771114	0.1592316876054499	0.873488	0.873488	chr13	94785314	0.0587430569885267	chr13:94785314:A:G
chr13:94786127	['A', 'G']	19959	23236.82113861882	3210.562140234559	0.0033562707821437	0.0102617785444067	0.3270652126841208	0.743622	0.743622	chr13	94786127	0.1286477701410397	chr13:94786127:A:G
chr13:94786280	['C', 'T']	19959	2002.3009621166568	242.99403038402585	-0.0078210758239675	0.0230770496202443	-0.3389114272695621	0.73468	0.73468	chr13	94786280	0.1339017826789171	chr13:94786280:C:T
chr13:94787246	['A', 'C']	19959	1293.1943776307876	190.6918592076713	0.0202250622513026	0.0285003396452159	0.7096428499825808	0.477934	0.477934	chr13	94787246	0.3206320728750029	chr13:94787246:A:C
chr13:94787842	['T', 'C']	19959	8405.632594746341	1050.9279942631017	-0.0127707533343509	0.0124507883674731	-1.025698370049702	0.305046	0.305046	chr13	94787842	0.5156346654407042	chr13:94787842:T:C
chr13:94788032	['T', 'C']	19959	6515.383974294608	839.339007460048	-0.0027357972503016	0.0137671614948056	-0.1987190497717262	0.842485	0.842485	chr13	94788032	0.0744378227714262	chr13:94788032:T:C
chr13:94788091	['C', 'T']	19959	2002.003057797384	241.6891844225589	-0.0090258951926252	0.0230831048113918	-0.3910173811700949	0.695789	0.695789	chr13	94788091	0.1575224414652096	chr13:94788091:C:T
chr13:94788913	['G', 'A']	19959	6499.0	836.2786153281731	-0.0029689661435706	0.0137678164905167	-0.215645389057567	0.829266	0.829266	chr13	94788913	0.0813061403756489	chr13:94788913:G:A
chr13:94789443	['C', 'A']	19959	8389.84070752117	1047.336188147376	-0.0133384914353918	0.0124543138266751	-1.070993683074131	0.284185	0.284185	chr13	94789443	0.5463988489600944	chr13:94789443:C:A
chr13:94790835	['T', 'G']	19959	6505.325934462371	836.160614723988	-0.0029443133603952	0.0137603518314777	-0.2139707906058015	0.830572	0.830572	chr13	94790835	0.0806227137877374	chr13:94790835:T:G
chr13:94791774	['A', 'G']	19959	7636.913150245564	977.1209834754908	-0.0081117031664228	0.0129024341534199	-0.6286955678260729	0.529556	0.529556	chr13	94791774	0.2760881069351404	chr13:94791774:A:G
chr13:94791847	['C', 'T']	19959	5879.589166708423	767.6538959637969	-0.003348877764668	0.0142840418483961	-0.2344488906019342	0.814639	0.814639	chr13	94791847	0.0890348023529483	chr13:94791847:C:T
chr13:94791961	['T', 'C']	19959	35327.77001703577	4750.261482523024	-0.0065219702695365	0.0159060494196999	-0.4100308063584296	0.681788	0.681788	chr13	94791961	0.1663506469611113	chr13:94791961:T:C
chr13:94792727	['A', 'G']	19959	26036.52250175404	3505.5371739297366	-0.0071285012003526	0.0106578713810641	-0.6688484919247477	0.5036	0.5036	chr13	94792727	0.2979142785641749	chr13:94792727:A:G
chr13:94792919	['A', 'G']	19959	6526.635010524205	835.6494124915359	-0.0039528199529313	0.0137412802230837	-0.2876602389849412	0.77361	0.77361	chr13	94792919	0.1114779250202595	chr13:94792919:A:G
chr13:94792994	['T', 'A']	19959	35342.08293660737	4747.922652853194	-0.0078781609332351	0.015920826093485	-0.4948336780375323	0.620723	0.620723	chr13	94792994	0.2071021621576645	chr13:94792994:T:A
chr13:94793163	['C', 'G']	19959	5315.799007817199	669.3564262760746	-0.0062824658973027	0.0148843241330063	-0.4220860713031108	0.672967	0.672967	chr13	94793163	0.1720062315699106	chr13:94793163:C:G
chr13:94793269	['C', 'T']	19959	7636.678327987168	972.3787257450748	-0.0092002608241713	0.0128976100087921	-0.71333067272926	0.47565	0.47565	chr13	94793269	0.32271249891723	chr13:94793269:C:T
chr13:94793820	['A', 'G']	19959	6517.285735765836	834.0691521374621	-0.0033997751842671	0.013754081172447	-0.2471830100201648	0.804769	0.804769	chr13	94793820	0.0943287611502726	chr13:94793820:A:G
chr13:94793858	['T', 'C']	19959	5320.1324244398775	673.0927398689469	-0.0056283378953958	0.0148763511634652	-0.3783412903843267	0.705181	0.705181	chr13	94793858	0.1516993976011874	chr13:94793858:T:C
chr13:94794134	['A', 'G']	19959	2013.2017337275145	238.64891771035585	-0.0098827421049988	0.0230118614119823	-0.4294629594741481	0.667591	0.667591	chr13	94794134	0.175489526811071	chr13:94794134:A:G
chr13:94794255	['T', 'C']	19959	10824.08463195871	1453.4639784314274	0.0006952362314984	0.0114100481281654	0.0609319280417634	0.951414	0.951414	chr13	94794255	0.0216304622518201	chr13:94794255:T:C
chr13:94794412	['T', 'C']	19959	6626.660068156762	938.6277436055248	-0.0009867773459375	0.0136298802955861	-0.0723980933462109	0.942286	0.942286	chr13	94794412	0.0258172613575985	chr13:94794412:T:C
chr13:94794549	['G', 'A']	19959	12774.640044092594	1733.8848849286271	0.0009760426881728	0.0108684103045016	0.0898054693213528	0.928443	0.928443	chr13	94794549	0.0322447537931717	chr13:94794549:G:A
chr13:94796624	['G', 'A']	19959	6614.651295674404	925.5052265507431	-0.0038395607819422	0.0136336717066716	-0.2816233854350002	0.778235	0.778235	chr13	94796624	0.1088892413232612	chr13:94796624:G:A
chr13:94797188	['G', 'A']	19959	2012.403307441744	235.5479508825697	-0.012190837978009	0.0230244073704067	-0.5294745607080382	0.596482	0.596482	chr13	94797188	0.224402657473311	chr13:94797188:G:A
chr13:94797926	['G', 'A']	19959	33415.02254960914	4462.474450160859	-0.008987338902693	0.0137200579158475	-0.6550510907327955	0.512442	0.512442	chr13	94797926	0.2903552824778496	chr13:94797926:G:A
chr13:94798109	['C', 'T']	19959	33057.625106489606	4434.012432988931	-0.0071647456297717	0.0134713303472951	-0.5318513795640325	0.594835	0.594835	chr13	94798109	0.2256034855776792	chr13:94798109:C:T
chr13:94798525	['A', 'G']	19959	6393.133152452075	907.4294319809112	0.0050754607194019	0.0138814265914727	0.3656296192582796	0.714645	0.714645	chr13	94798525	0.1459096404756306	chr13:94798525:A:G
chr13:94798602	['G', 'A']	19959	5857.586961968232	838.1292647973271	0.0068673217535992	0.0142583287819594	0.4816358115046573	0.63007	0.63007	chr13	94798602	0.2006111982846161	chr13:94798602:G:A
chr13:94799017	['T', 'C']	19959	29205.77973237107	3993.017741597176	0.0031399876687719	0.0115462118775174	0.2719495971562798	0.785664	0.785664	chr13	94799017	0.1047631462563278	chr13:94799017:T:C
chr13:94799239	['T', 'C']	19959	39362.97219160236	5304.21554267458	-0.0352051337265849	0.0431607227130606	-0.8156752601348747	0.414696	0.414696	chr13	94799239	0.3822701536552868	chr13:94799239:T:C
chr13:94800817	['C', 'T']	19959	3999.2003707786353	576.5075473750838	0.0119613159170796	0.0169131611174834	0.7072194153412894	0.479438	0.479438	chr13	94800817	0.3192675469893111	chr13:94800817:C:T
chr13:94800976	['T', 'C']	19959	11240.252668504136	1429.2497208638836	-0.0088576896437544	0.0112245768146292	-0.7891335049896923	0.430043	0.430043	chr13	94800976	0.3664881171435508	chr13:94800976:T:C
chr13:94801674	['C', 'T']	19959	30008.00696497469	4102.14284153354	0.0036275069040872	0.0117615144333115	0.3084217533936995	0.757765	0.757765	chr13	94801674	0.1204654579920108	chr13:94801674:C:T
chr13:94803061	['C', 'G']	19959	29332.348150746715	3953.2042150030447	-0.0041059530590361	0.01155347350151	-0.3553868936904127	0.722304	0.722304	chr13	94803061	0.1412799800820903	chr13:94803061:C:G
chr13:94804666	['G', 'C']	19959	7365.0	1069.013606765339	0.0037368732075723	0.0130726786017707	0.285853674017978	0.774993	0.774993	chr13	94804666	0.1107022201712415	chr13:94804666:G:C
chr13:94805471	['C', 'T']	19959	9208.845552493109	1159.7428444462578	-0.01095926395596	0.0119834848863631	-0.9145306277668324	0.360449	0.360449	chr13	94805471	0.4431561750095665	chr13:94805471:C:T
chr13:94807442	['T', 'C']	19959	8987.900636368191	1120.2205200598355	-0.0116306747463178	0.0120873937226994	-0.9622152643605908	0.335953	0.335953	chr13	94807442	0.4737214763851454	chr13:94807442:T:C
chr13:94807682	['C', 'T']	19959	9061.454003407154	1130.653185223979	-0.011574636840598	0.0120510532131827	-0.960466826910731	0.336832	0.336832	chr13	94807682	0.4725866559988353	chr13:94807682:C:T
chr13:94808129	['C', 'T']	19959	9601.766796028422	1222.0224575588993	-0.0085878210684416	0.0118685378321876	-0.7235786909783766	0.469333	0.469333	chr13	94808129	0.328518908361464	chr13:94808129:C:T
chr13:94808637	['G', 'A']	19959	8943.79243297419	1091.9986287025938	-0.0151926266652265	0.0121029841942181	-1.2552793940261682	0.209392	0.209392	chr13	94808637	0.6790399149314111	chr13:94808637:G:A
chr13:94810373	['C', 'T']	19959	30010.51804149544	4117.868893081158	0.0048277898119897	0.0117644367640339	0.4103715212911134	0.681538	0.681538	chr13	94810373	0.1665099245245009	chr13:94810373:C:T
chr13:94810506	['T', 'C']	19959	7483.499774492608	1103.6485675127435	0.0060669813312443	0.0129927242829052	0.4669522110329702	0.640539	0.640539	chr13	94810506	0.1934544225638631	chr13:94810506:T:C
chr13:94812047	['T', 'A']	19959	1373.4128702450755	215.2848435497436	0.0312061384483344	0.027783602651303	1.1231854572636166	0.261372	0.261372	chr13	94812047	0.5827409389315088	chr13:94812047:T:A
chr13:94812407	['G', 'A']	19959	8897.337342152736	1123.5766126770654	-0.0105847506812265	0.0121204235682924	-0.8732987441888377	0.382511	0.382511	chr13	94812407	0.4173560711754357	chr13:94812407:G:A
chr13:94812908	['T', 'C']	19959	39316.0	5295.544212183299	-0.0413111870100808	0.0414429775887319	-0.996819953914534	0.318864	0.318864	chr13	94812908	0.4963945101828633	chr13:94812908:T:C
chr13:94813580	['G', 'A']	19959	7087.065243535778	1145.39833901836	0.0331195862066465	0.0131606682384796	2.5165580961770755	0.0118585	0.0118585	chr13	94813580	1.9259702420781688	chr13:94813580:G:A
chr13:94814547	['T', 'C']	19959	3976.199218358553	550.8222615336292	0.0052320969571986	0.0169278374459181	0.3090824196483655	0.757262	0.757262	chr13	94814547	0.1207538358657039	chr13:94814547:T:C
chr13:94816592	['T', 'C']	19959	2882.7221609702315	294.76820112781814	-0.0339734526379735	0.0195934313370868	-1.7339205192542215	0.0829476	0.0829476	chr13	94816592	1.0811961753037005	chr13:94816592:T:C
chr13:94816593	['G', 'T']	19959	2863.286916871273	301.2967012963011	-0.0304174829780608	0.0196550934081304	-1.547562372075951	0.121744	0.121744	chr13	94816593	0.914552433243524	chr13:94816593:G:T
chr13:94816773	['C', 'T']	19959	7984.400240565328	1033.6342893699648	-0.0066079448154167	0.0126236189747151	-0.5234588297264318	0.600661	0.600661	chr13	94816773	0.2213705652136982	chr13:94816773:C:T
chr13:94816869	['T', 'C']	19959	7985.400090189398	1032.5308367093437	-0.0069424738461417	0.012620325855652	-0.5501025825757548	0.582255	0.582255	chr13	94816869	0.2348867733590422	chr13:94816869:T:C
chr13:94817372	['A', 'G']	19959	9757.97780227489	1332.6565320280397	0.0044087138893112	0.0118293181329554	0.3726938306806504	0.70938	0.70938	chr13	94817372	0.1491210600310908	chr13:94817372:A:G
chr13:94817614	['G', 'A']	19959	3668.7352543222246	481.75565803634186	-0.0003796151333342	0.0174352888589465	-0.0217728043627691	0.982629	0.982629	chr13	94817614	0.0076104228247222	chr13:94817614:G:A
chr13:94817636	['G', 'A']	19959	7935.385505938955	1009.323639140067	-0.0092072831983093	0.0126511651798889	-0.7277814388943306	0.466756	0.466756	chr13	94817636	0.3309100906254975	chr13:94817636:G:A
chr13:94817728	['C', 'A']	19959	29014.90745101969	3923.426115035253	-0.0005312760852834	0.0114206075009334	-0.0465190739844626	0.962897	0.962897	chr13	94817728	0.0164201663791353	chr13:94817728:C:A
chr13:94818290	['G', 'T']	19959	18736.4686966991	2512.628783362521	-0.0066964428898045	0.0101695341012186	-0.6584807940220325	0.510237	0.510237	chr13	94818290	0.2922280515804119	chr13:94818290:G:T
chr13:94818301	['G', 'C']	19959	10816.419319264123	1508.592387441645	-0.0005816089216202	0.0113977845575185	-0.051028243136657	0.959304	0.959304	chr13	94818301	0.0180437446530266	chr13:94818301:G:C
chr13:94818376	['C', 'T']	19959	18646.67124386088	2504.276644732829	-0.0054901512220523	0.0101533617413747	-0.5407225076675962	0.588705	0.588705	chr13	94818376	0.2301022756143842	chr13:94818376:C:T
chr13:94819214	['G', 'T']	19959	4781.261794493372	740.0331011012449	0.0218378601221453	0.0157786019551298	1.384017429696656	0.166369	0.166369	chr13	94819214	0.7789275938095515	chr13:94819214:G:T
chr13:94819238	['T', 'G']	19959	2239.750290653587	261.2558690120089	-0.0230464632143401	0.022286919112066	-1.034080264681487	0.301111	0.301111	chr13	94819238	0.521273378821215	chr13:94819238:T:G
chr13:94819577	['A', 'G']	19959	2873.646491051684	418.7474714105447	0.0125125965700921	0.019507719536594	0.641417698599783	0.521259	0.521259	chr13	94819577	0.282946433473162	chr13:94819577:A:G
chr13:94819607	['G', 'A']	19959	10599.179810250494	1473.9527449349905	0.000396306444481	0.011480851252839	0.0345189076796924	0.972464	0.972464	chr13	94819607	0.012126467010724	chr13:94819607:G:A
chr13:94819940	['T', 'C']	19959	3705.742671009772	495.47356062589154	0.0015465718109493	0.0173602229717889	0.0890870937235436	0.929014	0.929014	chr13	94819940	0.031977741251855	chr13:94819940:T:C
chr13:94820653	['A', 'G']	19959	16885.22997895159	2328.286933653992	0.002083873730342	0.0102462759075372	0.2033786469490947	0.838841	0.838841	chr13	94820653	0.0763203506928674	chr13:94820653:A:G
chr13:94820966	['A', 'C']	19959	16508.06067596029	2258.503070363085	-0.0004499683701683	0.0102992177614125	-0.0436895675566958	0.965152	0.965152	chr13	94820966	0.0154042850366606	chr13:94820966:A:C
chr13:94821213	['TG', 'T']	19959	4065.611094407696	523.1629478493238	-0.0030049460252834	0.0167565114633233	-0.1793300492086746	0.85768	0.85768	chr13	94821213	0.0666747169958116	chr13:94821213:TG:T
chr13:94821583	['A', 'G']	19959	20485.29005414077	2806.146054085787	0.0039023279690292	0.0101665370863706	0.3838404302149971	0.701101	0.701101	chr13	94821583	0.1542194134412811	chr13:94821583:A:G
chr13:94821683	['G', 'A']	19959	9346.40484064943	1195.9072010444677	-0.008127193416715	0.0119175229092757	-0.6819532446956273	0.495276	0.495276	chr13	94821683	0.3051527164756525	chr13:94821683:G:A
chr13:94821744	['A', 'C']	19959	13124.287811967526	1742.043307564931	-0.0032389571442504	0.010778542955881	-0.3005004625864788	0.763799	0.763799	chr13	94821744	0.1170209145601953	chr13:94821744:A:C
chr13:94822692	['A', 'G']	19959	4189.419802575538	523.2100718909788	-0.0064036339206294	0.0166937200235134	-0.3835953826714373	0.701282	0.701282	chr13	94822692	0.154107308115331	chr13:94822692:A:G
chr13:94823120	['A', 'C']	19959	9620.446031268792	1348.197410336086	0.0049114826070582	0.0117921045242336	0.4165060271442509	0.677044	0.677044	chr13	94823120	0.1693831062982233	chr13:94823120:A:C
chr13:94823289	['G', 'A']	19959	799.0	92.8870526922262	-0.0194372998646131	0.0363289821257732	-0.5350356307071847	0.592631	0.592631	chr13	94823289	0.2272156347040765	chr13:94823289:G:A
chr13:94824182	['A', 'G']	19959	5180.076286902912	701.4319382968613	-0.001578881759786	0.0150826543287155	-0.1046819561978602	0.916629	0.916629	chr13	94824182	0.0378064068111294	chr13:94824182:A:G
chr13:94824432	['G', 'A']	19959	6872.344323078465	960.1362659428788	0.0037430768816942	0.0133927198665983	0.2794859385530475	0.779875	0.779875	chr13	94824432	0.1079750013615803	chr13:94824432:G:A
chr13:94824527	['G', 'A']	19959	5156.258342519291	703.0339930821823	-3.0052516908984948e-05	0.0151263684909942	-0.0019867635068441	0.998415	0.998415	chr13	94824527	0.0006889028536658	chr13:94824527:G:A
chr13:94824628	['G', 'C']	19959	7511.37634031466	978.0666464117666	-0.0019311910422824	0.0128239020653318	-0.1505930903436371	0.880298	0.880298	chr13	94824628	0.0553702848413822	chr13:94824628:G:C
chr13:94825305	['T', 'C']	19959	1563.0	234.1706658842166	0.0218847789800132	0.0257771276662649	0.8489999065588003	0.395892	0.395892	chr13	94825305	0.4024232741784825	chr13:94825305:T:C
chr13:94826119	['T', 'C']	19959	23875.98125689085	3165.356173138215	-0.0034821580710073	0.0102772741289545	-0.3388211725516768	0.734748	0.734748	chr13	94826119	0.1338615874127448	chr13:94826119:T:C
chr13:94826634	['A', 'T']	19959	5828.584055719797	820.2543696346271	0.0080449578382491	0.0142708740326415	0.5637326641555391	0.572942	0.572942	chr13	94826634	0.2418893402575252	chr13:94826634:A:T
chr13:94828001	['T', 'G']	19959	2611.261662574535	405.8362963138181	0.0304662940696855	0.0205474023307218	1.4827321517004266	0.138161	0.138161	chr13	94828001	0.8596145320350519	chr13:94828001:T:G
chr13:94828154	['G', 'T']	19959	12879.645305140795	1924.265982549162	0.0203212182637868	0.0108147436932221	1.8790291143490163	0.0602551	0.0602551	chr13	94828154	1.2200061884523428	chr13:94828154:G:T
chr13:94828158	['A', 'G']	19959	17534.635598316294	2622.0623559260102	0.0229344727531915	0.0101403923637171	2.2616948073185283	0.023727	0.023727	chr13	94828158	1.6247571697392298	chr13:94828158:A:G
chr13:94829609	['G', 'A']	19959	3050.0	427.987877184785	0.0156331788275928	0.0191509084806202	0.8163152595822174	0.41433	0.41433	chr13	94829609	0.3826536200138896	chr13:94829609:G:A
chr13:94830153	['T', 'A']	19959	2749.275492308463	499.0642143870752	0.0523460162838814	0.0201056595966544	2.603546331431557	0.00923331	0.00923331	chr13	94830153	2.034642583151681	chr13:94830153:T:A
chr13:94831040	['T', 'A']	19959	3918.392644184998	424.65408299629183	-0.031973947691352	0.0169163456284316	-1.890121447838756	0.0587562	0.0587562	chr13	94831040	1.230946299546119	chr13:94831040:T:A
chr13:94831960	['C', 'T']	19959	559.0560204439545	26.930875239461148	-0.0565284751407694	0.0433280861123107	-1.30466125353984	0.192023	0.192023	chr13	94831960	0.7166467495524625	chr13:94831960:C:T
chr13:94832373	['C', 'T']	19959	1497.0	177.00976403315184	-0.0215750720764942	0.0266215079733167	-0.8104376392997481	0.417698	0.417698	chr13	94832373	0.3791376041963183	chr13:94832373:C:T
chr13:94832571	['C', 'T']	19959	2738.411605532171	384.5758538739129	0.0177079836851024	0.0201000263263037	0.8809930592941072	0.378332	0.378332	chr13	94832571	0.4221269237464581	chr13:94832571:C:T
chr13:94833397	['C', 'T']	19959	1665.7541403191815	202.1709391405917	-0.0054384755531361	0.0252467603393878	-0.215412808614954	0.829448	0.829448	chr13	94833397	0.0812108357046525	chr13:94833397:C:T
chr13:94834729	['G', 'A']	19959	5397.540862855139	747.8767244077709	0.0021307574823729	0.0147577188725236	0.1443825770621015	0.8852	0.8852	chr13	94834729	0.0529585947447796	chr13:94834729:G:A
chr13:94835811	['A', 'G']	19959	36265.81701573304	5007.173776547775	0.0326440570350828	0.0174113445373153	1.8748728431122208	0.0608248	0.0608248	chr13	94835811	1.2159193104125847	chr13:94835811:A:G
chr13:94836525	['T', 'C']	19959	1672.670442584331	200.2279645352357	-0.0065702272241039	0.025172278798026	-0.2610104264624311	0.794087	0.794087	chr13	94836525	0.1001319137566979	chr13:94836525:T:C
chr13:94838826	['A', 'G']	19959	6071.608408077366	792.7811619913659	-0.0063551255461544	0.0140364930055368	-0.4527573620880655	0.650728	0.650728	chr13	94838826	0.1866005057236983	chr13:94838826:A:G
chr13:94840246	['G', 'A']	19959	1177.058973845075	145.0671718811409	-0.015736126834077	0.0297774950122538	-0.5284570386999115	0.597188	0.597188	chr13	94840246	0.2238889276485245	chr13:94840246:G:A
chr13:94841542	['A', 'C']	19959	7147.074263379434	881.7831210850194	-0.0152682538108254	0.0131401745891273	-1.1619521268354354	0.245269	0.245269	chr13	94841542	0.6103573396033084	chr13:94841542:A:C
chr13:94842200	['T', 'C']	19959	966.0	96.35774816974885	-0.0331675006724078	0.032851799918405	-1.009609846485943	0.312694	0.312694	chr13	94842200	0.5048804519578698	chr13:94842200:T:C
chr13:94842603	['G', 'A']	19959	2316.232099012878	349.17150135745976	0.0080129606070957	0.0217005352909135	0.3692517488474571	0.711944	0.711944	chr13	94842603	0.1475541656994645	chr13:94842603:G:A
chr13:94842921	['C', 'T']	19959	4844.728202044497	644.109431652969	-0.0086939568767381	0.0154290619166993	-0.5634792914615488	0.573115	0.573115	chr13	94842921	0.2417582247092759	chr13:94842921:C:T
chr13:94843665	['G', 'A']	19959	2751.1677299442413	380.7674240309146	0.0162070440468195	0.0200724175194999	0.8074286035090065	0.419429	0.419429	chr13	94843665	0.377341545009059	chr13:94843665:G:A
chr13:94845114	['T', 'C']	19959	964.0483014330092	96.45972499370215	-0.0322768321602969	0.0328841486102318	-0.9815316352832107	0.326343	0.326343	chr13	94845114	0.4863256984084135	chr13:94845114:T:C
chr13:94846354	['C', 'T']	19959	1092.16416115454	140.08343627166866	0.0121910609886276	0.0308850292133331	0.394723958472563	0.693051	0.693051	chr13	94846354	0.1592348054984243	chr13:94846354:C:T
chr13:94847051	['T', 'C']	19959	3366.506013229104	436.6217039315498	-0.0113573077717696	0.0182278176152405	-0.6230755656822949	0.533242	0.533242	chr13	94847051	0.2730756513626728	chr13:94847051:T:C
chr13:94847309	['G', 'T']	19959	968.4852373552558	97.12000349430508	-0.0307804431832409	0.0328212911850801	-0.9378193871066568	0.348349	0.348349	chr13	94847309	0.4579854318499666	chr13:94847309:G:T
chr13:94847815	['G', 'A']	19959	1145.3443091264471	140.53243392869118	-0.0220064523848952	0.0302159734331757	-0.728305259917034	0.466435	0.466435	chr13	94847815	0.3312088687624263	chr13:94847815:G:A
chr13:94850340	['A', 'T']	19959	1196.1797955502104	154.0393440829988	-0.0046247980772066	0.0298012428389109	-0.1551880940739866	0.876675	0.876675	chr13	94850340	0.0571613779749827	chr13:94850340:A:T
chr13:94851219	['A', 'G']	19959	2157.2161647542216	248.58175354240225	-0.0098747162675529	0.0222163212089646	-0.4444802618161808	0.6567	0.6567	chr13	94851219	0.1826329837124058	chr13:94851219:A:G
chr13:94853008	['T', 'C']	19959	21309.135290875383	2953.2886397654565	0.0122444821246821	0.0101562809922315	1.205606868700061	0.227983	0.227983	chr13	94853008	0.6420975358129221	chr13:94853008:T:C
chr13:94856400	['A', 'G']	19959	5710.858388454601	741.3869429206795	-0.0109869057989098	0.0143951005403927	-0.7632392540837475	0.44533	0.44533	chr13	94856400	0.3513180472995013	chr13:94856400:A:G
chr13:94856967	['T', 'C']	19959	5981.299679326586	749.6403195865867	-0.0152404928845569	0.0141258128141135	-1.0789108623420025	0.280641	0.280641	chr13	94856967	0.5518488808022657	chr13:94856967:T:C
chr13:94857641	['G', 'T']	19959	722.0723555644636	75.80856728340972	-0.026280258092587	0.0377254235619344	-0.6966192983742743	0.486049	0.486049	chr13	94857641	0.3133199460527138	chr13:94857641:G:T
chr13:94858503	['G', 'A']	19959	585.0	63.495832724801936	-0.0274450515691627	0.0418663476485696	-0.6555396663577941	0.512128	0.512128	chr13	94858503	0.2906214789731344	chr13:94858503:G:A
chr13:94858596	['T', 'C']	19959	1790.717758508345	199.92562097204024	-0.0218672773476672	0.024232760217194	-0.902384918254241	0.366863	0.366863	chr13	94858596	0.4354960868434474	chr13:94858596:T:C
chr13:94858705	['C', 'T']	19959	5704.429036784604	742.5028358980629	-0.0105692637869255	0.0144030419636614	-0.7338216339014738	0.463066	0.463066	chr13	94858705	0.3343571053253871	chr13:94858705:C:T
chr13:94860752	['G', 'A']	19959	27583.674117882914	3675.2834561035374	-0.0044905189260291	0.0110148389067188	-0.4076790377106649	0.683514	0.683514	chr13	94860752	0.1652525856163074	chr13:94860752:G:A
chr13:94861280	['T', 'G']	19959	5564.83644016837	714.5155743317977	-0.0129867852007644	0.0145247317195899	-0.8941153235380449	0.371271	0.371271	chr13	94861280	0.4303089722169936	chr13:94861280:T:G
chr13:94861807	['G', 'A']	19959	5579.1181157604615	712.2795107429301	-0.0140081750075489	0.014512612285035	-0.9652414556677528	0.334436	0.334436	chr13	94861807	0.475686979558878	chr13:94861807:G:A
chr13:94861972	['A', 'G']	19959	5581.677943166442	711.611751444807	-0.0141870810242468	0.0145088587077397	-0.9778219851764574	0.328174	0.328174	chr13	94861972	0.4838958294493349	chr13:94861972:A:G
chr13:94862227	['C', 'T']	19959	5578.117915309446	708.474380582213	-0.0149467019224224	0.0145135809273107	-1.0298424625377385	0.303096	0.303096	chr13	94862227	0.5184197950391427	chr13:94862227:C:T
chr13:94862306	['G', 'GTCTA']	19959	5860.174442495616	718.5695094220246	-0.018460054907296	0.0142283694748973	-1.2974118320349042	0.194505	0.194505	chr13	94862306	0.7110692300992039	chr13:94862306:G:GTCTA
chr13:94862709	['A', 'G']	19959	36431.47594708359	4988.882783960081	0.0199170621522593	0.0177979316201931	1.1190661126971553	0.263125	0.263125	chr13	94862709	0.5798378868202565	chr13:94862709:A:G
chr13:94862718	['A', 'G']	19959	5582.55940271584	709.6027813651965	-0.0148648820491347	0.014506849792604	-1.024680220837005	0.305527	0.305527	chr13	94862718	0.5149504042990902	chr13:94862718:A:G
chr13:94862767	['T', 'C']	19959	5584.839446782922	709.6462983702183	-0.0145858594137039	0.0145059465660635	-1.005508971598404	0.314664	0.314664	chr13	94862767	0.5021529408988998	chr13:94862767:T:C
chr13:94863287	['G', 'C']	19959	5726.573833742546	725.4761956933837	-0.0142453975762288	0.0143794045409941	-0.9906806318451282	0.321854	0.321854	chr13	94863287	0.4923410890916914	chr13:94863287:G:C
chr13:94863452	['A', 'G']	19959	1899.0951498146107	224.9334300060084	-0.0201312696178022	0.0234645599238727	-0.8579436257536941	0.390934	0.390934	chr13	94863452	0.4078965568119146	chr13:94863452:A:G
chr13:94863552	['G', 'A']	19959	5560.27858502856	707.378107108482	-0.0143400514836613	0.0145379684289913	-0.9863862033889652	0.323956	0.323956	chr13	94863552	0.4895139720614218	chr13:94863552:G:A
chr13:94863641	['A', 'G']	19959	5560.557197975648	707.196011363178	-0.0145196122280564	0.0145351483719836	-0.998931132759738	0.31784	0.31784	chr13	94863641	0.4977914479526935	chr13:94863641:A:G
chr13:94863749	['T', 'A']	19959	5561.278635133781	708.126518969416	-0.0143575656114621	0.0145343539994826	-0.9878365156079992	0.323245	0.323245	chr13	94863749	0.4904681841249194	chr13:94863749:T:A
chr13:94864185	['T', 'A']	19959	5740.575236759032	727.2586799134565	-0.0153169931054763	0.0143313338586278	-1.0687765184016715	0.285183	0.285183	chr13	94864185	0.5448763667102197	chr13:94864185:T:A
chr13:94864357	['T', 'C']	19959	5738.149987471812	726.1204767473789	-0.0155275133568764	0.0143334794576967	-1.0833038413808582	0.278687	0.278687	chr13	94864357	0.5548832894852751	chr13:94864357:T:C
chr13:94864386	['T', 'C']	19959	5742.287704178775	728.5267824893225	-0.0151745776983175	0.0143300977210937	-1.0589305107096874	0.289644	0.289644	chr13	94864386	0.5381354635187323	chr13:94864386:T:C
chr13:94864510	['T', 'G']	19959	6024.301833851087	733.1579431163952	-0.0198577056421941	0.014052425014153	-1.4131159299689655	0.157637	0.157637	chr13	94864510	0.8023418388143213	chr13:94864510:T:G
chr13:94864511	['A', 'T']	19959	6024.0	733.1264074935601	-0.0198706038179154	0.0140522998805834	-1.414046382924929	0.157364	0.157364	chr13	94864511	0.8030946137149972	chr13:94864511:A:T
chr13:94864776	['G', 'C']	19959	5737.862447384246	722.7208449944873	-0.016302616178074	0.0143331565444908	-1.1374058552608342	0.255382	0.255382	chr13	94864776	0.5928097162196663	chr13:94864776:G:C
chr13:94865050	['C', 'T']	19959	9243.0	1215.400888683269	-0.0077578285463483	0.0119298731242625	-0.6502859222006885	0.515515	0.515515	chr13	94865050	0.2877586934794904	chr13:94865050:C:T
chr13:94865368	['A', 'G']	19959	25238.587129754924	3273.163714328773	-0.0118308637536066	0.0105108274802616	-1.1255882351626405	0.260353	0.260353	chr13	94865368	0.584437413663575	chr13:94865368:A:G
chr13:94866648	['A', 'G']	19959	2180.310873815612	271.04639149748	-0.0131545991688099	0.022307395357058	-0.5896967780529269	0.555401	0.555401	chr13	94866648	0.2553933426374519	chr13:94866648:A:G
chr13:94868114	['G', 'A']	19959	4829.2265495608535	595.0701542767949	-0.0160234100548967	0.0154934000316042	-1.0342087612926345	0.301051	0.301051	chr13	94868114	0.5213599258600532	chr13:94868114:G:A
chr13:94868664	['A', 'T']	19959	535.0	71.25842817370065	-0.0001875869773203	0.0442608397143017	-0.0042382155090422	0.996618	0.996618	chr13	94868664	0.0014712732656247	chr13:94868664:A:T
chr13:94869029	['T', 'C']	19959	2018.0	227.88461474772032	-0.0085559510284388	0.0230397492932762	-0.3713560820271502	0.710376	0.710376	chr13	94869029	0.1485117195881758	chr13:94869029:T:C
chr13:94869217	['T', 'C']	19959	421.0	6.025106830934886	-0.1087845118137968	0.0495668883332729	-2.194701250608317	0.0281965	0.0281965	chr13	94869217	1.5498047968232846	chr13:94869217:T:C
chr13:94869325	['G', 'C']	19959	3110.311670090695	458.32600810623	0.0085011359469168	0.0188586255109085	0.4507823723420076	0.652151	0.652151	chr13	94869325	0.1856518354427513	chr13:94869325:G:C
chr13:94869973	['T', 'C']	19959	24382.10804851157	3313.337927182584	-0.0008073337092157	0.0103047791366506	-0.0783455616573428	0.937554	0.937554	chr13	94869973	0.0280037089585006	chr13:94869973:T:C
chr13:94869979	['A', 'G']	19959	24685.947331495867	3381.936211472132	0.0015859496172753	0.0103475228160059	0.1532685305919003	0.878188	0.878188	chr13	94869979	0.0564125016080705	chr13:94869979:A:G
chr13:94870343	['G', 'T']	19959	7103.4913291900575	858.264388197692	-0.0188853943996021	0.0131268180186201	-1.4386879114811824	0.150255	0.150255	chr13	94870343	0.8231710671702855	chr13:94870343:G:T
chr13:94870715	['C', 'T']	19959	7087.355095700972	850.0038319940186	-0.019941205805887	0.0131390627172516	-1.5177038297948058	0.129105	0.129105	chr13	94870715	0.8890569379786579	chr13:94870715:C:T
chr13:94870945	['G', 'A']	19959	23886.0	3248.101413676507	0.0001183042682126	0.010235287112665	0.0115584708968458	0.990778	0.990778	chr13	94870945	0.0040236453892674	chr13:94870945:G:A
chr13:94871555	['T', 'C']	19959	7114.069302465423	856.098406043449	-0.0191556830908358	0.0131177215713715	-1.460290416030916	0.144226	0.144226	chr13	94871555	0.8409564411514024	chr13:94871555:T:C
chr13:94871584	['G', 'A']	19959	3120.0	463.2398202610338	0.0090543268592255	0.0188426088417936	0.4805240577484537	0.63086	0.63086	chr13	94871584	0.2000670083841539	chr13:94871584:G:A
chr13:94871779	['A', 'G']	19959	14798.448654337692	1893.127404186197	-0.014054094012261	0.0104183488226001	-1.3489751832626222	0.17736	0.17736	chr13	94871779	0.7511443198935682	chr13:94871779:A:G
chr13:94871892	['C', 'T']	19959	436.0	67.75480359306793	0.0140106282347293	0.0488869517262179	0.2865923879482853	0.774427	0.774427	chr13	94871892	0.11101951398143	chr13:94871892:C:T
chr13:94871949	['A', 'G']	19959	8976.349218280217	1095.965506849871	-0.0140083317511931	0.0120540296413543	-1.162128530291152	0.245197	0.245197	chr13	94871949	0.6104848477401483	chr13:94871949:A:G
chr13:94872920	['C', 'T']	19959	6009.646181653868	936.7792424302944	0.0276542465278956	0.0142048270465549	1.946820361646184	0.0515703	0.0515703	chr13	94872920	1.287600342163857	chr13:94872920:C:T
chr13:94873026	['G', 'A']	19959	2033.8532436907333	254.52957629640105	-0.0128290330179572	0.0230654600407414	-0.5562010467294757	0.57808	0.57808	chr13	94873026	0.2380120557760529	chr13:94873026:G:A
chr13:94873249	['T', 'C']	19959	3102.310868366989	466.1750393789752	0.0115951302020535	0.0188898968235458	0.6138270796482299	0.539337	0.539337	chr13	94873249	0.268139784895163	chr13:94873249:T:C
chr13:94873279	['C', 'T']	19959	23991.80821849161	3260.185976556969	-0.0004888721046368	0.0102436138377866	-0.0477245738055392	0.961936	0.961936	chr13	94873279	0.0168538216955046	chr13:94873279:C:T
chr13:94873365	['C', 'T']	19959	537.0807276007216	82.40459679366028	0.0205954513645785	0.0440862772705947	0.4671624060740469	0.640389	0.640389	chr13	94873365	0.1935561365908549	chr13:94873365:C:T
chr13:94873537	['T', 'C']	19959	7113.207518796993	856.3131824039697	-0.0191974285152058	0.0131194206000421	-1.4632832577335184	0.143406	0.143406	chr13	94873537	0.8434326777311267	chr13:94873537:T:C
chr13:94874274	['C', 'T']	19959	7114.13862577056	857.1216434712925	-0.0189629224592987	0.0131208086252887	-1.4452556241655696	0.148402	0.148402	chr13	94874274	0.8285602460710697	chr13:94874274:C:T
chr13:94874713	['T', 'C']	19959	7112.494486768244	855.902601247739	-0.01923454829095	0.0131194025191634	-1.4661146544481911	0.142633	0.142633	chr13	94874713	0.8457799831807854	chr13:94874713:T:C
chr13:94875133	['G', 'A']	19959	1949.1953199378663	200.08293904075973	-0.0418520304563505	0.0233154825114056	-1.7950317106187696	0.0726638	0.0726638	chr13	94875133	1.138681894171099	chr13:94875133:G:A
chr13:94875149	['A', 'G']	19959	7113.069152134696	855.2917327135115	-0.0194383406664308	0.0131201324841782	-1.4815658828042986	0.138472	0.138472	chr13	94875149	0.8586380350822291	chr13:94875149:A:G
chr13:94878315	['T', 'G']	19959	1289.064585629823	156.68696623944808	-0.0102923742255979	0.028481417529752	-0.361371557958672	0.717826	0.717826	chr13	94878315	0.143980815364673	chr13:94878315:T:G
chr13:94881052	['A', 'G']	19959	7087.420395890754	894.2212487005551	-0.0153707176016042	0.0131803472556724	-1.166184570363961	0.243554	0.243554	chr13	94881052	0.6134047334144765	chr13:94881052:A:G
chr13:94881478	['G', 'A']	19959	12317.085596872806	1791.8955373103677	0.014752356681732	0.0109255588234718	1.3502610639960104	0.176948	0.176948	chr13	94881478	0.752154341723118	chr13:94881478:G:A
chr13:94881690	['AC', 'A']	19959	12671.174300892051	1855.8360392747063	0.0157480536875781	0.0108369155659428	1.4531859726829877	0.146188	0.146188	chr13	94881690	0.8350882754470651	chr13:94881690:AC:A
chr13:94881811	['C', 'A']	19959	9212.307807958305	1313.867363149387	0.0108307574116208	0.0119871646773924	0.9035295420648862	0.366256	0.366256	chr13	94881811	0.4362152519742232	chr13:94881811:C:A
chr13:94882597	['C', 'T']	19959	24592.017647648656	3322.969610265001	-0.0024059406615925	0.0103507005638167	-0.2324423015387983	0.816197	0.816197	chr13	94882597	0.0882050058453258	chr13:94882597:C:T
chr13:94883114	['G', 'A']	19959	687.2410284683239	84.46723361758748	-0.0129118502130005	0.039131572224885	-0.3299599141786957	0.741434	0.741434	chr13	94883114	0.1299275023719846	chr13:94883114:G:A
chr13:94883505	['C', 'T']	19959	1467.2940616386873	240.166184314742	0.0325056303532779	0.0268741107783126	1.2095518479260656	0.226465	0.226465	chr13	94883505	0.6449989083593359	chr13:94883505:C:T
chr13:94883632	['G', 'C']	19959	26340.27887747432	3579.573325546215	0.0051108991978863	0.0106257526062095	0.4809917365194074	0.630528	0.630528	chr13	94883632	0.2002956228490472	chr13:94883632:G:C
chr13:94883880	['C', 'T']	19959	1905.4320096269555	185.13910713649577	-0.0326471285434016	0.0236657154601507	-1.3795115807241978	0.167753	0.167753	chr13	94883880	0.7753297044120515	chr13:94883880:C:T
chr13:94884144	['C', 'T']	19959	9439.418821407096	1401.8995947386245	0.014320504255205	0.0119299262436649	1.2003849783069338	0.230004	0.230004	chr13	94884144	0.6382646111005729	chr13:94884144:C:T
chr13:94885186	['C', 'T']	19959	940.0942025354512	54.17726990684734	-0.0691448657155744	0.0332426467349536	-2.080004828342101	0.0375378	0.0375378	chr13	94885186	1.4255311839218618	chr13:94885186:C:T
chr13:94885670	['C', 'T']	19959	1458.0730534121656	231.5918181589864	0.0269552085645142	0.0269696048608104	0.9994662029210112	0.317581	0.317581	chr13	94885670	0.4981454881151755	chr13:94885670:C:T
chr13:94885897	['C', 'G']	19959	6397.641078318385	783.2870590279	-0.0207384462364947	0.0136482904945656	-1.5194903892727225	0.128655	0.128655	chr13	94885897	0.8905733308666675	chr13:94885897:C:G
chr13:94886075	['C', 'T']	19959	670.0671443603748	49.71466216852448	-0.0568343933748284	0.0392102354660141	-1.4494785022163472	0.14722	0.14722	chr13	94886075	0.8320331866043794	chr13:94886075:C:T
chr13:94886578	['G', 'A']	19959	5236.049361062391	730.1485200651866	0.0126557343531605	0.0151155308300492	0.8372669471852912	0.402453	0.402453	chr13	94886578	0.3952848309047821	chr13:94886578:G:A
chr13:94887141	['T', 'C']	19959	5379.808628983764	754.6930179230002	0.0142222607805347	0.01492484944516	0.95292490773814	0.34064	0.34064	chr13	94887141	0.4677043559057526	chr13:94887141:T:C
chr13:94887770	['C', 'T']	19959	943.094503181841	56.65311294602878	-0.0670579219489309	0.0331957385090884	-2.0200762194391784	0.0433888	0.0433888	chr13	94887770	1.3626223609467265	chr13:94887770:C:T
chr13:94889221	['T', 'C']	19959	6689.433731913188	902.3810533512964	-0.0009541521985008	0.0134557139441568	-0.0709105590725786	0.94347	0.94347	chr13	94889221	0.0252719047641236	chr13:94889221:T:C
chr13:94889234	['G', 'A']	19959	5633.564513704465	789.2255725973667	0.0054320547938546	0.0144314390699584	0.3764042357468278	0.70662	0.70662	chr13	94889234	0.1508140745622046	chr13:94889234:G:A
chr13:94889265	['C', 'T']	19959	21336.483109462708	3207.827040983436	0.0280259020553507	0.0100672725019993	2.7838624662027285	0.00537664	0.00537664	chr13	94889265	2.2694890413074345	chr13:94889265:C:T
chr13:94889548	['T', 'C']	19959	5484.54958160044	767.5727307163598	0.004218971912797	0.0146125199633819	0.2887230897456087	0.772796	0.772796	chr13	94889548	0.1119351344994256	chr13:94889548:T:C
chr13:94889557	['T', 'C']	19959	5489.275027557871	772.2451409827848	0.0051958423438107	0.0146120631421835	0.3555858124381412	0.722155	0.722155	chr13	94889557	0.1413695774718855	chr13:94889557:T:C
chr13:94889601	['T', 'C']	19959	5484.824413710162	767.2343297713837	0.0041408554560637	0.0146156318487837	0.2833168965191452	0.776937	0.776937	chr13	94889601	0.1096141956928199	chr13:94889601:T:C
chr13:94889653	['A', 'G']	19959	5481.549280954052	772.106443882486	0.0054495619957608	0.0146144330309055	0.3728890463445614	0.709235	0.709235	chr13	94889653	0.1492098405671704	chr13:94889653:A:G
chr13:94890539	['C', 'T']	19959	1211.6813181267646	117.92255451092076	-0.0440241031139323	0.029483462912741	-1.493179523864807	0.135406	0.135406	chr13	94890539	0.8683620911223793	chr13:94890539:C:T
chr13:94890591	['A', 'G']	19959	13335.030544688529	1919.4201580647552	0.0118569098665407	0.0106809456129053	1.1100992642650105	0.26697	0.26697	chr13	94890591	0.5735375385098402	chr13:94890591:A:G
chr13:94890647	['A', 'G']	19959	3706.959001512852	522.440603273567	0.0081226270501676	0.0174265419042007	0.4661066489737518	0.641144	0.641144	chr13	94890647	0.1930444176233802	chr13:94890647:A:G
chr13:94890737	['C', 'T']	19959	1130.755420918338	120.07838587398582	-0.0397837625143501	0.0313644786862174	-1.2684337244167987	0.204658	0.204658	chr13	94890737	0.6889712742879579	chr13:94890737:C:T
chr13:94891691	['A', 'G']	19959	7575.795678981403	1142.459584269266	0.0166823010220528	0.0127992558801156	1.3033805385490973	0.19246	0.19246	chr13	94891691	0.7156595185419032	chr13:94891691:A:G
chr13:94892195	['G', 'A']	19959	7688.099160518916	1148.258913276533	0.0151472113438364	0.0128420718755686	1.1794990318231486	0.238214	0.238214	chr13	94892195	0.6230327183189144	chr13:94892195:G:A
chr13:94892552	['G', 'C']	19959	24099.622369212266	3239.849831393776	-0.0035738722927378	0.010310226023064	-0.3466337483526614	0.72887	0.72887	chr13	94892552	0.1373499247921066	chr13:94892552:G:C
chr13:94893147	['C', 'T']	19959	9506.428893565844	1380.5117602489815	0.0094098340489319	0.0118810761081646	0.792001832432127	0.428369	0.428369	chr13	94893147	0.3681819655154243	chr13:94893147:C:T
chr13:94893269	['T', 'C']	19959	24068.441259021653	3240.262419931212	-0.0030552118013977	0.010302727109427	-0.2965439896590322	0.766818	0.766818	chr13	94893269	0.1153077012074813	chr13:94893269:T:C
chr13:94894301	['G', 'A']	19959	1218.061028159134	112.2165827648148	-0.0484752287923158	0.0293123552190139	-1.6537473167926	0.0981946	0.0981946	chr13	94894301	1.0079123946436557	chr13:94894301:G:A
chr13:94894342	['T', 'C']	19959	24091.621166566445	3230.755917815939	-0.0041331142772157	0.0103068992147217	-0.401004627202741	0.688421	0.688421	chr13	94894342	0.1621458901675238	chr13:94894342:T:C
chr13:94894513	['A', 'G']	19959	20763.20146336573	2844.334464484292	0.001414140180738	0.0101019040026401	0.1399874895236086	0.888671	0.888671	chr13	94894513	0.0512589919319572	chr13:94894513:A:G
chr13:94895437	['G', 'A']	19959	16955.0	2360.217223054647	0.0058733083442128	0.0102017071790847	0.5757181853106057	0.564812	0.564812	chr13	94895437	0.2480960848344036	chr13:94895437:G:A
chr13:94895708	['T', 'C']	19959	20747.15795539965	2854.0045588027097	0.0023692963975963	0.0101006525157052	0.2345686473138594	0.814546	0.814546	chr13	94895708	0.0890843846739995	chr13:94895708:T:C
chr13:94895729	['C', 'T']	19959	24624.46750513604	3325.3938822983782	-0.0019744184634985	0.0103790364527853	-0.1902313834699627	0.84913	0.84913	chr13	94895729	0.071025815102802	chr13:94895729:C:T
chr13:94895776	['C', 'T']	19959	20680.1083884546	2852.8906252469856	0.0034228630111787	0.0100928348829642	0.3391379182231803	0.734509	0.734509	chr13	94895776	0.1340028783946362	chr13:94895776:C:T
chr13:94896386	['T', 'C']	19959	10535.583583884543	1490.570731531304	0.0077945055241044	0.0113830898552435	0.6847442674375358	0.493513	0.493513	chr13	94896386	0.3067014027635368	chr13:94896386:T:C
chr13:94896419	['G', 'A']	19959	9550.177346570395	1375.8921177046789	0.0081567098990922	0.0118677622165645	0.6872997411177857	0.491902	0.491902	chr13	94896419	0.3081214116606361	chr13:94896419:G:A
chr13:94896551	['A', 'G']	19959	7579.519017790027	1151.5538447328415	0.0180833395685925	0.0128002111551328	1.4127375985779165	0.157748	0.157748	chr13	94896551	0.802036138229438	chr13:94896551:A:G
chr13:94896582	['G', 'A']	19959	10552.102467649716	1494.41019725236	0.0079045148528991	0.0113839943485674	0.6943533711340846	0.487469	0.487469	chr13	94896582	0.3120529975182969	chr13:94896582:G:A
chr13:94896645	['A', 'G']	19959	5677.2844473394125	907.3080439673544	0.0226158528183262	0.0143731813489599	1.573475785857438	0.115625	0.115625	chr13	94896645	0.936948254252911	chr13:94896645:A:G
chr13:94896650	['C', 'T']	19959	480.04810342235805	49.61020732228191	-0.0380494943436034	0.0463436626843028	-0.8210290715000224	0.41164	0.41164	chr13	94896650	0.3854824304712639	chr13:94896650:C:T
chr13:94896793	['C', 'A']	19959	6182.548812268217	949.2228806700168	0.0155693761011338	0.0138657021281911	1.1228696503928803	0.261506	0.261506	chr13	94896793	0.5825183422192775	chr13:94896793:C:A
chr13:94896953	['T', 'C']	19959	10584.530313658684	1500.8144059449955	0.0082148528565128	0.0113617147119158	0.7230293195002765	0.46967	0.46967	chr13	94896953	0.3282071793325149	chr13:94896953:T:C
chr13:94896974	['CA', 'C']	19959	6947.69619682317	1058.0553528695498	0.018608436389933	0.0132577478998832	1.40358954857612	0.160457	0.160457	chr13	94896974	0.7946413318868915	chr13:94896974:CA:C
chr13:94897223	['C', 'A']	19959	10577.709803528467	1499.9016383323992	0.0082577812350348	0.0113639636675333	0.726663818771895	0.46744	0.46744	chr13	94897223	0.3302741266977889	chr13:94897223:C:A
chr13:94897373	['G', 'A']	19959	10581.120571285392	1498.4917226439477	0.0080596222211604	0.0113607228551803	0.7094286449814577	0.478067	0.478067	chr13	94897373	0.320511233741015	chr13:94897373:G:A
chr13:94897527	['C', 'A']	19959	10581.060279601144	1500.1365175209028	0.0082132543506353	0.0113603902486056	0.7229729059389861	0.469705	0.469705	chr13	94897527	0.3281748167363768	chr13:94897527:C:A
chr13:94897528	['T', 'A']	19959	10581.120571285392	1497.9934842720063	0.0079531941230233	0.0113621478263524	0.6999727731562684	0.483952	0.483952	chr13	94897528	0.3151977110185883	chr13:94897528:T:A
chr13:94897548	['T', 'C']	19959	6229.936410102225	956.0214949837108	0.0154819346980809	0.0138287745964402	1.119544945223584	0.262921	0.262921	chr13	94897548	0.5801747245825416	chr13:94897548:T:C
chr13:94897730	['C', 'T']	19959	10582.302020151385	1498.2293884516866	0.0081251358223617	0.0113617753107756	0.7151290709521204	0.474538	0.474538	chr13	94897730	0.3237290044600301	chr13:94897730:C:T
chr13:94898078	['T', 'C']	19959	10581.53016334302	1502.7425235690184	0.0084365455444703	0.0113604535689536	0.7426240064504153	0.457718	0.457718	chr13	94898078	0.3394020083789872	chr13:94898078:T:C
chr13:94898427	['T', 'C']	19959	10581.060279601144	1502.092860620805	0.0083955708895797	0.0113591343917152	0.7391030513472079	0.459853	0.459853	chr13	94898427	0.3373809759091676	chr13:94898427:T:C
chr13:94898456	['C', 'T']	19959	4420.3338588283	698.534984908853	0.0197675994025907	0.016174636894263	1.2221355899248676	0.221671	0.221671	chr13	94898456	0.654291119532226	chr13:94898456:C:T
chr13:94898480	['G', 'A']	19959	25604.98015236568	3471.1242937456364	-0.0005578408900835	0.01049137584269	-0.0531713760376084	0.957596	0.957596	chr13	94898480	0.0188176767010148	chr13:94898480:G:A
chr13:94898816	['C', 'T']	19959	10585.651849253283	1502.4742770331366	0.0083961112481229	0.0113584731249379	0.7391936535632642	0.459798	0.459798	chr13	94898816	0.3374329221290557	chr13:94898816:C:T
chr13:94898998	['A', 'G']	19959	10601.186889189596	1506.5289656952943	0.0085797048245993	0.0113506991236016	0.7558745704711186	0.449733	0.449733	chr13	94898998	0.347045244092984	chr13:94898998:A:G
chr13:94899320	['T', 'C']	19959	10607.377500375997	1507.0150606886157	0.0085013422067566	0.0113520258051439	0.7488832700595559	0.453936	0.453936	chr13	94899320	0.3430053735881253	chr13:94899320:T:C
chr13:94899470	['G', 'A']	19959	10602.781052631575	1506.4466286216714	0.0084979622168974	0.0113512763281176	0.7486349526922892	0.454086	0.454086	chr13	94899470	0.3428618876970829	chr13:94899470:G:A
chr13:94899556	['A', 'G']	19959	10602.656109050817	1505.7528092945436	0.0083983593317551	0.0113491437335147	0.7399993804778654	0.459309	0.459309	chr13	94899556	0.3378950446494779	chr13:94899556:A:G
chr13:94899764	['T', 'C']	19959	10602.187189896256	1501.6892129341663	0.0078994423921654	0.0113506921759808	0.695943671953448	0.486472	0.486472	chr13	94899764	0.3129421514808129	chr13:94899764:T:C
chr13:94899885	['G', 'A']	19959	10445.046650298142	1504.7828124423606	0.0105555442923855	0.0114547938344573	0.9214957898790982	0.356803	0.356803	chr13	94899885	0.4475715027321019	chr13:94899885:G:A
chr13:94900034	['T', 'C']	19959	6475.973391461215	879.9448509832421	0.0033932199053793	0.0136319680105673	0.2489163635616664	0.803428	0.803428	chr13	94900034	0.0950530368891438	chr13:94900034:T:C
chr13:94900511	['G', 'A']	19959	10599.531065237	1504.2277252357342	0.0081870833736241	0.0113497081813406	0.7213474780861758	0.470704	0.470704	chr13	94900511	0.3272521110825098	chr13:94900511:G:A
chr13:94900788	['T', 'C']	19959	2068.2901554404125	177.04906531108918	-0.0415293104240948	0.0226438527233022	-1.834021397840923	0.0666657	0.0666657	chr13	94900788	1.1760975563713243	chr13:94900788:T:C
chr13:94900897	['A', 'AC']	19959	6852.37328990228	1110.1294260536788	0.0292611952864378	0.0133392348076419	2.193618727640536	0.0282743	0.0282743	chr13	94900897	1.548608138299961	chr13:94900897:A:AC
chr13:94901246	['A', 'T']	19959	13316.33436889312	1876.1916300392784	0.00771194879416	0.0106555322822386	0.723750685549033	0.469227	0.469227	chr13	94901246	0.3286170059050999	chr13:94901246:A:T
chr13:94901310	['G', 'A']	19959	10599.12417940366	1506.281429613655	0.0085899242938559	0.0113487692615588	0.7569035986088971	0.449117	0.449117	chr13	94901310	0.3476405056888781	chr13:94901310:G:A
chr13:94901884	['G', 'A']	19959	10599.06208347948	1505.5040578437868	0.0084938519771306	0.0113483946308129	0.7484628666391578	0.45419	0.45419	chr13	94901884	0.3427624319670728	chr13:94901884:G:A
chr13:94902081	['C', 'T']	19959	4351.654088995791	690.5076588497523	0.0201707735379055	0.0161450041177106	1.2493507831180286	0.211551	0.211551	chr13	94902081	0.674584917421056	chr13:94902081:C:T
chr13:94902112	['G', 'A']	19959	10809.849892670904	1542.6302735065112	0.0094873827185545	0.0114302556688899	0.8300236664326455	0.406535	0.406535	chr13	94902112	0.3909020585507878	chr13:94902112:G:A
chr13:94902339	['C', 'T']	19959	10597.77879699248	1506.6220559857477	0.0087129411303123	0.0113510052517755	0.7675920270541192	0.442739	0.442739	chr13	94902339	0.3538522201969424	chr13:94902339:C:T
chr13:94902570	['A', 'G']	19959	10600.062183694945	1504.8991575802313	0.0084165331773159	0.0113484614648488	0.7416453061400132	0.458311	0.458311	chr13	94902570	0.3388397190546443	chr13:94902570:A:G
chr13:94902633	['A', 'G']	19959	10738.61410102225	1545.5604644313162	0.0108144507658168	0.0113151517882642	0.9557495089931776	0.33921	0.33921	chr13	94902633	0.4695313531110702	chr13:94902633:A:G
chr13:94903201	['T', 'C']	19959	10601.124580305688	1505.960574157793	0.0084858010238006	0.0113488507144016	0.7477233807501014	0.454636	0.454636	chr13	94903201	0.3423361779768085	chr13:94903201:T:C
chr13:94903679	['A', 'T']	19959	477.3108894013836	41.17049338107219	-0.0544648068055554	0.046484464510264	-1.1716776213164573	0.241341	0.241341	chr13	94903679	0.6173688920937508	chr13:94903679:A:T
chr13:94903780	['G', 'C']	19959	6944.131278195488	1058.2007952736687	0.0186903853117968	0.0132563176235458	1.4099228641443438	0.158578	0.158578	chr13	94903780	0.7997570638111762	chr13:94903780:G:C
chr13:94903861	['A', 'G']	19959	1212.2755040625943	112.94317271029652	-0.0480436397685199	0.0293888669308075	-1.6347564498363552	0.102116	0.102116	chr13	94903861	0.9909062053439994	chr13:94903861:A:G
chr13:94903868	['G', 'A']	19959	10596.02512285628	1502.8514448332896	0.0082383581601011	0.011355416791106	0.7255002886863376	0.468154	0.468154	chr13	94903868	0.3296112615655263	chr13:94903868:G:A
chr13:94903972	['T', 'C']	19959	5786.117204355026	782.4288402741893	0.0061862953902922	0.0142253449225006	0.4348784106111363	0.663655	0.663655	chr13	94903972	0.1780576292680801	chr13:94903972:T:C
chr13:94904173	['C', 'T']	19959	11056.769870702614	1579.1967862009842	0.0095737949889923	0.0112133589063894	0.8537847641296018	0.393235	0.393235	chr13	94904173	0.4053478346079778	chr13:94904173:C:T
chr13:94904193	['C', 'T']	19959	10600.373289216424	1508.4548861470946	0.0088586475092304	0.011353207098359	0.7802770998963668	0.435237	0.435237	chr13	94904193	0.3612741918650388	chr13:94904193:C:T
chr13:94904844	['A', 'G']	19959	1225.2455524931097	116.77672333205082	-0.0447252787602772	0.0292369303483711	-1.529752892227588	0.126094	0.126094	chr13	94904844	0.8993055782079353	chr13:94904844:A:G
chr13:94904992	['C', 'T']	19959	10780.40127324678	1550.5548943066294	0.0118770656615135	0.0112839941775666	1.052558648525893	0.292556	0.292556	chr13	94904992	0.533790990562422	chr13:94904992:C:T
chr13:94905297	['G', 'C']	19959	10874.262110119344	1550.215295574489	0.0099539900849538	0.0112593373038668	0.8840653598267548	0.376672	0.376672	chr13	94905297	0.4240366619773785	chr13:94905297:G:C
chr13:94906206	['T', 'C']	19959	10834.17128539213	1540.3801523904071	0.0095472365795293	0.0112655926318943	0.8474686500291078	0.396744	0.396744	chr13	94906206	0.4014896324032212	chr13:94906206:T:C
chr13:94906422	['A', 'G']	19959	10837.429846107574	1543.2631883695046	0.0098962576445344	0.0112683468710663	0.8782350914263237	0.379827	0.379827	chr13	94906422	0.4204141666810657	chr13:94906422:A:G
chr13:94906511	['A', 'T']	19959	5408.671651528074	730.6671663113922	0.0046210994685282	0.0146612950889565	0.3151904003357121	0.75262	0.75262	chr13	94906511	0.1234242449927312	chr13:94906511:A:T
chr13:94907174	['G', 'A']	19959	10833.08553389788	1542.9969878995637	0.009828293289092	0.0112652257997201	0.8724452988182654	0.382976	0.382976	chr13	94907174	0.4168284411597079	chr13:94907174:G:A
chr13:94907219	['T', 'C']	19959	10832.799268243789	1544.4141692477892	0.0100272529171804	0.0112675635511205	0.8899220201143816	0.373518	0.373518	chr13	94907219	0.4276884644983505	chr13:94907219:T:C
chr13:94907251	['C', 'A']	19959	1221.1223630806237	116.63347317730349	-0.0453268251822985	0.029279600015429	-1.548068455799034	0.121622	0.121622	chr13	94907251	0.914987859155365	chr13:94907251:C:A
chr13:94907391	['T', 'C']	19959	10833.71399218202	1540.390230677029	0.0095779666108601	0.0112659196467617	0.8501717490602915	0.39524	0.39524	chr13	94907391	0.4031391093774337	chr13:94907391:T:C
chr13:94907614	['A', 'G']	19959	6681.669539509946	773.914907204607	-0.0173108087999722	0.0135891553839257	-1.2738693694273808	0.202725	0.202725	chr13	94907614	0.6930926909095746	chr13:94907614:A:G
chr13:94907831	['A', 'G']	19959	6693.670742095505	774.6081844030638	-0.0173292904548113	0.0135825249260624	-1.2758519162780608	0.202023	0.202023	chr13	94907831	0.6945991839966477	chr13:94907831:A:G
chr13:94908034	['A', 'G']	19959	7930.397334402244	1046.773414079086	-0.0038473843876142	0.0125660251668439	-0.3061735382932172	0.759476	0.759476	chr13	94908034	0.1194859456092952	chr13:94908034:A:G
chr13:94908068	['C', 'A']	19959	10704.145226760207	1507.314508839838	0.0079897240595026	0.0113191343584928	0.7058599895059872	0.480283	0.480283	chr13	94908068	0.3185027852886966	chr13:94908068:C:A
chr13:94908144	['G', 'A']	19959	10828.170082686043	1540.6110805985245	0.0096254401268265	0.0112665340761411	0.8543390595347468	0.392927	0.392927	chr13	94908144	0.4056881275940796	chr13:94908144:G:A
chr13:94908329	['C', 'T']	19959	10826.542439122157	1540.056833402642	0.0095321607056374	0.0112661016282313	0.846092199430464	0.397511	0.397511	chr13	94908329	0.4006508489617197	chr13:94908329:C:T
chr13:94908523	['C', 'T']	19959	10827.627480457006	1538.7413094021872	0.0093171187109666	0.011267856189093	0.8268758985391883	0.408317	0.408317	chr13	94908523	0.3890025381458322	chr13:94908523:C:T
chr13:94909071	['C', 'G']	19959	470.0	50.40333011751533	-0.035075684524236	0.0468194582432904	-0.7491689532580748	0.453764	0.453764	chr13	94909071	0.3431699624429924	chr13:94909071:C:G
chr13:94909443	['GTTA', 'G']	19959	10828.5425393326	1541.6247778241705	0.0096701009956286	0.011266129816416	0.858333886898608	0.390718	0.390718	chr13	94909443	0.4081365807880034	chr13:94909443:GTTA:G
chr13:94909642	['G', 'A']	19959	10828.595587866634	1539.2318797820958	0.0093766215648052	0.0112725730789347	0.8318084521738432	0.405527	0.405527	chr13	94909642	0.3919802251503698	chr13:94909642:G:A
chr13:94909991	['G', 'A']	19959	10826.0	1541.2014599580236	0.0097774588563698	0.0112657822558607	0.867889919608856	0.385465	0.385465	chr13	94909991	0.414015049511689	chr13:94909991:G:A
chr13:94910542	['G', 'A']	19959	10832.256352428203	1536.4861729871093	0.0091084110453878	0.0112670710963456	0.8084098314017106	0.418864	0.418864	chr13	94910542	0.3779269642346288	chr13:94910542:G:A
chr13:94910546	['T', 'C']	19959	10834.342639466691	1536.7646414582475	0.0089816655543341	0.011268909315105	0.7970306001393556	0.425443	0.425443	chr13	94910546	0.3711586175857216	chr13:94910546:T:C
chr13:94910852	['C', 'T']	19959	7857.180998196032	1052.443119708322	-0.0015748689622236	0.0126160436165363	-0.1248306529441105	0.900659	0.900659	chr13	94910852	0.0454396068565956	chr13:94910852:C:T
chr13:94911024	['G', 'A']	19959	10804.16527186169	1532.3406869570977	0.0093856915824383	0.0112791272804505	0.8321292374017277	0.405346	0.405346	chr13	94911024	0.3921741082924402	chr13:94911024:G:A
chr13:94911141	['T', 'C']	19959	7866.759021651964	1050.1530674494834	-0.0020742039320445	0.0126129212965401	-0.1644507155224646	0.869378	0.869378	chr13	94911141	0.0607913540226732	chr13:94911141:T:C
chr13:94911271	['G', 'T']	19959	7735.713061347234	1181.1025958658215	0.0214243250618498	0.0127126699542762	1.6852734428650251	0.0919515	0.0919515	chr13	94911271	1.0364411817449972	chr13:94911271:G:T
chr13:94911464	['G', 'C']	19959	11281.39136971884	1594.0727904303117	0.0098526962556053	0.0111518583300804	0.8835026382131475	0.376975	0.376975	chr13	94911464	0.423687450117962	chr13:94911464:G:C
chr13:94911697	['T', 'C']	19959	11394.854565500653	1620.709103372917	0.0105717343924339	0.0111053276991972	0.9519515928555694	0.341133	0.341133	chr13	94911697	0.4670762664481273	chr13:94911697:T:C
chr13:94911745	['T', 'C']	19959	11394.425349571497	1624.317591171237	0.0110990446189264	0.0111081768743623	0.9991778799042192	0.317721	0.317721	chr13	94911745	0.4979540792153117	chr13:94911745:T:C
chr13:94911755	['T', 'C']	19959	7862.757618283882	1049.8225654305743	-0.0021690501186708	0.0126157046107866	-0.1719325384977943	0.863492	0.863492	chr13	94911755	0.0637416816888207	chr13:94911755:T:C
chr13:94911777	['G', 'A']	19959	11394.283537960411	1624.0433088381255	0.0110642357417657	0.0111064560068094	0.996198583506935	0.319166	0.319166	chr13	94911777	0.4959833792224704	chr13:94911777:G:A
chr13:94911831	['T', 'C']	19959	11393.854314924323	1626.9182749837164	0.0113347489687796	0.0111079726995754	1.020415630766981	0.307544	0.307544	chr13	94911831	0.512092741383884	chr13:94911831:T:C
chr13:94911892	['C', 'T']	19959	10799.70547258695	1536.3128967389357	0.0097834415776448	0.0112790614263141	0.8673985545304321	0.385734	0.385734	chr13	94911892	0.4137120791489943	chr13:94911892:C:T
chr13:94912357	['G', 'A']	19959	4509.129598075574	589.668771822668	-0.0021272063911357	0.0160739967471163	-0.1323383614294552	0.894718	0.894718	chr13	94912357	0.0483138254017097	chr13:94912357:G:A
chr13:94912539	['A', 'G']	19959	2027.4063142069656	247.66701967102333	-0.0078952964571405	0.022947196950239	-0.344063655106175	0.730802	0.730802	chr13	94912539	0.136200272775746	chr13:94912539:A:G
chr13:94912600	['G', 'C']	19959	23715.56464221287	3339.59110535977	0.010629664303692	0.0101990047387998	1.0422256461215131	0.29732	0.29732	chr13	94912600	0.5267758758690883	chr13:94912600:G:C
chr13:94912912	['C', 'T']	19959	11346.136944430526	1618.805657579692	0.0111099536261169	0.0111245474079394	0.99868814601733	0.317958	0.317958	chr13	94912912	0.4976302434523554	chr13:94912912:C:T
chr13:94912981	['G', 'T']	19959	1213.3039490828903	113.73917459458352	-0.0479887273745943	0.0293664696176508	-1.6341333500214317	0.102247	0.102247	chr13	94912981	0.9903494256439388	chr13:94912981:G:T
chr13:94913074	['T', 'A']	19959	13065.963920625376	1848.57757205701	0.0091737465825347	0.0107092347154894	0.8566201812036298	0.391665	0.391665	chr13	94913074	0.4070852361774645	chr13:94913074:T:A
chr13:94914422	['C', 'T']	19959	13562.076980905127	1913.349058270244	0.0085014850777984	0.0106080254523956	0.8014201244095371	0.422898	0.422898	chr13	94914422	0.3737643687453145	chr13:94914422:C:T
chr13:94915073	['C', 'A']	19959	5929.594177481586	966.5917395437932	0.0275084257537134	0.0141091528571494	1.949686563908352	0.0512275	0.0512275	chr13	94915073	1.2904968380080497	chr13:94915073:C:A
chr13:94916261	['G', 'A']	19959	7151.390817862521	1095.0447125736837	0.020594747467212	0.0130981854833495	1.5723359157947632	0.115889	0.115889	chr13	94916261	0.9359577846232698	chr13:94916261:G:A
chr13:94917184	['T', 'C']	19959	13593.086302811604	1912.922659789417	0.0081450864616572	0.0106088280921394	0.7677649586661002	0.442636	0.442636	chr13	94917184	0.3539532673957855	chr13:94917184:T:C
chr13:94918055	['T', 'C']	19959	997.0999148168562	122.6900642366869	-0.0002406401155713	0.0325955004774383	-0.0073826176020191	0.99411	0.99411	chr13	94918055	0.0025655575042332	chr13:94918055:T:C
chr13:94918759	['GAAACCCCGTCTCTCTA', 'G']	19959	15108.438290186648	2088.6564554367324	0.0039271180244682	0.0103525384619523	0.3793386558186864	0.70444	0.70444	chr13	94918759	0.1521559915945128	chr13:94918759:GAAACCCCGTCTCTCTA:G
chr13:94919496	['C', 'T']	19959	4346.217757290309	673.0286915342796	0.0187163996167657	0.0161495091123212	1.1589454197394788	0.246492	0.246492	chr13	94919496	0.608197171365394	chr13:94919496:C:T
chr13:94919746	['T', 'C']	19959	1260.1894167167768	227.6632472306924	0.0433599771416988	0.0290223038485389	1.4940225754642054	0.135186	0.135186	chr13	94919746	0.8690682820450311	chr13:94919746:T:C
chr13:94920473	['T', 'G']	19959	7959.196331930247	1057.0259493943674	-0.0031540521141607	0.0125516313913143	-0.25128622852511	0.801595	0.801595	chr13	94920473	0.0960450004079446	chr13:94920473:T:G
chr13:94920525	['T', 'G']	19959	30916.647023451595	4268.337964914078	0.0053497049034805	0.0120708886379896	0.4431906435325601	0.657633	0.657633	chr13	94920525	0.1820164020399125	chr13:94920525:T:G
chr13:94921178	['G', 'A']	19959	22871.291827428973	3215.352250771541	0.0069565627435623	0.0101444583554176	0.6857500420263667	0.492879	0.492879	chr13	94921178	0.307259685351886	chr13:94921178:G:A
chr13:94921190	['C', 'T']	19959	2053.205742346044	202.19165057662465	-0.0273648438657027	0.0226959074052476	-1.2057171091284729	0.227941	0.227941	chr13	94921190	0.642177550764061	chr13:94921190:C:T
chr13:94921222	['AACAG', 'A']	19959	1164.1166507992184	207.47872899194127	0.0414502335061256	0.0301170288786067	1.3763055337629695	0.168743	0.168743	chr13	94921222	0.7727742340491045	chr13:94921222:AACAG:A
chr13:94921290	['C', 'T']	19959	15249.112174828328	2253.651474338404	0.0153384759409204	0.0103504586263909	1.481912685667019	0.138379	0.138379	chr13	94921290	0.8589298121633033	chr13:94921290:C:T
chr13:94921403	['C', 'T']	19959	15275.06128789777	2254.756050215229	0.0148238432449136	0.0103451129649543	1.4329319839359542	0.151893	0.151893	chr13	94921403	0.8184622401689646	chr13:94921403:C:T
chr13:94921471	['T', 'C']	19959	15963.99919815576	2375.168877195754	0.0176423014943585	0.0102510679439555	1.7210208332255994	0.0852626	0.0852626	chr13	94921471	1.0692414280994382	chr13:94921471:T:C
chr13:94921994	['CCA', 'C']	19959	6981.69960414892	1043.41147175998	0.0173525824807087	0.0132368150127309	1.310933367582713	0.189895	0.189895	chr13	94921994	0.7214864702340044	chr13:94921994:CCA:C
chr13:94922164	['T', 'C']	19959	1224.0	119.30609201999906	-0.0430842955701722	0.0292481750039726	-1.4730592785471337	0.140751	0.140751	chr13	94922164	0.8515485109139936	chr13:94922164:T:C
chr13:94922431	['T', 'C']	19959	7923.794007115298	1094.0086863728382	0.0005386405915277	0.0127007268446044	0.0424102177865933	0.966172	0.966172	chr13	94922431	0.014945552671995	chr13:94922431:T:C
chr13:94922746	['C', 'T']	19959	15462.873659416658	2242.2860826184883	0.0146226864412218	0.0103213949543901	1.4167354806049868	0.156576	0.156576	chr13	94922746	0.8052748059201558	chr13:94922746:C:T
chr13:94922771	['C', 'T']	19959	2978.4476849067946	336.2850657773719	-0.0188903559694839	0.0191879066890204	-0.9844927993262153	0.324885	0.324885	chr13	94922771	0.4882703396479755	chr13:94922771:C:T
chr13:94923471	['A', 'G']	19959	7565.758129979456	1139.047978520077	0.0197946855203053	0.0128297279465156	1.542876482091059	0.122877	0.122877	chr13	94923471	0.9105294003346196	chr13:94923471:A:G
chr13:94923632	['C', 'T']	19959	7867.3941777733235	1044.9964156922792	-0.0030067421670494	0.0126145103696672	-0.238355836170977	0.811608	0.811608	chr13	94923632	0.0906536807876173	chr13:94923632:C:T
chr13:94924486	['T', 'C']	19959	1239.4346932638332	111.842477258152	-0.0494918442495264	0.0290655571925206	-1.7027660581804367	0.0886274	0.0886274	chr13	94924486	1.052431991102036	chr13:94924486:T:C
chr13:94925301	['A', 'G']	19959	6083.438374016339	741.9581339790108	-0.0132109081198537	0.0140292977066896	-0.9416656767896744	0.346375	0.346375	chr13	94925301	0.4604534612097118	chr13:94925301:A:G
chr13:94925708	['G', 'A']	19959	4404.2206633931255	628.9549797364131	0.0035811195124207	0.016106701157097	0.2223372419648366	0.824054	0.824054	chr13	94925708	0.0840443281892821	chr13:94925708:G:A
chr13:94926330	['G', 'A']	19959	12626.897925435958	1689.383109301884	-0.0016747682196093	0.0108362584549846	-0.1545522586570467	0.877176	0.877176	chr13	94926330	0.0569132593590321	chr13:94926330:G:A
chr13:94926351	['C', 'G']	19959	1000.050105220964	83.17247407591265	-0.053289985603918	0.0324220991492245	-1.643631566193411	0.100268	0.100268	chr13	94926351	0.998837647645878	chr13:94926351:C:G
chr13:94926384	['C', 'T']	19959	3835.576518340349	650.9225356720241	0.0364365162383137	0.0170958482550864	2.131307888011521	0.033076	0.033076	chr13	94926384	1.4804870167423745	chr13:94926384:C:T
chr13:94927419	['C', 'T']	19959	21454.37461160669	2842.577004386959	-0.0110085245677406	0.0101270934934224	-1.0870369247495042	0.277034	0.277034	chr13	94927419	0.5574669273029107	chr13:94927419:C:T
chr13:94927692	['C', 'T']	19959	607.0608307861903	157.61194895160835	0.1228494690158198	0.0417266104462469	2.9441516505175285	0.00324215	0.00324215	chr13	94927692	2.4891668961299174	chr13:94927692:C:T
chr13:94927942	['G', 'A']	19959	1472.4016549648943	137.91133202941677	-0.0409697208321739	0.0267609480890791	-1.5309517695635506	0.125797	0.125797	chr13	94927942	0.90032971579839	chr13:94927942:G:A
chr13:94927962	['T', 'C']	19959	1553.6946107784431	122.6784893962266	-0.0565187522854758	0.026132288022174	-2.1627938677821854	0.0305689	0.0305689	chr13	94927962	1.5147201887690132	chr13:94927962:T:C
chr13:94928006	['T', 'G']	19959	4890.47015486393	712.2774731440459	0.0184859250503894	0.0153674550287954	1.2029269007620722	0.229019	0.229019	chr13	94928006	0.6401284859882342	chr13:94928006:T:G
chr13:94929349	['G', 'A']	19959	451.045197173924	120.34781272937492	0.12555291639007	0.0482447302354539	2.6024172127675	0.00926376	0.00926376	chr13	94929349	2.033212704914763	chr13:94929349:G:A
chr13:94929634	['A', 'G']	19959	35781.792764806094	4826.280218404108	-0.0087180562139471	0.0165064563727831	-0.528160376585855	0.597394	0.597394	chr13	94929634	0.2237391435999471	chr13:94929634:A:G
chr13:94929668	['T', 'C']	19959	10309.03302099514	1284.9619611244325	-0.0152914658224745	0.0116039316616335	-1.3177831676683534	0.187591	0.187591	chr13	94929668	0.7267880014798633	chr13:94929668:T:C
chr13:94929682	['G', 'A']	19959	2360.2365084932608	356.03955766308246	0.0236749959710026	0.0213879091675405	1.1069336317798202	0.268336	0.268336	chr13	94929682	0.5713210584032331	chr13:94929682:G:A
chr13:94929760	['C', 'T']	19959	5622.28169155226	709.8988928613196	-0.0128911703083274	0.0144341781431969	-0.8931004024225156	0.371814	0.371814	chr13	94929760	0.4296742616639667	chr13:94929760:C:T
chr13:94929885	['C', 'T']	19959	2026.2030365285364	221.1600813520656	-0.0305504955493806	0.0227905933623945	-1.3404870625172165	0.180102	0.180102	chr13	94929885	0.7444814643923432	chr13:94929885:C:T
chr13:94930101	['C', 'T']	19959	23192.659647355173	3144.66324089512	-0.0001302851371115	0.0102124021874396	-0.0127575407548837	0.989821	0.989821	chr13	94930101	0.0044433364539668	chr13:94930101:C:T
chr13:94930597	['T', 'A']	19959	8593.291641611546	1164.1158146116454	0.0012097792436776	0.0123514681836589	0.0979461895289691	0.921976	0.921976	chr13	94930597	0.0352803839390237	chr13:94930597:T:A
chr13:94930680	['T', 'C']	19959	12401.485392132296	1763.6292035556412	0.0084685644202765	0.0108979912137508	0.7770757247070527	0.437123	0.437123	chr13	94930680	0.3593963417366327	chr13:94930680:T:C
chr13:94931875	['C', 'T']	19959	3600.3607756676856	507.7954877452007	0.0099233636582081	0.0175867589006356	0.5642519872066604	0.572589	0.572589	chr13	94931875	0.2421569994600513	chr13:94931875:C:T
chr13:94932339	['T', 'C']	19959	8809.441376891471	1221.017013287963	0.0058218460139183	0.012246113422741	0.4754035678868648	0.634505	0.634505	chr13	94932339	0.1975649512464179	chr13:94932339:T:C
chr13:94932498	['G', 'A']	19959	37951.0	5138.121004860474	-0.0035740969704774	0.0232971813680295	-0.1534132783711833	0.878074	0.878074	chr13	94932498	0.0564688822289647	chr13:94932498:G:A
chr13:94932569	['A', 'G']	19959	3999.601172579675	570.14616453894	0.0074552225579957	0.0168291441563091	0.4429947529566343	0.657774	0.657774	chr13	94932569	0.1819232969824164	chr13:94932569:A:G
chr13:94933291	['C', 'G']	19959	9913.986870458531	1325.8409701432	-0.0026504611837926	0.0116641448466373	-0.2272315046359161	0.820246	0.820246	chr13	94933291	0.0860558788110562	chr13:94933291:C:G
chr13:94933307	['T', 'G']	19959	12380.240567219522	1638.966497637216	-0.0048777735966345	0.0109893639440907	-0.4438631408924665	0.657146	0.657146	chr13	94933307	0.1823381312770839	chr13:94933307:T:G
chr13:94933335	['C', 'T']	19959	1365.1367941073308	132.874564046012	-0.0421775473083347	0.0277296568070359	-1.5210266611605805	0.128269	0.128269	chr13	94933335	0.8918782910583508	chr13:94933335:C:T
chr13:94933956	['C', 'T']	19959	2238.112135484517	329.43795991834537	0.0206897535591504	0.0218843973026561	0.9454111654534504	0.34446	0.34446	chr13	94933956	0.4628612027487371	chr13:94933956:C:T
chr13:94934327	['T', 'C']	19959	13652.56617055512	1786.344464360634	-0.0070811464434351	0.0107643359193883	-0.65783402677734	0.510652	0.510652	chr13	94934327	0.2918749628118629	chr13:94934327:T:C
chr13:94934735	['T', 'C']	19959	13601.770398957498	1784.6698846263853	-0.0065090714746294	0.0107421423417667	-0.605937928165536	0.544563	0.544563	chr13	94934735	0.2639518698666266	chr13:94934735:T:C
chr13:94934737	['A', 'G']	19959	3664.734452518166	522.2023000383032	0.0115862598794406	0.0174329849914507	0.6646170971364114	0.506303	0.506303	chr13	94934737	0.2955894992780105	chr13:94934737:A:G
chr13:94934819	['A', 'G']	19959	13923.623233593142	1920.89110883677	0.0022533253814388	0.0106147356126387	0.2122827608401191	0.831889	0.831889	chr13	94934819	0.0799346183048143	chr13:94934819:A:G
chr13:94935157	['A', 'C']	19959	26130.54605592864	3573.1612701583363	0.0025968034910117	0.0105662848496711	0.2457631540278381	0.805868	0.805868	chr13	94935157	0.0937360891705716	chr13:94935157:A:C
chr13:94935393	['A', 'G']	19959	6447.969182200843	888.0718468428479	0.0021303576802409	0.0136394923469777	0.1561903937511977	0.875885	0.875885	chr13	94935393	0.0575529111195729	chr13:94935393:A:G
chr13:94935490	['G', 'A']	19959	1028.0	118.1561542367769	-0.0183763513084275	0.0318665256212519	-0.5766662963775446	0.564171	0.564171	chr13	94935490	0.2485892415831114	chr13:94935490:G:A
chr13:94935785	['C', 'T']	19959	26330.59617119374	3651.136880200045	0.0075825183722366	0.0106238960963321	0.7137229415162011	0.475407	0.475407	chr13	94935785	0.3229344279107582	chr13:94935785:C:T
chr13:94936291	['T', 'C']	19959	8608.86265470762	1140.8029720362108	-0.003538505481324	0.0122717774213974	-0.2883449853934089	0.773086	0.773086	chr13	94936291	0.1117721914012728	chr13:94936291:T:C
chr13:94936684	['C', 'CA']	19959	31201.0	4337.414981207778	0.0167262662011428	0.0122538143839902	1.3649844592877107	0.172273	0.172273	chr13	94936684	0.7637827833172397	chr13:94936684:C:CA
chr13:94936772	['G', 'A']	19959	452.0226475598757	118.64754884637073	0.121349269813229	0.0481923420963539	2.51801976277907	0.0118094	0.0118094	chr13	94936772	1.9277721670188803	chr13:94936772:G:A
chr13:94937293	['T', 'C']	19959	1564.313505387121	167.92108989547438	-0.0300347693798608	0.0259829793822166	-1.1559401613664586	0.247719	0.247719	chr13	94937293	0.6060406818328139	chr13:94937293:T:C
chr13:94937317	['T', 'C']	19959	32777.64224872232	4513.028422140848	0.0125964547566201	0.0131904163152525	0.9549702189501352	0.339604	0.339604	chr13	94937317	0.4690272030932881	chr13:94937317:T:C
chr13:94938438	['G', 'A']	19959	695.0	71.90893480265942	-0.0203821146194179	0.038528718500824	-0.5290109666892232	0.596804	0.596804	chr13	94938438	0.224168274724218	chr13:94938438:G:A
chr13:94939890	['T', 'C']	19959	15978.60399959904	2220.4247787766453	0.0025372442734476	0.0103326688493021	0.2455555588253485	0.806029	0.806029	chr13	94939890	0.093649332495897	chr13:94939890:T:C
chr13:94940427	['A', 'G']	19959	10101.024354798295	1421.7343900490096	0.0038322870947166	0.0116335152535509	0.3294178080479042	0.741843	0.741843	chr13	94940427	0.1296879969423174	chr13:94940427:A:G
chr13:94940486	['A', 'G']	19959	1577.07901593346	168.67565588510726	-0.030604835732858	0.0258996114948017	-1.181671614610926	0.23735	0.23735	chr13	94940486	0.6246107639456211	chr13:94940486:A:G
chr13:94940552	['G', 'A']	19959	681.0	78.24832146031922	-0.0048721111858665	0.038904034636949	-0.1252340851362318	0.900339	0.900339	chr13	94940552	0.0455939371064587	chr13:94940552:G:A
chr13:94941298	['T', 'G']	19959	13501.735314755411	1830.0212726141056	0.0006001362246254	0.0106526317009654	0.0563368979114401	0.955074	0.955074	chr13	94941298	0.0199629775821216	chr13:94941298:T:G
chr13:94941446	['C', 'T']	19959	2506.251139950895	325.8068165292656	-0.0081136276054179	0.0207426567133697	-0.391156625572861	0.695686	0.695686	chr13	94941446	0.1575867363058898	chr13:94941446:C:T
chr13:94941769	['T', 'G']	19959	10131.58381792661	1396.571791706625	0.0042756250778646	0.0115745152376505	0.3693999264830184	0.711834	0.711834	chr13	94941769	0.1476212722190265	chr13:94941769:T:G
chr13:94942368	['T', 'C']	19959	1523.228953698136	163.84262016419635	-0.0307926053411202	0.026300001935002	-1.1708214097178136	0.241685	0.241685	chr13	94942368	0.616750302920362	chr13:94942368:T:C
chr13:94942868	['T', 'C']	19959	14559.9179654222	1973.6296366586253	-0.0028476631815023	0.0105550746593222	-0.2697909084884849	0.787324	0.787324	chr13	94942868	0.1038465097561248	chr13:94942868:T:C
chr13:94943344	['C', 'A']	19959	14792.964670508643	2037.398860754188	0.000437154070433	0.0105185210971697	0.0415604120003744	0.96685	0.96685	chr13	94943344	0.0146408984354626	chr13:94943344:C:A
chr13:94943968	['C', 'T']	19959	449.0674984966927	29.447705966464177	-0.0597306655086785	0.0478467770210937	-1.248373855617185	0.211909	0.211909	chr13	94943968	0.6738505979502074	chr13:94943968:C:T
chr13:94944016	['C', 'T']	19959	14966.999548985215	2016.040046531086	-0.0002870848131142	0.010389251751301	-0.027632867119449	0.977955	0.977955	chr13	94944016	0.0096811285470755	chr13:94944016:C:T
chr13:94944877	['C', 'A']	19959	450.0902029566525	25.35942294476963	-0.0695491357618126	0.0477942589522847	-1.455177615186936	0.145636	0.145636	chr13	94944877	0.8367312577920889	chr13:94944877:C:A
chr13:94944976	['T', 'C']	19959	452.135919410615	25.0220205650366	-0.0706230800051038	0.0476990957268152	-1.4805957833997536	0.13873	0.13873	chr13	94944976	0.8578296137239045	chr13:94944976:T:C
chr13:94945409	['C', 'T']	19959	678.0679460840807	49.48187600506922	-0.0570395837132351	0.0391240253198377	-1.4579170534457608	0.144879	0.144879	chr13	94945409	0.8389945603194862	chr13:94945409:C:T
chr13:94945450	['T', 'C']	19959	18614.663225418462	2517.641484988653	-0.0013397562654293	0.0100932627455837	-0.132737678508923	0.894402	0.894402	chr13	94945450	0.0484672383172307	chr13:94945450:T:C
chr13:94946064	['C', 'A']	19959	935.0	152.99964208343968	0.0351976528396458	0.0336540453754163	1.04586692170318	0.295635	0.295635	chr13	94946064	0.5292441514441443	chr13:94946064:C:A
chr13:94946485	['T', 'A']	19959	7536.265523981356	891.6430156586948	-0.0211224791009815	0.0129200148788186	-1.6348649207525403	0.102093	0.102093	chr13	94946485	0.9910040342656043	chr13:94946485:T:A
chr13:94946503	['G', 'T']	19959	578.9602789569446	97.37920438440104	0.0411924321499107	0.0422592501201888	0.9747553975225772	0.329693	0.329693	chr13	94946503	0.4818902736443695	chr13:94946503:G:T
chr13:94946682	['T', 'C']	19959	2229.8937897849733	286.11914692962665	-0.0157238631392893	0.0219895292862338	-0.7150613791961903	0.474579	0.474579	chr13	94946682	0.3236914831138334	chr13:94946682:T:C
chr13:94946909	['A', 'G']	19959	2236.0	287.30398786751323	-0.0151844786243354	0.0219609952672561	-0.6914294383996126	0.489304	0.489304	chr13	94946909	0.3104212339215925	chr13:94946909:A:G
chr13:94947037	['G', 'A']	19959	546.0273574506464	90.27444894643216	0.0365786501669808	0.0432723908834626	0.8453115120329542	0.397947	0.397947	chr13	94947037	0.4001747649621321	chr13:94947037:G:A
chr13:94947227	['C', 'T']	19959	543.0272071349834	92.6493127424133	0.0420420440627934	0.0433860208701595	0.969022814712874	0.332546	0.332546	chr13	94947227	0.4781482716709832	chr13:94947227:C:T
chr13:94947284	['T', 'C']	19959	5597.841401082381	753.6831933884022	-0.0014599877571414	0.0144867216598425	-0.1007811008883096	0.919725	0.919725	chr13	94947284	0.0363420083455539	chr13:94947284:T:C
chr13:94947471	['C', 'T']	19959	16401.752405773856	2212.0212699937256	-0.0023856051989617	0.0102142585377393	-0.2335563751541504	0.815332	0.815332	chr13	94947471	0.0886655122317212	chr13:94947471:C:T
chr13:94947828	['A', 'G']	19959	2632.131876941577	353.19320166338537	-0.0053165874452323	0.0203246689664544	-0.2615829784980641	0.793646	0.793646	chr13	94947828	0.1003731682641555	chr13:94947828:A:G
chr13:94947831	['A', 'G']	19959	982.0984115849076	146.02384925535026	0.0197764939427393	0.0327970307772488	0.602996474804611	0.546518	0.546518	chr13	94947831	0.2623955296485175	chr13:94947831:A:G
chr13:94948260	['A', 'G']	19959	6716.336506663994	931.5099110482932	0.0043579349976776	0.0135217098906036	0.3222917096236466	0.747235	0.747235	chr13	94948260	0.126542794231289	chr13:94948260:A:G
chr13:94948891	['C', 'T']	19959	591.2369806024761	38.36084790210857	-0.0699127931420214	0.0418611565238764	-1.670111362120278	0.094913	0.094913	chr13	94948891	1.0226742992523756	chr13:94948891:C:T
chr13:94949306	['A', 'C']	19959	3059.306559102069	443.5458897488519	0.005520504337466	0.0189805786508093	0.2908501599992396	0.771169	0.771169	chr13	94949306	0.1128504368328392	chr13:94949306:A:C
chr13:94949893	['A', 'T']	19959	9523.47715201924	1324.470357245827	0.0034321208259227	0.0118725677297501	0.2890799112750112	0.772523	0.772523	chr13	94949893	0.1120885816450222	chr13:94949893:A:T
chr13:94949904	['G', 'A']	19959	20777.081976248934	2821.1086366432546	0.001534208043915	0.0101148401364264	0.1516789215867068	0.879442	0.879442	chr13	94949904	0.0557927973782692	chr13:94949904:G:A
chr13:94949944	['G', 'C']	19959	9522.431298857486	1324.2145476947514	0.0033762786054334	0.0118729553637447	0.2843671606602068	0.776132	0.776132	chr13	94949944	0.1100644101897174	chr13:94949944:G:C
chr13:94949947	['G', 'C']	19959	9522.431298857486	1324.2145476947514	0.0033762786054334	0.0118729553637447	0.2843671606602068	0.776132	0.776132	chr13	94949947	0.1100644101897174	chr13:94949947:G:C
chr13:94950326	['C', 'T']	19959	3947.0	482.59229490323855	-0.017415570210706	0.0169098120519748	-1.0299091531695728	0.303065	0.303065	chr13	94950326	0.5184642160063468	chr13:94950326:C:T
chr13:94950345	['C', 'T']	19959	8042.417681551648	1038.1123426894176	-0.006910584267332	0.0125394160395832	-0.5511089388467049	0.581565	0.581565	chr13	94950345	0.2354017382636217	chr13:94950345:C:T
chr13:94950379	['T', 'G']	19959	9538.82336724976	1328.658892677046	0.0034633612403719	0.0118670618749556	0.2918465646227977	0.770407	0.770407	chr13	94950379	0.1132797798197081	chr13:94950379:T:G
chr13:94950718	['G', 'T']	19959	2227.3347865303667	284.5725966577625	-0.0160046468236135	0.0219975591546424	-0.7275646680207198	0.466889	0.466889	chr13	94950718	0.3307863580151716	chr13:94950718:G:T
chr13:94950879	['G', 'C']	19959	548.1098471561013	91.77875711436116	0.0411991669776007	0.0431956572347887	0.9537803014239122	0.340206	0.340206	chr13	94950879	0.4682580312763212	chr13:94950879:G:C
chr13:94951081	['CCAAAGTGTG', 'C']	19959	448.0448965275342	114.7355570469686	0.1138552554299743	0.0483892677224165	2.352903046251938	0.0186371	0.0186371	chr13	94951081	1.7296216645131657	chr13:94951081:CCAAAGTGTG:C
chr13:94951141	['A', 'AC']	19959	5033.756614552015	759.4278383869605	0.0175837848694413	0.0152251588246279	1.154916350757411	0.248139	0.248139	chr13	94951141	0.6053049723110538	chr13:94951141:A:AC
chr13:94951368	['G', 'A']	19959	4481.0	563.8954696356211	-0.0127001679510428	0.0160048064636456	-0.7935221197388911	0.427483	0.427483	chr13	94951368	0.3690811514691252	chr13:94951368:G:A
chr13:94951621	['A', 'G']	19959	6481.298922575796	914.5448057211132	0.007175383903673	0.0136760716000317	0.5246670325750878	0.599821	0.599821	chr13	94951621	0.2219783334673431	chr13:94951621:A:G
chr13:94951850	['A', 'G']	19959	9618.409541946476	1360.3483303375046	0.007289031489587	0.0118340046011345	0.6159395517632462	0.537941	0.537941	chr13	94951850	0.2692653540353472	chr13:94951850:A:G
chr13:94952084	['A', 'T']	19959	717.0359254434312	132.72097079489143	0.0538801212283114	0.0379183844726168	1.420949810433552	0.155347	0.155347	chr13	94952084	0.8086971292517876	chr13:94952084:A:T
chr13:94952376	['G', 'A']	19959	540.0	96.13279016667644	0.0486566983665711	0.043499045445813	1.1185693356692838	0.263337	0.263337	chr13	94952376	0.5794881163329654	chr13:94952376:G:A
chr13:94952919	['C', 'T']	19959	419.0	54.59226555719072	0.0071407759649638	0.0490859362278129	0.1454749876180982	0.884337	0.884337	chr13	94952919	0.0533822040477753	chr13:94952919:C:T
chr13:94953544	['C', 'T']	19959	3593.7202204961163	482.4421229292055	-0.0017629259041186	0.0176615308304392	-0.0998172763756292	0.92049	0.92049	chr13	94953544	0.0359809252136431	chr13:94953544:C:T
chr13:94954550	['A', 'G']	19959	20952.149278412508	2868.462160530185	0.0041487279400462	0.0101075325570987	0.4104590231700549	0.681474	0.681474	chr13	94954550	0.1665507089737386	chr13:94954550:A:G
chr13:94954928	['G', 'A']	19959	7586.52042094713	1189.726175497014	0.0261930583638304	0.0129152778338193	2.0280677427815443	0.0425666	0.0425666	chr13	94954928	1.370931037636078	chr13:94954928:G:A
chr13:94955108	['A', 'C']	19959	8281.244738424535	1251.1326792492482	0.0193911100660374	0.0124949381649331	1.5519172492152231	0.120698	0.120698	chr13	94955108	0.9182999262254358	chr13:94955108:A:C
chr13:94955309	['A', 'T']	19959	544.0357913759348	92.71818730639323	0.0419435370717249	0.0433870526479307	0.966729346933994	0.333691	0.333691	chr13	94955309	0.4766555065698008	chr13:94955309:A:T
chr13:94955367	['G', 'A']	19959	28344.100581337072	3743.769452012116	-0.010329956434207	0.0111246421679073	-0.9285652768236572	0.353126	0.353126	chr13	94955367	0.4520703049777479	chr13:94955367:G:A
chr13:94955692	['A', 'G']	19959	9232.62579577924	1306.6518206058877	0.006850087195283	0.0119911913612918	0.5712599348047678	0.56783	0.56783	chr13	94955692	0.2457816662478567	chr13:94955692:A:G
chr13:94956152	['C', 'T']	19959	6862.71920416959	968.8025989905713	0.0088878219254019	0.0133637350872054	0.6650701968726696	0.506013	0.506013	chr13	94956152	0.2958383255401603	chr13:94956152:C:T
chr13:94956274	['A', 'G']	19959	8573.288634996992	1224.4615626786076	0.0099987503627575	0.0122926758897421	0.8133908721290809	0.416004	0.416004	chr13	94956274	0.3809024934848538	chr13:94956274:A:G
chr13:94956981	['A', 'T']	19959	7505.504184414934	894.8224644723737	-0.0199099951947857	0.0129322794912713	-1.5395580653993748	0.123684	0.123684	chr13	94956981	0.907686477906372	chr13:94956981:A:T
chr13:94957010	['G', 'A']	19959	448.0	114.7283023600252	0.1138481863567391	0.0483892509435222	2.3527577744408097	0.0186444	0.0186444	chr13	94957010	1.7294515882148187	chr13:94957010:G:A
chr13:94957072	['A', 'G']	19959	11598.905683071063	1469.539936127776	-0.0114299088306877	0.0110699102108415	-1.0325204643027417	0.301841	0.301841	chr13	94957072	0.5202217689859553	chr13:94957072:A:G
chr13:94957338	['C', 'T']	19959	553.0277081871931	38.95260716517979	-0.0628977747269357	0.0433128975891742	-1.452171944798646	0.14647	0.14647	chr13	94957338	0.8342513184405858	chr13:94957338:C:T
chr13:94957877	['C', 'T']	19959	17895.379642159074	2369.052726562534	-0.0059526103281904	0.0101377697518797	-0.5871715844687313	0.557095	0.557095	chr13	94957877	0.2540707393724618	chr13:94957877:C:T
chr13:94958217	['C', 'T']	19959	5532.277182082373	871.995966700744	0.0231928734882371	0.0146493235832488	1.5832043955092707	0.113391	0.113391	chr13	94958217	0.9454214146269792	chr13:94958217:C:T
chr13:94958485	['C', 'T']	19959	448.06734816596514	116.4920824547422	0.1204948905861904	0.0483854801829032	2.4903109389573994	0.0127712	0.0127712	chr13	94958485	1.8937682938960707	chr13:94958485:C:T
chr13:94958573	['C', 'T']	19959	28353.944266238974	3948.287749979692	0.013757926592684	0.0111263107773579	1.236521868567748	0.216279	0.216279	chr13	94958573	0.6649856471206682	chr13:94958573:C:T
chr13:94959848	['G', 'A']	19959	3972.59711365003	481.79360083505367	-0.012434536709825	0.0167732872494661	-0.7413297420409244	0.458502	0.458502	chr13	94959848	0.338658765583776	chr13:94959848:G:A
chr13:94960115	['G', 'A']	19959	5284.7943475646425	702.4351126015825	-0.0051499191058132	0.0149438336660224	-0.3446183369614568	0.730385	0.730385	chr13	94960115	0.136448154537451	chr13:94960115:G:A
chr13:94960363	['A', 'C']	19959	29136.21862469928	3917.676397442927	0.0009486645751147	0.0113612918155119	0.0834997102899471	0.933455	0.933455	chr13	94960363	0.0299066136792827	chr13:94960363:A:C
chr13:94960658	['G', 'A']	19959	29105.833124530192	3923.329148200847	0.0020521787994717	0.0113455276348607	0.1808799789236902	0.856464	0.856464	chr13	94960658	0.0672908871408884	chr13:94960658:G:A
chr13:94960723	['T', 'C']	19959	1296.1298792403668	163.8352306695217	-0.0064435830247741	0.0285733896964176	-0.2255099270067367	0.821585	0.821585	chr13	94960723	0.0853474984233102	chr13:94960723:T:C
chr13:94960901	['C', 'T']	19959	7573.2766501278	1035.4244184745532	-0.0020877776266107	0.0128583065263404	-0.1623680087524696	0.871018	0.871018	chr13	94960901	0.0599728699981926	chr13:94960901:C:T
chr13:94961696	['C', 'T']	19959	5895.0	834.7157117158865	0.0021434717796661	0.0142414525183605	0.1505093512689593	0.880364	0.880364	chr13	94961696	0.0553377250021637	chr13:94961696:C:T
chr13:94961898	['A', 'G']	19959	461.0461993285565	52.77247317940581	-0.0114451642669301	0.0472655717095043	-0.2421458971716761	0.80867	0.80867	chr13	94961898	0.0922286680259309	chr13:94961898:A:G
chr13:94962120	['A', 'G']	19959	37579.88285399339	5104.272204035175	0.0091125718646824	0.0214775670987971	0.4242832450605086	0.671364	0.671364	chr13	94962120	0.1730419502797276	chr13:94962120:A:G
chr13:94962274	['T', 'G']	19959	707.1417188674518	127.14365979068924	0.0419281748077619	0.0383549690010075	1.093161483370263	0.274336	0.274336	chr13	94962274	0.5617171979533597	chr13:94962274:T:G
chr13:94962382	['C', 'T']	19959	29753.98151024703	3994.00952438054	-0.0055270768209573	0.0115690937644415	-0.4777450104125936	0.632837	0.632837	chr13	94962382	0.1987081369280912	chr13:94962382:C:T
chr13:94962867	['G', 'A']	19959	461.18485288957936	52.76348611091844	-0.0115315602388669	0.0472658574864987	-0.2439723058480613	0.807255	0.807255	chr13	94962867	0.0929892563564066	chr13:94962867:G:A
chr13:94962880	['C', 'T']	19959	15611.683442047171	2059.636118947405	-0.0022689116444927	0.0103157559352415	-0.2199462316417839	0.825915	0.825915	chr13	94962880	0.0830646463000454	chr13:94962880:C:T
chr13:94962988	['C', 'T']	19959	461.0230985068644	52.776504099566125	-0.0114091618265078	0.0472655845809512	-0.2413841260540734	0.80926	0.80926	chr13	94962988	0.0919119253291753	chr13:94962988:C:T
chr13:94963163	['G', 'A']	19959	461.0	52.79058466173835	-0.0113687649995951	0.0472655579780664	-0.2405295840339127	0.809922	0.809922	chr13	94963163	0.09155680408519	chr13:94963163:G:A
chr13:94963521	['T', 'G']	19959	30479.800944219227	4070.422022385866	-0.0096387492300382	0.012475925124041	-0.7725879350994528	0.439775	0.439775	chr13	94963521	0.3567694627211295	chr13:94963521:T:G
chr13:94964070	['C', 'T']	19959	595.0	41.23244586658359	-0.0628764810109087	0.0419158683160743	-1.500063902691387	0.133614	0.133614	chr13	94964070	0.8741480343440091	chr13:94964070:C:T
chr13:94964357	['G', 'A']	19959	16727.02841677943	2248.4254235646627	0.001109315340916	0.0101846021543864	0.1089208320659156	0.913266	0.913266	chr13	94964357	0.039402710409951	chr13:94964357:G:A
chr13:94964499	['CACAAT', 'C']	19959	462.0	51.78755127467142	-0.0140965170337143	0.0472166790611036	-0.298549523473938	0.765287	0.765287	chr13	94964499	0.1161756640078238	chr13:94964499:CACAAT:C
chr13:94964850	['AAAAT', 'A']	19959	483.6886145404676	59.26027677897367	-0.0051336002231131	0.0464933120213983	-0.1104158856385726	0.912081	0.912081	chr13	94964850	0.0399665911771186	chr13:94964850:AAAAT:A
chr13:94964877	['T', 'TA']	19959	14142.6686882863	2003.105216626544	0.0083726173042199	0.0105775752677942	0.7915441008216854	0.428636	0.428636	chr13	94964877	0.3679113565214981	chr13:94964877:T:TA
chr13:94964983	['C', 'T']	19959	461.0	52.79058466173835	-0.0113687649995951	0.0472655579780664	-0.2405295840339127	0.809922	0.809922	chr13	94964983	0.09155680408519	chr13:94964983:C:T
chr13:94965085	['T', 'C']	19959	5855.586761537305	837.6664627209476	0.0037963865163742	0.0142847245506265	0.2657654687648681	0.790423	0.790423	chr13	94965085	0.102140430986529	chr13:94965085:T:C
chr13:94965156	['A', 'C']	19959	1286.5156633752692	158.52713272442725	-0.0094247727311126	0.0286736706726364	-0.3286908341353995	0.742393	0.742393	chr13	94965156	0.1293661317187547	chr13:94965156:A:C
chr13:94965161	['T', 'C']	19959	5943.297775328189	840.5289789358882	0.002425047599228	0.0141830815264237	0.1709817147077695	0.86424	0.86424	chr13	94965161	0.0633656369171086	chr13:94965161:T:C
chr13:94965338	['T', 'G']	19959	7173.437634678026	907.6179276329544	-0.0120549055084847	0.0132018862424823	-0.91311993506604	0.361191	0.361191	chr13	94965338	0.4422630797844281	chr13:94965338:T:G
chr13:94965340	['T', 'G']	19959	7184.439839639188	910.4131240696272	-0.0118647773143621	0.0131956625944732	-0.8991422165743643	0.368588	0.368588	chr13	94965340	0.4334588080714133	chr13:94965340:T:G
chr13:94965896	['C', 'A']	19959	7020.05517137703	907.6505282926915	-0.0090485627457346	0.0133144300654745	-0.6796057135932819	0.496762	0.496762	chr13	94965896	0.3038516330841034	chr13:94965896:C:A
chr13:94965915	['G', 'A']	19959	5939.297574907305	839.7881424259369	0.0022664515668163	0.0141853888114153	0.159773665491107	0.873061	0.873061	chr13	94965915	0.0589554114629417	chr13:94965915:G:A
chr13:94968467	['C', 'T']	19959	12029.0	1731.8868694109296	0.0126417439888825	0.0110576192763129	1.143260920184059	0.252944	0.252944	chr13	94968467	0.5969756178873429	chr13:94968467:C:T
chr13:94969716	['A', 'T']	19959	6985.349984968434	894.5930909667223	-0.0102723433306367	0.0133435524431237	-0.7698357221153893	0.441406	0.441406	chr13	94969716	0.3551617678005954	chr13:94969716:A:T
chr13:94972312	['T', 'A']	19959	459.0	50.607836126122216	-0.0146396190973126	0.047368717974564	-0.3090566881116311	0.757282	0.757282	chr13	94972312	0.1207423658923805	chr13:94972312:T:A
chr13:94972500	['G', 'A']	19959	490.0982209972438	55.511504798039645	-0.0124065284186408	0.0459389986528188	-0.2700652774868359	0.787113	0.787113	chr13	94972500	0.1039629147138719	chr13:94972500:G:A
chr13:94972611	['C', 'T']	19959	879.132140709561	158.21938990723078	0.0380213130923898	0.0343852326673619	1.1057454070531634	0.26885	0.26885	chr13	94972611	0.570489959186862	chr13:94972611:C:T
chr13:94972747	['G', 'A']	19959	6921.040288634997	890.8711372951733	-0.0091779320550196	0.0133899671782585	-0.6854334990396418	0.493078	0.493078	chr13	94972747	0.3070843742519652	chr13:94972747:G:A
chr13:94972929	['T', 'C']	19959	459.36824951110674	50.78499173585623	-0.0142857708625388	0.0473689950334402	-0.3015848415710279	0.762972	0.762972	chr13	94972929	0.1174913997497362	chr13:94972929:T:C
chr13:94973097	['C', 'T']	19959	5797.033129510826	739.4193108692181	-0.0112847188405275	0.0143709434305468	-0.785245512590409	0.432319	0.432319	chr13	94973097	0.3641956772264021	chr13:94973097:C:T
chr13:94973731	['G', 'A']	19959	6915.732484714844	890.5874793868531	-0.0091448621260265	0.0133920859588065	-0.6828556920972371	0.494706	0.494706	chr13	94973731	0.3056528222998789	chr13:94973731:G:A
chr13:94975583	['TA', 'T']	19959	459.2070676691729	50.53336641749883	-0.0147592308096006	0.0473689841648844	-0.3115800574955534	0.755363	0.755363	chr13	94975583	0.121844292065253	chr13:94975583:TA:T
chr13:94975751	['G', 'A']	19959	7017.40636431972	921.7900955280792	-0.0048036611048588	0.0132365491789369	-0.3629088699721566	0.716677	0.716677	chr13	94975751	0.1446765329287639	chr13:94975751:G:A
chr13:94976858	['G', 'A']	19959	11913.193766598186	1710.0873491672285	0.0115193335452148	0.0110817041101561	1.0394911676677554	0.298589	0.298589	chr13	94976858	0.5249261956977196	chr13:94976858:G:A
chr13:94977082	['G', 'A']	19959	465.256416683377	53.56450700004653	-0.0112644780732635	0.0470720293201235	-0.2393030051170529	0.810873	0.810873	chr13	94977082	0.0910471602379586	chr13:94977082:G:A
chr13:94977463	['TGA', 'T']	19959	8262.725864661656	1080.7278066671947	-0.0051160261225108	0.0124705416859564	-0.4102489090968825	0.681628	0.681628	chr13	94977463	0.1664525778720343	chr13:94977463:TGA:T
chr13:94977538	['G', 'A']	19959	11919.97222918442	1710.5418848822862	0.0114526417270092	0.0110773849974809	1.0338759309723002	0.301207	0.301207	chr13	94977538	0.5211349394233695	chr13:94977538:G:A
chr13:94978052	['A', 'G']	19959	459.0	50.607836126122216	-0.0146396190973126	0.047368717974564	-0.3090566881116311	0.757282	0.757282	chr13	94978052	0.1207423658923805	chr13:94978052:A:G
chr13:94978445	['G', 'C']	19959	25829.47063245465	3392.9882727094027	-0.0089904279232634	0.0106240418660772	-0.8462342333166051	0.397432	0.397432	chr13	94978445	0.4007371677649126	chr13:94978445:G:C
chr13:94979405	['C', 'G']	19959	25823.88153938665	3389.632152664412	-0.0094283383987489	0.0106218430039188	-0.8876367684280777	0.374747	0.374747	chr13	94979405	0.4262618351672366	chr13:94979405:C:G
chr13:94980516	['C', 'T']	19959	8260.241581479255	1075.5207930780325	-0.0060504746336059	0.0124657008177809	-0.4853697936481517	0.627419	0.627419	chr13	94980516	0.2024423337890321	chr13:94980516:C:T
chr13:94980637	['T', 'C']	19959	861.6475631768955	146.89501914187218	0.0281100216082757	0.0347191773677094	0.8096396210821346	0.418157	0.418157	chr13	94980637	0.378660628674892	chr13:94980637:T:C
chr13:94980704	['C', 'T']	19959	25833.76605021801	3388.8720578876605	-0.0094966793332713	0.0106198859889574	-0.8942355259883157	0.371207	0.371207	chr13	94980704	0.4303838427098854	chr13:94980704:C:T
chr13:94980884	['C', 'T']	19959	25827.764245978047	3392.216825791785	-0.0090237574915488	0.0106189681619318	-0.8497772433199592	0.395459	0.395459	chr13	94980884	0.4028985361783558	chr13:94980884:C:T
chr13:94980934	['C', 'G']	19959	646.1618723063044	98.17852433458548	0.0202453157324733	0.0403934633387529	0.5012027704257341	0.616234	0.616234	chr13	94980934	0.2102543436610315	chr13:94980934:C:G
chr13:94980951	['C', 'T']	19959	25830.17664745678	3391.0663299690787	-0.0093221020716672	0.0106205132809907	-0.8777449662769544	0.380093	0.380093	chr13	94980951	0.420110128527301	chr13:94980951:C:T
chr13:94981254	['C', 'T']	19959	25832.471384183624	3393.319008853635	-0.0091781776664647	0.0106223001495115	-0.8640480439527768	0.387572	0.387572	chr13	94981254	0.4116476059369043	chr13:94981254:C:T
chr13:94981367	['C', 'A']	19959	459.0229982964225	50.6241940839881	-0.0146069160275888	0.0473687008034798	-0.3083664060829748	0.757807	0.757807	chr13	94981367	0.1204413873860025	chr13:94981367:C:A
chr13:94981764	['A', 'T']	19959	25823.763043151404	3390.4396258137463	-0.0091515217338757	0.0106199921313359	-0.861725848823629	0.388849	0.388849	chr13	94981764	0.4102190135792189	chr13:94981764:A:T
chr13:94981822	['C', 'A']	19959	7133.429616637434	980.8175812962976	0.0093468446232593	0.0131112524364881	0.7128872446424257	0.475924	0.475924	chr13	94981822	0.3224623939514991	chr13:94981822:C:A
chr13:94982059	['T', 'C']	19959	25825.175645201703	3388.9854296396	-0.0093576955116606	0.01062165988693	-0.8810012381563227	0.378328	0.378328	chr13	94982059	0.4221315154466342	chr13:94982059:T:C
chr13:94982168	['G', 'A']	19959	861.0431405952501	146.70468633026746	0.0279299878243629	0.0347185910218364	0.8044677794325312	0.421136	0.421136	chr13	94982168	0.3755776321653854	chr13:94982168:G:A
chr13:94982190	['A', 'G']	19959	8260.241581479255	1074.4451120434114	-0.0062900418880397	0.0124737802321217	-0.5042610797200059	0.614083	0.614083	chr13	94982190	0.2117729252662366	chr13:94982190:A:G
chr13:94982452	['G', 'A']	19959	459.0229982964225	50.61386023175504	-0.0146364884582368	0.0473687524304575	-0.3089903724976671	0.757332	0.757332	chr13	94982452	0.1207136922843153	chr13:94982452:G:A
chr13:94982716	['G', 'T']	19959	860.043090490029	134.08071938291857	0.0275123287536627	0.0348614031389079	0.7891916640313562	0.430009	0.430009	chr13	94982716	0.3665224546310339	chr13:94982716:G:T
chr13:94982739	['G', 'A']	19959	25824.175444750686	3389.2190043008145	-0.0094235179256577	0.0106217853032592	-0.8871877614365062	0.374989	0.374989	chr13	94982739	0.4259814717639304	chr13:94982739:G:A
chr13:94982847	['G', 'A']	19959	25822.881389055925	3391.373606900624	-0.0091084602869714	0.0106209287947541	-0.8575954573266884	0.391126	0.391126	chr13	94982847	0.407683313474573	chr13:94982847:G:A
chr13:94982868	['A', 'G']	19959	459.04599889762994	50.65405845186216	-0.0145589251523202	0.0473687285922253	-0.3073530910582602	0.758578	0.758578	chr13	94982868	0.1199997566993346	chr13:94982868:A:G
chr13:94984188	['A', 'C']	19959	4276.857128539214	608.1604615126928	0.0133093038656354	0.0162299555379964	0.820045614695407	0.4122	0.4122	chr13	94984188	0.3848920125568059	chr13:94984188:A:C
chr13:94984557	['AT', 'A']	19959	25787.46010824897	3394.220762013478	-0.0084675940492157	0.0106031898879831	-0.7985893055459005	0.424538	0.424538	chr13	94984557	0.3720834303865827	chr13:94984557:AT:A
chr13:94984845	['T', 'C']	19959	26381.8270156438	3509.6647374345384	-0.0044878808590612	0.0107128041142471	-0.4189268104970559	0.675274	0.675274	chr13	94984845	0.1705199715502268	chr13:94984845:T:C
chr13:94985457	['T', 'A']	19959	26382.505690649275	3498.1058243311672	-0.0055688759975398	0.0107093530632687	-0.5200011582996724	0.603069	0.603069	chr13	94985457	0.2196329953144238	chr13:94985457:T:A
chr13:94985843	['C', 'T']	19959	8250.0	1070.384662872773	-0.0067290752701872	0.0124656663488197	-0.5398087099310497	0.589335	0.589335	chr13	94985843	0.2296377658359684	chr13:94985843:C:T
chr13:94987680	['C', 'T']	19959	25921.19488849912	3459.138045763837	-0.0036724362931802	0.0105873048404538	-0.346871687225621	0.728691	0.728691	chr13	94987680	0.1374565943759545	chr13:94987680:C:T
chr13:94987708	['G', 'C']	19959	25922.19508895014	3458.857706799641	-0.0037364263332199	0.0105881496702595	-0.3528875629436032	0.724176	0.724176	chr13	94987708	0.1401558722838232	chr13:94987708:G:C
chr13:94987781	['C', 'T']	19959	18379.76262778112	2445.1557660108656	-0.0011333502414308	0.0100468787729113	-0.1128062025080503	0.910185	0.910185	chr13	94987781	0.040870326015857	chr13:94987781:C:T
chr13:94988576	['G', 'A']	19959	16254.257529441244	2192.2374350091663	0.0009987927090155	0.0102343707144499	0.0975920002199439	0.922257	0.922257	chr13	94988576	0.0351480397608649	chr13:94988576:G:A
chr13:94988618	['C', 'A']	19959	29411.9472365586	4020.567234296717	0.0070038984341403	0.0114213020891442	0.61323116921997	0.53973	0.53973	chr13	94988618	0.2678234417228957	chr13:94988618:C:A
chr13:94989038	['AAC', 'A']	19959	1220.0	159.54073793623104	-0.0030143442264295	0.0295299646247983	-0.1020774750233936	0.918696	0.918696	chr13	94989038	0.036828174537679	chr13:94989038:AAC:A
chr13:94989148	['T', 'A']	19959	29495.43340348768	4026.939287699947	0.006868753272644	0.0114545309545222	0.5996538225716079	0.548744	0.548744	chr13	94989148	0.2606302153259264	chr13:94989148:T:A
chr13:94989232	['G', 'A']	19959	29492.43295249549	4026.354735564784	0.0068133988844479	0.0114530167522969	0.5948999317652706	0.551917	0.551917	chr13	94989232	0.2581262287060963	chr13:94989232:G:A
chr13:94989240	['A', 'C']	19959	21435.295865697823	2922.5513039275734	0.0031376845036451	0.010051571790067	0.3121585926238732	0.754923	0.754923	chr13	94989240	0.1220973429144878	chr13:94989240:A:C
chr13:94989471	['C', 'A']	19959	6560.328690249524	945.0173952422912	0.0084117918532085	0.0136347920821424	0.6169358360972386	0.537284	0.537284	chr13	94989471	0.2697960922717559	chr13:94989471:C:A
chr13:94989699	['G', 'T']	19959	28636.304269392665	3882.128859770685	0.0037256863760918	0.0111783738999761	0.333294127520622	0.738916	0.738916	chr13	94989699	0.1314049294129781	chr13:94989699:G:T
chr13:94989705	['C', 'G']	19959	28635.869469359124	3881.8679258050142	0.0037030162992518	0.0111782418778367	0.3312700100535333	0.740444	0.740444	chr13	94989705	0.1305077817216334	chr13:94989705:C:G
chr13:94989742	['A', 'G']	19959	29491.955253795662	4026.16707517296	0.0068546546917727	0.011451374715683	0.5985879304416623	0.549455	0.549455	chr13	94989742	0.2600678702140183	chr13:94989742:A:G
chr13:94989776	['G', 'A']	19959	16254.700831996794	2189.871813178212	0.0007948729582519	0.0102316712274166	0.0776874999777212	0.938077	0.938077	chr13	94989776	0.0277615120445851	chr13:94989776:G:A
chr13:94990167	['T', 'C']	19959	29494.388744111453	4026.268159590549	0.0068469479652533	0.0114534979078594	0.5978040962102038	0.549977	0.549977	chr13	94990167	0.259655472291112	chr13:94990167:T:C
chr13:94990608	['T', 'C']	19959	29491.910498621903	4025.481331001081	0.0068312759052921	0.0114517805983241	0.5965252168987447	0.550831	0.550831	chr13	94990608	0.2589816262399345	chr13:94990608:T:C
chr13:94990621	['G', 'A']	19959	1442.07225172863	211.371420508782	0.0111397013002754	0.0271193275414226	0.4107661328718593	0.681248	0.681248	chr13	94990621	0.1666947597101471	chr13:94990621:G:A
chr13:94990892	['G', 'A']	19959	856.0	144.71167220687406	0.0277297164516162	0.0348129856755899	0.7965337046934089	0.425731	0.425731	chr13	94990892	0.3708647251135331	chr13:94990892:G:A
chr13:94991004	['C', 'T']	19959	29494.91109997494	4028.512795933488	0.0070552836904471	0.0114532222806134	0.6160086233888481	0.537896	0.537896	chr13	94991004	0.2693016852857077	chr13:94991004:C:T
chr13:94991228	['T', 'C']	19959	29493.86633588933	4027.016356433229	0.0068167466063185	0.011452003732858	0.5952448816236353	0.551687	0.551687	chr13	94991228	0.2583072496742767	chr13:94991228:T:C
chr13:94991574	['G', 'A']	19959	8259.482934897009	1073.417859882886	-0.0063866476255874	0.0124627396947326	-0.5124593614264994	0.608335	0.608335	chr13	94991574	0.2158571960809032	chr13:94991574:G:A
chr13:94991683	['C', 'G']	19959	7038.4685244587	912.2029702051628	-0.0068590738091038	0.0132263381658219	-0.518592048918602	0.604051	0.604051	chr13	94991683	0.2189263923664006	chr13:94991683:C:G
chr13:94992089	['T', 'C']	19959	6575.647288764158	948.5946082808152	0.0087577533538576	0.0136169172986496	0.6431524229589106	0.520133	0.520133	chr13	94992089	0.2838855914025318	chr13:94992089:T:C
chr13:94992387	['C', 'A']	19959	8259.413819019941	1072.764596911792	-0.0065614591682764	0.0124617448131329	-0.5265281280163527	0.598527	0.598527	chr13	94992387	0.2229162534672209	chr13:94992387:C:A
chr13:94992502	['C', 'A']	19959	8247.785309601408	1066.8191860314816	-0.0073146308000419	0.0124779093115901	-0.5862064403086935	0.557743	0.557743	chr13	94992502	0.2535658716590068	chr13:94992502:C:A
chr13:94992520	['G', 'A']	19959	29500.302406015035	4031.346690547468	0.0074878601281738	0.0114610502638807	0.653331060921328	0.51355	0.51355	chr13	94992520	0.2894172664445574	chr13:94992520:G:A
chr13:94992572	['G', 'A']	19959	859.0430403848081	145.73135532537896	0.0286951517109145	0.0347552398633127	0.8256352660424245	0.409021	0.409021	chr13	94992572	0.3882543938264204	chr13:94992572:G:A
chr13:94992708	['C', 'T']	19959	29487.90969681784	4028.066207187663	0.0072295113750021	0.0114518725686988	0.63129512938892	0.527855	0.527855	chr13	94992708	0.2774853603227767	chr13:94992708:C:T
chr13:94993330	['A', 'G']	19959	29490.91029817089	4023.618816978435	0.0066193561921403	0.0114519219085294	0.5780126903598772	0.563262	0.563262	chr13	94993330	0.2492895470905621	chr13:94993330:A:G
chr13:94993427	['T', 'C']	19959	29490.91029817089	4025.6023727746046	0.0069402466390771	0.0114519060667918	0.606034191915219	0.544499	0.544499	chr13	94993427	0.2640029135112929	chr13:94993427:T:C
chr13:94993571	['C', 'T']	19959	8648.866663326153	1116.3991546270192	-0.0078634349798455	0.012266699597717	-0.6410391741645832	0.521505	0.521505	chr13	94993571	0.2827415233601735	chr13:94993571:C:T
chr13:94993572	['G', 'A']	19959	16318.087902175004	2182.3921283338336	-0.0006351625205946	0.0102231375794024	-0.0621299004988812	0.95046	0.95046	chr13	94993572	0.0220661556473709	chr13:94993572:G:A
chr13:94993583	['T', 'C']	19959	29490.477552861008	4025.2022170393407	0.0068325639123406	0.0114513398335138	0.5966606538340831	0.550741	0.550741	chr13	94993583	0.2590525911944871	chr13:94993583:T:C
chr13:94993656	['G', 'A']	19959	8261.413919230385	1075.0087618846874	-0.0064487867309023	0.0124616763501015	-0.5174895054026822	0.60482	0.60482	chr13	94993656	0.2183738561542947	chr13:94993656:G:A
chr13:94993703	['T', 'C']	19959	8262.413969335605	1075.1026048463048	-0.0063778668580736	0.0124614610380947	-0.5118073104410867	0.608792	0.608792	chr13	94993703	0.2155310631669891	chr13:94993703:T:C
chr13:94994127	['T', 'C']	19959	8268.042272590512	1077.6117566542923	-0.0062532772299909	0.0124642067716119	-0.5016987718972356	0.615885	0.615885	chr13	94994127	0.2105003731082484	chr13:94994127:T:C
chr13:94994203	['A', 'G']	19959	5176.815607457899	756.3166080156072	0.009793264845372	0.0150385135223254	0.651212291084048	0.514917	0.514917	chr13	94994203	0.2882627696908932	chr13:94994203:A:G
chr13:94994490	['C', 'T']	19959	16305.057043949426	2190.665792654036	0.0003934667843933	0.0102385160353489	0.0384300598870866	0.969345	0.969345	chr13	94994490	0.0135216254984828	chr13:94994490:C:T
chr13:94994532	['C', 'T']	19959	3610.193962264149	493.43733310062015	-0.0011800223509363	0.017693231050803	-0.0666934347688169	0.946826	0.946826	chr13	94994532	0.0237298247802461	chr13:94994532:C:T
chr13:94994704	['G', 'A']	19959	8291.661738912553	1082.9937082812698	-0.0061142106503906	0.0124506187265523	-0.491076852056465	0.623377	0.623377	chr13	94994704	0.2052492254107244	chr13:94994704:G:A
chr13:94994754	['G', 'A']	19959	8256.482032777027	1076.2267803575478	-0.0061911806247572	0.0124637454535837	-0.4967351626213673	0.619381	0.619381	chr13	94994754	0.2080421211001829	chr13:94994754:G:A
chr13:94995062	['T', 'G']	19959	8260.897253408177	1068.825382638852	-0.0073853423414385	0.0124634304669674	-0.5925609615275953	0.553482	0.553482	chr13	94995062	0.2568964984126975	chr13:94995062:T:G
chr13:94995238	['T', 'A']	19959	5147.7737522549605	741.307576092215	0.0079142267493327	0.0150704500918069	0.5251486651772483	0.599486	0.599486	chr13	94995238	0.2222209546731253	chr13:94995238:T:A
chr13:94995321	['G', 'A']	19959	8397.582518337367	1085.8909418208596	-0.0071861132546382	0.0125156020230107	-0.5741724002909379	0.565858	0.565858	chr13	94995321	0.2472925397546451	chr13:94995321:G:A
chr13:94995338	['C', 'G']	19959	8861.371271965181	1121.242776383326	-0.011701971391272	0.0127018622375405	-0.9212799802446824	0.356915	0.356915	chr13	94995338	0.4474351996477676	chr13:94995338:C:G
chr13:94995451	['A', 'T']	19959	1434.143708974295	210.0082266411057	0.0109468540465778	0.0271875780009367	0.4026417522811595	0.687216	0.687216	chr13	94995451	0.1629067376651454	chr13:94995451:A:T
chr13:94995525	['G', 'A']	19959	460.0922074668003	50.82606511531418	-0.0125187932362498	0.0473086305495386	-0.2646196495402869	0.791305	0.791305	chr13	94995525	0.101656090097653	chr13:94995525:G:A
chr13:94995597	['A', 'G']	19959	8263.0	1071.0648615695914	-0.0070222532024739	0.0124615062048222	-0.5635156045387605	0.57309	0.57309	chr13	94995597	0.2417771695961842	chr13:94995597:A:G
chr13:94995736	['G', 'A']	19959	8267.041420118343	1073.9513090708035	-0.0066910146807519	0.0124645791795378	-0.5368022926707416	0.59141	0.59141	chr13	94995736	0.2281113363738139	chr13:94995736:G:A
chr13:94996030	['TTAAGA', 'T']	19959	8273.87632898696	1071.2410628567984	-0.0072392066494242	0.0124617096006705	-0.5809160124414036	0.561304	0.561304	chr13	94996030	0.250801862872546	chr13:94996030:TTAAGA:T
chr13:94996113	['T', 'C']	19959	8263.554291157005	1069.931163689327	-0.0071311700424796	0.0124660076474679	-0.5720492273184277	0.567295	0.567295	chr13	94996113	0.2461910441842471	chr13:94996113:T:C
chr13:94996142	['T', 'C']	19959	14948.99188010626	2039.0578125032528	0.0003818343455713	0.0104436756890586	0.0365612986212705	0.970835	0.970835	chr13	94996142	0.012854575116301	chr13:94996142:T:C
chr13:94996197	['G', 'A']	19959	8271.657729892257	1065.2855424158151	-0.0079608372168555	0.0124594308195185	-0.6389406813338833	0.522869	0.522869	chr13	94996197	0.2816071059768732	chr13:94996197:G:A
chr13:94996476	['CA', 'C']	19959	461.069302465424	50.40657277546452	-0.0157175646963735	0.0472576913245957	-0.3325927326499157	0.739445	0.739445	chr13	94996476	0.1310941233368812	chr13:94996476:CA:C
chr13:94996491	['G', 'A']	19959	8459.967070970328	1079.25306986563	-0.0089749382383484	0.0123530095907814	-0.7265385955051847	0.467517	0.467517	chr13	94996491	0.3302025925519786	chr13:94996491:G:A
chr13:94996598	['G', 'A']	19959	17131.866823718112	2311.620661627929	0.002043287638572	0.0101444428499102	0.2014194045748048	0.840373	0.840373	chr13	94996598	0.0755279093115139	chr13:94996598:G:A
chr13:94996741	['T', 'C']	19959	592.2670676691729	60.7170811889893	-0.0476532159837644	0.041938039851742	-1.1362766631970993	0.255854	0.255854	chr13	94996741	0.5920077889152444	chr13:94996741:T:C
chr13:94997309	['T', 'C']	19959	27696.713763031275	3696.3785965597167	-0.0055538191945652	0.0109755671558966	-0.506016601755421	0.612851	0.612851	chr13	94997309	0.2126451009195823	chr13:94997309:T:C
chr13:94997596	['C', 'T']	19959	26105.615924237107	3458.986925555444	-0.0065612400931298	0.0106746148219575	-0.6146582525519764	0.538787	0.538787	chr13	94997596	0.2685828915985995	chr13:94997596:C:T
chr13:94997695	['T', 'C']	19959	8334.252705953098	1092.995813393978	-0.0058547745496146	0.0124301333323403	-0.4710146217323188	0.637635	0.637635	chr13	94997695	0.1954278523872201	chr13:94997695:T:C
chr13:94997801	['C', 'T']	19959	8241.651716361815	1076.8461560843953	-0.0058301894504198	0.0124753726050782	-0.4673358972898782	0.640265	0.640265	chr13	94997801	0.1936402381763328	chr13:94997801:C:T
chr13:94997810	['C', 'T']	19959	26105.1555733761	3459.5967765589307	-0.0065131993788296	0.0106741669156782	-0.6101833923229203	0.541747	0.541747	chr13	94997810	0.2662034849680949	chr13:94997810:C:T
chr13:94997859	['AT', 'A']	19959	456.0	49.89064929294178	-0.0152992071987432	0.0475049449410724	-0.3220550453794057	0.747414	0.747414	chr13	94997859	0.126438771530799	chr13:94997859:AT:A
chr13:94997976	['ACT', 'A']	19959	26103.615723806182	3461.2209464915413	-0.0063333176113973	0.0106736337389564	-0.5933609646246419	0.552946	0.552946	chr13	94997976	0.2573172792687681	chr13:94997976:ACT:A
chr13:94998039	['G', 'A']	19959	26103.92363199038	3461.4956069153286	-0.0063450858987844	0.0106749033567024	-0.5943928190038895	0.552256	0.552256	chr13	94998039	0.2578595570269464	chr13:94998039:G:A
chr13:94998181	['T', 'A']	19959	26103.307846477604	3459.7200593505927	-0.006462893433778	0.0106737540397207	-0.6054939442793376	0.544858	0.544858	chr13	94998181	0.2637166680937714	chr13:94998181:T:A
chr13:94998341	['A', 'T']	19959	456.1142628044502	49.888835514787154	-0.0153146910945048	0.0475051889045226	-0.322379332609008	0.747169	0.747169	chr13	94998341	0.1265811552579247	chr13:94998341:A:T
chr13:94998425	['A', 'C']	19959	26099.538288062548	3456.1870710495573	-0.0068704785693444	0.010676103750688	-0.6435380106625181	0.519882	0.519882	chr13	94998425	0.2840952189888149	chr13:94998425:A:C
chr13:94998458	['T', 'C']	19959	562.0844858689115	50.55339756173133	-0.057797371473351	0.0430777459537113	-1.3416990651148837	0.179709	0.179709	chr13	94998458	0.7454301724599688	chr13:94998458:T:C
chr13:94998560	['C', 'T']	19959	27234.093505712568	3646.19590954386	-0.0045336811684585	0.0108279300941083	-0.418702478595179	0.675438	0.675438	chr13	94998560	0.1704145096969493	chr13:94998560:C:T
chr13:94998718	['G', 'A']	19959	848.0	134.3621089312207	0.021008223877285	0.0349228840356119	0.6015603939199963	0.547474	0.547474	chr13	94998718	0.2616365010077534	chr13:94998718:G:A
chr13:94998805	['A', 'C']	19959	456.06855081178594	49.90556796624181	-0.015256525096557	0.0475049943132287	-0.3211562345626576	0.748095	0.748095	chr13	94998805	0.1260432479162728	chr13:94998805:A:C
chr13:94999100	['T', 'G']	19959	8648.733299924832	1070.8489162688036	-0.0180329191991514	0.0122121950234001	-1.476632101321503	0.13979	0.13979	chr13	94999100	0.8545238951150407	chr13:94999100:T:G
chr13:95000053	['C', 'T']	19959	3898.1718538565615	517.6661907573724	-0.0040925764798376	0.0171034632709938	-0.2392834956870036	0.810888	0.810888	chr13	95000053	0.0910391264805445	chr13:95000053:C:T
chr13:95000177	['AAT', 'A']	19959	9851.480757666866	1329.5187672051106	-0.0024048890080052	0.0116906144195752	-0.2057110876891426	0.837019	0.837019	chr13	95000177	0.077264683582007	chr13:95000177:AAT:A
chr13:95000282	['C', 'T']	19959	17780.741468784494	2472.520165623768	0.0071820007368387	0.0105220973345209	0.6825636095644122	0.494891	0.494891	chr13	95000282	0.3054904441194922	chr13:95000282:C:T
chr13:95000908	['G', 'T']	19959	10156.704203451043	1245.739733289677	-0.0217002132888599	0.0115849990428786	-1.873130348008025	0.061065	0.061065	chr13	95000908	1.2142076385649192	chr13:95000908:G:T
chr13:95000989	['C', 'T']	19959	10247.30787891039	1261.9045866815086	-0.0213734558856801	0.0116136237752269	-1.840377844103396	0.0657276	0.0657276	chr13	95000989	1.1822522254069274	chr13:95000989:C:T
chr13:95001069	['A', 'G']	19959	12735.456367746809	1663.0439436933125	-0.0127670402403566	0.010830504965638	-1.1788037843907226	0.23849	0.23849	chr13	95001069	0.6225298264178657	chr13:95001069:A:G
chr13:95001187	['C', 'T']	19959	8481.824661654135	1119.9536054219016	-0.0035842034449044	0.01234094669087	-0.2904318067880527	0.771489	0.771489	chr13	95001187	0.1126702617892426	chr13:95001187:C:T
chr13:95001215	['G', 'A']	19959	7779.728498396152	1127.629412489114	0.0153465316961077	0.0127304429581026	1.2054986418473432	0.228025	0.228025	chr13	95001215	0.6420175356011208	chr13:95001215:G:A
chr13:95001477	['C', 'A']	19959	9291.7932641708	1236.6768203595768	-0.000830262269673	0.0119554991954148	-0.0694460562543048	0.944635	0.944635	chr13	95001477	0.024735967265282	chr13:95001477:C:A
chr13:95001539	['G', 'A']	19959	1132.056719110131	154.19340545163465	0.0001857689737021	0.0306630015630178	0.0060584079911536	0.995166	0.995166	chr13	95001539	0.0021044701378057	chr13:95001539:G:A
chr13:95001708	['T', 'C']	19959	456.0228479807596	49.898698041892224	-0.0152883249214694	0.0475049956575136	-0.3218256250708931	0.747588	0.747588	chr13	95001708	0.1263376783681244	chr13:95001708:T:C
chr13:95001913	['A', 'C']	19959	8515.426645956508	1127.6626116756606	-0.003356902377095	0.0123244528221763	-0.2723773968329611	0.785335	0.785335	chr13	95001913	0.1049450469279832	chr13:95001913:A:C
chr13:95001954	['T', 'G']	19959	616.1852353029619	68.7456104706982	-0.0388363218809663	0.0411425766274273	-0.943944814945703	0.345209	0.345209	chr13	95001954	0.4619178902471375	chr13:95001954:T:G
chr13:95002212	['A', 'G']	19959	9292.862390378352	1232.8807766534355	-0.0014702552218396	0.0119516529532861	-0.1230168937791453	0.902095	0.902095	chr13	95002212	0.0447477243169748	chr13:95002212:A:G
chr13:95002560	['T', 'C']	19959	9293.725126560072	1234.9045530164196	-0.0012402752278825	0.0119525270781925	-0.1037667783363945	0.917355	0.917355	chr13	95002560	0.0374625675951588	chr13:95002560:T:C
chr13:95002953	['G', 'A']	19959	31835.78517739026	4208.725065505906	-0.0197894358974838	0.0125506890251002	-1.5767609139153118	0.114866	0.114866	chr13	95002953	0.9398085021865396	chr13:95002953:G:A
chr13:95002989	['G', 'C']	19959	31863.192864659017	4209.086403502365	-0.0203083156232079	0.012568797810194	-1.6157723220542772	0.106159	0.106159	chr13	95002989	0.9740431811056348	chr13:95002989:G:C
chr13:95003141	['T', 'A']	19959	31869.790288635	4213.350937921789	-0.0200697623619987	0.0125720190189893	-1.5963833916958383	0.110419	0.110419	chr13	95003141	0.9569561903279984	chr13:95003141:T:A
chr13:95003229	['G', 'A']	19959	10627.333401702412	1315.3649914878	-0.0196392119516158	0.0115828659583055	-1.69553994860256	0.0899886	0.0899886	chr13	95003229	1.0458125046793505	chr13:95003229:G:A
chr13:95004075	['T', 'C']	19959	9296.794767704105	1234.8619881223551	-0.0011334661707463	0.0119536455862714	-0.0948217983012738	0.924457	0.924457	chr13	95004075	0.0341132847179285	chr13:95004075:T:C
chr13:95004778	['G', 'A']	19959	542.0	83.09073562248939	0.0115913524232872	0.043717766436358	0.2651405450953526	0.790904	0.790904	chr13	95004778	0.1018762280073374	chr13:95004778:G:A
chr13:95005038	['C', 'A']	19959	26340.95926037282	3605.5834993096414	0.0081630990729068	0.0106442996299486	0.7668986553083602	0.443151	0.443151	chr13	95005038	0.3534482663438809	chr13:95005038:C:A
chr13:95005143	['T', 'G']	19959	9301.398075766689	1245.2132596091153	0.0001850004772964	0.0119447150358746	0.0154880611836172	0.987643	0.987643	chr13	95005143	0.0054000100157359	chr13:95005143:T:G
chr13:95005527	['T', 'A']	19959	6620.990377386859	934.0219993359544	0.0111872749695206	0.013556338604186	0.8252431055437145	0.409243	0.409243	chr13	95005527	0.3880187403518741	chr13:95005527:T:A
chr13:95007612	['T', 'A']	19959	608.0914010823813	63.04527253232723	-0.0466515362823476	0.0414715265256444	-1.1249052106509774	0.260643	0.260643	chr13	95007612	0.5839539342788608	chr13:95007612:T:A
chr13:95008223	['C', 'T']	19959	7238.901508696304	963.2355393668872	-0.003017514147514	0.0130748310039616	-0.2307880038066841	0.817482	0.817482	chr13	95008223	0.0875218012202604	chr13:95008223:C:T
chr13:95008316	['T', 'A']	19959	20165.0722734563	2763.0899968255944	0.0062113977922793	0.0101538590048543	0.6117277962309442	0.540725	0.540725	chr13	95008316	0.2670235506924484	chr13:95008316:T:A
chr13:95009601	['T', 'A']	19959	9731.95038837384	1253.7313095056134	-0.0075113269114053	0.0117352351692313	-0.6400661599947614	0.522137	0.522137	chr13	95009601	0.2822155304505085	chr13:95009601:T:A
chr13:95010305	['C', 'T']	19959	28253.90918203689	3947.669372808732	0.016240578798602	0.0111175144390639	1.4608102276473758	0.144083	0.144083	chr13	95010305	0.8413872575047243	chr13:95010305:C:T
chr13:95010483	['C', 'T']	19959	713.0	82.01251391190563	-0.0313781639317691	0.0382432286245551	-0.8204894058453516	0.411947	0.411947	chr13	95010483	0.3851586555400919	chr13:95010483:C:T
chr13:95011646	['CT', 'C']	19959	5044.458807254863	654.4470765767227	-0.0092156636098425	0.0154644564151026	-0.595925479853433	0.551232	0.551232	chr13	95011646	0.2586655787999443	chr13:95011646:CT:C
chr13:95011984	['C', 'T']	19959	34603.97276617162	4543.247156684988	-0.032651835337613	0.0150146348274342	-2.1746672971328462	0.0296668	0.0296668	chr13	95011984	1.527729296193824	chr13:95011984:C:T
chr13:95012635	['T', 'C']	19959	7475.123571858088	1047.34842699283	0.0002709756198405	0.0129693170489014	0.0208935920695586	0.983331	0.983331	chr13	95012635	0.0073002692720012	chr13:95012635:T:C
chr13:95013776	['C', 'G']	19959	13928.791480831876	1868.7275843759555	-0.0008217148920068	0.0105468894917361	-0.0779106382645508	0.9379	0.9379	chr13	95013776	0.0278434641405063	chr13:95013776:C:G
chr13:95013848	['G', 'A']	19959	3251.0	404.620342108884	-0.0118236867728569	0.0184587701503647	-0.6405457501524441	0.521825	0.521825	chr13	95013848	0.2824751182178564	chr13:95013848:G:A
chr13:95014090	['A', 'G']	19959	12750.638841567292	1720.6705272774425	-0.0005059914366532	0.0108319444070816	-0.046712890838178	0.962743	0.962743	chr13	95014090	0.0164896304018558	chr13:95014090:A:G
chr13:95014489	['T', 'G']	19959	7933.987571414252	1036.333382416313	-0.0032018738522582	0.0127366683387257	-0.2513902197266883	0.801515	0.801515	chr13	95014489	0.0960883456039462	chr13:95014489:T:G
chr13:95017284	['T', 'C']	19959	984.4439097744362	122.15761976428202	9.010410504132022e-05	0.0326612768196045	0.0027587441096986	0.997799	0.997799	chr13	95017284	0.0009569356490916	chr13:95017284:T:C
chr13:95017379	['C', 'T']	19959	983.2463165280144	122.402503707044	0.0005535844271973	0.0326752004334056	0.0169420361575324	0.986483	0.986483	chr13	95017379	0.005910394517018	chr13:95017379:C:T
chr13:95018075	['TAA', 'T']	19959	11307.965918203688	1437.9666539945615	-0.007316925166461	0.0112149197931566	-0.6524277749115828	0.514133	0.514133	chr13	95018075	0.2889245197315906	chr13:95018075:TAA:T
chr13:95018736	['C', 'T']	19959	34619.46905847572	4681.781602358008	-0.0031983289398681	0.0148521786140717	-0.2153440934811978	0.829501	0.829501	chr13	95018736	0.0811830860781736	chr13:95018736:C:T
chr13:95018948	['A', 'G']	19959	13008.30350253044	1884.4865754715288	0.0144434321009109	0.0107396372190659	1.3448715078820066	0.178682	0.178682	chr13	95018948	0.7479191950847821	chr13:95018948:A:G
chr13:95018997	['TG', 'T']	19959	979.147173782321	118.71148431568128	-0.0022934385532704	0.0327709773710283	-0.069983831342728	0.944207	0.944207	chr13	95018997	0.0249327841948461	chr13:95018997:TG:T
chr13:95019288	['T', 'C']	19959	1093.109535501328	165.5768313645398	0.0237094378209529	0.0309612989104007	0.7657765873959619	0.443818	0.443818	chr13	95019288	0.3527950879937168	chr13:95019288:T:C
chr13:95019983	['G', 'A']	19959	17395.486244049112	2433.7744207114715	0.0091372546728445	0.0101977781901423	0.8960044533697582	0.370261	0.370261	chr13	95019983	0.4314920302589152	chr13:95019983:G:A
chr13:95020604	['T', 'C']	19959	980.1964419944876	120.34326674958125	-0.000177389765224	0.032754151370055	-0.0054157948780269	0.995679	0.995679	chr13	95020604	0.0018806525385979	chr13:95020604:T:C
chr13:95020632	['G', 'A']	19959	1390.0	230.00316396789464	0.022090341266909	0.0277006684334664	0.7974660005034635	0.42519	0.42519	chr13	95020632	0.3714169581560063	chr13:95020632:G:A
chr13:95020868	['T', 'C']	19959	982.0	121.23200756018636	0.0003494446164854	0.0327265643805079	0.0106777055001083	0.991481	0.991481	chr13	95020868	0.0037156038734232	chr13:95020868:T:C
chr13:95020881	['C', 'T']	19959	11318.268303683288	1435.686290639338	-0.0079146481250943	0.0112157458286721	-0.7056729214441738	0.4804	0.4804	chr13	95020881	0.3183970012691315	chr13:95020881:C:T
chr13:95021264	['T', 'C']	19959	23298.501954299456	3242.63123380723	0.0048736356371732	0.0102688475543028	0.4746039525273857	0.635074	0.635074	chr13	95021264	0.1971756669612359	chr13:95021264:T:C
chr13:95021910	['C', 'T']	19959	23182.130412991177	3231.692150051824	0.0055479942987814	0.0102547544641254	0.5410167857446183	0.588502	0.588502	chr13	95021910	0.2302520568859876	chr13:95021910:C:T
chr13:95022043	['G', 'A']	19959	982.0	121.23200756018636	0.0003494446164854	0.0327265643805079	0.0106777055001083	0.991481	0.991481	chr13	95022043	0.0037156038734232	chr13:95022043:G:A
chr13:95023727	['G', 'A']	19959	10099.506012626516	1424.3543505566554	0.008297120582417	0.0115646587255706	0.7174548578827692	0.473102	0.473102	chr13	95023727	0.3250452160031619	chr13:95023727:G:A
chr13:95023735	['C', 'T']	19959	25678.28655175869	3498.4850159617977	-0.0008969079925323	0.0105873744758795	-0.0847148643486331	0.932489	0.932489	chr13	95023735	0.0303562825943181	chr13:95023735:C:T
chr13:95023932	['C', 'T']	19959	5291.530240016034	773.8460509086983	0.01558093806283	0.0149823794741573	1.0399508362276637	0.298375	0.298375	chr13	95023932	0.5252375679851891	chr13:95023932:C:T
chr13:95024051	['A', 'G']	19959	8911.571951280639	1161.4560354970308	-0.0026071786361197	0.0122519928116349	-0.2127962916892859	0.831488	0.831488	chr13	95024051	0.0801440141190127	chr13:95024051:A:G
chr13:95024219	['A', 'C']	19959	4573.749887201083	558.451146930505	-0.0082876204987836	0.0157403992294993	-0.5265190785791289	0.598533	0.598533	chr13	95024219	0.2229118998560545	chr13:95024219:A:C
chr13:95024238	['C', 'A']	19959	19201.56185801748	2687.704529821493	0.0102534012289183	0.0101694202510458	1.0082581873695111	0.313343	0.313343	chr13	95024238	0.5039800028798556	chr13:95024238:C:A
chr13:95024437	['T', 'A']	19959	18035.94014437538	2537.4626665585283	0.0099775405061226	0.0101296046640375	0.9849881448528012	0.324642	0.324642	chr13	95024437	0.488595294773863	chr13:95024437:T:A
chr13:95026083	['T', 'C']	19959	987.8413900310902	126.67834415155644	0.0066284914935788	0.0328000526917934	0.2020878306466035	0.83985	0.83985	chr13	95026083	0.0757982734493349	chr13:95026083:T:C
chr13:95026220	['T', 'C']	19959	9758.55720668709	1358.6083747027649	0.0074343260973046	0.011819441492354	0.6289913192695152	0.529362	0.529362	chr13	95026220	0.2762472375390812	chr13:95026220:T:C
chr13:95026358	['AT', 'A']	19959	9708.40492181235	1338.1069415975985	0.0058075156017745	0.011829678542429	0.490927592068118	0.623483	0.623483	chr13	95026358	0.2051753835757266	chr13:95026358:AT:A
chr13:95026596	['A', 'G']	19959	9727.671951035976	1339.836173449249	0.0056938295523089	0.0118318790705322	0.4812278352717134	0.63036	0.63036	chr13	95026596	0.2004113531492665	chr13:95026596:A:G
chr13:95026935	['A', 'G']	19959	20940.196642445502	2809.2968344249543	-0.0040056626804337	0.0100805662882139	-0.397364846964706	0.691103	0.691103	chr13	95026935	0.1604572218036865	chr13:95026935:A:G
chr13:95027351	['T', 'C']	19959	978.0980107230546	99.79179812087268	-0.0263753164863212	0.0325760903229029	-0.8096526079367424	0.41815	0.41815	chr13	95027351	0.3786678988791911	chr13:95027351:T:C
chr13:95027925	['C', 'T']	19959	10619.596211665665	1518.3877974366758	0.0112184786449443	0.0113933227300225	0.9846538109012346	0.324806	0.324806	chr13	95027925	0.4883759568236465	chr13:95027925:C:T
chr13:95027932	['C', 'T']	19959	32631.269830134792	4332.152369529739	-0.0146323953996815	0.0130057113279529	-1.125074594592338	0.260571	0.260571	chr13	95027932	0.5840739203225815	chr13:95027932:C:T
chr13:95028031	['G', 'A']	19959	26185.18364073777	3379.3352582604457	-0.0197073138142347	0.0106576344716238	-1.8491264517192576	0.0644543	0.0644543	chr13	95028031	1.1907481038501004	chr13:95028031:G:A
chr13:95028131	['C', 'T']	19959	10620.192602616147	1518.1231703839542	0.0112025122384478	0.0113939850317344	0.983195274282592	0.325523	0.325523	chr13	95028131	0.4874183207050229	chr13:95028131:C:T
chr13:95028285	['A', 'G']	19959	11339.408810705158	1613.9235085885168	0.0093550801723317	0.0111774364202589	0.83696116180771	0.402624	0.402624	chr13	95028285	0.3951003408311065	chr13:95028285:A:G
chr13:95028336	['T', 'C']	19959	22017.72203287891	2821.358611760789	-0.0173121404593799	0.010185518465391	-1.6996818098366089	0.0892064	0.0892064	chr13	95028336	1.0496039865994766	chr13:95028336:T:C
chr13:95028598	['A', 'T']	19959	33227.323894958405	4432.326087986934	-0.0113963862405552	0.0135326818547092	-0.8421380449869531	0.399721	0.399721	chr13	95028598	0.3982430347658049	chr13:95028598:A:T
chr13:95028730	['A', 'G']	19959	33172.6620402846	4415.989356244325	-0.013030215122989	0.0134927348326757	-0.9657208330688742	0.334196	0.334196	chr13	95028730	0.4759987524926685	chr13:95028730:A:G
chr13:95028796	['A', 'G']	19959	6811.706424776987	882.8859593867817	-0.0046268122155381	0.0135765224232029	-0.3407950925364132	0.733261	0.733261	chr13	95028796	0.1347414132386916	chr13:95028796:A:G
chr13:95028840	['GA', 'G']	19959	12942.242207076277	1853.7106596832964	0.0133903081115491	0.0108367502497515	1.235638711140007	0.216607	0.216607	chr13	95028840	0.6643275125664206	chr13:95028840:GA:G
chr13:95030493	['C', 'T']	19959	5946.489676255387	767.4354922708214	-0.007789395183156	0.0144582888598615	-0.5387494508275171	0.590066	0.590066	chr13	95030493	0.229099408980371	chr13:95030493:C:T
chr13:95030869	['C', 'T']	19959	28475.13340683572	3895.306054968277	3.750190348880376e-05	0.0112720308006444	0.0033269873150683	0.997345	0.997345	chr13	95030869	0.0011545852404867	chr13:95030869:C:T
chr13:95030989	['G', 'A']	19959	2544.2549481384976	316.35204563407683	-0.0065579091629409	0.0206403548010078	-0.3177226954752124	0.750699	0.750699	chr13	95030989	0.1245341626533575	chr13:95030989:G:A
chr13:95032085	['A', 'C']	19959	3941.197464675819	497.9102761062726	-0.009026795003078	0.0169750355639183	-0.5317688419024688	0.594892	0.594892	chr13	95032085	0.2255618713493942	chr13:95032085:A:C
chr13:95032446	['T', 'C']	19959	31908.197374354862	4355.19538636551	0.0068231013341578	0.0127780167918254	0.5339718553604362	0.593367	0.593367	chr13	95032446	0.2266766105578075	chr13:95032446:T:C
chr13:95033318	['A', 'G']	19959	919.092098010723	119.17233409246585	0.0053210671779052	0.0339269691234788	0.1568388605106151	0.875373	0.875373	chr13	95033318	0.057806852892938	chr13:95033318:A:G
chr13:95033540	['T', 'C']	19959	3931.19696362361	495.0146195677204	-0.009730716312609	0.0169849561576702	-0.5729020565186909	0.566717	0.566717	chr13	95033540	0.2466337594858094	chr13:95033540:T:C
chr13:95037953	['C', 'A']	19959	5434.816897173781	699.991242331839	-0.0098919407720208	0.0150588238661452	-0.6568866772032278	0.511261	0.511261	chr13	95037953	0.2913573348517736	chr13:95037953:C:A
chr13:95039258	['T', 'C']	19959	28647.305923030668	3810.710584292313	-0.0091156447013673	0.0111646775976529	-0.8164718256874376	0.41424	0.41424	chr13	95039258	0.3827479669092032	chr13:95039258:T:C
chr13:95039438	['T', 'C']	19959	4649.931896767728	579.7780438823971	-0.0118027886441379	0.01611482285629	-0.7324181438042336	0.463922	0.463922	chr13	95039438	0.3335550319820958	chr13:95039438:T:C
chr13:95039442	['A', 'G']	19959	579.0	67.943433917476	-0.0184436946804252	0.0423381919464248	-0.4356278299216007	0.663111	0.663111	chr13	95039442	0.1784137677452417	chr13:95039442:A:G
chr13:95040143	['T', 'C']	19959	3116.0	364.0230806854617	-0.0137795490967027	0.0188934276409149	-0.729330291919197	0.465808	0.465808	chr13	95040143	0.3317930569648847	chr13:95040143:T:C
chr13:95040325	['A', 'G']	19959	33317.66930554164	4548.378314585819	0.0076082786312142	0.0136121110713979	0.5589345099600966	0.576213	0.576213	chr13	95040325	0.2394169477831723	chr13:95040325:A:G
chr13:95040627	['C', 'T']	19959	928.0	124.71979636616146	0.0103649882195906	0.033778869348687	0.3068482876853162	0.758962	0.758962	chr13	95040627	0.1197799679825821	chr13:95040627:C:T
chr13:95040679	['T', 'C']	19959	3321.1663994388214	418.78511762020855	-0.0056745370990834	0.0183559615467235	-0.3091386460273045	0.757219	0.757219	chr13	95040679	0.1207784973341897	chr13:95040679:T:C
chr13:95040992	['C', 'T']	19959	772.0	115.49517748026663	0.0199583185416886	0.036993614538233	0.5395071228052524	0.589543	0.589543	chr13	95040992	0.2294845129070423	chr13:95040992:C:T
chr13:95041068	['T', 'C']	19959	941.0471490129272	124.10920487604378	0.0099400262582709	0.0335697373013016	0.2961008055873441	0.767156	0.767156	chr13	95041068	0.1151163139515579	chr13:95041068:T:C
chr13:95041113	['G', 'A']	19959	3222.161439021946	391.2458298047147	-0.0104582464006513	0.0186758075968643	-0.5599889775265893	0.575493	0.575493	chr13	95041113	0.2399599545361218	chr13:95041113:G:A
chr13:95041864	['C', 'A']	19959	10041.00616325099	1307.8730117289356	-0.0109120483457362	0.0116156235165121	-0.9394285489904438	0.347522	0.347522	chr13	95041864	0.4590176970417213	chr13:95041864:C:A
chr13:95042345	['T', 'C']	19959	3602.360976098612	514.3226408277695	0.0116913255691064	0.0177162539789837	0.6599208604130151	0.509312	0.509312	chr13	95042345	0.2930160912057433	chr13:95042345:T:C
chr13:95045162	['G', 'A']	19959	10060.01613630669	1301.4377934683323	-0.0120667481819862	0.0116054034579403	-1.0397525795391722	0.298467	0.298467	chr13	95045162	0.5251036796440484	chr13:95045162:G:A
chr13:95045626	['C', 'T']	19959	16995.51521379518	2295.4558665474297	-0.0011891788577776	0.0102232725423337	-0.116320762539919	0.9074	0.9074	chr13	95045626	0.0422012250700021	chr13:95045626:C:T
chr13:95045960	['G', 'C']	19959	590.0295620803688	83.84602560994495	0.0092091703884837	0.0421808512271558	0.2183258545184332	0.827177	0.827177	chr13	95045960	0.082401549820676	chr13:95045960:G:C
chr13:95046050	['T', 'C']	19959	10069.00896928396	1306.864633276776	-0.0115669915482274	0.0116034876680732	-0.9968547284325326	0.318847	0.318847	chr13	95046050	0.4964176648914824	chr13:95046050:T:C
chr13:95046259	['C', 'T']	19959	712.0	103.52740280701342	0.0141269863941202	0.0382348963147255	0.369478872855723	0.711775	0.711775	chr13	95046259	0.1476572699887047	chr13:95046259:C:T
chr13:95047402	['G', 'A']	19959	10141.39515843733	1322.4588814457918	-0.0110090446077664	0.0116419699751699	-0.9456341694100416	0.344347	0.344347	chr13	95047402	0.4630036962974243	chr13:95047402:G:A
chr13:95047464	['A', 'AT']	19959	10194.68726104909	1314.3576058810484	-0.0128167904803504	0.0116786591799443	-1.0974539356675936	0.272456	0.272456	chr13	95047464	0.5647036236629768	chr13:95047464:A:AT
chr13:95047704	['C', 'T']	19959	10061.528769045708	1301.5822585782537	-0.0121042574621657	0.0116072519449269	-1.0428185344469934	0.297045	0.297045	chr13	95047704	0.527177753473071	chr13:95047704:C:T
chr13:95047718	['C', 'T']	19959	10066.539248120302	1308.5615135041842	-0.0112764454419543	0.0116061885102606	-0.9715890304543312	0.331267	0.331267	chr13	95047718	0.4798218253064622	chr13:95047718:C:T
chr13:95048426	['CTGTTTCCA', 'C']	19959	9382.940221476174	1213.6449356406576	-0.0118881437799594	0.0118529496644139	-1.0029692284656495	0.315888	0.315888	chr13	95048426	0.5004668718244168	chr13:95048426:CTGTTTCCA:C
chr13:95048681	['T', 'C']	19959	10062.01653720872	1307.270558228778	-0.0111678053488203	0.0116082952940562	-0.9620538645789424	0.336034	0.336034	chr13	95048681	0.4736167783680571	chr13:95048681:T:C
chr13:95048741	['A', 'G']	19959	10059.528067361667	1305.5966988047558	-0.0115647940208423	0.0116087834509763	-0.9962106769998978	0.31916	0.31916	chr13	95048741	0.4959915435989536	chr13:95048741:A:G
chr13:95049433	['G', 'A']	19959	36557.32648459033	4987.748956129999	0.0061405577395174	0.0182548671628081	0.3363792069672247	0.736588	0.736588	chr13	95049433	0.1327753606592676	chr13:95049433:G:A
chr13:95049469	['G', 'A']	19959	3534.948215359936	502.86403518105857	0.0116292256915549	0.0179070029051384	0.6494233430999168	0.516072	0.516072	chr13	95049469	0.2872897033702156	chr13:95049469:G:A
chr13:95049664	['A', 'T']	19959	10555.347899159648	1329.6681751917702	-0.0145529968458535	0.0115194813170919	-1.263337857431183	0.206483	0.206483	chr13	95049664	0.685115698535958	chr13:95049664:A:T
chr13:95051720	['G', 'GC']	19959	17158.438737158605	2319.177636311044	-0.0012501068615547	0.0101890436029794	-0.1226912858817503	0.902353	0.902353	chr13	95051720	0.0446235334540687	chr13:95051720:G:GC
chr13:95052023	['C', 'T']	19959	17165.745491183898	2312.9353309837047	-0.0019197370289434	0.0102319317707604	-0.1876221491653653	0.851175	0.851175	chr13	95052023	0.0699811405958934	chr13:95052023:C:T
chr13:95052568	['C', 'T']	19959	980.0491031165448	79.74079054700772	-0.0483048834301237	0.032542289803998	-1.4843726031899924	0.137726	0.137726	chr13	95052568	0.8609840656207857	chr13:95052568:C:T
chr13:95052966	['A', 'G']	19959	3587.539236319904	520.9781022345011	0.0151689368464933	0.0177433500744388	0.8549082773464399	0.392612	0.392612	chr13	95052966	0.4060364305278159	chr13:95052966:A:G
chr13:95053053	['C', 'T']	19959	3526.0	510.5945486207328	0.0153791549872198	0.017902873336407	0.8590327763725523	0.390333	0.390333	chr13	95053053	0.4085647305223355	chr13:95053053:C:T
chr13:95053199	['T', 'C']	19959	739.111094407697	114.84959232275442	0.0174890606137193	0.0377613534388051	0.4631470808391849	0.643264	0.643264	chr13	95053199	0.1916107530280981	chr13:95053199:T:C
chr13:95053438	['T', 'C']	19959	17202.757142857143	2298.9914322999807	-0.0040188011480547	0.0101723135985739	-0.3950724787543097	0.692794	0.692794	chr13	95053438	0.1593958822178678	chr13:95053438:T:C
chr13:95053869	['T', 'A']	19959	3523.6506780512323	511.9318841455277	0.0160041401868746	0.017932324579169	0.8924743758801759	0.372149	0.372149	chr13	95053869	0.4292831436614026	chr13:95053869:T:A
chr13:95053870	['A', 'G']	19959	10072.991840435168	1325.6445388962827	-0.0082651738053559	0.0116311746748882	-0.7106052515229164	0.477337	0.477337	chr13	95053870	0.3211749006996743	chr13:95053870:A:G
chr13:95053973	['T', 'A']	19959	34273.78991853375	4658.908005174766	-0.0003584935531681	0.0152949052129358	-0.0234387561202398	0.981301	0.981301	chr13	95053973	0.0081977585850302	chr13:95053973:T:A
chr13:95054194	['A', 'G']	19959	937.0939018890616	123.41498442891144	0.0092400508118434	0.033627859798346	0.2747736807293919	0.783493	0.783493	chr13	95054194	0.1059648793165828	chr13:95054194:A:G
chr13:95054350	['G', 'A']	19959	671.067244575838	94.68094412675671	0.0075433167307444	0.0393369739603931	0.191761489796838	0.847931	0.847931	chr13	95054350	0.0716394868216659	chr13:95054350:G:A
chr13:95054467	['T', 'G']	19959	34173.136500300665	4640.426453386574	-2.421115516488279e-05	0.014413259327707	-0.0016797834975702	0.99866	0.99866	chr13	95054467	0.0005823448640058	chr13:95054467:T:G
chr13:95054624	['T', 'G']	19959	3540.8384896956336	501.93442809063697	0.0114919919060912	0.0178813903662896	0.6426788784699976	0.52044	0.52044	chr13	95054624	0.2836293318036132	chr13:95054624:T:G
chr13:95054798	['C', 'T']	19959	938.1410102224896	123.54609567800487	0.0095214612595623	0.0336105881082237	0.2832875529849074	0.776959	0.776959	chr13	95054798	0.1096018982435665	chr13:95054798:C:T
chr13:95054859	['T', 'C']	19959	19222.74178027265	2499.922885700564	-0.0075361799762316	0.0101526973405083	-0.7422835255969816	0.457924	0.457924	chr13	95054859	0.3392065943093367	chr13:95054859:T:C
chr13:95054988	['C', 'T']	19959	30714.544346954128	4083.511612931768	-0.0126952755303301	0.0119824344915147	-1.0594905016438991	0.289389	0.289389	chr13	95054988	0.5385179809229035	chr13:95054988:C:T
chr13:95055580	['C', 'T']	19959	10133.061550799455	1250.124015751291	-0.0133538576536397	0.0116306182327119	-1.1481640430842297	0.250915	0.250915	chr13	95055580	0.6004733752636883	chr13:95055580:C:T
chr13:95055648	['C', 'T']	19959	9189.381238725196	1128.280293935948	-0.0150326164767707	0.0119944316186871	-1.253299610575143	0.210111	0.210111	chr13	95055648	0.6775512102582708	chr13:95055648:C:T
chr13:95056690	['G', 'A']	19959	9888.74536502036	1226.046755273229	-0.0138696978258178	0.0116997517293689	-1.1854694139365214	0.235846	0.235846	chr13	95056690	0.6273714850856908	chr13:95056690:G:A
chr13:95056818	['T', 'C']	19959	23404.34524227088	3076.3053965146582	-0.0100874106402889	0.0102352000612135	-0.9855606710136908	0.324361	0.324361	chr13	95056818	0.4889713693283432	chr13:95056818:T:C
chr13:95056958	['A', 'AT']	19959	5482.098672012027	729.1492800059492	-0.0046332918733106	0.0147730945359919	-0.313630421982506	0.753805	0.753805	chr13	95056958	0.1227409861949734	chr13:95056958:A:AT
chr13:95057126	['A', 'G']	19959	30557.06198326402	4140.955400000823	-0.0040774159481771	0.0118953136970058	-0.3427749828239875	0.731771	0.731771	chr13	95057126	0.1356248055484165	chr13:95057126:A:G
chr13:95057141	['A', 'G']	19959	30563.59395670475	4138.322112907641	-0.004507399155907	0.0118940413888713	-0.3789627939351515	0.70472	0.70472	chr13	95057141	0.1519834030218408	chr13:95057141:A:G
chr13:95057189	['T', 'C']	19959	929.0	122.47171510917802	0.0093418550634333	0.0337793667270557	0.2765550680365763	0.782125	0.782125	chr13	95057189	0.1067238320144223	chr13:95057189:T:C
chr13:95057534	['G', 'A']	19959	6014.602695795962	839.2290953866365	0.0007769855284251	0.0140918517095124	0.0551372200362149	0.95603	0.95603	chr13	95057534	0.0195284794498057	chr13:95057534:G:A
chr13:95057579	['C', 'T']	19959	2166.542748321139	272.8974574729816	-0.0127937123092318	0.0223676561065146	-0.5719737574785796	0.567346	0.567346	chr13	95057579	0.2461520027278005	chr13:95057579:C:T
chr13:95057808	['A', 'G']	19959	12363.238863556646	1756.9913927370385	0.0066453479712105	0.010875436054842	0.6110419791629281	0.541179	0.541179	chr13	95057808	0.2666590641828186	chr13:95057808:A:G
chr13:95058424	['C', 'G']	19959	12286.386975485037	1757.802121772601	0.0080806495590635	0.0109083931092814	0.7407735931507714	0.458839	0.458839	chr13	95058424	0.3383396754155934	chr13:95058424:C:G
chr13:95058686	['C', 'T']	19959	30821.770169185183	4101.446341697065	-0.0093905603691654	0.0120419708223739	-0.7798192262447448	0.435507	0.435507	chr13	95058686	0.3610048600892884	chr13:95058686:C:T
chr13:95058833	['A', 'G']	19959	36145.0	4925.409124254556	0.0042496153946925	0.017359662593834	0.2447982713789614	0.806615	0.806615	chr13	95058833	0.0933337060121884	chr13:95058833:A:G
chr13:95058849	['T', 'C']	19959	1116.1677690920023	156.10653950586783	0.0137257867792942	0.030755074990993	0.4462933933119646	0.65539	0.65539	chr13	95058849	0.1835001894076426	chr13:95058849:T:C
chr13:95059124	['G', 'A']	19959	2297.0	285.04229309438125	-0.0149592602327515	0.0216897396884922	-0.6896929353508261	0.490395	0.490395	chr13	95059124	0.309453966473898	chr13:95059124:G:A
chr13:95059578	['G', 'A']	19959	29773.96702580807	4008.204603387316	-0.0065354521110786	0.011560531706413	-0.5653245263323989	0.571859	0.571859	chr13	95059578	0.2427110395121751	chr13:95059578:G:A
chr13:95060100	['T', 'A']	19959	2136.214060229493	261.15126893686704	-0.0167637053669163	0.0225160219311644	-0.7445234072948591	0.456569	0.456569	chr13	95060100	0.3404935794554783	chr13:95060100:T:A
chr13:95060813	['C', 'T']	19959	32897.29648744801	4445.357079422903	-0.0035101598664649	0.0132552937011016	-0.2648119268887422	0.791157	0.791157	chr13	95060813	0.101737325013258	chr13:95060813:C:T
chr13:95061137	['T', 'C']	19959	36157.0	4918.6507551844	0.0020076735084852	0.0173838387095823	0.1154908039602642	0.908057	0.908057	chr13	95061137	0.0418868893550095	chr13:95061137:T:C
chr13:95061217	['T', 'C']	19959	33036.655225974544	4472.658559068713	-0.0055194667526032	0.0134173610195269	-0.4113675367734756	0.680807	0.680807	chr13	95061217	0.1669759875213761	chr13:95061217:T:C
chr13:95061256	['A', 'G']	19959	29766.47414311485	3999.269453059161	-0.0075267559757929	0.0115559232146224	-0.6513331592813689	0.514839	0.514839	chr13	95061256	0.2883285619167277	chr13:95061256:A:G
chr13:95061654	['A', 'G']	19959	3462.75343999991	496.8669551814829	0.0069440279954666	0.0184970633237621	0.3754124573140244	0.707358	0.707358	chr13	95061654	0.1503607303705012	chr13:95061654:A:G
chr13:95062113	['G', 'A']	19959	29767.491432007217	3999.379096471862	-0.0074457270642525	0.0115598174688983	-0.644104207033137	0.519515	0.519515	chr13	95062113	0.2844019085049135	chr13:95062113:G:A
chr13:95062342	['C', 'T']	19959	6694.3416186419445	895.9988591856373	-0.0018807646759461	0.0135801935315087	-0.138493215990065	0.889852	0.889852	chr13	95062342	0.0506822191170829	chr13:95062342:C:T
chr13:95062637	['G', 'C']	19959	29754.96321723879	4003.556178015832	-0.0068185751678011	0.0115529140715784	-0.5902039195959772	0.555061	0.555061	chr13	95062637	0.2556592862329307	chr13:95062637:G:C
chr13:95062722	['C', 'T']	19959	29752.472038484662	4004.816572937807	-0.0067605590785357	0.0115498601746804	-0.58533687648931	0.558328	0.558328	chr13	95062722	0.2531105918512153	chr13:95062722:C:T
chr13:95062894	['AAAAG', 'A']	19959	29250.762457717025	3921.76843425984	-0.0065686433116132	0.0115380820732352	-0.5693011429386896	0.569158	0.569158	chr13	95062894	0.2447671553924459	chr13:95062894:AAAAG:A
chr13:95064081	['A', 'G']	19959	3689.848714221264	568.4376371744769	0.0190170653186739	0.017377849007127	1.0943279177345004	0.273824	0.273824	chr13	95064081	0.5625284896908008	chr13:95064081:A:G
chr13:95065244	['G', 'T']	19959	533.0267060827739	113.1091664770589	0.0837936340790464	0.043826054485937	1.911959337017988	0.0558957	0.0558957	chr13	95065244	1.2526216006663762	chr13:95065244:G:T
chr13:95065589	['A', 'G']	19959	936.0468984868224	128.92397878191818	0.0165339320811575	0.0336175851568657	0.4918239071607073	0.622849	0.622849	chr13	95065589	0.2056172284858736	chr13:95065589:A:G
chr13:95065652	['T', 'C']	19959	36612.0	5019.159863085317	0.0136708413889229	0.0184061808236915	0.7427310162750635	0.457653	0.457653	chr13	95065652	0.3394636864119841	chr13:95065652:T:C
chr13:95066234	['T', 'C']	19959	36136.0	4920.034821313407	0.0031356482372011	0.0173453037203978	0.1807779378065103	0.856544	0.856544	chr13	95066234	0.0672503227552259	chr13:95066234:T:C
chr13:95066411	['C', 'T']	19959	36618.83470287604	5009.679903321971	0.0105904566504604	0.0184268880539816	0.5747284413643593	0.565481	0.565481	chr13	95066411	0.2475819826638667	chr13:95066411:C:T
chr13:95066541	['A', 'T']	19959	805.0403347028761	121.3857927594166	0.0182590970737665	0.0359280453654544	0.508212926365401	0.61131	0.61131	chr13	95066541	0.2137384998272699	chr13:95066541:A:T
chr13:95067240	['G', 'C']	19959	20718.114101022245	2767.834642891039	-0.0048212633781591	0.0100775080099761	-0.4784182134498337	0.632358	0.632358	chr13	95067240	0.1990369827846919	chr13:95067240:G:C
chr13:95067934	['T', 'C']	19959	937.0939018890616	129.31742707965358	0.0169201584547089	0.0336008981580823	0.5035626838040019	0.614574	0.614574	chr13	95067934	0.2114258168348911	chr13:95067934:T:C
chr13:95068466	['T', 'A']	19959	36610.0	5022.948562704841	0.0147955443297275	0.018408672276061	0.8037268580726423	0.421564	0.421564	chr13	95068466	0.3751364833479243	chr13:95068466:T:A
chr13:95068494	['G', 'A']	19959	6515.632254184624	868.9629771126154	-0.0019828475743397	0.0137313212280923	-0.1444032618130832	0.885184	0.885184	chr13	95068494	0.0529664446933904	chr13:95068494:G:A
chr13:95068531	['AG', 'A']	19959	6418.286294161865	862.2496707267995	-0.0012089930244341	0.0138069306351197	-0.0875642136825754	0.930224	0.930224	chr13	95068531	0.031412459779237	chr13:95068531:AG:A
chr13:95069727	['A', 'G']	19959	25383.35887541345	3427.2840192342583	0.0007146548779933	0.0105050492470932	0.0680296551861577	0.945763	0.945763	chr13	95069727	0.0242176803926466	chr13:95069727:A:G
chr13:95069832	['G', 'A']	19959	22264.11549253432	2981.4127767561786	-0.0031908639753091	0.0101590224535451	-0.3140916352828502	0.753455	0.753455	chr13	95069832	0.1229426807551663	chr13:95069832:G:A
chr13:95069970	['T', 'A']	19959	16272.891895955494	2213.33689473165	0.0023119905432683	0.0102982378315239	0.2245035103181546	0.822368	0.822368	chr13	95069970	0.0849337972955477	chr13:95069970:T:A
chr13:95070105	['A', 'G']	19959	25378.62922868741	3428.5779684462186	0.0008497419111896	0.0105018213462304	0.0809137656388234	0.935511	0.935511	chr13	95070105	0.0289511015779587	chr13:95070105:A:G
chr13:95070222	['C', 'T']	19959	25346.34960408941	3421.5209491053	0.0005631958763491	0.010492420858185	0.0536764474053495	0.957193	0.957193	chr13	95070222	0.0190004860641261	chr13:95070222:C:T
chr13:95070383	['G', 'A']	19959	2277.228190609811	271.5072501534753	-0.0176362456674735	0.021842182942087	-0.8074397011614989	0.419423	0.419423	chr13	95070383	0.3773477577066301	chr13:95070383:G:A
chr13:95070428	['G', 'T']	19959	20549.088695129285	2774.5994907671698	0.00223813982074	0.0100987881247159	0.2216245942681328	0.824608	0.824608	chr13	95070428	0.0837524561718155	chr13:95070428:G:T
chr13:95070785	['C', 'T']	19959	25091.257139993988	3369.5838251287905	-0.00208143291908	0.0104506687876968	-0.1991674371625343	0.842134	0.842134	chr13	95070785	0.0746187982505748	chr13:95070785:C:T
chr13:95071304	['G', 'A']	19959	29503.956456381216	4010.500223744272	0.0037338963427946	0.0115920582015032	0.3221081431691305	0.747374	0.747374	chr13	95071304	0.1264620146653174	chr13:95071304:G:A
chr13:95072213	['C', 'T']	19959	931.0466479607176	129.65180643743685	0.0179361562550605	0.0336918549756593	0.532358822867381	0.594483	0.594483	chr13	95072213	0.2258605600726312	chr13:95072213:C:T
chr13:95072317	['T', 'C']	19959	29510.87144790257	4009.563708159345	0.0035759499644447	0.0115940843456679	0.3084288381756428	0.757759	0.757759	chr13	95072317	0.1204688967589211	chr13:95072317:T:C
chr13:95073612	['T', 'C']	19959	34226.144467829225	4682.609586047925	0.0062147122365122	0.0144525418971642	0.4300082491185637	0.667194	0.667194	chr13	95073612	0.175747867913795	chr13:95073612:T:C
chr13:95073819	['T', 'C']	19959	6639.998045700541	929.5729538475288	0.0046992112684395	0.0135936830716819	0.3456908068004671	0.729579	0.729579	chr13	95073819	0.1369276751118978	chr13:95073819:T:C
chr13:95074287	['A', 'G']	19959	36630.0	5028.841523370649	0.0159199533095681	0.0184612851735944	0.862342635405402	0.388509	0.388509	chr13	95074287	0.4105989161035717	chr13:95074287:A:G
chr13:95075095	['C', 'A']	19959	11943.795249549006	1633.754277257643	0.0014354446394035	0.0110334218087394	0.130099679345765	0.896489	0.896489	chr13	95075095	0.0474550349011395	chr13:95075095:C:A
chr13:95075526	['T', 'C']	19959	34214.714249924844	4691.345261105088	0.0081789806889321	0.0144334133449082	0.5666698855969146	0.570945	0.570945	chr13	95075526	0.2434057259870145	chr13:95075526:T:C
chr13:95076266	['A', 'G']	19959	36598.0	5035.032878705615	0.0191716968633628	0.0183602264741545	1.0441971884361327	0.296407	0.296407	chr13	95076266	0.5281115441965025	chr13:95076266:A:G
chr13:95076925	['A', 'G']	19959	5920.602508780728	684.8624988722981	-0.0195508629007577	0.0141828204243878	-1.3784890674593466	0.168068	0.168068	chr13	95076925	0.7745149679785277	chr13:95076925:A:G
chr13:95077200	['A', 'C']	19959	17338.737435486295	2293.992376305684	-0.0056676654011883	0.0101827580839467	-0.5565943288119098	0.577811	0.577811	chr13	95077200	0.2382141945897318	chr13:95077200:A:C
chr13:95077223	['A', 'G']	19959	34641.0	4781.426025403642	0.0149547665348558	0.0148889503419542	1.0044204723227617	0.315188	0.315188	chr13	95077223	0.5014303255511043	chr13:95077223:A:G
chr13:95077838	['G', 'A']	19959	5656.2833951297725	828.9889409496703	0.0131628637109006	0.0144896561895361	0.9084317487399252	0.363661	0.363661	chr13	95077838	0.439303271375788	chr13:95077838:G:A
chr13:95078028	['T', 'C']	19959	809.0	126.65858358084888	0.0168012850872297	0.036191868332541	0.4642281778010143	0.642489	0.642489	chr13	95078028	0.1921343034522259	chr13:95078028:T:C
chr13:95078285	['G', 'A']	19959	881.264922568035	69.65489689931762	-0.0528582439243585	0.0345682879011077	-1.5290963809250349	0.126256	0.126256	chr13	95078285	0.8987479739619808	chr13:95078285:G:A
chr13:95078353	['A', 'G']	19959	24360.543704891745	3273.9836135752207	-0.0017095152855092	0.0104623705934749	-0.1633965524577606	0.870208	0.870208	chr13	95078353	0.0603769284670148	chr13:95078353:A:G
chr13:95078425	['ACAAAAG', 'A']	19959	16487.956547887537	2333.4758468331684	0.0096437524343311	0.0102973649913016	0.936526231951321	0.349014	0.349014	chr13	95078425	0.4571571518350922	chr13:95078425:ACAAAAG:A
chr13:95078613	['C', 'T']	19959	24326.437640928	3269.3693903166195	-0.0016817323850677	0.0104591769167121	-0.1607901270300359	0.87226	0.87226	chr13	95078613	0.0593540428945558	chr13:95078613:C:T
chr13:95078669	['A', 'G']	19959	36637.835654875234	5035.365067915847	0.0172719014027072	0.0184661198046018	0.9353292183452137	0.34963	0.34963	chr13	95078669	0.4563913098034481	chr13:95078669:A:G
chr13:95078936	['T', 'A']	19959	2256.226086085083	262.2672845592605	-0.0206058611374714	0.0219374629868004	-0.93930009818682	0.347588	0.347588	chr13	95078936	0.4589352253871868	chr13:95078936:T:A
chr13:95079238	['A', 'G']	19959	15959.797774770714	2262.892001653688	0.0101430120327724	0.010338012113488	0.9811375650777948	0.326537	0.326537	chr13	95079238	0.4860676015698859	chr13:95079238:A:G
chr13:95079242	['G', 'C']	19959	15953.795970530748	2262.7605762226503	0.0101331597158837	0.0103379284998341	0.9801924743478658	0.327003	0.327003	chr13	95079242	0.4854482630049457	chr13:95079242:G:C
chr13:95079375	['G', 'A']	19959	3092.154925343221	410.17073372854486	-0.0066940437046832	0.0188342508366578	-0.355418633994954	0.72228	0.72228	chr13	95079375	0.1412944106275852	chr13:95079375:G:A
chr13:95079514	['A', 'T']	19959	16062.414311485269	2275.344281502469	0.0105834078658238	0.0103263927096184	1.0248891518493126	0.305428	0.305428	chr13	95079514	0.5150911516670134	chr13:95079514:A:T
chr13:95079895	['T', 'C']	19959	24064.822851415684	3209.595850091109	-0.0036511152355	0.0104375943635337	-0.3498042851958397	0.726489	0.726489	chr13	95079895	0.1387709571064518	chr13:95079895:T:C
chr13:95080108	['C', 'G']	19959	24009.202926144902	3203.140579779694	-0.0037304411911059	0.0104313832428022	-0.3576171159927459	0.720634	0.720634	chr13	95080108	0.1422852514223817	chr13:95080108:C:G
chr13:95080340	['G', 'A']	19959	24009.202926144902	3203.8388816041484	-0.0035985128782869	0.0104309748211674	-0.3449833730769391	0.730111	0.730111	chr13	95080340	0.1366111083414156	chr13:95080340:G:A
chr13:95080380	['T', 'A']	19959	16142.003774170047	2271.802452572196	0.0089371492788383	0.0105663809896397	0.8458098650428261	0.397669	0.397669	chr13	95080380	0.4004782628075314	chr13:95080380:T:A
chr13:95080415	['T', 'C']	19959	24065.61725796753	3214.189797734849	-0.0032304278412566	0.0104394366422878	-0.309444652230654	0.756987	0.756987	chr13	95080415	0.1209115787254798	chr13:95080415:T:C
chr13:95080581	['C', 'A']	19959	6280.314660787654	729.7548953505353	-0.0203938666715536	0.0138515176207746	-1.4723200179139049	0.14095	0.14095	chr13	95080581	0.8509349197923789	chr13:95080581:C:A
chr13:95080700	['C', 'T']	19959	24086.82726133801	3213.968456778366	-0.0033779488298444	0.0104378550222155	-0.323624808224959	0.746225	0.746225	chr13	95080700	0.12713020533516	chr13:95080700:C:T
chr13:95081778	['G', 'A']	19959	36603.833951297725	5021.191995980251	0.0144354642834893	0.0183903548842653	0.784947564869467	0.432494	0.432494	chr13	95081778	0.3640199131355052	chr13:95081778:G:A
chr13:95081843	['A', 'G']	19959	845.2705103116058	108.53697087455971	-0.0104335797047071	0.0351922696539347	-0.2964736235345539	0.766871	0.766871	chr13	95081843	0.1152776852035196	chr13:95081843:A:G
chr13:95082474	['T', 'C']	19959	987.0989126622236	157.5012719301235	0.040075277542105	0.0328369577716217	1.2204321064340145	0.222316	0.222316	chr13	95082474	0.6530292801635539	chr13:95082474:T:C
chr13:95082712	['T', 'C']	19959	24154.42040386832	3231.4115111939905	-0.0033541556169193	0.0104560537417095	-0.3207859963017903	0.748376	0.748376	chr13	95082712	0.1258801485299844	chr13:95082712:T:C
chr13:95082736	['A', 'G']	19959	24183.634996993384	3244.801338529055	-0.0024058349031254	0.0104625710470311	-0.2299468163523882	0.818135	0.818135	chr13	95082736	0.0871750277253038	chr13:95082736:A:G
chr13:95083475	['C', 'T']	19959	965.0967079220324	152.35919192169587	0.0409884841518437	0.0331818797784282	1.2352670923270177	0.216746	0.216746	chr13	95083475	0.6640489085874252	chr13:95083475:C:T
chr13:95084396	['C', 'T']	19959	36606.0	5025.422906516187	0.0153562763735569	0.0183889050772191	0.8350837806314456	0.403681	0.403681	chr13	95084396	0.3939616909893425	chr13:95084396:C:T
chr13:95084742	['C', 'T']	19959	7217.446454522676	872.6893917562596	-0.0165515209588772	0.0131173753513832	-1.261801276208189	0.207035	0.207035	chr13	95084742	0.6839562293162158	chr13:95084742:C:T
chr13:95085046	['G', 'A']	19959	7226.362060326686	881.0444741838762	-0.0153857009247099	0.0131071995956415	-1.1738358611572592	0.240475	0.240475	chr13	95085046	0.6189300665932623	chr13:95085046:G:A
chr13:95085255	['G', 'A']	19959	30190.61368421053	4111.5846329075175	0.0005351308066592	0.011744098298911	0.0455659338877331	0.963657	0.963657	chr13	95085255	0.0160775195357373	chr13:95085255:G:A
chr13:95086069	['C', 'T']	19959	36625.50511124474	5031.149907156557	0.0163802072028019	0.0184550518021516	0.887573081799326	0.374781	0.374781	chr13	95086069	0.4262224343379285	chr13:95086069:C:T
chr13:95087254	['G', 'A']	19959	712.0713534098311	101.63310616584036	0.0071720914634663	0.0381939169120243	0.1877809882653955	0.85105	0.85105	chr13	95087254	0.070044923950427	chr13:95087254:G:A
chr13:95087273	['C', 'T']	19959	3129.470384846663	359.7511212764875	-0.0151895013963461	0.0188728519880488	-0.8048333874480055	0.420925	0.420925	chr13	95087273	0.3757952794322686	chr13:95087273:C:T
chr13:95089395	['G', 'A']	19959	5635.847113650029	846.0781841617271	0.0128937751293806	0.0144321217749926	0.8934081440278894	0.371649	0.371649	chr13	95089395	0.4298670314203381	chr13:95089395:G:A
chr13:95090129	['A', 'T']	19959	10145.033174642947	1379.6731036481367	0.0004507921071842	0.0116311881924474	0.0387571845391478	0.969084	0.969084	chr13	95090129	0.0136385767620697	chr13:95090129:A:T
chr13:95090186	['T', 'C']	19959	39089.0	5321.482297602891	0.0264540972008247	0.0356328898978328	0.7424067280726978	0.45785	0.45785	chr13	95090186	0.3392767814771986	chr13:95090186:T:C
chr13:95091547	['T', 'A']	19959	38025.90520092194	5183.427112286643	0.0089669508905376	0.0237860225532185	0.3769840405420908	0.706189	0.706189	chr13	95091547	0.151079051537163	chr13:95091547:T:A
chr13:95091793	['C', 'T']	19959	7626.528438987723	866.847903702573	-0.02362315672894	0.0128251349046011	-1.8419421631553328	0.0654984	0.0654984	chr13	95091793	1.18376930885796	chr13:95091793:C:T
chr13:95092501	['T', 'C']	19959	5312.863321972734	767.0492534429397	0.0054380889506038	0.0149250617186434	0.3643595619983878	0.715593	0.715593	chr13	95092501	0.1453339163945505	chr13:95092501:T:C
chr13:95093504	['T', 'C']	19959	9233.92528937215	1255.6205451634569	-0.0008910735061449	0.0120050708215434	-0.0742247604692091	0.940832	0.940832	chr13	95093504	0.026487919598001	chr13:95093504:T:C
chr13:95093585	['G', 'A']	19959	38022.90505060628	5186.647139497838	0.0111294224677871	0.0237700576467108	0.4682118416876094	0.639638	0.639638	chr13	95093585	0.1940657433309203	chr13:95093585:G:A
chr13:95094026	['T', 'C']	19959	27651.69797514034	3778.4806351542375	0.0043935372817641	0.0109818049987743	0.4000742393672513	0.689106	0.689106	chr13	95094026	0.1617139686957493	chr13:95094026:T:C
chr13:95094702	['G', 'A']	19959	2189.10968032869	243.27556820629405	-0.022585876377658	0.0221003924849457	-1.021967206828699	0.306809	0.306809	chr13	95094702	0.5131319048501493	chr13:95094702:G:A
chr13:95095967	['T', 'C']	19959	26796.71293976145	3677.286832839138	0.0047052521936689	0.0108179209242179	0.4349497677631713	0.663604	0.663604	chr13	95095967	0.1780910048467546	chr13:95095967:T:C
chr13:95096471	['T', 'C']	19959	9184.141353383457	1249.4754196839046	-0.0008771384719561	0.0120231110841417	-0.0729543681180086	0.941843	0.941843	chr13	95096471	0.0260214856533112	chr13:95096471:T:C
chr13:95096659	['G', 'A']	19959	9177.678612600874	1242.4319148424454	-0.0016105730112086	0.0120216889423143	-0.1339722745228967	0.893426	0.893426	chr13	95096659	0.0489414130772694	chr13:95096659:G:A
chr13:95096786	['G', 'A']	19959	9179.83973941368	1246.942595060163	-0.0009823228479942	0.0120206367333167	-0.0817197016919717	0.93487	0.93487	chr13	95096786	0.0292487765156304	chr13:95096786:G:A
chr13:95096794	['T', 'C']	19959	17918.87562662924	2416.809529068158	0.0017968094792988	0.0101928788768013	0.1762808624546988	0.860075	0.860075	chr13	95096794	0.0654636758890708	chr13:95096794:T:C
chr13:95097312	['A', 'G']	19959	37094.57561635599	5047.193562478302	0.0034995642081398	0.0198114820852049	0.1766432310863436	0.85979	0.85979	chr13	95097312	0.0656076103588988	chr13:95097312:A:G
chr13:95097748	['G', 'A']	19959	26783.419219008465	3665.789311764589	0.0038693740199426	0.0108231782313934	0.3575081124247973	0.720715	0.720715	chr13	95097748	0.1422364390208451	chr13:95097748:G:A
chr13:95098482	['G', 'A']	19959	38027.95834168838	5186.893441667111	0.0110449588435683	0.0238029177679675	0.4640170146885096	0.642641	0.642641	chr13	95098482	0.1920315702477141	chr13:95098482:G:A
chr13:95099737	['T', 'C']	19959	18074.622350288148	2448.303109830846	0.00287349552493	0.0101794017247342	0.2822853054269363	0.777728	0.777728	chr13	95099737	0.1091722651613829	chr13:95099737:T:C
chr13:95099743	['C', 'T']	19959	7221.809161070463	1071.6620332366003	0.0179140293833963	0.0131577845271805	1.3614776367853283	0.173378	0.173378	chr13	95099743	0.76100601115486	chr13:95099743:C:T
chr13:95099770	['A', 'G']	19959	26801.02841250752	3672.389345728203	0.0043388271049917	0.0108160938924958	0.4011454734136548	0.688317	0.688317	chr13	95099770	0.1622115041423016	chr13:95099770:A:G
chr13:95100224	['C', 'G']	19959	17191.306655307206	2289.437431523193	-0.0005244940133308	0.0102309674239625	-0.051265339004244	0.959115	0.959115	chr13	95100224	0.0181293168427779	chr13:95100224:C:G
chr13:95100435	['G', 'A']	19959	6866.032020444979	780.5561408938987	-0.0229588152234521	0.0134017788519436	-1.7131170031299632	0.0867066	0.0867066	chr13	95100435	1.061947843302492	chr13:95100435:G:A
chr13:95100773	['A', 'G']	19959	5380.0	754.6293888992755	0.0062023386211542	0.0147863160155535	0.4194647682783216	0.674881	0.674881	chr13	95100773	0.1707727984274495	chr13:95100773:A:G
chr13:95102938	['A', 'AT']	19959	6943.097817258871	767.0806674721405	-0.0275593705853445	0.0134556490511221	-2.048163598845224	0.040557	0.040557	chr13	95102938	1.3919341772356584	chr13:95102938:A:AT
chr13:95103296	['C', 'T']	19959	6049.121541700079	629.4754197642661	-0.0308828352981551	0.0140746062996303	-2.194223741730255	0.0282308	0.0282308	chr13	95103296	1.549276814709521	chr13:95103296:C:T
chr13:95103769	['C', 'G']	19959	17259.1883927229	2296.751540412255	-0.0017503057518599	0.0102287822627537	-0.1711157503306495	0.864134	0.864134	chr13	95103769	0.0634189068866169	chr13:95103769:C:G
chr13:95103781	['A', 'C']	19959	22011.30847865304	2981.6269118125983	0.0013767940575366	0.0101818326854144	0.1352206523201752	0.892439	0.892439	chr13	95103781	0.0494214591023405	chr13:95103781:A:C
chr13:95104945	['G', 'A']	19959	4497.676037282021	661.8107054605784	0.0136324976812484	0.0160111895305638	0.851435657246156	0.394538	0.394538	chr13	95104945	0.4039111612871771	chr13:95104945:G:A
chr13:95105043	['T', 'C']	19959	36525.83004309049	5006.183334837803	0.0129364703352774	0.0180774515745936	0.7156136074765412	0.474238	0.474238	chr13	95105043	0.3240036495794536	chr13:95105043:T:C
chr13:95105141	['C', 'T']	19959	35092.0	4822.783217851797	0.012313274708174	0.015525384944388	0.7931059199034499	0.427726	0.427726	chr13	95105141	0.3688343496652559	chr13:95105141:C:T
chr13:95105900	['C', 'T']	19959	4146.207736246117	615.8083945076146	0.0160179168134071	0.0165717595920481	0.9665791206078868	0.333766	0.333766	chr13	95105900	0.4765579060164173	chr13:95105900:C:T
chr13:95107109	['T', 'C']	19959	4955.016208525977	707.2017040413341	0.0087496316300559	0.0154316653634615	0.5669920532862845	0.570726	0.570726	chr13	95107109	0.2435723422761265	chr13:95107109:T:C
chr13:95107733	['T', 'C']	19959	38814.0	5283.690257787563	0.0122656765497987	0.0309035042745277	0.3969024496651906	0.691444	0.691444	chr13	95107733	0.1602429876093596	chr13:95107733:T:C
chr13:95107855	['T', 'C']	19959	38864.94723920232	5274.418571284153	-0.0018007167824005	0.0316168041302408	-0.0569544212939035	0.954582	0.954582	chr13	95107855	0.0201867591321223	chr13:95107855:T:C
chr13:95109329	['C', 'T']	19959	6772.393152538974	907.5008288682368	-0.0048753385818228	0.0134921446525661	-0.3613464506471602	0.717844	0.717844	chr13	95109329	0.1439699252566751	chr13:95109329:C:T
chr13:95109632	['G', 'A']	19959	5929.891310883944	856.3606488628252	0.0094605811168263	0.0142310149760209	0.6647861120775519	0.506195	0.506195	chr13	95109632	0.2956821489508463	chr13:95109632:G:A
chr13:95109751	['A', 'G']	19959	7238.450663993986	987.5275076583137	-0.0040103150911838	0.0131557988592421	-0.3048325026926458	0.760497	0.760497	chr13	95109751	0.1189024948075843	chr13:95109751:A:G
chr13:95111083	['G', 'A']	19959	541.1355617921217	69.96211578413293	-0.0006129797851652	0.0438130838898773	-0.0139907929491098	0.988837	0.988837	chr13	95111083	0.0048752916533215	chr13:95111083:G:A
chr13:95111572	['C', 'T']	19959	4399.0	628.887398732283	0.0080087842681962	0.0161874508870473	0.4947526527851626	0.62078	0.62078	chr13	95111572	0.2070622834211881	chr13:95111572:C:T
chr13:95111807	['C', 'T']	19959	15867.179954898522	2127.8041694478406	-0.0009545219334601	0.0103433028872906	-0.0922840550896986	0.926473	0.926473	chr13	95111807	0.0331672327097605	chr13:95111807:C:T
chr13:95114063	['G', 'A']	19959	1535.230757666867	240.50360735530745	0.0200591892051927	0.0261669818850166	0.7665839833320155	0.443338	0.443338	chr13	95114063	0.353265042255775	chr13:95114063:G:A
chr13:95114308	['T', 'C']	19959	6465.267491980755	862.9125453358985	-0.00652814834618	0.0137577352789232	-0.4745074835231896	0.635143	0.635143	chr13	95114308	0.1971284839692263	chr13:95114308:T:C
chr13:95115079	['A', 'G']	19959	1298.6266178388678	168.66671447178678	0.0023253640772096	0.0287112583134768	0.0809913676307992	0.93545	0.93545	chr13	95115079	0.0289794206753695	chr13:95115079:A:G
chr13:95116108	['T', 'C']	19959	6306.94798556825	891.5204082558945	0.0068884532784241	0.0138966505546366	0.4956916237723085	0.620117	0.620117	chr13	95116108	0.2075263626620931	chr13:95116108:T:C
chr13:95118171	['G', 'A']	19959	32723.918671076368	4403.435618226591	-0.0055280490514107	0.0132125546018487	-0.4183936580014039	0.675664	0.675664	chr13	95118171	0.1702692200684452	chr13:95118171:G:A
chr13:95118474	['T', 'C']	19959	34020.40902941324	4589.896152277581	-0.0034484168855433	0.014232504069139	-0.2422916493676412	0.808557	0.808557	chr13	95118474	0.092289358672989	chr13:95118474:T:C
chr13:95119586	['A', 'G']	19959	6723.684374060339	904.09525248466	-0.0060530396681141	0.0135423521561031	-0.4469710725537588	0.654901	0.654901	chr13	95119586	0.1838243464254504	chr13:95119586:A:G
chr13:95119710	['T', 'C']	19959	1564.313505387121	240.2245417338272	0.0165138843415537	0.0259362717622911	0.6367100288316452	0.524321	0.524321	chr13	95119710	0.2804027476620584	chr13:95119710:T:C
chr13:95119765	['G', 'A']	19959	32730.919723391464	4408.029124171352	-0.004748776214501	0.0132101251445683	-0.3594800323639348	0.71924	0.71924	chr13	95119765	0.1431261676371637	chr13:95119765:G:A
chr13:95120490	['C', 'T']	19959	18998.557477590766	2522.087983661017	-0.0021872227208181	0.0105470998101496	-0.2073766969298379	0.835718	0.835718	chr13	95120490	0.0779402437386683	chr13:95120490:C:T
chr13:95120508	['A', 'G']	19959	32755.3347037	4417.204953490142	-0.0034674210782576	0.0132355562016031	-0.2619777382561163	0.793341	0.793341	chr13	95120508	0.1005401007199492	chr13:95120508:A:G
chr13:95120659	['C', 'T']	19959	934.9205241490116	132.34602522759016	0.0202113485599108	0.0336989293963362	0.5997623343520302	0.548671	0.548671	chr13	95120659	0.2606879938276339	chr13:95120659:C:T
chr13:95122443	['A', 'G']	19959	558.027958713298	99.76602404353469	0.0542553913025399	0.042794244661956	1.267819813881953	0.204877	0.204877	chr13	95122443	0.6885067938376777	chr13:95122443:A:G
chr13:95122727	['T', 'A']	19959	1318.1981358989776	212.80866183976545	0.0243135979326175	0.0282079852342253	0.861940253113766	0.388731	0.388731	chr13	95122727	0.4103508244520757	chr13:95122727:T:A
chr13:95122827	['C', 'CA']	19959	8477.274203247143	1161.029835118788	-0.0013922933967738	0.0123335567206612	-0.1128866091353396	0.910122	0.910122	chr13	95122827	0.0409003874861154	chr13:95122827:C:CA
chr13:95123215	['A', 'G']	19959	926.092799518966	127.6729038393722	0.0174865502849967	0.0338239045955865	0.5169879259675558	0.60517	0.60517	chr13	95123215	0.2181226093292705	chr13:95123215:A:G
chr13:95123474	['C', 'T']	19959	14386.441599438793	1978.604082498691	-0.0019362639686266	0.010572841009922	-0.1831356365625425	0.854693	0.854693	chr13	95123474	0.0681898529307898	chr13:95123474:C:T
chr13:95124132	['T', 'C']	19959	11299.830760749725	1472.540341638089	-0.0037813776735838	0.0112677347497059	-0.3355934229533166	0.737181	0.737181	chr13	95124132	0.1324258667539581	chr13:95124132:T:C
chr13:95124810	['G', 'A']	19959	2027.51722403822	299.5143687958371	0.0120551837323653	0.0230872746696381	0.5221570715845018	0.601567	0.601567	chr13	95124810	0.2207159957392054	chr13:95124810:G:A
chr13:95126273	['C', 'A']	19959	14119.537135411443	1973.1756711020423	0.0011866615734856	0.0106395604638209	0.1115329507756288	0.911195	0.911195	chr13	95126273	0.040388672026374	chr13:95126273:C:A
chr13:95126935	['T', 'C']	19959	15295.148060691296	2094.209357630348	-0.0021287181627322	0.0104525478841211	-0.2036554327549224	0.838625	0.838625	chr13	95126935	0.0764321951160743	chr13:95126935:T:C
chr13:95127374	['C', 'T']	19959	4252.2130473995385	661.5472427165226	0.0197783101328508	0.0164096956105906	1.2052819627005231	0.228109	0.228109	chr13	95127374	0.641857579373818	chr13:95127374:C:T
chr13:95127765	['T', 'C']	19959	16066.439777454763	2267.4988640505303	0.0044952574145867	0.0103468343539533	0.4344572707756929	0.663961	0.663961	chr13	95127765	0.1778574296413571	chr13:95127765:T:C
chr13:95129747	['C', 'T']	19959	29414.47374486421	3998.9518298090175	0.0004738228188047	0.0114160433181692	0.0415049948216878	0.966894	0.966894	chr13	95129747	0.0146211347467768	chr13:95129747:C:T
chr13:95129938	['A', 'G']	19959	14899.71864661654	2063.664409085314	0.0003182910026659	0.0104886105945217	0.0303463456668091	0.975791	0.975791	chr13	95129938	0.0106431918277312	chr13:95129938:A:G
chr13:95130122	['C', 'T']	19959	12066.67316853031	1635.1248327721096	-0.00381737279665	0.0110138165890643	-0.3465985442721392	0.728897	0.728897	chr13	95130122	0.1373338372403747	chr13:95130122:C:T
chr13:95130220	['C', 'T']	19959	10895.091747256602	1454.4729841345782	-0.00460746999506	0.0113216303513975	-0.4069617053423111	0.68404	0.68404	chr13	95130220	0.164918501684344	chr13:95130220:C:T
chr13:95130367	['ATC', 'A']	19959	903.1357486470235	122.98555178277508	0.012473571977624	0.0342473412881957	0.3642201557387306	0.715697	0.715697	chr13	95130367	0.145270803222241	chr13:95130367:ATC:A
chr13:95131902	['A', 'G']	19959	11569.477973237106	1479.6586274977876	-0.0096293492906631	0.0111139237799317	-0.8664221098988208	0.386269	0.386269	chr13	95131902	0.4131101447393783	chr13:95131902:A:G
chr13:95132081	['G', 'A']	19959	834.041787754284	87.73699604537633	-0.0357773648268227	0.0353151640129496	-1.0130878852411294	0.31103	0.31103	chr13	95132081	0.5071977196352296	chr13:95132081:G:A
chr13:95133467	['G', 'T']	19959	28310.41842870027	4001.87753390501	0.0186611786977893	0.0111068141377603	1.6801558454414074	0.0929427	0.0929427	chr13	95133467	1.0317847153511364	chr13:95133467:G:T
chr13:95135181	['A', 'T']	19959	770.1929437706725	99.64188107586048	-0.0044188386853931	0.0367754841554681	-0.1201571858772154	0.90436	0.90436	chr13	95135181	0.043658654822309	chr13:95135181:A:T
chr13:95135242	['G', 'T']	19959	14849.2078989575	2085.8901769231784	0.0083060070056543	0.0104395194315567	0.7956311648356992	0.426256	0.426256	chr13	95135242	0.3703294948063622	chr13:95135242:G:T
chr13:95136281	['A', 'G']	19959	460.2998094856111	70.53326017904389	0.0072763158426605	0.0475021405215486	0.1531786939024304	0.878259	0.878259	chr13	95136281	0.0563773910602066	chr13:95136281:A:G
chr13:95136892	['T', 'C']	19959	890.1337943475647	118.7068462950634	0.0079023698449571	0.0344500668811274	0.2293861974847502	0.818571	0.818571	chr13	95136892	0.0869436454262362	chr13:95136892:T:C
chr13:95137387	['T', 'G']	19959	460.02304840164345	70.48232398030854	0.0072118617351848	0.0475017092876056	0.1518232047507931	0.879328	0.879328	chr13	95137387	0.0558490976005908	chr13:95137387:T:G
chr13:95138294	['T', 'A']	19959	457.02289808598056	72.54504564185557	0.0125669684002398	0.047649998290198	0.2637349181778458	0.791987	0.791987	chr13	95138294	0.1012819470400531	chr13:95138294:T:A
chr13:95138459	['T', 'G']	19959	458.1147639571013	71.91178039055382	0.0114565018068342	0.0476017609566098	0.240673907363997	0.80981	0.80981	chr13	95138459	0.091616864616254	chr13:95138459:T:G
chr13:95139474	['G', 'A']	19959	15490.880675553772	2188.213686998821	0.0105774668453415	0.0103454705033834	1.0224249193772532	0.306592	0.306592	chr13	95139474	0.5134391815142059	chr13:95139474:G:A
chr13:95139607	['C', 'T']	19959	2933.1469586130875	345.88564722601643	-0.01361472240192	0.0193683849581896	-0.7029353470260982	0.482104	0.482104	chr13	95139607	0.3168592651759415	chr13:95139607:C:T
chr13:95140834	['T', 'C']	19959	458.0458986821666	72.57948755364598	0.0119442763881092	0.0476013481131924	0.2509230696514439	0.801876	0.801876	chr13	95140834	0.0958927846826036	chr13:95140834:T:C
chr13:95140866	['A', 'G']	19959	457.0	72.54565585438921	0.0125828746162081	0.0476499913220361	0.2640687703627991	0.79173	0.79173	chr13	95140866	0.101422898589893	chr13:95140866:A:G
chr13:95141120	['T', 'C']	19959	457.02289808598056	72.53374659654526	0.0125308900297807	0.0476500092463378	0.2629777040545659	0.79257	0.79257	chr13	95141120	0.1009623704083832	chr13:95141120:T:C
chr13:95141200	['T', 'A']	19959	28647.74131796542	4069.646728079048	0.0227424418858486	0.0112930086255006	2.0138514580157176	0.0440385	0.0440385	chr13	95141200	1.356167481998586	chr13:95141200:T:A
chr13:95141249	['G', 'A']	19959	457.0	72.54565585438921	0.0125828746162081	0.0476499913220361	0.2640687703627991	0.79173	0.79173	chr13	95141249	0.101422898589893	chr13:95141249:G:A
chr13:95141884	['C', 'T']	19959	14745.955249310951	2078.585960358941	0.0093173212959025	0.010449655335027	0.8916391016908524	0.372597	0.372597	chr13	95141884	0.4287606461888122	chr13:95141884:C:T
chr13:95142969	['G', 'A']	19959	2699.270481535301	430.216185373136	0.023818897469167	0.0200645470215125	1.187113640972272	0.235197	0.235197	chr13	95142969	0.6285682221016601	chr13:95142969:G:A
chr13:95144230	['CTGAGGGGG', 'C']	19959	15754.94682770372	2195.644939679792	0.0077082277088853	0.010329226995126	0.7462540723059518	0.455523	0.455523	chr13	95144230	0.341489689995251	chr13:95144230:CTGAGGGGG:C
chr13:95145451	['T', 'C']	19959	786.0409964197462	107.34057412809751	0.0143599190818586	0.0366298230878107	0.3920280763419021	0.695042	0.695042	chr13	95145451	0.1579889510687143	chr13:95145451:T:C
chr13:95145601	['A', 'AG']	19959	21403.82643666532	3020.84838636596	0.0127832520507728	0.0102438183968859	1.2478991285767855	0.212083	0.212083	chr13	95145601	0.6734941419600311	chr13:95145601:A:AG
chr13:95145761	['C', 'T']	19959	19221.0	2759.980944410922	0.0160292831473355	0.0101138449120549	1.5848852030774034	0.113008	0.113008	chr13	95145761	0.9468908110929078	chr13:95145761:C:T
chr13:95146752	['G', 'A']	19959	428.0214450345726	23.73502299313125	-0.0834810639484241	0.0491737355696501	-1.6976758625583912	0.0895846	0.0895846	chr13	95146752	1.0477666411174371	chr13:95146752:G:A
chr13:95146836	['A', 'T']	19959	779.0	107.79019059291	0.0160285401935845	0.0366674328374153	0.4371328711408732	0.66202	0.66202	chr13	95146836	0.179128890079282	chr13:95146836:A:T
chr13:95147672	['T', 'A']	19959	21141.11845467756	2995.773232483262	0.0135317494265698	0.0101251176098566	1.336453555205809	0.181416	0.181416	chr13	95147672	0.7413244129469251	chr13:95147672:T:A
chr13:95149801	['T', 'C']	19959	20082.061657225924	2889.4515683480263	0.0175050500377079	0.0101007094512811	1.733051536839098	0.083102	0.083102	chr13	95149801	1.080388524007566	chr13:95149801:T:C
chr13:95149828	['T', 'C']	19959	795.2390617952188	109.4994012087431	0.0153694416579115	0.0363175916323176	0.4231955084883693	0.672157	0.672157	chr13	95149828	0.1725292741635476	chr13:95149828:T:C
chr13:95150272	['C', 'T']	19959	21568.322525682783	3073.009869289737	0.0156576439670841	0.0101464139691748	1.5431702288761997	0.122805	0.122805	chr13	95150272	0.9107839505547598	chr13:95150272:C:T
chr13:95150826	['C', 'T']	19959	774.0	102.65303700174243	0.0093489582348714	0.0367750567219107	0.2542200901433626	0.799328	0.799328	chr13	95150826	0.0972749736778051	chr13:95150826:C:T
chr13:95150885	['G', 'T']	19959	29030.727108705465	4158.002990061412	0.0286952968449572	0.0114167222416697	2.5134444227978663	0.0119637	0.0119637	chr13	95150885	1.9221344858094007	chr13:95150885:G:T
chr13:95151294	['G', 'A']	19959	923.04624711895	143.0760113573442	0.0026824101157	0.0337552435804733	0.0794664719069523	0.936662	0.936662	chr13	95151294	0.0284170985647223	chr13:95151294:G:A
chr13:95151407	['G', 'A']	19959	462.18525387198633	68.00173662417984	-0.0149237338733689	0.0471591787834637	-0.3164544900557503	0.751661	0.751661	chr13	95151407	0.1239779825784201	chr13:95151407:G:A
chr13:95152171	['T', 'C']	19959	13911.181927529697	1967.9228570629184	0.0113522689464239	0.0106285196088425	1.0680950277383197	0.285491	0.285491	chr13	95152171	0.5444075781780136	chr13:95152171:T:C
chr13:95152228	['C', 'G']	19959	462.0231486120854	74.30442612121679	0.0178205034172194	0.0474019363304391	0.375944630046179	0.706962	0.706962	chr13	95152228	0.1506039293909886	chr13:95152228:C:G
chr13:95152300	['A', 'T']	19959	462.0694527961515	74.28272088425199	0.0177344419250355	0.0474019754501005	0.3741287521593778	0.708313	0.708313	chr13	95152300	0.1497747873185749	chr13:95152300:A:T
chr13:95152535	['A', 'G']	19959	766.0767650448465	101.7828341911506	0.0084629609291412	0.0369958854128793	0.2287541123747523	0.819062	0.819062	chr13	95152535	0.086683222490201	chr13:95152535:A:G
chr13:95152852	['A', 'G']	19959	5307.127211668588	843.2853524672234	0.0189204475908491	0.0149342220968208	1.2669188571178938	0.205199	0.205199	chr13	95152852	0.687824760010222	chr13:95152852:A:G
chr13:95155108	['T', 'C']	19959	840.0	107.3077389000396	-0.0135326633986436	0.035289942047973	-0.3834708308743445	0.701375	0.701375	chr13	95155108	0.1540497182884864	chr13:95155108:T:C
chr13:95155332	['C', 'T']	19959	747.0748609510447	97.6813551484822	0.0057745882947171	0.0374305435210704	0.1542747647109777	0.877395	0.877395	chr13	95155332	0.0568048448325972	chr13:95155332:C:T
chr13:95155413	['A', 'G']	19959	1310.0	178.3040577704716	-0.0053410717352243	0.0285386828699976	-0.1871520055622256	0.851543	0.851543	chr13	95155413	0.0697934167663117	chr13:95155413:A:G
chr13:95155438	['G', 'A']	19959	748.074961166508	97.9520192342415	0.0066698744129719	0.0374069411835354	0.1783057957143985	0.858485	0.858485	chr13	95155438	0.0662672887082367	chr13:95155438:G:A
chr13:95155528	['T', 'C']	19959	462.0	74.31646567728662	0.017841121653432	0.0474019544683488	0.3763794521456888	0.706639	0.706639	chr13	95155528	0.1508023971624404	chr13:95155528:T:C
chr13:95155616	['G', 'A']	19959	27971.00711636764	3966.735527083892	0.0217887974310381	0.0110564987944046	1.970677864322184	0.0487745	0.0487745	chr13	95155616	1.3118071739755552	chr13:95155616:G:A
chr13:95155749	['A', 'G']	19959	22684.546229015283	3270.253487622936	0.0182483784092197	0.0102143518139225	1.786542968330738	0.0740266	0.0740266	chr13	95155749	1.1306121970604253	chr13:95155749:A:G
chr13:95156057	['A', 'G']	19959	462.0926083688299	74.26342426054426	0.0177339682246805	0.0474020974390004	0.3741177961059966	0.708321	0.708321	chr13	95156057	0.1497698822324972	chr13:95156057:A:G
chr13:95156694	['A', 'G']	19959	27009.472734562954	3824.437565853431	0.0179519787965117	0.0107844413128459	1.6646183400458625	0.0960046	0.0960046	chr13	95156694	1.0177079575150627	chr13:95156694:A:G
chr13:95156910	['T', 'C']	19959	815.2450759284318	111.79704636668544	-0.0072166362391489	0.0357978182279998	-0.2015943036859239	0.840236	0.840236	chr13	95156910	0.0755987150065359	chr13:95156910:T:C
chr13:95157138	['AC', 'A']	19959	5420.073405535497	846.8870858912234	0.0172223075188998	0.0147521055431223	1.1674474174928309	0.243044	0.243044	chr13	95157138	0.6143150958363236	chr13:95157138:AC:A
chr13:95157398	['A', 'T']	19959	464.34978346258345	74.65988272942221	0.0180874535643214	0.0474046069910445	0.3815547625516324	0.702796	0.702796	chr13	95157398	0.1531707189793482	chr13:95157398:A:T
chr13:95157885	['C', 'G']	19959	11413.29020453178	1597.4849661784522	0.0078988738378647	0.0111900274489811	0.7058851172508884	0.480268	0.480268	chr13	95157885	0.3185163492061337	chr13:95157885:C:G
chr13:95158056	['A', 'T']	19959	9999.08583823984	1463.6798420755922	0.0180796864862275	0.0118836616771671	1.5213902059299822	0.128178	0.128178	chr13	95158056	0.8921865091268951	chr13:95158056:A:T
chr13:95158144	['C', 'T']	19959	5289.590136821531	801.138011336582	0.0118882990038912	0.0149307805742655	0.796227561228901	0.425909	0.425909	chr13	95158144	0.3706831826333668	chr13:95158144:C:T
chr13:95158576	['G', 'A']	19959	443.044395450218	82.08491727537462	0.0451982644073934	0.0483592415029986	0.9346355112825911	0.349987	0.349987	chr13	95158576	0.4559480868872056	chr13:95158576:G:A
chr13:95158635	['T', 'C']	19959	3574.5372820204448	477.0539835520759	0.0047558690418556	0.0177360811916533	0.2681465533713127	0.788589	0.788589	chr13	95158635	0.1031492851788741	chr13:95158635:T:C
chr13:95159345	['A', 'G']	19959	17042.662137090698	2391.421754723432	0.0077456728988623	0.0102418571616574	0.756276208172464	0.449493	0.449493	chr13	95159345	0.347277067190029	chr13:95159345:A:G
chr13:95160072	['CAG', 'C']	19959	10658.067996191812	1505.7778403242353	0.0110716933233673	0.0113583227876125	0.974764807304309	0.329689	0.329689	chr13	95160072	0.4818955427537102	chr13:95160072:CAG:C
chr13:95160293	['A', 'G']	19959	17016.41027311451	2386.73492379847	0.0078443773747226	0.0102633186342215	0.7643119788336953	0.44469	0.44469	chr13	95160293	0.3519426366712583	chr13:95160293:A:G
chr13:95160491	['A', 'C']	19959	19168.8812387252	2693.9348650022434	0.0095303352444232	0.0101828156605927	0.9359233793562032	0.349324	0.349324	chr13	95160491	0.4567715755146475	chr13:95160491:A:C
chr13:95162993	['G', 'A']	19959	1585.0	257.9064290500528	0.0245279730898808	0.0257417214365875	0.9528489829362552	0.340678	0.340678	chr13	95162993	0.4676559110082762	chr13:95162993:G:A
chr13:95163580	['A', 'G']	19959	504.0	83.71898831683676	0.0251837441026016	0.0454578424852864	0.5540021858880119	0.579584	0.579584	chr13	95163580	0.2368836121719166	chr13:95163580:A:G
chr13:95163997	['C', 'T']	19959	656.9627279083664	101.5027074255985	0.0102967722709834	0.0414273817136148	0.2485499166267491	0.803712	0.803712	chr13	95163997	0.0948995472937827	chr13:95163997:C:T
chr13:95164271	['A', 'G']	19959	16733.515183403488	2325.237889144506	0.0059681209175779	0.0102498028700216	0.5822668975452512	0.560394	0.560394	chr13	95164271	0.2515065232450086	chr13:95164271:A:G
chr13:95164720	['A', 'AT']	19959	2304.616545500125	377.9534996885789	0.0235388580096436	0.0215756762114124	1.090990510748987	0.27529	0.27529	chr13	95164720	0.5602095642103658	chr13:95164720:A:AT
chr13:95164757	['C', 'T']	19959	503.0504083780127	83.69038750483139	0.0258741923670009	0.0455015943245419	0.5686436431754934	0.569604	0.569604	chr13	95164757	0.2444269695611087	chr13:95164757:C:T
chr13:95165142	['T', 'C']	19959	10994.754334970432	1386.3601317050802	-0.0095783120106899	0.0112759833421919	-0.8494436112591806	0.395645	0.395645	chr13	95165142	0.4026943183381667	chr13:95165142:T:C
chr13:95165939	['C', 'T']	19959	18504.63566202265	2500.404925622478	0.0014240903193133	0.0101302261885784	0.1405783338696751	0.888204	0.888204	chr13	95165939	0.0514872753258016	chr13:95165939:C:T
chr13:95166990	['T', 'C']	19959	37445.0	5084.161391834992	0.0005426440301413	0.0213611246530377	0.025403345514588	0.979733	0.979733	chr13	95166990	0.0088922635173726	chr13:95166990:T:C
chr13:95167089	['A', 'C']	19959	1315.725135351915	182.14281749908724	0.0072040183661648	0.0282974529531417	0.2545818656574526	0.799049	0.799049	chr13	95167089	0.0974265876733538	chr13:95167089:A:C
chr13:95167688	['A', 'G']	19959	22136.54550466072	3044.3376245769373	0.0038885425015576	0.010173852815152	0.3822094315898122	0.70231	0.70231	chr13	95167688	0.1534711477393448	chr13:95167688:A:G
chr13:95167812	['T', 'C']	19959	3054.153021344824	346.2716425630986	-0.0260900786447176	0.0189860296188953	-1.3741724398634774	0.169404	0.169404	chr13	95167812	0.7710763392389709	chr13:95167812:T:C
chr13:95168213	['C', 'T']	19959	9553.914708093209	1373.2310990511746	0.0062522739451768	0.0118183142797265	0.5290326350435766	0.596789	0.596789	chr13	95168213	0.2241791903667007	chr13:95168213:C:T
chr13:95168352	['T', 'C']	19959	8042.208809380638	1064.7428461510244	0.0015104587632246	0.0126653896131523	0.1192587681358134	0.905072	0.905072	chr13	95168352	0.0433168705639622	chr13:95168352:T:C
chr13:95168598	['A', 'G']	19959	12481.250688981308	1663.4736520025815	-0.0055075413334622	0.0108632973972679	-0.5069861508944196	0.61217	0.61217	chr13	95168598	0.2131279572504407	chr13:95168598:A:G
chr13:95169237	['T', 'A']	19959	1798.0900891872934	285.52024404063883	0.0250594745625644	0.0243119125946163	1.0307487930058477	0.302671	0.302671	chr13	95169237	0.5190291883705498	chr13:95169237:T:A
chr13:95169473	['C', 'T']	19959	5757.8654539987965	766.4691866509819	-0.0051968284485949	0.0143307278366307	-0.3626353460786082	0.716881	0.716881	chr13	95169473	0.1445529298727226	chr13:95169473:C:T
chr13:95170507	['C', 'T']	19959	803.0402344924341	91.47696552368356	-0.0187661981723428	0.0362535657055845	-0.5176373084165935	0.604717	0.604717	chr13	95170507	0.2184478221954232	chr13:95170507:C:T
chr13:95171105	['G', 'T']	19959	3441.6997800398826	436.0024083060466	-0.0182765878864538	0.0181118709013591	-1.0090944213323847	0.312942	0.312942	chr13	95171105	0.504536146204514	chr13:95171105:G:T
chr13:95171849	['T', 'C']	19959	1411.282836381859	196.43858252476485	0.01544484357103	0.0273800126090618	0.5640919086325895	0.572698	0.572698	chr13	95171849	0.2420743335454457	chr13:95171849:T:C
chr13:95171973	['G', 'A']	19959	6737.350238035579	984.2766518784368	0.0209859984403205	0.0134883826759901	1.5558572843337604	0.119758	0.119758	chr13	95171973	0.9216954654724242	chr13:95171973:G:A
chr13:95172388	['C', 'T']	19959	3975.792781954888	597.4170509357846	0.0217961964323793	0.0168349316963615	1.294700615690054	0.195439	0.195439	chr13	95172388	0.7089887681774409	chr13:95172388:C:T
chr13:95172782	['CTT', 'C']	19959	3957.586286401685	599.7686050691364	0.0237253968514714	0.0168754831408841	1.4059091910673664	0.159767	0.159767	chr13	95172782	0.796512919627251	chr13:95172782:CTT:C
chr13:95172789	['A', 'G']	19959	26952.75202966824	3634.227440874805	-0.0008283284932958	0.0107546276801475	-0.0770206573329269	0.938608	0.938608	chr13	95172789	0.0275157485029735	chr13:95172789:A:G
chr13:95173137	['A', 'C']	19959	5951.894618159952	812.8233727554438	0.0027143065872707	0.0141069483367574	0.1924091959845273	0.847424	0.847424	chr13	95173137	0.0718992404530752	chr13:95173137:A:C
chr13:95173317	['G', 'A']	19959	21150.119356616728	2813.4834968984287	-0.0042542352767949	0.0100857347885348	-0.4218071728032139	0.67317	0.67317	chr13	95173317	0.1718752467139938	chr13:95173317:G:A
chr13:95173350	['A', 'G']	19959	11178.560076159936	1488.3240648490553	-0.002871436451355	0.0112783946164936	-0.2545962035373195	0.799038	0.799038	chr13	95173350	0.0974325663707602	chr13:95173350:A:G
chr13:95174615	['A', 'G']	19959	35208.29209260373	4754.702914717594	0.0036717361117691	0.0155963724150167	0.2354224440187012	0.813883	0.813883	chr13	95174615	0.0894380227600464	chr13:95174615:A:G
chr13:95175830	['A', 'T']	19959	1873.8449624060152	184.2881956594796	-0.0275285622134838	0.0239419911839966	-1.1498025373881424	0.250239	0.250239	chr13	95175830	0.60164500413555	chr13:95175830:A:T
chr13:95177062	['C', 'A']	19959	1812.1815904194016	315.3724378280232	0.0377003938435258	0.0243967461902417	1.5453041790714408	0.122289	0.122289	chr13	95177062	0.9126126063664364	chr13:95177062:C:A
chr13:95177074	['C', 'T']	19959	33686.37555744851	4553.869420558373	0.0005818474196929	0.013902183187283	0.0418529530113789	0.966616	0.966616	chr13	95177074	0.0147460204383957	chr13:95177074:C:T
chr13:95177321	['T', 'C']	19959	36184.43881539386	4828.436510554997	-0.0118585800292862	0.0173225734081369	-0.6845738072448209	0.493621	0.493621	chr13	95177321	0.3066063724956447	chr13:95177321:T:C
chr13:95177334	['T', 'C']	19959	4324.6500300661455	639.5698126078121	0.0197416592474677	0.0162660659547423	1.2136714127678894	0.224888	0.224888	chr13	95177334	0.6480337178539357	chr13:95177334:T:C
chr13:95177427	['T', 'C']	19959	26463.97775105232	3476.681392339365	-0.0136546529346194	0.0107302107074893	-1.2725428518462365	0.203195	0.203195	chr13	95177427	0.6920869828995648	chr13:95177427:T:C
chr13:95177589	['G', 'A']	19959	21345.55576161596	2781.9127253842985	-0.0106822161731007	0.0101242650898606	-1.0551102799351713	0.291388	0.291388	chr13	95177589	0.5355283374016244	chr13:95177589:G:A
chr13:95178460	['A', 'C']	19959	4323.94977443609	636.3334055681048	0.0190796131199233	0.0162694960626883	1.1727230546297958	0.240921	0.240921	chr13	95178460	0.6181253428550161	chr13:95178460:A:C
chr13:95178824	['G', 'A']	19959	21378.213319302467	2775.7147714715165	-0.0135196537792103	0.0101011297319888	-1.338429872491938	0.180772	0.180772	chr13	95178824	0.7428688370642089	chr13:95178824:G:A
chr13:95179132	['G', 'A']	19959	496.0	88.04068485821679	0.0280202534887438	0.0454708553217021	0.6162244648908217	0.537753	0.537753	chr13	95179132	0.2694171581049601	chr13:95179132:G:A
chr13:95179245	['C', 'T']	19959	4323.082990879022	633.2112294356008	0.0183948378648991	0.0162651631179736	1.1309347303484565	0.258096	0.258096	chr13	95179245	0.5882187261472935	chr13:95179245:C:T
chr13:95179387	['T', 'C']	19959	4811.241056218058	699.2621065236194	0.0179432553497015	0.0155479042626666	1.1540626342025122	0.248488	0.248488	chr13	95179387	0.6046945794039638	chr13:95179387:T:C
chr13:95179507	['T', 'G']	19959	26818.71845244061	3567.6359628688865	-0.0082739912089567	0.0107839860377236	-0.7672479526599266	0.442943	0.442943	chr13	95179507	0.3536521572491237	chr13:95179507:T:G
chr13:95181398	['T', 'C']	19959	4332.0	638.353544418425	0.0194305224680831	0.0162526314042302	1.195530864191367	0.231894	0.231894	chr13	95181398	0.6347104881045819	chr13:95181398:T:C
chr13:95182344	['CTT', 'C']	19959	36402.82388014831	4867.36483750363	-0.0092697063701734	0.0178559896052238	-0.5191370836966395	0.603671	0.603671	chr13	95182344	0.2191996868970447	chr13:95182344:CTT:C
chr13:95182822	['A', 'G']	19959	470.0471012677256	59.65795915158692	-0.000654646733015	0.0469635593039962	-0.013939461631891	0.988878	0.988878	chr13	95182822	0.004857284939755	chr13:95182822:A:G
chr13:95183359	['A', 'G']	19959	1201.1805472038486	160.60543743563474	-0.0183393703026743	0.0295469798825931	-0.6206851047229538	0.534814	0.534814	chr13	95183359	0.2717972325933642	chr13:95183359:A:G
chr13:95183379	['T', 'G']	19959	33497.0348767288	4501.839405052302	-0.0039325022315713	0.0137278600103318	-0.2864614170461899	0.774528	0.774528	chr13	95183379	0.1109628774197037	chr13:95183379:T:G
chr13:95183440	['G', 'A']	19959	23128.317582803025	3027.202163160508	-0.0096832276642961	0.0101832280847812	-0.950899614903808	0.341667	0.341667	chr13	95183440	0.4663969656261624	chr13:95183440:G:A
chr13:95183476	['G', 'A']	19959	557.0	88.57061156583751	0.0197531750639628	0.0429329646556061	0.4600934322243106	0.645454	0.645454	chr13	95183476	0.1901347034487261	chr13:95183476:G:A
chr13:95183624	['C', 'A']	19959	1449.072602465177	200.98614708757933	0.0163279468912043	0.0270790805324092	0.6029727217533278	0.546534	0.546534	chr13	95183624	0.2623828153188955	chr13:95183624:C:A
chr13:95183782	['C', 'T']	19959	1391.0	143.7387874066619	-0.0212343246216197	0.0274940777389278	-0.7723235826730346	0.439932	0.439932	chr13	95183782	0.3566144469388686	chr13:95183782:C:T
chr13:95183981	['TCCA', 'T']	19959	36894.0	4921.555762580288	-0.0166525335966615	0.0191578772480066	-0.8692264482691688	0.384734	0.384734	chr13	95183981	0.4148394322013494	chr13:95183981:TCCA:T
chr13:95184000	['C', 'T']	19959	8547.856541564364	1121.148416291444	-0.0041784166826163	0.0123123292989525	-0.3393684965014552	0.734336	0.734336	chr13	95184000	0.1341051804696906	chr13:95184000:C:T
chr13:95184195	['C', 'T']	19959	1768.0	237.9215906663069	0.0064437684231887	0.0245821131303571	0.2621324045259227	0.793222	0.793222	chr13	95184195	0.1006052491489034	chr13:95184195:C:T
chr13:95184884	['C', 'G']	19959	1845.184897529689	276.78291054072724	0.0093420722008554	0.0241851426642189	0.3862731897247262	0.699298	0.699298	chr13	95184884	0.1553377138449974	chr13:95184884:C:G
chr13:95185408	['T', 'C']	19959	34231.575473589255	4664.413385510418	0.0055992571290004	0.0144492016380132	0.3875132529308593	0.69838	0.69838	chr13	95185408	0.1559082063213997	chr13:95185408:T:C
chr13:95185468	['A', 'G']	19959	4154.0	593.8285930537371	0.0109296755372202	0.0165844208793022	0.659032691992326	0.509882	0.509882	chr13	95185468	0.2925303193497591	chr13:95185468:A:G
chr13:95185792	['G', 'T']	19959	18770.344896731505	2595.0884442512565	0.0060251427180184	0.0099721979844733	0.6041940530462323	0.545722	0.545722	chr13	95185792	0.263028537904573	chr13:95185792:G:T
chr13:95185823	['C', 'T']	19959	3641.547354179194	513.8034477230162	0.0067171815718101	0.0172982886305294	0.3883148047347926	0.697787	0.697787	chr13	95185823	0.1562771258607601	chr13:95185823:C:T
chr13:95185987	['A', 'G']	19959	7172.390342960292	982.039005447841	0.0046668093577667	0.013069134896452	0.3570863255098631	0.721031	0.721031	chr13	95185987	0.1420460628263157	chr13:95185987:A:G
chr13:95186269	['A', 'G']	19959	34228.429874229594	4660.274397766591	0.0050300830714626	0.0144345030873868	0.3484763584177701	0.727486	0.727486	chr13	95186269	0.1381753599795125	chr13:95186269:A:G
chr13:95186530	['G', 'T']	19959	38371.92253732839	5163.047023511912	-0.0182151102016286	0.0262910502230796	-0.6928255070479657	0.488427	0.488427	chr13	95186530	0.3112003364820628	chr13:95186530:G:T
chr13:95186949	['C', 'T']	19959	2968.148712295821	438.1614212512061	0.017766687048513	0.0192921856520713	0.920926605669766	0.3571	0.3571	chr13	95186949	0.447210149807218	chr13:95186949:C:T
chr13:95187042	['T', 'C']	19959	6802.363267351542	971.5721979805198	0.0089014550000738	0.0134897624441833	0.659867439245535	0.509347	0.509347	chr13	95187042	0.2929862474466981	chr13:95187042:T:C
chr13:95187172	['A', 'G']	19959	1560.0	258.49233050451573	0.0378007564117236	0.0261315098978719	1.4465584483812033	0.148036	0.148036	chr13	95187172	0.8296326582526694	chr13:95187172:A:G
chr13:95187255	['C', 'T']	19959	3050.458508719182	413.45034482473807	-0.0043850055476809	0.0191105003257319	-0.2294552980267388	0.818517	0.818517	chr13	95187255	0.0869722961793189	chr13:95187255:C:T
chr13:95187480	['G', 'C']	19959	2582.2587563261013	381.2045645212982	0.0040169127174737	0.0206445021445295	0.1945754220349742	0.845727	0.845727	chr13	95187480	0.0727698042510755	chr13:95187480:G:C
chr13:95188127	['G', 'A']	19959	1964.7875294471453	301.10121964770696	0.0155106244077052	0.0234337331489017	0.661893020166619	0.508047	0.508047	chr13	95188127	0.294096108786043	chr13:95188127:G:A
chr13:95189256	['C', 'G']	19959	1657.8879206125346	267.54846924826325	0.0336384556344735	0.0253774412853905	1.3255258974370556	0.185012	0.185012	chr13	95189256	0.7328001020577027	chr13:95189256:C:G
chr13:95189815	['C', 'T']	19959	8862.888109435286	1268.788590615046	0.0140389439447255	0.0122134633442791	1.1494646153174477	0.250378	0.250378	chr13	95189815	0.6014038340013521	chr13:95189815:C:T
chr13:95190813	['T', 'C']	19959	31510.31500876973	4200.0216746167325	-0.0107071981252509	0.0124904816116945	-0.8572286047982324	0.391329	0.391329	chr13	95190813	0.4074579668877293	chr13:95190813:T:C
chr13:95190896	['G', 'A']	19959	21058.275383381777	2928.6252428664384	0.0106683307961294	0.0101060535254641	1.0556376699617178	0.291147	0.291147	chr13	95190896	0.5358876805350327	chr13:95190896:G:A
chr13:95191006	['G', 'A']	19959	16600.495189416717	2097.104072484815	-0.016989080114476	0.0102363232995674	-1.6596857697132226	0.0969934	0.0969934	chr13	95191006	1.013257816672928	chr13:95191006:G:A
chr13:95191180	['G', 'A']	19959	4608.923678276122	609.7242608202835	0.0011335379900508	0.0158715179984115	0.0714196329654372	0.943065	0.943065	chr13	95191180	0.0254583728316367	chr13:95191180:G:A
chr13:95191321	['T', 'C']	19959	1915.191912612116	221.88245344440887	-0.0104705060940081	0.0237380680583731	-0.4410850145117385	0.659156	0.659156	chr13	95191321	0.1810117903809806	chr13:95191321:T:C
chr13:95191540	['T', 'C']	19959	1665.1668587463046	264.3727730241633	0.0316597516679911	0.0252518571038607	1.253759338878515	0.209944	0.209944	chr13	95191540	0.6778965325722489	chr13:95191540:T:C
chr13:95191872	['C', 'T']	19959	2947.147660086181	444.72700526278845	0.0213098967423197	0.0193437580901934	1.101642020281621	0.270631	0.270631	chr13	95191872	0.5676224577094665	chr13:95191872:C:T
chr13:95192027	['C', 'T']	19959	32893.29608658616	4406.0122025621895	-0.0116462007470341	0.013358037449646	-0.8718496853250554	0.383301	0.383301	chr13	95192027	0.4164600477064739	chr13:95192027:C:T
chr13:95192156	['A', 'G']	19959	16953.698852532943	2169.1341819629533	-0.0145794346183663	0.0101982058608958	-1.429607797413648	0.152845	0.152845	chr13	95192156	0.8157487637283842	chr13:95192156:A:G
chr13:95192481	['C', 'T']	19959	15387.85486619224	1995.1007080285367	-0.0105887547711374	0.010376141169639	-1.0204906234429845	0.307508	0.307508	chr13	95192481	0.5121435813173087	chr13:95192481:C:T
chr13:95192603	['C', 'T']	19959	3988.0	560.4116811798469	0.0104538153113576	0.0168558420867037	0.620189442781023	0.53514	0.53514	chr13	95192603	0.2715325856917562	chr13:95192603:C:T
chr13:95192701	['T', 'C']	19959	38566.93230784648	5205.0642323597895	-0.0132179870922914	0.027874464797571	-0.4741969823737472	0.635365	0.635365	chr13	95192701	0.1969767125896462	chr13:95192701:T:C
chr13:95192818	['T', 'C']	19959	3974.393895348837	566.9308410171193	0.0133996182917609	0.0168776418936571	0.7939271597412342	0.427247	0.427247	chr13	95192818	0.3693209780818187	chr13:95192818:T:C
chr13:95193018	['G', 'A']	19959	20653.034773023348	2655.706946929418	-0.016528287098361	0.0100833441715709	-1.6391672065465186	0.101194	0.101194	chr13	95193018	0.9948452369442484	chr13:95193018:G:A
chr13:95193146	['AGAGTCTG', 'A']	19959	873.0437418579016	145.6468581309962	0.0339850834216013	0.034844218446494	0.975343541534386	0.329402	0.329402	chr13	95193146	0.4822737682921694	chr13:95193146:AGAGTCTG:A
chr13:95193204	['G', 'T']	19959	1124.0	211.2178635602241	0.0515940341346998	0.0305021290837644	1.6914896003820972	0.090759	0.090759	chr13	95193204	1.0421102979003063	chr13:95193204:G:T
chr13:95193377	['T', 'C']	19959	21603.082372983263	2811.95603858663	-0.012343950726662	0.0101356839088537	-1.2178705292771996	0.223288	0.223288	chr13	95193377	0.6511346162649709	chr13:95193377:T:C
chr13:95193408	['T', 'C']	19959	8695.435664896282	1251.8674306918392	0.0119565598955709	0.0122611454361409	0.975158475840907	0.329493	0.329493	chr13	95193408	0.4821538074543895	chr13:95193408:T:C
chr13:95193452	['G', 'A']	19959	19221.92614120359	2462.0837019256905	-0.0146109426602578	0.0100885144920896	-1.4482749340068006	0.147556	0.147556	chr13	95193452	0.831043126293387	chr13:95193452:G:A
chr13:95193719	['G', 'T']	19959	19279.931953700456	2451.50498242841	-0.0158168240230428	0.0100897087793683	-1.5676194793040463	0.116986	0.116986	chr13	95193719	0.9318661082242972	chr13:95193719:G:T
chr13:95194237	['C', 'T']	19959	12215.060038087606	1707.2375277354852	0.0058355489548158	0.0109912628875004	0.5309261560336412	0.595476	0.595476	chr13	95194237	0.2251357375860868	chr13:95194237:C:T
chr13:95195864	['C', 'T']	19959	1752.0	285.7643998446519	0.0263749189702149	0.0247018939500285	1.067728613181275	0.285656	0.285656	chr13	95195864	0.5441566494626127	chr13:95195864:C:T
chr13:95196095	['A', 'T']	19959	1545.2322609741432	256.0027232382872	0.037837831151582	0.0262367841083321	1.4421672639203391	0.149271	0.149271	chr13	95196095	0.8260245577358855	chr13:95196095:A:T
chr13:95196139	['G', 'A']	19959	9545.43475646422	1215.4560798015718	-0.0092330653265326	0.011888737520023	-0.7766228593223005	0.437391	0.437391	chr13	95196139	0.3591301574907689	chr13:95196139:G:A
chr13:95196211	['AG', 'A']	19959	8018.607015785517	1049.0669853823952	-0.003463690640583	0.0126450021705683	-0.2739177576928319	0.784151	0.784151	chr13	95196211	0.105600299366193	chr13:95196211:AG:A
chr13:95196276	['C', 'T']	19959	11927.17100315837	1647.243367173197	0.0036380565418915	0.0110487144761129	0.3292741929169169	0.741952	0.741952	chr13	95196276	0.1296241901514702	chr13:95196276:C:T
chr13:95196413	['T', 'C']	19959	16009.625507595125	2093.181996518948	-0.0058994700856181	0.0103375367090689	-0.5706843179035714	0.56822	0.56822	chr13	95196413	0.2454834842055242	chr13:95196413:T:C
chr13:95196799	['G', 'A']	19959	6480.246779287183	877.8000094359702	0.0021828716935991	0.0137070735460911	0.1592514759812905	0.873472	0.873472	chr13	95196799	0.058751012192665	chr13:95196799:G:A
chr13:95196861	['C', 'A']	19959	8462.423990379797	1092.0194380286173	-0.0087026009207957	0.012352602039331	-0.704515606759321	0.48112	0.48112	chr13	95196861	0.3177465892435577	chr13:95196861:C:A
chr13:95196922	['C', 'A']	19959	28038.45282735112	3746.340652408521	-0.0035589642619852	0.0110236333483289	-0.3228485699340425	0.746813	0.746813	chr13	95196922	0.1267881307616241	chr13:95196922:C:A
chr13:95197120	['C', 'T']	19959	628.0629353109184	47.05494797611474	-0.0731877391337829	0.0407039624884999	-1.7980494934482247	0.0721843	0.0721843	chr13	95197120	1.14155725069645	chr13:95197120:C:T
chr13:95197343	['C', 'T']	19959	20598.0320172362	2780.490462081405	-0.0017973815933412	0.0101465293446232	-0.1771425018638238	0.859398	0.859398	chr13	95197343	0.065805661345593	chr13:95197343:C:T
chr13:95197426	['A', 'G']	19959	7260.363763904199	972.9844586929552	-0.0018962284213478	0.013017182738467	-0.1456711839608937	0.884182	0.884182	chr13	95197426	0.0534583306201982	chr13:95197426:A:G
chr13:95197563	['T', 'C']	19959	7255.817680665531	969.3475863152476	-0.0021870118672829	0.0130236231236108	-0.16792653215817	0.866643	0.866643	chr13	95197563	0.062159766490859	chr13:95197563:T:C
chr13:95197656	['C', 'T']	19959	8470.848824973695	1097.4549551359084	-0.0079374898362338	0.0123441616103182	-0.6430157095155847	0.520221	0.520221	chr13	95197656	0.2838121204215029	chr13:95197656:C:T
chr13:95198419	['C', 'T']	19959	8465.272399278412	1094.1521396164808	-0.0084487988228937	0.012347051361776	-0.684276640255143	0.493808	0.493808	chr13	95198419	0.3064418785034958	chr13:95198419:C:T
chr13:95198420	['A', 'G']	19959	28046.02590959206	3748.5097392355433	-0.0036424202754607	0.0110230450857095	-0.3304368481793502	0.741073	0.741073	chr13	95198420	0.1301390093814839	chr13:95198420:A:G
chr13:95198583	['T', 'C']	19959	12557.258305356518	1637.642943781466	-0.0065884295645987	0.0108469104469951	-0.607401489741617	0.543591	0.543591	chr13	95198583	0.2647277423050581	chr13:95198583:T:C
chr13:95199485	['T', 'C']	19959	3361.16840364766	430.0161315648475	-0.0026523718912223	0.0183504169051974	-0.1445401434160914	0.885075	0.885075	chr13	95199485	0.0530199262444937	chr13:95199485:T:C
chr13:95199925	['A', 'G']	19959	1140.3428055931438	127.9071274156608	-0.0182730964508519	0.0304425696937934	-0.6002481602128804	0.548348	0.548348	chr13	95199925	0.2609437362016646	chr13:95199925:A:G
chr13:95201088	['A', 'C']	19959	3215.288757455767	383.35544746782654	-0.0270995374305079	0.0186263654903301	-1.454902055077607	0.145712	0.145712	chr13	95201088	0.8365046807682321	chr13:95201088:A:C
chr13:95201320	['T', 'A']	19959	806.0403848080971	147.69115457886213	0.052409180046294	0.0362430856480623	1.446046303982289	0.14818	0.14818	chr13	95201320	0.8292104095536085	chr13:95201320:T:A
chr13:95201526	['G', 'A']	19959	37224.0	4964.533227189902	-0.0317395492460689	0.0203016326625058	-1.5633988543535822	0.117975	0.117975	chr13	95201526	0.9282100139850132	chr13:95201526:G:A
chr13:95201597	['A', 'G']	19959	13766.37946585158	1863.987894619568	0.0015659539084156	0.0106339717914847	0.1472595507230532	0.882929	0.882929	chr13	95201597	0.0540742184473053	chr13:95201597:A:G
chr13:95201616	['A', 'G']	19959	8159.817657964624	995.5824202644192	-0.0227972685239018	0.0125368064690043	-1.818427091481804	0.0690139	0.0690139	chr13	95201616	1.1610634297651163	chr13:95201616:A:G
chr13:95201694	['C', 'T']	19959	8153.676691729324	995.3616562779902	-0.0227853428486251	0.0125395747817289	-1.817074601431063	0.0692207	0.0692207	chr13	95201694	1.1597640131811546	chr13:95201694:C:T
chr13:95202407	['C', 'T']	19959	1642.082272772823	260.90222408222473	0.031194782079929	0.0254456919657401	1.2259356955955252	0.220237	0.220237	chr13	95202407	0.6571097173989588	chr13:95202407:C:T
chr13:95202523	['C', 'T']	19959	11812.551044955646	1643.0392447837662	0.0056193643493212	0.0110866114779854	0.5068604018892082	0.612258	0.612258	chr13	95202523	0.2130655315063818	chr13:95202523:C:T
chr13:95202903	['G', 'A']	19959	714.1789114964419	132.42788104924057	0.0589210338508317	0.0384209727246615	1.5335643444813578	0.125153	0.125153	chr13	95202903	0.9025587356056574	chr13:95202903:G:A
chr13:95203233	['G', 'A']	19959	11810.591742659584	1645.6772260928162	0.0061206239493723	0.0110857529536843	0.5521162139318776	0.580875	0.580875	chr13	95203233	0.2359173145130751	chr13:95203233:G:A
chr13:95203246	['T', 'C']	19959	29918.496993385448	4112.190165667754	0.0133581240839022	0.0116670455694597	1.1449448795219508	0.252246	0.252246	chr13	95203246	0.5981757118767851	chr13:95203246:T:C
chr13:95204032	['C', 'T']	19959	2908.0	418.46621358510725	0.0140045827854452	0.0194891480441743	0.718583631962887	0.472406	0.472406	chr13	95204032	0.3256845950755772	chr13:95204032:C:T
chr13:95204435	['TG', 'T']	19959	10208.55738197855	1402.8097341789746	0.0008790544414313	0.0116155459127311	0.0756791327791047	0.939675	0.939675	chr13	95204435	0.0270223273709745	chr13:95204435:TG:T
chr13:95204913	['C', 'T']	19959	807.0808738788396	146.70975864885625	0.0511494720679903	0.0362157298869875	1.4123551348434538	0.157861	0.157861	chr13	95204913	0.8017251504023983	chr13:95204913:C:T
chr13:95205804	['A', 'G']	19959	38019.0	5108.52485710521	-0.0212727994352766	0.0238813369640876	-0.8907708754860074	0.373063	0.373063	chr13	95205804	0.4282178216979869	chr13:95205804:A:G
chr13:95205881	['G', 'A']	19959	37290.868373584526	5051.844516906505	0.001625878396123	0.0204328232799229	0.0795718914537197	0.936579	0.936579	chr13	95205881	0.028455584207543	chr13:95205881:G:A
chr13:95206031	['C', 'T']	19959	802.0401843872131	146.52913992119736	0.0522549265596978	0.0363254320178971	1.4385218194776694	0.150302	0.150302	chr13	95206031	0.8230352404165195	chr13:95206031:C:T
chr13:95206432	['G', 'A']	19959	26983.05577269994	3712.7492459807577	0.0146432291429947	0.0107888250031994	1.3572589358574505	0.174714	0.174714	chr13	95206432	0.7576722931902968	chr13:95206432:G:A
chr13:95206724	['T', 'C']	19959	27443.625	3765.991024791159	0.0131037631659805	0.0108880260258493	1.20350218991678	0.228796	0.228796	chr13	95206724	0.6405515725062552	chr13:95206724:T:C
chr13:95206742	['T', 'C']	19959	14627.664428184826	1999.1839349866584	0.0064552441840741	0.0104993741283097	0.6148218079655512	0.538679	0.538679	chr13	95206742	0.2686699547712707	chr13:95206742:T:C
chr13:95206781	['C', 'A']	19959	6802.681665581	973.667994026674	0.0117949456644877	0.0133538490603237	0.8832618678858823	0.377105	0.377105	chr13	95206781	0.4235377092862021	chr13:95206781:C:A
chr13:95206804	['A', 'T']	19959	12353.808552235812	1713.6147197572477	0.0067159645528543	0.0109646117103296	0.6125127574310053	0.540206	0.540206	chr13	95206804	0.2674405964676712	chr13:95206804:A:T
chr13:95207114	['C', 'T']	19959	797.079871724207	151.2036702045386	0.0573055582356805	0.0364285183079487	1.57309604939865	0.115712	0.115712	chr13	95207114	0.9366215998767684	chr13:95207114:C:T
chr13:95207317	['T', 'C']	19959	27436.123872519544	3763.682145536573	0.0127752141310883	0.0108846393545754	1.1736919997921793	0.240532	0.240532	chr13	95207317	0.6188271375897993	chr13:95207317:T:C
chr13:95207472	['T', 'C']	19959	27433.7490103723	3763.270712554647	0.0127737485207806	0.0108836372663589	1.1736654032254452	0.240543	0.240543	chr13	95207472	0.618807276905699	chr13:95207472:T:C
chr13:95207624	['C', 'A']	19959	1643.082322878044	268.26085539577497	0.0358733570024679	0.0254462774824829	1.4097683650256112	0.158624	0.158624	chr13	95207624	0.7996311027749432	chr13:95207624:C:A
chr13:95207720	['T', 'C']	19959	15088.023803558004	2046.241891572054	0.0051734694157054	0.010425634038574	0.4962258790749854	0.619741	0.619741	chr13	95207720	0.2077897714237441	chr13:95207720:T:C
chr13:95208034	['C', 'A']	19959	14761.69800541245	2039.1335374583832	0.0085910078777367	0.010457091299001	0.8215485197645163	0.411344	0.411344	chr13	95208034	0.385794833074927	chr13:95208034:C:A
chr13:95208714	['G', 'A']	19959	27742.868346345	3787.3717921004377	0.0093648587877884	0.0111642489811229	0.8388256839867227	0.401577	0.401577	chr13	95208714	0.3962311690182357	chr13:95208714:G:A
chr13:95208730	['C', 'T']	19959	5810.984166307559	814.5328576981818	0.003571271840018	0.0149875262431385	0.2382829415663573	0.811664	0.811664	chr13	95208730	0.0906237160115401	chr13:95208730:C:T
chr13:95208777	['T', 'C']	19959	27434.37082706768	3746.778733419768	0.0107922866164338	0.0108833508600353	0.9916327016584624	0.321389	0.321389	chr13	95208777	0.4929689916705397	chr13:95208777:T:C
chr13:95208840	['A', 'G']	19959	27428.61973736968	3753.760604521616	0.0117460291415222	0.0108826884532571	1.0793315633332057	0.280453	0.280453	chr13	95208840	0.5521399099904345	chr13:95208840:A:G
chr13:95208988	['C', 'T']	19959	27421.373885158835	3752.429761692595	0.0115172034744441	0.0108782119534208	1.0587404918896006	0.289731	0.289731	chr13	95208988	0.538005034624805	chr13:95208988:C:T
chr13:95209284	['A', 'G']	19959	27506.0	3788.178384460449	0.013531039602292	0.0108929879225126	1.2421788859535328	0.214185	0.214185	chr13	95209284	0.6692109473479309	chr13:95209284:A:G
chr13:95209550	['A', 'G']	19959	31491.57781340816	4208.486897692013	-0.0068677479502259	0.0123589814217204	-0.5556888319417751	0.57843	0.57843	chr13	95209550	0.2377491906502751	chr13:95209550:A:G
chr13:95209942	['A', 'G']	19959	25597.56501478178	3460.177698621213	0.0022186142062504	0.0105810031543027	0.2096790043341225	0.83392	0.83392	chr13	95209942	0.0788756103035281	chr13:95209942:A:G
chr13:95209943	['C', 'T']	19959	9518.476901493135	1328.1236795012671	0.0095987610148333	0.0117916841250059	0.8140279974493034	0.415639	0.415639	chr13	95209943	0.3812837087324367	chr13:95209943:C:T
chr13:95210133	['C', 'T']	19959	916.0	92.531748789514	-0.0488630437676252	0.033800853619491	-1.4456156734292862	0.148301	0.148301	chr13	95210133	0.8288559204954369	chr13:95210133:C:T
chr13:95210155	['A', 'T']	19959	36258.0	4904.734292339204	0.0058518181477762	0.0176389287607065	0.3317558694840968	0.740077	0.740077	chr13	95210155	0.130723092518472	chr13:95210155:A:T
chr13:95210373	['C', 'T']	19959	404.0202425092695	65.37943939190457	0.0078249973030504	0.0508707049141656	0.1538212870502507	0.877752	0.877752	chr13	95210373	0.0566281723006923	chr13:95210373:C:T
chr13:95210619	['G', 'A']	19959	4021.806013530444	527.2979202524924	-0.0036283048349989	0.0168489716609566	-0.21534280595929	0.829502	0.829502	chr13	95210619	0.081182562517358	chr13:95210619:G:A
chr13:95210642	['A', 'G']	19959	25541.398466472885	3466.7529890610963	0.0030917309285576	0.0105687808270872	0.2925343025974835	0.769881	0.769881	chr13	95210642	0.1135763982525741	chr13:95210642:A:G
chr13:95210889	['A', 'G']	19959	25548.32076228685	3459.59416592712	0.0021912357177119	0.0105736621154068	0.2072352694644091	0.835828	0.835828	chr13	95210889	0.0778830842072186	chr13:95210889:A:G
chr13:95210980	['A', 'G']	19959	25795.82770492627	3460.3991530876297	-0.0010906398991992	0.0107622612381781	-0.101339288748193	0.919282	0.919282	chr13	95210980	0.0365512435025756	chr13:95210980:A:G
chr13:95211027	['C', 'T']	19959	25542.958400160383	3465.152785755296	0.0028122018263317	0.010570937698806	0.2660314445566556	0.790218	0.790218	chr13	95211027	0.1022530819544456	chr13:95211027:C:T
chr13:95211104	['A', 'G']	19959	25539.55920228492	3469.028194894852	0.0033819265800756	0.0105699223707297	0.3199575608465134	0.749004	0.749004	chr13	95211104	0.1255158629770502	chr13:95211104:A:G
chr13:95211192	['T', 'C']	19959	25541.55940271584	3466.9609134345123	0.0031451269572239	0.0105683631065935	0.2975983059535267	0.766013	0.766013	chr13	95211192	0.1157638598969563	chr13:95211192:T:C
chr13:95211211	['C', 'T']	19959	1155.0578715302136	157.8442219091169	0.0078867236151919	0.0301912453906574	0.2612255146530803	0.793921	0.793921	chr13	95211211	0.1002227103827332	chr13:95211211:C:T
chr13:95211251	['A', 'G']	19959	25549.120320721624	3467.5694589451664	0.0030767898325849	0.010572272971576	0.2910244410882088	0.771036	0.771036	chr13	95211251	0.1129253440808851	chr13:95211251:A:G
chr13:95211434	['C', 'T']	19959	790.0791702159643	117.55821062432042	0.0103940741484372	0.0362254097695844	0.2869277177138888	0.774171	0.774171	chr13	95211434	0.1111631011336541	chr13:95211434:C:T
chr13:95211509	['G', 'A']	19959	5371.076421949387	699.7654748565552	-0.0059849412329576	0.0146808140859839	-0.4076709369047573	0.68352	0.68352	chr13	95211509	0.1652487733235752	chr13:95211509:G:A
chr13:95211517	['A', 'G']	19959	25547.399969930844	3471.051784864735	0.0034609316761876	0.0105718735707708	0.3273716482721093	0.74339	0.74339	chr13	95211517	0.1287832852823016	chr13:95211517:A:G
chr13:95211526	['A', 'G']	19959	36237.81561278686	4897.451664388492	0.004104649491642	0.0175994886911926	0.2332254966984436	0.815589	0.815589	chr13	95211526	0.0885286402645652	chr13:95211526:A:G
chr13:95211584	['G', 'A']	19959	5372.076622400401	698.5103866493807	-0.0061393635459937	0.0146799266611427	-0.4182148649450989	0.675795	0.675795	chr13	95211584	0.1701850257609486	chr13:95211584:G:A
chr13:95211807	['G', 'A']	19959	6816.024503908599	925.2393854849008	0.0044783938712831	0.0134533337394793	0.3328835780042493	0.739226	0.739226	chr13	95211807	0.131222766547213	chr13:95211807:G:A
chr13:95211901	['C', 'T']	19959	25544.55970336223	3469.653348062996	0.0033830879986938	0.0105710157407828	0.3200343355503605	0.748946	0.748946	chr13	95211901	0.1255494943799181	chr13:95211901:C:T
chr13:95211906	['G', 'A']	19959	25544.83959711365	3470.321520666802	0.0034252596547986	0.0105711118194729	0.3240207570682415	0.745926	0.745926	chr13	95211906	0.1273042548138349	chr13:95211906:G:A
chr13:95211997	['T', 'G']	19959	2071.518943570212	255.59259408210056	-0.0150136403194889	0.0229061479344445	-0.6554415156339976	0.512191	0.512191	chr13	95211997	0.2905680570364245	chr13:95211997:T:G
chr13:95212130	['G', 'A']	19959	2585.2765514368684	349.5992342314527	0.0021966805378869	0.0210663899659512	0.1042741799348326	0.916953	0.916953	chr13	95212130	0.0376529242686511	chr13:95212130:G:A
chr13:95212147	['T', 'C']	19959	25555.486386200668	3474.1692470770645	0.0039065041893609	0.0105781975010401	0.3692977172128614	0.71191	0.71191	chr13	95212147	0.1475749066074334	chr13:95212147:T:C
chr13:95212224	['G', 'A']	19959	25550.801644192696	3472.249630571927	0.0034209368421904	0.0105737359472265	0.3235315180239332	0.746296	0.746296	chr13	95212224	0.1270888861065015	chr13:95212224:G:A
chr13:95212542	['G', 'C']	19959	3990.799799548985	539.2827023332667	0.0004383247937043	0.0168952512810575	0.0259436682185234	0.979303	0.979303	chr13	95212542	0.0090829150727472	chr13:95212542:G:C
chr13:95212554	['G', 'T']	19959	32366.48659483838	4397.354640454653	0.0094767077205088	0.0129609970726379	0.7311711951941734	0.464683	0.464683	chr13	95212554	0.3328432154945357	chr13:95212554:G:T
chr13:95212712	['A', 'T']	19959	1145.502882281556	156.54394883389082	0.0080887064108764	0.0304471406219134	0.2656639095053419	0.790501	0.790501	chr13	95212712	0.1020975763399856	chr13:95212712:A:T
chr13:95212764	['C', 'T']	19959	23798.15411216359	3208.650694128211	0.0001885248204057	0.0103333610496489	0.0182442885233498	0.985444	0.985444	chr13	95212764	0.0063680504124486	chr13:95212764:C:T
chr13:95212918	['G', 'A']	19959	23798.3847271634	3209.554966443992	0.0002971628822096	0.0103308604313654	0.0287645820194615	0.977053	0.977053	chr13	95212918	0.0100818774447506	chr13:95212918:G:A
chr13:95213065	['T', 'A']	19959	23800.192454153723	3211.5781024203284	0.000482443400078	0.0103313854393616	0.0466968736099992	0.962755	0.962755	chr13	95213065	0.0164842172216988	chr13:95213065:T:A
chr13:95213118	['T', 'C']	19959	23799.577269993988	3203.99741593685	-0.000384413538217	0.0103326759105469	-0.0372036771060127	0.970323	0.970323	chr13	95213118	0.0130836742209497	chr13:95213118:T:C
chr13:95213321	['G', 'A']	19959	23793.384226086084	3207.3125124481285	0.0001472052037497	0.0103325069045718	0.0142468042953476	0.988633	0.988633	chr13	95213321	0.0049648971336803	chr13:95213321:G:A
chr13:95213645	['C', 'A']	19959	23800.154713576907	3206.8898579618008	-2.776817652396695e-05	0.0103327367001284	-0.0026873980562789	0.997856	0.997856	chr13	95213645	0.000932126966754	chr13:95213645:C:A
chr13:95213668	['T', 'C']	19959	5388.88998596632	696.5724740392919	-0.0069097299396341	0.0146656937021526	-0.471149205756282	0.637539	0.637539	chr13	95213668	0.195493243103062	chr13:95213668:T:C
chr13:95213806	['T', 'C']	19959	1953.1957207997195	305.4683675489397	0.0266759530605503	0.0236112889014593	1.1297965634947431	0.258576	0.258576	chr13	95213806	0.5874117870784579	chr13:95213806:T:C
chr13:95213813	['A', 'G']	19959	23799.76973189677	3210.5054987053168	0.0003625475634374	0.0103306042490167	0.0350945167096042	0.972005	0.972005	chr13	95213813	0.0123315010543586	chr13:95213813:A:G
chr13:95214213	['C', 'T']	19959	23812.28201785177	3215.340078555948	0.0006130984023709	0.0103400356682228	0.0592936448232078	0.952719	0.952719	chr13	95214213	0.0210351735953872	chr13:95214213:C:T
chr13:95214360	['G', 'A']	19959	23760.094243990578	3202.716272886457	-1.8928471189105405e-05	0.0103484857511366	-0.0018291054019208	0.998541	0.998541	chr13	95214360	0.0006340983363981	chr13:95214360:G:A
chr13:95214524	['A', 'C']	19959	23804.31192660551	3209.2224792882407	0.0001516744705091	0.0103341654667205	0.0146769926413104	0.98829	0.98829	chr13	95214524	0.0051155990161386	chr13:95214524:A:C
chr13:95214677	['G', 'A']	19959	5377.808328322309	699.8088216691407	-0.006007212807827	0.0146754249988058	-0.4093382514179928	0.682296	0.682296	chr13	95214677	0.1660271747893005	chr13:95214677:G:A
chr13:95214935	['C', 'T']	19959	2154.622433196444	281.8626079269671	-0.0088281867310527	0.0232272020030027	-0.3800796466966382	0.70389	0.70389	chr13	95214935	0.1524952046726837	chr13:95214935:C:T
chr13:95214981	['A', 'T']	19959	23799.92440723846	3207.840184009043	2.719917583437271e-05	0.0103321932320812	0.0026324687530929	0.9979	0.9979	chr13	95214981	0.0009129773741115	chr13:95214981:A:T
chr13:95215148	['T', 'C']	19959	23803.770533700823	3210.4113608210137	0.0003038644394113	0.0103326623402536	0.0294081456845411	0.976539	0.976539	chr13	95215148	0.0103104076279712	chr13:95215148:T:C
chr13:95215338	['T', 'C']	19959	6815.7074270822895	924.1764632531988	0.0040555144529197	0.0134536343713016	0.3014437839615073	0.763079	0.763079	chr13	95215338	0.1174304981027535	chr13:95215338:T:C
chr13:95215375	['G', 'A']	19959	23801.7701327988	3209.022404539264	9.68640907317691e-05	0.0103308383235285	0.0093762081738478	0.992519	0.992519	chr13	95215375	0.0032611706946461	chr13:95215375:G:A
chr13:95215378	['G', 'A']	19959	23801.96271424276	3208.352043641854	5.000467560160301e-05	0.0103320708723008	0.0048397534453291	0.996138	0.996138	chr13	95215378	0.0016804924127207	chr13:95215378:G:A
chr13:95215500	['A', 'G']	19959	1152.0577212145506	158.00793041521163	0.0084395654204203	0.0302256206102299	0.2792189291744097	0.78008	0.78008	chr13	95215500	0.1078608565698361	chr13:95215500:A:G
chr13:95215755	['C', 'T']	19959	23800.192454153723	3208.2329631110506	7.85755386491176e-05	0.0103301133282155	0.0076064546585851	0.993931	0.993931	chr13	95215755	0.0026437638515578	chr13:95215755:C:T
chr13:95216076	['C', 'T']	19959	23802.77033324981	3206.6302619798007	-0.0001535582735543	0.0103315037700698	-0.0148631096664973	0.988142	0.988142	chr13	95216076	0.0051806410549659	chr13:95216076:C:T
chr13:95216726	['G', 'C']	19959	23849.160656890304	3213.7341481753406	0.0003593568856285	0.010363787845312	0.0346742803878498	0.97234	0.97234	chr13	95216726	0.0121818479291394	chr13:95216726:G:C
chr13:95216803	['G', 'A']	19959	1769.2659350571255	267.13969645617647	0.0202882737088132	0.0246688159423417	0.8224259225182475	0.410844	0.410844	chr13	95216803	0.386323051116836	chr13:95216803:G:A
chr13:95216838	['G', 'A']	19959	8638.462483083555	1226.2778773750858	0.0134869011751398	0.0121417777231718	1.1107847205439132	0.266674	0.266674	chr13	95216838	0.5740193247936811	chr13:95216838:G:A
chr13:95216877	['G', 'A']	19959	23809.964718853364	3207.849984994336	-8.817924509558368e-05	0.0103334522077044	-0.0085333771641038	0.993192	0.993192	chr13	95216877	0.0029667872747909	chr13:95216877:G:A
chr13:95217030	['C', 'G']	19959	6815.0	924.6060733553924	0.0041731811034936	0.0134553052017185	0.3101513522681483	0.756449	0.756449	chr13	95217030	0.121220346907426	chr13:95217030:C:G
chr13:95217048	['A', 'G']	19959	23804.578021647627	3209.466299590276	0.0003402880669583	0.010334201053687	0.0329283381647552	0.973732	0.973732	chr13	95217048	0.011560557430216	chr13:95217048:A:G
chr13:95217154	['G', 'C']	19959	23813.35179430633	3210.074738401717	0.0002651119109377	0.0103359832252879	0.0256494138157239	0.979537	0.979537	chr13	95217154	0.0089791547766038	chr13:95217154:G:C
chr13:95217389	['A', 'G']	19959	1942.6813352044908	308.562898741522	0.0285955604943973	0.0236812208182224	1.2075205376402462	0.227246	0.227246	chr13	95217389	0.6435037525205889	chr13:95217389:A:G
chr13:95217409	['C', 'T']	19959	5615.9696271050525	721.4206429040709	-0.0076079273664648	0.0144138938459007	-0.5278190229372693	0.597631	0.597631	chr13	95217409	0.2235668831140819	chr13:95217409:C:T
chr13:95217768	['C', 'T']	19959	23802.385128025257	3211.81678035322	0.0004482401898509	0.0103316352661116	0.0433852123410906	0.965395	0.965395	chr13	95217768	0.0152949548212762	chr13:95217768:C:T
chr13:95219083	['A', 'G']	19959	7076.418190929591	962.5316246734476	0.0031082001533123	0.0132534211236062	0.2345205908968067	0.814583	0.814583	chr13	95219083	0.0890646576961688	chr13:95219083:A:G
chr13:95219389	['C', 'T']	19959	21510.155434183493	2914.8540411055424	0.0031722046088912	0.0101279879752103	0.3132117274088094	0.754123	0.754123	chr13	95219389	0.122557813460874	chr13:95219389:C:T
chr13:95219404	['T', 'C']	19959	2495.2500375807986	335.6263874688652	0.0016354558931443	0.0209867803998943	0.0779279080440825	0.937886	0.937886	chr13	95219404	0.0278499468872021	chr13:95219404:T:C
chr13:95219697	['G', 'A']	19959	23544.718616888	3167.9152788344336	0.0003110057483575	0.010296237401026	0.0302057670432668	0.975903	0.975903	chr13	95219697	0.010593346942184	chr13:95219697:G:A
chr13:95220043	['T', 'G']	19959	875.3947368421054	98.80796228090706	-0.0392161159572898	0.0345500327587261	-1.135052931241727	0.256367	0.256367	chr13	95220043	0.5911378786862345	chr13:95220043:T:G
chr13:95220157	['T', 'C']	19959	23537.71721373089	3170.6396604152	0.0006441767274909	0.0102971904004662	0.0625584943502449	0.950119	0.950119	chr13	95220157	0.0222219970198349	chr13:95220157:T:C
chr13:95220185	['AATATT', 'A']	19959	23537.89656209281	3169.518164574865	0.0005475860427292	0.0102971948309193	0.0531781763597424	0.95759	0.95759	chr13	95220185	0.0188203978642766	chr13:95220185:AATATT:A
chr13:95220261	['A', 'C']	19959	36301.637620884896	4897.146986018242	0.0008560828623963	0.0177315327135789	0.0482802516976281	0.961493	0.961493	chr13	95220261	0.0170538732273106	chr13:95220261:A:C
chr13:95220293	['A', 'C']	19959	5621.281641447039	725.9988377295867	-0.0068993509388872	0.0144086591389497	-0.4788336563696463	0.632062	0.632062	chr13	95220293	0.199240318968858	chr13:95220293:A:C
chr13:95220330	['C', 'G']	19959	10875.72451638769	1577.8081160479232	0.0184187416276324	0.011242403840243	1.6383277001401764	0.101369	0.101369	chr13	95220330	0.9940948377771592	chr13:95220330:C:G
chr13:95221140	['A', 'G']	19959	26355.320472993284	3514.430190658945	-0.0049752596719567	0.0106892056756654	-0.4654470896077168	0.641616	0.641616	chr13	95221140	0.1927248145725999	chr13:95221140:A:G
chr13:95221252	['A', 'T']	19959	8916.787020796794	1268.862234353068	0.013587306086051	0.0120114220646938	1.1311987883590713	0.257985	0.257985	chr13	95221252	0.5884055444499809	chr13:95221252:A:T
chr13:95221731	['T', 'C']	19959	8921.894022147617	1272.8011839886476	0.0141411719469581	0.0120038318969873	1.178054813522276	0.238789	0.238789	chr13	95221731	0.6219856831931411	chr13:95221731:T:C
chr13:95221975	['T', 'C']	19959	1783.4467775884532	309.8517514031124	0.0449351387845571	0.0246650469112455	1.8218144464209325	0.0684981	0.0684981	chr13	95221975	1.164321474798956	chr13:95221975:T:C
chr13:95222214	['A', 'AAGAGGACC']	19959	5389.350105242057	684.394118858888	-0.0089785098270311	0.014634973227558	-0.6134968398933865	0.539555	0.539555	chr13	95222214	0.2679642785454201	chr13:95222214:A:AAGAGGACC
chr13:95222337	['C', 'T']	19959	6819.024954900782	923.6738017339884	0.0037110573019003	0.0134473861393091	0.2759686725327426	0.782575	0.782575	chr13	95222337	0.1064740301070348	chr13:95222337:C:T
chr13:95222529	['G', 'A']	19959	26364.96286831028	3506.2056659703835	-0.0058885016217227	0.0106909730788812	-0.5507919230808672	0.581782	0.581782	chr13	95222529	0.2352397197022363	chr13:95222529:G:A
chr13:95222688	['G', 'A']	19959	25053.510497569776	3319.273781544059	-0.0072805865057035	0.010462676249183	-0.6958627345725299	0.486523	0.486523	chr13	95222688	0.3128966239732772	chr13:95222688:G:A
chr13:95222702	['T', 'C']	19959	27211.36336306243	3606.309078299336	-0.0094035325557915	0.0108585928881019	-0.8659991817259546	0.386501	0.386501	chr13	95222702	0.4128493780873896	chr13:95222702:T:C
chr13:95223164	['T', 'C']	19959	11335.703848466626	1445.9937200235668	-0.0155518722020386	0.0111953236613436	-1.3891400260036937	0.164806	0.164806	chr13	95223164	0.7830269812344279	chr13:95223164:T:C
chr13:95223264	['C', 'T']	19959	26705.718317625822	3573.560181651799	-0.0057457822764731	0.0107266249455841	-0.5356561178955477	0.592202	0.592202	chr13	95223264	0.2275301302336208	chr13:95223264:C:T
chr13:95223360	['T', 'C']	19959	26704.36572774659	3575.8691387918525	-0.0054459198240898	0.0107263390314557	-0.5077146832781712	0.611659	0.611659	chr13	95223360	0.2134906296387392	chr13:95223360:T:C
chr13:95223594	['C', 'T']	19959	1941.291791942273	309.428741235737	0.0293397539007547	0.0236979239996259	1.2380727485334944	0.215704	0.215704	chr13	95223594	0.666141801296062	chr13:95223594:C:T
chr13:95223779	['T', 'G']	19959	26709.338210241505	3576.001584741739	-0.0054708904026077	0.0107244059094348	-0.5101345891612246	0.609963	0.609963	chr13	95223779	0.2146965082403567	chr13:95223779:T:G
chr13:95223847	['C', 'G']	19959	26712.36853448276	3574.9165876049574	-0.0056438478620447	0.0107257628521262	-0.5261954734460582	0.598758	0.598758	chr13	95223847	0.2227486709341324	chr13:95223847:C:G
chr13:95223883	['G', 'A']	19959	26711.353244800805	3576.6766851299944	-0.0054770803567921	0.0107255380721497	-0.5106578634981567	0.609596	0.609596	chr13	95223883	0.2149578913791301	chr13:95223883:G:A
chr13:95224521	['G', 'A']	19959	2831.567476822851	410.0794626715757	0.006635115922966	0.0197519230620643	0.335922527751717	0.736933	0.736933	chr13	95224521	0.1325719952521993	chr13:95224521:G:A
chr13:95224587	['T', 'C']	19959	1941.237008426967	309.1365662750467	0.0293312519093014	0.0237095275419806	1.2371082408692846	0.216061	0.216061	chr13	95224587	0.6654236181854725	chr13:95224587:T:C
chr13:95224981	['A', 'T']	19959	8432.84501678609	1093.555104931501	-0.010783167267396	0.0123597437318574	-0.8724426251332558	0.382977	0.382977	chr13	95224981	0.4168273071619772	chr13:95224981:A:T
chr13:95225358	['C', 'T']	19959	1782.803909774436	313.1091739044357	0.0470780838614059	0.0246718014624594	1.908173747792184	0.0563831	0.0563831	chr13	95225358	1.2488510498570664	chr13:95225358:C:T
chr13:95225631	['C', 'T']	19959	26711.02976995941	3577.4067745363604	-0.0053598564965741	0.0107247568867301	-0.4997648481156663	0.617246	0.617246	chr13	95225631	0.2095417157881831	chr13:95225631:C:T
chr13:95225852	['G', 'T']	19959	26712.70703222896	3577.41651085756	-0.0054019913526609	0.0107258518795008	-0.5036421734468661	0.614518	0.614518	chr13	95225852	0.2114653915632327	chr13:95225852:G:T
chr13:95226161	['CTTCATCT', 'C']	19959	26706.89011651268	3573.399267207458	-0.0055312394425685	0.0107408356761473	-0.5149729135929351	0.606578	0.606578	chr13	95226161	0.2171133451824038	chr13:95226161:CTTCATCT:C
chr13:95226214	['A', 'G']	19959	6626.925535122094	925.7547222310642	0.0075018057879245	0.0136056021522359	0.551376242226203	0.581382	0.581382	chr13	95226214	0.2355384184233268	chr13:95226214:A:G
chr13:95226341	['T', 'C']	19959	8445.80842105263	1088.189970842359	-0.0117471987658385	0.0123521676557652	-0.9510232611160838	0.341604	0.341604	chr13	95226341	0.4664770525973274	chr13:95226341:T:C
chr13:95226387	['T', 'C']	19959	26709.70582928174	3579.8739939618285	-0.0050751900262021	0.0107242963132947	-0.4732422415362177	0.636046	0.636046	chr13	95226387	0.1965114742513597	chr13:95226387:T:C
chr13:95226588	['G', 'A']	19959	26705.35204209472	3575.525001788454	-0.0054315833321889	0.0107231954222681	-0.5065265639857295	0.612493	0.612493	chr13	95226588	0.2128988703572997	chr13:95226588:G:A
chr13:95226598	['G', 'A']	19959	26705.36607858861	3575.599859643961	-0.0054569048721715	0.0107236824644748	-0.5088648316703789	0.610853	0.610853	chr13	95226598	0.2140632888897436	chr13:95226598:G:A
chr13:95226686	['A', 'G']	19959	26705.70422535212	3576.1817594464937	-0.0052498359787008	0.0107247743622485	-0.4895054946032565	0.624489	0.624489	chr13	95226686	0.2044752070598613	chr13:95226686:A:G
chr13:95227187	['A', 'C']	19959	26705.676053515057	3575.905880058413	-0.0054504820503349	0.0107218064644784	-0.5083548251306746	0.61121	0.61121	chr13	95227187	0.2138095488870598	chr13:95227187:A:C
chr13:95227407	['AG', 'A']	19959	1939.097154023449	307.98492515022525	0.028871605320595	0.0237089886756708	1.2177493403681892	0.223334	0.223334	chr13	95227407	0.6510451556193324	chr13:95227407:AG:A
chr13:95227587	['C', 'T']	19959	26699.350839388622	3574.353940051876	-0.0054736459957866	0.0107183968734577	-0.5106776750673583	0.609582	0.609582	chr13	95227587	0.214967865513747	chr13:95227587:C:T
chr13:95228190	['A', 'G']	19959	4566.9152593335	625.4864006309431	0.0038136829418336	0.0159949520305068	0.2384304082037834	0.81155	0.81155	chr13	95228190	0.0906847179139613	chr13:95228190:A:G
chr13:95228206	['G', 'T']	19959	5401.270618298427	692.6916908115487	-0.0080759921936674	0.0146288528146387	-0.5520591597986391	0.580914	0.580914	chr13	95228206	0.2358881569211189	chr13:95228206:G:T
chr13:95228229	['A', 'G']	19959	29721.46737823211	4068.5334601618097	0.0047398453384205	0.0115704145352189	0.4096521627633185	0.682066	0.682066	chr13	95228229	0.1661735988787782	chr13:95228229:A:G
chr13:95228369	['A', 'G']	19959	4566.9152593335	623.5169378008206	0.0036856422667799	0.015991044868042	0.2304816412682137	0.81772	0.81772	chr13	95228369	0.0873953800350823	chr13:95228369:A:G
chr13:95228501	['G', 'A']	19959	26298.588152751323	3531.743385784762	-0.0051427958221391	0.0106367933169325	-0.4834911865733485	0.628752	0.628752	chr13	95228501	0.2015206204845929	chr13:95228501:G:A
chr13:95228696	['G', 'A']	19959	5398.622913847541	695.1260107221489	-0.0075862502934479	0.0146322410866192	-0.5184612697767348	0.604142	0.604142	chr13	95228696	0.218860971034001	chr13:95228696:G:A
chr13:95229016	['C', 'T']	19959	26213.19346431436	3511.439377778335	-0.0055629216930317	0.0106260365912532	-0.5235180253012534	0.60062	0.60062	chr13	95229016	0.2214002103571158	chr13:95229016:C:T
chr13:95229077	['T', 'G']	19959	26208.3131075258	3511.99208415463	-0.0054200052579329	0.0106239826050367	-0.5101669928717053	0.60994	0.60994	chr13	95229077	0.2147128845802541	chr13:95229077:T:G
chr13:95229118	['C', 'T']	19959	26208.252417940366	3513.61292305887	-0.0052348827652534	0.0106243487240134	-0.492725050846783	0.622212	0.622212	chr13	95229118	0.2060616173296497	chr13:95229118:C:T
chr13:95229486	['G', 'A']	19959	26207.25221748935	3512.947489734583	-0.0052990678112923	0.010624563223617	-0.4987562970601164	0.617957	0.617957	chr13	95229486	0.2090417438633473	chr13:95229486:G:A
chr13:95230068	['C', 'T']	19959	5160.551345662308	670.0814009324286	-0.0068569849881156	0.0149059649298877	-0.4600161760991936	0.64551	0.64551	chr13	95230068	0.1900970254174226	chr13:95230068:C:T
chr13:95230342	['A', 'G']	19959	1902.2859290438969	307.3527222488336	0.0313079765353359	0.0239113426423839	1.3093357827527894	0.190436	0.190436	chr13	95230342	0.720250949210611	chr13:95230342:A:G
chr13:95230558	['C', 'T']	19959	25872.592574034174	3465.097566401522	-0.0056552947460032	0.0105564147415401	-0.5357211595475992	0.592157	0.592157	chr13	95230558	0.2275631324765135	chr13:95230558:C:T
chr13:95232570	['G', 'A']	19959	1821.456299488824	356.40062625309724	0.0654528717541892	0.0244106496607057	2.6813244491214783	0.00733917	0.00733917	chr13	95232570	2.134353052454774	chr13:95232570:G:A
chr13:95232576	['C', 'CCT']	19959	440.3971716563864	67.08615039802247	-8.98190815494678e-07	0.0486641522543237	-1.8456929256686567e-05	0.999985	0.999985	chr13	95232576	6.514466087161038e-06	chr13:95232576:C:CCT
chr13:95232918	['T', 'C']	19959	2400.202566544689	273.3200069401962	-0.0195622169093298	0.0215891825500519	-0.9061119782547196	0.364888	0.364888	chr13	95232918	0.4378404189578435	chr13:95232918:T:C
chr13:95233227	['A', 'G']	19959	2871.8705504863133	356.346866212161	-0.0107684574236212	0.0196264293540234	-0.5486712447475168	0.583237	0.583237	chr13	95233227	0.2341549325876779	chr13:95233227:A:G
chr13:95234022	['T', 'C']	19959	22576.39341551413	2935.7952938760186	-0.0134179069041616	0.0101974472430966	-1.3158103772731131	0.188253	0.188253	chr13	95234022	0.7252580941548088	chr13:95234022:T:C
chr13:95234040	['A', 'G']	19959	8121.62766224004	1162.5922535164004	0.0116104181331501	0.0125450377628303	0.9254988588038048	0.354718	0.354718	chr13	95234040	0.4501167728973038	chr13:95234040:A:G
chr13:95234928	['T', 'C']	19959	2882.2888209650746	352.87945929273945	-0.012317900204799	0.0195937955353536	-0.6286633022465433	0.529577	0.529577	chr13	95234928	0.2760708849542916	chr13:95234928:T:C
chr13:95235187	['A', 'G']	19959	8366.353415868878	1178.6269860735845	0.0084732921365177	0.0123950747822239	0.6836015341084967	0.494235	0.494235	chr13	95235187	0.3060665026234628	chr13:95235187:A:G
chr13:95235730	['TG', 'T']	19959	21003.26160168387	2744.638016065581	-0.0109647134523771	0.0101222783030352	-1.0832258434436972	0.278721	0.278721	chr13	95235730	0.5548303085004201	chr13:95235730:TG:T
chr13:95235850	['T', 'C']	19959	2872.143902194609	352.01647193278734	-0.0124814298224843	0.0196125174430616	-0.6364012095193797	0.524522	0.524522	chr13	95235850	0.2802362914966815	chr13:95235850:T:C
chr13:95236023	['T', 'C']	19959	31750.954044301896	4346.983497954966	0.0110394837229313	0.0125218780923595	0.8816156523411073	0.377995	0.377995	chr13	95236023	0.4225139448367726	chr13:95236023:T:C
chr13:95236365	['CCTT', 'C']	19959	3478.174265958513	446.94474924905154	-0.0143534604882428	0.0178467377033091	-0.8042624218980585	0.421255	0.421255	chr13	95236365	0.3754549313205514	chr13:95236365:CCTT:C
chr13:95236417	['T', 'C']	19959	12059.020948180816	1476.5501288995326	-0.0161057515841167	0.0110207783987029	-1.4613987325988058	0.143922	0.143922	chr13	95236417	0.8418728144837346	chr13:95236417:T:C
chr13:95236606	['A', 'G']	19959	1315.8856240126115	150.58030605778532	-0.0209897172738873	0.0288941141121042	-0.7264357437106681	0.46758	0.46758	chr13	95236606	0.3301440733771736	chr13:95236606:A:G
chr13:95237251	['T', 'C']	19959	6554.985267588694	831.8080090753353	-0.0136130445208299	0.0136574242073535	-0.9967505083059712	0.318898	0.318898	chr13	95237251	0.4963482044688235	chr13:95237251:T:C
chr13:95237424	['C', 'T']	19959	2065.206944931603	358.600273051372	0.0441963404181145	0.0230340793378601	1.918737005714432	0.0550319	0.0550319	chr13	95237424	1.259385492726351	chr13:95237424:C:T
chr13:95238110	['A', 'C']	19959	4251.529821843586	515.7920794691375	-0.0209118393559859	0.0165883133731195	-1.2606368643766073	0.207454	0.207454	chr13	95238110	0.683078186956098	chr13:95238110:A:C
chr13:95239759	['GT', 'G']	19959	3701.927382980856	492.6901216932913	-0.0086106354591463	0.0173352702475686	-0.496711925235434	0.619398	0.619398	chr13	95239759	0.2080302012885089	chr13:95239759:GT:G
chr13:95240041	['T', 'C']	19959	26842.37950388374	3742.939330210976	0.0101202640671085	0.0106969230394259	0.9460911357226762	0.344114	0.344114	chr13	95240041	0.4632976580996089	chr13:95240041:T:C
chr13:95240102	['A', 'G']	19959	11054.307761732847	1630.8525104065109	0.0157192431105894	0.0112300562534242	1.3997474951023847	0.161604	0.161604	chr13	95240102	0.7915478938310598	chr13:95240102:A:G
chr13:95240160	['G', 'A']	19959	9714.274094875138	1435.2513681266578	0.0157981839132876	0.0116350649479773	1.3578079696094791	0.17454	0.17454	chr13	95240160	0.7581050283692972	chr13:95240160:G:A
chr13:95240332	['G', 'A']	19959	11156.79492833517	1646.9109232893238	0.0156255363692251	0.0111802408024393	1.3976028464267003	0.162248	0.162248	chr13	95240332	0.7898206479594406	chr13:95240332:G:A
chr13:95240498	['T', 'C']	19959	4683.26291999398	558.2552567237184	-0.0176281244466771	0.0157686941427597	-1.1179191052273072	0.263615	0.263615	chr13	95240498	0.5790298815139683	chr13:95240498:T:C
chr13:95240642	['C', 'T']	19959	13211.957593984964	1923.5688954134664	0.0116530643179689	0.0106904577164305	1.090043534811326	0.275707	0.275707	chr13	95240642	0.5595522073335425	chr13:95240642:C:T
chr13:95240667	['T', 'G']	19959	13206.616873026214	1925.326729842404	0.0118637060609076	0.0106931930732058	1.109463373539442	0.267244	0.267244	chr13	95240667	0.5730920365257055	chr13:95240667:T:G
chr13:95241522	['C', 'T']	19959	26853.727222612008	3796.350009814928	0.0181935474105559	0.0107238139503583	1.6965556745739725	0.0897963	0.0897963	chr13	95241522	1.0467415577947004	chr13:95241522:C:T
chr13:95241628	['T', 'C']	19959	26544.98992784125	3767.789610308127	0.0200301924465874	0.0106675671314299	1.8776720314768245	0.0604406	0.0604406	chr13	95241628	1.2186712330260012	chr13:95241628:T:C
chr13:95241866	['G', 'C']	19959	2115.2119557047654	342.7705891023981	0.0297974085224994	0.0227660983775791	1.3088500290346177	0.1906	0.1906	chr13	95241866	0.7198771036976924	chr13:95241866:G:C
chr13:95242061	['G', 'A']	19959	1376.2068550811784	123.57089222546026	-0.0577581162010327	0.0275481574588602	-2.096623568646556	0.0360395	0.0360395	chr13	95242061	1.4432212429079374	chr13:95242061:G:A
chr13:95242075	['G', 'A']	19959	3131.7845544752927	381.8866601509342	-0.0151711806231109	0.0191132153026497	-0.793753451885599	0.427348	0.427348	chr13	95242075	0.3692183242098057	chr13:95242075:G:A
chr13:95242373	['G', 'A']	19959	26669.02571428571	3821.499483645385	0.0250185204586331	0.0106934443599268	2.339612908296312	0.0193135	0.0193135	chr13	95242373	1.7141390160731136	chr13:95242373:G:A
chr13:95242429	['G', 'T']	19959	2769.5550488599347	342.46481915620234	-0.0118422319283726	0.020263440642423	-0.5844136806451307	0.558949	0.558949	chr13	95242429	0.2526278164946395	chr13:95242429:G:T
chr13:95242669	['G', 'A']	19959	26731.017889356583	3821.76721966986	0.0231382588527075	0.0107143588169117	2.1595560917920507	0.0308189	0.0308189	chr13	95242669	1.5111828663462026	chr13:95242669:G:A
chr13:95242683	['C', 'T']	19959	37507.75848073358	5245.7658933709845	0.0784085861143125	0.0210742836570444	3.7205813203573888	0.00019931	0.00019931	chr13	95242683	3.700470910853613	chr13:95242683:C:T
chr13:95242776	['C', 'G']	19959	11733.587884557572	1653.5491038564292	0.0100635047490707	0.0110699645394374	0.9090819318543324	0.363318	0.363318	chr13	95242776	0.4397130851897948	chr13:95242776:C:G
chr13:95243412	['C', 'T']	19959	37432.0	5232.089944287059	0.076215713732077	0.0207910737965981	3.665790159647616	0.000247216	0.000247216	chr13	95243412	3.6069234248176767	chr13:95243412:C:T
chr13:95243515	['G', 'A']	19959	1422.0712496242109	135.4710729878804	-0.0555612458853936	0.0271148113768967	-2.0491105437943284	0.0404644	0.0404644	chr13	95243515	1.3929268948765452	chr13:95243515:G:A
chr13:95243612	['C', 'CA']	19959	11691.92898666934	1665.0119813839751	0.0121556061087262	0.0110810480223938	1.0969726044107797	0.272667	0.272667	chr13	95243612	0.5643674201263145	chr13:95243612:C:CA
chr13:95243696	['G', 'A']	19959	26421.647592323498	3795.400115477803	0.0250397088349793	0.0106607186772345	2.34878244076082	0.0188446	0.0188446	chr13	95243696	1.7248130765553915	chr13:95243696:G:A
chr13:95243974	['T', 'C']	19959	1962.1458824710205	291.8096161501079	0.004002335265207	0.0233190290571055	0.1716338727228221	0.863727	0.863727	chr13	95243974	0.0636235041978632	chr13:95243974:T:C
chr13:95244067	['T', 'C']	19959	37433.87553863112	5234.684991559381	0.0771088330187613	0.0208062422955655	3.7060432116180606	0.000211092	0.000211092	chr13	95244067	3.675528225345543	chr13:95244067:T:C
chr13:95244162	['G', 'A']	19959	9082.36515333734	1223.663326397838	-0.00147822970358	0.0120074428903748	-0.1231094511192742	0.902022	0.902022	chr13	95244162	0.0447828700388944	chr13:95244162:G:A
chr13:95244245	['A', 'G']	19959	37432.62642814191	5231.5703788134615	0.0759636048434129	0.0207947839108963	3.653012465477379	0.000259845	0.000259845	chr13	95244245	3.5852856355596185	chr13:95244245:A:G
chr13:95244297	['T', 'G']	19959	26421.91428571428	3795.075320541696	0.0250267791545209	0.0106614894555848	2.3473998880532787	0.0189147	0.0189147	chr13	95244297	1.7232005425223234	chr13:95244297:T:G
chr13:95244562	['C', 'T']	19959	23363.161478599584	3309.26356585742	0.0189113981233503	0.0112253230183394	1.684708590786533	0.0920605	0.0920605	chr13	95244562	1.0359266706906731	chr13:95244562:C:T
chr13:95244576	['C', 'T']	19959	27865.809934626424	3975.0105665108895	0.0306891471768334	0.012035650312938	2.5498536746156044	0.0107842	0.0107842	chr13	95244576	1.967212066460559	chr13:95244576:C:T
chr13:95244936	['A', 'G']	19959	37723.78012727364	5226.887270518776	0.061491015381712	0.0221348178221594	2.7780222035598854	0.0054742	0.0054742	chr13	95244936	2.2616793396789703	chr13:95244936:A:G
chr13:95245048	['C', 'T']	19959	2778.278398556897	340.2833910161672	-0.0119124335617662	0.0202432734297262	-0.5884637977706432	0.556228	0.556228	chr13	95245048	0.2547471529414378	chr13:95245048:C:T
chr13:95245105	['C', 'T']	19959	37084.0	5215.462162009021	0.0765851276380968	0.0195481383672727	3.917770899673732	8.96695e-05	8.96695e-05	chr13	95245105	4.047355251874227	chr13:95245105:C:T
chr13:95245485	['C', 'T']	19959	26490.96361449406	3808.738031731544	0.0256257617756869	0.0106773243327102	2.4000171744508765	0.0164034	0.0164034	chr13	95245485	1.7850661246231985	chr13:95245485:C:T
chr13:95245504	['T', 'C']	19959	26484.615608240187	3811.704371136091	0.0259183255278621	0.0106792462130612	2.4269808009635314	0.0152339	0.0152339	chr13	95245504	1.8171888995756875	chr13:95245504:T:C
chr13:95245953	['A', 'G']	19959	37462.2013554217	5246.921336405655	0.0818466288454038	0.0210383406995904	3.8903557088510015	0.000100422	0.000100422	chr13	95245953	3.998171133486325	chr13:95245953:A:G
chr13:95246174	['C', 'T']	19959	1255.0628820523098	172.2474302103832	-0.0074779606296813	0.0288248028192951	-0.2594279890329609	0.795308	0.795308	chr13	95246174	0.0994646489588109	chr13:95246174:C:T
chr13:95246257	['C', 'T']	19959	5454.273273875138	694.6112184083886	-0.0053105454353412	0.0146688327002317	-0.3620291773630562	0.717334	0.717334	chr13	95246257	0.1442785841060914	chr13:95246257:C:T
chr13:95246418	['C', 'T']	19959	3250.0	330.65545945817587	-0.0403739831707674	0.0187557165824197	-2.1526228013389304	0.0313603	0.0313603	chr13	95246418	1.5036197914046467	chr13:95246418:C:T
chr13:95247100	['A', 'G']	19959	3255.326201332866	333.57883432866424	-0.0396173790846531	0.0187453908685062	-2.113446412643944	0.034575	0.034575	chr13	95247100	1.461237811218652	chr13:95247100:A:G
chr13:95247270	['A', 'G']	19959	9182.380186410102	1359.851033003956	0.0193024757099108	0.0119745620675883	1.611956712985517	0.106987	0.106987	chr13	95247270	0.9706689902705232	chr13:95247270:A:G
chr13:95247353	['A', 'G']	19959	15250.292242934456	1965.306925679224	-0.0090797464785508	0.0104220616104714	-0.871204452430799	0.383653	0.383653	chr13	95247353	0.4160614014555547	chr13:95247353:A:G
chr13:95247389	['C', 'T']	19959	15250.52818559904	1966.1135172582224	-0.0089914634310793	0.0104220459329896	-0.8627349647940069	0.388294	0.388294	chr13	95247389	0.4108393202111601	chr13:95247389:C:T
chr13:95248822	['G', 'A']	19959	1765.176880292629	174.818767092996	-0.0460558367433474	0.0245138526906377	-1.8787677858950729	0.0602908	0.0602908	chr13	95248822	1.219748953433031	chr13:95248822:G:A
chr13:95248987	['C', 'T']	19959	21469.151325349503	3132.92177734658	0.0220741663748843	0.010097466507549	2.186109392725511	0.0288192	0.0288192	chr13	95248987	1.54031807905318	chr13:95248987:C:T
chr13:95251043	['C', 'T']	19959	25754.161413179656	3475.950601063785	-0.0001033597673924	0.0104787300220575	-0.0098637685268002	0.99213	0.99213	chr13	95251043	0.0034314179833343	chr13:95251043:C:T
chr13:95251356	['C', 'T']	19959	33740.69050005011	4507.822953874915	-0.0097604315308512	0.0139055865341164	-0.7019072159886742	0.482745	0.482745	chr13	95251356	0.316282215702177	chr13:95251356:C:T
chr13:95251450	['A', 'T']	19959	33740.38096908353	4508.039790311841	-0.009717067289001	0.013905791721366	-0.6987784287083043	0.484699	0.484699	chr13	95251450	0.314527876284936	chr13:95251450:A:T
chr13:95252027	['C', 'T']	19959	3626.36338126973	477.9545542935833	0.001172379803215	0.0179953651905991	0.0651489864638874	0.948056	0.948056	chr13	95252027	0.0231660088932753	chr13:95252027:C:T
chr13:95252170	['A', 'G']	19959	33739.69044994489	4508.445181976296	-0.0098064086474225	0.0139051015539853	-0.7052381896924702	0.48067	0.48067	chr13	95252170	0.3181529825957804	chr13:95252170:A:G
chr13:95252478	['C', 'T']	19959	15592.562459287466	1948.361296144817	-0.0159092175372154	0.010397429736376	-1.530110608158869	0.126005	0.126005	chr13	95252478	0.8996122213163587	chr13:95252478:C:T
chr13:95252570	['G', 'A']	19959	9062.362146722791	1078.5868652922618	-0.021186568590106	0.0120887632805471	-1.752583626498738	0.0796889	0.0796889	chr13	95252570	1.0986021679950175	chr13:95252570:G:A
chr13:95252629	['C', 'T']	19959	764.1102358253887	118.24053269686944	0.0178678471378415	0.0369027229809381	0.4841877697499741	0.628258	0.628258	chr13	95252629	0.2018619725583318	chr13:95252629:C:T
chr13:95253051	['T', 'C']	19959	16695.345928338764	2361.617907302624	0.0097173503887272	0.0102832441307269	0.94496933702967	0.344686	0.344686	chr13	95253051	0.4625763558326157	chr13:95253051:T:C
chr13:95253065	['T', 'C']	19959	493.0	103.61601308967012	0.0604742957812362	0.0456800786552074	1.323865841775259	0.185563	0.185563	chr13	95253065	0.7315086148506601	chr13:95253065:T:C
chr13:95253867	['T', 'C']	19959	16923.391631170132	2410.507894448781	0.0119249682265681	0.0102698680077643	1.161160807281315	0.24559	0.24559	chr13	95253867	0.6097893208909532	chr13:95253867:T:C
chr13:95254045	['T', 'C']	19959	17027.6131033439	2416.067694833804	0.0110797072535373	0.0103166728897006	1.0739612830603953	0.282853	0.282853	chr13	95254045	0.5484392106780837	chr13:95254045:T:C
chr13:95254440	['C', 'T']	19959	16699.67339780528	2359.7701393102434	0.009654088672981	0.0102799169803594	0.939121268335718	0.34768	0.34768	chr13	95254440	0.4588202910235507	chr13:95254440:C:T
chr13:95254563	['G', 'A']	19959	650.0	106.12378247139009	0.0258226863599641	0.0398110699181646	0.6486308057795268	0.516585	0.516585	chr13	95254563	0.2868582085223739	chr13:95254563:G:A
chr13:95254618	['T', 'C']	19959	33779.0	4505.933934871264	-0.0109356349574976	0.0139376035338731	-0.7846137200645942	0.432689	0.432689	chr13	95254618	0.3638241454761657	chr13:95254618:T:C
chr13:95254831	['T', 'C']	19959	17189.722503382272	2417.3807056717874	0.0094914073038016	0.0102456023781618	0.9263884107031436	0.354255	0.354255	chr13	95254831	0.450684011349845	chr13:95254831:T:C
chr13:95254969	['T', 'C']	19959	25847.18005512403	3482.4986725949293	-0.0032056632650023	0.010578866308158	-0.3030252176010845	0.761874	0.761874	chr13	95254969	0.1181168470716913	chr13:95254969:T:C
chr13:95255008	['T', 'C']	19959	757.0379296522698	121.50060394156786	0.0248912913702409	0.0370415163806049	0.6719835957707746	0.501602	0.501602	chr13	95255008	0.299640740544102	chr13:95255008:T:C
chr13:95255061	['G', 'A']	19959	33787.69285499549	4504.9050498009965	-0.0113447148209621	0.0139472204052514	-0.8134032797453024	0.415997	0.415997	chr13	95255061	0.3809098013159102	chr13:95255061:G:A
chr13:95256171	['A', 'G']	19959	33113.0	4410.316027740637	-0.0112669804811436	0.013371573641047	-0.8426069199931076	0.399458	0.399458	chr13	95256171	0.3985288767432939	chr13:95256171:A:G
chr13:95256253	['A', 'G']	19959	420.0420904945633	34.913352980313086	-0.0431731868624396	0.0494166716944276	-0.8736563063049837	0.382316	0.382316	chr13	95256253	0.4175775262909224	chr13:95256253:A:G
chr13:95256401	['G', 'A']	19959	33781.0	4504.970905122778	-0.0109674047128564	0.0139406488687986	-0.7867212506444492	0.431454	0.431454	chr13	95256401	0.3650655003221089	chr13:95256401:G:A
chr13:95256457	['C', 'T']	19959	6937.695194668537	942.189988839989	0.0008831540416548	0.0132903228032025	0.0664509097884382	0.94702	0.94702	chr13	95256457	0.0236408490876249	chr13:95256457:C:T
chr13:95257407	['C', 'T']	19959	15766.949834619623	1933.4595297383205	-0.0197795267029579	0.010364777508204	-1.9083406939803496	0.0563615	0.0563615	chr13	95257407	1.249017457133759	chr13:95257407:C:T
chr13:95257424	['T', 'C']	19959	1706.111250376015	212.1349468938945	-0.0064303284694809	0.0250767501380878	-0.2564259098197214	0.797625	0.797625	chr13	95257424	0.0982012423695521	chr13:95257424:T:C
chr13:95257696	['A', 'G']	19959	17895.172773294573	2558.6151806365124	0.013070540609174	0.0101845897724944	1.2833644654469676	0.199379	0.199379	chr13	95257696	0.7003205865680145	chr13:95257696:A:G
chr13:95257922	['T', 'C']	19959	6963.348882653572	938.6961583021792	-5.257333693866709e-05	0.0132678228884254	-0.0039624690034512	0.996838	0.996838	chr13	95257922	0.0013754148304181	chr13:95257922:T:C
chr13:95257941	['C', 'T']	19959	33797.77344024055	4508.923236001238	-0.010826291338267	0.0139583982182543	-0.7756112964386412	0.437988	0.437988	chr13	95257941	0.3585377881378526	chr13:95257941:C:T
chr13:95258232	['T', 'C']	19959	33803.38728265771	4507.273437096755	-0.0112061806734146	0.0139662341890861	-0.8023766837714694	0.422345	0.422345	chr13	95258232	0.3743326429167881	chr13:95258232:T:C
chr13:95258472	['C', 'A']	19959	759.0380298627117	125.50402040539107	0.0287284366344309	0.0369934383974245	0.7765819528803531	0.437415	0.437415	chr13	95258472	0.3591063280530003	chr13:95258472:C:A
chr13:95259295	['G', 'A']	19959	1023.4615037593989	134.47115288696224	-0.0119658817305886	0.0321297559921133	-0.3724236727327112	0.709581	0.709581	chr13	95259295	0.1489980218482987	chr13:95259295:G:A
chr13:95259303	['C', 'A']	19959	11157.795178911496	1285.4934716619655	-0.028387985016276	0.0112809428857784	-2.5164549899515847	0.011862	0.011862	chr13	95259303	1.925842080302684	chr13:95259303:C:A
chr13:95259525	['A', 'G']	19959	12088.634039993987	1560.4064120208322	-0.0119733359685034	0.010923498318114	-1.096108189868856	0.273045	0.273045	chr13	95259525	0.5637657718561119	chr13:95259525:A:G
chr13:95259534	['C', 'T']	19959	749.0	115.85375180282696	0.0174340842004373	0.0372185162909221	0.468425018992218	0.639486	0.639486	chr13	95259534	0.1941689589090191	chr13:95259534:C:T
chr13:95259589	['G', 'T']	19959	8142.63187171135	1092.5193032435957	-0.0007422716439988	0.0125082037276401	-0.0593427849562947	0.95268	0.95268	chr13	95259589	0.021052952007989	chr13:95259589:G:T
chr13:95259646	['A', 'G']	19959	7444.372983264856	947.054049046474	-0.0124156357360169	0.0129459254404224	-0.9590380999144518	0.337551	0.337551	chr13	95259646	0.4716606010692104	chr13:95259646:A:G
chr13:95259679	['A', 'G']	19959	10444.093109496367	1420.397586546907	0.0015956340606205	0.0114338090059823	0.1395540243663089	0.889014	0.889014	chr13	95259679	0.0510913998004588	chr13:95259679:A:G
chr13:95259690	['T', 'C']	19959	10442.09270859434	1420.0798771510956	0.0015230064851969	0.0114322318279368	0.1332203989666469	0.89402	0.89402	chr13	95259690	0.0486527655525365	chr13:95259690:T:C
chr13:95259974	['T', 'G']	19959	10299.368705763403	1409.3081082355184	0.0027809680656544	0.0115515121118779	0.2407449378679071	0.809755	0.809755	chr13	95259974	0.0916463616682573	chr13:95259974:T:G
chr13:95260082	['G', 'A']	19959	1136.1138447662474	103.28536946613688	-0.0619517403012536	0.0301953722520445	-2.0516965243592544	0.0402122	0.0402122	chr13	95260082	1.3956421660981944	chr13:95260082:G:A
chr13:95260283	['T', 'C']	19959	7912.396432508267	1047.4867380161204	-0.0027729045867617	0.0126465629962807	-0.2192615169494843	0.826449	0.826449	chr13	95260283	0.082783941489955	chr13:95260283:T:C
chr13:95260590	['G', 'A']	19959	464.0	45.056657187028186	-0.034068051377552	0.0468811854201418	-0.7266892053227639	0.467425	0.467425	chr13	95260590	0.3302880632923327	chr13:95260590:G:A
chr13:95260667	['C', 'A']	19959	598.0	108.11871093204982	0.0407240410186385	0.0414692190883291	0.9820305738551908	0.326097	0.326097	chr13	95260667	0.4866531965618405	chr13:95260667:C:A
chr13:95260828	['C', 'T']	19959	10440.661738171611	1418.5137666481944	0.0014714465137856	0.0114317058057038	0.1287162684899947	0.897583	0.897583	chr13	95260828	0.0469253814400841	chr13:95260828:C:T
chr13:95261580	['T', 'C']	19959	10421.044245127025	1417.699823531604	0.0015181641736345	0.0114367937079595	0.1327438626944825	0.894397	0.894397	chr13	95261580	0.0484696661723553	chr13:95261580:T:C
chr13:95262312	['T', 'C']	19959	10030.517892943062	1337.3875004397876	-0.0018464043577005	0.0115743978178479	-0.1595248743613563	0.873257	0.873257	chr13	95262312	0.0588579243857765	chr13:95262312:T:C
chr13:95262400	['T', 'C']	19959	744.074560304655	112.48390426159835	0.0147428948227348	0.0373378651453891	0.394851038358187	0.692957	0.692957	chr13	95262400	0.1592937137895185	chr13:95262400:T:C
chr13:95262697	['A', 'C']	19959	466.4440320962888	46.65975452772387	-0.0328458028513994	0.0467856554531525	-0.7020485773527031	0.482657	0.482657	chr13	95262697	0.3163613908323577	chr13:95262697:A:C
chr13:95263491	['C', 'T']	19959	10041.00616325099	1342.021782007732	-0.0014645320780421	0.0115679662477623	-0.1266023816697648	0.899256	0.899256	chr13	95263491	0.0461166558078128	chr13:95263491:C:T
chr13:95263791	['T', 'C']	19959	24897.22676691729	3381.229966570265	-0.0002179575949909	0.0104675090628032	-0.0208222981879651	0.983388	0.983388	chr13	95263791	0.0072750955837666	chr13:95263791:T:C
chr13:95263846	['A', 'G']	19959	9533.821362337729	1265.9278360181709	-0.0026367346673319	0.0117969998288307	-0.2235089179952393	0.823142	0.823142	chr13	95263846	0.084525238303158	chr13:95263846:A:G
chr13:95264254	['T', 'C']	19959	3520.882028665932	451.6066848401503	-0.0018120127359732	0.0182409277844424	-0.0993377506553558	0.920871	0.920871	chr13	95264254	0.0358012035838633	chr13:95264254:T:C
chr13:95264269	['C', 'T']	19959	7004.701909104575	886.7092055222139	-0.0094854524126351	0.0132529582599109	-0.7157234050399025	0.474171	0.474171	chr13	95264269	0.3240650107228758	chr13:95264269:C:T
chr13:95264307	['C', 'T']	19959	9533.3435244587	1264.8661831227976	-0.0026493100658465	0.0117970706570981	-0.2245735524396875	0.822313	0.822313	chr13	95264307	0.0849628438966985	chr13:95264307:C:T
chr13:95264499	['A', 'G']	19959	9540.434004810582	1264.9408703467873	-0.0029811185186421	0.0117894112911482	-0.2528640697165654	0.800376	0.800376	chr13	95264499	0.0967059425543628	chr13:95264499:A:G
chr13:95264546	['A', 'G']	19959	32861.29287969133	4377.363863954642	-0.0118585539982702	0.013191058904215	-0.8989842350321792	0.368672	0.368672	chr13	95264546	0.4333598450552786	chr13:95264546:A:G
chr13:95264697	['T', 'C']	19959	4192.840290653972	530.4754711682493	-0.0061090862287102	0.0164096564558637	-0.3722860527361788	0.709684	0.709684	chr13	95264697	0.1489349859364507	chr13:95264697:T:C
chr13:95265809	['G', 'A']	19959	14783.184743384125	2058.5510384682857	0.0038183661053145	0.0104509209236832	0.3653616875678007	0.714845	0.714845	chr13	95265809	0.1457881161600392	chr13:95265809:G:A
chr13:95265993	['T', 'C']	19959	9916.477896952689	1342.835462107831	0.000554384703272	0.0116443660048055	0.0476096940823795	0.962028	0.962028	chr13	95265993	0.0168122875583112	chr13:95265993:T:C
chr13:95266711	['A', 'G']	19959	9544.172833935016	1268.6089119109145	-0.0024831834020791	0.0117949143074322	-0.210530007879276	0.833256	0.833256	chr13	95266711	0.0792215504456984	chr13:95266711:A:G
chr13:95267174	['G', 'A']	19959	9863.976847907794	1281.6789408323596	-0.0055314438302082	0.0116606593719748	-0.4743680141710029	0.635243	0.635243	chr13	95267174	0.1970601119180859	chr13:95267174:G:A
chr13:95267269	['T', 'G']	19959	9891.982460536208	1282.7995449252546	-0.0063000203255081	0.0116531054250058	-0.5406301664438122	0.588769	0.588769	chr13	95267269	0.2300550646409459	chr13:95267269:T:G
chr13:95267608	['G', 'A']	19959	3525.1766209038983	455.72787887981593	-0.0011337453572751	0.0182353635176487	-0.0621728958777185	0.950426	0.950426	chr13	95267608	0.0220816915736561	chr13:95267608:G:A
chr13:95268204	['A', 'G']	19959	25397.089852167373	3456.0612791806043	0.0013259491579186	0.0105384175353973	0.1258205184473776	0.899875	0.899875	chr13	95268204	0.0458178134279022	chr13:95268204:A:G
chr13:95268425	['T', 'A']	19959	25458.82666867108	3447.187203525289	-0.0003353260465556	0.0105458634674231	-0.0317969265951025	0.974634	0.974634	chr13	95268425	0.0111584423751773	chr13:95268425:T:A
chr13:95268914	['A', 'T']	19959	17892.37874003909	2400.277402718468	-0.0015916873456572	0.0102501688631291	-0.155284012089078	0.876599	0.876599	chr13	95268914	0.0571990291129626	chr13:95268914:A:T
chr13:95268950	['C', 'T']	19959	25390.27212145505	3450.059201678569	0.0006728412323276	0.010540398106453	0.0638345179690851	0.949103	0.949103	chr13	95268950	0.0226866538484785	chr13:95268950:C:T
chr13:95270199	['A', 'G']	19959	23861.78215985968	3255.46333281733	0.0020970363124233	0.0103180329869431	0.2032399310098175	0.83895	0.83895	chr13	95270199	0.0762639216160705	chr13:95270199:A:G
chr13:95270511	['T', 'C']	19959	25648.280386948027	3443.766198627066	-0.0025347080145862	0.010600766419857	-0.2391061093317085	0.811026	0.811026	chr13	95270511	0.0909652228843646	chr13:95270511:T:C
chr13:95270861	['C', 'T']	19959	23846.38953750564	3246.5245436994783	0.0014124799537367	0.0103230945123619	0.1368271841399195	0.891169	0.891169	chr13	95270861	0.0500399291756189	chr13:95270861:C:T
chr13:95270871	['C', 'T']	19959	8877.444784046496	1192.1095833932386	-0.0009361327841246	0.0121080056957746	-0.0773151919189547	0.938374	0.938374	chr13	95270871	0.0276240339412908	chr13:95270871:C:T
chr13:95270949	['G', 'T']	19959	3676.552615754661	464.0126071174746	-0.0187922178845452	0.017527125897779	-1.072179089380905	0.283653	0.283653	chr13	95270949	0.547212618845072	chr13:95270949:G:T
chr13:95270996	['G', 'A']	19959	1844.0	218.2092939705051	-0.0089710440059088	0.0240682896783809	-0.372732924764779	0.709351	0.709351	chr13	95270996	0.1491388146864511	chr13:95270996:G:A
chr13:95271074	['G', 'T']	19959	23845.97373960108	3248.6244668411887	0.0016439346191682	0.0103247202968547	0.1592231626525582	0.873495	0.873495	chr13	95271074	0.0587395766325378	chr13:95271074:G:T
chr13:95271136	['C', 'T']	19959	23843.97323844843	3247.7845305835017	0.0015898425502194	0.0103240820338558	0.1539935991409043	0.877616	0.877616	chr13	95271136	0.0566954676480577	chr13:95271136:C:T
chr13:95271145	['C', 'T']	19959	23847.16884678995	3250.080547316689	0.0017862737493602	0.0103232591479489	0.17303389595864	0.862627	0.862627	chr13	95271145	0.0641769526733735	chr13:95271145:C:T
chr13:95271269	['A', 'G']	19959	23844.194658783446	3244.672483156264	0.001194827921926	0.010321525230785	0.1157607906980979	0.907843	0.907843	chr13	95271269	0.041989250740061	chr13:95271269:A:G
chr13:95272609	['C', 'T']	19959	465.773575416184	47.10086226219848	-0.0292293214362458	0.0468818106136133	-0.6234682716746096	0.532984	0.532984	chr13	95272609	0.2732858281516799	chr13:95272609:C:T
chr13:95272723	['A', 'G']	19959	18316.34158688788	2558.8435762439854	0.0089337153938194	0.010195848359283	0.8762110889659813	0.380926	0.380926	chr13	95272723	0.4191593836762387	chr13:95272723:A:G
chr13:95272756	['T', 'C']	19959	32733.28005211204	4372.114292555872	-0.0085910979641932	0.0130769022907862	-0.6569673591769805	0.511209	0.511209	chr13	95272756	0.291401508887351	chr13:95272756:T:C
chr13:95272919	['CAT', 'C']	19959	3751.514907786875	475.2746728598365	-0.0185200140099247	0.0175839100821082	-1.0532363918744674	0.292245	0.292245	chr13	95272919	0.5342529104175686	chr13:95272919:CAT:C
chr13:95273060	['G', 'T']	19959	1698.0	197.7368338014932	-0.0097023630496829	0.0250134985421669	-0.3878850866593885	0.698105	0.698105	chr13	95273060	0.1560792514583932	chr13:95273060:G:T
chr13:95273404	['T', 'C']	19959	8641.494434416363	1054.109400499322	-0.0148934905576555	0.0122595020787118	-1.214852810663283	0.224437	0.224437	chr13	95273404	0.6489055450485721	chr13:95273404:T:C
chr13:95273420	['T', 'A']	19959	8637.865560956056	1052.7248573921315	-0.0150225263576949	0.0122571436870289	-1.2256139555247711	0.220358	0.220358	chr13	95273420	0.656871177998233	chr13:95273420:T:A
chr13:95273877	['G', 'A']	19959	8869.772356084282	1207.050819296642	-0.0042243213200505	0.0122021044071169	-0.3461961297091216	0.729199	0.729199	chr13	95273877	0.1371539355941042	chr13:95273877:G:A
chr13:95273879	['G', 'A']	19959	1595.9308604723662	225.16854889078823	0.0013329840004463	0.0263344511126895	0.0506174970096141	0.959631	0.959631	chr13	95273879	0.017895730992369	chr13:95273879:G:A
chr13:95274177	['C', 'T']	19959	8315.83329157689	1060.260641071722	-0.0073248640523869	0.0124300068288401	-0.5892888196482519	0.555674	0.555674	chr13	95274177	0.2551799233886244	chr13:95274177:C:T
chr13:95274183	['A', 'G']	19959	2145.2149621686626	181.5989298088429	-0.0461830502212345	0.0223326576950764	-2.067960331985756	0.0386566	0.0386566	chr13	95274183	1.4127763465354275	chr13:95274183:A:G
chr13:95274462	['A', 'G']	19959	24620.167685677057	3393.1907853803395	0.0078397377958813	0.0104194595481241	0.7524130939490744	0.451812	0.451812	chr13	95274462	0.3450422385228409	chr13:95274462:A:G
chr13:95274716	['C', 'T']	19959	4195.210191401944	546.6379141879139	-0.0042785398673206	0.0163899472872129	-0.2610465910807854	0.794059	0.794059	chr13	95274716	0.1001472275194056	chr13:95274716:C:T
chr13:95274798	['C', 'T']	19959	10688.07100265571	1431.846051587026	-0.0007709787789294	0.0114535557273828	-0.067313487381586	0.946333	0.946333	chr13	95274798	0.0239560151682886	chr13:95274798:C:T
chr13:95275132	['G', 'A']	19959	9785.980608307862	1389.691296586165	0.0138296432656258	0.0117377305331569	1.1782212265445806	0.238722	0.238722	chr13	95275132	0.6221075556965117	chr13:95275132:G:A
chr13:95275505	['T', 'C']	19959	24611.6993385448	3404.635433962144	0.0089290032302137	0.0104125303989792	0.8575248175111257	0.391165	0.391165	chr13	95275505	0.4076400112128615	chr13:95275505:T:C
chr13:95275612	['TG', 'T']	19959	16259.219464500602	2286.3881625546774	0.0109044241502003	0.0102739422610837	1.0613670851066432	0.288536	0.288536	chr13	95275612	0.5397999931634989	chr13:95275612:TG:T
chr13:95276972	['T', 'C']	19959	18459.3237593985	2580.16709781843	0.008783382282155	0.0101242336862323	0.8675602079493008	0.385646	0.385646	chr13	95276972	0.4138111688702038	chr13:95276972:T:C
chr13:95277542	['T', 'C']	19959	18461.549842129003	2574.895230858805	0.0081339834184687	0.0101274875093343	0.8031590669424938	0.421892	0.421892	chr13	95277542	0.3747987097183696	chr13:95277542:T:C
chr13:95277634	['C', 'T']	19959	18447.864320096265	2579.4524444645026	0.0087323434838644	0.0101309332854191	0.8619485725399517	0.388726	0.388726	chr13	95277634	0.4103564105421348	chr13:95277634:C:T
chr13:95277818	['C', 'T']	19959	24966.003457780003	3404.827850812904	0.0036598826181234	0.010465573397287	0.3497068415832974	0.726562	0.726562	chr13	95277818	0.1387273199633569	chr13:95277818:C:T
chr13:95278110	['CACAGGTT', 'C']	19959	5923.593576188807	735.5318532203213	-0.0129447617636426	0.0141459868966471	-0.9150836812036588	0.360159	0.360159	chr13	95278110	0.4435057281828622	chr13:95278110:CACAGGTT:C
chr13:95278366	['G', 'A']	19959	26881.38732147332	3653.570655861014	0.0034714158896285	0.0107764564876674	0.3221296252252544	0.747358	0.747358	chr13	95278366	0.1264713122674438	chr13:95278366:G:A
chr13:95278431	['G', 'A']	19959	3506.107986163332	453.8348645616308	-0.003989478622216	0.0182537456351458	-0.2185567116994737	0.826998	0.826998	chr13	95278431	0.0824955407376759	chr13:95278431:G:A
chr13:95279236	['A', 'G']	19959	18913.63337008821	2636.897469477676	0.0088022010120718	0.0101046640724863	0.8711027847070233	0.383709	0.383709	chr13	95279236	0.4159980141858443	chr13:95279236:A:G
chr13:95279738	['A', 'G']	19959	4456.893209721875	643.2446337584498	0.0054998908976345	0.0160576886388694	0.3425082539165336	0.731972	0.731972	chr13	95279738	0.1355055316165702	chr13:95279738:A:G
chr13:95279846	['C', 'T']	19959	720.036075759094	61.4661986454856	-0.0614040686773771	0.0377836741686341	-1.6251481632866516	0.104147	0.104147	chr13	95279846	0.9823532355790352	chr13:95279846:C:T
chr13:95279986	['T', 'C']	19959	3969.1932040294687	502.94680140983047	-0.0079743665561629	0.017263375336985	-0.4619239517476471	0.644141	0.644141	chr13	95279986	0.191019056833746	chr13:95279986:T:C
chr13:95282159	['C', 'T']	19959	25876.18586820345	3525.9122028568663	0.0029671601314169	0.0106195996842013	0.2794041413661927	0.779938	0.779938	chr13	95282159	0.1079399195250078	chr13:95282159:C:T
chr13:95282172	['A', 'T']	19959	3577.8963115164875	456.1680730927757	-0.0064881099124449	0.018061748558226	-0.359218261262419	0.719436	0.719436	chr13	95282172	0.1430078342264727	chr13:95282172:A:T
chr13:95282240	['G', 'A']	19959	674.1013229104028	71.03463663410415	-0.0444454546227314	0.039128942982331	-1.1358715885272233	0.256024	0.256024	chr13	95282240	0.5917193214888734	chr13:95282240:G:A
chr13:95282451	['G', 'A']	19959	1906.2865303668068	196.34861392235783	-0.0312445797069138	0.0237138922842999	-1.3175643767092418	0.187665	0.187665	chr13	95282451	0.7266167168524228	chr13:95282451:G:A
chr13:95282683	['C', 'T']	19959	2022.6348266693417	253.8147316372096	-0.002845366002561	0.0230367083218466	-0.123514434562802	0.901701	0.901701	chr13	95282683	0.0449374486855744	chr13:95282683:C:T
chr13:95282780	['A', 'G']	19959	36260.90061644866	4897.971175453209	-0.0008313394275995	0.0173762511746313	-0.0478434283232081	0.961842	0.961842	chr13	95282780	0.0168962628517413	chr13:95282780:A:G
chr13:95283044	['A', 'G']	19959	34982.30145436308	4646.195730231644	-0.0198500113404536	0.0152958948019285	-1.2977345619525948	0.194394	0.194394	chr13	95283044	0.7113171437672787	chr13:95283044:A:G
chr13:95283173	['G', 'A']	19959	13132.231403696354	1767.213364990679	-0.003523454396309	0.0107960116044797	-0.3263663031676433	0.744151	0.744151	chr13	95283173	0.1283389302970465	chr13:95283173:G:A
chr13:95283207	['C', 'T']	19959	6243.5582151147255	875.7059718119187	0.004384067039623	0.014029369372697	0.3124920959138025	0.75467	0.75467	chr13	95283207	0.1222429139458192	chr13:95283207:C:T
chr13:95283335	['T', 'C']	19959	17310.205104691922	2329.2386939727307	-0.0035258287981989	0.010301806649145	-0.342253443330887	0.732164	0.732164	chr13	95283335	0.135391628890316	chr13:95283335:T:C
chr13:95283640	['A', 'G']	19959	21333.27541969432	2944.7434969059886	0.0053796349057836	0.0101195417670778	0.531608548055543	0.595003	0.595003	chr13	95283640	0.2254808445568939	chr13:95283640:A:G
chr13:95284081	['T', 'C']	19959	6339.811701007671	916.7948772015188	0.0135392109192883	0.0137619077132117	0.9838178834966556	0.325217	0.325217	chr13	95284081	0.4878267607002824	chr13:95284081:T:C
chr13:95284991	['T', 'C']	19959	4679.454613841525	649.0128648958369	0.0059621784609367	0.0155796089981354	0.3826911485166477	0.701953	0.701953	chr13	95284991	0.1536919655396851	chr13:95284991:T:C
chr13:95285289	['A', 'T']	19959	4677.280822261218	646.9783470341057	0.0052756544422392	0.0155800297648935	0.338616454644194	0.734902	0.734902	chr13	95285289	0.133770570707464	chr13:95285289:A:T
chr13:95285918	['G', 'C']	19959	563.112853921323	60.03919431840075	-0.0256589096003431	0.042771390569931	-0.5999082390924592	0.548574	0.548574	chr13	95285918	0.2607647798961133	chr13:95285918:G:C
chr13:95286002	['C', 'T']	19959	5804.035585404971	803.698679966525	0.0031491864463021	0.0142650482290513	0.2207624114364144	0.82528	0.82528	chr13	95286002	0.0833986795421565	chr13:95286002:C:T
chr13:95286882	['C', 'A']	19959	23913.97232250301	3235.304767067461	0.0004176740472525	0.010302829572808	0.0405397414662617	0.967663	0.967663	chr13	95286882	0.0142758645126362	chr13:95286882:C:A
chr13:95287105	['C', 'G']	19959	9263.425963997392	1227.0284593189342	-0.0048515088214428	0.0120194616058468	-0.4036377818356571	0.686483	0.686483	chr13	95287105	0.1633702131214834	chr13:95287105:C:G
chr13:95287454	['G', 'A']	19959	4696.823883290719	702.5324598442622	0.0147821076954041	0.0156767102169263	0.942934294941782	0.345726	0.345726	chr13	95287454	0.4612679585197002	chr13:95287454:G:A
chr13:95287519	['A', 'G']	19959	6649.295844510791	852.9549325559819	-0.0097968142199924	0.0137350470428989	-0.7132712534142696	0.475686	0.475686	chr13	95287519	0.3226796301908158	chr13:95287519:A:G
chr13:95287677	['T', 'C']	19959	24116.33269818983	3257.7389953212787	3.191537804505438e-05	0.010336312665293	0.0030876947204024	0.997536	0.997536	chr13	95287677	0.0010714221382295	chr13:95287677:T:C
chr13:95287679	['A', 'T']	19959	416.39638916750266	81.21355858407325	0.0568559551380196	0.0493879772887139	1.1512104414734188	0.249659	0.249659	chr13	95287679	0.6026527733706	chr13:95287679:A:T
chr13:95288282	['G', 'A']	19959	419.0419902791001	80.85004179700206	0.0586043698925069	0.0492168438081637	1.1907380757883153	0.233771	0.233771	chr13	95288282	0.6312093653775076	chr13:95288282:G:A
chr13:95289355	['C', 'T']	19959	10450.523599559074	1386.690527296014	-0.0005163637806709	0.0114271186975242	-0.0451875747805837	0.963958	0.963958	chr13	95289355	0.0159418880531898	chr13:95289355:C:T
chr13:95289390	['G', 'A']	19959	419.0	80.87232349230567	0.0586724091077388	0.0492167513054007	1.192122753971787	0.233227	0.233227	chr13	95289390	0.6322211740148852	chr13:95289390:G:A
chr13:95290307	['T', 'C']	19959	4644.232688646157	548.7102244739051	-0.023367450528047	0.0160325859331825	-1.4574972886740347	0.144995	0.144995	chr13	95290307	0.838646973695022	chr13:95290307:T:C
chr13:95290845	['A', 'T']	19959	7263.566478929912	994.3247875968872	-0.0014262930975937	0.0131853532098266	-0.108172536214714	0.91386	0.91386	chr13	95290845	0.0391203314920888	chr13:95290845:A:T
chr13:95290870	['AC', 'A']	19959	1829.6000905113904	271.5055617514159	0.0074597466864711	0.0241022017104575	0.3095047820147671	0.756941	0.756941	chr13	95290870	0.1209379703982327	chr13:95290870:AC:A
chr13:95290874	['G', 'A']	19959	17052.36900331892	2283.7360105859307	-0.0025321924514484	0.0102182481314627	-0.2478108202962512	0.804283	0.804283	chr13	95290874	0.094591110812836	chr13:95290874:G:A
chr13:95291059	['G', 'A']	19959	4388.954964282023	603.4701811970511	-0.00318348206003	0.0164101875202096	-0.1939942524184728	0.846182	0.846182	chr13	95291059	0.0725362172271521	chr13:95291059:G:A
chr13:95291477	['A', 'G']	19959	25982.810855510448	3523.5498721785616	0.0047019476084699	0.0106454213398821	0.4416873187399858	0.65872	0.65872	chr13	95291477	0.1812991503465892	chr13:95291477:A:G
chr13:95291631	['A', 'G']	19959	4393.100531221809	613.2313648675691	0.0092752974673171	0.0161248595929356	0.5752172546904333	0.565151	0.565151	chr13	95291631	0.2478354996050072	chr13:95291631:A:G
chr13:95291902	['T', 'C']	19959	21012.263856870806	2797.6343164863965	-0.0029012897711713	0.0101265777435087	-0.2865024932071578	0.774496	0.774496	chr13	95291902	0.1109808208775493	chr13:95291902:T:C
chr13:95292242	['C', 'T']	19959	21008.105126020942	2797.6996036801347	-0.0028728619128428	0.0101240863299661	-0.2837650548612484	0.776593	0.776593	chr13	95292242	0.1098065283857405	chr13:95292242:C:T
chr13:95292255	['G', 'A']	19959	21009.21047356552	2797.629687333377	-0.0028957594485033	0.010124701559088	-0.2860093634961622	0.774874	0.774874	chr13	95292255	0.1107689111111068	chr13:95292255:G:A
chr13:95292266	['G', 'C']	19959	21008.2628545655	2797.612833895227	-0.0028824268792925	0.0101240993095459	-0.2847094631494532	0.77587	0.77587	chr13	95292266	0.1102110403555801	chr13:95292266:G:C
chr13:95292864	['A', 'T']	19959	21008.473233082703	2797.995138697787	-0.0029053457203431	0.0101264379136223	-0.286906980038343	0.774187	0.774187	chr13	95292864	0.1111541255456949	chr13:95292864:A:T
chr13:95293387	['C', 'G']	19959	20984.35961307137	2795.517733164113	-0.0029783673057412	0.0101207189458838	-0.2942841631772204	0.768544	0.768544	chr13	95293387	0.1143312636096638	chr13:95293387:C:G
chr13:95293884	['G', 'A']	19959	1201.8064127653172	163.75127534077288	0.0143905422587501	0.0294597391370666	0.4884816593859026	0.625214	0.625214	chr13	95293884	0.2039713056773675	chr13:95293884:G:A
chr13:95294221	['G', 'A']	19959	20472.25715574716	2669.7116488439874	-0.0087027068609147	0.0101158065578567	-0.8603077580754599	0.38963	0.38963	chr13	95294221	0.409347611514009	chr13:95294221:G:A
chr13:95294572	['T', 'G']	19959	39049.0	5308.29543662777	0.0330577355850234	0.0345869045201851	0.955787632447152	0.339191	0.339191	chr13	95294572	0.4695556797118809	chr13:95294572:T:G
chr13:95295521	['A', 'G']	19959	7292.15283842795	852.5904745125056	-0.0199186598555853	0.0130649463565813	-1.5245879555832562	0.127378	0.127378	chr13	95295521	0.8949055743841208	chr13:95295521:A:G
chr13:95296213	['G', 'C']	19959	1829.7089710028167	263.0491167244268	0.0027072539816137	0.0240896041551719	0.1123826678170003	0.910521	0.910521	chr13	95296213	0.0407100333078898	chr13:95296213:G:C
chr13:95296236	['C', 'T']	19959	2021.443513174402	293.0511573843937	0.0062161358438875	0.0229702273901009	0.270617079157274	0.786688	0.786688	chr13	95296236	0.1041974744317722	chr13:95296236:C:T
chr13:95297131	['T', 'C']	19959	31547.80630608051	4359.776571130977	0.0128811330294008	0.0124228580199477	1.036889660069949	0.2998	0.2998	chr13	95297131	0.5231683714877393	chr13:95297131:T:C
chr13:95297202	['C', 'T']	19959	2270.1797207043187	320.5544370053435	-0.0011614370022372	0.0217935770350663	-0.0532926283908561	0.957499	0.957499	chr13	95297202	0.0188616709308369	chr13:95297202:C:T
chr13:95297233	['G', 'A']	19959	24679.365030828616	3440.841587902542	0.0085649445844241	0.010419600177749	0.8220031899798312	0.411085	0.411085	chr13	95297233	0.3860683698167769	chr13:95297233:G:A
chr13:95298486	['G', 'A']	19959	7406.226432115471	985.9462639621776	-0.0073091271707374	0.0132440023417618	-0.5518820506162092	0.581035	0.581035	chr13	95298486	0.2357977060794723	chr13:95298486:G:A
chr13:95298556	['A', 'G']	19959	5524.660802886783	840.0368472416762	0.0207496930075609	0.014594729721561	1.4217250612669454	0.155122	0.155122	chr13	95298556	0.8093266045007512	chr13:95298556:A:G
chr13:95298604	['G', 'T']	19959	2251.451215234277	317.3305905046108	-0.0015656059479659	0.0217692550088781	-0.0719182143498919	0.942668	0.942668	chr13	95298604	0.0256412353173257	chr13:95298604:G:T
chr13:95298941	['C', 'T']	19959	2249.5635461561587	313.76325916436	-0.0027832608152493	0.0217665217833202	-0.1278688824496616	0.898254	0.898254	chr13	95298941	0.0466008401694473	chr13:95298941:C:T
chr13:95299339	['T', 'C']	19959	2251.368793259103	315.0626650031961	-0.0020858695490885	0.0217776370161534	-0.095780343273301	0.923696	0.923696	chr13	95299339	0.0344709370545119	chr13:95299339:T:C
chr13:95299907	['T', 'C']	19959	7568.379196312256	1026.6716737907077	-0.0045924492113096	0.0131273295173456	-0.349838800438538	0.726463	0.726463	chr13	95299907	0.1387865001615985	chr13:95299907:T:C
chr13:95301035	['C', 'A']	19959	10444.081920337116	1444.13208905112	8.002679386319367e-05	0.0116229685776371	0.0068852284447509	0.994506	0.994506	chr13	95301035	0.0023925923695798	chr13:95301035:C:A
chr13:95301038	['G', 'A']	19959	10141.54940188336	1379.0450103563944	-0.0021790005212495	0.0118658732650193	-0.1836359172715295	0.854301	0.854301	chr13	95301038	0.0683890852743694	chr13:95301038:G:A
chr13:95301151	['G', 'A']	19959	10432.568099819602	1443.0747952805243	8.09520870024988e-05	0.01161710809244	0.0069683510180282	0.99444	0.99444	chr13	95301151	0.002421415108675	chr13:95301151:G:A
chr13:95301263	['G', 'T']	19959	572.0	90.59942061973398	0.011152407123399	0.0424784408509782	0.2625427605152372	0.792906	0.792906	chr13	95301263	0.1007782957858672	chr13:95301263:G:T
chr13:95301956	['C', 'G']	19959	10432.613511075471	1438.9048398797138	-0.0006317580421891	0.0116173187710816	-0.0543807099243693	0.956632	0.956632	chr13	95301956	0.0192550957712058	chr13:95301956:C:G
chr13:95302444	['C', 'T']	19959	10584.181777176364	1455.4973984788462	-0.0011888831608966	0.011559796466034	-0.102846374881247	0.918086	0.918086	chr13	95302444	0.0371166351646892	chr13:95302444:C:T
chr13:95302822	['C', 'T']	19959	26622.00150330728	3556.510511778422	-0.0083431469486762	0.0106966369439442	-0.7799785102923916	0.435413	0.435413	chr13	95302822	0.3610986084966218	chr13:95302822:C:T
chr13:95303365	['G', 'A']	19959	10458.28786283652	1432.1684333428989	-0.0022757781641383	0.0115977050391456	-0.1962265945251165	0.844435	0.844435	chr13	95303365	0.0734337744266119	chr13:95303365:G:A
chr13:95303369	['G', 'T']	19959	4225.11689809013	504.4430698037391	-0.0197459871787035	0.0167648768718134	-1.1778188011569728	0.238883	0.238883	chr13	95303369	0.6218147555196502	chr13:95303369:G:T
chr13:95304266	['C', 'G']	19959	33510.357919526985	4572.173116361748	0.0042571721528943	0.0137837698248437	0.3088539787730108	0.757436	0.757436	chr13	95304266	0.1206540572429243	chr13:95304266:C:G
chr13:95304279	['G', 'T']	19959	10295.67425305795	1379.553790172331	-0.0064551700417512	0.011667522421402	-0.5532597074688563	0.580092	0.580092	chr13	95304279	0.2365031238097902	chr13:95304279:G:T
chr13:95304709	['T', 'C']	19959	25702.287754284	3412.64236547809	-0.0112871190824496	0.0105572495704175	-1.069134437635851	0.285022	0.285022	chr13	95304709	0.5451216167990284	chr13:95304709:T:C
chr13:95304794	['T', 'C']	19959	24794.96918065648	3291.946772592112	-0.0090909895776663	0.0103774709764633	-0.8760313180624796	0.381024	0.381024	chr13	95304794	0.4190476680532682	chr13:95304794:T:C
chr13:95305213	['G', 'A']	19959	489.32809827399086	65.5858211088185	-0.0200861777766439	0.0465492705534455	-0.4315035990431256	0.666107	0.666107	chr13	95305213	0.1764560023956863	chr13:95305213:G:A
chr13:95305354	['G', 'C']	19959	9952.99203127349	1311.2529233808373	-0.0082218372703753	0.0118123568807338	-0.6960369851155874	0.486414	0.486414	chr13	95305354	0.3129939336628573	chr13:95305354:G:C
chr13:95305660	['C', 'T']	19959	9958.49684305472	1310.281417506858	-0.0083046637504191	0.0118083005132052	-0.703290345730274	0.481883	0.481883	chr13	95305660	0.3170583945878155	chr13:95305660:C:T
chr13:95305727	['G', 'A']	19959	9956.494236744516	1306.2894531106508	-0.0087918464360197	0.011808748558989	-0.7445197424690041	0.456571	0.456571	chr13	95305727	0.340491677033147	chr13:95305727:G:A
chr13:95305761	['C', 'T']	19959	11322.269105487348	1513.7403778726843	-0.0013752051282093	0.011163591413429	-0.1231866231287405	0.901961	0.901961	chr13	95305761	0.0448122405633464	chr13:95305761:C:T
chr13:95305936	['C', 'T']	19959	18265.83033522072	2522.810274097598	0.0039089841371142	0.010141153778322	0.3854575349670958	0.699903	0.699903	chr13	95305936	0.1549621449625766	chr13:95305936:C:T
chr13:95306347	['C', 'T']	19959	18266.7456404089	2521.595477153588	0.0038243823591828	0.0101416949544154	0.3770949901739884	0.706107	0.706107	chr13	95306347	0.1511294831004558	chr13:95306347:C:T
chr13:95306509	['G', 'A']	19959	11320.97047914996	1513.9996175850092	-0.0013119180320694	0.0111666860783452	-0.1174849926706141	0.906477	0.906477	chr13	95306509	0.0426432107629623	chr13:95306509:G:A
chr13:95306556	['AAAAC', 'A']	19959	18335.55983742284	2543.0532573509736	0.0048344527247164	0.0101407489648492	0.4767352728554924	0.633556	0.633556	chr13	95306556	0.1982149918048317	chr13:95306556:AAAAC:A
chr13:95307335	['C', 'G']	19959	9954.99017593103	1305.8032396217347	-0.0087728358438713	0.0118094724805125	-0.742864328474273	0.457573	0.457573	chr13	95307335	0.3395396098639855	chr13:95307335:C:G
chr13:95307344	['A', 'G']	19959	4295.54570567554	509.2943452059115	-0.0215804859206323	0.0166540261088496	-1.2958119423846013	0.195055	0.195055	chr13	95307344	0.7098429125935242	chr13:95307344:A:G
chr13:95308078	['CAG', 'C']	19959	11317.402195158622	1509.5939844512177	-0.0016711485863783	0.0111637635311045	-0.1496940150803298	0.881008	0.881008	chr13	95308078	0.0550201479556243	chr13:95308078:CAG:C
chr13:95308699	['G', 'A']	19959	6593.0	840.761373246966	-0.0114261186651596	0.0137190466400682	-0.8328653560946588	0.404931	0.404931	chr13	95308699	0.3926189740007086	chr13:95308699:G:A
chr13:95309304	['G', 'A']	19959	11136.463736153575	1508.0189577057874	0.001099428163388	0.0112234931636156	0.0979577523112086	0.921967	0.921967	chr13	95309304	0.0352846233871381	chr13:95309304:G:A
chr13:95309310	['C', 'A']	19959	1770.5322507893552	240.6904701802273	-0.0041335350427591	0.0243962866514577	-0.1694329592783404	0.865458	0.865458	chr13	95309310	0.0627540032488163	chr13:95309310:C:A
chr13:95309424	['C', 'A']	19959	16686.016087806347	2342.896277246942	0.0059443652337285	0.0102496518855556	0.579957768332181	0.56195	0.56195	chr13	95309424	0.2503023244489281	chr13:95309424:C:A
chr13:95309456	['T', 'C']	19959	5703.28600070172	893.7428817152984	0.0258115737239625	0.0144538970214803	1.785786468908916	0.074149	0.074149	chr13	95309456	1.1298947016472027	chr13:95309456:T:C
chr13:95309866	['A', 'C']	19959	11332.271109997491	1507.672430344033	-0.002202569319772	0.0111603645364398	-0.1973563957145325	0.843551	0.843551	chr13	95309866	0.0738886553996774	chr13:95309866:A:C
chr13:95309966	['A', 'G']	19959	34511.45823520569	4659.721815553336	-0.002735040579882	0.0147905727925379	-0.184917826932433	0.853295	0.853295	chr13	95309966	0.0689007991684529	chr13:95309966:A:G
chr13:95310170	['C', 'A']	19959	4286.644317498496	509.0186772290282	-0.021274542322043	0.0166487175239265	-1.2778487166635202	0.201318	0.201318	chr13	95310170	0.6961173927656508	chr13:95310170:C:A
chr13:95310324	['T', 'C']	19959	16691.362825204273	2346.181869957895	0.0061993606339223	0.0102527014120637	0.6046563129818566	0.545414	0.545414	chr13	95310324	0.263273718530964	chr13:95310324:T:C
chr13:95310624	['C', 'T']	19959	4007.803207216237	562.4437339476176	0.002990223824557	0.0168384596375366	0.1775829790209047	0.859052	0.859052	chr13	95310624	0.065980546728082	chr13:95310624:C:T
chr13:95310711	['C', 'G']	19959	1772.3551991981958	240.51030131394828	-0.0040681503412287	0.0243705946402709	-0.16692864500345	0.867428	0.867428	chr13	95310711	0.0617665632234237	chr13:95310711:C:G
chr13:95310775	['T', 'C']	19959	4598.534389412473	643.8292487044362	0.000674894299039	0.0158428386164816	0.0425993292854034	0.966021	0.966021	chr13	95310775	0.0150134325027375	chr13:95310775:T:C
chr13:95311184	['T', 'C']	19959	33664.373352708324	4583.073192374895	0.0038924822425546	0.0139042646383663	0.2799488030322723	0.77952	0.77952	chr13	95311184	0.1081727377192562	chr13:95311184:T:C
chr13:95311264	['C', 'T']	19959	6868.85752351103	877.5489178088592	-0.0123260642070992	0.013827933594257	-0.8913887330366193	0.372731	0.372731	chr13	95311264	0.4286044855153851	chr13:95311264:C:T
chr13:95311311	['A', 'G']	19959	6591.651297985366	841.8663894923636	-0.0111727498528952	0.0137179876878265	-0.8144598250959211	0.415391	0.415391	chr13	95311311	0.3815429172681317	chr13:95311311:A:G
chr13:95311534	['A', 'C']	19959	8425.42213648662	1188.4847304918246	0.0043865862837948	0.012363145764717	0.354811499215162	0.722735	0.722735	chr13	95311534	0.1410209131264568	chr13:95311534:A:C
chr13:95311891	['A', 'G']	19959	1765.0884357150017	242.00492916406336	-0.001382431242295	0.0244138569644277	-0.0566248603942126	0.954845	0.954845	chr13	95311891	0.0200671217231374	chr13:95311891:A:G
chr13:95312078	['G', 'A']	19959	6275.6288520318685	892.9548126510505	0.0057433338290783	0.0138645450804406	0.4142461073014755	0.678698	0.678698	chr13	95312078	0.168323430593775	chr13:95312078:G:A
chr13:95312669	['T', 'C']	19959	6280.258631921824	957.4151946647164	0.0228977399104025	0.0138757909110233	1.650193495796476	0.0989191	0.0989191	chr13	95312669	1.0047198436533589	chr13:95312669:T:C
chr13:95312873	['G', 'A']	19959	6756.033185840699	968.4855455306848	0.0118458016890667	0.0134683722837134	0.8795273429879267	0.379126	0.379126	chr13	95312873	0.4212164311648695	chr13:95312873:G:A
chr13:95313540	['T', 'C']	19959	16191.244901027312	2121.663041342934	-0.0082063748932532	0.010311019631919	-0.7958839364294668	0.426109	0.426109	chr13	95313540	0.3704792928141939	chr13:95313540:T:C
chr13:95313561	['C', 'T']	19959	16190.055828405331	2121.4970782952114	-0.0081926404016491	0.010311865673492	-0.7944867263650759	0.426922	0.426922	chr13	95313561	0.3696514647031542	chr13:95313561:C:T
chr13:95313622	['T', 'A']	19959	16211.17894419913	2117.72782664922	-0.008820709244491	0.0103207731202337	-0.8546558617007272	0.392752	0.392752	chr13	95313622	0.405881594736742	chr13:95313622:T:A
chr13:95313806	['TG', 'T']	19959	3735.871773021204	625.7101890931829	0.0413205298411188	0.0173847312159572	2.376828800389577	0.0174716	0.0174716	chr13	95313806	1.7576673217284084	chr13:95313806:TG:T
chr13:95313950	['C', 'T']	19959	4917.98561763969	604.876660923557	-0.0179284729342165	0.015485446893789	-1.1577627082501147	0.246975	0.246975	chr13	95313950	0.6073470058963921	chr13:95313950:C:T
chr13:95314281	['ATAT', 'A']	19959	11272.259082936607	1515.0996777443888	-0.0003888968864672	0.0112445684501343	-0.0345853100714277	0.972411	0.972411	chr13	95314281	0.0121501370229834	chr13:95314281:ATAT:A
chr13:95314377	['T', 'G']	19959	1769.2659350571255	245.77008634751843	6.787441195643962e-05	0.0243933185679717	0.0027825001246676	0.99778	0.99778	chr13	95314377	0.0009652055248082	chr13:95314377:T:G
chr13:95314518	['G', 'T']	19959	6866.688079370647	991.8546309846596	0.0127236613411969	0.0133491567406257	0.9531434523107136	0.340529	0.340529	chr13	95314518	0.4678458969562642	chr13:95314518:G:T
chr13:95314522	['C', 'A']	19959	7026.056073361396	987.4605561252974	0.0096277693220897	0.0132294704266655	0.7277516795142328	0.466774	0.466774	chr13	95314522	0.3308933427959146	chr13:95314522:C:A
chr13:95314597	['A', 'C']	19959	16187.43310282622	2120.480034451121	-0.0082409719348382	0.0103120593489598	-0.7991586991466958	0.424208	0.424208	chr13	95314597	0.3724211455245627	chr13:95314597:A:C
chr13:95314726	['G', 'A']	19959	517.0259043992385	59.049045363521714	-0.0216910230526288	0.0447555087191376	-0.4846559378589671	0.627926	0.627926	chr13	95314726	0.2020915341056035	chr13:95314726:G:A
chr13:95315132	['C', 'T']	19959	3116.78079583041	531.7113400760297	0.0442918241639419	0.0189237698727917	2.3405391453012694	0.0192657	0.0192657	chr13	95315132	1.715215206707332	chr13:95315132:C:T
chr13:95315161	['AAAAT', 'A']	19959	1256.2517664745676	194.8533940175564	0.0313655535671285	0.0289809743434534	1.0822808507200452	0.279141	0.279141	chr13	95315161	0.554176370010748	chr13:95315161:AAAAT:A
chr13:95315199	['T', 'A']	19959	16198.608695652174	2118.607996970965	-0.0086583530940818	0.0103157420273862	-0.8393340072963842	0.401292	0.401292	chr13	95315199	0.3965394981044037	chr13:95315199:T:A
chr13:95315298	['A', 'G']	19959	11273.82424576526	1515.4999218084354	-0.0003582552468896	0.0112448342399323	-0.0318595400559491	0.974584	0.974584	chr13	95315298	0.0111807228221052	chr13:95315298:A:G
chr13:95315618	['T', 'C']	19959	3486.782793737645	378.186057444839	-0.0358264808399381	0.0182691149511711	-1.9610408569705435	0.0498882	0.0498882	chr13	95315618	1.3020021654168	chr13:95315618:T:C
chr13:95315798	['T', 'C']	19959	3464.804534714188	377.0202663375616	-0.0354097266652511	0.0182491742739244	-1.9403467868596544	0.0523516	0.0523516	chr13	95315798	1.2810700406221511	chr13:95315798:T:C
chr13:95315987	['A', 'G']	19959	3984.389975918123	526.2886213892169	-0.0076206331278461	0.0168919332832284	-0.4511403757089471	0.651893	0.651893	chr13	95315987	0.1858236823709118	chr13:95315987:A:G
chr13:95315999	['T', 'C']	19959	16190.111684796228	2118.0444265691453	-0.0086271512305594	0.0103131202929293	-0.8365219240654328	0.402871	0.402871	chr13	95315999	0.3948339934536744	chr13:95315999:T:C
chr13:95316005	['T', 'G']	19959	16193.736200932468	2122.987028119732	-0.0082506700913031	0.0103144432714634	-0.7999142439543915	0.42377	0.42377	chr13	95316005	0.372869791597905	chr13:95316005:T:G
chr13:95316006	['T', 'C']	19959	16190.7343961498	2119.2130561389845	-0.008485413300765	0.01031358799398	-0.8227411552330722	0.410665	0.410665	chr13	95316006	0.3865123094536064	chr13:95316006:T:C
chr13:95316255	['G', 'A']	19959	11267.72632898696	1516.9847639238878	-0.000215532128132	0.011249210562178	-0.0191597558727133	0.984714	0.984714	chr13	95316255	0.0066898875303834	chr13:95316255:G:A
chr13:95317037	['T', 'G']	19959	3683.1845375288094	462.9121007882325	-0.0164879249862303	0.0174989900969649	-0.9422215164914044	0.346091	0.346091	chr13	95317037	0.4608096942659947	chr13:95317037:T:G
chr13:95317075	['A', 'G']	19959	16187.244099223251	2117.123706817689	-0.0086103704572499	0.0103115829904695	-0.8350192657333085	0.403717	0.403717	chr13	95317075	0.3939229626264808	chr13:95317075:A:G
chr13:95317650	['C', 'T']	19959	10963.29574500075	1512.271024690193	0.003917894199923	0.011352328541381	0.3451181126093848	0.730009	0.730009	chr13	95317650	0.1366717855970195	chr13:95317650:C:T
chr13:95317943	['G', 'T']	19959	10999.306570440534	1510.3919312025805	0.0033817851025982	0.0113404958618451	0.2982043416616508	0.76555	0.76555	chr13	95317943	0.116026439172176	chr13:95317943:G:T
chr13:95318004	['T', 'C']	19959	16186.621987272636	2116.909942124038	-0.0086524166001816	0.010311220552916	-0.8391263241609842	0.401408	0.401408	chr13	95318004	0.3964139763397308	chr13:95318004:T:C
chr13:95318017	['A', 'C']	19959	3873.970482108851	457.4340440240976	-0.0239065774453547	0.0172844486921931	-1.3831264086631023	0.166642	0.166642	chr13	95318017	0.7782155307238278	chr13:95318017:A:C
chr13:95318111	['G', 'A']	19959	3452.6919569030315	373.02805347731896	-0.0359058545127368	0.018241985532556	-1.968308463388288	0.0490464	0.0490464	chr13	95318111	1.309392864278168	chr13:95318111:G:A
chr13:95318554	['G', 'A']	19959	1775.0889367672112	246.48231495369504	-0.0002817222992959	0.024370366277457	-0.0115600354992002	0.990777	0.990777	chr13	95318554	0.0040240837263127	chr13:95318554:G:A
chr13:95318728	['G', 'T']	19959	5104.0	578.0125181076608	-0.0287951572482672	0.0152109549075406	-1.8930538827639545	0.0583652	0.0583652	chr13	95318728	1.2338460219413547	chr13:95318728:G:T
chr13:95318762	['A', 'G']	19959	16186.621987272636	2119.3728943614933	-0.0083382622165845	0.0103099267578924	-0.8087605675958328	0.418663	0.418663	chr13	95318762	0.3781354188696161	chr13:95318762:A:G
chr13:95318984	['G', 'A']	19959	16185.43280216476	2119.842330810217	-0.0083086916183366	0.0103106969564895	-0.8058322006163825	0.420349	0.420349	chr13	95318984	0.3763899814215501	chr13:95318984:G:A
chr13:95319023	['G', 'A']	19959	16190.4335538184	2121.018473485052	-0.0082024092939652	0.0103102630722244	-0.7955577114285567	0.426299	0.426299	chr13	95319023	0.3702856861072456	chr13:95319023:G:A
chr13:95319223	['G', 'A']	19959	16186.621987272636	2119.0712160092303	-0.0083584972393864	0.0103099494886379	-0.810721453931269	0.417535	0.417535	chr13	95319223	0.3793071137857357	chr13:95319223:G:A
chr13:95319461	['T', 'A']	19959	13834.931675773223	1878.6994020400728	-3.46300408976836e-05	0.0106722922681191	-0.0032448549971904	0.997411	0.997411	chr13	95319461	0.0011258464515661	chr13:95319461:T:A
chr13:95319785	['G', 'A']	19959	1570.9599085365887	210.0407158036012	-0.0099743052093704	0.0260815590473208	-0.3824274918256857	0.702148	0.702148	chr13	95319785	0.1535713368605295	chr13:95319785:G:A
chr13:95320105	['TTG', 'T']	19959	14311.302210193957	1922.083708287165	-0.0022952446796675	0.0105230243778675	-0.2181164461136283	0.827341	0.827341	chr13	95320105	0.0823154530900688	chr13:95320105:TTG:T
chr13:95320242	['C', 'T']	19959	30569.65811366142	4162.208332333831	0.0049350543710639	0.0119899080264794	0.4116006861908378	0.680637	0.680637	chr13	95320242	0.1670844459850475	chr13:95320242:C:T
chr13:95320306	['C', 'T']	19959	3718.0	569.5878421442322	0.0253016660896276	0.0174303524700758	1.4515866006189584	0.146632	0.146632	chr13	95320306	0.8337712417899141	chr13:95320306:C:T
chr13:95320501	['C', 'T']	19959	592.0593275542417	65.21168153378943	-0.0134327779317572	0.0418123981810939	-0.3212630347960049	0.748014	0.748014	chr13	95320501	0.1260902737052608	chr13:95320501:C:T
chr13:95320610	['C', 'CAGG']	19959	1911.244861125038	311.68342484013687	0.0264208097096534	0.0236245264433691	1.1183635690216829	0.263425	0.263425	chr13	95320610	0.5793430112769323	chr13:95320610:C:CAGG
chr13:95320734	['G', 'T']	19959	33993.109440769695	4692.623352597632	0.0191535116497559	0.0141389977377863	1.3546583714748266	0.175542	0.175542	chr13	95320734	0.7556189579105221	chr13:95320734:G:T
chr13:95320851	['A', 'G']	19959	3253.140938251804	374.4992588246429	-0.0274769376838733	0.0186939290165165	-1.4698321395998035	0.141623	0.141623	chr13	95320851	0.8488662101918959	chr13:95320851:A:G
chr13:95321144	['A', 'G']	19959	9696.4007117081	1297.231396576943	-0.0071525892770441	0.0118119453896515	-0.6055386340772027	0.544828	0.544828	chr13	95321144	0.2637405811007484	chr13:95321144:A:G
chr13:95321228	['T', 'C']	19959	3200.4139766052526	392.36239169588345	-0.0174330266476768	0.0188671876706778	-0.9239864971911096	0.355505	0.355505	chr13	95321228	0.4491542867566084	chr13:95321228:T:C
chr13:95321493	['G', 'C']	19959	12059.625319500828	1682.4088969374177	0.0052714543202929	0.0110384559167393	0.477553596268754	0.632973	0.632973	chr13	95321493	0.1986148147869071	chr13:95321493:G:C
chr13:95321822	['T', 'G']	19959	7596.036879076767	1076.2921864210523	0.0055650405763875	0.0128488310538868	0.4331164876437639	0.664935	0.664935	chr13	95321822	0.1772208066082236	chr13:95321822:T:G
chr13:95321881	['A', 'G']	19959	4424.3051537070505	613.9182900186713	0.0008987738545056	0.0160906837592608	0.0558567844569279	0.955456	0.955456	chr13	95321881	0.0197893079780873	chr13:95321881:A:G
chr13:95322011	['A', 'G']	19959	34550.0	4726.781130083789	0.0039185267181471	0.0148830912073502	0.2632871534249491	0.792332	0.792332	chr13	95322011	0.1010928038200009	chr13:95322011:A:G
chr13:95322100	['T', 'C']	19959	26014.42714650894	3508.305884761336	-0.0047759041338365	0.0105667478079726	-0.4519748384865509	0.651292	0.651292	chr13	95322100	0.1862242563525463	chr13:95322100:T:C
chr13:95322134	['C', 'T']	19959	3463.219250528866	399.5826026325476	-0.0244426293797197	0.0182057713958981	-1.3425758704861477	0.179425	0.179425	chr13	95322134	0.7461170450956464	chr13:95322134:C:T
chr13:95322209	['T', 'C']	19959	18451.129160182725	2435.827728158052	-0.0078523911744557	0.0101576024667275	-0.7730555709555673	0.439499	0.439499	chr13	95322209	0.3570421087471512	chr13:95322209:T:C
chr13:95322872	['T', 'C']	19959	7855.478034102308	1126.8936403465257	0.0098111948077629	0.0126776092141395	0.7738994507592433	0.438999	0.438999	chr13	95322872	0.3575364690402853	chr13:95322872:T:C
chr13:95322931	['G', 'A']	19959	22252.57457151448	2969.362010093926	-0.006200187276259	0.0101416349453185	-0.6113597373292422	0.540968	0.540968	chr13	95322931	0.2668284240513815	chr13:95322931:G:A
chr13:95323068	['C', 'T']	19959	2507.769381303628	316.8564642865496	-0.0092317132572682	0.0208621995804178	-0.4425091046455855	0.658126	0.658126	chr13	95323068	0.1816909515742909	chr13:95323068:C:T
chr13:95323128	['C', 'T']	19959	3938.5543223704462	578.2434644368079	0.0090062401982657	0.017051958367496	0.5281645664484622	0.597391	0.597391	chr13	95323128	0.2237413245504038	chr13:95323128:C:T
chr13:95323161	['G', 'A']	19959	22275.59810317142	2979.8643391067963	-0.0057126820982523	0.0101551327629202	-0.5625413504303226	0.573754	0.573754	chr13	95323161	0.2412742737041427	chr13:95323161:G:A
chr13:95323230	['T', 'C']	19959	26142.647262334525	3532.35791311246	-0.0045442607480011	0.0106052621446195	-0.4284911288408538	0.668298	0.668298	chr13	95323230	0.1750298385774342	chr13:95323230:T:C
chr13:95323278	['G', 'A']	19959	1060.3027405665198	162.54613223594154	0.0199809377342015	0.0316546081271219	0.6312173461115028	0.527906	0.527906	chr13	95323278	0.2774434019276582	chr13:95323278:G:A
chr13:95323286	['A', 'G']	19959	3761.376910357269	547.5860232854374	0.0074266208147305	0.0172470067081104	0.4306034629903758	0.666761	0.666761	chr13	95323286	0.1760298107338581	chr13:95323286:A:G
chr13:95323305	['C', 'T']	19959	3894.022784428119	565.4927811276139	0.006505011058802	0.0170252546756387	0.3820801029255648	0.702406	0.702406	chr13	95323305	0.1534117873129987	chr13:95323305:C:T
chr13:95323471	['A', 'C']	19959	4214.358252475997	624.5737796303005	0.0115626243254309	0.0164419318847116	0.7032400089299932	0.481914	0.481914	chr13	95323471	0.3170304569018845	chr13:95323471:A:C
chr13:95323742	['G', 'A']	19959	530.3188449390886	99.81838290588584	0.0533978543980383	0.044402719925309	1.202580708746228	0.229153	0.229153	chr13	95323742	0.6398744527333242	chr13:95323742:G:A
chr13:95323770	['C', 'T']	19959	21600.961602168347	2916.689477234364	-0.0037364870323882	0.0101823725333711	-0.3669564259353584	0.713655	0.713655	chr13	95323770	0.1465116871128053	chr13:95323770:C:T
chr13:95323819	['T', 'C']	19959	21231.14728448924	2820.568111736145	-0.0074140920731418	0.010112341786763	-0.7331726151549574	0.463462	0.463462	chr13	95323819	0.333985868567716	chr13:95323819:T:C
chr13:95323898	['T', 'C']	19959	25094.5438279958	3378.426506653938	-0.0058999259953008	0.0104546302740008	-0.5643361688239817	0.572532	0.572532	chr13	95323898	0.2422002346910686	chr13:95323898:T:C
chr13:95323999	['C', 'T']	19959	21571.808060554413	2907.41042808693	-0.0043401487207786	0.0101656948739118	-0.4269406838008444	0.669427	0.669427	chr13	95323999	0.1742967752251242	chr13:95323999:C:T
chr13:95324053	['T', 'G']	19959	7705.930440012029	1088.0289355899326	0.0046376326833218	0.0127749791470624	0.3630246773739919	0.71659	0.71659	chr13	95324053	0.1447292566989645	chr13:95324053:T:G
chr13:95324089	['TA', 'T']	19959	2504.627443119174	316.02020048712905	-0.0092475927392978	0.0208605201800842	-0.4433059511203649	0.657549	0.657549	chr13	95324089	0.1820718783717502	chr13:95324089:TA:T
chr13:95324143	['G', 'T']	19959	21218.44171010425	2815.757124301065	-0.0077336591864607	0.010107204007119	-0.7651630639901507	0.444184	0.444184	chr13	95324143	0.3524370892743955	chr13:95324143:G:T
chr13:95324166	['G', 'A']	19959	21220.12637169916	2813.33335350318	-0.0080189623230959	0.0101049149576879	-0.7935704908624738	0.427455	0.427455	chr13	95324166	0.3691095985506624	chr13:95324166:G:A
chr13:95324222	['G', 'A']	19959	3754.0	544.6349041479875	0.0071929871408165	0.0172577108518561	0.4167984504180572	0.67683	0.67683	chr13	95324222	0.1695203997537462	chr13:95324222:G:A
chr13:95324443	['A', 'G']	19959	18400.5314990227	2473.083990831145	-0.0041909350133924	0.0101025742946101	-0.4148383264677726	0.678265	0.678265	chr13	95324443	0.1686005929291469	chr13:95324443:A:G
chr13:95324675	['T', 'C']	19959	4642.395579612088	573.8130124656715	-0.0150228211313999	0.0158006028158193	-0.9507751891819838	0.34173	0.34173	chr13	95324675	0.4663168934208779	chr13:95324675:T:C
chr13:95324963	['G', 'A']	19959	3434.03232596602	512.221186417761	0.0179118749787349	0.0180778938067615	0.9908164728811232	0.321787	0.321787	chr13	95324963	0.4924315051167507	chr13:95324963:G:A
chr13:95325003	['T', 'C']	19959	20161.09112781955	2689.6589870915136	-0.0066613140719196	0.0100940732079479	-0.659923297036781	0.509311	0.509311	chr13	95325003	0.2930169439147081	chr13:95325003:T:C
chr13:95325011	['T', 'C']	19959	25097.287210584345	3374.0481945988663	-0.0062718917358713	0.0104558816338219	-0.5998434140248324	0.548617	0.548617	chr13	95325011	0.260730739035896	chr13:95325011:T:C
chr13:95325026	['T', 'C']	19959	25106.80543303929	3370.9566380971337	-0.0067602048704072	0.0104592607365716	-0.6463367766298799	0.518069	0.518069	chr13	95325026	0.2856123940702066	chr13:95325026:T:C
chr13:95325054	['G', 'T']	19959	21219.25256827863	2806.9478411905875	-0.008672513810361	0.0101022486803156	-0.8584736017496263	0.390641	0.390641	chr13	95325054	0.4082221769741734	chr13:95325054:G:T
chr13:95325213	['A', 'G']	19959	34575.92939113005	4742.671470273046	0.0064355468133774	0.0149182537967164	0.4313874063996612	0.666191	0.666191	chr13	95325213	0.1764012387669363	chr13:95325213:A:G
chr13:95325248	['T', 'C']	19959	15172.72428148668	2040.300776098823	-0.0034450096847084	0.0104261026575877	-0.330421615616965	0.741085	0.741085	chr13	95325248	0.1301319770222038	chr13:95325248:T:C
chr13:95325462	['G', 'A']	19959	11815.984346779043	1592.3841206003735	-0.0001223700648409	0.0110537448457748	-0.0110704622323296	0.991167	0.991167	chr13	95325462	0.0038531658294111	chr13:95325462:G:A
chr13:95325749	['A', 'G']	19959	4511.0341353383465	627.6756010965559	0.0006831559437465	0.0159362735439544	0.0428679855339037	0.965807	0.965807	chr13	95325749	0.0151096512339159	chr13:95325749:A:G
chr13:95325757	['T', 'C']	19959	4053.609290438966	611.2194509573376	0.0208767394818486	0.0167679595959284	1.245037558828438	0.213133	0.213133	chr13	95325757	0.671349302006423	chr13:95325757:T:C
chr13:95325788	['T', 'A']	19959	34572.73218759395	4737.74493798366	0.0053344135555106	0.014913588478516	0.3576881287287236	0.720581	0.720581	chr13	95325788	0.1423171933707395	chr13:95325788:T:A
chr13:95326547	['G', 'A']	19959	31060.781146637262	4150.656511487806	-0.0141165873529167	0.0121979262004234	-1.157294044985011	0.247166	0.247166	chr13	95326547	0.6070112707512633	chr13:95326547:G:A
chr13:95326569	['A', 'C']	19959	18057.333049318368	2482.204812272262	-0.0001495802997922	0.0101385707262633	-0.014753588432813	0.988229	0.988229	chr13	95326569	0.0051424057034555	chr13:95326569:A:C
chr13:95326638	['T', 'C']	19959	532.0533146264469	98.02036563536493	0.0450152270761558	0.044248433427835	1.0173292835230296	0.309009	0.309009	chr13	95326638	0.5100288714055339	chr13:95326638:T:C
chr13:95327112	['C', 'T']	19959	17452.49766975695	2481.915789039609	0.0138822820545732	0.0101656084459925	1.3656125089143998	0.172076	0.172076	chr13	95327112	0.7642796979141682	chr13:95327112:C:T
chr13:95327294	['C', 'T']	19959	16962.39944875971	2431.5345333370474	0.0144583331832012	0.0101721284820192	1.4213675347060897	0.155226	0.155226	chr13	95327294	0.8090355336524866	chr13:95327294:C:T
chr13:95327615	['G', 'A']	19959	2962.445279615153	332.5537221567071	-0.0254118632922034	0.0194664498607907	-1.305418475065037	0.191765	0.191765	chr13	95327615	0.7172306552150146	chr13:95327615:G:A
chr13:95327770	['T', 'G']	19959	22885.63938618925	3112.4647492116924	0.001085010537869	0.0101911336432008	0.1064661278966627	0.915214	0.915214	chr13	95327770	0.0384773451111005	chr13:95327770:T:G
chr13:95328249	['T', 'G']	19959	22425.2126624191	3049.0433466080326	-0.0004721044860626	0.0101727829124624	-0.0464085875148599	0.962985	0.962985	chr13	95328249	0.0163804776397068	chr13:95328249:T:G
chr13:95328425	['G', 'A']	19959	22424.8648255814	3038.9002003900714	-0.001329545877939	0.0101575638030902	-0.1308922005032917	0.895862	0.895862	chr13	95328425	0.0477588845949338	chr13:95328425:G:A
chr13:95328501	['A', 'G']	19959	22611.66452841536	3084.3582313141715	0.0008383577427654	0.010169793768782	0.0824360613229853	0.934301	0.934301	chr13	95328501	0.0295131863185174	chr13:95328501:A:G
chr13:95328641	['G', 'C']	19959	22628.267475071403	3091.186870349359	0.0013201910141656	0.0101705820958539	0.1298048628606823	0.896722	0.896722	chr13	95328641	0.047342175215522	chr13:95328641:G:C
chr13:95329028	['C', 'T']	19959	22454.87575210589	3047.548276665038	-0.000832150030461	0.0101670220837995	-0.0818479613403237	0.934768	0.934768	chr13	95329028	0.0292961632687859	chr13:95329028:C:T
chr13:95329232	['A', 'G']	19959	22630.33841295304	3092.2251578446594	0.0014772095403464	0.0101720519063999	0.1452223753810166	0.884537	0.884537	chr13	95329232	0.0532839959258279	chr13:95329232:A:G
chr13:95329252	['G', 'A']	19959	22442.37327119664	3048.4625279708634	-0.0006183136055002	0.0101627132189629	-0.0608413906973705	0.951486	0.951486	chr13	95329252	0.0215975974636421	chr13:95329252:G:A
chr13:95329273	['A', 'AT']	19959	22445.37372218881	3050.378520052134	-0.0003884271679778	0.0101614796364394	-0.0382254535633726	0.969508	0.969508	chr13	95329273	0.0134486029426551	chr13:95329273:A:AT
chr13:95329323	['A', 'G']	19959	22444.87184242182	3049.9417184448384	-0.0004661873041131	0.0101611817226831	-0.045879240902898	0.963407	0.963407	chr13	95329323	0.0161902024783743	chr13:95329323:A:G
chr13:95330080	['G', 'A']	19959	4581.45908703713	709.6201814149521	0.0257246907901352	0.0157924187375781	1.6289265892452107	0.103344	0.103344	chr13	95330080	0.9857147328009256	chr13:95330080:G:A
chr13:95330092	['G', 'A']	19959	18348.27368421052	2497.91023345624	0.0004760712260832	0.0101307687368717	0.0469926062323909	0.96252	0.96252	chr13	95330092	0.0165902376122967	chr13:95330092:G:A
chr13:95330210	['G', 'A']	19959	27085.14223425049	3700.67441712993	0.0002528358516957	0.0108637104107578	0.023273434410157	0.981432	0.981432	chr13	95330210	0.0081397857713935	chr13:95330210:G:A
chr13:95330730	['T', 'C']	19959	13218.25859993982	1807.3507135291488	0.0055530612963051	0.0108160530933566	0.5134092120642366	0.607671	0.607671	chr13	95330730	0.216331489077229	chr13:95330730:T:C
chr13:95331133	['C', 'A']	19959	13193.32204239114	1793.1407222115297	0.0043050787997402	0.0108202566927595	0.3978721505397355	0.690729	0.690729	chr13	95331133	0.1606923099188813	chr13:95331133:C:A
chr13:95331751	['T', 'C']	19959	13221.637078989575	1799.823143633331	0.0047293871596628	0.0108136401265616	0.4373538516457587	0.661859	0.661859	chr13	95331751	0.1792345212010554	chr13:95331751:T:C
chr13:95331803	['C', 'T']	19959	13208.632518043303	1798.636913236038	0.0048001816111698	0.0108154307489581	0.443827132047631	0.657172	0.657172	chr13	95331803	0.1823209487435861	chr13:95331803:C:T
chr13:95331883	['A', 'G']	19959	13211.971733573895	1794.334006605709	0.0042799910512688	0.0108157005520834	0.3957201875790123	0.692316	0.692316	chr13	95331883	0.1596956313649979	chr13:95331883:A:G
chr13:95332161	['A', 'G']	19959	13214.607139276046	1796.5350501804776	0.0045110138977673	0.0108174107894504	0.4170141991988198	0.676673	0.676673	chr13	95332161	0.1696211520002719	chr13:95332161:A:G
chr13:95332167	['C', 'T']	19959	8948.483432753523	1283.8799304463898	0.0155407395167085	0.0120323671885196	1.291577897617379	0.196518	0.196518	chr13	95332167	0.7065976644099193	chr13:95332167:C:T
chr13:95332214	['AC', 'A']	19959	13199.6133640784	1794.7514057937526	0.0046179023563016	0.0108212642441113	0.4267433316596584	0.669571	0.669571	chr13	95332214	0.174203364472255	chr13:95332214:AC:A
chr13:95332294	['C', 'T']	19959	13209.942246954428	1798.6045110134796	0.0048231934161413	0.0108156096071193	0.4459474399821576	0.65564	0.65564	chr13	95332294	0.183334558381973	chr13:95332294:C:T
chr13:95332522	['A', 'G']	19959	13226.98812387252	1798.2605373404335	0.0044334205467828	0.0108108414474909	0.4100902384255914	0.681744	0.681744	chr13	95332522	0.1663786755768099	chr13:95332522:A:G
chr13:95332657	['C', 'T']	19959	13211.633570569367	1800.239870297475	0.0048045967253453	0.0108154611073503	0.4442341087131346	0.656878	0.656878	chr13	95332657	0.1825152831750157	chr13:95332657:C:T
chr13:95332679	['T', 'C']	19959	13209.632868885325	1796.6207670556198	0.0046355806537547	0.0108147834560912	0.428633700579906	0.668194	0.668194	chr13	95332679	0.1750974283964665	chr13:95332679:T:C
chr13:95332888	['CCTAA', 'C']	19959	13209.309110955195	1799.201371653029	0.0047192073640553	0.0108165052180715	0.4362968693594989	0.662626	0.662626	chr13	95332888	0.1787315273508342	chr13:95332888:CCTAA:C
chr13:95333377	['A', 'G']	19959	13158.7208693902	1800.5453249302614	0.0056196397579666	0.0108509628931904	0.5178931872943096	0.604539	0.604539	chr13	95333377	0.2185756767081766	chr13:95333377:A:G
chr13:95333633	['A', 'G']	19959	13214.28278524163	1796.4105249572517	0.0045667132184523	0.0108146456036289	0.4222711853747589	0.672832	0.672832	chr13	95333633	0.1720933616023354	chr13:95333633:A:G
chr13:95333702	['A', 'G']	19959	6296.571407072986	819.2588027985995	-0.0090293357204964	0.0139117876444564	-0.6490420894323006	0.516319	0.516319	chr13	95333702	0.2870818930753238	chr13:95333702:A:G
chr13:95333945	['A', 'G']	19959	13205.98496692724	1795.4459426580722	0.0043328953470633	0.0108127785571349	0.4007198819589512	0.688631	0.688631	chr13	95333945	0.1620134306207431	chr13:95333945:A:G
chr13:95334401	['A', 'G']	19959	12818.633724428391	1719.5669463981365	0.0014192438457034	0.0108827923517025	0.1304117362380309	0.896242	0.896242	chr13	95334401	0.0475747078891214	chr13:95334401:A:G
chr13:95334519	['G', 'A']	19959	7439.8458337511265	1114.7401534438136	0.0221440905744695	0.0129203736153574	1.7138893373910231	0.0865646	0.0865646	chr13	95334519	1.062659673430482	chr13:95334519:G:A
chr13:95334606	['A', 'G']	19959	12828.424075096633	1723.4550968581366	0.0018948547347855	0.0108881083290552	0.1740297467218479	0.861844	0.861844	chr13	95334606	0.0645713375052426	chr13:95334606:A:G
chr13:95335028	['T', 'C']	19959	20472.20570397474	2814.4184593984	0.0029668784270327	0.0100920505212952	0.2939817255940531	0.768775	0.768775	chr13	95335028	0.1142007480483851	chr13:95335028:T:C
chr13:95335060	['A', 'G']	19959	9228.699062703625	1191.6751763381287	-0.0109133284212093	0.0119971058385915	-0.9096634278330666	0.363011	0.363011	chr13	95335060	0.4400802147244385	chr13:95335060:A:G
chr13:95335104	['T', 'C']	19959	12986.752376641009	1739.048586830753	0.0009582902789331	0.0108742279862169	0.0881249023055032	0.929778	0.929778	chr13	95335104	0.0316207341172659	chr13:95335104:T:C
chr13:95335234	['T', 'C']	19959	11411.914807930729	1476.8180400679023	-0.004862476579748	0.0114885558590411	-0.4232452398202324	0.672121	0.672121	chr13	95335234	0.1725525351279497	chr13:95335234:T:C
chr13:95335301	['G', 'A']	19959	1185.237534452518	132.6623530425012	-0.0299559861782283	0.0298935235618731	-1.0020895033074964	0.316313	0.316313	chr13	95335301	0.4998829588517589	chr13:95335301:G:A
chr13:95335468	['C', 'T']	19959	2894.4083459787544	290.32588063907696	-0.0365907337135534	0.0196421322328529	-1.8628697373471828	0.0624953	0.0624953	chr13	95335468	1.204152642829002	chr13:95335468:C:T
chr13:95335516	['G', 'A']	19959	26636.66913864809	3557.921578551989	-0.008022522874044	0.0107623055891868	-0.7454279018154344	0.456022	0.456022	chr13	95335516	0.3410142050370377	chr13:95335516:G:A
chr13:95335574	['G', 'A']	19959	6084.609710878389	809.1930482836401	0.0053733105189847	0.0140959597504399	0.3811950810101482	0.703063	0.703063	chr13	95335574	0.1530057570193475	chr13:95335574:G:A
chr13:95335696	['G', 'A']	19959	7185.440040090203	915.7211155187888	-0.0131924270931066	0.0131232717440386	-1.0052696728694497	0.314779	0.314779	chr13	95335696	0.5019942486393161	chr13:95335696:G:A
chr13:95336379	['C', 'T']	19959	1131.340099233198	147.1226645473973	-0.0035374724888592	0.0304353400179522	-0.1162291101979694	0.907472	0.907472	chr13	95336379	0.0421667662181234	chr13:95336379:C:T
chr13:95336403	['T', 'C']	19959	2491.6202709483177	291.8600383379279	-0.0196792715429499	0.0210334923542682	-0.9356159791008964	0.349482	0.349482	chr13	95336403	0.4565751875920767	chr13:95336403:T:C
chr13:95336447	['C', 'T']	19959	2910.8350484108105	432.4432610570698	0.0096017889820674	0.0194397080375456	0.4939266044285562	0.621363	0.621363	chr13	95336447	0.2066546110331593	chr13:95336447:C:T
chr13:95336592	['GC', 'G']	19959	2486.2074417199583	297.999810254651	-0.0170615918527265	0.0211100848820712	-0.8082199549664942	0.418974	0.418974	chr13	95336592	0.3778129269307972	chr13:95336592:GC:G
chr13:95336936	['A', 'G']	19959	7227.086289837643	1008.69704813949	0.0074022235395064	0.0130996387998874	0.5650708124540119	0.572032	0.572032	chr13	95336936	0.2425796756917725	chr13:95336936:A:G
chr13:95337673	['G', 'A']	19959	1689.1692639174223	178.88013924942706	-0.0299957405850867	0.0251373187632305	-1.1932752600871177	0.232776	0.232776	chr13	95337673	0.6330617989571754	chr13:95337673:G:A
chr13:95337886	['G', 'A']	19959	1376.344793023955	151.87824142975484	-0.0285422338111655	0.027863454029896	-1.0243609345970253	0.305677	0.305677	chr13	95337886	0.5147372375868523	chr13:95337886:G:A
chr13:95339119	['G', 'T']	19959	2513.0	296.3890612666863	-0.0194561525794146	0.0209510382790065	-0.9286486101698423	0.353082	0.353082	chr13	95339119	0.4521244220572159	chr13:95339119:G:T
chr13:95339794	['G', 'A']	19959	2832.567677273866	342.9437257572873	-0.0153187271194657	0.0198105733467214	-0.7732601601861729	0.439378	0.439378	chr13	95339794	0.3571616923353947	chr13:95339794:G:A
chr13:95340303	['G', 'A']	19959	2519.378683102826	298.6269059914409	-0.0184535973600726	0.0209316359723578	-0.8816127599602029	0.377997	0.377997	chr13	95340303	0.4225116469580548	chr13:95340303:G:A
chr13:95340330	['G', 'A']	19959	39220.0	5345.186423942818	0.0571390527286719	0.0384342749848751	1.486669196990384	0.137118	0.137118	chr13	95340330	0.8629055299840216	chr13:95340330:G:A
chr13:95340359	['G', 'A']	19959	2515.252041890064	308.4350568181789	-0.0140359096903113	0.0209497730289758	-0.6699790814391223	0.502879	0.502879	chr13	95340359	0.2985364999418979	chr13:95340359:G:A
chr13:95340455	['C', 'T']	19959	1095.0	86.18976025613853	-0.0519686192924164	0.0308227581733461	-1.6860470111125871	0.0918024	0.0918024	chr13	95340455	1.0371459648430723	chr13:95340455:C:T
chr13:95340676	['T', 'A']	19959	2861.430096211666	421.983225005259	0.0080548767859756	0.0194854193732999	0.4133796985151316	0.679333	0.679333	chr13	95340676	0.167917288147679	chr13:95340676:T:A
chr13:95340725	['T', 'C']	19959	9761.978203136743	1236.1580516324386	-0.0119564601266144	0.0117790196470989	-1.0150641127047648	0.310088	0.310088	chr13	95340725	0.5085150400658704	chr13:95340725:T:C
chr13:95340825	['T', 'C']	19959	3278.8213891951486	455.3626411581251	0.00202076865485	0.0185052979453396	0.109199466056634	0.913045	0.913045	chr13	95340825	0.0395078174601402	chr13:95340825:T:C
chr13:95341041	['T', 'C']	19959	1632.271248556655	241.9758497728481	0.0073461354733358	0.0255619040828814	0.2873860824106412	0.77382	0.77382	chr13	95341041	0.111360049779687	chr13:95341041:T:C
chr13:95341096	['C', 'T']	19959	2176.4361814081685	290.4155849846834	-0.0013139525771808	0.0224176787708491	-0.0586123385303148	0.953261	0.953261	chr13	95341096	0.0207881745549602	chr13:95341096:C:T
chr13:95341351	['G', 'T']	19959	16742.281960909764	2284.960495395056	-0.0017681575012985	0.0107683543075071	-0.164199417181681	0.869576	0.869576	chr13	95341351	0.0606924551354243	chr13:95341351:G:T
chr13:95341401	['G', 'A']	19959	9510.971549163602	1327.6982463618156	0.0027204672612912	0.012221380380913	0.2225990171732161	0.82385	0.82385	chr13	95341401	0.0841518539611242	chr13:95341401:G:A
chr13:95341414	['C', 'G']	19959	2994.855997983881	420.8676959988592	0.0076999586999882	0.0193412950144361	0.3981097798384802	0.690554	0.690554	chr13	95341414	0.160802354760872	chr13:95341414:C:G
chr13:95341670	['C', 'T']	19959	15081.51124918575	2012.033944806376	-0.0048587676331315	0.0103893233486222	-0.46766930531389	0.640026	0.640026	chr13	95341670	0.1938023831611535	chr13:95341670:C:T
chr13:95341722	['G', 'A']	19959	15082.26698737222	2013.1667095363289	-0.004750201718684	0.0103897279078545	-0.4572017439545247	0.647531	0.647531	chr13	95341722	0.1887394352673038	chr13:95341722:G:A
chr13:95341729	['G', 'A']	19959	15695.14547732398	2289.2992253811585	0.019236447222823	0.010376202572164	1.8539005083062	0.0637681	0.0637681	chr13	95341729	1.195396522824702	chr13:95341729:G:A
chr13:95341786	['G', 'C']	19959	15090.268190018038	2015.3094866995773	-0.0046908857643687	0.0103897953859847	-0.4514897156393012	0.651642	0.651642	chr13	95341786	0.1859909320670149	chr13:95341786:G:C
chr13:95341854	['C', 'T']	19959	15088.779943870904	2017.603799036885	-0.0044660008907372	0.0103895410803343	-0.4298554533068428	0.667305	0.667305	chr13	95341854	0.175675621044217	chr13:95341854:C:T
chr13:95341863	['A', 'G']	19959	15092.537062095926	2015.6211131709656	-0.0047503025907626	0.0103895105940667	-0.4572210161155696	0.647517	0.647517	chr13	95341863	0.1887488250702251	chr13:95341863:A:G
chr13:95341865	['T', 'C']	19959	1381.0	169.86481179784792	-0.016433743987372	0.0278417106732027	-0.5902562590447897	0.555026	0.555026	chr13	95341865	0.2556866720267859	chr13:95341865:T:C
chr13:95341912	['A', 'G']	19959	1751.438759146036	239.56685411761163	0.0017199548744022	0.0247723375313302	0.0694304634040692	0.944648	0.944648	chr13	95341912	0.0247299905764907	chr13:95341912:A:G
chr13:95341992	['A', 'C']	19959	1382.484863672815	170.20827242888893	-0.0164179930338171	0.0278332470234036	-0.5898698423512029	0.555285	0.555285	chr13	95341992	0.2554840580333136	chr13:95341992:A:C
chr13:95342363	['T', 'C']	19959	1751.965560457189	237.6377835339117	0.0003577218440575	0.0247734553995825	0.0144397234171696	0.988479	0.988479	chr13	95342363	0.005032552734727	chr13:95342363:T:C
chr13:95342545	['G', 'A']	19959	14916.726315789474	1985.5452304181763	-0.0051982382884991	0.0103978374258928	-0.4999345609649911	0.617127	0.617127	chr13	95342545	0.2096254522981465	chr13:95342545:G:A
chr13:95343039	['T', 'C']	19959	14088.470446683714	2031.4018070834568	0.0168663912839344	0.0106160523397455	1.5887630113491569	0.11213	0.11213	chr13	95343039	0.950278177847565	chr13:95343039:T:C
chr13:95343056	['G', 'C']	19959	14883.67711362952	1980.2179845059347	-0.0056909556810962	0.0104028532091964	-0.5470571935077647	0.584346	0.584346	chr13	95343056	0.2333299244721629	chr13:95343056:G:C
chr13:95343117	['G', 'A']	19959	14937.84896541305	1974.269028204152	-0.0068406694423466	0.0104282091987243	-0.6559773890212521	0.511846	0.511846	chr13	95343117	0.2908606863104163	chr13:95343117:G:A
chr13:95343126	['A', 'G']	19959	6632.535424335628	1035.6498671734196	0.0315778448968408	0.0135434860357377	2.33158913543494	0.0197322	0.0197322	chr13	95343126	1.7048244913015145	chr13:95343126:A:G
chr13:95343137	['C', 'T']	19959	32940.45527925399	4527.039385783086	0.0130797656561123	0.0131894965939406	0.991680430178156	0.321365	0.321365	chr13	95343137	0.4930014241954886	chr13:95343137:C:T
chr13:95343370	['T', 'C']	19959	14977.812203492544	1983.904032544896	-0.0068926289567342	0.0104431267449881	-0.6600158290755359	0.509251	0.509251	chr13	95343370	0.2930681095166927	chr13:95343370:T:C
chr13:95343642	['A', 'G']	19959	14875.17930204573	1973.06822692251	-0.0061599419842497	0.0104015652945128	-0.592212980434711	0.553715	0.553715	chr13	95343642	0.2567137114004907	chr13:95343642:A:G
chr13:95343719	['T', 'C']	19959	14869.685149904748	1978.2526778220008	-0.0055312130342692	0.0104030433074202	-0.5316918204429618	0.594945	0.594945	chr13	95343719	0.225523180995075	chr13:95343719:T:C
chr13:95343769	['G', 'A']	19959	18109.28849735715	2554.888410999281	0.0128264052024573	0.0101963890537131	1.257936033520267	0.20843	0.20843	chr13	95343769	0.6810397714724599	chr13:95343769:G:A
chr13:95343842	['C', 'T']	19959	33003.03145064206	4534.758658654186	0.012873444699179	0.0132310678998916	0.9729709496301856	0.33058	0.33058	chr13	95343842	0.4807234246677163	chr13:95343842:C:T
chr13:95343945	['G', 'T']	19959	14934.48955044354	1983.0443579299213	-0.0058644414514211	0.0103934834156116	-0.5642421522136107	0.572596	0.572596	chr13	95343945	0.2421516901670141	chr13:95343945:G:T
chr13:95344101	['A', 'T']	19959	36649.0	5108.45885826111	0.0468620024755947	0.0183344470743532	2.555953952990844	0.0105971	0.0105971	chr13	95344101	1.974812967406244	chr13:95344101:A:T
chr13:95344247	['C', 'A']	19959	14929.992132297672	1983.808061317821	-0.0058224299380209	0.0103931928360751	-0.5602157132898699	0.575339	0.575339	chr13	95344247	0.2400761858376711	chr13:95344247:C:A
chr13:95344402	['A', 'G']	19959	14931.740603387792	1980.1373264619149	-0.0061570660399713	0.0103925868535383	-0.5924478791221289	0.553557	0.553557	chr13	95344402	0.2568376529949795	chr13:95344402:A:G
chr13:95344415	['T', 'G']	19959	32992.65302134483	4540.074197838739	0.0142064491944728	0.0132103343322782	1.0754042128790584	0.282207	0.282207	chr13	95344415	0.5494322179960245	chr13:95344415:T:G
chr13:95344630	['G', 'A']	19959	1069.4286501929728	155.9688002957353	0.0144371934777995	0.0313546288772851	0.4604485524068371	0.645199	0.645199	chr13	95344630	0.1903063143996577	chr13:95344630:G:A
chr13:95345043	['A', 'G']	19959	14920.708655099786	1991.471055017989	-0.0047997310938952	0.0103986474567648	-0.461572633734478	0.644393	0.644393	chr13	95345043	0.190849185940413	chr13:95345043:A:G
chr13:95345077	['A', 'G']	19959	14961.477413195316	1983.6697233811688	-0.0063207727659289	0.0104098804405784	-0.6071897561176729	0.543732	0.543732	chr13	95345077	0.2646151069201879	chr13:95345077:A:G
chr13:95345284	['A', 'G']	19959	14934.72058971016	1988.7068756438423	-0.0053463298139296	0.0103980917673569	-0.5141645153309361	0.607143	0.607143	chr13	95345284	0.2167090077770204	chr13:95345284:A:G
chr13:95345287	['C', 'T']	19959	484.0242509269466	76.10405989456304	0.0325169331126858	0.0464126105353462	0.7006055625318047	0.483557	0.483557	chr13	95345287	0.3155523254560414	chr13:95345287:C:T
chr13:95345803	['G', 'A']	19959	13202.01030306078	1747.6701054307443	-0.0061235480301283	0.0106973789156228	-0.5724344326239786	0.567034	0.567034	chr13	95345803	0.2463908995379885	chr13:95345803:G:A
chr13:95346034	['G', 'A']	19959	1751.5102163763254	236.90346316318275	-0.0002257816591268	0.0247924178557697	-0.009106883420581	0.992734	0.992734	chr13	95346034	0.0031671037782639	chr13:95346034:G:A
chr13:95346396	['T', 'C']	19959	15001.665659465158	1985.924175434972	-0.0065793296140875	0.0104214106872153	-0.6313281197294045	0.527833	0.527833	chr13	95346396	0.2775034612742003	chr13:95346396:T:C
chr13:95346552	['G', 'A']	19959	1806.669199751892	247.0422300187913	0.0016654075467094	0.0248104363447089	0.0671252824243286	0.946483	0.946483	chr13	95346552	0.0238871820937353	chr13:95346552:G:A
chr13:95346760	['C', 'G']	19959	35334.77036777232	4944.684377693939	0.0396811965404996	0.0158843816720184	2.4981266101406354	0.0124931	0.0124931	chr13	95346760	1.9033297837359464	chr13:95346760:C:G
chr13:95347153	['C', 'T']	19959	1112.6293495478003	166.97032144851892	0.0170234535551371	0.0310833700451388	0.5476707812060244	0.583924	0.583924	chr13	95347153	0.2336436743404882	chr13:95347153:C:T
chr13:95347302	['G', 'A']	19959	14851.626241348182	1958.5395835920087	-0.0084347750545921	0.0103953062296579	-0.8114022683167926	0.417144	0.417144	chr13	95347302	0.3797139987195728	chr13:95347302:G:A
chr13:95347314	['C', 'T']	19959	14870.0561746988	1960.3724756605627	-0.0083535575339484	0.0103998085404524	-0.803241473288223	0.421845	0.421845	chr13	95347314	0.3748470940861774	chr13:95347314:C:T
chr13:95347389	['A', 'C']	19959	13485.729701283082	1787.3033739307157	-0.00664008746021	0.0106164666827371	-0.625451730659801	0.531682	0.531682	chr13	95347389	0.2743480423997567	chr13:95347389:A:C
chr13:95347410	['A', 'T']	19959	3094.4651232711963	462.9615358803592	0.0118811099957864	0.0187933483329678	0.6321976150968412	0.527265	0.527265	chr13	95347410	0.2779710563024365	chr13:95347410:A:T
chr13:95347485	['A', 'G']	19959	13352.00691521347	1771.04731936336	-0.006626446465179	0.010635182554712	-0.6230684269959407	0.533247	0.533247	chr13	95347485	0.2730715791736309	chr13:95347485:A:G
chr13:95348358	['G', 'A']	19959	3230.75178016247	531.6475532115475	0.033243512497832	0.0184644417108373	1.800407129467682	0.0718115	0.0718115	chr13	95348358	1.1438060016265532	chr13:95348358:G:A
chr13:95348495	['C', 'T']	19959	2745.412657847264	267.8608675147036	-0.0394060676971327	0.0198650257287159	-1.9836907454979609	0.047304	0.047304	chr13	95348495	1.3251021340089508	chr13:95348495:C:T
chr13:95348742	['G', 'A']	19959	5588.560004008618	790.7244672336991	0.0042153866179382	0.0145824407879504	0.2890727745262985	0.772529	0.772529	chr13	95348742	0.1120852085975241	chr13:95348742:G:A
chr13:95348855	['T', 'A']	19959	2846.713140222512	282.75768502336564	-0.0383590992623218	0.0195128359183017	-1.965839277433966	0.049331	0.049331	chr13	95348855	1.3068800807657113	chr13:95348855:T:A
chr13:95349026	['T', 'C']	19959	8808.089163993585	1151.5224654517572	-0.0074206185796178	0.0121898512067318	-0.6087538275709073	0.542695	0.542695	chr13	95349026	0.2654441796779638	chr13:95349026:T:C
chr13:95349076	['C', 'G']	19959	8831.654939106902	1163.1626527447795	-0.0062620729757213	0.0121797565477975	-0.5141377786285656	0.607161	0.607161	chr13	95349076	0.2166961324168555	chr13:95349076:C:G
chr13:95349095	['T', 'G']	19959	8829.32711966326	1159.9513264661543	-0.0067870738946786	0.0121815977449361	-0.5571579391135257	0.577426	0.577426	chr13	95349095	0.2385036648572577	chr13:95349095:T:G
chr13:95349220	['G', 'A']	19959	23402.17251227577	3184.4665993778785	0.0037471617964618	0.0103041905436209	0.3636541638665273	0.71612	0.71612	chr13	95349220	0.1450141970062377	chr13:95349220:G:A
chr13:95349619	['A', 'G']	19959	4519.905838135806	641.827016737093	0.003495680271868	0.0159397801038228	0.2193054263671845	0.826414	0.826414	chr13	95349619	0.0828023341902198	chr13:95349619:A:G
chr13:95349647	['C', 'T']	19959	8824.652834160275	1157.797949626001	-0.0069154264789476	0.0121826446524156	-0.5676457514975115	0.570282	0.570282	chr13	95349647	0.2439103359794096	chr13:95349647:C:T
chr13:95349794	['C', 'A']	19959	9166.674201794398	1242.989956565365	-0.0014708145426638	0.0120265245315222	-0.1222975547764205	0.902665	0.902665	chr13	95349794	0.0444733965804161	chr13:95349794:C:A
chr13:95349812	['G', 'A']	19959	9167.296532023656	1241.3986816426325	-0.0015293739504844	0.0120275003776591	-0.1271564250644502	0.898818	0.898818	chr13	95349812	0.046328238853712	chr13:95349812:G:A
chr13:95350191	['T', 'C']	19959	9168.675003759206	1245.634174547795	-0.0011491692093323	0.0120260420934133	-0.0955567260122709	0.923874	0.923874	chr13	95350191	0.0343872547929273	chr13:95350191:T:C
chr13:95350192	['G', 'A']	19959	9165.296030871004	1243.117547562732	-0.0013553845820295	0.0120273722656671	-0.1126916629909755	0.910276	0.910276	chr13	95350192	0.0408269075653809	chr13:95350192:G:A
chr13:95350956	['T', 'C']	19959	9153.427237588476	1237.1735766738996	-0.0017900410042359	0.0120348933872781	-0.1487375871670133	0.881762	0.881762	chr13	95350956	0.0546486212569337	chr13:95350956:T:C
chr13:95351082	['C', 'T']	19959	8854.999288437071	1146.405812446547	-0.0091744772116524	0.0122485378343964	-0.749026319361041	0.45385	0.45385	chr13	95351082	0.3430876602185767	chr13:95351082:C:T
chr13:95351409	['C', 'T']	19959	9172.459565086683	1243.1817753114522	-0.0013859093636399	0.0120209485867164	-0.1152911813608014	0.908215	0.908215	chr13	95351409	0.0418113296059038	chr13:95351409:C:T
chr13:95351600	['A', 'G']	19959	9115.56714622287	1229.439537119356	-0.0024329595860253	0.0120352862223349	-0.2021521998795725	0.8398	0.8398	chr13	95351600	0.0758241296980791	chr13:95351600:A:G
chr13:95351890	['C', 'T']	19959	6034.604700105227	874.4237392014782	0.0079993589024619	0.0140483483994916	0.5694163238969367	0.56908	0.56908	chr13	95351890	0.2448266771614284	chr13:95351890:C:T
chr13:95351950	['A', 'G']	19959	1048.210072663493	87.55235327258526	-0.0498285376052326	0.0314380271004809	-1.5849766095681723	0.112988	0.112988	chr13	95351950	0.9469676787335806	chr13:95351950:A:G
chr13:95352239	['G', 'A']	19959	6507.978202044498	932.860059945114	0.0058459031326117	0.0136115673130124	0.4294805291836725	0.667578	0.667578	chr13	95352239	0.1754979839101573	chr13:95352239:G:A
chr13:95352547	['C', 'T']	19959	9167.837334001504	1242.0204025768453	-0.0015303459055165	0.0120249752853525	-0.127263954328511	0.898733	0.898733	chr13	95352547	0.0463693114363417	chr13:95352547:C:T
chr13:95352601	['C', 'T']	19959	9160.294777989377	1242.177879945734	-0.0013488323546809	0.0120256712846844	-0.1121627494008431	0.910695	0.910695	chr13	95352601	0.0406270478299662	chr13:95352601:C:T
chr13:95352874	['C', 'T']	19959	5997.0	863.4654704445459	0.0067012803864806	0.0140734607431251	0.4761643570686208	0.633963	0.633963	chr13	95352874	0.1979360881194281	chr13:95352874:C:T
chr13:95353206	['T', 'C']	19959	5607.280939973945	808.4165987208921	0.0071785440399751	0.0145433015399506	0.493597964688803	0.621596	0.621596	chr13	95353206	0.2064917889039198	chr13:95353206:T:C
chr13:95353221	['G', 'C']	19959	1049.1051260209451	85.64335872163412	-0.052150709155391	0.0314241221154837	-1.659575690411876	0.0970156	0.0970156	chr13	95353221	1.0131584260514586	chr13:95353221:G:C
chr13:95353252	['TA', 'T']	19959	2632.880835257502	260.0013811269027	-0.0373747121101409	0.0203009020791588	-1.8410370122670727	0.065631	0.065631	chr13	95353252	1.18289097847699	chr13:95353252:TA:T
chr13:95353550	['A', 'T']	19959	9173.596220361926	1242.999930877167	-0.0013840799012825	0.0120226358224294	-0.1151228334389396	0.908349	0.908349	chr13	95353550	0.0417472575878735	chr13:95353550:A:T
chr13:95353787	['A', 'G']	19959	9172.919176228892	1242.9281852944384	-0.0013933194624961	0.0120211179230219	-0.1159059807430844	0.907728	0.907728	chr13	95353787	0.0420442679941212	chr13:95353787:A:G
chr13:95353859	['C', 'T']	19959	5599.841701743836	808.8034916176226	0.007438683143386	0.0145542451892621	0.5111005790169174	0.609286	0.609286	chr13	95353859	0.2151788008556715	chr13:95353859:C:T
chr13:95353917	['C', 'T']	19959	9167.837334001502	1243.3513618509558	-0.0013216718251352	0.0120271941790915	-0.1098902874149023	0.912497	0.912497	chr13	95353917	0.0397685546913095	chr13:95353917:C:T
chr13:95354223	['G', 'A']	19959	17423.745953800673	2491.3302058336	0.0157464169623855	0.0101991703163637	1.5438919513993872	0.12263	0.12263	chr13	95354223	0.911403271737254	chr13:95354223:G:A
chr13:95355665	['A', 'T']	19959	3138.62901528439	346.2388583925013	-0.0258751197432644	0.0186984212327936	-1.3838130728322722	0.166431	0.166431	chr13	95355665	0.7787657773540857	chr13:95355665:A:T
chr13:95355935	['C', 'T']	19959	17447.119035685646	2504.0878152444016	0.0162653013462612	0.0102037584802461	1.5940500138012674	0.110941	0.110941	chr13	95355935	0.9549079237958836	chr13:95355935:C:T
chr13:95356140	['A', 'C']	19959	17475.253345361598	2522.423785802948	0.0191211971802179	0.0101642408821281	1.8812223560973256	0.0599562	0.0599562	chr13	95356140	1.2221659003622574	chr13:95356140:A:C
chr13:95356775	['T', 'C']	19959	24840.489151676105	3409.368605185245	0.0078350515495168	0.0103979867555056	0.7535162078724819	0.451149	0.451149	chr13	95356775	0.34568000093616	chr13:95356775:T:C
chr13:95357285	['T', 'A']	19959	648.0324681831846	62.70791868741033	-0.0389213963630392	0.0398286844855801	-0.97722023375215	0.328472	0.328472	chr13	95357285	0.4835016451719861	chr13:95357285:T:A
chr13:95357983	['C', 'T']	19959	7594.141461214673	889.952603604747	-0.0218097786830023	0.0128079177948868	-1.7028356234226665	0.0886144	0.0886144	chr13	95357983	1.0524956987406957	chr13:95357983:C:T
chr13:95358608	['C', 'T']	19959	9343.40649957305	1440.1917914511018	0.0266618159189035	0.0118442465868736	2.251035194459011	0.0243942	0.0243942	chr13	95358608	1.6127134198670452	chr13:95358608:C:T
chr13:95358827	['T', 'G']	19959	7485.875313220407	866.01705874469	-0.0232768497431385	0.0128881954431214	-1.806059649379513	0.0709241	0.0709241	chr13	95358827	1.1492061665298354	chr13:95358827:T:G
chr13:95358994	['G', 'T']	19959	9432.308089414597	1445.3503559571143	0.0257135297823471	0.0118033066537012	2.178502222873626	0.0293803	0.0293803	chr13	95358994	1.531943773975327	chr13:95358994:G:T
chr13:95359361	['T', 'C']	19959	7523.638682838813	887.4554645224316	-0.0210058667012024	0.0128623993592163	-1.6331219482896149	0.102459	0.102459	chr13	95359361	0.9894498871538144	chr13:95359361:T:C
chr13:95359770	['T', 'TG']	19959	7865.398644918441	956.1122851613472	-0.0172595638680621	0.0126525286346598	-1.364119723924746	0.172545	0.172545	chr13	95359770	0.7630976211529732	chr13:95359770:T:TG
chr13:95360227	['G', 'A']	19959	1029.1031217116802	152.4426906250998	0.0188907304680394	0.0319655180477879	0.5909721356556176	0.554546	0.554546	chr13	95360227	0.2560624229727679	chr13:95360227:G:A
chr13:95360536	['A', 'G']	19959	7498.50278125783	868.5852012225894	-0.0232076053626748	0.0128762155765868	-1.8023622876331584	0.0715035	0.0715035	chr13	95360536	1.145672699548789	chr13:95360536:A:G
chr13:95360751	['G', 'T']	19959	7492.877067254686	864.7823134350045	-0.0234563216628389	0.0128817609562975	-1.820894033231664	0.0686379	0.0686379	chr13	95360751	1.1634360123441354	chr13:95360751:G:T
chr13:95361185	['G', 'A']	19959	1067.1386615793967	158.16956503308137	0.0149317277040023	0.0314722168265118	0.4744415617848709	0.63519	0.63519	chr13	95361185	0.1970963477645323	chr13:95361185:G:A
chr13:95361567	['A', 'G']	19959	700.0350736546748	62.22382968015831	-0.0432742787520275	0.0384045330739954	-1.1268013249542552	0.25984	0.25984	chr13	95361567	0.5852939924389187	chr13:95361567:A:G
chr13:95361631	['G', 'A']	19959	6395.320422888065	758.1105103358888	-0.0209814950484658	0.0137658891986406	-1.524165620230164	0.127483	0.127483	chr13	95361631	0.894547725021685	chr13:95361631:G:A
chr13:95362187	['C', 'G']	19959	5645.0	875.2021735015628	0.0230987602155132	0.0143883220754368	1.6053824827112109	0.108425	0.108425	chr13	95362187	0.9648705691792006	chr13:95362187:C:G
chr13:95362255	['C', 'T']	19959	17961.899338279527	2624.6540893752203	0.0205474916082064	0.0101507339022371	2.024237045922148	0.0429591	0.0429591	chr13	95362255	1.3669448257518906	chr13:95362255:C:T
chr13:95362298	['G', 'A']	19959	3514.7609905258405	590.4889240456935	0.0293284471804214	0.0178173968827561	1.64605679344808	0.0997678	0.0997678	chr13	95362298	1.001009604391828	chr13:95362298:G:A
chr13:95362506	['C', 'T']	19959	1017.7648916967512	152.86013210705835	0.0199906746905759	0.0321559436729504	0.6216789932802421	0.53416	0.53416	chr13	95362506	0.2723286367745738	chr13:95362506:C:T
chr13:95362575	['C', 'T']	19959	7520.84072530011	870.2410665918576	-0.0233720395752685	0.0128865339025951	-1.813679283500879	0.0697421	0.0697421	chr13	95362575	1.156504979749245	chr13:95362575:C:T
chr13:95362594	['C', 'T']	19959	18178.458779551376	2646.255196926579	0.0199644492390345	0.0102131028228227	1.9547878431636845	0.0506221	0.0506221	chr13	95362594	1.2956598425935149	chr13:95362594:C:T
chr13:95362797	['A', 'C']	19959	18018.63895713212	2622.298632538739	0.0194573793568121	0.0101524165810827	1.916526888097508	0.0553123	0.0553123	chr13	95362797	1.2571782822912685	chr13:95362797:A:C
chr13:95362875	['C', 'T']	19959	17999.312700481154	2622.1588100139	0.0198108810898549	0.0101450910699652	1.9527553723500355	0.0508626	0.0508626	chr13	95362875	1.2936014432796168	chr13:95362875:C:T
chr13:95363230	['G', 'A']	19959	7566.85712135654	892.317575243068	-0.0209998310569136	0.0128434658414968	-1.6350595171175537	0.102052	0.102052	chr13	95363230	0.9911784796254952	chr13:95363230:G:A
chr13:95363338	['T', 'A']	19959	25672.003658781072	3518.3545659450533	0.0057330472331679	0.0105191077035538	0.5450126944922372	0.585751	0.585751	chr13	95363338	0.2322869612984581	chr13:95363338:T:A
chr13:95364191	['G', 'C']	19959	25649.285098707285	3534.240400682432	0.0074512305258748	0.0105169461612998	0.7084975440203155	0.478645	0.478645	chr13	95364191	0.3199864734347136	chr13:95364191:G:C
chr13:95364606	['T', 'C']	19959	7508.137958692602	873.1091671699526	-0.0228207571231802	0.0128779633509765	-1.7720781230092286	0.0763969	0.0763969	chr13	95364606	1.116924263678349	chr13:95364606:T:C
chr13:95364803	['C', 'T']	19959	18163.244556706195	2614.48753229181	0.0169605302299065	0.0102110452322633	1.660998442776182	0.0967295	0.0967295	chr13	95364803	1.0144410571124418	chr13:95364803:C:T
chr13:95366105	['G', 'A']	19959	574.1726056232146	91.93289473743847	0.0209047189980564	0.0424544065877772	0.4924039853162137	0.622439	0.622439	chr13	95366105	0.20590320368842	chr13:95366105:G:A
chr13:95366292	['A', 'G']	19959	32087.861510701216	4392.961227044137	0.0045801031388263	0.0128074094312279	0.3576135488929369	0.720636	0.720636	chr13	95366292	0.1422840461118378	chr13:95366292:A:G
chr13:95366494	['G', 'T']	19959	34105.37894736843	4679.116330435244	0.0048784788346034	0.0144394280434219	0.3378581769259129	0.735474	0.735474	chr13	95366494	0.133432675562032	chr13:95366494:G:T
chr13:95366712	['T', 'C']	19959	25881.221143202136	3616.5178332967166	0.009767790214075	0.0105909466126364	0.9222773536050892	0.356395	0.356395	chr13	95366712	0.4480683974736634	chr13:95366712:T:C
chr13:95366941	['A', 'G']	19959	5619.894316297295	662.113429198871	-0.0202525852666654	0.0145264302626781	-1.3941887236191184	0.163276	0.163276	chr13	95366941	0.7870776476795807	chr13:95366941:A:G
chr13:95367075	['G', 'A']	19959	34133.0	4682.903521130863	0.0043950445025661	0.0144354274430527	0.3044623735531523	0.760779	0.760779	chr13	95367075	0.1187414838598017	chr13:95367075:G:A
chr13:95367100	['C', 'T']	19959	34135.420554191514	4688.263755576819	0.0058160353609402	0.0144408954580492	0.4027475566065673	0.687138	0.687138	chr13	95367100	0.1629560335083195	chr13:95367100:C:T
chr13:95367535	['T', 'C']	19959	1055.0	180.5657063332617	0.027047445991822	0.0315831818734627	0.8563876211138879	0.391794	0.391794	chr13	95367535	0.4069422191499703	chr13:95367535:T:C
chr13:95368022	['C', 'G']	19959	484.3353381099256	113.25219382829997	0.0948238145891397	0.0467695070283099	2.02747090175105	0.0426275	0.0426275	chr13	95368022	1.3703101369292705	chr13:95368022:C:G
chr13:95369194	['C', 'T']	19959	649.4896063234664	72.26519959812158	-0.0212660295626847	0.0363016621467925	-0.5858142108394822	0.558007	0.558007	chr13	95369194	0.2533603529579319	chr13:95369194:C:T
chr13:95373516	['A', 'G']	19959	12534.700561854112	1686.4667239504506	0.0010800474991617	0.0109158197207216	0.0989433250818033	0.921184	0.921184	chr13	95373516	0.035653613881988	chr13:95373516:A:G
chr13:95373657	['C', 'T']	19959	1642.6460203621043	215.7101746056959	-0.0095041189122355	0.025437004217859	-0.3736335784998936	0.708681	0.708681	chr13	95373657	0.1495492106782595	chr13:95373657:C:T
chr13:95373965	['A', 'G']	19959	32752.204871203765	4548.549727257649	0.0112595340595113	0.0131839300160994	0.8540347260461699	0.393096	0.393096	chr13	95373965	0.4055013753779928	chr13:95373965:A:G
chr13:95373975	['A', 'G']	19959	19085.34341155235	2637.903698714368	0.0059751043364516	0.0101253516348478	0.5901132673642173	0.555121	0.555121	chr13	95373975	0.2556123431750545	chr13:95373975:A:G
chr13:95374362	['T', 'C']	19959	33147.28615107012	4579.36036146275	0.0077099818365595	0.0134804208809691	0.5719392520929392	0.56737	0.56737	chr13	95374362	0.24613363149206	chr13:95374362:T:C
chr13:95374832	['G', 'A']	19959	8322.833993085133	1167.4590733783848	-0.0001369865480465	0.0124359884471122	-0.0110153325269716	0.991211	0.991211	chr13	95374832	0.0038338870064955	chr13:95374832:G:A
chr13:95375154	['G', 'A']	19959	12368.239364633962	1663.095683473587	0.0011997285239788	0.0109397661492731	0.1096667431102784	0.912675	0.912675	chr13	95375154	0.0396838455044231	chr13:95375154:G:A
chr13:95376256	['A', 'G']	19959	14569.379792512402	2014.5265847439684	-0.0009435853218275	0.0105192122935937	-0.0897011387822404	0.928526	0.928526	chr13	95376256	0.0322059309134985	chr13:95376256:A:G
chr13:95376271	['T', 'A']	19959	14117.121918220086	1945.681662899354	-0.0020778244488764	0.0105950379829324	-0.1961129778131662	0.844524	0.844524	chr13	95376271	0.0733880039740134	chr13:95376271:T:A
chr13:95376657	['G', 'C']	19959	33158.6133640784	4582.376498512103	0.0080998755541073	0.0134932970818178	0.6002888326695067	0.548321	0.548321	chr13	95376657	0.2609651208692603	chr13:95376657:G:C
chr13:95376658	['G', 'T']	19959	33151.9150120337	4583.409865160581	0.0084059979161735	0.0134897874503539	0.6231379068876983	0.533201	0.533201	chr13	95376658	0.2731090447531621	chr13:95376658:G:T
chr13:95376723	['A', 'G']	19959	33455.02856283824	4621.113025270025	0.0086825607868607	0.0136995482940408	0.6337844577428594	0.526229	0.526229	chr13	95376723	0.278825222018214	chr13:95376723:A:G
chr13:95377955	['A', 'G']	19959	33149.64354798297	4578.747046249758	0.007882419749128	0.0134783891507322	0.5848191249693828	0.558676	0.558676	chr13	95377955	0.2528399849696069	chr13:95377955:A:G
chr13:95378040	['A', 'G']	19959	33419.37200561291	4606.484793450009	0.0065565501766673	0.0136642659865075	0.4798318609387003	0.631352	0.631352	chr13	95378040	0.1997284394339014	chr13:95378040:A:G
chr13:95378408	['A', 'G']	19959	33143.98180998196	4576.594082992047	0.007743070608517	0.0134754921094688	0.5746039213719081	0.565566	0.565566	chr13	95378408	0.2475167068070168	chr13:95378408:A:G
chr13:95380575	['G', 'A']	19959	12406.10789816578	1663.7520189571487	0.0006746648438058	0.0109331567136443	0.0617081471963066	0.950796	0.950796	chr13	95380575	0.0219126540174603	chr13:95380575:G:A
chr13:95380666	['C', 'T']	19959	2248.112636536727	330.72919463900854	0.010573315534841	0.0219901481071588	0.4808205694348615	0.630649	0.630649	chr13	95380666	0.2002122885788035	chr13:95380666:C:T
chr13:95380797	['G', 'A']	19959	2247.2251841459138	329.68254843715954	0.010317074767057	0.0219941643727843	0.4690823707684694	0.639016	0.639016	chr13	95380797	0.1944882676245151	chr13:95380797:G:A
chr13:95380921	['G', 'C']	19959	2250.819303702217	330.0672273116276	0.0102553059449174	0.0219917160245767	0.4663258625864692	0.640987	0.640987	chr13	95380921	0.1931507784149057	chr13:95380921:G:C
chr13:95381736	['C', 'A']	19959	29238.18421052632	3966.9919792081528	-0.002754579831304	0.011495481527715	-0.2396228313414156	0.810625	0.810625	chr13	95381736	0.0911800065718446	chr13:95381736:C:A
chr13:95381898	['A', 'T']	19959	14600.287849904676	2003.954378913868	-0.0022783437160286	0.0105125333385834	-0.2167264200406032	0.828424	0.828424	chr13	95381898	0.0817473277933332	chr13:95381898:A:T
chr13:95382589	['T', 'G']	19959	32938.90196962863	4522.730161648558	0.0044386971151935	0.0133354395488943	0.3328497046474643	0.739251	0.739251	chr13	95382589	0.1312080793223883	chr13:95382589:T:G
chr13:95382720	['T', 'G']	19959	2151.0	294.7834991497011	0.0019848287446854	0.0224307711330514	0.0884868706881343	0.929491	0.929491	chr13	95382720	0.031754811023078	chr13:95382720:T:G
chr13:95382902	['G', 'A']	19959	2149.8617111924214	296.08241986557897	0.0027831904742323	0.0224400317771863	0.1240279203642598	0.901294	0.901294	chr13	95382902	0.045133520063628	chr13:95382902:G:A
chr13:95382976	['A', 'G']	19959	2151.431170132799	294.88869651172075	0.002006855221778	0.0224310265023851	0.0894678280356291	0.928711	0.928711	chr13	95382976	0.0321194104754307	chr13:95382976:A:G
chr13:95383414	['G', 'A']	19959	14598.657161471385	1995.310637462424	-0.0037433553346299	0.0105210191795817	-0.3557977863869602	0.721996	0.721996	chr13	95383414	0.1414652085006375	chr13:95383414:G:A
chr13:95383479	['G', 'A']	19959	2148.2152628150525	292.4467156776126	0.0009587793966313	0.0224440292195987	0.0427186842099693	0.965926	0.965926	chr13	95383479	0.0150561437943144	chr13:95383479:G:A
chr13:95383629	['T', 'C']	19959	14603.194978953696	1989.9349143720617	-0.0042404746243264	0.0105223512706209	-0.4029968697363418	0.686955	0.686955	chr13	95383629	0.1630717111089742	chr13:95383629:T:C
chr13:95383714	['GT', 'G']	19959	3189.0	520.0765357295996	0.0280676536319211	0.01870387189176	1.5006333338011333	0.133466	0.133466	chr13	95383714	0.8746293552209057	chr13:95383714:GT:G
chr13:95383722	['T', 'C']	19959	3189.0	520.0765357295996	0.0280676536319211	0.01870387189176	1.5006333338011333	0.133466	0.133466	chr13	95383722	0.8746293552209057	chr13:95383722:T:C
chr13:95384165	['T', 'C']	19959	32870.94076969333	4509.9696521854585	0.0037684505994179	0.0132910304666025	0.2835333655194919	0.776771	0.776771	chr13	95384165	0.1097069967651839	chr13:95384165:T:C
chr13:95384239	['C', 'T']	19959	14581.65290167385	1996.4663908184184	-0.0032145107098309	0.010523297190638	-0.3054661150015484	0.760014	0.760014	chr13	95384239	0.1191784076313847	chr13:95384239:C:T
chr13:95384377	['G', 'A']	19959	2117.106072752781	292.19931707454987	0.0032436195697799	0.0225926049089589	0.1435699682639838	0.885842	0.885842	chr13	95384377	0.0526437325680559	chr13:95384377:G:A
chr13:95384380	['C', 'T']	19959	2116.2120559202285	292.09158687281297	0.0033643619710723	0.0225970414944319	0.1488850640868764	0.881646	0.881646	chr13	95384380	0.0547057585274615	chr13:95384380:C:T
chr13:95384540	['C', 'T']	19959	12943.648511874935	1696.661921746075	-0.0039111640180159	0.0108034981877393	-0.3620275534876923	0.717335	0.717335	chr13	95384540	0.1442779786779656	chr13:95384540:C:T
chr13:95384689	['C', 'T']	19959	2137.022203115522	294.46930178492823	0.003236124315644	0.0226045386377545	0.1431625908187756	0.886163	0.886163	chr13	95384689	0.0524863870411348	chr13:95384689:C:T
chr13:95384772	['G', 'A']	19959	2110.8460728785526	293.3517851051703	0.004200870116827	0.0226247089538724	0.18567620584167	0.852701	0.852701	chr13	95384772	0.0692032277001438	chr13:95384772:G:A
chr13:95384813	['C', 'T']	19959	33060.251265600724	4519.141774464556	0.00125314813432	0.0133717003818003	0.0937164383391087	0.925335	0.925335	chr13	95384813	0.0337010107068545	chr13:95384813:C:T
chr13:95384897	['A', 'G']	19959	14609.463947487096	1997.3127025107328	-0.003598066624494	0.0105195842824314	-0.3420350584103496	0.732328	0.732328	chr13	95384897	0.1352943606289259	chr13:95384897:A:G
chr13:95385003	['T', 'C']	19959	2113.105872331897	293.211138362229	0.0038424835826644	0.0226105100346379	0.1699423664825798	0.865057	0.865057	chr13	95385003	0.0629552752289612	chr13:95385003:T:C
chr13:95385537	['G', 'A']	19959	2104.0	298.45703995778155	0.0067926631907647	0.0226619048162885	0.2997392869588982	0.764379	0.764379	chr13	95385537	0.1166912529480026	chr13:95385537:G:A
chr13:95385836	['A', 'G']	19959	2104.210853334669	298.6385701621508	0.0068488600376671	0.0226620417911309	0.3022172538904908	0.76249	0.76249	chr13	95385836	0.1177658476838619	chr13:95385836:A:G
chr13:95385885	['AG', 'A']	19959	2102.4213480330745	299.0796356103893	0.0072332220855714	0.0226712636852438	0.3190480330516099	0.749693	0.749693	chr13	95385885	0.125116544209998	chr13:95385885:AG:A
chr13:95386384	['G', 'A']	19959	14652.138783079386	1971.395553613768	0.0008185270208311	0.0105004089484085	0.0779519183350622	0.937867	0.937867	chr13	95386384	0.027858745055358	chr13:95386384:G:A
chr13:95386400	['A', 'C']	19959	14674.733537442278	1970.403662599409	0.0005792049706005	0.0105084323461339	0.0551181138653511	0.956045	0.956045	chr13	95386400	0.0195216654731273	chr13:95386400:A:C
chr13:95386615	['C', 'T']	19959	14651.202194828624	1973.3087683157933	0.0011121970586803	0.0104973143228355	0.1059506293205782	0.915623	0.915623	chr13	95386615	0.0382833065964176	chr13:95386615:C:T
chr13:95386647	['G', 'A']	19959	14653.67094316929	1973.255640186837	0.0010029545676319	0.0104982349569369	0.0955355420931245	0.92389	0.92389	chr13	95386647	0.0343797335816572	chr13:95386647:G:A
chr13:95387237	['G', 'T']	19959	24899.722979747337	3379.662027062588	-0.0020752863749572	0.010427678838309	-0.1990170973940098	0.842251	0.842251	chr13	95387237	0.0745584647110759	chr13:95387237:G:T
chr13:95387926	['T', 'A']	19959	12474.249987473067	1667.7409902122513	0.0001513891218412	0.0109176913388555	0.0138664042738148	0.988937	0.988937	chr13	95387926	0.0048313741498784	chr13:95387926:T:A
chr13:95388633	['A', 'C']	19959	14258.571965520696	1970.0131736984767	0.0024601160260269	0.0105857981962777	0.2323977824262707	0.816231	0.816231	chr13	95388633	0.088186914986327	chr13:95388633:A:C
chr13:95388634	['G', 'A']	19959	431.0	27.61153903772709	-0.0405980702363701	0.0488564782675521	-0.8309659573504953	0.406003	0.406003	chr13	95388634	0.3914707573621356	chr13:95388634:G:A
chr13:95388646	['T', 'C']	19959	15980.405292967773	2131.607181635376	-0.0032385382249936	0.0103920990825693	-0.3116346562193213	0.755321	0.755321	chr13	95388646	0.1218684405546056	chr13:95388646:T:C
chr13:95388800	['T', 'C']	19959	568.0853878532772	59.52243671285942	-0.0299140650395841	0.0424587806995514	-0.7045436667450086	0.481102	0.481102	chr13	95388800	0.3177628376782748	chr13:95388800:T:C
chr13:95388888	['T', 'C']	19959	12794.564169381109	1829.351030371703	0.0084487402113703	0.010831212455698	0.7800364221390226	0.435379	0.435379	chr13	95388888	0.3611325224792772	chr13:95388888:T:C
chr13:95389057	['C', 'T']	19959	11090.889785485164	1562.7054191586371	0.0057228351984112	0.011300658675894	0.5064160738363785	0.61257	0.61257	chr13	95389057	0.2128442761443481	chr13:95389057:C:T
chr13:95389766	['G', 'A']	19959	18423.692307692305	2403.8862773172145	-0.0093716210189692	0.0101837417877637	-0.9202532049889238	0.357452	0.357452	chr13	95389766	0.446782268645327	chr13:95389766:G:A
chr13:95389909	['A', 'G']	19959	1150.0	131.47077914660795	-0.0277109792299224	0.0300748225732846	-0.9214012539025912	0.356852	0.356852	chr13	95389909	0.4475118648688578	chr13:95389909:A:G
chr13:95390331	['C', 'T']	19959	6821.05051871899	871.8292997587175	-0.0104386669330297	0.013470108134633	-0.7749504925050165	0.438378	0.438378	chr13	95390331	0.3581512490454565	chr13:95390331:C:T
chr13:95392248	['A', 'G']	19959	11049.107180437944	1432.6272123163428	-0.0077763107926796	0.0113422337843374	-0.6856066397977093	0.492969	0.492969	chr13	95392248	0.3071803901593616	chr13:95392248:A:G
chr13:95392277	['A', 'G']	19959	4893.980806815334	650.440134319409	0.003073162308397	0.0157114352582108	0.1956003546392127	0.844925	0.844925	chr13	95392277	0.0731818396085739	chr13:95392277:A:G
chr13:95392515	['T', 'C']	19959	8500.703633174642	1259.6816099349037	0.0214243050519837	0.0124171808756262	1.7253759340848076	0.0844752	0.0844752	chr13	95392515	1.0732707713341427	chr13:95392515:T:C
chr13:95392743	['A', 'G']	19959	10858.720256590155	1469.713334115922	0.0002372954407683	0.0113923956225634	0.0208292837283845	0.983382	0.983382	chr13	95392743	0.0072777453769722	chr13:95392743:A:G
chr13:95394415	['C', 'T']	19959	5030.504083780127	675.9044534287654	0.006951909631403	0.015429201950138	0.450568321930667	0.652306	0.652306	chr13	95394415	0.1855486267589667	chr13:95394415:C:T
chr13:95394651	['G', 'A']	19959	4972.747444377631	672.4492435326154	0.0082214512955162	0.0155077170883258	0.5301522621730937	0.596012	0.596012	chr13	95394651	0.2247449961635917	chr13:95394651:G:A
chr13:95394653	['T', 'C']	19959	16915.627669172933	2363.8184766995423	0.0106442942566275	0.010302288752629	1.0331970411828355	0.301524	0.301524	chr13	95394653	0.5206781141946781	chr13:95394653:T:C
chr13:95394816	['A', 'G']	19959	25751.870715574263	3547.3713925558072	0.007449059116913	0.0105641064168019	0.7051291252675685	0.480738	0.480738	chr13	95394816	0.3180915476486639	chr13:95394816:A:G
chr13:95394928	['G', 'C']	19959	5048.011676271612	679.6782950496806	0.0064364438073099	0.0154092005575077	0.4177013455882361	0.67617	0.67617	chr13	95394928	0.1699441017209175	chr13:95394928:G:C
chr13:95395670	['A', 'G']	19959	6570.304330392943	883.4420331472838	-0.0044020368276318	0.013704643887483	-0.3212076770307333	0.748056	0.748056	chr13	95395670	0.1260658893271972	chr13:95395670:A:G
chr13:95395982	['T', 'C']	19959	6566.974139227184	884.2097183109901	-0.0041282737728128	0.0137108054528928	-0.301096371544084	0.763344	0.763344	chr13	95395982	0.1172797036783238	chr13:95395982:T:C
chr13:95396144	['T', 'C']	19959	11562.689831528274	1650.7140083547476	0.0159185661511871	0.0112500381639358	1.4149788577799869	0.15709	0.15709	chr13	95396144	0.8038514603008745	chr13:95396144:T:C
chr13:95396165	['G', 'A']	19959	6645.997895053375	906.6836396633432	-0.0025537272113637	0.0136373516823168	-0.1872597606084371	0.851459	0.851459	chr13	95396165	0.0698362596244053	chr13:95396165:G:A
chr13:95396221	['T', 'G']	19959	6571.329241406955	884.8674917408954	-0.0042334149310755	0.0137025229455168	-0.3089514936707754	0.757362	0.757362	chr13	95396221	0.1206964890281345	chr13:95396221:T:G
chr13:95396773	['G', 'A']	19959	10097.517739025858	1443.386177642839	0.0061533226929213	0.0116407617802423	0.5286013758451218	0.597088	0.597088	chr13	95396773	0.2239616569812615	chr13:95396773:G:A
chr13:95397177	['C', 'T']	19959	7425.372031265658	996.537802155278	-0.0043653607448986	0.0130495165118538	-0.3345227956095721	0.737989	0.737989	chr13	95397177	0.1319501114491861	chr13:95397177:C:T
chr13:95397489	['A', 'G']	19959	25886.59397705066	3578.088235683416	0.0085594254482595	0.0105797315987063	0.8090399428758825	0.418502	0.418502	chr13	95397489	0.3783024621942855	chr13:95397489:A:G
chr13:95397555	['G', 'A']	19959	4128.827461789026	491.3879367813506	-0.0207334495773278	0.0164327114486689	-1.2617181067222594	0.207065	0.207065	chr13	95397555	0.6838933032863684	chr13:95397555:G:A
chr13:95397685	['C', 'T']	19959	7480.0	1000.629229407575	-0.0046207051115812	0.0130237812829556	-0.3547898272545816	0.722751	0.722751	chr13	95397685	0.1410112987660123	chr13:95397685:C:T
chr13:95397764	['A', 'G']	19959	7481.622743682309	1004.0416842991582	-0.0041113214443718	0.0130250311464455	-0.3156477246116867	0.752273	0.752273	chr13	95397764	0.1236245252623467	chr13:95397764:A:G
chr13:95397804	['TTTGG', 'T']	19959	15833.173139564018	2151.797570231213	0.0046280004408802	0.0103532978637509	0.4470073692252049	0.654875	0.654875	chr13	95397804	0.1838415885439973	chr13:95397804:TTTGG:T
chr13:95398027	['G', 'A']	19959	6615.640461268486	890.5281351710656	-0.0035780926100675	0.0136725699248046	-0.2616986147992707	0.793557	0.793557	chr13	95398027	0.1004218730724628	chr13:95398027:G:A
chr13:95398493	['A', 'G']	19959	26084.063935912927	3625.2150933713856	0.0113122478202045	0.0106928410413768	1.057927240892374	0.290101	0.290101	chr13	95398493	0.5374507741489616	chr13:95398493:A:G
chr13:95398609	['A', 'G']	19959	2871.0	402.0045669873604	0.0139423056013608	0.0196138160691322	0.7108410496059933	0.477191	0.477191	chr13	95398609	0.3213077558801455	chr13:95398609:A:G
chr13:95398673	['G', 'A']	19959	6624.327587070909	887.7451403016863	-0.004818891105226	0.0136661634892148	-0.3526147707093529	0.724381	0.724381	chr13	95398673	0.140032949444909	chr13:95398673:G:A
chr13:95398862	['A', 'G']	19959	7438.024603334006	987.5923740672972	-0.0058717217694363	0.01306355989851	-0.4494733300152009	0.653095	0.653095	chr13	95398862	0.1850236411216834	chr13:95398862:A:G
chr13:95399067	['C', 'T']	19959	3714.9156256296624	465.6833736028953	0.0006843774946382	0.0177537607608284	0.0385483111920869	0.969251	0.969251	chr13	95399067	0.0135637422482655	chr13:95399067:C:T
chr13:95399091	['C', 'T']	19959	7426.232446248685	989.2660702698646	-0.005465596669043	0.0130594979389007	-0.4185150680840922	0.675575	0.675575	chr13	95399091	0.1703264300941257	chr13:95399091:C:T
chr13:95400098	['G', 'A']	19959	2541.89148957498	350.64593076412694	0.0013377051910696	0.0206469816014676	0.0647893826269791	0.948342	0.948342	chr13	95400098	0.0230350150588946	chr13:95400098:G:A
chr13:95400139	['G', 'C']	19959	3744.125545030823	472.2079586608678	0.0009332752243286	0.0176591094350339	0.0528495068090526	0.957852	0.957852	chr13	95400139	0.0187015896153521	chr13:95400139:G:C
chr13:95400294	['C', 'T']	19959	7429.488950137809	998.8112818249656	-0.0041305443828818	0.0130557722811932	-0.3163768710053169	0.75172	0.75172	chr13	95400294	0.1239438949127579	chr13:95400294:C:T
chr13:95400545	['A', 'G']	19959	7430.116806975347	999.4513813655516	-0.0040867795364584	0.013055438516217	-0.3130327281907846	0.754259	0.754259	chr13	95400545	0.1224794990157282	chr13:95400545:A:G
chr13:95400596	['C', 'A']	19959	7430.372281791762	998.4319357554676	-0.0042205525853511	0.0130547691203053	-0.3232958428032644	0.746475	0.746475	chr13	95400596	0.1269847325388969	chr13:95400596:C:A
chr13:95400761	['C', 'T']	19959	7430.094946861844	996.2003941566963	-0.0045226256157559	0.0130574406165264	-0.3463638662872247	0.729073	0.729073	chr13	95400761	0.1372289848371206	chr13:95400761:C:T
chr13:95401624	['C', 'T']	19959	4698.706253758268	606.8041827312193	-0.0045261559111277	0.0156881569588153	-0.2885078166294372	0.772961	0.772961	chr13	95401624	0.1118424179989845	chr13:95401624:C:T
chr13:95401814	['AGT', 'A']	19959	2471.371467227901	332.812928473902	-0.0012947926127693	0.0209093914524537	-0.0619239740053455	0.950624	0.950624	chr13	95401814	0.0219912254546926	chr13:95401814:AGT:A
chr13:95402106	['G', 'C']	19959	5170.777209861696	703.6006075910702	0.0011537904206492	0.0150262092522	0.0767851958723574	0.938795	0.938795	chr13	95402106	0.02742923210944	chr13:95402106:G:C
chr13:95402123	['G', 'A']	19959	1080.2706224315923	110.98355939365312	-0.0301115836724516	0.0311584516817961	-0.9664017962113252	0.333855	0.333855	chr13	95402123	0.4764421151436966	chr13:95402123:G:A
chr13:95403144	['A', 'C']	19959	2418.6058935551764	336.97850110611535	0.001840832380244	0.0211587524788326	0.0870009884602415	0.930672	0.930672	chr13	95403144	0.0312033519820775	chr13:95403144:A:C
chr13:95403206	['G', 'C']	19959	2366.1185489528007	330.1840272147893	0.0021344925617249	0.0213741635864341	0.0998632088265539	0.920454	0.920454	chr13	95403206	0.0359979106312881	chr13:95403206:G:C
chr13:95403542	['A', 'G']	19959	2369.23741043243	324.1325135037836	-0.0018483787330891	0.0213299426547627	-0.0866565261335288	0.930945	0.930945	chr13	95403542	0.0310759762711665	chr13:95403542:A:G
chr13:95403700	['G', 'C']	19959	32819.6443531416	4412.830133418076	0.0006207381106028	0.0131938728377216	0.0470474528773829	0.962476	0.962476	chr13	95403700	0.016610091115584	chr13:95403700:G:C
chr13:95403901	['C', 'T']	19959	1126.112842611615	169.88592532731676	0.0283941531088056	0.0304790395593692	0.931596058120451	0.351557	0.351557	chr13	95403901	0.4540042502215664	chr13:95403901:C:T
chr13:95404128	['C', 'T']	19959	407.0	62.73251363125096	0.0091009230024572	0.0499832657820408	0.182079399176179	0.855522	0.855522	chr13	95404128	0.0677688179688742	chr13:95404128:C:T
chr13:95404286	['G', 'A']	19959	15798.95785306204	2156.329666447776	0.0053443982386608	0.0103966629932697	0.5140493870120187	0.607223	0.607223	chr13	95404286	0.2166517868755747	chr13:95404286:G:A
chr13:95404683	['GA', 'G']	19959	9050.906949942377	1205.248555019342	-0.0013933484758478	0.0121611806982534	-0.1145734538791907	0.908784	0.908784	chr13	95404683	0.0415393277299746	chr13:95404683:GA:G
chr13:95404791	['C', 'T']	19959	2080.0	292.6348245821863	0.0013509227459147	0.0227215642195333	0.0594555345249263	0.95259	0.95259	chr13	95404791	0.0210939818918379	chr13:95404791:C:T
chr13:95405929	['A', 'G']	19959	27963.406254698544	3679.091555460771	-0.0066974982341501	0.0110897883907884	-0.6039338171423814	0.545895	0.545895	chr13	95405929	0.2628908834964824	chr13:95405929:A:G
chr13:95406203	['T', 'A']	19959	3876.7769481333	489.4504433714686	-0.0019663663704025	0.0173509448927948	-0.1133290655092249	0.909771	0.909771	chr13	95406203	0.0410679109229748	chr13:95406203:T:A
chr13:95406428	['G', 'A']	19959	27332.369425794168	3890.589268887259	0.0196248151027641	0.0109178535701721	1.79749755541507	0.0722718	0.0722718	chr13	95406428	1.1410311286176458	chr13:95406428:G:A
chr13:95406589	['G', 'A']	19959	9091.277488222911	1204.6957333093917	-0.0020178722832168	0.0121386788416803	-0.1662349181105383	0.867974	0.867974	chr13	95406589	0.061493283839231	chr13:95406589:G:A
chr13:95406971	['C', 'T']	19959	5559.0	812.4285468236496	0.0118643047488057	0.0145717748728688	0.8141976425188818	0.415541	0.415541	chr13	95406971	0.3813861194242814	chr13:95406971:C:T
chr13:95407659	['T', 'A']	19959	4470.277436568663	651.7927030176111	0.0115608707292677	0.016106117672781	0.7177937578840221	0.472893	0.472893	chr13	95407659	0.3252371145823184	chr13:95407659:T:A
chr13:95407775	['T', 'C']	19959	17427.59022066199	2272.7693217697893	-0.0064212755503977	0.0102332559013432	-0.627490958137273	0.530345	0.530345	chr13	95407775	0.2754415212455038	chr13:95407775:T:C
chr13:95408332	['C', 'T']	19959	9080.729815065404	1201.8450218730802	-0.0024451890590031	0.0121428082899147	-0.2013693208871646	0.840412	0.840412	chr13	95408332	0.0755077550564519	chr13:95408332:C:T
chr13:95408924	['A', 'G']	19959	22480.020959735244	2891.981445757753	-0.0126842395522948	0.0102329843108312	-1.2395445128230125	0.215158	0.215158	chr13	95408924	0.6672425013533861	chr13:95408924:A:G
chr13:95408998	['A', 'G']	19959	32785.213140222506	4400.439245010715	-0.0013667220173053	0.0131679191399003	-0.1037917990522899	0.917336	0.917336	chr13	95408998	0.0374715626740647	chr13:95408998:A:G
chr13:95409076	['T', 'C']	19959	13391.709609504234	1696.451618539325	-0.0112704819545756	0.0107636487866656	-1.0470874865907769	0.295072	0.295072	chr13	95409076	0.530071999657718	chr13:95409076:T:C
chr13:95409148	['C', 'T']	19959	4632.464198025755	627.3801052029147	0.0009347457381537	0.0157657223651374	0.059289750035225	0.952722	0.952722	chr13	95409148	0.0210338060553314	chr13:95409148:C:T
chr13:95409244	['C', 'T']	19959	410.0616355983162	37.59330518540207	-0.0569468086487361	0.050027919479044	-1.1383005578033347	0.255009	0.255009	chr13	95409244	0.5934444917959956	chr13:95409244:C:T
chr13:95409282	['C', 'T']	19959	4632.785381260339	630.2950988291574	0.001269588031532	0.0157649694450376	0.0805322227840824	0.935815	0.935815	chr13	95409282	0.0288099978646987	chr13:95409282:C:T
chr13:95409283	['G', 'A']	19959	452.135919410615	53.85587017653736	-0.0023018803093872	0.0476530148642892	-0.0483050299323721	0.961474	0.961474	chr13	95409283	0.0170624553768289	chr13:95409283:G:A
chr13:95409799	['C', 'T']	19959	4636.464598887608	630.4793911217608	0.0014871930890213	0.0157576553839207	0.0943790845012967	0.924809	0.924809	chr13	95409799	0.0339479524623458	chr13:95409799:C:T
chr13:95410232	['C', 'T']	19959	4628.927687296417	631.6294840809225	0.0018346565474316	0.0157661955606495	0.1163664715672267	0.907363	0.907363	chr13	95410232	0.0422189341546954	chr13:95410232:C:T
chr13:95411408	['C', 'T']	19959	4786.833165980521	662.1290036505367	0.0038550025136282	0.0155278274409316	0.248264126343028	0.803933	0.803933	chr13	95411408	0.0947801439664247	chr13:95411408:C:T
chr13:95411801	['C', 'T']	19959	5079.017890253069	673.8534250288855	-0.0032445963891381	0.0151330153428832	-0.2144051476604099	0.830233	0.830233	chr13	95411801	0.0808000083303356	chr13:95411801:C:T
chr13:95412241	['A', 'C']	19959	24103.830669005263	3400.60582936296	0.0195820285930881	0.0103701045460659	1.8883154462041376	0.0589981	0.0589981	chr13	95412241	1.229161974337557	chr13:95412241:A:C
chr13:95412494	['G', 'C']	19959	18540.431406947024	2610.8447896067523	0.016308540346803	0.0102687583970741	1.5881706157825133	0.112264	0.112264	chr13	95412494	0.9497594877979858	chr13:95412494:G:C
chr13:95412530	['T', 'G']	19959	24036.83879699248	3384.549609470894	0.0186308478396437	0.0103544117530918	1.7993149474744916	0.071984	0.071984	chr13	95412530	1.1427640241785084	chr13:95412530:T:G
chr13:95413362	['C', 'T']	19959	5728.147982961664	778.7218027602835	-0.0005078362728098	0.0144998451693089	-0.0350235652091506	0.972061	0.972061	chr13	95413362	0.0123064808225421	chr13:95413362:C:T
chr13:95413423	['T', 'C']	19959	5134.717898539814	669.3375738326182	-0.0045116640861638	0.0150764638473604	-0.2992521410750911	0.764751	0.764751	chr13	95413423	0.1164799464528646	chr13:95413423:T:C
chr13:95414160	['G', 'A']	19959	612.0118940078291	93.07968251660658	0.0021017588229422	0.0411539779371961	0.0510706115979767	0.95927	0.95927	chr13	95414160	0.018059137348212	chr13:95414160:G:A
chr13:95414392	['C', 'T']	19959	4732.0	613.1542609501433	0.0051982098778348	0.0158271745325481	0.3284357461999853	0.742586	0.742586	chr13	95414392	0.1292532428018349	chr13:95414392:C:T
chr13:95414792	['A', 'G']	19959	6657.334853648756	934.2481849408982	0.0048294678654682	0.0136084923232603	0.3548863276509666	0.722679	0.722679	chr13	95414792	0.141054565064239	chr13:95414792:A:G
chr13:95414950	['A', 'T']	19959	17337.32211128392	2461.15128343127	0.0182336218695041	0.0103464376636014	1.7623091601517715	0.0780324	0.0780324	chr13	95414950	1.1077250355203538	chr13:95414950:A:T
chr13:95415240	['T', 'C']	19959	4710.844756648268	613.5767149638236	0.0058312193314655	0.015872624792864	0.367375869307205	0.713343	0.713343	chr13	95415240	0.1467015961112944	chr13:95415240:T:C
chr13:95415620	['A', 'C']	19959	1859.0	215.2841641914903	-0.0251297059125957	0.0238906104459728	-1.0518653748687168	0.292874	0.292874	chr13	95415620	0.5333191812638611	chr13:95415620:A:C
chr13:95415950	['A', 'G']	19959	5293.569665964491	804.4681198708392	0.0188672689532433	0.014909432640807	1.2654585461289616	0.205722	0.205722	chr13	95415950	0.6867192621812915	chr13:95415950:A:G
chr13:95416920	['C', 'G']	19959	24608.989312057813	3511.6054250234374	0.0243045588555391	0.01046153904099	2.3232297619221907	0.0201768	0.0201768	chr13	95416920	1.695147710871231	chr13:95416920:C:G
chr13:95417471	['G', 'A']	19959	4739.18723063045	614.3487087301261	0.0052364569899376	0.0158219627242235	0.3309612771316049	0.740677	0.740677	chr13	95417471	0.1303711411431551	chr13:95417471:G:A
chr13:95417843	['T', 'C']	19959	24844.734365604327	3554.039117440597	0.0250628432708091	0.0104544274696606	2.397342498529269	0.0165236	0.0165236	chr13	95417843	1.7818953268820532	chr13:95417843:T:C
chr13:95418068	['A', 'C']	19959	7507.256803488197	1100.298954760072	0.0113474240806657	0.0130068924243578	0.8724162321367004	0.382992	0.382992	chr13	95418068	0.4168102975513287	chr13:95418068:A:C
chr13:95418189	['C', 'T']	19959	7498.005363139694	1101.3830248029042	0.0116419656152678	0.0130160202045178	0.8944335851005362	0.371101	0.371101	chr13	95418189	0.4305078753631631	chr13:95418189:C:T
chr13:95418534	['A', 'G']	19959	24939.497218463388	3565.1595215103125	0.0255189154495569	0.0104693380561405	2.4374908244164804	0.0147983	0.0147983	chr13	95418534	1.8297881726472645	chr13:95418534:A:G
chr13:95418860	['A', 'G']	19959	6046.211726384365	794.1227552861783	-0.002630361680831	0.0140676554550354	-0.1869793932072388	0.851679	0.851679	chr13	95418860	0.0697240610984489	chr13:95418860:A:G
chr13:95418893	['G', 'A']	19959	13167.319436789096	1604.8866263507475	-0.0227739407817726	0.0108210756970026	-2.104591208809384	0.0353394	0.0353394	chr13	95418893	1.4517408283125937	chr13:95418893:G:A
chr13:95419043	['G', 'A']	19959	636.0	84.84692950193357	-0.0151555376627373	0.0403704268719218	-0.3754118754012531	0.707358	0.707358	chr13	95419043	0.1503607303705012	chr13:95419043:G:A
chr13:95419091	['C', 'G']	19959	4644.232688646157	594.7684353469531	-0.0064921317703188	0.0157337142852724	-0.4126255029555111	0.679885	0.679885	chr13	95419091	0.1675645403659542	chr13:95419091:C:G
chr13:95419284	['C', 'A']	19959	4696.470611815403	618.4362796762395	0.007462959459305	0.0158927327347979	0.4695831474573628	0.638658	0.638658	chr13	95419284	0.1947316433660427	chr13:95419284:C:A
chr13:95420009	['G', 'T']	19959	26569.31194546092	3489.208995576514	-0.0066148166196574	0.0108026185820505	-0.6123345529063238	0.540323	0.540323	chr13	95420009	0.2673465453971654	chr13:95420009:G:T
chr13:95420133	['C', 'T']	19959	18047.94676158011	2469.7122834947468	0.0075385372759272	0.010312166213389	0.7310333367337882	0.464767	0.464767	chr13	95420133	0.332764715873084	chr13:95420133:C:T
chr13:95421397	['AT', 'A']	19959	22857.871447902573	3040.8853723164343	-0.0095954308606376	0.010231977265016	-0.937788524359336	0.348364	0.348364	chr13	95421397	0.4579667314174225	chr13:95421397:AT:A
chr13:95422205	['C', 'T']	19959	28021.42369568485	3768.758608106754	-0.0082548087366967	0.0110803598055819	-0.744994646522061	0.456284	0.456284	chr13	95422205	0.3407647598785343	chr13:95422205:C:T
chr13:95423291	['C', 'T']	19959	5001.0	624.3360557060306	-0.0114592586820548	0.015230064737826	-0.7524103724650695	0.451813	0.451813	chr13	95423291	0.3450412772956018	chr13:95423291:C:T
chr13:95423802	['G', 'A']	19959	9490.377468176805	1291.4172899630737	-0.0064724147743659	0.0118303340281721	-0.5471032989392278	0.584314	0.584314	chr13	95423802	0.2333537079907644	chr13:95423802:G:A
chr13:95424259	['G', 'A']	19959	27876.17337476818	3720.8288809537953	-0.0110769568381004	0.0110384204995961	-1.0034911098472603	0.315636	0.315636	chr13	95424259	0.5008134689933238	chr13:95424259:G:A
chr13:95424632	['T', 'A']	19959	20517.33568957738	2911.9369036064977	0.0071695554823661	0.0101141784923941	0.7088618702703008	0.478418	0.478418	chr13	95424632	0.3201924888156043	chr13:95424632:T:A
chr13:95424798	['T', 'A']	19959	27873.775862068964	3723.4736820313474	-0.0107403852274516	0.011038889099653	-0.9729588847657928	0.330586	0.330586	chr13	95424798	0.4807155423298723	chr13:95424798:T:A
chr13:95424823	['G', 'A']	19959	4378.096772576927	667.5646564166742	0.0167565581353609	0.0162176143803169	1.0332319996274006	0.301508	0.301508	chr13	95424823	0.520701160108368	chr13:95424823:G:A
chr13:95425317	['A', 'G']	19959	1594.4293264874618	169.41169049560324	-0.0348007595473273	0.0258241893019255	-1.3476031770233516	0.177801	0.177801	chr13	95425317	0.7500658007715385	chr13:95425317:A:G
chr13:95425651	['G', 'A']	19959	4257.919999999999	648.056640240611	0.0167342404099089	0.0164319989142222	1.01839347101131	0.308503	0.308503	chr13	95425651	0.5107406083661987	chr13:95425651:G:A
chr13:95425745	['A', 'G']	19959	35226.78205128205	4803.085565925592	-1.968089043032506e-05	0.0160357741472776	-0.0012273115254411	0.999021	0.999021	chr13	95425745	0.0004253825565366	chr13:95425745:A:G
chr13:95426034	['T', 'C']	19959	34850.23827420324	4710.345722626098	-0.0095751958435647	0.0153635399763163	-0.6232415093347901	0.533133	0.533133	chr13	95426034	0.2731644345743804	chr13:95426034:T:C
chr13:95426900	['A', 'G']	19959	34848.49200781681	4709.741227572646	-0.0095899253447112	0.0153615944385455	-0.6242792949049605	0.532451	0.532451	chr13	95426900	0.2737203529761221	chr13:95426900:A:G
chr13:95427192	['T', 'C']	19959	27872.39648261349	3721.233794636066	-0.0109718517371327	0.0110351538241934	-0.9942635972212828	0.320107	0.320107	chr13	95427192	0.4947048287358004	chr13:95427192:T:C
chr13:95427453	['G', 'T']	19959	27882.57293233084	3721.706742600261	-0.0113585163702228	0.0110419420308423	-1.028670168571462	0.303647	0.303647	chr13	95427453	0.5176310053034197	chr13:95427453:G:T
chr13:95427605	['G', 'A']	19959	9503.0	1291.1566255904827	-0.0062924006115136	0.0118257144509358	-0.5320947531432847	0.594666	0.594666	chr13	95427605	0.2257268915570529	chr13:95427605:G:A
chr13:95427807	['G', 'C']	19959	4998.250425894378	627.7405138419631	-0.0105862225384463	0.0152329288227966	-0.6949564763017642	0.487091	0.487091	chr13	95427807	0.3123898948307081	chr13:95427807:G:C
chr13:95427845	['C', 'T']	19959	14112.070529851118	1982.8720802895496	0.0012089527377087	0.0105514525555065	0.1145769012701294	0.908782	0.908782	chr13	95427845	0.0415402835015547	chr13:95427845:C:T
chr13:95427942	['C', 'A']	19959	27872.189416716777	3721.840459087696	-0.0109459682602078	0.0110357470239337	-0.99186473162794	0.321276	0.321276	chr13	95427942	0.4931217159575657	chr13:95427942:C:A
chr13:95428194	['C', 'T']	19959	4997.751202645821	627.6616507792228	-0.0106993788518105	0.0152339875289166	-0.7023360647697366	0.482478	0.482478	chr13	95428194	0.3165224847998379	chr13:95428194:C:T
chr13:95428200	['T', 'C']	19959	20493.24090225564	2911.6271506066246	0.0075973001609792	0.010115170890676	0.7510797635640797	0.452614	0.452614	chr13	95428200	0.3442720168224916	chr13:95428200:T:C
chr13:95428371	['C', 'T']	19959	28103.529007671867	3773.1418889448014	-0.0084913925449461	0.0111097346792692	-0.7643200121413456	0.444686	0.444686	chr13	95428371	0.3519465431808282	chr13:95428371:C:T
chr13:95428415	['T', 'G']	19959	4999.256191717637	623.8667841895943	-0.0116123348887049	0.0152359655611755	-0.7621659974275384	0.44597	0.44597	chr13	95428415	0.3506943549037017	chr13:95428415:T:G
chr13:95428561	['C', 'T']	19959	27871.982309311417	3720.9942568925417	-0.0109959881290383	0.0110344161472942	-0.9965174398225596	0.319011	0.319011	chr13	95428561	0.4961943415292243	chr13:95428561:C:T
chr13:95429254	['G', 'A']	19959	1278.064034472392	142.15545960806122	-0.0154582320225318	0.028645939241762	-0.5396308318630991	0.589458	0.589458	chr13	95429254	0.2295471337716993	chr13:95429254:G:A
chr13:95429393	['A', 'T']	19959	27877.17377575059	3723.071970163524	-0.0108718907480736	0.0110381104715809	-0.9849412882816102	0.324665	0.324665	chr13	95429393	0.4885645272845614	chr13:95429393:A:T
chr13:95429424	['T', 'A']	19959	27873.56887218045	3723.863018057623	-0.0107140875678112	0.0110374235342833	-0.9707054852549852	0.331707	0.331707	chr13	95429424	0.4792453634841476	chr13:95429424:T:A
chr13:95429885	['T', 'G']	19959	5079.0057604851045	634.0970262778358	-0.0121330712394383	0.0152118879401451	-0.7976045634295272	0.425109	0.425109	chr13	95429885	0.371499700469335	chr13:95429885:T:G
chr13:95431392	['C', 'T']	19959	13049.26901874311	1606.2077415996528	-0.015885853255308	0.0108095105973746	-1.4696181767161924	0.141681	0.141681	chr13	95431392	0.8486883865091925	chr13:95431392:C:T
chr13:95433136	['A', 'C']	19959	9986.503860036097	1231.3968881304772	-0.0152234591458293	0.0116861716464964	-1.3026900174269984	0.192696	0.192696	chr13	95433136	0.7151273003728694	chr13:95433136:A:C
chr13:95433431	['C', 'T']	19959	18027.709711365	2321.027501487754	-0.009747356386455	0.0101663993177203	-0.9587815785934348	0.33768	0.33768	chr13	95433431	0.4714946608536483	chr13:95433431:C:T
chr13:95433756	['A', 'G']	19959	3315.830660519194	425.02007761267146	-0.0045804707980954	0.0182411165468429	-0.2511069312195247	0.801734	0.801734	chr13	95433756	0.0959696984167303	chr13:95433756:A:G
chr13:95434226	['C', 'T']	19959	34680.9504384866	4696.013738956621	-0.006626448034549	0.01516451315674	-0.4369707069431282	0.662137	0.662137	chr13	95434226	0.1790521432063434	chr13:95434226:C:T
chr13:95434694	['C', 'T']	19959	33244.33126221376	4450.820317248601	-0.0157109438114531	0.0136539493891785	-1.1506519735531486	0.249889	0.249889	chr13	95434694	0.6022528608981412	chr13:95434694:C:T
chr13:95434749	['T', 'C']	19959	1833.837604694318	211.44174774420247	-0.0243879684494622	0.0240657394796864	-1.0133895312067076	0.310886	0.310886	chr13	95434749	0.5073988349193248	chr13:95434749:T:C
chr13:95434834	['G', 'A']	19959	10506.158322056832	1397.5144388715564	-0.0074506295402564	0.0114626740903377	-0.649990524160224	0.515706	0.515706	chr13	95434834	0.2875978157491259	chr13:95434834:G:A
chr13:95434990	['CT', 'C']	19959	1752.2633794347564	214.04003004640933	-0.007558665614532	0.0246382878102354	-0.3067853445316089	0.75901	0.75901	chr13	95434990	0.1197525022122803	chr13:95434990:CT:C
chr13:95435042	['T', 'C']	19959	21162.361750112766	2715.05272450486	-0.0138363129391811	0.0101173298353012	-1.3675854365154403	0.171457	0.171457	chr13	95435042	0.7658447794360895	chr13:95435042:T:C
chr13:95435304	['T', 'C']	19959	579.0	120.35336893399004	0.0803397931066915	0.0423860683545553	1.8954292347819808	0.05805	0.05805	chr13	95435304	1.2361977759254077	chr13:95435304:T:C
chr13:95435921	['G', 'A']	19959	2006.3015634395672	227.98775946286432	-0.0223268599043375	0.023203530492249	-0.9622182241532452	0.335952	0.335952	chr13	95435921	0.4737227691109977	chr13:95435921:G:A
chr13:95436792	['C', 'T']	19959	2478.3725195429947	326.93758684932607	-0.0011563151564856	0.0208637374410271	-0.0554222444446527	0.955803	0.955803	chr13	95436792	0.019631610683397	chr13:95436792:C:T
chr13:95437392	['G', 'A']	19959	7851.786791601944	1096.802882298903	0.0077848698280421	0.0127149893317897	0.6122592496856114	0.540373	0.540373	chr13	95437392	0.2673063588431101	chr13:95437392:G:A
chr13:95437423	['T', 'A']	19959	24111.624173181	3376.240162192741	0.0147100322954885	0.0102425584968504	1.4361677602341034	0.15097	0.15097	chr13	95437423	0.821109344951093	chr13:95437423:T:A
chr13:95437887	['A', 'G']	19959	35819.58931703162	4992.570393532858	0.0362876329085481	0.0168380263447577	2.155100138553093	0.0311659	0.0311659	chr13	95437887	1.506320327158313	chr13:95437887:A:G
chr13:95438767	['T', 'C']	19959	2478.1241607375487	335.0576990729796	0.0023213110034742	0.0208637320616781	0.1112605835145846	0.911411	0.911411	chr13	95438767	0.0402857341357599	chr13:95438767:T:C
chr13:95439833	['C', 'T']	19959	19514.93325315695	2703.763945462877	0.0093045597714254	0.0100849530134188	0.9226180587103414	0.356217	0.356217	chr13	95439833	0.4482853582303909	chr13:95439833:C:T
chr13:95442527	['T', 'C']	19959	19745.967979555026	2722.3017242585724	0.0079649580532302	0.0100922199762648	0.7892176421007985	0.429994	0.429994	chr13	95442527	0.3665376043856957	chr13:95442527:T:C
chr13:95442540	['T', 'A']	19959	425.0212947189097	48.21396246118627	-0.0155504400418775	0.0491842570014315	-0.3161670215212349	0.751879	0.751879	chr13	95442540	0.1238520448611417	chr13:95442540:T:A
chr13:95442608	['A', 'C']	19959	970.0	131.76585550625086	-0.0001030148992412	0.0327639648537556	-0.0031441524156499	0.997491	0.997491	chr13	95442608	0.0010910141053447	chr13:95442608:A:C
chr13:95442964	['C', 'T']	19959	13604.044798556824	1866.6495006279447	0.0062044687849505	0.0106059582253648	0.5849984181638712	0.558555	0.558555	chr13	95442964	0.2529340561733521	chr13:95442964:C:T
chr13:95443172	['G', 'A']	19959	19733.96617558629	2718.6469340108374	0.0078003114162178	0.0100913266915325	0.7729718454921308	0.439548	0.439548	chr13	95443172	0.3569936917008834	chr13:95443172:G:A
chr13:95443178	['T', 'C']	19959	19733.954898521675	2718.6181555028925	0.007797892298745	0.010091326745727	0.7727321189007071	0.43969	0.43969	chr13	95443178	0.356853411556107	chr13:95443178:T:C
chr13:95443731	['G', 'T']	19959	960.0	136.4031435792187	0.0059115484156859	0.0329185428263587	0.1795811086434959	0.857483	0.857483	chr13	95443731	0.066774481290297	chr13:95443731:G:T
chr13:95444857	['C', 'T']	19959	11190.12131081826	1535.382708143183	0.0072913216720384	0.0112169798779036	0.6500253857459154	0.515683	0.515683	chr13	95444857	0.2876171853043285	chr13:95444857:C:T
chr13:95444921	['G', 'A']	19959	1100.1102370095705	121.03322178076824	-0.0233554911448426	0.0307935213693126	-0.7584547043105498	0.448188	0.448188	chr13	95444921	0.3485397756535909	chr13:95444921:G:A
chr13:95445028	['A', 'G']	19959	20971.20285642696	2852.811853614958	0.0051642128549158	0.0100972234505935	0.511448803741418	0.609042	0.609042	chr13	95445028	0.2153527570563026	chr13:95445028:A:G
chr13:95446707	['A', 'T']	19959	10253.054823352544	1387.8629173994143	-0.0001092029389641	0.011595165737889	-0.0094179713712337	0.992486	0.992486	chr13	95446707	0.0032756106763128	chr13:95446707:A:T
chr13:95446708	['A', 'G']	19959	10256.194083730255	1389.9538231588162	6.705865801853759e-05	0.011598757796097	0.0057815379196126	0.995387	0.995387	chr13	95446708	0.0020080355481264	chr13:95446708:A:G
chr13:95447245	['T', 'C']	19959	5164.258743361058	605.3814510032189	-0.0157393040085663	0.0151764236848177	-1.037089128205591	0.299707	0.299707	chr13	95447245	0.5233031134912222	chr13:95447245:T:C
chr13:95448263	['G', 'A']	19959	484.1212789415656	60.31252552070376	0.0030698068542545	0.0463141497509385	0.0662822673149112	0.947154	0.947154	chr13	95448263	0.0235794022926924	chr13:95448263:G:A
chr13:95448310	['A', 'G']	19959	5600.964364474739	759.0985215857166	0.0025886399101598	0.0144760368368732	0.1788224179953816	0.858079	0.858079	chr13	95448310	0.0664727265048358	chr13:95448310:A:G
chr13:95449062	['C', 'T']	19959	858.7744847299538	114.7916634103034	0.0121761965957999	0.0349271685354329	0.3486167675873121	0.727381	0.727381	chr13	95449062	0.138238047387611	chr13:95449062:C:T
chr13:95449191	['A', 'T']	19959	858.0859848674651	114.80161960405964	0.0122760933975003	0.0349263742575275	0.3514849067064132	0.725228	0.725228	chr13	95449191	0.1395254367735152	chr13:95449191:A:T
chr13:95449332	['A', 'G']	19959	862.7983675937124	115.35874711104395	0.0121965459799168	0.034930655767995	0.3491645293155894	0.726969	0.726969	chr13	95449332	0.1384841082826234	chr13:95449332:A:G
chr13:95449385	['G', 'A']	19959	4803.610108303248	668.574954736994	0.0026485701833331	0.0156045117028435	0.1697310517477167	0.865223	0.865223	chr13	95449385	0.0628719443412238	chr13:95449385:G:A
chr13:95450046	['A', 'C']	19959	858.3762232147344	115.6874921721004	0.0132301220938281	0.0349466969421834	0.3785800447955459	0.705004	0.705004	chr13	95450046	0.1518084189334247	chr13:95450046:A:C
chr13:95452093	['G', 'T']	19959	833.0	127.52492114953898	0.0317569778657494	0.0354041088801725	0.8969856570386502	0.369737	0.369737	chr13	95452093	0.4321070869119153	chr13:95452093:G:T
chr13:95452693	['T', 'C']	19959	837.0	126.14193374907586	0.0283668367893711	0.0353237417012235	0.8030530012733192	0.421954	0.421954	chr13	95452693	0.3747348917754595	chr13:95452693:T:C
chr13:95452902	['T', 'C']	19959	837.1258268190018	126.20897390873068	0.0284169580150743	0.0353237943833463	0.8044707119139988	0.421135	0.421135	chr13	95452902	0.3755786634118178	chr13:95452902:T:C
chr13:95454006	['G', 'A']	19959	992.0497043791964	116.96272924106287	-0.0073746467980285	0.0324794526733879	-0.2270557595963118	0.820383	0.820383	chr13	95454006	0.0859833476731097	chr13:95454006:G:A
chr13:95454913	['G', 'A']	19959	994.6478491928204	116.5410819111309	-0.0073910671983746	0.0324497587449921	-0.2277695577479525	0.819828	0.819828	chr13	95454913	0.0862772530872977	chr13:95454913:G:A
chr13:95455710	['A', 'G']	19959	996.2495740202464	116.93720517760543	-0.0072176960338345	0.032421884411526	-0.2226180299152695	0.823835	0.823835	chr13	95455710	0.084159761318694	chr13:95455710:A:G
chr13:95456980	['T', 'C']	19959	26918.39473816086	3790.76722306656	0.0172277151869921	0.0107295111655795	1.605638404316028	0.108369	0.108369	chr13	95456980	0.9650949341664926	chr13:95456980:T:C
chr13:95457091	['T', 'C']	19959	981.1474744437762	115.2919474068062	-0.0075930641694414	0.0326503916880961	-0.2325566027500313	0.816108	0.816108	chr13	95457091	0.0882523648976202	chr13:95457091:T:C
chr13:95457530	['G', 'A']	19959	855.1713856176398	110.05843245121643	0.0051300174813736	0.0349044442488816	0.146973188995495	0.883155	0.883155	chr13	95457530	0.0539630679545247	chr13:95457530:G:A
chr13:95457615	['A', 'G']	19959	995.1495790739629	118.75015047669746	-0.0055395609194306	0.0324358955199698	-0.1707848921889673	0.864395	0.864395	chr13	95457615	0.0632877539112972	chr13:95457615:A:G
chr13:95458070	['C', 'T']	19959	3997.400561206594	439.899851019757	-0.0195916451300359	0.0170192981236125	-1.1511429547646592	0.249687	0.249687	chr13	95458070	0.6026040686828442	chr13:95458070:C:T
chr13:95458202	['A', 'G']	19959	3996.401613873296	439.73976566311575	-0.0198105764697983	0.0170215545218133	-1.163852364037072	0.244498	0.244498	chr13	95458202	0.6117246890659902	chr13:95458202:A:G
chr13:95458261	['A', 'T']	19959	3998.001553573218	437.04949165442775	-0.0204437330837925	0.0170199257145609	-1.2011646482277234	0.229702	0.229702	chr13	95458261	0.6388352234154118	chr13:95458261:A:T
chr13:95459137	['T', 'C']	19959	3996.600721587493	438.2026335903031	-0.0200150250555444	0.0170259744145506	-1.175558271627575	0.239785	0.239785	chr13	95459137	0.620177988130341	chr13:95459137:T:C
chr13:95459434	['C', 'T']	19959	3976.0	437.56319122568505	-0.0195907066588367	0.0170603829291521	-1.1483157640829345	0.250852	0.250852	chr13	95459434	0.6005824320669602	chr13:95459434:C:T
chr13:95459928	['T', 'C']	19959	3139.4718881539384	330.8879040811115	-0.0249930995234265	0.0188760970994537	-1.3240607627595744	0.185498	0.185498	chr13	95459928	0.7316607684944677	chr13:95459928:T:C
chr13:95460192	['C', 'T']	19959	1239.0620803687743	152.57770051552953	0.0002406873032706	0.0295087177632759	0.0081564812541664	0.993492	0.993492	chr13	95460192	0.0028356256551661	chr13:95460192:C:T
chr13:95460874	['T', 'C']	19959	6836.426199543016	834.2263829215946	-0.013250172291502	0.0135334332820655	-0.979069539513021	0.327557	0.327557	chr13	95460874	0.4847131151180449	chr13:95460874:T:C
chr13:95461286	['G', 'A']	19959	3974.597414311485	437.4770221334205	-0.0195064236766101	0.0170635565343628	-1.1431628357973267	0.252985	0.252985	chr13	95461286	0.5969052282722109	chr13:95461286:G:A
chr13:95462611	['G', 'C']	19959	3996.200220462973	439.6220250055912	-0.0196693933614816	0.0170138238317322	-1.1560830508187443	0.247661	0.247661	chr13	95462611	0.6061423778240347	chr13:95462611:G:C
chr13:95462858	['A', 'T']	19959	3995.600571256765	440.9882959240777	-0.01922856647034	0.0170202139218688	-1.1297488127122652	0.258596	0.258596	chr13	95462858	0.5873781971329759	chr13:95462858:A:T
chr13:95462938	['A', 'G']	19959	3992.6005214078	435.9092942297756	-0.0204460380985937	0.0170222707676732	-1.2011345829031546	0.229713	0.229713	chr13	95462938	0.6388144263613241	chr13:95462938:A:G
chr13:95463041	['A', 'T']	19959	1564.0374253750067	188.9137948925077	-0.0018689146149418	0.0262590944555853	-0.0711720892776015	0.943262	0.943262	chr13	95463041	0.0253676610799139	chr13:95463041:A:T
chr13:95463146	['A', 'G']	19959	3992.000200611864	438.8068227383657	-0.0199023476391599	0.0170268570046802	-1.168879707728167	0.242466	0.242466	chr13	95463146	0.6153491521034685	chr13:95463146:A:G
chr13:95463452	['C', 'A']	19959	3142.8633304660207	335.1742543076002	-0.0237344258875629	0.0189432734881878	-1.252921038296922	0.210249	0.210249	chr13	95463452	0.6772660611448645	chr13:95463452:C:A
chr13:95463772	['A', 'G']	19959	3006.519042601236	320.73134033834805	-0.0234724092470909	0.0192388848775171	-1.2200504029483086	0.22246	0.22246	chr13	95463772	0.6527480671143825	chr13:95463772:A:G
chr13:95464479	['A', 'G']	19959	3997.400561206594	437.522716831274	-0.0198775164037856	0.0170039939050291	-1.1689910332128832	0.242421	0.242421	chr13	95464479	0.6154297616134853	chr13:95464479:A:G
chr13:95464649	['T', 'C']	19959	3997.60087191822	434.38915628052325	-0.0210058090430318	0.0170037655413779	-1.2353621903286722	0.21671	0.21671	chr13	95464649	0.6641210478651579	chr13:95464649:T:C
chr13:95464707	['G', 'A']	19959	3998.602726680367	440.2339839866901	-0.0193774862349725	0.0170030997306518	-1.1396443320296714	0.254448	0.254448	chr13	95464707	0.5944009583979862	chr13:95464707:G:A
chr13:95465065	['A', 'G']	19959	3999.4007616375206	437.939094695733	-0.0199288145954113	0.0170005612453827	-1.1722445105054342	0.241113	0.241113	chr13	95465065	0.6177793732971212	chr13:95465065:A:G
chr13:95465167	['C', 'T']	19959	3003.7524807056234	320.7192010158478	-0.022972381880078	0.0192212921211794	-1.195152840675332	0.232042	0.232042	chr13	95465167	0.6344333999480168	chr13:95465167:C:T
chr13:95466169	['A', 'T']	19959	6744.689636163175	829.3371374758502	-0.0121173523484321	0.0134942295531226	-0.8979654822626072	0.369215	0.369215	chr13	95466169	0.4327206633208357	chr13:95466169:A:T
chr13:95466302	['G', 'A']	19959	37851.792954852936	5152.154418071733	0.0130551415555763	0.0229639010292344	0.5685071338252311	0.569697	0.569697	chr13	95466302	0.2443560675134379	chr13:95466302:G:A
chr13:95467040	['T', 'G']	19959	6233.2269818071945	774.3707864947486	-0.0078526915387144	0.0140677175526149	-0.5582065114219459	0.57671	0.57671	chr13	95467040	0.2390425179715094	chr13:95467040:T:G
chr13:95467487	['A', 'C']	19959	9089.276987070263	1277.006326068387	0.0078947385198661	0.0120285072000741	0.65633568559675	0.511616	0.511616	chr13	95467487	0.2910558820920267	chr13:95467487:A:C
chr13:95468595	['A', 'G']	19959	9089.098496240602	1276.1058133082347	0.0076905078752102	0.0120247888758353	0.6395545031701073	0.52247	0.52247	chr13	95468595	0.2819386415011284	chr13:95468595:A:G
chr13:95468861	['T', 'C']	19959	10724.074610412386	1588.897992959833	0.0152757823457694	0.0113767843459923	1.3427152946913834	0.179379	0.179379	chr13	95468861	0.7462284014142883	chr13:95468861:T:C
chr13:95468862	['A', 'G']	19959	4033.202074356148	474.601468459652	-0.0120656675099757	0.0169285676365864	-0.7127400125630904	0.476015	0.476015	chr13	95468862	0.322379361744659	chr13:95468862:A:G
chr13:95469661	['T', 'G']	19959	4033.010323744613	475.0531730770436	-0.0117614614982112	0.0169373152748103	-0.6944112043366906	0.487432	0.487432	chr13	95469661	0.3120859627031477	chr13:95469661:T:G
chr13:95471211	['A', 'G']	19959	6049.12154170008	860.9156103194692	0.004747701708206	0.0139835706372842	0.3395199860861912	0.734222	0.734222	chr13	95471211	0.13417260657208	chr13:95471211:A:G
chr13:95471492	['G', 'A']	19959	2011.0414574207207	265.3819646021733	-0.0034730672978509	0.0238537325812805	-0.1455984838438443	0.88424	0.88424	chr13	95471492	0.0534298429855053	chr13:95471492:G:A
chr13:95471874	['C', 'A']	19959	4881.402286745899	619.2117160948321	-0.0049084305524316	0.0155405995591366	-0.3158456360550061	0.752123	0.752123	chr13	95471874	0.1237111303483763	chr13:95471874:C:A
chr13:95472395	['C', 'A']	19959	18283.412339615075	2499.1617661750392	0.004379441153674	0.0101008592994772	0.433571147149903	0.664605	0.664605	chr13	95472395	0.1774363957322382	chr13:95472395:C:A
chr13:95472631	['C', 'T']	19959	980.3261589403968	132.01974234612962	0.0054067860463499	0.0326787924580429	0.1654524429962278	0.86859	0.86859	chr13	95472631	0.0611851749390428	chr13:95472631:C:T
chr13:95472873	['G', 'A']	19959	4764.954948634428	599.3836940355608	-0.0064401689428308	0.0156874563694006	-0.4105298393302813	0.681422	0.681422	chr13	95472873	0.1665838491591525	chr13:95472873:G:A
chr13:95474187	['CAGTGACAGATCATCAAG', 'C']	19959	3909.391742245829	495.2542039807839	-0.0064857220040624	0.0169884315785027	-0.3817728537265032	0.702634	0.702634	chr13	95474187	0.1532708388094072	chr13:95474187:CAGTGACAGATCATCAAG:C
chr13:95474242	['G', 'C']	19959	34885.74787052811	4784.285030459082	0.0155136128822489	0.0153565804753703	1.0102257404980557	0.312399	0.312399	chr13	95474242	0.5052903649841642	chr13:95474242:G:C
chr13:95474376	['G', 'A']	19959	2690.4043896572457	370.8355686050398	0.0083523802052494	0.020237240780962	0.4127232707092557	0.679814	0.679814	chr13	95474376	0.1676098958574904	chr13:95474376:G:A
chr13:95474574	['C', 'A']	19959	4651.233039382703	729.0753069160028	0.0187006548702321	0.0157226234061322	1.18941059562226	0.234292	0.234292	chr13	95474574	0.6302425403196878	chr13:95474574:C:A
chr13:95474943	['A', 'G']	19959	939.0470488024852	117.07264019400591	-0.0013475195366748	0.0332806019089563	-0.04048963838939	0.967703	0.967703	chr13	95474943	0.0142579125807757	chr13:95474943:A:G
chr13:95475380	['C', 'T']	19959	847.0	109.07651691683756	0.0040875523252658	0.0350526859760703	0.1166116721570601	0.907169	0.907169	chr13	95475380	0.0423117990144061	chr13:95475380:C:T
chr13:95475512	['G', 'A']	19959	851.0852833592223	105.88768088974064	0.00021136903005	0.0349773142638966	0.0060430320194207	0.995178	0.995178	chr13	95475512	0.0020992333206697	chr13:95475512:G:A
chr13:95475641	['G', 'A']	19959	934.0467982763804	121.47217563404531	0.0031588214793009	0.033364033977536	0.0946774446227857	0.924572	0.924572	chr13	95475641	0.0340592629957346	chr13:95475641:G:A
chr13:95475704	['C', 'T']	19959	929.2327854064348	122.74107116939908	0.005485767912338	0.0334443144628485	0.1640269205826255	0.869712	0.869712	chr13	95475704	0.060624537631642	chr13:95475704:C:T
chr13:95475873	['G', 'A']	19959	4712.121781278388	620.5918286156301	0.0013117244491932	0.0156259836059176	0.0839450803401867	0.933101	0.933101	chr13	95475873	0.030071345140259	chr13:95475873:G:A
chr13:95475879	['T', 'C']	19959	3392.2292377131407	491.83502708639753	0.0051175564361268	0.0181461112363554	0.2820194569222046	0.777932	0.777932	chr13	95475879	0.1090583635700119	chr13:95475879:T:C
chr13:95476055	['C', 'T']	19959	3920.0	492.5467784977453	-0.0077347674887546	0.0169679735149443	-0.4558450944034298	0.648506	0.648506	chr13	95476055	0.1880860014537067	chr13:95476055:C:T
chr13:95476304	['G', 'A']	19959	17051.125845737482	2266.8329854795625	-0.0013339005265497	0.0102075096817978	-0.1306783503647673	0.896031	0.896031	chr13	95476304	0.0476769647842539	chr13:95476304:G:A
chr13:95476363	['G', 'A']	19959	3376.338327403919	482.05038142554736	0.003121910094167	0.0181818493934049	0.1717047604243974	0.863671	0.863671	chr13	95476363	0.0636516627241498	chr13:95476363:G:A
chr13:95476437	['C', 'T']	19959	1155.0	165.48827214332297	0.0218082816652535	0.0304792436122246	0.7155125613585317	0.474301	0.474301	chr13	95476437	0.3239459596955372	chr13:95476437:C:T
chr13:95476524	['C', 'T']	19959	3378.1692554364163	483.94240688513605	0.0035789731170599	0.0181778403384944	0.1968865965601496	0.843918	0.843918	chr13	95476524	0.0736997499117882	chr13:95476524:C:T
chr13:95476603	['G', 'A']	19959	17060.419092959157	2277.360969782501	-0.0005699845824251	0.0102056270305154	-0.0558500306469062	0.955462	0.955462	chr13	95476603	0.0197865807371576	chr13:95476603:G:A
chr13:95476621	['A', 'G']	19959	3386.339329558551	492.5479132944871	0.0056974725028254	0.0181564600258214	0.3137986421759933	0.753677	0.753677	chr13	95476621	0.1228147379131593	chr13:95476621:A:G
chr13:95477256	['A', 'G']	19959	19370.73473684211	2695.371355705109	0.0091779014031911	0.010054861009676	0.9127825232351852	0.361368	0.361368	chr13	95477256	0.4420503078866745	chr13:95477256:A:G
chr13:95477516	['G', 'A']	19959	860.0861852983916	105.59259214714412	-0.0035626852575875	0.0347959736531101	-0.102387859385826	0.91845	0.91845	chr13	95477516	0.0369444815085858	chr13:95477516:G:A
chr13:95477683	['C', 'T']	19959	4801.0	708.3915932730259	0.0079437028881834	0.015515409052076	0.5119879766960153	0.608665	0.608665	chr13	95477683	0.2156216707192916	chr13:95477683:C:T
chr13:95477686	['A', 'G']	19959	4801.721737823211	708.3625533296251	0.0079440462552752	0.0155157372642351	0.5119992766045857	0.608657	0.608657	chr13	95477686	0.2156273789145847	chr13:95477686:A:G
chr13:95477689	['G', 'C']	19959	4801.2405551658485	708.2918163891768	0.0079042040995634	0.0155155168612283	0.5094386587478255	0.61045	0.61045	chr13	95477689	0.2143499019293567	chr13:95477689:G:C
chr13:95478568	['C', 'T']	19959	5533.55449215814	798.9938734247321	0.0066940831719932	0.0146643814090001	0.456485888172877	0.648046	0.648046	chr13	95478568	0.1883941656770586	chr13:95478568:C:T
chr13:95478722	['C', 'T']	19959	832.041687543842	111.48441584608044	0.0075797647440224	0.0353731970385709	0.2142798892550617	0.830331	0.830331	chr13	95478722	0.080748747602925	chr13:95478722:C:T
chr13:95479008	['A', 'C']	19959	6185.23958907542	818.4192441840513	-0.00411210454987	0.0138690797665971	-0.2964944047530658	0.766856	0.766856	chr13	95479008	0.1152861800885008	chr13:95479008:A:C
chr13:95480198	['GA', 'G']	19959	6921.693591221126	921.6517886316138	-0.0026831639522532	0.0133373136855013	-0.2011772396993278	0.840562	0.840562	chr13	95480198	0.0754302474061748	chr13:95480198:GA:G
chr13:95480236	['T', 'C']	19959	5353.072813831121	745.3102779608786	0.0054839750352909	0.0148535453774804	0.3692031024192536	0.71198	0.71198	chr13	95480236	0.1475322058176846	chr13:95480236:T:C
chr13:95480330	['ACTTC', 'A']	19959	3404.3411334368893	485.39809667769896	0.0003471182147456	0.0180617374133609	0.0192184288145444	0.984667	0.984667	chr13	95480330	0.0067106167246361	chr13:95480330:ACTTC:A
chr13:95480370	['A', 'G']	19959	32975.30430425415	4505.446235804952	0.0082255763481853	0.0134234813231725	0.6127751922286941	0.540032	0.540032	chr13	95480370	0.2675805049702507	chr13:95480370:A:G
chr13:95480633	['G', 'A']	19959	2854.1430003006312	354.8796111385859	-0.0169001632635515	0.0196040649416932	-0.8620744378176824	0.388657	0.388657	chr13	95480633	0.4104335059232533	chr13:95480633:G:A
chr13:95480910	['G', 'A']	19959	676.0338711293717	67.79199038677879	-0.0310180309059589	0.0389396634957845	-0.7965664857200643	0.425712	0.425712	chr13	95480910	0.3708841077267146	chr13:95480910:G:A
chr13:95481280	['G', 'A']	19959	31633.0	4358.678868295684	0.0104380532057869	0.0125275509604723	0.8332078024445233	0.404738	0.404738	chr13	95481280	0.3928260186982204	chr13:95481280:G:A
chr13:95481300	['G', 'C']	19959	499.0500075161598	47.68997612593994	-0.038188089071907	0.0456734069705649	-0.8361121187328565	0.403102	0.403102	chr13	95481300	0.3945850470793749	chr13:95481300:G:C
chr13:95481303	['A', 'G']	19959	31752.77269993988	4385.118539917163	0.0113249986070989	0.0126036537466628	0.898548852161026	0.368904	0.368904	chr13	95481303	0.4330866357232927	chr13:95481303:A:G
chr13:95481393	['T', 'C']	19959	760.1523427712353	84.2576839026601	-0.0242245209072207	0.0370933703972799	-0.6530687464571051	0.513719	0.513719	chr13	95481393	0.2892743715103117	chr13:95481393:T:C
chr13:95481657	['A', 'G']	19959	1931.3870709095463	229.62829185682853	-0.0222938631681888	0.0235319629548513	-0.9473864637200936	0.343453	0.343453	chr13	95481657	0.464132685787022	chr13:95481657:A:G
chr13:95481782	['A', 'G']	19959	31323.708208057727	4310.413497614153	0.0080037678158794	0.012381846295127	0.6464114983424866	0.51802	0.51802	chr13	95481782	0.2856534724517532	chr13:95481782:A:G
chr13:95481933	['C', 'T']	19959	31754.773000601326	4381.425711177196	0.0110467468070037	0.012602485556709	0.8765530225998043	0.38074	0.38074	chr13	95481933	0.4193714944314509	chr13:95481933:C:T
chr13:95482071	['A', 'C']	19959	28701.066008420214	3987.6151536492166	0.0112070636041954	0.0112579480980025	0.9954801271631226	0.319515	0.319515	chr13	95482071	0.4955087485718948	chr13:95482071:A:C
chr13:95482158	['C', 'T']	19959	31727.589638240304	4378.136088456212	0.0112364385117861	0.0125876815978315	0.8926535378621085	0.372054	0.372054	chr13	95482158	0.42939402194597	chr13:95482158:C:T
chr13:95482176	['C', 'T']	19959	31728.589688345528	4377.090066332264	0.0110306980099451	0.0125875708347274	0.8763166582954117	0.380868	0.380868	chr13	95482176	0.4192255146250229	chr13:95482176:C:T
chr13:95482202	['C', 'T']	19959	31754.0	4380.846643433137	0.0110922061587827	0.0126015453903627	0.8802258623982521	0.378748	0.378748	chr13	95482202	0.4216496517998884	chr13:95482202:C:T
chr13:95482378	['G', 'A']	19959	31753.18184095806	4380.768682250264	0.0111028302927875	0.0126019406120544	0.8810413121743411	0.378306	0.378306	chr13	95482378	0.4221567706654179	chr13:95482378:G:A
chr13:95482587	['A', 'G']	19959	1865.0	217.3510782606818	-0.0249712153003236	0.023937910874437	-1.0431660236060976	0.296884	0.296884	chr13	95482587	0.5274132072505398	chr13:95482587:A:G
chr13:95482836	['T', 'G']	19959	31755.0	4379.196483193783	0.0108810355061451	0.0126017281062276	0.8634558224413513	0.387897	0.387897	chr13	95482836	0.4112835792256304	chr13:95482836:T:G
chr13:95482873	['G', 'A']	19959	31754.59099108127	4379.098546378201	0.0108463531743129	0.0126019294560704	0.8606898818250565	0.389419	0.389419	chr13	95482873	0.4095828627958212	chr13:95482873:G:A
chr13:95482906	['G', 'T']	19959	500.0	46.46797195514639	-0.0407539379969588	0.0456303709239625	-0.8931318587102934	0.371797	0.371797	chr13	95482906	0.4296941188371221	chr13:95482906:G:T
chr13:95483194	['AC', 'A']	19959	988.0	99.82531149235358	-0.0362771571129938	0.0325288236731086	-1.1152311401590551	0.264765	0.264765	chr13	95483194	0.5771394259978481	chr13:95483194:AC:A
chr13:95483218	['T', 'C']	19959	31754.18194117352	4378.017215531104	0.0107568209843668	0.0125976488025728	0.8538752868050994	0.393184	0.393184	chr13	95483218	0.4054041634062599	chr13:95483218:T:C
chr13:95483235	['C', 'T']	19959	31755.773150932047	4379.024828804456	0.0109283738691034	0.0125980768322901	0.8674636624768725	0.385698	0.385698	chr13	95483235	0.4137526131205171	chr13:95483235:C:T
chr13:95483311	['A', 'G']	19959	1866.0934963423188	218.8006343548905	-0.02372057259263	0.0239458519058329	-0.9905921362042686	0.321897	0.321897	chr13	95483311	0.4922830708121093	chr13:95483311:A:G
chr13:95483458	['T', 'C']	19959	31757.591141396933	4377.197314983066	0.0106863149150338	0.0125999148640328	0.848125961988727	0.396378	0.396378	chr13	95483458	0.4018904579802689	chr13:95483458:T:C
chr13:95483833	['A', 'G']	19959	31624.506841076523	4372.669911669589	0.0117311840897117	0.0125270427143601	0.9364687546138774	0.349043	0.349043	chr13	95483833	0.4571210672747127	chr13:95483833:A:G
chr13:95483899	['G', 'A']	19959	28737.31945279616	3984.442039658894	0.0105516985583135	0.0112648951685912	0.936688571033818	0.34893	0.34893	chr13	95483899	0.4572616895534651	chr13:95483899:G:A
chr13:95484014	['C', 'G']	19959	31755.773150932047	4371.992852187074	0.0099523530046218	0.012597352811532	0.7900352680057586	0.429517	0.429517	chr13	95484014	0.367019642402976	chr13:95484014:C:G
chr13:95484647	['A', 'G']	19959	31692.9887578419	4354.263216825557	0.0089001205447563	0.0126030853386758	0.7061858509712723	0.480081	0.480081	chr13	95484647	0.318685481613503	chr13:95484647:A:G
chr13:95484663	['C', 'T']	19959	31873.357182251188	4396.626302380846	0.0107229910960882	0.0126825267760923	0.845493274755158	0.397846	0.397846	chr13	95484663	0.4002850040391478	chr13:95484663:C:T
chr13:95484748	['T', 'C']	19959	31755.54623364907	4377.110190654847	0.0104907392506724	0.0126006709450164	0.8325540200556936	0.405106	0.405106	chr13	95484748	0.3924313244599703	chr13:95484748:T:C
chr13:95484771	['C', 'A']	19959	28818.966224366755	4012.053989510505	0.0128833469180098	0.0113474123063913	1.1353554951690004	0.25624	0.25624	chr13	95484771	0.5913530743442346	chr13:95484771:C:A
chr13:95484995	['G', 'C']	19959	26439.272754611065	3584.387105495183	0.0008332608377424	0.0106820882384181	0.0780054254509562	0.937825	0.937825	chr13	95484995	0.0278781942700937	chr13:95484995:G:C
chr13:95485044	['A', 'G']	19959	31755.546233649075	4374.346535329752	0.0102400654772322	0.0125988871404654	0.8127753954032084	0.416357	0.416357	chr13	95485044	0.3805341293704782	chr13:95485044:A:G
chr13:95485151	['GA', 'G']	19959	31752.954545454548	4379.608949019381	0.0109172330625525	0.0126019558730107	0.866312592470959	0.386329	0.386329	chr13	95485151	0.4130426900761082	chr13:95485151:GA:G
chr13:95485167	['G', 'A']	19959	2421.1213047399538	312.30962575893767	-0.0047635850405719	0.0211742215047569	-0.2249709647885651	0.822004	0.822004	chr13	95485167	0.0851260691099485	chr13:95485167:G:A
chr13:95485280	['G', 'A']	19959	1865.869702592908	217.4604948436188	-0.0246982659648832	0.0239578218941641	-1.03090615140183	0.302597	0.302597	chr13	95485280	0.5191353819635399	chr13:95485280:G:A
chr13:95485487	['T', 'C']	19959	31754.9550466072	4376.160199072195	0.0104985736019287	0.0125987552681851	0.8333024476187835	0.404684	0.404684	chr13	95485487	0.3928839659792619	chr13:95485487:T:C
chr13:95485758	['G', 'A']	19959	30792.08553389788	4252.414748957878	0.0107523009718888	0.0120533552200231	0.8920587484244215	0.372372	0.372372	chr13	95485758	0.4290229826387838	chr13:95485758:G:A
chr13:95485833	['G', 'A']	19959	25490.27713197716	3460.0142516083934	0.0012784746534494	0.0105091780003568	0.1216531543576504	0.903175	0.903175	chr13	95485833	0.0442280922437537	chr13:95485833:G:A
chr13:95485885	['T', 'C']	19959	30741.24131709518	4234.070998413649	0.0091640061868717	0.0120297419088649	0.7617791184795637	0.446201	0.446201	chr13	95485885	0.3504694607352934	chr13:95485885:T:C
chr13:95485913	['G', 'A']	19959	1869.0	220.57285362685707	-0.0227949445032689	0.0239292641344883	-0.952596969767047	0.340806	0.340806	chr13	95485913	0.4674927679430323	chr13:95485913:G:A
chr13:95485937	['T', 'C']	19959	30796.257855961503	4250.200920334692	0.0104230898981288	0.0120543528850868	0.864674362654823	0.387228	0.387228	chr13	95485937	0.4120332469064223	chr13:95485937:T:C
chr13:95486288	['C', 'T']	19959	1869.0936466579817	218.9472533421797	-0.023817775650863	0.0239294361703309	-0.9953337588619684	0.319586	0.319586	chr13	95486288	0.4954122539385208	chr13:95486288:C:T
chr13:95486352	['G', 'A']	19959	30762.16507141068	4256.864542927127	0.0118819528814024	0.0120474233446313	0.98626507440675	0.324015	0.324015	chr13	95486352	0.4894348840327813	chr13:95486352:G:A
chr13:95486392	['G', 'A']	19959	29469.38247970332	4023.428222242619	0.003532080246882	0.0115058134170857	0.306982228795488	0.75886	0.75886	chr13	95486392	0.1198383385124872	chr13:95486392:G:A
chr13:95486433	['T', 'G']	19959	30800.43185122061	4255.077711468875	0.0109243263248733	0.0120646350171681	0.905483365997224	0.36522	0.36522	chr13	95486433	0.4374454478633479	chr13:95486433:T:G
chr13:95486513	['A', 'AC']	19959	31022.81202665866	4274.737949112595	0.0094648113287838	0.0123674789729937	0.765298356233445	0.444103	0.444103	chr13	95486513	0.3525162930748152	chr13:95486513:A:AC
chr13:95487048	['T', 'C']	19959	1869.37464294663	219.3560217421132	-0.0236389583359531	0.0239296044882418	-0.9878541180055208	0.323236	0.323236	chr13	95487048	0.4904802762060088	chr13:95487048:T:C
chr13:95487573	['T', 'C']	19959	30799.629434756465	4253.604155929851	0.0108755912865276	0.0120557441049806	0.9021086705079088	0.36701	0.36701	chr13	95487573	0.4353221022720198	chr13:95487573:T:C
chr13:95487633	['G', 'C']	19959	30797.62913409501	4256.836255068147	0.0111967556881125	0.0120538026205303	0.9288982108469184	0.352953	0.352953	chr13	95487633	0.4522831223731746	chr13:95487633:G:C
chr13:95487878	['G', 'A']	19959	30804.260261614792	4246.596770267329	0.0097796520560173	0.0120632698663618	0.8106966157896942	0.41755	0.41755	chr13	95487878	0.3792915119793825	chr13:95487878:G:A
chr13:95487994	['C', 'T']	19959	30819.42687330726	4249.510050348152	0.0099498491059786	0.0120799435403065	0.8236668551288707	0.410139	0.410139	chr13	95487994	0.3870689318110805	chr13:95487994:C:T
chr13:95488145	['C', 'T']	19959	28165.289258683773	3885.096834682857	0.0078657561395262	0.0110780939764028	0.7100279304617598	0.477695	0.477695	chr13	95488145	0.320849304422683	chr13:95488145:C:T
chr13:95488510	['T', 'C']	19959	28829.77780005012	4017.315791053865	0.0141806764716116	0.0112861302656279	1.2564693245477587	0.208961	0.208961	chr13	95488510	0.6799347620481924	chr13:95488510:T:C
chr13:95488513	['C', 'CA']	19959	28831.66726807999	4020.8319080764713	0.0145655770522885	0.0112907176884665	1.2900488218890944	0.197049	0.197049	chr13	95488513	0.7054257647851018	chr13:95488513:C:CA
chr13:95488549	['C', 'T']	19959	28731.51621472608	4000.783165137816	0.013720318974463	0.0112572957154515	1.2187935114497102	0.222937	0.222937	chr13	95488549	0.6518178473460965	chr13:95488549:C:T
chr13:95488626	['C', 'T']	19959	28734.31900180397	4002.333065435288	0.0138655559988427	0.0112562471488966	1.2318098399431388	0.218035	0.218035	chr13	95488626	0.6614737858137939	chr13:95488626:C:T
chr13:95488638	['C', 'A']	19959	35099.27570655442	4840.382838641361	0.0160867528005945	0.0156654931502297	1.0268909281262346	0.304484	0.304484	chr13	95488638	0.5164355237019677	chr13:95488638:C:A
chr13:95488891	['T', 'C']	19959	28068.43782889791	3869.5952739833247	0.0074623446254667	0.0110617583704112	0.6746074516893785	0.499933	0.499933	chr13	95488891	0.3010881950240004	chr13:95488891:T:C
chr13:95489123	['C', 'T']	19959	1870.124379605956	219.7447871835407	-0.0233155370313922	0.0239302515549752	-0.9743122414667986	0.329913	0.329913	chr13	95489123	0.4816005710353525	chr13:95489123:C:T
chr13:95489973	['T', 'G']	19959	3916.392443754071	543.5715297854459	0.000609256391626	0.0168688570462854	0.0361172301095625	0.971189	0.971189	chr13	95489973	0.0126962452004024	chr13:95489973:T:G
chr13:95490758	['A', 'G']	19959	1872.2814191220689	220.08197889602985	-0.023644406630783	0.0239132875844331	-0.9887560021724008	0.322795	0.322795	chr13	95490758	0.4910732009921827	chr13:95490758:A:G
chr13:95490851	['A', 'G']	19959	11886.786680697534	1538.5028906695748	-0.0074275178996786	0.0110531707369057	-0.6719807443920747	0.501604	0.501604	chr13	95490851	0.2996390089177683	chr13:95490851:A:G
chr13:95490888	['T', 'C']	19959	11889.382761212728	1539.7099589009351	-0.0073222533976692	0.0110524903626004	-0.6624980576727251	0.50766	0.50766	chr13	95490888	0.2944270545659376	chr13:95490888:T:C
chr13:95491192	['T', 'C']	19959	14482.353631032924	1919.6066369813493	-0.0040158614972669	0.0105053748799406	-0.3822673196493855	0.702267	0.702267	chr13	95491192	0.1534977388948709	chr13:95491192:T:C
chr13:95491193	['G', 'A']	19959	4810.446098331078	566.1084597513299	-0.0155560150948036	0.0156789822701277	-0.9921571966084564	0.321133	0.321133	chr13	95491193	0.4933150635350061	chr13:95491193:G:A
chr13:95491373	['A', 'T']	19959	10023.537508775453	1315.012025028368	-0.0032733905353282	0.0116886758807631	-0.2800480198715701	0.779444	0.779444	chr13	95491373	0.10821508171264	chr13:95491373:A:T
chr13:95491374	['G', 'T']	19959	10019.023762971876	1316.733893016404	-0.0030133831285334	0.0116876088726665	-0.2578271707552415	0.796543	0.796543	chr13	95491374	0.0987907745914711	chr13:95491374:G:T
chr13:95491874	['A', 'T']	19959	11891.362105263155	1542.8659977132802	-0.0070731463889182	0.0110551163698302	-0.6398075020016133	0.522305	0.522305	chr13	95491874	0.2820758166634547	chr13:95491874:A:T
chr13:95492090	['G', 'A']	19959	9246.0	1168.9119974110884	-0.0104360826332978	0.0120120898196598	-0.8687982515929399	0.384968	0.384968	chr13	95492090	0.4145753691954167	chr13:95492090:G:A
chr13:95492450	['G', 'A']	19959	11886.786680697536	1537.7514389575597	-0.0076126518829199	0.0110534826647618	-0.6887107089957101	0.491013	0.491013	chr13	95492450	0.3089070093973473	chr13:95492450:G:A
chr13:95492584	['T', 'G']	19959	3139.4718881539384	473.65108996089486	0.0127346677586711	0.0187707400576619	0.67843184230091	0.497506	0.497506	chr13	95492584	0.3032016772274449	chr13:95492584:T:G
chr13:95492668	['T', 'C']	19959	11127.345060893098	1453.4501138525904	-0.0056016004812083	0.0112746831971096	-0.4968299670401713	0.619314	0.619314	chr13	95492668	0.2080891023672678	chr13:95492668:T:C
chr13:95492907	['A', 'G']	19959	1038.1040236508493	77.71018790256956	-0.0586053933667155	0.0317766553239473	-1.844290809377591	0.0651556	0.0651556	chr13	95492907	1.1860482515618238	chr13:95492907:A:G
chr13:95493125	['T', 'C']	19959	14197.113138503186	2083.4206298574613	0.0183642636939104	0.010489381125723	1.7507480635703012	0.0800047	0.0800047	chr13	95493125	1.0968844989567126	chr13:95493125:T:C
chr13:95493169	['C', 'T']	19959	3348.838929537938	460.4509552660093	0.0008054370659289	0.0182138022650721	0.0442212479419272	0.964728	0.964728	chr13	95493169	0.0155951164492766	chr13:95493169:C:T
chr13:95493323	['C', 'T']	19959	13908.820357759976	1894.896709055933	0.0008872072181717	0.0107009574239705	0.0829091438289769	0.933925	0.933925	chr13	95493323	0.0296879989240592	chr13:95493323:C:T
chr13:95495142	['G', 'T']	19959	13455.528119199324	1822.891045365392	0.0002848962041381	0.0106989186357008	0.0266285046030254	0.978756	0.978756	chr13	95495142	0.009325562600509	chr13:95495142:G:T
chr13:95495624	['A', 'G']	19959	14685.789894017784	1966.114978880413	-0.0032974897305949	0.0104881706366726	-0.3144008468993641	0.75322	0.75322	chr13	95495624	0.1230781568254202	chr13:95495624:A:G
chr13:95495758	['AG', 'A']	19959	775.6482092964201	73.31879436791297	-0.0417348772394161	0.0369518648580846	-1.1294389985377178	0.258726	0.258726	chr13	95495758	0.5871599257900373	chr13:95495758:AG:A
chr13:95496003	['A', 'G']	19959	8693.613441587731	1104.4619884796914	-0.009736429559674	0.012318458241466	-0.7903935191255995	0.429307	0.429307	chr13	95496003	0.3672320301402011	chr13:95496003:A:G
chr13:95496586	['G', 'A']	19959	6136.922429344559	741.3939979290928	-0.0160013723903505	0.0141307012283169	-1.1323834629158338	0.257487	0.257487	chr13	95496586	0.5892446927229283	chr13:95496586:G:A
chr13:95496687	['C', 'T']	19959	5291.0	626.5574511107172	-0.0168580734908093	0.0150146926367889	-1.1227718008361842	0.261548	0.261548	chr13	95496687	0.5824485965781807	chr13:95496687:C:T
chr13:95496831	['A', 'G']	19959	6138.922730006012	738.7965316398651	-0.0165804733140228	0.0141244730863707	-1.17388260876237	0.240456	0.240456	chr13	95496831	0.6189643816827884	chr13:95496831:A:G
chr13:95497606	['A', 'T']	19959	8505.278412507516	1077.6545821640468	-0.0095361365026479	0.0124350362008149	-0.7668764568633143	0.443164	0.443164	chr13	95497606	0.3534355263400107	chr13:95497606:A:T
chr13:95497790	['T', 'C']	19959	8123.220986169574	998.8548102259384	-0.0138791848921365	0.0126639795639414	-1.0959576191717155	0.273111	0.273111	chr13	95497790	0.5636608075750451	chr13:95497790:T:C
chr13:95498380	['G', 'A']	19959	1858.3724379854675	215.3245200451732	-0.0242954391748513	0.0240300937143869	-1.011042214966709	0.312008	0.312008	chr13	95498380	0.5058342703683746	chr13:95498380:G:A
chr13:95498463	['C', 'T']	19959	5937.189877223754	714.2908381943604	-0.0156320811639784	0.0143522333344546	-1.0891741236154049	0.27609	0.27609	chr13	95498463	0.558949323253779	chr13:95498463:C:T
chr13:95498691	['A', 'G']	19959	8742.066008420208	1105.1152039820242	-0.0108576200972248	0.0122809426352219	-0.8841031523170728	0.376651	0.376651	chr13	95498691	0.4240608751877075	chr13:95498691:A:G
chr13:95498799	['C', 'G']	19959	8666.302615754661	1089.0889356373173	-0.0113091566170745	0.012330853904317	-0.9171430222780588	0.359079	0.359079	chr13	95498799	0.4448099929546911	chr13:95498799:C:G
chr13:95499098	['G', 'A']	19959	13123.2875613912	1740.3327401674746	-0.0040088901975182	0.0107649549033118	-0.3724019499872633	0.709598	0.709598	chr13	95499098	0.1489876172324009	chr13:95499098:G:A
chr13:95499738	['G', 'A']	19959	5939.892814191221	712.9522177866421	-0.0163253921482103	0.0143472442225314	-1.1378765075018624	0.255186	0.255186	chr13	95499738	0.5931431555367972	chr13:95499738:G:A
chr13:95499933	['A', 'T']	19959	2149.215363030516	282.17288914320943	-0.003522131772722	0.0224080211787986	-0.157181740619494	0.875103	0.875103	chr13	95499933	0.0579408273216577	chr13:95499933:A:T
chr13:95500054	['G', 'A']	19959	2689.1347329391724	372.7287797772533	0.0022031787467223	0.020157507436683	0.1092981735783936	0.912967	0.912967	chr13	95500054	0.0395449201403078	chr13:95500054:G:A
chr13:95500077	['CA', 'C']	19959	2689.1347329391724	372.7287797772533	0.0022031787467223	0.020157507436683	0.1092981735783936	0.912967	0.912967	chr13	95500077	0.0395449201403078	chr13:95500077:CA:C
chr13:95500193	['ACATTC', 'A']	19959	8634.432608477804	1090.4596455628118	-0.0104793552344566	0.0123442939460663	-0.848923014976974	0.395934	0.395934	chr13	95500193	0.4023772025206763	chr13:95500193:ACATTC:A
chr13:95500338	['C', 'T']	19959	2149.107676119852	282.0903424294473	-0.0035550402547481	0.0224079821402597	-0.1586506197878877	0.873946	0.873946	chr13	95500338	0.0585154010344062	chr13:95500338:C:T
chr13:95500361	['C', 'G']	19959	8637.731094963667	1088.6487077956083	-0.0107928022149486	0.0123444593322112	-0.874303355415996	0.381964	0.381964	chr13	95500361	0.4179775672927514	chr13:95500361:C:G
chr13:95500377	['C', 'T']	19959	2150.0	280.7043028260281	-0.0043880887724195	0.0224036443917822	-0.1958649537407	0.844718	0.844718	chr13	95500377	0.0732882513869245	chr13:95500377:C:T
chr13:95500754	['T', 'C']	19959	8677.086437703685	1091.2848143251483	-0.011166658194825	0.0123283650730634	-0.9057695913972704	0.365069	0.365069	chr13	95500754	0.4376250437978395	chr13:95500754:T:C
chr13:95501069	['T', 'C']	19959	8636.62533841372	1091.1439742995185	-0.0103789237943303	0.0123451791525168	-0.8407268672333781	0.400511	0.400511	chr13	95501069	0.397385551555531	chr13:95501069:T:C
chr13:95501076	['A', 'G']	19959	17857.36821530597	2581.73699476447	0.0158513898749843	0.0100909527037649	1.5708516668669037	0.116233	0.116233	chr13	95501076	0.9346705528128704	chr13:95501076:A:G
chr13:95501465	['C', 'T']	19959	6166.926939266386	852.1828297143032	0.0018756529436839	0.0139644728953995	0.134316057450465	0.893154	0.893154	chr13	95501465	0.0490736524396158	chr13:95501465:C:T
chr13:95501834	['G', 'T']	19959	6052.0	835.4092640324143	0.0022961948446231	0.0140739109661202	0.163152577144386	0.8704	0.8704	chr13	95501834	0.0602811176458953	chr13:95501834:G:T
chr13:95502117	['C', 'T']	19959	2150.107726225073	282.52627612999146	-0.0034333899375569	0.0223924477286665	-0.1533280318060778	0.878141	0.878141	chr13	95502117	0.0564357453632602	chr13:95502117:C:T
chr13:95502118	['A', 'G']	19959	2690.808900917156	373.3752404377525	0.0025021102833665	0.0201468140625004	0.1241938440293548	0.901163	0.901163	chr13	95502118	0.0451966478688733	chr13:95502118:A:G
chr13:95502185	['G', 'C']	19959	8852.774191931847	1223.2802430173535	0.0019975069914792	0.0121514528644417	0.1643842109880111	0.86943	0.86943	chr13	95502185	0.0607653783967665	chr13:95502185:G:C
chr13:95502195	['C', 'G']	19959	13759.757604610371	1813.1643053452308	-0.0049198357662803	0.0106098665957403	-0.4637038290618603	0.642865	0.642865	chr13	95502195	0.1918802182276832	chr13:95502195:C:G
chr13:95502377	['T', 'C']	19959	8896.783011776497	1224.2347410143864	0.0015115581222514	0.0121302250027291	0.1246108890734783	0.900833	0.900833	chr13	95502377	0.0453557127953551	chr13:95502377:T:C
chr13:95502715	['C', 'T']	19959	6163.779398496241	853.515184546273	0.0022471093382455	0.0139701619981569	0.1608506285426066	0.872213	0.872213	chr13	95502715	0.0593774446217873	chr13:95502715:C:T
chr13:95502828	['T', 'A']	19959	5096.042604380731	603.883780513708	-0.015569174141797	0.0152998818431782	-1.0176009397575154	0.30888	0.30888	chr13	95502828	0.5102102113840074	chr13:95502828:T:A
chr13:95502928	['CT', 'C']	19959	3436.1721615392325	463.1525795086704	-0.0031763988641663	0.0179907948907622	-0.1765568938700606	0.859858	0.859858	chr13	95502928	0.0655732637661253	chr13:95502928:CT:C
chr13:95502964	['A', 'G']	19959	9603.92473064395	1315.6527695257305	2.777048533113665e-05	0.0117840185160246	0.0023566226829474	0.99812	0.99812	chr13	95502964	0.0008172420744596	chr13:95502964:A:G
chr13:95503215	['A', 'G']	19959	3907.97900170392	414.90674335517934	-0.0260068642227503	0.0171844229497386	-1.5133975868037963	0.130195	0.130195	chr13	95503215	0.8854056940635682	chr13:95503215:A:G
chr13:95503497	['T', 'C']	19959	2150.2154632459788	282.4549077789165	-0.0034490516053594	0.0223925036835475	-0.1540270643292818	0.87759	0.87759	chr13	95503497	0.0567083341224548	chr13:95503497:T:C
chr13:95503774	['A', 'G']	19959	9542.43430547204	1309.56949955309	0.0008333136256769	0.0118205012643453	0.0704973170799852	0.943799	0.943799	chr13	95503774	0.0251204871485176	chr13:95503774:A:G
chr13:95503965	['C', 'A']	19959	9271.39356584486	1244.3055704318376	-0.0034883660866413	0.0119293742261081	-0.2924181956675384	0.76997	0.76997	chr13	95503965	0.113526195721378	chr13:95503965:C:A
chr13:95504239	['A', 'T']	19959	1864.0	216.83755721883853	-0.0236439759483125	0.0239961603664777	-0.9853233011954198	0.324477	0.324477	chr13	95504239	0.488816081997954	chr13:95504239:A:T
chr13:95504285	['T', 'C']	19959	3490.1748672211643	470.9672564053979	-0.0029728763176715	0.017868858660172	-0.1663719196737364	0.867866	0.867866	chr13	95504285	0.0615473254607008	chr13:95504285:T:C
chr13:95504322	['A', 'G']	19959	9387.47033770919	1255.7003069339237	-0.0044368813782084	0.011867507992894	-0.3738679915669824	0.708507	0.708507	chr13	95504322	0.1496558545959767	chr13:95504322:A:G
chr13:95504449	['A', 'G']	19959	3870.387833842762	552.382960409286	0.0054637754486742	0.0170329939078363	0.3207759879583184	0.748384	0.748384	chr13	95504449	0.1258755060277058	chr13:95504449:A:G
chr13:95504728	['T', 'C']	19959	9648.834327535216	1330.4780200124958	0.001121230403171	0.0117732689953965	0.0952352658899939	0.924129	0.924129	chr13	95504728	0.0342674009901053	chr13:95504728:T:C
chr13:95504862	['T', 'C']	19959	14796.965472312702	1941.115346114552	-0.0069896925525711	0.0104376849661649	-0.6696592755222158	0.503083	0.503083	chr13	95504862	0.2983603579494117	chr13:95504862:T:C
chr13:95505149	['G', 'A']	19959	2141.0	279.58202974542496	-0.0036163617059196	0.0224427040380739	-0.1611375215653391	0.871987	0.871987	chr13	95505149	0.0594899896893936	chr13:95505149:G:A
chr13:95505226	['G', 'A']	19959	4913.0	677.7893873168961	0.0004236349479345	0.0153020699977869	0.0276848131001736	0.977914	0.977914	chr13	95505226	0.0096993363859039	chr13:95505226:G:A
chr13:95505311	['A', 'G']	19959	4328.650631389055	615.9578563260726	0.0042851233090155	0.0161667938429446	0.2650570886623645	0.790968	0.790968	chr13	95505311	0.1018410862931444	chr13:95505311:A:G
chr13:95505459	['C', 'T']	19959	5382.809079975947	662.6946460264154	-0.0097224677967631	0.014902473313398	-0.6524063215749715	0.514147	0.514147	chr13	95505459	0.2889126939200471	chr13:95505459:C:T
chr13:95505506	['C', 'T']	19959	4127.206784246919	589.3620291182868	0.0048291769048889	0.0164991380849525	0.2926926776431564	0.76976	0.76976	chr13	95505506	0.113644660441511	chr13:95505506:C:T
chr13:95507306	['A', 'G']	19959	16018.2230075188	2137.096524261512	-0.0033945455130483	0.0102812974607137	-0.3301670364094999	0.741277	0.741277	chr13	95507306	0.1300194747575859	chr13:95507306:A:G
chr13:95507785	['G', 'A']	19959	3444.517739025857	484.5236893494889	-8.64926128898274e-05	0.0179680986120842	-0.0048136764360619	0.996159	0.996159	chr13	95507785	0.0016713369663988	chr13:95507785:G:A
chr13:95507878	['C', 'T']	19959	4491.125087701714	496.4106279284228	-0.0231063752421597	0.0161386166471966	-1.4317444764494989	0.152233	0.152233	chr13	95507878	0.8174911940541056	chr13:95507878:C:T
chr13:95508258	['A', 'G']	19959	3270.3277045648147	464.03348461442926	0.0009404793149243	0.018378374997745	0.051173148607522	0.959188	0.959188	chr13	95508258	0.0180962631518915	chr13:95508258:A:G
chr13:95508508	['C', 'T']	19959	8309.83269028411	1226.4188702260856	0.0180977742676843	0.0123643587550909	1.4637050433555774	0.14329	0.14329	chr13	95508508	0.8437841173232374	chr13:95508508:C:T
chr13:95508666	['G', 'A']	19959	3286.164645756088	468.12871966810974	0.001832024382069	0.018339153630126	0.0998968883198382	0.920427	0.920427	chr13	95508666	0.0360106501304868	chr13:95508666:G:A
chr13:95508735	['A', 'G']	19959	15952.598536854235	2136.986375602959	-0.0025838331946823	0.0102908655313231	-0.2510802601411615	0.801755	0.801755	chr13	95508735	0.095958322992115	chr13:95508735:A:G
chr13:95508883	['G', 'T']	19959	4105.617107636801	457.6151394497901	-0.020731053903641	0.016819997253314	-1.232524214565871	0.217768	0.217768	chr13	95508883	0.6620059374565154	chr13:95508883:G:T
chr13:95509483	['A', 'T']	19959	2009.0	235.90821175351977	-0.0206722048054451	0.0231880236218192	-0.8915035253799396	0.37267	0.37267	chr13	95509483	0.4286755666206029	chr13:95509483:A:T
chr13:95510205	['T', 'C']	19959	18410.61210784805	2534.274307661809	0.0074193361045912	0.0100858086397826	0.7356213437687397	0.46197	0.46197	chr13	95510205	0.3353862262999124	chr13:95510205:T:C
chr13:95510448	['T', 'C']	19959	18336.59356519996	2524.6911380682736	0.007693100570377	0.0100839517036015	0.7629053367668711	0.445529	0.445529	chr13	95510448	0.3511240219748737	chr13:95510448:T:C
chr13:95510470	['G', 'A']	19959	18138.17894736842	2498.0371211942147	0.0079770648236874	0.0100848377610821	0.7909958506691367	0.428956	0.428956	chr13	95510470	0.3675872531234745	chr13:95510470:G:A
chr13:95510563	['T', 'C']	19959	2191.0	280.7969636763554	-0.0076015713853347	0.0222658087762722	-0.3414010899723257	0.732805	0.732805	chr13	95510563	0.1350115760964813	chr13:95510563:T:C
chr13:95510988	['A', 'C']	19959	2190.548762152952	281.34899231999907	-0.00748608699653	0.0222704445396446	-0.336144479882464	0.736765	0.736765	chr13	95510988	0.1326710134679745	chr13:95510988:A:C
chr13:95511096	['T', 'G']	19959	9795.944820327772	1249.8741784566785	-0.0106615678028409	0.0117457506643039	-0.907695736743514	0.36405	0.36405	chr13	95511096	0.438838964612384	chr13:95511096:T:G
chr13:95511134	['A', 'G']	19959	18400.687697318965	2536.447567197759	0.0076669184245714	0.0100845800151695	0.7602615491213932	0.447107	0.447107	chr13	95511134	0.3495885306741841	chr13:95511134:A:G
chr13:95513768	['C', 'T']	19959	32777.926788935656	4460.751575951919	0.0081472622919278	0.0131258462775752	0.6207037717519963	0.534802	0.534802	chr13	95513768	0.2718069772751623	chr13:95513768:C:T
chr13:95513831	['A', 'C']	19959	32404.247081224632	4401.890463387733	0.0083425550997127	0.0128889337657682	0.6472649523477062	0.517468	0.517468	chr13	95513831	0.2861165016258608	chr13:95513831:A:C
chr13:95515765	['C', 'A']	19959	11670.67786075886	1479.4415074650417	-0.0124138837742109	0.0110711482814936	-1.1212824052733306	0.262181	0.262181	chr13	95515765	0.5813987844008599	chr13:95515765:C:A
chr13:95515849	['A', 'G']	19959	29837.45443609024	3976.0612366911655	-0.003742281299078	0.0115650328964896	-0.3235858758528881	0.746255	0.746255	chr13	95515849	0.1271127460265478	chr13:95515849:A:G
chr13:95515991	['T', 'A']	19959	29832.47343890949	3975.870154662921	-0.0036461331386671	0.011561345351097	-0.3153727380283844	0.752482	0.752482	chr13	95515991	0.1235038842978023	chr13:95515991:T:A
chr13:95516000	['A', 'G']	19959	29837.94962153491	3976.64989849707	-0.0037268006322361	0.0115668210437824	-0.3221974834856985	0.747306	0.747306	chr13	95516000	0.1265015308491023	chr13:95516000:A:G
chr13:95516238	['G', 'A']	19959	4108.617558628984	543.9328095050917	-0.0087621562037201	0.0165527305948935	-0.5293480826917628	0.59657	0.59657	chr13	95516238	0.2243385899985038	chr13:95516238:G:A
chr13:95516394	['G', 'A']	19959	29830.9892268377	3974.042723621485	-0.0038646466155706	0.0115577570637056	-0.3343768686492479	0.738099	0.738099	chr13	95516394	0.1318853830683609	chr13:95516394:G:A
chr13:95516540	['G', 'GATA']	19959	32396.86951292845	4398.018637381815	0.0079559230547692	0.0128806931671561	0.6176626483934599	0.536805	0.536805	chr13	95516540	0.2701834476410454	chr13:95516540:G:GATA
chr13:95516623	['A', 'C']	19959	32395.623108527907	4398.426956719132	0.0079792949872124	0.0128798734418933	0.619516567706232	0.535583	0.535583	chr13	95516623	0.2711732164310583	chr13:95516623:A:C
chr13:95516795	['T', 'C']	19959	32457.62621505161	4406.295022503412	0.0076424039711956	0.0129131057422709	0.5918331440730208	0.553969	0.553969	chr13	95516795	0.2565145376283013	chr13:95516795:T:C
chr13:95517100	['C', 'T']	19959	34348.7327929031	4701.25130326045	0.0152390821842035	0.0145925238086836	1.044307508693953	0.296356	0.296356	chr13	95517100	0.5281862756444226	chr13:95517100:C:T
chr13:95517124	['T', 'C']	19959	34516.6953996638	4751.886564918209	0.0210468114279322	0.0152983969909895	1.3757527301931334	0.168914	0.168914	chr13	95517124	0.7723343535623717	chr13:95517124:T:C
chr13:95517370	['A', 'C']	19959	18165.8203136744	2497.1759643914284	0.0074920024890729	0.010070994191595	0.7439188571199424	0.456934	0.456934	chr13	95517370	0.3401465253257592	chr13:95517370:A:C
chr13:95517408	['G', 'A']	19959	32459.131452340385	4407.347099838018	0.0077032638966131	0.0129165938499019	0.5963850831054506	0.550925	0.550925	chr13	95517408	0.2589075196657057	chr13:95517408:G:A
chr13:95517791	['A', 'G']	19959	32457.878683102823	4406.17768753562	0.0076626094717015	0.0129136096128545	0.5933747187210899	0.552937	0.552937	chr13	95517791	0.2573243481003483	chr13:95517791:A:G
chr13:95517803	['G', 'A']	19959	32458.252492859647	4405.951535829059	0.0076259957704996	0.0129156313575835	0.5904469986302313	0.554898	0.554898	chr13	95517803	0.2557868404958524	chr13:95517803:G:A
chr13:95517888	['C', 'T']	19959	4173.701698568295	558.5156806111145	-0.0060290219384635	0.0166593594314933	-0.3618999856060532	0.717431	0.717431	chr13	95517888	0.1442198615071866	chr13:95517888:C:T
chr13:95518241	['T', 'C']	19959	32456.50463542972	4406.698507186838	0.0075493783898912	0.0129135393711066	0.5846095460693469	0.558817	0.558817	chr13	95518241	0.2527303905072284	chr13:95518241:T:C
chr13:95518341	['C', 'T']	19959	32458.252492859647	4408.259135239494	0.007870410576515	0.0129134830508974	0.6094723279145118	0.542218	0.542218	chr13	95518341	0.2658260692510747	chr13:95518341:C:T
chr13:95518720	['C', 'T']	19959	32453.756126898214	4406.556211889216	0.0077005827059125	0.0129154619840477	0.5962297527896232	0.551029	0.551029	chr13	95518720	0.258825544145399	chr13:95518720:C:T
chr13:95518745	['T', 'C']	19959	32459.0	4405.309388214077	0.0075279504872632	0.012915382342726	0.5828670253423007	0.559989	0.559989	chr13	95518745	0.2518205038620511	chr13:95518745:T:C
chr13:95518818	['G', 'A']	19959	32458.505036331742	4408.3189938360165	0.0078924635151267	0.0129140923772344	0.6111512357647315	0.541106	0.541106	chr13	95518818	0.2667176504096018	chr13:95518818:G:A
chr13:95519102	['T', 'C']	19959	32457.252392644183	4407.707903525789	0.0078628037158815	0.0129133478769808	0.6088896381315365	0.542605	0.542605	chr13	95519102	0.265516208616434	chr13:95519102:T:C
chr13:95519156	['G', 'A']	19959	32456.626164946385	4407.970708006228	0.0079143472029325	0.012912856994645	0.6129044258923204	0.539947	0.539947	chr13	95519156	0.2676488674681103	chr13:95519156:G:A
chr13:95519276	['G', 'C']	19959	1913.095851287704	249.4859901410512	-0.0080658366885757	0.0237485664502539	-0.3396346767065389	0.734135	0.734135	chr13	95519276	0.1342240703781841	chr13:95519276:G:C
chr13:95519348	['C', 'A']	19959	1914.0	248.6999414181249	-0.0085949478141884	0.0237431122605983	-0.3619975224752552	0.717358	0.717358	chr13	95519348	0.1442640540640104	chr13:95519348:C:A
chr13:95519365	['C', 'T']	19959	1916.096001603367	251.0676238734814	-0.0072133398701677	0.0237325266242396	-0.3039431908948248	0.761174	0.761174	chr13	95519365	0.1185160546590267	chr13:95519365:C:T
chr13:95519570	['A', 'C']	19959	1914.0	248.6999414181249	-0.0085949478141884	0.0237431122605983	-0.3619975224752552	0.717358	0.717358	chr13	95519570	0.1442640540640104	chr13:95519570:A:C
chr13:95519685	['G', 'A']	19959	18187.51482615022	2513.3598802971974	0.0086487055082063	0.0100826390452806	0.857781922903854	0.391023	0.391023	chr13	95519685	0.4077976966212486	chr13:95519685:G:A
chr13:95519736	['T', 'C']	19959	18162.91001102315	2498.9141103797533	0.0076788298346048	0.0100717376705441	0.762413605852973	0.445822	0.445822	chr13	95519736	0.3508385041759799	chr13:95519736:T:C
chr13:95519911	['C', 'T']	19959	1912.0958011824832	250.4730444276762	-0.0076697030524847	0.0237535780055778	-0.3228862216329597	0.746785	0.746785	chr13	95519911	0.1268044139187985	chr13:95519911:C:T
chr13:95520021	['TG', 'T']	19959	18162.639989977448	2498.834844326294	0.0076271117751707	0.0100728402379852	0.757195745685365	0.448942	0.448942	chr13	95520021	0.3478097630211804	chr13:95520021:TG:T
chr13:95520503	['A', 'G']	19959	2066.4141317965423	292.0834903390998	0.0019916459900792	0.0228596311054247	0.0871250275603374	0.930573	0.930573	chr13	95520503	0.0312495524057176	chr13:95520503:A:G
chr13:95520705	['G', 'A']	19959	2067.310733613951	293.3129343149346	0.0023966155859767	0.022855299635695	0.1048603879265603	0.916488	0.916488	chr13	95520705	0.0378732170824532	chr13:95520705:G:A
chr13:95521240	['T', 'C']	19959	2067.310733613951	291.2804704076699	0.0013689224987132	0.022855325864442	0.0598951205873195	0.95224	0.95224	chr13	95521240	0.0212535794101222	chr13:95521240:T:C
chr13:95521373	['G', 'A']	19959	2065.620959254248	290.7788638833018	0.0013147554987065	0.022864633458218	0.0575017089650287	0.954146	0.954146	chr13	95521373	0.02038516602656	chr13:95521373:G:A
chr13:95522202	['A', 'G']	19959	2067.517941264909	291.1788643163237	0.0013369124595975	0.022855494003497	0.0584941397194464	0.953356	0.953356	chr13	95522202	0.0207448958305862	chr13:95522202:A:G
chr13:95522203	['T', 'C']	19959	18168.37199278268	2494.6795302666715	0.0072410356923431	0.0100732899723935	0.7188352278339666	0.472251	0.472251	chr13	95522203	0.325827113778766	chr13:95522203:T:C
chr13:95522840	['A', 'G']	19959	18164.92134155512	2492.8663691762786	0.0069602015876352	0.0100770719277127	0.6906968251853142	0.489764	0.489764	chr13	95522840	0.3100131407628431	chr13:95522840:A:G
chr13:95523091	['C', 'T']	19959	2069.146794517799	291.0862300938964	0.0014354594494127	0.0228666349315601	0.06277528170232	0.949946	0.949946	chr13	95523091	0.0223010816254425	chr13:95523091:C:T
chr13:95523178	['T', 'A']	19959	18162.840180586914	2495.496856278957	0.0073680284682844	0.0100797461137036	0.7309736163163315	0.464804	0.464804	chr13	95523178	0.3327301431597809	chr13:95523178:T:A
chr13:95523342	['G', 'A']	19959	2066.4141317965423	291.94035697201195	0.0016366884865534	0.0228600350541612	0.0715960619778453	0.942924	0.942924	chr13	95523342	0.0255233101372758	chr13:95523342:G:A
chr13:95523510	['G', 'A']	19959	2066.517690688584	292.208016522422	0.0017900149286882	0.0228598171592791	0.0783039915068459	0.937587	0.937587	chr13	95523510	0.0279884229422445	chr13:95523510:G:A
chr13:95523592	['TA', 'T']	19959	2067.207145362529	291.08848358455793	0.0012869798932995	0.0228552933750988	0.0563099266405262	0.955095	0.955095	chr13	95523592	0.0199534284960247	chr13:95523592:TA:T
chr13:95523600	['C', 'T']	19959	2066.517690688584	289.37917996892105	0.0006325338620822	0.0228601490563113	0.0276697173112955	0.977926	0.977926	chr13	95523600	0.0096940071833281	chr13:95523600:C:T
chr13:95523738	['C', 'T']	19959	2066.2070451470663	291.5152990814598	0.0016686782233874	0.022860003983206	0.0729955351107248	0.94181	0.94181	chr13	95523738	0.0260367025939094	chr13:95523738:C:T
chr13:95523780	['C', 'A']	19959	10529.637816979051	1342.7797239143267	-0.0111071805777108	0.0114347316523538	-0.9713547213348364	0.331383	0.331383	chr13	95523780	0.4796697747204352	chr13:95523780:C:A
chr13:95523853	['A', 'T']	19959	2067.310733613951	291.17681756897827	0.0013622972196053	0.0228553428402614	0.0596051973110445	0.952471	0.952471	chr13	95523853	0.0211482384677835	chr13:95523853:A:T
chr13:95523899	['C', 'T']	19959	2066.103517386512	290.03459753097223	0.0008432262693318	0.022859775085716	0.036886901387701	0.970576	0.970576	chr13	95523899	0.0129704519414351	chr13:95523899:C:T
chr13:95524066	['A', 'T']	19959	2068.969558676029	291.73267642469324	0.0015096270865731	0.0228564502884069	0.0660481862898404	0.94734	0.94734	chr13	95524066	0.0234941248794164	chr13:95524066:A:T
chr13:95524427	['G', 'A']	19959	19511.97760296623	2664.843971483654	0.0057837391015412	0.0100440777825358	0.5758357538407052	0.564733	0.564733	chr13	95524427	0.248156833656498	chr13:95524427:G:A
chr13:95524929	['G', 'A']	19959	2070.72624298316	289.7942501518586	0.0004534922933328	0.0228409135435231	0.0198543850914159	0.98416	0.98416	chr13	95524929	0.0069342903203274	chr13:95524929:G:A
chr13:95525087	['G', 'A']	19959	2067.207145362529	290.7562444219014	0.001114889754658	0.0228547874569692	0.0487814536344797	0.961094	0.961094	chr13	95525087	0.0172341339913407	chr13:95525087:G:A
chr13:95525192	['A', 'G']	19959	2066.7248396150767	290.76141638911133	0.0010564818124661	0.0228602307082801	0.0462148359720395	0.963139	0.963139	chr13	95525192	0.0163110310720345	chr13:95525192:A:G
chr13:95525632	['C', 'T']	19959	17898.380544279054	2493.5484707998576	0.0101632993974934	0.0100778522980636	1.008478701304867	0.313237	0.313237	chr13	95525632	0.5041269441021127	chr13:95525632:C:T
chr13:95526158	['G', 'T']	19959	2054.0	292.13493538080746	0.0022386981907678	0.0229284883188503	0.097638281234936	0.922221	0.922221	chr13	95526158	0.0351649926346325	chr13:95526158:G:T
chr13:95527642	['A', 'G']	19959	2006.7037890938248	278.9140329252187	-0.0004382002308071	0.0231832723621661	-0.0189015693712986	0.98492	0.98492	chr13	95527642	0.006599043583134	chr13:95527642:A:G
chr13:95527945	['C', 'T']	19959	8035.0	1195.8036146504917	0.0189989577355603	0.0124990262967519	1.5200350238880225	0.128518	0.128518	chr13	95527945	0.8910360415684053	chr13:95527945:C:T
chr13:95528104	['C', 'G']	19959	2072.103818017837	284.91553010040326	-0.002716573208601	0.0228318214715215	-0.1189818872747165	0.905291	0.905291	chr13	95528104	0.0432117971703933	chr13:95528104:C:G
chr13:95528293	['TC', 'T']	19959	18173.642194938613	2505.0067168085498	0.0082885763683161	0.0100793312708303	0.8223339570456758	0.410897	0.410897	chr13	95528293	0.3862670295539037	chr13:95528293:TC:T
chr13:95528466	['C', 'T']	19959	18179.55422471685	2505.943438791973	0.0081982298205095	0.0100787191827539	0.8134198078003637	0.415987	0.415987	chr13	95528466	0.380920241287879	chr13:95528466:C:T
chr13:95528816	['G', 'A']	19959	1658.3323477825106	224.86047158146684	-0.0066537729761548	0.0252801122510324	-0.2632018762449564	0.792398	0.792398	chr13	95528816	0.1010566292845	chr13:95528816:G:A
chr13:95528823	['A', 'C']	19959	10522.581629585087	1336.5328581247916	-0.0117351957691301	0.0114429485292019	-1.0255395048909328	0.305121	0.305121	chr13	95528823	0.515527900944077	chr13:95528823:A:C
chr13:95529871	['C', 'G']	19959	12707.365361139447	1634.995758765696	-0.010937141779679	0.0109716535708185	-0.9968544585447712	0.318847	0.318847	chr13	95529871	0.4964176648914824	chr13:95529871:C:G
chr13:95530140	['T', 'C']	19959	747.0374286000601	79.63190957049646	-0.0264178177312272	0.0377018922600275	-0.7007027007829004	0.483497	0.483497	chr13	95530140	0.3156062162810576	chr13:95530140:T:C
chr13:95530506	['C', 'T']	19959	20113.0	2772.530184806048	0.0080799806652619	0.0100338138164878	0.805275123999678	0.420671	0.420671	chr13	95530506	0.3760574261196405	chr13:95530506:C:T
chr13:95531043	['C', 'T']	19959	18170.924951120465	2505.560740757043	0.0082744430081088	0.0100824552738778	0.820677382973046	0.41184	0.41184	chr13	95531043	0.3852714747757073	chr13:95531043:C:T
chr13:95531649	['C', 'T']	19959	18962.75042597976	2596.1121911119208	0.0060120876162256	0.0100530670697931	0.5980351642426055	0.549823	0.549823	chr13	95531649	0.2597770968603978	chr13:95531649:C:T
chr13:95534827	['C', 'T']	19959	1786.178984817357	204.86559729603613	-0.0289620980259909	0.0243254684627909	-1.190608027561415	0.233822	0.233822	chr13	95534827	0.6311146290633844	chr13:95534827:C:T
chr13:95535144	['T', 'A']	19959	13514.354211554844	1837.43009327512	-0.0032679704347183	0.0106352567747889	-0.3072770600579285	0.758636	0.758636	chr13	95535144	0.1199665523129228	chr13:95535144:T:A
chr13:95535150	['G', 'A']	19959	4062.0	570.9005802665071	-0.0047306167960491	0.0167806565529602	-0.2819089218064349	0.778016	0.778016	chr13	95535150	0.1090114715960959	chr13:95535150:G:A
chr13:95536444	['G', 'A']	19959	1319.2643948884988	191.5874689472329	0.007102913088116	0.0283242730584192	0.2507712403939249	0.801994	0.801994	chr13	95536444	0.0958288808138897	chr13:95536444:G:A
chr13:95537673	['G', 'C']	19959	1318.0660386812306	192.5411028122196	0.0073639144535568	0.0283322370884217	0.2599129193566653	0.794934	0.794934	chr13	95537673	0.0996689274764535	chr13:95537673:G:C
chr13:95538582	['A', 'G']	19959	1927.2896873120867	314.8881241553793	0.0276574656312397	0.0235681041616332	1.1735125337855368	0.240604	0.240604	chr13	95538582	0.6186971568653038	chr13:95538582:A:G
chr13:95539034	['C', 'A']	19959	1270.0	180.47567555677315	0.0025639255704286	0.0288351783227937	0.0889165845179432	0.929149	0.929149	chr13	95539034	0.0319146361796303	chr13:95539034:C:A
chr13:95540145	['CA', 'C']	19959	636.2550248107864	85.190398027544	-7.614895724928177e-05	0.0403878092155572	-0.0018854441161406	0.998496	0.998496	chr13	95540145	0.0006536705843724	chr13:95540145:CA:C
chr13:95541635	['T', 'C']	19959	30822.632892363203	4200.4140033838585	0.0108495673841252	0.0120258162246489	0.9021896877059602	0.366967	0.366967	chr13	95541635	0.4353729885061749	chr13:95541635:T:C
chr13:95542628	['G', 'A']	19959	3636.275310745789	390.52298711703446	-0.0250917426941089	0.0177015375940559	-1.4174894446759578	0.156355	0.156355	chr13	95542628	0.805888226108359	chr13:95542628:G:A
chr13:95543241	['AT', 'A']	19959	17771.671226698738	2510.2028887236734	0.014741700444643	0.0101500913324873	1.452371211425384	0.146414	0.146414	chr13	95543241	0.8344173943701889	chr13:95543241:AT:A
chr13:95543921	['A', 'G']	19959	6034.232891166715	733.0031724979211	-0.0129677644650032	0.014135130291224	-0.9174138616220896	0.358937	0.358937	chr13	95543921	0.4449817713474686	chr13:95543921:A:G
chr13:95545310	['A', 'G']	19959	31286.9729350441	4253.670832731332	0.0084736632545225	0.0122477733169315	0.6918533708334085	0.489037	0.489037	chr13	95545310	0.3106582813918447	chr13:95545310:A:G
chr13:95546322	['C', 'T']	19959	6591.990829825617	846.1040897004434	-0.0060090575078039	0.0136092023296529	-0.4415436968492175	0.658824	0.658824	chr13	95546322	0.1812305884978589	chr13:95546322:C:T
chr13:95546908	['G', 'A']	19959	24016.01633757642	3363.698186839547	0.0157567561727603	0.0103061470323171	1.5288697243840517	0.126313	0.126313	chr13	95546908	0.8985519500169301	chr13:95546908:G:A
chr13:95547090	['T', 'C']	19959	2588.836848448326	372.7879056529696	0.0062699115852417	0.0205304320029365	0.3053959889565352	0.760068	0.760068	chr13	95547090	0.1191475515301577	chr13:95547090:T:C
chr13:95547155	['G', 'A']	19959	7155.43402655976	863.247659477491	-0.0188713899602676	0.0131642231733706	-1.433536161741909	0.15172	0.15172	chr13	95547155	0.8189571659692471	chr13:95547155:G:A
chr13:95548298	['G', 'A']	19959	3802.0	398.0397557018898	-0.028470077643375	0.0173188215705927	-1.643880764480943	0.100217	0.100217	chr13	95548298	0.999058602022064	chr13:95548298:G:A
chr13:95548579	['T', 'C']	19959	20607.162373458952	2859.172160612125	0.0117319489767899	0.0100771262419487	1.1642157392007824	0.244351	0.244351	chr13	95548579	0.6119858792935002	chr13:95548579:T:C
chr13:95549259	['C', 'T']	19959	3646.096075778079	389.7472292701145	-0.0255995598515124	0.0176699393109982	-1.4487633149695434	0.147419	0.147419	chr13	95549259	0.8314465391134488	chr13:95549259:C:T
chr13:95549941	['G', 'A']	19959	3640.0	382.610808051157	-0.0272790522208891	0.017678407569585	-1.5430718017736893	0.122829	0.122829	chr13	95549941	0.9106990839027584	chr13:95549941:G:A
chr13:95550487	['G', 'A']	19959	28733.75855675269	3918.370661537407	0.0096945509315466	0.0111923901809669	0.8661734245141389	0.386405	0.386405	chr13	95550487	0.412957262540291	chr13:95550487:G:A
chr13:95550639	['A', 'G']	19959	27601.38290409861	3697.355695066895	0.0023263380750659	0.0108722285385967	0.213970674623643	0.830572	0.830572	chr13	95550639	0.0806227137877374	chr13:95550639:A:G
chr13:95550793	['A', 'G']	19959	26045.31007244924	3494.267689572672	0.0020978721449413	0.010595854401386	0.1979898992068964	0.843055	0.843055	chr13	95550793	0.0741440915468675	chr13:95550793:A:G
chr13:95551009	['T', 'G']	19959	20472.33435275244	2776.132695435361	0.0012686670762571	0.0100606710806055	0.1261016353772718	0.899653	0.899653	chr13	95551009	0.045924967498827	chr13:95551009:T:G
chr13:95551123	['A', 'G']	19959	20386.064191220685	2759.228691211493	0.0013292990688751	0.0100508370502319	0.1322575485237299	0.894782	0.894782	chr13	95551123	0.0482827610297023	chr13:95551123:A:G
chr13:95551273	['T', 'A']	19959	20461.100626409418	2778.68783885038	0.0017420680231032	0.0100602490558903	0.173163508520023	0.862525	0.862525	chr13	95551273	0.0642283081912708	chr13:95551273:T:A
chr13:95551586	['G', 'A']	19959	23421.52044497896	3324.975386051622	0.0157923422825534	0.010218740236975	1.545429467461267	0.122258	0.122258	chr13	95551586	0.9127227130454068	chr13:95551586:G:A
chr13:95554208	['A', 'G']	19959	6354.865563909774	903.147872841065	0.0024133932371328	0.0137332038338877	0.1757341743648747	0.860505	0.860505	chr13	95554208	0.0652466018429859	chr13:95554208:A:G
chr13:95554387	['T', 'C']	19959	1216.8988147611403	180.2474072093167	0.0137727050657508	0.029725827330225	0.4633245329978364	0.643137	0.643137	chr13	95554387	0.1916965045152019	chr13:95554387:T:C
chr13:95554718	['G', 'T']	19959	9576.91931846655	1263.421858654193	-0.0034207562386264	0.0118387404338977	-0.2889459615848826	0.772626	0.772626	chr13	95554718	0.1120306812979329	chr13:95554718:G:T
chr13:95555263	['A', 'G']	19959	14426.05949278268	1925.675013080873	-0.0019861257720324	0.0104803652405341	-0.1895092133192891	0.849696	0.849696	chr13	95555263	0.0707364262120592	chr13:95555263:A:G
chr13:95557435	['T', 'C']	19959	12288.309743384125	1791.972830646947	0.0147603399547347	0.010884210197549	1.3561241180419812	0.175075	0.175075	chr13	95557435	0.7567758649799708	chr13:95557435:T:C
chr13:95558339	['T', 'C']	19959	14848.231809981962	2160.308754874244	0.0161640887214853	0.0103620010593088	1.5599389180687395	0.11879	0.11879	chr13	95558339	0.9252201176680672	chr13:95558339:T:C
chr13:95560720	['T', 'C']	19959	22667.27138347447	3159.1201944246527	0.010563269224912	0.01015854270313	1.0398410021604074	0.298426	0.298426	chr13	95560720	0.5251633421758121	chr13:95560720:T:C
chr13:95563035	['A', 'G']	19959	3585.268692764415	373.7593623914391	-0.027118462735068	0.0177860605761337	-1.5247031583518231	0.127349	0.127349	chr13	95563035	0.895004460957037	chr13:95563035:A:G
chr13:95563728	['G', 'T']	19959	3555.7126033575546	366.4072394047272	-0.0280920070649011	0.0178117828766411	-1.577158629175846	0.114775	0.114775	chr13	95563728	0.9401526985619416	chr13:95563728:G:T
chr13:95564649	['A', 'G']	19959	6475.973391461215	936.566645420664	0.0063956337080647	0.0136362168101082	0.4690181886315997	0.639062	0.639062	chr13	95564649	0.1944570057669819	chr13:95564649:A:G
chr13:95564882	['T', 'C']	19959	6475.297719869707	938.1899425196752	0.0065860575068275	0.0136340746175596	0.4830586373896797	0.629059	0.629059	chr13	95564882	0.2013086197808435	chr13:95564882:T:C
chr13:95566926	['G', 'C']	19959	6477.97369212267	927.0553425842126	0.0047109736911992	0.0136301572858543	0.3456287108358155	0.729625	0.729625	chr13	95566926	0.1369002936817836	chr13:95566926:G:C
chr13:95568433	['C', 'T']	19959	37274.86757190099	5137.055408161194	0.0414622920552143	0.0203388963766296	2.038571380050713	0.041506	0.041506	chr13	95568433	1.3818891182628257	chr13:95568433:C:T
chr13:95569213	['A', 'AC']	19959	3612.9050816878816	380.29859259817545	-0.0263343685112434	0.0176778904028601	-1.4896782314581365	0.136325	0.136325	chr13	95569213	0.865424493641141	chr13:95569213:A:AC
chr13:95569352	['C', 'T']	19959	697.3144360902254	111.21758697994724	0.0313182702258452	0.0381484010753831	0.8209589220779875	0.411679	0.411679	chr13	95569352	0.3854412860671948	chr13:95569352:C:T
chr13:95569361	['A', 'G']	19959	12388.724251992182	1844.9949083963747	0.0186566107021174	0.0108706875545948	1.7162309751264666	0.0861353	0.0861353	chr13	95569361	1.0648188293432452	chr13:95569361:A:G
chr13:95569720	['C', 'T']	19959	3558.534876728804	366.61863367453066	-0.0280404341818986	0.0178073009022037	-1.5746594240134688	0.115351	0.115351	chr13	95569720	0.9379786361441932	chr13:95569720:C:T
chr13:95570277	['T', 'C']	19959	8636.730894512653	1130.684532300265	-0.0020551017482413	0.0122830775396716	-0.1673116319264327	0.867127	0.867127	chr13	95570277	0.0619172908052704	chr13:95570277:T:C
chr13:95570864	['A', 'G']	19959	3747.0582235208303	406.41690696904	-0.0272710186649149	0.018279419642112	-1.491897401495616	0.135742	0.135742	chr13	95570864	0.8672857562749119	chr13:95570864:A:G
chr13:95571079	['A', 'G']	19959	6487.525724601343	939.5228476145484	0.0075521879604121	0.0136366553168052	0.5538152710441492	0.579711	0.579711	chr13	95571079	0.2367884588254045	chr13:95571079:A:G
chr13:95573297	['T', 'A']	19959	431.0215953502355	50.94704323975407	-0.0179380981384579	0.048715846783866	-0.3682189538456055	0.712714	0.712714	chr13	95573297	0.1470847101759246	chr13:95573297:T:A
chr13:95573560	['CCAGA', 'C']	19959	3552.0	366.2995553777832	-0.0283720808816966	0.0178335724256935	-1.5909364766881928	0.11164	0.11164	chr13	95573560	0.9521801721834066	chr13:95573560:CCAGA:C
chr13:95574046	['A', 'G']	19959	34773.22669873722	4788.773826418662	0.02332717218281	0.0150330594597757	1.5517248664669367	0.120744	0.120744	chr13	95574046	0.9181344409626456	chr13:95574046:A:G
chr13:95576206	['T', 'C']	19959	12058.416637434226	1821.5195336869767	0.0217613462117627	0.0109360228769541	1.989877531951876	0.0466181	0.0466181	chr13	95576206	1.331445430865437	chr13:95576206:T:C
chr13:95579225	['C', 'T']	19959	5963.298777432608	741.9092586487187	-0.0061617077615626	0.0140885763174506	-0.437354891134779	0.661859	0.661859	chr13	95579225	0.1792345212010554	chr13:95579225:C:T
chr13:95580247	['A', 'G']	19959	31539.160394848925	4479.822513090154	0.0312992664097932	0.0124229660092602	2.519468087287873	0.011761	0.011761	chr13	95580247	1.929555750027053	chr13:95580247:A:G
chr13:95582499	['C', 'T']	19959	32364.10764758946	4544.672317126449	0.0267473464518197	0.0129775279681694	2.061050958042562	0.0393111	0.0393111	chr13	95582499	1.405484803617046	chr13:95582499:C:T
chr13:95584122	['G', 'A']	19959	26908.48187879092	3802.3546665362737	0.0178964212177373	0.0108094984217639	1.655619948258151	0.0978145	0.0978145	chr13	95584122	1.0095967607214826	chr13:95584122:G:A
chr13:95584362	['G', 'A']	19959	12030.836107490222	1820.5479646362064	0.0220825681425228	0.0109539506449306	2.015945557755669	0.0438191	0.0438191	chr13	95584362	1.35833654665317	chr13:95584362:G:A
chr13:95587551	['G', 'A']	19959	12063.417639689302	1807.573700868992	0.02010713813852	0.0109545722120975	1.835501902695481	0.0664462	0.0664462	chr13	95587551	1.1775298509322425	chr13:95587551:G:A
chr13:95589581	['G', 'T']	19959	32570.791309577515	4589.999828726444	0.0299219260877081	0.0130940711648947	2.2851507152281987	0.0223144	0.0223144	chr13	95589581	1.6514147861791482	chr13:95589581:G:T
chr13:95591335	['C', 'T']	19959	1870.468577728776	244.96012687744368	-0.0047841124353951	0.0239361690171111	-0.1998695961736884	0.841585	0.841585	chr13	95591335	0.074902013774085	chr13:95591335:C:T
chr13:95595573	['C', 'A']	19959	3559.178324481411	371.7543141247916	-0.0268773775138691	0.0178169406302305	-1.5085293301289628	0.131435	0.131435	chr13	95595573	0.8812889705233307	chr13:95595573:C:A
chr13:95597299	['A', 'AG']	19959	36854.69304003608	5051.318959773435	0.0271359565957868	0.018994581824977	1.4286156360707198	0.15313	0.15313	chr13	95597299	0.8149397174786075	chr13:95597299:A:AG
chr13:95601061	['A', 'T']	19959	12720.186579132	1902.8544667504927	0.0195660026953138	0.0107964834455202	1.8122569996096536	0.0699615	0.0699615	chr13	95601061	1.1551408876619256	chr13:95601061:A:T
chr13:95601425	['C', 'G']	19959	3535.5314191220687	362.770299420013	-0.0294907838322545	0.0178612840042522	-1.6511009972874084	0.0987337	0.0987337	chr13	95601425	1.0055345876950297	chr13:95601425:C:G
chr13:95602152	['C', 'T']	19959	6248.25221748935	747.4328886912127	-0.0103587015675161	0.0137819696752819	-0.7516125642109482	0.452293	0.452293	chr13	95602152	0.3445801336445263	chr13:95602152:C:T
chr13:95603452	['T', 'C']	19959	13416.00574683674	1794.6404263816505	-0.001794063701507	0.0106812298682561	-0.1679641505365298	0.866613	0.866613	chr13	95603452	0.062174800432133	chr13:95603452:T:C
chr13:95606132	['C', 'T']	19959	636.0637370346244	83.59179655951965	-0.0064869498665735	0.0403105748242742	-0.1609242709847745	0.872155	0.872155	chr13	95606132	0.0594063250873309	chr13:95606132:C:T
chr13:95606156	['A', 'G']	19959	12937.592833876224	1902.5293777977245	0.0167347721279784	0.0107506132627479	1.5566341862530124	0.119573	0.119573	chr13	95606156	0.9223668744846651	chr13:95606156:A:G
chr13:95606372	['ATACCCAT', 'A']	19959	15706.360793746242	2171.474867882745	0.0052056652714706	0.0102714162872456	0.5068108550847797	0.612293	0.612293	chr13	95606372	0.2130407055793755	chr13:95606372:ATACCCAT:A
chr13:95607042	['TTTTTA', 'T']	19959	12239.10388242375	1797.1430031068155	0.0167856569879662	0.010908612801058	1.5387526621476717	0.123881	0.123881	chr13	95607042	0.9069952975618684	chr13:95607042:TTTTTA:T
chr13:95607428	['TA', 'T']	19959	12595.26211354412	1707.219968944077	0.0019595968307839	0.0108263977090978	0.181001740693232	0.856368	0.856368	chr13	95607428	0.0673395694054728	chr13:95607428:TA:T
chr13:95608352	['A', 'G']	19959	3539.709396141318	361.7627106534868	-0.0297425600231477	0.0178469986628058	-1.6665300751735317	0.0956236	0.0956236	chr13	95608352	1.019434910183168	chr13:95608352:A:G
chr13:95608509	['T', 'C']	19959	12248.364114904492	1797.247405442256	0.0167133233289607	0.0109095585314558	1.5319889691934605	0.125541	0.125541	chr13	95608509	0.9012144162878872	chr13:95608509:T:C
chr13:95610543	['G', 'A']	19959	36855.84657781341	5050.274290047503	0.0267211588559769	0.0190104311273281	1.4056050952765806	0.159857	0.159857	chr13	95610543	0.7962683415955367	chr13:95610543:G:A
chr13:95610662	['A', 'G']	19959	562.0563210903442	67.63636072126711	-0.0149064311177521	0.0428904605923044	-0.347546538598531	0.728184	0.728184	chr13	95610662	0.1377588678190622	chr13:95610662:A:G
chr13:95611202	['A', 'T']	19959	12061.0	1799.1314296402616	0.0194681045445027	0.0109548940526065	1.7771148174518998	0.0755646	0.0755646	chr13	95611202	1.1216816122402942	chr13:95611202:A:T
chr13:95616263	['G', 'C']	19959	36605.0	4984.787734593109	0.0146289415170894	0.0183463279864286	0.7973770842814412	0.425242	0.425242	chr13	95616263	0.3713638479412281	chr13:95616263:G:C
chr13:95616906	['G', 'C']	19959	13332.335972340532	1801.495353445406	0.0008114552278352	0.010656503458572	0.076146480033518	0.939303	0.939303	chr13	95616906	0.0271942905864872	chr13:95616906:G:C
chr13:95616907	['C', 'T']	19959	12228.45071410674	1787.667338794358	0.0160679510789944	0.010902892011813	1.4737329381585338	0.140569	0.140569	chr13	95616907	0.8521104447028025	chr13:95616907:C:T
chr13:95617340	['C', 'A']	19959	3746.9386589155065	413.7526254173718	-0.0215045883561771	0.0174066539620559	-1.2354234422683497	0.216688	0.216688	chr13	95617340	0.664165138879007	chr13:95617340:C:A
chr13:95617930	['AT', 'A']	19959	5988.200100225507	751.2022864669001	-0.0054374886380554	0.0140616724318356	-0.3866886150572665	0.698991	0.698991	chr13	95617930	0.1555284160647625	chr13:95617930:AT:A
chr13:95617948	['A', 'T']	19959	12556.145484614615	1806.2636993159376	0.0131972580098892	0.0108295156815596	1.2186378779949802	0.222996	0.222996	chr13	95617948	0.6517029270572557	chr13:95617948:A:T
chr13:95618667	['G', 'A']	19959	5338.069807065898	826.6117957013691	0.0179966295130176	0.0148834056951757	1.209174155539619	0.22661	0.22661	chr13	95618667	0.6447209292078668	chr13:95618667:G:A
chr13:95619075	['CTG', 'C']	19959	9538.345278668805	1379.8934609633652	0.0116156729716838	0.0117743580173063	0.986522828217959	0.323889	0.323889	chr13	95619075	0.4896038013582174	chr13:95619075:CTG:C
chr13:95619610	['A', 'G']	19959	420.1052420567305	56.16658148586965	0.0067674876566403	0.0496107436345352	0.1364117358629829	0.891497	0.891497	chr13	95619610	0.04988011394195	chr13:95619610:A:G
chr13:95621073	['C', 'T']	19959	14172.84039087948	1914.74269660422	0.0015494333876371	0.0105624563954391	0.1466925239384875	0.883376	0.883376	chr13	95621073	0.0538544040465589	chr13:95621073:C:T
chr13:95621143	['CT', 'C']	19959	5144.515508342937	597.6316313304785	-0.0205258216076869	0.0149870928942745	-1.3695665832249764	0.170838	0.170838	chr13	95621143	0.767415521499768	chr13:95621143:CT:C
chr13:95623297	['C', 'T']	19959	21466.22654840649	2780.83990303924	-0.0110783781160563	0.010107568697406	-1.096047768530079	0.273071	0.273071	chr13	95623297	0.5637244192623845	chr13:95623297:C:T
chr13:95623847	['G', 'A']	19959	19346.93866813649	2510.374131096554	-0.0087223980234953	0.0100831559810616	-0.8650464239448322	0.387024	0.387024	chr13	95623847	0.4122621028250598	chr13:95623847:G:A
chr13:95625672	['G', 'A']	19959	22778.56507141068	3015.13193018021	-0.0067402474580305	0.0101738439214395	-0.662507456382997	0.507654	0.507654	chr13	95625672	0.2944321874940592	chr13:95625672:G:A
chr13:95625728	['C', 'T']	19959	1709.0	218.698216487101	-0.0107919370575878	0.0249140026053951	-0.4331675334757685	0.664898	0.664898	chr13	95625728	0.1772449733958347	chr13:95625728:C:T
chr13:95629442	['G', 'A']	19959	5408.625920914148	660.6438109976091	-0.012427480297183	0.0148408990768591	-0.8373805544275129	0.402389	0.402389	chr13	95629442	0.3953538999814466	chr13:95629442:G:A
chr13:95633475	['A', 'G']	19959	24704.66439454691	3227.1927310620304	-0.0128414646469424	0.0103878482613937	-1.2362006378806607	0.216399	0.216399	chr13	95633475	0.6647447504762138	chr13:95633475:A:G
chr13:95634004	['T', 'A']	19959	5160.258542940174	597.242979797427	-0.0213542601580752	0.0149709501580468	-1.4263797509603868	0.153774	0.153774	chr13	95634004	0.813117088533732	chr13:95634004:T:A
chr13:95634430	['TTAGAATA', 'T']	19959	21343.27742420446	2763.831268047704	-0.0116607070938425	0.0100972041387581	-1.154845136693128	0.248168	0.248168	chr13	95634430	0.6052542192892768	chr13:95634430:TTAGAATA:T
chr13:95635014	['A', 'G']	19959	1715.5157119230194	226.71189152939343	-0.007906776874547	0.024877163418096	-0.3178327344505647	0.750615	0.750615	chr13	95635014	0.1245827610631744	chr13:95635014:A:G
chr13:95637425	['T', 'C']	19959	4446.668370414913	548.6967539853708	-0.0135831606873168	0.0159767915422081	-0.8501807544670262	0.395235	0.395235	chr13	95637425	0.4031446034725273	chr13:95637425:T:C
chr13:95640341	['A', 'T']	19959	4204.210642348933	513.2135332636279	-0.0141669274821135	0.0163527892041733	-0.8663309546299379	0.386319	0.386319	chr13	95640341	0.4130539317924376	chr13:95640341:A:T
chr13:95640362	['C', 'T']	19959	5418.81449188214	687.3842468123013	-0.0124891086021893	0.0147435005353145	-0.8470924915202233	0.396954	0.396954	chr13	95640362	0.4012598174274298	chr13:95640362:C:T
chr13:95640730	['A', 'C']	19959	949.0	88.76643740048445	-0.0429068326823513	0.0332387018898232	-1.2908696863245503	0.196764	0.196764	chr13	95640730	0.7060543572843366	chr13:95640730:A:C
chr13:95641269	['A', 'C']	19959	1952.2934455802765	269.0200616026722	0.0058582161264223	0.0235995631250318	0.2482340921052297	0.803956	0.803956	chr13	95641269	0.0947677192616292	chr13:95641269:A:C
chr13:95641377	['G', 'A']	19959	4467.44766247432	531.6734419602523	-0.0186046049731879	0.0159442766618406	-1.1668516150195911	0.243284	0.243284	chr13	95641377	0.6138864522701785	chr13:95641377:G:A
chr13:95642837	['T', 'TA']	19959	2157.108076961619	232.6778284939961	-0.0231837096135259	0.0222915060787224	-1.0400243721376496	0.298341	0.298341	chr13	95642837	0.5252870589068357	chr13:95642837:T:TA
chr13:95642957	['A', 'T']	19959	22065.63328822733	2891.900828338836	-0.0112670946388221	0.0100555826371732	-1.1204815320367572	0.262522	0.262522	chr13	95642957	0.5808342957694679	chr13:95642957:A:T
chr13:95643067	['A', 'G']	19959	2286.343656043295	236.9912090651735	-0.0288739291941482	0.0217050462219691	-1.3302864642104726	0.183439	0.183439	chr13	95643067	0.7365083257861074	chr13:95643067:A:G
chr13:95643377	['T', 'A']	19959	8421.687797544477	1180.6752779758897	0.0042615622315785	0.0124336137133081	0.3427452653621717	0.731794	0.731794	chr13	95643377	0.1356111556277302	chr13:95643377:T:A
chr13:95643570	['T', 'C']	19959	5416.628326567434	684.1726193012513	-0.0107415995076888	0.0147572580195973	-0.7278858642590789	0.466692	0.466692	chr13	95643570	0.3309696436951604	chr13:95643570:T:C
chr13:95643882	['G', 'A']	19959	506.0507090244025	93.69666571397902	0.0430666529179802	0.0451732854911767	0.9533655223371356	0.340416	0.340416	chr13	95643882	0.4679900356955325	chr13:95643882:G:A
chr13:95645085	['G', 'A']	19959	541.0271069245416	50.88190226361452	-0.0435168965835341	0.043554019781163	-0.999147651633182	0.317735	0.317735	chr13	95645085	0.4979349429643435	chr13:95645085:G:A
chr13:95645281	['A', 'ATT']	19959	4556.504464961394	500.214914520338	-0.0286461162624743	0.0159751687042136	-1.7931651798405546	0.0729617	0.0729617	chr13	95645281	1.1369050555456215	chr13:95645281:A:ATT
chr13:95645985	['G', 'C']	19959	5717.978284141274	716.973462150664	-0.0137588364217456	0.0145184420883217	-0.947679946515266	0.343304	0.343304	chr13	95645985	0.4643211363709081	chr13:95645985:G:C
chr13:95646547	['G', 'C']	19959	18652.54180032077	2449.147073031958	-0.0078601643774265	0.0100437830344383	-0.7825900211579044	0.433877	0.433877	chr13	95646547	0.3626333713914924	chr13:95646547:G:C
chr13:95647409	['C', 'T']	19959	2272.3415514131093	227.3728775414592	-0.032627431249548	0.0217713397456027	-1.4986414079610322	0.133983	0.133983	chr13	95647409	0.8729503021915879	chr13:95647409:C:T
chr13:95648149	['G', 'A']	19959	18647.540046110666	2452.075616061656	-0.0075242558497879	0.010044605537163	-0.749084254423897	0.453815	0.453815	chr13	95648149	0.3431211534277983	chr13:95648149:G:A
chr13:95648194	['T', 'A']	19959	4173.04540443019	444.4988893931586	-0.0313424870468576	0.0165450495772047	-1.8943725070513169	0.05819	0.05819	chr13	95648194	1.2351516428065892	chr13:95648194:T:A
chr13:95648240	['A', 'G']	19959	34018.63540674653	4514.521811860255	-0.0134999785476333	0.0142150882363183	-0.9496936159103148	0.342279	0.342279	chr13	95648240	0.4656197455126974	chr13:95648240:A:G
chr13:95648533	['G', 'C']	19959	24580.69467829224	3176.405503762018	-0.0166443206871446	0.010292134919768	-1.6171883498316744	0.105853	0.105853	chr13	95648533	0.9752968290476594	chr13:95648533:G:C
chr13:95649682	['A', 'G']	19959	6810.023601924233	855.8891443978443	-0.0149110019314649	0.0133775320682419	-1.11463025133488	0.265022	0.265022	chr13	95649682	0.5767180729234834	chr13:95649682:A:G
chr13:95650001	['G', 'A']	19959	2580.38785327721	364.2778659052663	0.0044893257392967	0.0205672695430468	0.2182752421219884	0.827217	0.827217	chr13	95650001	0.0823805490442231	chr13:95650001:G:A
chr13:95651127	['A', 'G']	19959	24618.700390859893	3181.865530669199	-0.0165739426205968	0.0103003368942612	-1.609068013089055	0.107617	0.107617	chr13	95651127	0.9681191187902268	chr13:95651127:A:G
chr13:95651220	['A', 'T']	19959	2697.13513378094	294.76577554750133	-0.0265394553736428	0.0199716820734269	-1.3288542885906678	0.183911	0.183911	chr13	95651220	0.7353922941636024	chr13:95651220:A:T
chr13:95651370	['C', 'T']	19959	4551.0	498.9002787134908	-0.0278943161743172	0.0159128679373463	-1.7529408453677449	0.0796275	0.0796275	chr13	95651370	1.0989369192511227	chr13:95651370:C:T
chr13:95651712	['A', 'T']	19959	2516.252142105527	288.6609020728787	-0.0180415917776291	0.02094094162252	-0.8615463479553891	0.388948	0.388948	chr13	95651712	0.4101084573442615	chr13:95651712:A:T
chr13:95653906	['C', 'G']	19959	431.0863943873716	61.60796722647787	0.0164432568483434	0.0489956952281736	0.3356061542094056	0.737171	0.737171	chr13	95653906	0.1324317580808855	chr13:95653906:C:G
chr13:95654148	['C', 'T']	19959	1185.4018102308537	159.07785684404925	-0.0063854894551215	0.0298828487012429	-0.2136840941424704	0.830796	0.830796	chr13	95654148	0.0805056031120342	chr13:95654148:C:T
chr13:95654576	['A', 'G']	19959	2299.2303953500027	237.21430456873367	-0.0301965654090958	0.0216766442511541	-1.39304613109052	0.163621	0.163621	chr13	95654576	0.786160957395575	chr13:95654576:A:G
chr13:95654673	['A', 'T']	19959	5995.501954495338	837.72790303337	0.0001703969443737	0.014145891500738	0.012045684385809	0.990389	0.990389	chr13	95654673	0.0041941918960802	chr13:95654673:A:T
chr13:95655391	['T', 'C']	19959	6240.938063740229	879.3631302040225	0.0009409162202159	0.0139187657251361	0.0676005501347503	0.946104	0.946104	chr13	95655391	0.0240611213745626	chr13:95655391:T:C
chr13:95655848	['C', 'T']	19959	11278.0	1482.958009263162	-0.0043116670818058	0.0111511145751176	-0.3866579482042872	0.699014	0.699014	chr13	95655848	0.1555141260256215	chr13:95655848:C:T
chr13:95657476	['C', 'A']	19959	2773.0	386.16424131312783	0.0031033338105349	0.0199580333658335	0.1554929663484585	0.876434	0.876434	chr13	95657476	0.0572807829529937	chr13:95657476:C:A
chr13:95657760	['C', 'T']	19959	12485.378859262228	1663.5392793877677	-0.0028198122723385	0.0108536040930119	-0.2598042316795131	0.795017	0.795017	chr13	95657760	0.0996235846425791	chr13:95657760:C:T
chr13:95659323	['T', 'C']	19959	11563.15869118605	1511.196664536927	-0.0051032176451926	0.0110685767806449	-0.4610545462463079	0.644764	0.644764	chr13	95659323	0.1905992190903952	chr13:95659323:T:C
chr13:95660375	['G', 'A']	19959	1178.1770895971135	162.27562945580428	-0.0009657778567267	0.0298245871869543	-0.0323819354371201	0.974168	0.974168	chr13	95660375	0.0113661404711606	chr13:95660375:G:A
chr13:95662370	['C', 'T']	19959	37235.865617797375	5080.898362528158	0.0115471674019963	0.0203824651243311	0.5665245754897491	0.571044	0.571044	chr13	95662370	0.2433304272690477	chr13:95662370:C:T
chr13:95663235	['A', 'G']	19959	11129.152013641611	1425.1145883667436	-0.0078685180949013	0.0112605616854945	-0.6987678159107512	0.484705	0.484705	chr13	95663235	0.3145225002664928	chr13:95663235:A:G
chr13:95665251	['C', 'T']	19959	1160.0581220563183	160.84176676195457	-0.0006871270210628	0.0301117685815374	-0.0228192183133383	0.981795	0.981795	chr13	95665251	0.0079791839676006	chr13:95665251:C:T
chr13:95665627	['A', 'C']	19959	13993.010877738232	1907.935890284528	0.0050245600450002	0.0105920313331566	0.4743717127489711	0.63524	0.63524	chr13	95665627	0.1970621629230119	chr13:95665627:A:C
chr13:95666430	['A', 'G']	19959	13992.60854092527	1905.863817404508	0.0049227669764948	0.0105916686504355	0.4647772828781297	0.642096	0.642096	chr13	95666430	0.192400035555143	chr13:95666430:A:G
chr13:95667234	['G', 'T']	19959	23007.458208057724	3168.0488969601583	0.0011344556080128	0.01018781216811	0.1113541935494226	0.911337	0.911337	chr13	95667234	0.0403209971470797	chr13:95667234:G:T
chr13:95667875	['A', 'G']	19959	439.1100030069159	59.38097756945466	0.0080664546079124	0.0486724804698726	0.1657292689840509	0.868372	0.868372	chr13	95667875	0.0612941884897734	chr13:95667875:A:G
chr13:95669853	['T', 'G']	19959	37238.59726398076	5083.380472850576	0.0123680168908561	0.0204007609149474	0.6062527247105904	0.544354	0.544354	chr13	95669853	0.2641185814669274	chr13:95669853:T:G
chr13:95670613	['C', 'T']	19959	23054.62039589076	3193.943159537492	0.0023599138249232	0.0101785199586577	0.2318523552057178	0.816655	0.816655	chr13	95670613	0.0879613746063304	chr13:95670613:C:T
chr13:95671454	['G', 'A']	19959	1058.4772932330827	150.08220139954162	0.002212977725703	0.0314422416199716	0.0703823140999415	0.94389	0.94389	chr13	95671454	0.02507861499915	chr13:95671454:G:A
chr13:95676584	['G', 'A']	19959	13971.500050115264	1900.540302944881	0.0047410650244898	0.0105958240631371	0.4474465597238428	0.654558	0.654558	chr13	95676584	0.1840518648291572	chr13:95676584:G:A
chr13:95676821	['C', 'A']	19959	9736.0	1283.766134406168	-0.0029787839894871	0.0117413704375693	-0.2536998560198575	0.79973	0.79973	chr13	95676821	0.0970566121356933	chr13:95676821:C:A
chr13:95677060	['G', 'C']	19959	1117.0559675318168	161.9476571071999	0.0073386879415091	0.030666647797708	0.2393051888135505	0.810871	0.810871	chr13	95677060	0.0910482314168423	chr13:95677060:G:C
chr13:95677821	['T', 'C']	19959	5413.084840892007	695.0050915672558	-0.0021528181421901	0.014750607371404	-0.145947762555433	0.883964	0.883964	chr13	95677821	0.0535654215476834	chr13:95677821:T:C
chr13:95679305	['CT', 'C']	19959	7927.683735408415	1180.3529917680387	0.0093164047837943	0.0128814562745236	0.7232415796201483	0.46954	0.46954	chr13	95679305	0.3283274043791135	chr13:95679305:CT:C
chr13:95680046	['A', 'G']	19959	1060.1062283910408	149.92369731147096	0.0012349948861425	0.0313870871427449	0.0393472283849067	0.968614	0.968614	chr13	95680046	0.0138492581071477	chr13:95680046:A:G
chr13:95688347	['T', 'TG']	19959	26151.24099223252	3663.133956817356	0.0104874358364574	0.0107273727271619	0.9776332102177252	0.328268	0.328268	chr13	95688347	0.4837714508094005	chr13:95688347:T:TG
chr13:95690469	['T', 'C']	19959	4832.568870385233	708.4967283774297	0.0046840380106897	0.0155238456614299	0.3017318074945543	0.76286	0.76286	chr13	95690469	0.1175551564176531	chr13:95690469:T:C
chr13:95691648	['G', 'A']	19959	5410.355367344893	697.2445142884163	-0.0014768420868439	0.0147466554697176	-0.1001475954921918	0.920228	0.920228	chr13	95691648	0.0361045564869039	chr13:95691648:G:A
chr13:95693375	['A', 'G']	19959	4385.878977699824	634.0576116185914	0.0021300206529057	0.0161510766417998	0.1318810318436089	0.89508	0.89508	chr13	95693375	0.0481381468004455	chr13:95693375:A:G
chr13:95693461	['A', 'T']	19959	1117.279893755638	162.15395878567054	0.0063079382521675	0.0306397301203687	0.2058744717197797	0.836891	0.836891	chr13	95693461	0.077331102557689	chr13:95693461:A:T
chr13:95694923	['C', 'T']	19959	9990.502756339582	1274.4521978136836	-0.0071858089369009	0.0116257794836308	-0.6180926575305002	0.536521	0.536521	chr13	95694923	0.2704132746195011	chr13:95694923:C:T
chr13:95696362	['G', 'A']	19959	27462.75191662073	3808.653925855757	0.0074062432183782	0.0109758777345739	0.6747745736132477	0.499827	0.499827	chr13	95696362	0.3011802875567168	chr13:95696362:G:A
chr13:95696419	['G', 'A']	19959	790.0395831245617	131.8632828929048	0.0174763449019857	0.0360935068098832	0.484196367896298	0.628252	0.628252	chr13	95696419	0.2018661201845208	chr13:95696419:G:A
chr13:95699231	['T', 'G']	19959	2893.0	395.8681946207272	0.0061850532069956	0.0194964823506201	0.3172394432885445	0.751065	0.751065	chr13	95699231	0.1243224758856315	chr13:95699231:T:G
chr13:95701417	['G', 'A']	19959	558.027958713298	93.23069890217164	0.0155770458684428	0.0429510897647401	0.3626693980004791	0.716856	0.716856	chr13	95701417	0.144568075414825	chr13:95701417:G:A
chr13:95702128	['T', 'C']	19959	37272.0	5100.254233922276	0.0167868388557881	0.0204811189316421	0.8196250855149055	0.41244	0.41244	chr13	95702128	0.3846392218151499	chr13:95702128:T:C
chr13:95702189	['G', 'A']	19959	11113.113594227589	1438.4641637121042	-0.0059280163613387	0.0112710492403059	-0.5259507109719439	0.598928	0.598928	chr13	95702189	0.2226253830900408	chr13:95702189:G:A
chr13:95704790	['T', 'C']	19959	1074.0450807188497	151.88084232685085	0.0015792371850342	0.0313981807832477	0.0502970919218627	0.959886	0.959886	chr13	95704790	0.0177803424925154	chr13:95704790:T:C
chr13:95707825	['G', 'T']	19959	15366.079528940114	2067.6090695611742	-0.0006607598036607	0.0103599024772687	-0.0637805042190852	0.949146	0.949146	chr13	95707825	0.0226669781760824	chr13:95707825:G:T
chr13:95708247	['T', 'C']	19959	7660.383805992585	1148.4028071828056	0.0095541887196129	0.0127715500998225	0.7480837208433823	0.454418	0.454418	chr13	95708247	0.3425444740711435	chr13:95708247:T:C
chr13:95709426	['A', 'G']	19959	1017.1019191261212	130.9395812729217	-0.0077695904861834	0.032130687225097	-0.2418121477375274	0.808928	0.808928	chr13	95709426	0.0920901317798658	chr13:95709426:A:G
chr13:95715473	['G', 'A']	19959	23365.900306517244	3197.7666663839395	-0.0008481710547507	0.0102328206765152	-0.0828873173451935	0.933942	0.933942	chr13	95715473	0.0296800936436591	chr13:95715473:G:A
chr13:95717063	['C', 'T']	19959	1059.2122776246556	149.06591124335333	0.0004056817110069	0.0314008854196849	0.0129194354103334	0.989692	0.989692	chr13	95717063	0.0044999402633329	chr13:95717063:C:T
chr13:95718039	['C', 'T']	19959	26137.928743235112	3661.009656984202	0.0104001464492743	0.0107137337982862	0.9707303396821332	0.331694	0.331694	chr13	95718039	0.479262384345634	chr13:95718039:C:T
chr13:95718515	['T', 'C']	19959	26173.93415514132	3667.539097589339	0.0107171438611104	0.0107210064513748	0.9996397175692532	0.317497	0.317497	chr13	95718515	0.4982603739613004	chr13:95718515:T:C
chr13:95720822	['T', 'G']	19959	7845.786190309165	1148.9732065805672	0.0062177605203747	0.0126495795801213	0.4915389069646129	0.623051	0.623051	chr13	95720822	0.2054764025991842	chr13:95720822:T:G
chr13:95722132	['C', 'T']	19959	31823.566681702003	4400.453623653342	0.007753790988162	0.0125701015245974	0.6168439429856022	0.537345	0.537345	chr13	95722132	0.2697467878821953	chr13:95722132:C:T
chr13:95724445	['G', 'C']	19959	4399.440847822819	641.0267782046938	0.00370156556659	0.0161244071396301	0.2295628939740969	0.818434	0.818434	chr13	95724445	0.0870163371335428	chr13:95724445:G:C
chr13:95728286	['C', 'G']	19959	567.0568221676605	66.24532365797612	-0.0297145704757471	0.0424754923001767	-0.6995697722760345	0.484204	0.484204	chr13	95728286	0.314971627181043	chr13:95728286:C:G
chr13:95728643	['G', 'A']	19959	5401.811936259772	695.0774696683046	-0.0014322825349839	0.0147587252528216	-0.0970464935452408	0.92269	0.92269	chr13	95728643	0.034944186193129	chr13:95728643:G:A
chr13:95730448	['C', 'T']	19959	26152.5515686078	3670.642245204313	0.011058857947343	0.0107204788642939	1.031563803010341	0.302289	0.302289	chr13	95730448	0.5195776560845693	chr13:95730448:C:T
chr13:95730905	['T', 'A']	19959	4672.234091592343	676.4470926074176	0.0026700587765929	0.0157241901256951	0.1698058059110922	0.865165	0.865165	chr13	95730905	0.0629010581353091	chr13:95730905:T:A
chr13:95733321	['G', 'A']	19959	1113.1673180998196	162.69984923242498	0.0075680973939983	0.0306907370553039	0.246592233362165	0.805226	0.805226	chr13	95733321	0.0940822105913451	chr13:95733321:G:A
chr13:95734679	['G', 'A']	19959	4398.440747607356	638.6929787360411	0.0032215205858681	0.0161255257698574	0.199777708450904	0.841656	0.841656	chr13	95734679	0.0748653762299266	chr13:95734679:G:A
chr13:95737639	['T', 'G']	19959	4658.601805869074	676.5069627044677	0.0034000310211452	0.0157417195020519	0.2159885405595014	0.828999	0.828999	chr13	95737639	0.0814459933275839	chr13:95737639:T:G
chr13:95738635	['A', 'T']	19959	7687.925929638169	1146.9676089830307	0.0084858955868558	0.0127580600678107	0.6651399618556578	0.505969	0.505969	chr13	95738635	0.2958760909494577	chr13:95738635:A:T
chr13:95738670	['G', 'T']	19959	4416.876867542366	640.0390321257161	0.0026411751258984	0.0161051813882243	0.1639953665985777	0.869736	0.869736	chr13	95738670	0.0606125532922812	chr13:95738670:G:T
chr13:95739155	['A', 'G']	19959	7678.770908543924	1150.8413925376592	0.0094871594698837	0.0127724254179585	0.7427844876310232	0.457621	0.457621	chr13	95739155	0.3394940542000488	chr13:95739155:A:G
chr13:95739557	['G', 'A']	19959	1118.9622063842598	165.92829591422498	0.0094261533618784	0.0306416126022321	0.3076258904595583	0.75837	0.75837	chr13	95739557	0.1201188553801094	chr13:95739557:G:A
chr13:95740237	['G', 'A']	19959	4195.4204038683165	517.0129091481831	-0.0102617866611239	0.0164071116475107	-0.6254474816523131	0.531685	0.531685	chr13	95740237	0.274345591912868	chr13:95740237:G:A
chr13:95740345	['G', 'C']	19959	4676.337993462405	682.2034171740725	0.0034417233517642	0.015741735395415	0.2186368443702009	0.826935	0.826935	chr13	95740345	0.0825286261799195	chr13:95740345:G:C
chr13:95742512	['C', 'A']	19959	439.0	58.77466040581975	0.0089161764384617	0.0486758943836638	0.1831743730928565	0.854663	0.854663	chr13	95742512	0.0682050970747346	chr13:95742512:C:A
chr13:95744351	['C', 'A']	19959	26151.930847865304	3669.409685740999	0.0108551060373395	0.0107208770134687	1.0125203398660538	0.311302	0.311302	chr13	95744351	0.5068180891273992	chr13:95744351:C:A
