## Supplementary material for "Characterization of shared and ancestry-specific signals driving complex traits using multi-ancestry fine-mapping": EAS_schizophrenia_gwas_14_51155145_52155145.tsv

Unnamed: 0	chrom	ID	pos	A1	A2	FCAS	FCON	IMPINFO	BETA	SE	P	NCAS	NCON	NEFF
1670148	chr14	rs2934664	51155485	C	A	0.109	0.106	0.94	-0.0075987978753305	0.0282	0.7883	14004	16757	14424.77
1667225	chr14	rs3015471	51155535	G	C	0.108	0.106	0.941	-0.0075987978753305	0.0282	0.7891	14004	16757	14424.77
1652793	chr14	rs3015470	51155787	A	G	0.108	0.106	0.942	-0.0080019302190585	0.0282	0.7768	14004	16757	14424.77
1661973	chr14	rs2934663	51155995	T	C	0.108	0.106	0.944	-0.0079011318962572	0.0282	0.7801	14004	16757	14424.77
1650453	chr14	rs67447434	51156101	G	A	0.9	0.904	0.94	-0.0319964709431669	0.0294	0.2772	14004	16757	14424.77
1650875	chr14	rs72681652	51156155	C	T	0.901	0.904	0.941	-0.0319964709431669	0.0294	0.2776	14004	16757	14424.77
1669023	chr14	rs72681653	51156734	A	G	0.922	0.92	0.885	0.0255995183002125	0.0334	0.4433	14004	16757	14424.77
1664501	chr14	rs3015469	51157160	G	A	0.108	0.106	0.959	-0.0098988321792475	0.0281	0.725	14004	16757	14424.77
1661084	chr14	rs111234737	51157553	C	T	0.901	0.905	0.94	-0.0312017511432645	0.0295	0.2906	14004	16757	14424.77
1670453	chr14	rs2934661	51157556	A	G	0.207	0.201	0.946	0.0107025231331357	0.0216	0.6209	14004	16757	14424.77
1662133	chr14	rs12434932	51157614	T	C	0.211	0.205	0.942	0.0090984829852593	0.0215	0.671	14004	16757	14424.77
1662032	chr14	rs12587025	51158479	A	G	0.397	0.394	0.902	-0.0112025145079934	0.0183	0.54	14004	16757	14424.77
1660471	chr14	rs3015467	51158848	C	T	0.108	0.106	0.948	-0.0108991808690006	0.0282	0.6985	14004	16757	14424.77
1667669	chr14	rs59857560	51158851	G	A	0.901	0.905	0.938	-0.0313049258284153	0.0296	0.2899	14004	16757	14424.77
1672374	chr14	rs77598393	51159342	T	G	0.901	0.905	0.938	-0.02960390325858	0.0296	0.3178	14004	16757	14424.77
1673250	chr14	rs4578563	51159585	G	A	0.108	0.105	0.944	-0.0111013930711739	0.0283	0.6939	14004	16757	14424.77
1648575	chr14	rs8011413	51160245	A	G	0.901	0.905	0.937	-0.0315009870620622	0.0296	0.288	14004	16757	14424.77
1672343	chr14	rs8012745	51160753	G	A	0.901	0.905	0.936	-0.0299026613543135	0.0296	0.3121	14004	16757	14424.77
1655057	chr14	rs113230118	51160977	G	A	0.901	0.905	0.935	-0.0312017511432645	0.0296	0.2928	14004	16757	14424.77
1649828	chr14	rs183835023	51161704	T	C	0.892	0.893	0.738	0.0003999200213268	0.0313	0.99	14004	16757	14424.77
1653516	chr14	rs7161234	51161982	G	C	0.105	0.103	0.939	-0.0116981574124923	0.0286	0.6835	14004	16757	14424.77
1657131	chr14	rs6572684	51162239	T	G	0.105	0.103	0.938	-0.0129028853555234	0.0287	0.653	14004	16757	14424.77
1659046	chr14	rs8023035	51162419	A	G	0.208	0.202	0.934	0.0066975214477213	0.0217	0.7571	14004	16757	14424.77
1652821	chr14	rs4343181	51162848	C	T	0.204	0.198	0.935	0.0089002747867194	0.0218	0.6827	14004	16757	14424.77
1662866	chr14	rs7146084	51163494	A	G	0.204	0.198	0.942	0.0108014536938559	0.0218	0.6201	14004	16757	14424.77
1657759	chr14	rs57019801	51163792	G	C	0.901	0.904	0.936	-0.023002541565316	0.0295	0.4366	14004	16757	14424.77
1656823	chr14	rs113935613	51163847	C	T	0.901	0.904	0.936	-0.0198048272985997	0.0295	0.5021	14004	16757	14424.77
1662217	chr14	rs72681662	51163884	G	A	0.826	0.825	0.941	0.013202462677756	0.023	0.5672	14004	16757	14424.77
1656025	chr14	rs11626760	51163951	T	G	0.105	0.102	0.943	-0.0021022080918702	0.0286	0.9405	14004	16757	14424.77
1653839	chr14	rs113449409	51164094	C	T	0.828	0.827	0.945	0.0146028573839336	0.0231	0.5277	14004	16757	14424.77
1667754	chr14	rs55906058	51164674	G	A	0.786	0.787	0.884	0.0048979852621919	0.022	0.825	14004	16757	14424.77
1662052	chr14	rs4901051	51164768	G	A	0.826	0.824	0.95	0.0143958802837323	0.0229	0.5287	14004	16757	14424.77
1659642	chr14	rs6572687	51165438	G	C	0.82	0.818	0.938	0.017496047616751	0.0227	0.4399	14004	16757	14424.77
1649165	chr14	rs6572688	51165441	A	G	0.821	0.819	0.938	0.0158044491449436	0.0228	0.487	14004	16757	14424.77
1670710	chr14	rs4898666	51166483	T	C	0.286	0.286	0.95	-0.0124977728299804	0.0192	0.516	14004	16757	14424.77
1663985	chr14	rs61410944	51166736	A	G	0.821	0.819	0.953	0.0168964476597299	0.0226	0.4547	14004	16757	14424.77
1650162	chr14	rs72681665	51167012	C	A	0.979	0.979	0.805	0.0528011569911275	0.0683	0.4393	12966	15538	13311.39
1661273	chr14	rs112124522	51167502	G	A	0.825	0.823	0.958	0.014504302202808	0.0228	0.5229	14004	16757	14424.77
1666868	chr14	rs61238948	51167617	A	G	0.825	0.823	0.96	0.0149969810059077	0.0227	0.5094	14004	16757	14424.77
1654650	chr14	rs61362797	51167752	A	T	0.821	0.818	0.959	0.0189983824093147	0.0225	0.3977	14004	16757	14424.77
1672793	chr14	rs59498790	51167929	T	A	0.827	0.825	0.964	0.0158044491449436	0.0228	0.4891	14004	16757	14424.77
1650461	chr14	rs57182174	51167938	A	T	0.827	0.825	0.964	0.0170045988158238	0.0227	0.4556	14004	16757	14424.77
1670859	chr14	rs6572689	51168325	T	C	0.105	0.102	0.953	0.0009995003330834	0.0285	0.9712	14004	16757	14424.77
1654192	chr14	rs67713610	51168830	C	T	0.827	0.825	0.969	0.0171029078996623	0.0227	0.4516	14004	16757	14424.77
1651857	chr14	rs68157165	51169220	A	G	0.827	0.825	0.97	0.0173977771764203	0.0227	0.4424	14004	16757	14424.77
1661504	chr14	rs68120925	51169258	C	A	0.827	0.825	0.97	0.0171029078996623	0.0227	0.4511	14004	16757	14424.77
1664077	chr14	rs72681670	51169272	C	T	0.828	0.826	0.968	0.0156961681063242	0.0228	0.4913	14004	16757	14424.77
1651880	chr14	rs67186984	51169287	C	T	0.827	0.825	0.97	0.0173977771764203	0.0227	0.4429	14004	16757	14424.77
1653636	chr14	rs72681672	51169600	C	T	0.828	0.826	0.969	0.0179970767016546	0.0227	0.4297	14004	16757	14424.77
1669504	chr14	rs117472185	51169693	A	G	0.974	0.977	0.728	-0.113101511113015	0.0658	0.08568	13014	15757	13429.79
1658194	chr14	rs4259956	51170177	T	G	0.828	0.826	0.968	0.0164047040252769	0.0228	0.4716	14004	16757	14424.77
1665750	chr14	rs8018822	51170609	C	T	0.827	0.825	0.975	0.0172994970780611	0.0227	0.4465	14004	16757	14424.77
1654709	chr14	rs12878510	51171254	C	G	0.517	0.515	0.904	-0.0150019689183474	0.0179	0.3999	14004	16757	14424.77
1660768	chr14	rs118069892	51171851	T	C	0.983	0.982	0.736	0.121898997894767	0.0759	0.1083	13457	16217	13881.29
1650373	chr14	rs72681673	51171922	G	A	0.828	0.827	0.973	0.0153023200084426	0.0228	0.5028	14004	16757	14424.77
1671069	chr14	rs10144234	51172219	C	A	0.105	0.102	0.959	0.0056042667198317	0.0284	0.8426	14004	16757	14424.77
1648314	chr14	rs10133683	51172467	T	C	0.785	0.785	0.909	0.0106035827841911	0.0216	0.6254	14004	16757	14424.77
1665447	chr14	rs7148925	51172710	T	C	0.278	0.276	0.968	-0.0073972926304747	0.0193	0.7021	14004	16757	14424.77
1667403	chr14	rs4405473	51172747	C	T	0.278	0.276	0.968	-0.007296555232638	0.0193	0.7042	14004	16757	14424.77
1650271	chr14	rs72681674	51172973	T	C	0.925	0.92	0.928	0.0499038295281839	0.033	0.1299	14004	16757	14424.77
1648765	chr14	rs7493755	51173025	G	A	0.278	0.276	0.969	-0.007296555232638	0.0193	0.7034	14004	16757	14424.77
1665882	chr14	rs7153431	51173478	C	T	0.277	0.274	0.968	-0.0064004391810282	0.0193	0.7417	14004	16757	14424.77
1666490	chr14	rs72681677	51173590	T	G	0.827	0.826	0.966	0.0111970780932162	0.0228	0.6221	14004	16757	14424.77
1664806	chr14	rs4391968	51174432	C	G	0.278	0.276	0.967	-0.0054950702819798	0.0193	0.7754	14004	16757	14424.77
1660941	chr14	rs6572691	51174764	T	C	0.278	0.275	0.968	-0.0059979518036359	0.0193	0.7569	14004	16757	14424.77
1662632	chr14	rs11849160	51175604	T	C	0.277	0.274	0.968	-0.0054045784588597	0.0193	0.7805	14004	16757	14424.77
1668544	chr14	rs28888411	51175669	T	C	0.278	0.275	0.969	-0.0059979518036359	0.0193	0.7539	14004	16757	14424.77
1650278	chr14	rs4363776	51176450	G	T	0.277	0.274	0.969	-0.0048015088161939	0.0193	0.8022	14004	16757	14424.77
1649308	chr14	rs6572692	51176739	C	A	0.278	0.275	0.969	-0.0054045784588597	0.0192	0.7789	14004	16757	14424.77
1666351	chr14	rs12587877	51177002	C	T	0.279	0.277	0.965	-0.0054045784588597	0.0193	0.7794	14004	16757	14424.77
1662114	chr14	rs4898667	51177190	G	T	0.829	0.828	0.962	0.0118989261570991	0.0229	0.6035	14004	16757	14424.77
1673034	chr14	rs4898668	51177191	C	T	0.829	0.828	0.962	0.0118989261570991	0.0229	0.6022	14004	16757	14424.77
1656951	chr14	rs11623973	51177330	G	T	0.785	0.784	0.911	0.0103957761821204	0.0216	0.6295	14004	16757	14424.77
1666477	chr14	rs7156129	51177423	C	T	0.278	0.275	0.962	-0.0038975857287134	0.0193	0.8409	14004	16757	14424.77
1665852	chr14	rs144731125	51178706	T	A	0.969	0.97	0.786	-0.0386992491392765	0.0571	0.4977	13014	15757	13429.79
1654532	chr14	rs10144007	51179241	C	T	0.177	0.172	0.914	0.0046989426564652	0.0234	0.8398	14004	16757	14424.77
1671185	chr14	rs12589302	51179435	C	A	0.18	0.175	0.907	0.005703702916678	0.0233	0.8057	14004	16757	14424.77
1654737	chr14	rs8010383	51179845	G	A	0.175	0.171	0.913	0.0051964749068174	0.0234	0.8245	14004	16757	14424.77
1671901	chr14	rs4606633	51180810	T	A	0.662	0.663	0.941	0.0018981972830802	0.0185	0.9179	14004	16757	14424.77
1672416	chr14	rs67963325	51181339	C	G	0.968	0.97	0.885	-0.0380965452668448	0.0524	0.467	14004	16757	14424.77
1653668	chr14	rs75720687	51181357	C	G	0.973	0.976	0.735	-0.107596346599403	0.0643	0.09411	13014	15757	13429.79
1662105	chr14	rs4322565	51181390	C	T	0.679	0.68	0.954	0.0021975835434872	0.0186	0.9037	14004	16757	14424.77
1664106	chr14	rs117301416	51183016	C	T	0.97	0.972	0.765	-0.0575973336805821	0.0596	0.3337	13014	15757	13429.79
1651582	chr14	rs13379424	51184089	C	A	0.68	0.679	0.961	0.0036034995896235	0.0185	0.8457	14004	16757	14424.77
1666886	chr14	rs67977855	51184662	G	T	0.968	0.971	0.903	-0.0465047776557534	0.0526	0.3766	14004	16757	14424.77
1657697	chr14	rs140964672	51184891	A	G	0.989	0.987	0.636	0.127099502293732	0.1317	0.3345	8018	9588	8074.78
1648467	chr14	rs35599737	51184923	G	A	0.646	0.649	0.966	-0.0022024235552	0.0181	0.9012	14004	16757	14424.77
1664558	chr14	rs58700852	51185067	C	T	0.646	0.649	0.968	-0.0019018072895963	0.0181	0.9148	14004	16757	14424.77
1650737	chr14	rs10133518	51186085	G	C	0.645	0.648	0.971	-0.0025031302181184	0.018	0.8906	14004	16757	14424.77
1666468	chr14	rs59096640	51186392	G	C	0.97	0.972	0.925	-0.0332982854015147	0.0531	0.53	14004	16757	14424.77
1650666	chr14	rs4534750	51188124	G	A	0.97	0.972	0.936	-0.0334016766340304	0.0531	0.5292	14004	16757	14424.77
1673299	chr14	rs10140023	51188341	A	G	0.645	0.648	0.98	-0.004198802647333	0.0179	0.8149	14004	16757	14424.77
1671697	chr14	rs45558232	51188754	C	T	0.969	0.972	0.933	-0.0380965452668448	0.0528	0.4713	14004	16757	14424.77
1661610	chr14	rs76313557	51190535	A	C	0.983	0.985	0.567	-0.101003355216417	0.1072	0.3462	9063	12023	9603.5
1665472	chr14	rs2984270	51191676	C	T	0.645	0.648	0.973	-0.0046005663955682	0.018	0.7971	14004	16757	14424.77
1668317	chr14	rs1599969	51191734	C	T	0.679	0.68	0.976	0.0012991557316201	0.0184	0.9442	14004	16757	14424.77
1655196	chr14	rs1983764	51192659	G	A	0.68	0.68	0.978	9.99950003332973e-05	0.0184	0.9962	14004	16757	14424.77
1659818	chr14	rs2984272	51193213	A	T	0.966	0.969	0.923	-0.0453949344903922	0.0508	0.3717	14004	16757	14424.77
1650940	chr14	rs2181088	51195365	T	C	0.966	0.969	0.93	-0.0458031298018141	0.0507	0.3658	14004	16757	14424.77
1662167	chr14	rs2181089	51195390	T	C	0.966	0.969	0.93	-0.0471964348309747	0.0507	0.3511	14004	16757	14424.77
1655843	chr14	rs10145951	51195687	C	A	0.968	0.971	0.92	-0.0475004961488543	0.0519	0.3602	14004	16757	14424.77
1670017	chr14	rs17122800	51196657	T	C	0.969	0.971	0.945	-0.0486966685402845	0.052	0.3488	14004	16757	14424.77
1668151	chr14	rs2984276	51196711	C	T	0.966	0.969	0.932	-0.0469972723609114	0.0507	0.3539	14004	16757	14424.77
1650742	chr14	rs2984278	51197893	A	G	0.645	0.648	0.971	-0.006199175242821	0.018	0.731	14004	16757	14424.77
1658856	chr14	rs11157762	51198106	G	A	0.467	0.459	0.948	0.0112959597418516	0.0175	0.5191	14004	16757	14424.77
1663269	chr14	rs147638318	51198541	T	G	0.984	0.983	0.754	0.025297307774162	0.0909	0.7806	10145	11700	10194.23
1666337	chr14	rs9323192	51198815	T	C	0.969	0.972	0.959	-0.0505987987633697	0.052	0.3304	14004	16757	14424.77
1673127	chr14	rs2984268	51199617	A	G	0.645	0.648	0.972	-0.0071958279818024	0.018	0.6914	14004	16757	14424.77
1648227	chr14	rs3015484	51199740	C	G	0.646	0.649	0.973	-0.0059979518036359	0.018	0.7407	14004	16757	14424.77
1662501	chr14	rs3015480	51200192	T	C	0.645	0.648	0.973	-0.005304041591906	0.018	0.7704	14004	16757	14424.77
1654725	chr14	rs7154318	51201652	C	T	0.678	0.679	0.974	-0.0018016219466282	0.0184	0.9202	14004	16757	14424.77
1655522	chr14	rs10148309	51201711	C	T	0.478	0.469	0.975	0.0124027667170427	0.0172	0.4729	14004	16757	14424.77
1665343	chr14	rs10148593	51201829	G	A	0.969	0.972	0.953	-0.0548047153744336	0.0522	0.2942	14004	16757	14424.77
1671167	chr14	rs2295847	51202311	G	C	0.52	0.513	0.928	0.0085037404912207	0.0176	0.6287	14004	16757	14424.77
1656840	chr14	rs55788349	51204117	C	T	0.683	0.683	0.977	0.001598721363697	0.0185	0.9319	14004	16757	14424.77
1654445	chr14	rs3015465	51204565	G	A	0.123	0.119	0.941	0.0016985566355815	0.0268	0.9482	14004	16757	14424.77
1650486	chr14	rs11376	51204996	C	T	0.651	0.655	0.973	-0.0076995657264405	0.0181	0.6711	14004	16757	14424.77
1650572	chr14	rs79766375	51206406	G	T	0.984	0.986	0.934	-0.0747989800754828	0.0777	0.3356	12600	15268	12980.63
1666750	chr14	rs3015466	51206453	C	T	0.319	0.319	0.978	-0.0017014466397575	0.0184	0.9272	14004	16757	14424.77
1666306	chr14	rs55744809	51207036	C	T	0.968	0.971	0.926	-0.0561048513847726	0.0522	0.2825	14004	16757	14424.77
1670560	chr14	rs11626470	51207153	C	G	0.321	0.321	0.971	-0.0012007205765188	0.0184	0.9479	14004	16757	14424.77
1651109	chr14	rs61985505	51207256	T	C	0.875	0.878	0.945	-0.0024028846163103	0.0265	0.9288	14004	16757	14424.77
1651211	chr14	rs12891224	51208143	T	G	0.874	0.878	0.944	-0.0032954239497972	0.0264	0.8997	14004	16757	14424.77
1670024	chr14	rs722797	51209933	T	C	0.316	0.317	0.975	-0.0023026490626755	0.0185	0.9009	14004	16757	14424.77
1665281	chr14	rs3742327	51210405	G	A	0.32	0.321	0.972	-0.0024028846163103	0.0184	0.8952	14004	16757	14424.77
1649280	chr14	rs1547078	51210853	T	C	0.869	0.873	0.935	-0.002002002670673	0.026	0.9373	14004	16757	14424.77
1666084	chr14	rs115734383	51211367	T	C	0.984	0.985	0.939	-0.0652000732482552	0.0736	0.3759	13147	15808	13524.11
1656681	chr14	rs11850340	51213555	A	G	0.87	0.874	0.952	-0.0076995657264405	0.026	0.7674	14004	16757	14424.77
1665030	chr14	rs11624766	51214930	T	C	0.972	0.974	0.963	-0.0488016642355575	0.0544	0.3694	14004	16757	14424.77
1668286	chr14	rs4898669	51215815	T	C	0.448	0.443	0.978	0.0033045340083004	0.0172	0.8471	14004	16757	14424.77
1660620	chr14	rs183753417	51215876	A	C	0.981	0.983	0.925	-0.0722051682492376	0.0668	0.2795	14004	16757	14424.77
1650994	chr14	rs4898670	51216015	T	C	0.972	0.974	0.962	-0.050104527566688	0.0544	0.3568	14004	16757	14424.77
1648963	chr14	rs8011819	51216889	C	T	0.444	0.44	0.988	-0.0001000050003333	0.0172	0.9963	14004	16757	14424.77
1664252	chr14	rs8016320	51217083	G	C	0.443	0.44	0.986	-0.001501126126267	0.0172	0.9318	14004	16757	14424.77
1664287	chr14	rs8017481	51217242	T	C	0.318	0.318	0.981	0.0025966258472659	0.0184	0.889	14004	16757	14424.77
1673083	chr14	rs4901053	51217574	T	G	0.439	0.435	0.991	-0.0006001800720324	0.0172	0.9706	14004	16757	14424.77
1673358	chr14	rs4901054	51217607	C	T	0.44	0.437	0.99	0.0	0.0172	0.9992	14004	16757	14424.77
1652267	chr14	rs2181084	51217717	A	G	0.44	0.437	0.989	0.0001999800026662	0.0172	0.9913	14004	16757	14424.77
1671314	chr14	rs2181085	51217742	C	T	0.444	0.441	0.984	0.0016985566355815	0.0172	0.9217	14004	16757	14424.77
1661868	chr14	rs35313842	51217893	C	T	0.878	0.881	0.959	0.0025966258472659	0.0265	0.9205	14004	16757	14424.77
1651247	chr14	rs2146002	51217981	C	G	0.447	0.443	0.983	0.0016985566355815	0.0172	0.9233	14004	16757	14424.77
1665980	chr14	rs35334347	51217982	G	A	0.88	0.883	0.959	-0.0016012813669738	0.0267	0.9532	14004	16757	14424.77
1657154	chr14	rs11624783	51218216	A	C	0.972	0.974	0.959	-0.0540972217202848	0.0545	0.3204	14004	16757	14424.77
1666204	chr14	rs11620674	51218443	T	C	0.448	0.444	0.98	0.0016985566355815	0.0172	0.9236	14004	16757	14424.77
1671679	chr14	rs61985508	51218537	G	A	0.877	0.881	0.956	-0.0143017847108596	0.0265	0.5887	14004	16757	14424.77
1653635	chr14	rs7494766	51218771	G	A	0.45	0.446	0.978	0.0004998750416509	0.0172	0.9766	14004	16757	14424.77
1664360	chr14	rs149669464	51219249	C	T	0.981	0.98	0.956	-0.0092022107647994	0.0645	0.8871	12986	15754	13414.32
1664636	chr14	rs61755995	51219349	G	A	0.89	0.891	0.854	-0.0117993392160431	0.0292	0.6856	14004	16757	14424.77
1668486	chr14	rs10129233	51220124	G	A	0.316	0.317	0.955	-0.0042992284528324	0.0186	0.8178	14004	16757	14424.77
1651478	chr14	rs12588703	51220175	T	A	0.488	0.482	0.97	0.0082954970241069	0.0172	0.6314	14004	16757	14424.77
1671291	chr14	rs10129167	51220283	A	T	0.97	0.972	0.909	-0.0300984478240329	0.0536	0.5745	14004	16757	14424.77
1656979	chr14	rs12588720	51220304	T	C	0.488	0.482	0.97	0.0078987227933553	0.0172	0.6458	14004	16757	14424.77
1668028	chr14	rs10141499	51220314	T	C	0.314	0.314	0.958	-0.0016012813669738	0.0187	0.9299	14004	16757	14424.77
1648500	chr14	rs10129506	51220368	G	C	0.969	0.971	0.91	-0.0293979151845611	0.0527	0.577	14004	16757	14424.77
1671989	chr14	rs10132785	51221672	A	C	0.971	0.973	0.959	-0.0421979407001862	0.0535	0.4306	14004	16757	14424.77
1648578	chr14	rs2295846	51223106	G	T	0.503	0.497	0.997	0.0099008246772624	0.0169	0.5599	14004	16757	14424.77
1654863	chr14	rs2073347	51223789	C	T	0.342	0.342	0.983	0.0022973590486834	0.018	0.8967	14004	16757	14424.77
1660116	chr14	rs12882191	51224374	T	G	0.333	0.333	0.978	-0.0001000050003333	0.0182	0.9938	14004	16757	14424.77
1655748	chr14	rs2236316	51224417	G	C	0.865	0.869	0.977	-0.0106970095483354	0.0251	0.6687	14004	16757	14424.77
1660775	chr14	rs2073348	51224658	T	A	0.503	0.496	0.981	0.0140015196358136	0.0171	0.4116	14004	16757	14424.77
1649988	chr14	rs2073349	51225132	G	T	0.488	0.484	0.984	0.0043007385516922	0.0171	0.8011	14004	16757	14424.77
1656826	chr14	rs10145695	51225621	A	G	0.491	0.486	0.976	0.0080971295874548	0.0171	0.6382	14004	16757	14424.77
1669489	chr14	rs10483610	51225724	C	T	0.492	0.487	0.975	0.007997931111062	0.0171	0.6401	14004	16757	14424.77
1670555	chr14	rs12892462	51226439	C	G	0.48	0.476	0.947	0.0076010387728197	0.0174	0.6611	14004	16757	14424.77
1655984	chr14	rs4901055	51227000	A	G	0.987	0.986	0.915	0.0657034673241941	0.0964	0.4956	9571	10759	9458.11
1653111	chr14	rs10141242	51227322	T	C	0.987	0.986	0.915	0.0614995330875717	0.0964	0.5239	9571	10759	9458.11
1656815	chr14	rs12883882	51228655	C	G	0.867	0.871	0.958	-0.021101069908054	0.0255	0.4094	14004	16757	14424.77
1650955	chr14	rs6572694	51228682	G	A	0.348	0.349	0.946	-0.001501126126267	0.0183	0.9326	14004	16757	14424.77
1658698	chr14	rs8009676	51228723	G	A	0.987	0.986	0.912	0.0567016428693038	0.0971	0.5597	9571	10759	9458.11
1664965	chr14	rs2073346	51229125	G	A	0.375	0.375	0.939	0.004201162744548	0.0181	0.8162	14004	16757	14424.77
1672734	chr14	rs2181086	51230251	G	C	0.152	0.146	0.927	0.0198026272961797	0.0246	0.4224	14004	16757	14424.77
1652478	chr14	rs117261593	51230445	T	G	0.98	0.98	0.556	-0.0322959448008212	0.0823	0.6947	14004	16757	14424.77
1667296	chr14	rs7153562	51231298	C	A	0.0167	0.0164	0.784	-0.0409990935346932	0.0835	0.6237	11752	14161	12022.21
1653205	chr14	rs77708675	51231667	C	A	0.883	0.881	0.721	0.0307037775750057	0.0307	0.3174	14004	16757	14424.77
1658552	chr14	rs6572695	51232335	C	T	0.0169	0.0165	0.766	-0.0344051267241774	0.0839	0.6817	11752	14161	12022.21
1650686	chr14	rs34263204	51234103	G	A	0.882	0.886	0.923	-0.0232993336544035	0.0274	0.3958	14004	16757	14424.77
1651686	chr14	rs8012283	51234160	A	G	0.984	0.985	0.736	-0.010302892995897	0.09	0.9088	11698	12889	11586.56
1665222	chr14	rs11157763	51234277	T	A	0.0206	0.02	0.657	-0.0054045784588597	0.0746	0.9422	14004	16757	14424.77
1664667	chr14	rs8013191	51234402	G	A	0.668	0.667	0.885	0.0016985566355815	0.0192	0.93	14004	16757	14424.77
1661919	chr14	rs12893920	51235521	G	C	0.851	0.857	0.932	-0.0296966117368367	0.0248	0.2308	14004	16757	14424.77
1654726	chr14	rs17793018	51237701	A	G	0.148	0.142	0.944	0.0326027085440124	0.0247	0.1883	14004	16757	14424.77
1659629	chr14	rs3783281	51241489	G	A	0.498	0.491	0.916	0.0167981182758809	0.0177	0.343	14004	16757	14424.77
1658185	chr14	rs9788617	51244776	G	A	0.168	0.161	0.943	0.0281986543586787	0.0236	0.2319	14004	16757	14424.77
1661321	chr14	rs1014990	51245120	C	A	0.848	0.852	0.973	-0.0135007260538548	0.024	0.5738	14004	16757	14424.77
1667194	chr14	rs7143959	51245666	T	C	0.16	0.155	0.979	0.0128964817350202	0.0235	0.583	14004	16757	14424.77
1651483	chr14	rs61985517	51248827	C	A	0.851	0.854	0.96	-0.0073972926304747	0.0244	0.7603	14004	16757	14424.77
1664144	chr14	rs34148215	51249238	T	C	0.157	0.152	0.953	0.0155977206230546	0.0241	0.518	14004	16757	14424.77
1655673	chr14	rs2065076	51249640	G	A	0.854	0.857	0.953	-0.0051029981759033	0.0247	0.8354	14004	16757	14424.77
1655447	chr14	rs2065081	51250922	C	T	0.854	0.857	0.949	-0.0052035148315978	0.0248	0.834	14004	16757	14424.77
1662365	chr14	rs11626645	51251391	T	G	0.152	0.148	0.942	0.0087020272939009	0.0245	0.7232	14004	16757	14424.77
1656488	chr14	rs9646128	51254734	G	A	0.854	0.856	0.941	-0.0016012813669738	0.0248	0.9486	14004	16757	14424.77
1669730	chr14	rs764964	51254908	T	C	0.158	0.153	0.929	0.0118001041157506	0.0243	0.6278	14004	16757	14424.77
1652044	chr14	rs72683629	51256237	C	A	0.872	0.877	0.697	-0.0649972930239685	0.0306	0.03382	14004	16757	14424.77
1667698	chr14	rs193176741	51258277	A	T	0.985	0.986	0.732	-0.0769026428413419	0.1002	0.443	9680	10904	9813.05
1652347	chr14	rs6572697	51259801	G	A	0.853	0.856	0.94	-0.0079011318962572	0.0248	0.7503	14004	16757	14424.77
1666594	chr14	rs3783280	51262092	T	C	0.839	0.841	0.995	-0.0071958279818024	0.0231	0.7562	14004	16757	14424.77
1670025	chr14	rs17122909	51262151	T	C	0.839	0.841	0.995	-0.0066017436345624	0.0231	0.7739	14004	16757	14424.77
1669518	chr14	rs3783279	51262180	T	C	0.839	0.841	0.995	-0.0068030886197391	0.0231	0.7676	14004	16757	14424.77
1658522	chr14	rs11157766	51262497	A	G	0.17	0.165	0.968	0.0141987193998129	0.0231	0.5376	14004	16757	14424.77
1663153	chr14	rs12881609	51263301	C	T	0.171	0.167	0.963	0.0118989261570991	0.0231	0.6076	14004	16757	14424.77
1650814	chr14	rs7145411	51263413	T	A	0.839	0.842	0.985	-0.0107980900995126	0.0233	0.6428	14004	16757	14424.77
1667161	chr14	rs186272711	51265139	C	T	0.986	0.986	0.873	-0.0259025943231108	0.0786	0.7419	12986	15754	13414.32
1649557	chr14	rs12893300	51265453	C	T	0.884	0.884	0.874	0.0062007356416035	0.0285	0.8288	14004	16757	14424.77
1656747	chr14	rs55984715	51266630	T	G	0.882	0.882	0.864	0.004201162744548	0.0285	0.8824	14004	16757	14424.77
1655468	chr14	rs12886246	51267850	T	C	0.423	0.438	0.854	-0.0553964376203783	0.0185	0.002778	14004	16757	14424.77
1663962	chr14	rs58424267	51269210	T	C	0.579	0.564	0.864	0.0542040540135122	0.0184	0.003226	14004	16757	14424.77
1664459	chr14	rs34281449	51269236	G	T	0.673	0.662	0.842	0.0428966409523063	0.0196	0.02878	14004	16757	14424.77
1660129	chr14	rs72683633	51269276	G	A	0.905	0.909	0.667	-0.0757046307503157	0.0355	0.03322	14004	16757	14424.77
1667584	chr14	rs9788504	51270267	G	C	0.447	0.458	0.83	-0.0408011614039327	0.0188	0.02968	14004	16757	14424.77
1657084	chr14	rs140948834	51270803	C	T	0.981	0.982	0.718	-0.0517986852338873	0.0812	0.5232	11466	13742	11734.55
1673039	chr14	rs12586802	51272225	T	C	0.322	0.313	0.875	0.0428008353226943	0.0194	0.0276	14004	16757	14424.77
1649782	chr14	rs72683634	51272255	C	T	0.681	0.691	0.877	-0.0419997711602818	0.0195	0.0311	14004	16757	14424.77
1656549	chr14	rs8009874	51272824	T	C	0.887	0.886	0.873	0.0098018049722602	0.0287	0.7332	14004	16757	14424.77
1664576	chr14	rs6650505	51273774	A	G	0.765	0.768	0.871	-0.0038975857287134	0.0216	0.8588	14004	16757	14424.77
1658778	chr14	rs35980920	51274009	G	A	0.891	0.89	0.875	0.0029955089797983	0.0291	0.9189	14004	16757	14424.77
1653783	chr14	rs2356580	51275810	G	A	0.703	0.693	0.884	0.0452027848308288	0.0197	0.02199	14004	16757	14424.77
1654467	chr14	rs10145182	51276009	T	A	0.865	0.871	0.904	-0.0475948788076838	0.0267	0.07425	14004	16757	14424.77
1649107	chr14	rs34845905	51276564	A	T	0.606	0.592	0.913	0.0572023017657484	0.0181	0.001594	14004	16757	14424.77
1671498	chr14	rs57748792	51276873	C	T	0.646	0.654	0.917	-0.0398016818829366	0.0186	0.03225	14004	16757	14424.77
1657067	chr14	rs4901057	51277335	A	C	0.6	0.587	0.917	0.054497654936202	0.018	0.002542	14004	16757	14424.77
1654929	chr14	rs7159596	51278044	C	G	0.903	0.902	0.878	0.0183996828453635	0.0306	0.548	14004	16757	14424.77
1667628	chr14	rs7159766	51278118	C	T	0.903	0.902	0.879	0.0183015011699126	0.0306	0.5505	14004	16757	14424.77
1659987	chr14	rs76943219	51278389	G	C	0.641	0.648	0.929	-0.0349020520092649	0.0184	0.05767	14004	16757	14424.77
1666431	chr14	rs113337019	51278435	C	T	0.9	0.899	0.777	0.0048979852621919	0.032	0.8789	14004	16757	14424.77
1655410	chr14	rs12896820	51278550	A	C	0.703	0.693	0.893	0.0428008353226943	0.0196	0.0289	14004	16757	14424.77
1652018	chr14	rs113640045	51278637	G	A	0.642	0.649	0.931	-0.0363009797263316	0.0184	0.04831	14004	16757	14424.77
1652515	chr14	rs111770067	51278661	A	G	0.641	0.648	0.932	-0.0358966439977618	0.0184	0.05089	14004	16757	14424.77
1659860	chr14	rs4901059	51279108	T	C	0.608	0.595	0.937	0.0513012943555507	0.0179	0.004169	14004	16757	14424.77
1672981	chr14	rs72683641	51279122	C	T	0.643	0.65	0.934	-0.0370997639570267	0.0184	0.04335	14004	16757	14424.77
1672805	chr14	rs12883458	51279379	T	C	0.899	0.898	0.889	0.0274011363479391	0.03	0.3608	14004	16757	14424.77
1668122	chr14	rs56839549	51279435	A	G	0.637	0.644	0.941	-0.0364046818937998	0.0182	0.04605	14004	16757	14424.77
1662802	chr14	rs4898673	51279514	G	T	0.612	0.599	0.93	0.0503983940836932	0.018	0.005187	14004	16757	14424.77
1656006	chr14	rs72683644	51279981	T	C	0.634	0.641	0.947	-0.0338981034057645	0.0182	0.06164	14004	16757	14424.77
1672975	chr14	rs7153720	51280672	C	T	0.766	0.769	0.885	-0.0051029981759033	0.0214	0.8125	14004	16757	14424.77
1663435	chr14	rs77367944	51281812	G	A	0.708	0.698	0.899	0.0406043708419401	0.0197	0.03895	14004	16757	14424.77
1661440	chr14	rs4508352	51282000	C	T	0.862	0.867	0.895	-0.0404991299799539	0.0264	0.1244	14004	16757	14424.77
1663419	chr14	rs35383727	51282364	C	T	0.896	0.896	0.873	0.0089993837968006	0.0299	0.7625	14004	16757	14424.77
1657744	chr14	rs59394355	51282667	T	G	0.636	0.643	0.954	-0.0331018715051171	0.0181	0.06787	14004	16757	14424.77
1672490	chr14	rs72683648	51282788	G	A	0.637	0.643	0.955	-0.0335981494309355	0.0181	0.0636	14004	16757	14424.77
1653715	chr14	rs12882136	51282822	C	G	0.365	0.358	0.953	0.0326027085440124	0.0181	0.07205	14004	16757	14424.77
1664963	chr14	rs72683649	51282923	G	C	0.638	0.644	0.954	-0.0341050206499513	0.0181	0.05976	14004	16757	14424.77
1668572	chr14	rs7149295	51283148	C	T	0.367	0.36	0.964	0.0349037160078804	0.018	0.05263	14004	16757	14424.77
1649111	chr14	rs35098661	51284515	C	T	0.709	0.699	0.891	0.039701366851552	0.0198	0.04449	14004	16757	14424.77
1672860	chr14	rs112780158	51284640	C	T	0.899	0.898	0.864	0.0235993322503244	0.0304	0.4378	14004	16757	14424.77
1663829	chr14	rs34721499	51284736	G	T	0.71	0.7	0.889	0.0402010017441475	0.0198	0.04202	14004	16757	14424.77
1672575	chr14	rs1004832	51285135	G	C	0.897	0.896	0.857	0.0248974696545107	0.0303	0.4113	14004	16757	14424.77
1652150	chr14	rs72683650	51285237	G	A	0.722	0.729	0.899	-0.0426048328324374	0.02	0.03357	14004	16757	14424.77
1671486	chr14	rs7145661	51285969	A	G	0.696	0.687	0.865	0.0343048036919902	0.0198	0.08275	14004	16757	14424.77
1663124	chr14	rs10132475	51286129	G	A	0.868	0.871	0.821	-0.0209989425960583	0.0279	0.4519	14004	16757	14424.77
1658768	chr14	rs1951476	51289402	C	T	0.908	0.907	0.805	0.0428008353226943	0.0323	0.1848	14004	16757	14424.77
1660314	chr14	rs3759528	51291405	A	T	0.774	0.775	0.917	0.0089993837968006	0.0212	0.6707	14004	16757	14424.77
1650675	chr14	rs3759527	51291627	A	C	0.769	0.772	0.915	0.0013990209137074	0.0211	0.9484	14004	16757	14424.77
1658438	chr14	rs3759526	51292535	C	T	0.619	0.622	0.957	-0.0315009870620622	0.0179	0.07892	14004	16757	14424.77
1656607	chr14	rs3759525	51292744	T	C	0.91	0.91	0.861	-0.027196494688472	0.0318	0.3924	14004	16757	14424.77
1666503	chr14	rs8018156	51293039	A	G	0.891	0.893	0.865	0.0013990209137074	0.0296	0.9618	14004	16757	14424.77
1665550	chr14	rs2181083	51293706	C	T	0.599	0.603	0.953	-0.0263953113595316	0.0177	0.1364	14004	16757	14424.77
1667689	chr14	rs79895113	51294916	T	C	0.859	0.862	0.889	0.0092966519050945	0.0261	0.7201	14004	16757	14424.77
1664939	chr14	rs8010709	51295500	G	T	0.619	0.612	0.972	0.0255020410123433	0.0177	0.1501	14004	16757	14424.77
1662358	chr14	rs117948605	51296463	A	G	0.985	0.985	0.556	0.0481042146741464	0.1024	0.6384	11900	12873	11916.12
1670131	chr14	rs117535495	51297054	G	A	0.859	0.861	0.898	0.0105046326450854	0.0259	0.6842	14004	16757	14424.77
1668312	chr14	rs149404722	51297071	C	A	0.988	0.987	0.603	0.152497886144537	0.1203	0.205	9350	12321	9895.95
1659029	chr14	rs76032434	51298131	C	G	0.971	0.971	0.582	-0.01999864650669	0.0656	0.76	14004	16757	14424.77
1656961	chr14	rs117428504	51299339	A	G	0.965	0.965	0.76	-0.0170952954286372	0.0547	0.7539	13014	15757	13429.79
1656831	chr14	rs55924012	51299368	T	G	0.581	0.587	0.965	-0.031397792147416	0.0175	0.07331	14004	16757	14424.77
1658358	chr14	rs113242605	51300451	A	G	0.965	0.965	0.637	0.0411035548784171	0.0573	0.473	14004	16757	14424.77
1667069	chr14	rs1984589	51300644	G	A	0.59	0.596	0.955	-0.032502530761974	0.0177	0.06628	14004	16757	14424.77
1653585	chr14	rs10144239	51300927	C	G	0.801	0.802	0.965	0.0092966519050945	0.0217	0.6665	14004	16757	14424.77
1673147	chr14	rs7158801	51302658	G	C	0.76	0.761	0.983	0.0044998604248922	0.0201	0.8235	14004	16757	14424.77
1652507	chr14	rs1040890	51302888	A	C	0.379	0.386	0.971	-0.0319964709431669	0.0177	0.07104	14004	16757	14424.77
1659209	chr14	rs12431899	51303886	G	A	0.246	0.245	0.982	0.0002999550089979	0.0199	0.9882	14004	16757	14424.77
1672655	chr14	rs733052	51304406	T	C	0.245	0.244	0.989	0.0009995003330834	0.0199	0.9606	14004	16757	14424.77
1659911	chr14	rs762066	51304695	C	T	0.758	0.759	0.997	0.0003999200213268	0.0199	0.984	14004	16757	14424.77
1659523	chr14	rs1018551	51305022	G	A	0.861	0.862	0.907	0.0213993910058902	0.0259	0.4089	14004	16757	14424.77
1650898	chr14	rs7154842	51305432	C	T	0.243	0.242	0.995	-0.000200020002667	0.0199	0.9929	14004	16757	14424.77
1664910	chr14	rs7155445	51305832	A	G	0.24	0.24	0.997	-0.0067024110596754	0.0199	0.7376	14004	16757	14424.77
1659098	chr14	rs72683662	51307513	G	A	0.622	0.628	0.985	-0.031397792147416	0.0176	0.07514	14004	16757	14424.77
1660811	chr14	rs2356531	51308071	T	C	0.612	0.606	0.938	0.0266029817945341	0.018	0.1391	14004	16757	14424.77
1653768	chr14	rs142716558	51308539	A	G	0.858	0.861	0.911	0.0080971295874548	0.0258	0.7524	14004	16757	14424.77
1667513	chr14	rs11157770	51308799	T	G	0.613	0.607	0.937	0.0262036654966364	0.018	0.1446	14004	16757	14424.77
1653752	chr14	rs2224558	51308898	G	A	0.244	0.244	0.971	-0.0086977157031958	0.0201	0.6654	14004	16757	14424.77
1659296	chr14	rs1977236	51309581	C	T	0.861	0.863	0.913	0.0199006617063362	0.0259	0.4429	14004	16757	14424.77
1662258	chr14	rs72683664	51309721	A	G	0.621	0.627	0.987	-0.0300984478240329	0.0176	0.0874	14004	16757	14424.77
1658566	chr14	rs72683665	51309741	C	T	0.621	0.627	0.987	-0.0302015087331214	0.0176	0.08683	14004	16757	14424.77
1663118	chr14	rs8015151	51310200	G	T	0.245	0.244	0.968	-0.0027036515743148	0.0201	0.8949	14004	16757	14424.77
1667857	chr14	rs7154532	51310545	T	A	0.245	0.244	0.968	-0.0026033858701149	0.0201	0.8978	14004	16757	14424.77
1669976	chr14	rs58581781	51310564	C	T	0.622	0.628	0.986	-0.0306963490025976	0.0176	0.08193	14004	16757	14424.77
1660643	chr14	rs11157771	51311413	G	T	0.619	0.625	0.99	-0.0302015087331214	0.0176	0.085	14004	16757	14424.77
1666629	chr14	rs11157772	51311817	A	T	0.619	0.625	0.991	-0.0303973537275885	0.0175	0.08307	14004	16757	14424.77
1652978	chr14	rs11157773	51311911	G	T	0.619	0.625	0.99	-0.0309026047398165	0.0175	0.07776	14004	16757	14424.77
1656567	chr14	rs11157774	51311912	T	A	0.619	0.625	0.99	-0.0307994715535284	0.0175	0.07879	14004	16757	14424.77
1668792	chr14	rs57815556	51312132	A	C	0.617	0.623	0.988	-0.0299953975354009	0.0175	0.08739	14004	16757	14424.77
1673398	chr14	rs17122982	51312473	C	T	0.618	0.624	0.992	-0.0299953975354009	0.0175	0.08672	14004	16757	14424.77
1653153	chr14	rs17122988	51312785	G	A	0.862	0.863	0.921	0.0194005857039748	0.0259	0.4526	14004	16757	14424.77
1667593	chr14	rs58545577	51313110	A	G	0.618	0.624	0.991	-0.0313049258284153	0.0175	0.0742	14004	16757	14424.77
1654174	chr14	rs12435756	51313333	C	G	0.618	0.624	0.99	-0.0309954337025195	0.0175	0.07711	14004	16757	14424.77
1656476	chr14	rs11627172	51313590	G	A	0.759	0.758	0.947	0.0110981866660334	0.0204	0.5848	14004	16757	14424.77
1648435	chr14	rs10148666	51314027	C	T	0.769	0.768	0.915	0.0099008246772624	0.0211	0.6385	14004	16757	14424.77
1656279	chr14	rs4901060	51314737	T	C	0.965	0.966	0.778	-0.0122041688389067	0.053	0.8179	14004	16757	14424.77
1650467	chr14	rs12436743	51314960	C	T	0.618	0.624	0.991	-0.0319035490130083	0.0175	0.06921	14004	16757	14424.77
1663309	chr14	rs4394991	51315170	G	A	0.622	0.628	0.987	-0.0319964709431669	0.0176	0.06962	14004	16757	14424.77
1666700	chr14	rs4460988	51315259	C	A	0.618	0.625	0.991	-0.0320997276601081	0.0175	0.06739	14004	16757	14424.77
1651679	chr14	rs1570274	51315404	G	A	0.618	0.624	0.991	-0.0325955083699338	0.0175	0.06284	14004	16757	14424.77
1668435	chr14	rs4901062	51315594	C	G	0.618	0.624	0.991	-0.0315009870620622	0.0175	0.07251	14004	16757	14424.77
1652723	chr14	rs72683674	51316007	C	T	0.616	0.622	0.993	-0.0309954337025195	0.0175	0.07613	14004	16757	14424.77
1655251	chr14	rs72683675	51316008	C	T	0.616	0.622	0.993	-0.0309954337025195	0.0175	0.07616	14004	16757	14424.77
1665848	chr14	rs111673133	51316089	T	C	0.616	0.622	0.993	-0.0310985871020312	0.0175	0.07508	14004	16757	14424.77
1668210	chr14	rs113129624	51316513	T	C	0.616	0.623	0.992	-0.031397792147416	0.0175	0.0729	14004	16757	14424.77
1655827	chr14	rs138344098	51316534	G	A	0.62	0.626	0.988	-0.0305004454483837	0.0176	0.08313	14004	16757	14424.77
1665700	chr14	rs139869599	51316555	G	T	0.616	0.623	0.992	-0.0315009870620622	0.0175	0.07229	14004	16757	14424.77
1658159	chr14	rs4898674	51316676	C	A	0.616	0.622	0.994	-0.031397792147416	0.0175	0.07272	14004	16757	14424.77
1667982	chr14	rs1984514	51317029	G	T	0.616	0.622	0.994	-0.031397792147416	0.0175	0.07213	14004	16757	14424.77
1667925	chr14	rs1984513	51317141	T	A	0.616	0.622	0.994	-0.0312017511432645	0.0175	0.07413	14004	16757	14424.77
1670774	chr14	rs7493885	51317418	T	G	0.616	0.622	0.993	-0.0318003125497978	0.0175	0.06947	14004	16757	14424.77
1665003	chr14	rs1951473	51317820	A	G	0.62	0.626	0.988	-0.0306035477981776	0.0176	0.08185	14004	16757	14424.77
1649897	chr14	rs1951474	51317832	A	T	0.616	0.622	0.991	-0.0315009870620622	0.0175	0.072	14004	16757	14424.77
1665089	chr14	rs8020067	51318210	C	G	0.617	0.623	0.986	-0.0303973537275885	0.0176	0.08341	14004	16757	14424.77
1659739	chr14	rs8019923	51318220	A	G	0.617	0.623	0.985	-0.0297996312385195	0.0176	0.08972	14004	16757	14424.77
1673381	chr14	rs12434001	51318410	A	T	0.617	0.622	0.981	-0.0302015087331214	0.0176	0.08658	14004	16757	14424.77
1664102	chr14	rs72683679	51318553	C	T	0.623	0.629	0.968	-0.0313049258284153	0.0178	0.07818	14004	16757	14424.77
1654674	chr14	rs7160385	51318566	T	A	0.616	0.622	0.972	-0.0312017511432645	0.0177	0.07799	14004	16757	14424.77
1652002	chr14	rs139243788	51318623	G	A	0.705	0.71	0.902	-0.0322029950400999	0.0196	0.1007	14004	16757	14424.77
1660734	chr14	rs150016282	51318630	C	T	0.705	0.71	0.902	-0.0323992324466777	0.0196	0.09849	14004	16757	14424.77
1672051	chr14	rs145232533	51318637	A	G	0.705	0.71	0.901	-0.0328021562323804	0.0196	0.09413	14004	16757	14424.77
1650971	chr14	rs35765554	51318805	G	A	0.627	0.622	0.905	0.0280041964095973	0.0184	0.1278	14004	16757	14424.77
1671501	chr14	rs7143937	51319812	C	G	0.839	0.837	0.846	0.017496047616751	0.0251	0.4851	14004	16757	14424.77
1662237	chr14	rs10142967	51319864	G	T	0.652	0.655	0.893	-0.0299026613543135	0.0188	0.1122	14004	16757	14424.77
1649693	chr14	rs10142815	51319873	C	T	0.621	0.624	0.89	-0.0293979151845611	0.0185	0.1127	14004	16757	14424.77
1671545	chr14	rs13379298	51319919	C	T	0.622	0.625	0.884	-0.0259025943231108	0.0186	0.1635	14004	16757	14424.77
1650579	chr14	rs61985536	51319942	G	A	0.861	0.859	0.716	0.0232965165504356	0.0289	0.4195	14004	16757	14424.77
1666370	chr14	rs1984506	51320017	A	G	0.878	0.88	0.663	0.0087020272939009	0.0319	0.7855	14004	16757	14424.77
1648294	chr14	rs61985537	51320060	T	A	0.854	0.855	0.608	-0.0074980401773571	0.0307	0.8059	14004	16757	14424.77
1663674	chr14	rs141822362	51320161	T	C	0.989	0.988	0.456	0.136495744588538	0.1483	0.3575	9599	10780	9482.59
1654777	chr14	rs7159869	51320250	C	T	0.816	0.821	0.82	-0.026600681797179	0.0246	0.2794	14004	16757	14424.77
1668743	chr14	rs7160367	51320341	G	A	0.72	0.72	0.828	-0.0052035148315978	0.0208	0.8033	14004	16757	14424.77
1654093	chr14	rs186917758	51320448	C	A	0.986	0.985	0.662	0.0904986228071027	0.0927	0.3289	12305	15058	12725.77
1664738	chr14	rs8021997	51320657	A	G	0.819	0.814	0.696	0.0324962313421326	0.0262	0.2151	14004	16757	14424.77
1653819	chr14	rs61985538	51320710	G	T	0.983	0.984	0.448	-0.109602834915959	0.1337	0.4124	8519	8954	8102.09
1666645	chr14	rs74391747	51320884	T	C	0.89	0.886	0.89	0.0138042809763971	0.0286	0.629	14004	16757	14424.77
1663561	chr14	rs10131426	51321285	C	T	0.57	0.572	0.88	-0.0246001168682327	0.0183	0.1795	14004	16757	14424.77
1660091	chr14	rs10131434	51321306	C	T	0.577	0.578	0.871	-0.0246001168682327	0.0184	0.1816	14004	16757	14424.77
1665042	chr14	rs117786215	51322029	A	G	0.916	0.916	0.732	0.0102968054773682	0.0359	0.7735	14004	16757	14424.77
1654840	chr14	rs78671047	51322037	C	G	0.683	0.688	0.912	-0.0271040176920589	0.0192	0.1578	14004	16757	14424.77
1656697	chr14	rs78216902	51322458	T	G	0.961	0.958	0.746	0.0275957115907991	0.0494	0.5762	14004	16757	14424.77
1655823	chr14	rs73282900	51323026	T	A	0.496	0.497	0.927	-0.0236986067778773	0.0177	0.1799	14004	16757	14424.77
1655346	chr14	rs8019546	51323742	G	A	0.499	0.499	0.955	-0.0203966036652218	0.0175	0.2418	14004	16757	14424.77
1652020	chr14	rs8019604	51323941	C	T	0.607	0.611	0.975	-0.0242004837056584	0.0177	0.1698	14004	16757	14424.77
1656559	chr14	rs34758492	51324246	G	A	0.831	0.837	0.93	-0.02960390325858	0.0237	0.2112	14004	16757	14424.77
1663453	chr14	rs7141773	51324617	C	A	0.83	0.837	0.934	-0.0303973537275885	0.0236	0.1977	14004	16757	14424.77
1668815	chr14	rs75814853	51324755	C	A	0.893	0.889	0.914	0.0101978249764461	0.0285	0.7209	14004	16757	14424.77
1658386	chr14	rs2027343	51324884	A	G	0.605	0.609	0.984	-0.022398994943479	0.0175	0.2014	14004	16757	14424.77
1653541	chr14	rs1960191	51325108	G	A	0.68	0.686	0.932	-0.0295009039176847	0.0189	0.1188	14004	16757	14424.77
1671431	chr14	rs7147627	51325517	C	T	0.606	0.61	0.982	-0.0226035462098532	0.0176	0.198	14004	16757	14424.77
1655087	chr14	rs7149238	51325680	T	A	0.432	0.443	0.983	-0.0386992491392765	0.0172	0.02482	14004	16757	14424.77
1656018	chr14	rs7148318	51325748	G	A	0.432	0.443	0.985	-0.0394999521368577	0.0172	0.02181	14004	16757	14424.77
1663184	chr14	rs77617092	51325781	G	C	0.893	0.889	0.916	0.0139029051689914	0.0285	0.627	14004	16757	14424.77
1654161	chr14	rs1953886	51326077	C	T	0.439	0.45	0.986	-0.0393959285025942	0.0172	0.02199	14004	16757	14424.77
1665156	chr14	rs1953885	51326144	G	A	0.439	0.45	0.984	-0.0390007373497326	0.0172	0.02356	14004	16757	14424.77
1665320	chr14	rs1953884	51326166	G	C	0.44	0.452	0.983	-0.0416035498550752	0.0172	0.01569	14004	16757	14424.77
1651944	chr14	rs68008083	51327114	G	A	0.936	0.936	0.886	-0.0012007205765188	0.0372	0.9753	14004	16757	14424.77
1665010	chr14	rs7143869	51328222	C	T	0.497	0.507	0.968	-0.0366017456445608	0.0173	0.03376	14004	16757	14424.77
1666218	chr14	rs17793764	51328767	G	A	0.819	0.824	0.911	-0.0236986067778773	0.0232	0.3074	14004	16757	14424.77
1649832	chr14	rs946620	51328807	A	C	0.494	0.506	0.963	-0.0386992491392765	0.0173	0.02524	14004	16757	14424.77
1659056	chr14	rs11627495	51329654	T	G	0.946	0.946	0.89	-0.0051029981759033	0.0403	0.8986	14004	16757	14424.77
1650838	chr14	rs143614735	51330318	G	A	0.895	0.892	0.903	0.0114047182634362	0.029	0.6934	14004	16757	14424.77
1661025	chr14	rs76925016	51330436	A	G	0.895	0.891	0.902	0.0109003744682883	0.029	0.7075	14004	16757	14424.77
1648705	chr14	rs17720606	51331315	C	A	0.94	0.942	0.886	-0.0074980401773571	0.0392	0.8473	14004	16757	14424.77
1672135	chr14	rs66535317	51331501	G	A	0.941	0.943	0.88	-0.017502275136142	0.0398	0.6609	14004	16757	14424.77
1672607	chr14	rs6572702	51332222	T	C	0.939	0.942	0.905	-0.019203206984436	0.0387	0.6209	14004	16757	14424.77
1661852	chr14	rs76481713	51332247	T	G	0.892	0.89	0.901	0.0085037404912207	0.0287	0.7681	14004	16757	14424.77
1655818	chr14	rs17123039	51332335	T	G	0.489	0.499	0.94	-0.0338050046123612	0.0176	0.0544	14004	16757	14424.77
1669836	chr14	rs17720642	51332728	T	C	0.938	0.941	0.901	-0.0217958123704574	0.0387	0.5725	14004	16757	14424.77
1669076	chr14	rs7158839	51332898	C	T	0.327	0.337	0.93	-0.0388032003238938	0.0188	0.03915	14004	16757	14424.77
1672791	chr14	rs17720677	51334935	G	A	0.937	0.94	0.856	-0.0320997276601081	0.0387	0.4072	14004	16757	14424.77
1671502	chr14	rs12050194	51335252	G	A	0.832	0.833	0.915	-0.0095050300143049	0.0238	0.689	14004	16757	14424.77
1659415	chr14	rs12050195	51335280	G	A	0.832	0.833	0.912	-0.0095050300143049	0.0239	0.6909	14004	16757	14424.77
1672224	chr14	rs2039794	51335737	T	C	0.492	0.502	0.912	-0.0344982814075965	0.0178	0.05295	14004	16757	14424.77
1657671	chr14	rs2039793	51335743	G	A	0.492	0.502	0.911	-0.0343016316970211	0.0178	0.05424	14004	16757	14424.77
1664529	chr14	rs2039792	51335897	C	A	0.494	0.504	0.906	-0.0349020520092649	0.0178	0.05075	14004	16757	14424.77
1667283	chr14	rs2105229	51337150	G	A	0.552	0.564	0.853	-0.0458031298018141	0.0185	0.01336	14004	16757	14424.77
1657477	chr14	rs79615228	51337255	C	A	0.898	0.896	0.862	0.0081963182244858	0.0301	0.786	14004	16757	14424.77
1672941	chr14	rs1556931	51337469	G	A	0.545	0.556	0.834	-0.0419997711602818	0.0187	0.02467	14004	16757	14424.77
1669775	chr14	rs78930755	51337902	T	C	0.963	0.962	0.717	0.0058031292269501	0.0526	0.9117	14004	16757	14424.77
1664220	chr14	rs1953879	51338237	A	G	0.376	0.371	0.837	0.0177023841130051	0.0192	0.358	14004	16757	14424.77
1668375	chr14	rs143503508	51338428	T	C	0.967	0.968	0.551	-0.140504217793407	0.0642	0.02869	14004	16757	14424.77
1666598	chr14	rs77366806	51339226	A	G	0.934	0.936	0.768	-0.0188974371044634	0.0392	0.6296	14004	16757	14424.77
1659075	chr14	rs946619	51340088	T	C	0.0566	0.0586	0.543	-0.0730977134062134	0.0496	0.1409	14004	16757	14424.77
1661399	chr14	rs75332612	51340345	G	A	0.934	0.936	0.764	-0.0203047533403643	0.0393	0.6051	14004	16757	14424.77
1656994	chr14	rs11157775	51340573	A	G	0.621	0.625	0.886	-0.013004189135254	0.0186	0.4831	14004	16757	14424.77
1667310	chr14	rs34841084	51341090	G	A	0.651	0.655	0.852	-0.0145046862028817	0.0193	0.4531	14004	16757	14424.77
1673347	chr14	rs11624446	51341178	C	A	0.642	0.633	0.705	0.0190964956909883	0.0211	0.3637	14004	16757	14424.77
1654114	chr14	rs11157776	51341887	T	C	0.592	0.598	0.984	-0.015702643727291	0.0174	0.3681	14004	16757	14424.77
1658722	chr14	rs1953878	51342231	C	T	0.0654	0.0639	0.615	0.0603045706055096	0.0436	0.1672	14004	16757	14424.77
1656550	chr14	rs1547763	51342476	T	G	0.486	0.482	0.838	0.0353961009469877	0.0188	0.05964	14004	16757	14424.77
1668339	chr14	rs17793937	51343599	A	G	0.843	0.848	0.564	-0.0414993071780289	0.0322	0.1975	14004	16757	14424.77
1648505	chr14	rs7150536	51343765	G	A	0.0378	0.0425	0.597	-0.0331018715051171	0.0569	0.5606	14004	16757	14424.77
1670716	chr14	rs17123075	51345729	C	G	0.964	0.959	0.622	0.0399992561638529	0.057	0.4826	14004	16757	14424.77
1653655	chr14	rs12889998	51347023	T	C	0.166	0.167	0.694	-0.0048015088161939	0.0273	0.8617	14004	16757	14424.77
1649879	chr14	rs12588155	51348212	C	T	0.887	0.893	0.67	-0.0289037168568363	0.0329	0.3794	14004	16757	14424.77
1654620	chr14	rs17794038	51348421	G	A	0.964	0.959	0.664	0.0295976364389436	0.0566	0.6009	14004	16757	14424.77
1663925	chr14	rs12588230	51348574	C	T	0.882	0.887	0.681	-0.0180010511095525	0.0319	0.5725	14004	16757	14424.77
1651053	chr14	rs8005678	51349164	G	A	0.0378	0.0429	0.647	-0.0352023974087295	0.0553	0.524	14004	16757	14424.77
1656028	chr14	rs8005874	51349334	G	A	0.0378	0.0429	0.647	-0.0347985055426955	0.0553	0.5285	14004	16757	14424.77
1650357	chr14	rs8006072	51349446	G	A	0.0378	0.0429	0.647	-0.035596090043474	0.0553	0.5197	14004	16757	14424.77
1654475	chr14	rs61985544	51349488	A	G	0.883	0.888	0.682	-0.0227979086760041	0.032	0.4768	14004	16757	14424.77
1657865	chr14	rs10131538	51349594	T	C	0.0366	0.0415	0.656	-0.0285949668801128	0.056	0.6098	14004	16757	14424.77
1659072	chr14	rs7144826	51349756	T	C	0.0362	0.041	0.662	-0.0236986067778773	0.0562	0.6729	14004	16757	14424.77
1661097	chr14	rs7160772	51350082	T	C	0.0365	0.0414	0.658	-0.0272992569378225	0.056	0.6267	14004	16757	14424.77
1663716	chr14	rs17720880	51350474	C	G	0.965	0.96	0.683	0.0205964297986501	0.0566	0.7156	14004	16757	14424.77
1661315	chr14	rs8006857	51351276	A	G	0.126	0.121	0.674	0.0213015034199157	0.0311	0.4933	14004	16757	14424.77
1662500	chr14	rs2095916	51351680	A	G	0.877	0.883	0.687	-0.0259949602770859	0.0312	0.4036	14004	16757	14424.77
1663065	chr14	rs35375734	51352345	G	A	0.965	0.96	0.689	0.0143958802837323	0.0565	0.7982	14004	16757	14424.77
1668818	chr14	rs2297893	51352608	T	C	0.856	0.862	0.662	-0.0187955345843259	0.0294	0.5221	14004	16757	14424.77
1664297	chr14	rs113033362	51353236	G	A	0.964	0.96	0.671	0.0102968054773682	0.0564	0.8549	14004	16757	14424.77
1653987	chr14	rs8009560	51355162	C	T	0.182	0.181	0.665	0.0116024307308398	0.0268	0.6633	14004	16757	14424.77
1668175	chr14	rs10144606	51355517	C	A	0.5	0.5	0.597	-0.0166986496230515	0.0218	0.4436	14004	16757	14424.77
1663710	chr14	rs80315226	51355923	G	A	0.964	0.96	0.651	0.012096540947233	0.0572	0.8331	14004	16757	14424.77
1667617	chr14	rs7144884	51358187	T	A	0.838	0.84	0.611	-0.0343016316970211	0.0295	0.2445	14004	16757	14424.77
1658881	chr14	rs117121494	51358561	T	C	0.984	0.983	0.36	-0.0431998193062192	0.1141	0.7052	13414	16167	13834.77
1671322	chr14	rs10131598	51358794	C	T	0.516	0.516	0.758	-0.001300845733048	0.0197	0.9457	14004	16757	14424.77
1656142	chr14	rs78422292	51358994	G	C	0.915	0.918	0.819	-0.0286978729475453	0.0334	0.3891	14004	16757	14424.77
1660720	chr14	rs72685323	51359100	C	G	0.598	0.604	0.741	0.0046989426564652	0.02	0.8137	14004	16757	14424.77
1670706	chr14	rs34051409	51359215	C	T	0.983	0.983	0.589	0.114595739397692	0.0956	0.2302	11310	12283	11326.12
1659728	chr14	rs72685325	51359223	C	T	0.604	0.61	0.76	0.0004998750416509	0.0198	0.9815	14004	16757	14424.77
1658709	chr14	rs72685326	51359343	T	C	0.603	0.61	0.762	-0.0004000800213396	0.0198	0.9859	14004	16757	14424.77
1669243	chr14	rs28611105	51359658	T	G	0.554	0.553	0.841	0.001099395443301	0.0186	0.9547	14004	16757	14424.77
1649992	chr14	rs150160942	51359912	C	T	0.918	0.922	0.829	-0.0353992243518656	0.0339	0.2958	14004	16757	14424.77
1650567	chr14	rs28848529	51362970	T	C	0.556	0.556	0.875	-0.0023026490626755	0.0182	0.8987	14004	16757	14424.77
1669241	chr14	rs8006465	51363500	T	A	0.855	0.859	0.84	-0.0231048737150968	0.0262	0.3796	14004	16757	14424.77
1671911	chr14	rs79419146	51363769	T	A	0.987	0.987	0.568	0.0469026696862194	0.1084	0.6651	11758	14518	12182.29
1649727	chr14	rs8005597	51363830	A	G	0.85	0.855	0.845	-0.0281011651109099	0.0258	0.2767	14004	16757	14424.77
1661250	chr14	rs12589665	51364371	T	C	0.556	0.556	0.89	-0.001300845733048	0.0181	0.944	14004	16757	14424.77
1648286	chr14	rs885375	51365348	C	T	0.555	0.555	0.895	-0.0025031302181184	0.018	0.8902	14004	16757	14424.77
1648649	chr14	rs12433552	51365639	G	A	0.943	0.945	0.842	-0.0138961051921114	0.0397	0.7259	14004	16757	14424.77
1664950	chr14	rs58815153	51365731	C	T	0.555	0.554	0.897	-0.0031950988965408	0.018	0.8611	14004	16757	14424.77
1668972	chr14	rs12587819	51365749	A	G	0.555	0.554	0.898	-0.0031950988965408	0.018	0.8568	14004	16757	14424.77
1667111	chr14	rs12587893	51365836	G	A	0.556	0.555	0.897	-0.0021022080918702	0.018	0.9066	14004	16757	14424.77
1667220	chr14	rs12587863	51365858	C	T	0.556	0.555	0.898	-0.0025031302181184	0.018	0.8918	14004	16757	14424.77
1654652	chr14	rs6572708	51366575	C	T	0.557	0.557	0.916	-0.006199175242821	0.0178	0.73	14004	16757	14424.77
1669584	chr14	rs6572709	51366619	A	G	0.556	0.556	0.918	-0.0052035148315978	0.0178	0.7688	14004	16757	14424.77
1666850	chr14	rs7161495	51366743	G	T	0.547	0.546	0.926	-0.0024028846163103	0.0177	0.8913	14004	16757	14424.77
1655112	chr14	rs8023022	51366863	C	T	0.545	0.545	0.929	-0.001501126126267	0.0177	0.9305	14004	16757	14424.77
1660691	chr14	rs73284788	51367328	C	T	0.898	0.901	0.878	-0.0316970867432546	0.03	0.2897	14004	16757	14424.77
1655999	chr14	rs17123103	51368495	G	A	0.543	0.543	0.948	-0.0030045090202987	0.0175	0.8636	14004	16757	14424.77
1654775	chr14	rs28564871	51368610	A	G	0.543	0.543	0.949	-0.0029042131473898	0.0175	0.8675	14004	16757	14424.77
1658509	chr14	rs77759271	51368733	C	T	0.966	0.964	0.695	0.0288012338056278	0.0551	0.6012	14004	16757	14424.77
1653477	chr14	rs28485307	51368756	T	A	0.543	0.543	0.949	-0.0030045090202987	0.0175	0.8657	14004	16757	14424.77
1667565	chr14	rs73284790	51369010	G	A	0.849	0.854	0.912	-0.0225012653465135	0.0249	0.3643	14004	16757	14424.77
1663943	chr14	rs12590515	51369151	G	A	0.543	0.543	0.95	-0.0030045090202987	0.0175	0.8635	14004	16757	14424.77
1667816	chr14	rs1959528	51369181	G	T	0.91	0.913	0.927	-0.0282965991551138	0.0308	0.3593	14004	16757	14424.77
1654996	chr14	rs74511554	51369378	C	T	0.943	0.945	0.884	-0.0084959889212643	0.0387	0.8263	14004	16757	14424.77
1658102	chr14	rs17562484	51369770	T	A	0.912	0.915	0.93	-0.0263029084210524	0.031	0.396	14004	16757	14424.77
1657639	chr14	rs74993224	51369947	G	A	0.912	0.915	0.932	-0.0263953113595316	0.031	0.3949	14004	16757	14424.77
1660554	chr14	rs17123107	51370539	A	G	0.544	0.543	0.952	-0.0025031302181184	0.0175	0.8871	14004	16757	14424.77
1659000	chr14	rs34800262	51370852	C	G	0.919	0.916	0.767	0.0467022717525102	0.0338	0.1678	14004	16757	14424.77
1664471	chr14	rs17123116	51371081	A	C	0.943	0.944	0.896	-0.0039979812872983	0.0383	0.9171	14004	16757	14424.77
1664110	chr14	rs4901065	51371121	C	T	0.544	0.543	0.953	-0.0030045090202987	0.0175	0.8649	14004	16757	14424.77
1661946	chr14	rs11157780	51371130	C	T	0.544	0.544	0.952	-0.0028039273327342	0.0175	0.8732	14004	16757	14424.77
1664428	chr14	rs11157781	51371150	C	T	0.544	0.543	0.952	-0.0030045090202987	0.0175	0.8619	14004	16757	14424.77
1669756	chr14	rs7159068	51371401	G	T	0.943	0.944	0.899	-0.0045001103249234	0.0382	0.9061	14004	16757	14424.77
1648845	chr14	rs11157782	51371524	C	T	0.544	0.544	0.951	-0.0021022080918702	0.0175	0.9053	14004	16757	14424.77
1650914	chr14	rs1042266	51372103	C	G	0.544	0.544	0.95	-0.0027036515743148	0.0175	0.8782	14004	16757	14424.77
1658095	chr14	rs34313873	51372238	T	A	0.985	0.986	0.797	-0.0363009797263316	0.0931	0.6962	11162	12108	11173.47
1665433	chr14	rs2275466	51372315	C	T	0.94	0.942	0.896	-0.0132980281439898	0.0376	0.7239	14004	16757	14424.77
1662030	chr14	rs1959527	51372333	A	G	0.455	0.458	0.935	-0.0110002818588653	0.0177	0.5334	14004	16757	14424.77
1652644	chr14	rs2027342	51372590	T	C	0.485	0.486	0.948	-0.0034961042567088	0.0175	0.8413	14004	16757	14424.77
1653862	chr14	rs2027341	51372606	G	A	0.486	0.487	0.95	-0.0026033858701149	0.0175	0.8807	14004	16757	14424.77
1668907	chr14	rs114753671	51372974	G	A	0.984	0.985	0.798	-0.0285023604727122	0.0912	0.7545	11162	12108	11173.47
1649626	chr14	rs139556554	51373182	T	C	0.985	0.985	0.799	-0.027196494688472	0.0912	0.7652	11162	12108	11173.47
1651051	chr14	rs114491880	51373247	A	T	0.984	0.985	0.799	-0.0259025943231108	0.0911	0.7762	11162	12108	11173.47
1658394	chr14	rs17123125	51373661	A	T	0.984	0.985	0.801	-0.0256050287153947	0.0909	0.7784	11162	12108	11173.47
1668542	chr14	rs116888356	51373921	C	T	0.984	0.985	0.801	-0.0303045802648556	0.0908	0.7383	11162	12108	11173.47
1673088	chr14	rs116281661	51373999	G	A	0.984	0.985	0.795	-0.026600681797179	0.0907	0.7697	11162	12108	11173.47
1663204	chr14	rs116861649	51374181	T	C	0.984	0.985	0.8	-0.0340015566760147	0.0906	0.7074	11162	12108	11173.47
1666398	chr14	rs147875705	51374237	C	G	0.984	0.985	0.802	-0.0288007896057264	0.0907	0.7506	11162	12108	11173.47
1662557	chr14	rs6572710	51374425	A	T	0.391	0.396	0.937	-0.0137034650584925	0.018	0.448	14004	16757	14424.77
1663609	chr14	rs140022586	51374494	T	G	0.984	0.985	0.8	-0.02960390325858	0.0908	0.7445	11162	12108	11173.47
1665105	chr14	rs145432521	51374497	C	T	0.984	0.985	0.8	-0.0295009039176847	0.0908	0.7453	11162	12108	11173.47
1667370	chr14	rs151097501	51374590	T	C	0.984	0.985	0.801	-0.026600681797179	0.0908	0.7691	11162	12108	11173.47
1650995	chr14	rs116002793	51374818	G	A	0.985	0.985	0.801	-0.0278954863187535	0.0911	0.7595	11162	12108	11173.47
1662753	chr14	rs2356535	51375250	G	T	0.498	0.497	0.942	-0.0004000800213396	0.0175	0.9796	14004	16757	14424.77
1671564	chr14	rs8004768	51375797	T	G	0.391	0.395	0.941	-0.0130953713122409	0.018	0.4654	14004	16757	14424.77
1672782	chr14	rs8004788	51375826	T	C	0.438	0.441	0.939	-0.0111013930711739	0.0177	0.5307	14004	16757	14424.77
1656155	chr14	rs8009460	51376097	T	C	0.951	0.953	0.888	-0.0082035573506883	0.0429	0.8491	13014	15757	13429.79
1672586	chr14	rs10132049	51376237	A	G	0.544	0.543	0.946	0.0	0.0176	0.9995	14004	16757	14424.77
1649309	chr14	rs8008832	51376271	G	C	0.941	0.943	0.895	-0.0172987645783295	0.038	0.6485	14004	16757	14424.77
1661937	chr14	rs17123129	51376513	T	C	0.957	0.959	0.87	-0.0306963490025976	0.0462	0.5069	13014	15757	13429.79
1659039	chr14	rs137880110	51376579	A	G	0.969	0.97	0.786	-0.0071958279818024	0.0567	0.8992	13014	15757	13429.79
1649740	chr14	rs35110875	51376678	A	G	0.956	0.958	0.872	-0.0247026126403718	0.0456	0.5888	13014	15757	13429.79
1657312	chr14	rs15669	51376774	G	A	0.896	0.899	0.996	-0.0226035462098532	0.0279	0.4189	14004	16757	14424.77
1671034	chr14	rs2275464	51376880	T	C	0.896	0.9	0.996	-0.022398994943479	0.028	0.4239	14004	16757	14424.77
1661594	chr14	rs3783277	51377232	G	T	0.896	0.9	0.993	-0.0217038334437866	0.028	0.438	14004	16757	14424.77
1669463	chr14	rs3783276	51377378	C	T	0.301	0.302	0.848	0.0023971245997214	0.02	0.9057	14004	16757	14424.77
1657423	chr14	rs3825542	51377507	T	C	0.896	0.9	0.992	-0.0231969816042026	0.0281	0.409	14004	16757	14424.77
1657528	chr14	rs150798549	51377613	C	T	0.979	0.978	0.675	0.0481042146741464	0.0719	0.5035	13457	16217	13881.29
1672083	chr14	rs2277456	51377877	C	T	0.897	0.9	0.993	-0.0236986067778773	0.0281	0.3987	14004	16757	14424.77
1666921	chr14	rs72685342	51378089	T	C	0.92	0.916	0.721	0.0546018151915836	0.0352	0.121	14004	16757	14424.77
1650885	chr14	rs10142003	51379100	G	A	0.897	0.9	0.984	-0.0239034240815591	0.0282	0.3984	14004	16757	14424.77
1660422	chr14	rs79128159	51379179	C	T	0.984	0.984	0.733	0.0673034452096881	0.0897	0.4529	10824	13379	11160.9
1661742	chr14	rs78387705	51379350	G	A	0.984	0.984	0.749	0.0027960873020011	0.0985	0.9772	9858	10125	9600.1
1665694	chr14	rs145887445	51380213	C	T	0.95	0.952	0.838	-0.0034961042567088	0.042	0.9335	14004	16757	14424.77
1653080	chr14	rs181059363	51380305	A	G	0.969	0.968	0.582	-0.0164953025291975	0.0637	0.7956	14004	16757	14424.77
1670775	chr14	rs185220088	51380314	G	A	0.967	0.966	0.594	-0.004701032558649	0.0613	0.9395	14004	16757	14424.77
1664368	chr14	rs146428967	51380327	T	C	0.967	0.967	0.594	-0.0159972768350078	0.0618	0.7956	14004	16757	14424.77
1658962	chr14	rs58698251	51380399	T	C	0.92	0.917	0.71	0.0542040540135122	0.0356	0.1282	14004	16757	14424.77
1653621	chr14	rs4901066	51381286	T	C	0.382	0.387	0.926	-0.0152050125429676	0.0182	0.4042	14004	16757	14424.77
1657143	chr14	rs2075646	51381950	T	A	0.552	0.549	0.931	-0.0019018072895963	0.0177	0.9156	14004	16757	14424.77
1663316	chr14	rs1890700	51382405	T	C	0.382	0.387	0.924	-0.0152963956259917	0.0182	0.4022	14004	16757	14424.77
1667256	chr14	rs12880129	51382744	C	T	0.897	0.9	0.96	-0.0288007896057264	0.0286	0.3135	14004	16757	14424.77
1662718	chr14	rs12434792	51382753	C	A	0.95	0.951	0.847	-0.0004000800213396	0.0416	0.992	14004	16757	14424.77
1667627	chr14	rs74051850	51382934	A	C	0.984	0.984	0.743	0.0111970780932162	0.0981	0.9088	9858	10125	9600.1
1657014	chr14	rs2075645	51382941	T	C	0.896	0.9	0.958	-0.029202265808213	0.0286	0.3069	14004	16757	14424.77
1661666	chr14	rs2075644	51383063	C	T	0.95	0.951	0.846	-0.0003000450090019	0.0416	0.9942	14004	16757	14424.77
1670942	chr14	rs2075643	51383432	G	A	0.552	0.55	0.931	-0.0014009809156281	0.0177	0.9351	14004	16757	14424.77
1666996	chr14	rs11850781	51384209	G	A	0.897	0.901	0.956	-0.0296966117368367	0.0286	0.299	14004	16757	14424.77
1648777	chr14	rs11850729	51384284	A	G	0.883	0.888	0.933	-0.0326988269632397	0.0275	0.235	14004	16757	14424.77
1655546	chr14	rs11847031	51384648	T	C	0.897	0.901	0.955	-0.0303045802648556	0.0287	0.2911	14004	16757	14424.77
1671129	chr14	rs8021270	51385156	C	T	0.897	0.901	0.953	-0.0306963490025976	0.0287	0.284	14004	16757	14424.77
1668529	chr14	rs11852047	51385811	A	G	0.897	0.901	0.952	-0.0310985871020312	0.0287	0.2789	14004	16757	14424.77
1656165	chr14	rs11849348	51386666	T	C	0.897	0.901	0.947	-0.032502530761974	0.0288	0.2584	14004	16757	14424.77
1669673	chr14	rs946618	51387554	G	C	0.883	0.888	0.925	-0.0349020520092649	0.0276	0.207	14004	16757	14424.77
1663712	chr14	rs17123170	51387556	G	T	0.95	0.951	0.847	-0.0029042131473898	0.0417	0.9445	14004	16757	14424.77
1671132	chr14	rs17123173	51387658	C	A	0.913	0.916	0.927	-0.0347985055426955	0.0313	0.2661	14004	16757	14424.77
1664865	chr14	rs11157783	51387975	G	C	0.451	0.453	0.91	-0.0145046862028817	0.0179	0.4183	14004	16757	14424.77
1662656	chr14	rs75158679	51388118	T	A	0.983	0.983	0.731	0.0269047980491434	0.0967	0.7804	9858	10125	9600.1
1652703	chr14	rs17123178	51388562	T	A	0.981	0.983	0.717	-0.0451019739124202	0.0891	0.6131	9220	11948	9848.53
1665706	chr14	rs17123180	51388801	A	G	0.927	0.929	0.918	-0.0226035462098532	0.0341	0.5079	14004	16757	14424.77
1673227	chr14	rs10138493	51388832	C	T	0.482	0.48	0.919	-0.0060985584618694	0.0178	0.7295	14004	16757	14424.77
1650159	chr14	rs10140858	51388969	A	G	0.456	0.455	0.919	-0.0081027387031859	0.0178	0.6491	14004	16757	14424.77
1657551	chr14	rs1953875	51389086	G	A	0.944	0.946	0.837	-0.0052035148315978	0.0401	0.8968	14004	16757	14424.77
1661289	chr14	rs75070987	51389089	A	G	0.949	0.951	0.846	-0.0025031302181184	0.0416	0.9524	14004	16757	14424.77
1654268	chr14	rs60526450	51389436	G	T	0.984	0.984	0.771	-0.0031950988965408	0.0899	0.9717	11162	12108	11173.47
1662261	chr14	rs8006359	51389908	T	C	0.307	0.306	0.818	0.0044003044444822	0.0203	0.828	14004	16757	14424.77
1652641	chr14	rs8005400	51389918	G	A	0.461	0.461	0.919	-0.009000382197299	0.0178	0.6126	14004	16757	14424.77
1665362	chr14	rs56120861	51390082	T	G	0.908	0.906	0.678	0.0465018336514199	0.0346	0.1789	14004	16757	14424.77
1665241	chr14	rs8020787	51390132	T	A	0.461	0.461	0.919	-0.0084959889212643	0.0178	0.6352	14004	16757	14424.77
1662516	chr14	rs55943056	51390173	T	C	0.477	0.476	0.922	-0.0068030886197391	0.0177	0.7009	14004	16757	14424.77
1654592	chr14	rs149338839	51390495	T	G	0.984	0.984	0.77	0.0002999550089979	0.0899	0.997	11162	12108	11173.47
1657229	chr14	rs79809617	51391006	T	C	0.927	0.929	0.92	-0.0260975991218731	0.034	0.4424	14004	16757	14424.77
1663073	chr14	rs6572711	51391256	A	G	0.399	0.401	0.925	-0.0108991808690006	0.0181	0.5482	14004	16757	14424.77
1671084	chr14	rs10130689	51391471	C	T	0.553	0.55	0.937	0.0	0.0177	0.9987	14004	16757	14424.77
1666244	chr14	rs75747514	51391542	C	T	0.928	0.93	0.914	-0.0203047533403643	0.0343	0.5543	14004	16757	14424.77
1670018	chr14	rs1953873	51392833	T	C	0.547	0.544	0.933	0.0	0.0177	0.9979	14004	16757	14424.77
1658063	chr14	rs1953872	51392849	A	G	0.458	0.458	0.916	-0.0081027387031859	0.0179	0.6499	14004	16757	14424.77
1653592	chr14	rs11851115	51393033	T	C	0.397	0.399	0.918	-0.0114047880634385	0.0182	0.5299	14004	16757	14424.77
1662485	chr14	rs79026108	51393173	G	A	0.984	0.984	0.767	0.001998002662673	0.0891	0.9822	11162	12108	11173.47
1670913	chr14	rs151000071	51393316	C	T	0.984	0.984	0.768	0.0023971245997214	0.0891	0.9786	11162	12108	11173.47
1659246	chr14	rs11846857	51393317	A	G	0.457	0.457	0.918	-0.0088994831870327	0.0178	0.6181	14004	16757	14424.77
1656166	chr14	rs10149867	51393929	T	C	0.47	0.468	0.927	-0.0057967688471774	0.0177	0.7429	14004	16757	14424.77
1657684	chr14	rs10140029	51394069	A	G	0.549	0.545	0.939	0.005703702916678	0.0176	0.7466	14004	16757	14424.77
1661312	chr14	rs116862303	51394267	T	A	0.922	0.924	0.903	-0.0263953113595316	0.0335	0.4311	14004	16757	14424.77
1648876	chr14	rs59177738	51394436	A	G	0.983	0.984	0.771	-0.0527048164320283	0.0844	0.5323	12180	13111	12183.91
1655126	chr14	rs8022952	51394480	C	T	0.451	0.451	0.923	-0.0054950702819798	0.0178	0.7594	14004	16757	14424.77
1667430	chr14	rs79686244	51394606	A	G	0.922	0.925	0.903	-0.0255024404124231	0.0335	0.4458	14004	16757	14424.77
1659820	chr14	rs3783275	51394918	T	C	0.55	0.545	0.947	0.0082954970241069	0.0176	0.636	14004	16757	14424.77
1668532	chr14	rs3783274	51394991	T	C	0.55	0.546	0.95	0.0081963182244858	0.0175	0.6381	14004	16757	14424.77
1657385	chr14	rs3783273	51395083	C	T	0.552	0.547	0.955	0.0093957216403621	0.0175	0.5903	14004	16757	14424.77
1654786	chr14	rs3825541	51395205	T	C	0.552	0.547	0.954	0.0099008246772624	0.0175	0.572	14004	16757	14424.77
1653004	chr14	rs11845307	51395384	T	G	0.553	0.548	0.953	0.0093957216403621	0.0175	0.5929	14004	16757	14424.77
1667126	chr14	rs8009028	51395607	G	C	0.983	0.984	0.769	-0.0570043080677942	0.0844	0.4992	12180	13111	12183.91
1667029	chr14	rs55780972	51395610	A	G	0.553	0.548	0.952	0.0092966519050945	0.0175	0.5946	14004	16757	14424.77
1665507	chr14	rs117048680	51395770	T	C	0.929	0.931	0.894	-0.0098988321792475	0.0352	0.7786	14004	16757	14424.77
1657438	chr14	rs56192413	51395856	T	C	0.482	0.478	0.926	0.0074025335167413	0.0177	0.6761	14004	16757	14424.77
1662155	chr14	rs10133328	51395958	T	G	0.482	0.479	0.925	0.0074025335167413	0.0177	0.6774	14004	16757	14424.77
1664114	chr14	rs10146475	51396016	C	A	0.558	0.553	0.949	0.009197572354042	0.0176	0.5999	14004	16757	14424.77
1668207	chr14	rs117172592	51396056	C	T	0.983	0.984	0.767	-0.0579045745015309	0.0845	0.493	12180	13111	12183.91
1653775	chr14	rs74051858	51396418	T	C	0.983	0.984	0.765	-0.0593997472816252	0.0847	0.4831	12180	13111	12183.91
1667676	chr14	rs76465625	51396555	C	T	0.969	0.969	0.591	-0.050398957583852	0.0639	0.4303	14004	16757	14424.77
1668738	chr14	rs75503405	51396621	T	A	0.93	0.931	0.89	-0.0069037763167944	0.0353	0.8441	14004	16757	14424.77
1672889	chr14	rs12436081	51396627	A	G	0.559	0.554	0.946	0.0093957216403621	0.0176	0.5918	14004	16757	14424.77
1667354	chr14	rs149119645	51397079	C	T	0.978	0.978	0.501	0.091904386669492	0.081	0.2569	14004	16757	14424.77
1656148	chr14	rs74051861	51397695	A	C	0.983	0.984	0.762	-0.0582013104087528	0.0849	0.4929	12180	13111	12183.91
1667765	chr14	rs12432519	51398966	G	T	0.564	0.559	0.946	0.0110981866660334	0.0176	0.5298	14004	16757	14424.77
1649182	chr14	rs74051865	51399223	G	A	0.984	0.984	0.777	-0.0462952789853036	0.0824	0.5736	13037	14060	13084.57
1654336	chr14	rs8005931	51400081	A	G	0.422	0.421	0.927	0.0017983819413794	0.0179	0.9205	14004	16757	14424.77
1670970	chr14	rs8006455	51400160	G	A	0.422	0.421	0.925	0.0020977980821461	0.0179	0.9079	14004	16757	14424.77
1673146	chr14	rs9635221	51400542	T	A	0.496	0.492	0.919	0.0099008246772624	0.0178	0.5774	14004	16757	14424.77
1660937	chr14	rs9635167	51400631	C	T	0.563	0.558	0.939	0.0081963182244858	0.0177	0.6428	14004	16757	14424.77
1655016	chr14	rs74051868	51400837	G	T	0.984	0.984	0.774	-0.0458031298018141	0.0826	0.5796	13037	14060	13084.57
1662922	chr14	rs3818871	51402055	G	A	0.463	0.46	0.909	0.0119977384336167	0.0179	0.5051	14004	16757	14424.77
1658115	chr14	rs12717412	51402426	G	A	0.406	0.405	0.933	0.0061013488579762	0.018	0.7362	14004	16757	14424.77
1651259	chr14	rs74051869	51402642	A	G	0.983	0.984	0.76	-0.0546040319940407	0.0797	0.4933	13513	16078	13854.87
1672954	chr14	rs883699	51402761	C	T	0.404	0.403	0.936	0.00730326611012	0.018	0.6855	14004	16757	14424.77
1663139	chr14	rs2356729	51403027	C	A	0.404	0.403	0.935	0.0075017910703226	0.018	0.6745	14004	16757	14424.77
1656276	chr14	rs78642131	51403672	A	G	0.958	0.96	0.828	-0.0361039752308815	0.046	0.433	14004	16757	14424.77
1661405	chr14	rs17123212	51404267	T	C	0.984	0.985	0.767	-0.0426048328324374	0.083	0.6079	13037	14060	13084.57
1670824	chr14	rs17123214	51404589	C	T	0.984	0.984	0.765	-0.0425004857321486	0.0831	0.6093	13037	14060	13084.57
1669586	chr14	rs17123216	51405420	C	T	0.934	0.934	0.884	0.0139029051689914	0.0363	0.7015	14004	16757	14424.77
1673022	chr14	rs78120215	51405753	T	A	0.973	0.975	0.58	-0.0319964709431669	0.0703	0.6488	14004	16757	14424.77
1652013	chr14	rs75233172	51405757	T	A	0.984	0.985	0.761	-0.0467038420537432	0.0836	0.5759	13037	14060	13084.57
1650571	chr14	rs146240390	51406009	C	T	0.984	0.985	0.762	-0.0437011352710986	0.0835	0.6005	13037	14060	13084.57
1653720	chr14	rs7160537	51406534	T	C	0.419	0.416	0.918	0.0116024307308398	0.0181	0.5215	14004	16757	14424.77
1672837	chr14	rs117563240	51407248	C	T	0.986	0.987	0.707	-0.0494949124461712	0.0979	0.6131	11500	12520	11546.12
1666712	chr14	rs1890706	51407580	C	T	0.428	0.423	0.913	0.0141001243787816	0.0181	0.4374	14004	16757	14424.77
1667273	chr14	rs10143053	51407850	G	T	0.554	0.547	0.906	0.0184978548821194	0.0181	0.3068	14004	16757	14424.77
1665845	chr14	rs1890705	51407894	C	T	0.413	0.409	0.919	0.0126002819757385	0.0181	0.488	14004	16757	14424.77
1658188	chr14	rs72685360	51408318	G	T	0.955	0.956	0.364	-0.0162005226717083	0.0659	0.8059	14004	16757	14424.77
1663090	chr14	rs141605193	51408521	G	A	0.984	0.985	0.723	-0.0577032681284449	0.0862	0.5035	13037	14060	13084.57
1672773	chr14	rs79707792	51408705	A	G	0.987	0.987	0.725	0.112998273584204	0.1111	0.3094	8944	9872	8946.46
1666494	chr14	rs7149936	51408758	A	G	0.55	0.543	0.89	0.0160997014894237	0.0183	0.3773	14004	16757	14424.77
1667935	chr14	rs139287287	51409308	G	C	0.934	0.935	0.833	0.0055048206344449	0.0377	0.8842	14004	16757	14424.77
1664097	chr14	rs8014291	51410178	T	G	0.451	0.448	0.815	0.0140015196358136	0.019	0.461	14004	16757	14424.77
1655862	chr14	rs78969210	51410305	G	A	0.937	0.938	0.807	0.0061013488579762	0.039	0.8757	14004	16757	14424.77
1669613	chr14	rs17123242	51410518	G	A	0.92	0.922	0.785	-0.0054045784588597	0.0357	0.879	14004	16757	14424.77
1670984	chr14	rs17123244	51411029	A	G	0.921	0.923	0.775	-0.0048015088161939	0.036	0.894	14004	16757	14424.77
1658995	chr14	rs67490748	51411248	T	C	0.98	0.981	0.481	-0.047899061319535	0.0952	0.6151	11736	14512	12168.32
1660957	chr14	rs2297891	51411375	G	T	0.922	0.924	0.762	-0.0102018624845967	0.0366	0.7807	14004	16757	14424.77
1665648	chr14	rs2297890	51411479	T	C	0.395	0.393	0.765	0.0067968490002727	0.02	0.7356	14004	16757	14424.77
1663861	chr14	rs111345281	51411707	C	A	0.984	0.985	0.667	-0.0523043316292892	0.0934	0.5754	12019	13057	12074.12
1649995	chr14	rs3759524	51412013	A	T	0.937	0.938	0.757	0.0055048206344449	0.0403	0.8917	14004	16757	14424.77
1659327	chr14	rs185347116	51412359	C	T	0.984	0.983	0.48	0.160604097376337	0.1066	0.1319	11315	14058	11730.79
1665310	chr14	rs12880288	51412884	C	T	0.638	0.634	0.557	0.0061013488579762	0.0236	0.7961	14004	16757	14424.77
1669637	chr14	rs1890704	51413257	A	G	0.547	0.545	0.576	-0.010302892995897	0.022	0.6388	14004	16757	14424.77
1667034	chr14	rs1538615	51413424	T	C	0.615	0.616	0.664	-0.0113036461713921	0.0215	0.5981	14004	16757	14424.77
1665245	chr14	rs3759521	51413464	C	G	0.787	0.788	0.614	-0.0123965203365513	0.0259	0.6323	14004	16757	14424.77
1672305	chr14	rs79197754	51413803	G	A	0.966	0.967	0.693	0.0263010744193707	0.0561	0.6395	14004	16757	14424.77
1670284	chr14	rs3759519	51413890	A	C	0.571	0.576	0.543	-0.0259949602770859	0.023	0.2583	14004	16757	14424.77
1649649	chr14	rs3759518	51413946	C	T	0.945	0.944	0.572	0.073203992258416	0.0495	0.1393	14004	16757	14424.77
1654684	chr14	rs34204001	51414306	T	C	0.601	0.605	0.768	-0.0105959392134034	0.0196	0.5906	14004	16757	14424.77
1672627	chr14	rs34240348	51414406	C	T	0.699	0.704	0.799	-0.0244976316004002	0.0206	0.2341	14004	16757	14424.77
1650260	chr14	rs2356730	51415007	C	T	0.674	0.679	0.807	-0.0231969816042026	0.02	0.2472	14004	16757	14424.77
1657266	chr14	rs117958660	51415108	A	G	0.976	0.976	0.858	-0.002002002670673	0.0604	0.9742	14004	16757	14424.77
1648516	chr14	rs147454983	51415979	A	G	0.757	0.761	0.785	-0.0358966439977618	0.0222	0.1063	14004	16757	14424.77
1652751	chr14	rs34277216	51417133	G	A	0.971	0.972	0.496	-0.0051029981759033	0.0719	0.9433	14004	16757	14424.77
1672349	chr14	rs118075641	51417717	C	T	0.986	0.987	0.696	0.0437010460710946	0.0893	0.6247	13014	15757	13429.79
1663399	chr14	rs79399391	51417795	G	A	0.967	0.966	0.635	0.0379988130912113	0.0597	0.5241	14004	16757	14424.77
1663032	chr14	rs4901067	51417886	G	A	0.573	0.571	0.871	0.0185960172820726	0.0184	0.3105	14004	16757	14424.77
1657463	chr14	rs2185303	51418435	C	T	0.578	0.576	0.864	0.0173977771764203	0.0185	0.3452	14004	16757	14424.77
1664795	chr14	rs1005689	51418783	G	A	0.549	0.547	0.865	0.0188021269625962	0.0183	0.3037	14004	16757	14424.77
1650735	chr14	rs57055835	51419551	T	C	0.608	0.605	0.845	0.0199986865066891	0.0189	0.2877	14004	16757	14424.77
1657306	chr14	rs117294241	51419602	T	C	0.976	0.976	0.873	0.0061013488579762	0.0598	0.9183	14004	16757	14424.77
1648638	chr14	rs12586458	51419677	T	C	0.754	0.759	0.796	-0.0374007702544828	0.022	0.08948	14004	16757	14424.77
1654269	chr14	rs61984993	51419816	G	C	0.609	0.606	0.846	0.0199006617063362	0.0189	0.2912	14004	16757	14424.77
1652417	chr14	rs10150265	51420201	G	A	0.246	0.249	0.901	-0.0022024235552	0.0206	0.9152	14004	16757	14424.77
1662341	chr14	rs12431674	51421091	C	A	0.61	0.608	0.868	0.0089993837968006	0.0186	0.6302	14004	16757	14424.77
1669326	chr14	rs12431737	51421179	G	T	0.61	0.608	0.869	0.0089993837968006	0.0186	0.6271	14004	16757	14424.77
1662416	chr14	rs72685369	51422095	A	T	0.975	0.976	0.646	0.0114047182634362	0.0678	0.866	14004	16757	14424.77
1668784	chr14	rs61046758	51422222	C	T	0.609	0.608	0.874	0.0089002747867194	0.0185	0.6293	14004	16757	14424.77
1657137	chr14	rs12432661	51422573	A	T	0.562	0.56	0.885	0.0117012723076411	0.0181	0.5208	14004	16757	14424.77
1658693	chr14	rs28537528	51422624	A	G	0.692	0.696	0.861	-0.0170037478161859	0.0197	0.3891	14004	16757	14424.77
1672668	chr14	rs2153313	51423241	A	G	0.555	0.554	0.888	0.0128964817350202	0.0181	0.4761	14004	16757	14424.77
1649878	chr14	rs7160251	51424038	A	G	0.248	0.252	0.914	-0.0040983869261633	0.0204	0.8426	14004	16757	14424.77
1663650	chr14	rs11624985	51424282	G	C	0.555	0.553	0.894	0.0127977582298607	0.018	0.4768	14004	16757	14424.77
1660170	chr14	rs61984997	51424565	C	T	0.608	0.607	0.89	0.0105046326450854	0.0184	0.5686	14004	16757	14424.77
1655792	chr14	rs11625074	51424667	C	T	0.977	0.978	0.738	0.0102968054773682	0.0663	0.876	14004	16757	14424.77
1649969	chr14	rs11625075	51424668	C	T	0.585	0.584	0.896	0.0110981866660334	0.0182	0.5417	14004	16757	14424.77
1659090	chr14	rs7146227	51425130	T	A	0.977	0.978	0.749	0.0100988346774146	0.066	0.8789	14004	16757	14424.77
1662826	chr14	rs7145690	51425543	C	A	0.978	0.978	0.762	0.0089002747867194	0.0657	0.8926	14004	16757	14424.77
1671145	chr14	rs866957	51426031	G	A	0.564	0.562	0.898	0.0126990249774084	0.018	0.4815	14004	16757	14424.77
1666993	chr14	rs949633	51426327	T	C	0.562	0.56	0.908	0.0119977384336167	0.0179	0.5048	14004	16757	14424.77
1656393	chr14	rs1538618	51426659	T	C	0.604	0.603	0.903	0.0106035827841911	0.0182	0.5603	14004	16757	14424.77
1661578	chr14	rs1538617	51426828	A	G	0.609	0.607	0.907	0.0111970780932162	0.0182	0.5361	14004	16757	14424.77
1661248	chr14	rs61984998	51427063	C	T	0.61	0.608	0.91	0.0109992854583691	0.0181	0.545	14004	16757	14424.77
1667152	chr14	rs80025194	51427233	G	A	0.954	0.954	0.9	0.0129951954948113	0.0428	0.7605	14004	16757	14424.77
1651641	chr14	rs60908087	51427324	C	G	0.658	0.658	0.852	0.0022973590486834	0.0193	0.9048	14004	16757	14424.77
1659657	chr14	rs59673091	51427350	T	A	0.658	0.657	0.854	0.0034041991335623	0.0193	0.8603	14004	16757	14424.77
1649408	chr14	rs17722507	51427506	A	C	0.61	0.608	0.919	0.0112959597418516	0.018	0.5319	14004	16757	14424.77
1669320	chr14	rs61985001	51428208	A	C	0.59	0.589	0.92	0.0074025335167413	0.0179	0.6812	14004	16757	14424.77
1655467	chr14	rs61985002	51428216	G	A	0.566	0.565	0.922	0.0089993837968006	0.0178	0.6106	14004	16757	14424.77
1656799	chr14	rs7144098	51428676	T	C	0.252	0.256	0.995	-0.0115969858456632	0.0195	0.5511	14004	16757	14424.77
1664851	chr14	rs56129772	51429127	T	G	0.981	0.981	0.868	0.0116024307308398	0.0681	0.8645	13317	16265	13851.39
1669405	chr14	rs7147998	51429338	A	G	0.276	0.281	0.993	-0.0135007260538548	0.019	0.4785	14004	16757	14424.77
1667165	chr14	rs11622448	51429464	G	A	0.297	0.301	0.992	-0.0137034650584925	0.0186	0.4617	14004	16757	14424.77
1654838	chr14	rs10142168	51430016	A	T	0.979	0.98	0.908	0.0086028888072678	0.0627	0.8904	14004	16757	14424.77
1661199	chr14	rs10131841	51430504	T	C	0.276	0.281	0.994	-0.0144032303107437	0.019	0.4467	14004	16757	14424.77
1658816	chr14	rs72685387	51430826	T	C	0.979	0.98	0.916	0.0089002747867194	0.0629	0.8878	14004	16757	14424.77
1664724	chr14	rs72685388	51430875	C	T	0.979	0.98	0.917	0.0085037404912207	0.0629	0.8925	14004	16757	14424.77
1656930	chr14	rs79822782	51430887	A	G	0.687	0.693	0.913	-0.0247026126403718	0.0191	0.1955	14004	16757	14424.77
1664660	chr14	rs117521480	51431031	C	T	0.976	0.975	0.962	0.0239996896478807	0.0563	0.67	14004	16757	14424.77
1673350	chr14	rs7150754	51431223	T	C	0.276	0.281	0.996	-0.0152963956259917	0.0189	0.419	14004	16757	14424.77
1671731	chr14	rs10145802	51431411	C	T	0.979	0.98	0.918	0.0033045340083004	0.0627	0.9576	14004	16757	14424.77
1652490	chr14	rs946622	51431954	T	C	0.25	0.255	0.996	-0.0153979421800967	0.0196	0.4302	14004	16757	14424.77
1662250	chr14	rs4901068	51432244	G	A	0.275	0.281	0.998	-0.0170952954286372	0.0189	0.3678	14004	16757	14424.77
1649808	chr14	rs117957724	51432420	C	T	0.989	0.988	0.633	0.0441030061101949	0.1318	0.7382	8018	9459	8275.75
1672831	chr14	rs8018152	51432549	C	T	0.834	0.832	0.931	0.0112959597418516	0.0235	0.6311	14004	16757	14424.77
1669354	chr14	rs9323199	51432794	C	T	0.296	0.301	1.01	-0.0185000759845861	0.0185	0.3159	14004	16757	14424.77
1668934	chr14	rs9323200	51432832	T	A	0.296	0.301	1.01	-0.0185000759845861	0.0185	0.3166	14004	16757	14424.77
1668360	chr14	rs80299268	51432891	C	T	0.865	0.865	0.806	-0.043502667649395	0.0277	0.1163	14004	16757	14424.77
1660180	chr14	rs34149448	51433214	G	C	0.296	0.301	1.01	-0.0174005146801673	0.0185	0.3448	14004	16757	14424.77
1653089	chr14	rs1556930	51433231	G	T	0.787	0.785	0.942	0.0148984646619666	0.0213	0.4832	14004	16757	14424.77
1659293	chr14	rs113199722	51433621	A	G	0.932	0.935	0.871	-0.0081027387031859	0.0366	0.824	14004	16757	14424.77
1666224	chr14	rs10483609	51433884	G	A	0.296	0.3	1.01	-0.0159972768350078	0.0184	0.386	14004	16757	14424.77
1654051	chr14	rs71422007	51433891	C	G	0.932	0.935	0.876	-0.0105959392134034	0.0366	0.7713	14004	16757	14424.77
1650198	chr14	rs8009731	51433964	T	G	0.118	0.121	0.976	-0.0198048272985997	0.0266	0.457	14004	16757	14424.77
1667141	chr14	rs9323201	51434008	G	A	0.295	0.3	1.01	-0.0152050125429676	0.0184	0.4094	14004	16757	14424.77
1656324	chr14	rs9323202	51434056	T	C	0.686	0.687	0.964	-0.0145960053074092	0.0187	0.4344	14004	16757	14424.77
1667147	chr14	rs140526236	51434192	A	G	0.976	0.976	0.98	0.0107025231331357	0.056	0.8479	14004	16757	14424.77
1653490	chr14	rs75730185	51434814	A	T	0.972	0.972	0.476	-0.0318003125497978	0.0741	0.6676	14004	16757	14424.77
1649919	chr14	rs12888968	51435056	A	G	0.823	0.822	0.965	0.0072039888485025	0.0226	0.749	14004	16757	14424.77
1671372	chr14	rs12433167	51435248	G	T	0.823	0.822	0.965	0.0076010387728197	0.0226	0.7361	14004	16757	14424.77
1671971	chr14	rs145739582	51435430	A	G	0.976	0.976	0.978	0.0119977384336167	0.056	0.8305	14004	16757	14424.77
1649277	chr14	rs1002145	51435460	T	C	0.608	0.611	0.967	0.0004998750416509	0.0177	0.976	14004	16757	14424.77
1650358	chr14	rs1962157	51435643	A	G	0.674	0.673	0.969	0.0052959516591825	0.0184	0.7749	14004	16757	14424.77
1649480	chr14	rs1962158	51435686	G	A	0.187	0.185	0.912	-0.0054045784588597	0.0229	0.8142	14004	16757	14424.77
1669783	chr14	rs2006977	51436202	G	A	0.834	0.833	0.945	0.0082954970241069	0.0234	0.7222	14004	16757	14424.77
1667335	chr14	rs12895515	51436414	C	T	0.852	0.849	0.906	0.0149969810059077	0.0249	0.5479	14004	16757	14424.77
1652539	chr14	rs146010540	51436442	C	A	0.977	0.976	0.97	0.005703702916678	0.0568	0.9208	14004	16757	14424.77
1652023	chr14	rs2105231	51436683	C	G	0.0938	0.0961	0.943	-0.0183982139464423	0.03	0.5404	14004	16757	14424.77
1657836	chr14	rs12896043	51436852	A	T	0.932	0.936	0.885	-0.0160988945897493	0.0366	0.6593	14004	16757	14424.77
1652390	chr14	rs17123288	51436876	T	C	0.682	0.684	0.962	-0.0112025145079934	0.0186	0.5461	14004	16757	14424.77
1668135	chr14	rs55834002	51437560	T	C	0.666	0.664	0.958	0.0064988367398296	0.0183	0.7216	14004	16757	14424.77
1670572	chr14	rs10142756	51437620	G	A	0.973	0.973	0.978	0.0108014536938559	0.0532	0.8396	14004	16757	14424.77
1649908	chr14	rs17123293	51437891	A	G	0.657	0.661	0.969	-0.0162005226717083	0.0182	0.3728	14004	16757	14424.77
1661843	chr14	rs9323203	51437977	A	C	0.592	0.597	0.977	-0.0117993392160431	0.0175	0.5001	14004	16757	14424.77
1665844	chr14	rs34758581	51438883	A	G	0.593	0.597	0.977	-0.0092022107647994	0.0175	0.5981	14004	16757	14424.77
1672523	chr14	rs1890703	51439425	G	A	0.975	0.975	0.986	0.0003999200213268	0.055	0.9945	14004	16757	14424.77
1657541	chr14	rs1890702	51439432	C	G	0.588	0.592	0.966	-0.0091012913892029	0.0175	0.6022	14004	16757	14424.77
1652770	chr14	rs117588107	51439802	G	A	0.975	0.975	0.986	0.0006997551142732	0.055	0.9904	14004	16757	14424.77
1652411	chr14	rs56086812	51439839	C	T	0.963	0.964	0.939	0.0114047182634362	0.0469	0.8084	14004	16757	14424.77
1660621	chr14	rs61023515	51439971	A	G	0.963	0.964	0.942	0.0087020272939009	0.0469	0.8534	14004	16757	14424.77
1658407	chr14	rs61985020	51440342	G	A	0.66	0.663	0.98	-0.0099998320783335	0.0181	0.579	14004	16757	14424.77
1669707	chr14	rs35412552	51440370	T	C	0.962	0.963	0.952	0.0099008246772624	0.0458	0.8283	14004	16757	14424.77
1665972	chr14	rs35598247	51440570	T	C	0.962	0.963	0.953	0.0090984829852593	0.0457	0.8415	14004	16757	14424.77
1648545	chr14	rs17123298	51441172	C	T	0.962	0.963	0.955	0.009504687014246	0.0457	0.8354	14004	16757	14424.77
1665079	chr14	rs2185301	51441277	T	C	0.596	0.6	0.991	-0.0080019302190585	0.0174	0.6438	14004	16757	14424.77
1668372	chr14	rs12894786	51441771	G	A	0.942	0.942	0.964	0.0097027754613851	0.0371	0.7942	14004	16757	14424.77
1654471	chr14	rs8019409	51441852	A	G	0.937	0.938	0.967	0.0072039888485025	0.0356	0.8393	14004	16757	14424.77
1672419	chr14	rs17123302	51441945	C	T	0.942	0.943	0.965	0.0099998345783334	0.0371	0.787	14004	16757	14424.77
1648994	chr14	rs17123305	51442491	T	C	0.975	0.975	0.991	0.005703702916678	0.0547	0.9173	14004	16757	14424.77
1649745	chr14	rs12879906	51442630	G	A	0.942	0.943	0.967	0.0115035793834154	0.0371	0.7567	14004	16757	14424.77
1669153	chr14	rs1049371	51442670	A	G	0.659	0.662	0.993	-0.0102018624845967	0.018	0.5722	14004	16757	14424.77
1655972	chr14	rs883690	51443360	A	G	0.659	0.657	0.983	0.004101577021075	0.018	0.8183	14004	16757	14424.77
1651003	chr14	rs11550543	51443533	G	A	0.942	0.943	0.967	0.0086028888072678	0.037	0.8155	14004	16757	14424.77
1665746	chr14	rs3742326	51443705	A	G	0.975	0.975	0.991	-0.0024028846163103	0.0544	0.9646	14004	16757	14424.77
1649883	chr14	rs17123312	51444565	C	T	0.975	0.975	0.981	0.0102968054773682	0.0547	0.8511	14004	16757	14424.77
1659747	chr14	rs56158068	51444628	A	G	0.975	0.975	0.981	0.0089002747867194	0.0547	0.8705	14004	16757	14424.77
1652156	chr14	rs17092860	51444918	A	G	0.622	0.627	1.0	-0.0098988321792475	0.0174	0.5712	14004	16757	14424.77
1650585	chr14	rs8020721	51444979	C	T	0.598	0.602	1.0	-0.0094040800752939	0.0173	0.5877	14004	16757	14424.77
1657784	chr14	rs12896981	51445611	G	A	0.253	0.255	0.979	-0.005696192544881	0.0197	0.7714	14004	16757	14424.77
1666846	chr14	rs2275463	51445969	C	G	0.875	0.872	0.778	0.0281014301108748	0.0288	0.3277	14004	16757	14424.77
1656218	chr14	rs2275462	51446216	T	G	0.29	0.292	0.987	-0.0066017436345624	0.0188	0.7262	14004	16757	14424.77
1668488	chr14	rs11844823	51446290	G	T	0.689	0.693	0.965	-0.0217038334437866	0.0187	0.2457	14004	16757	14424.77
1663809	chr14	rs11844781	51446357	C	G	0.683	0.687	0.972	-0.0189993500097828	0.0185	0.3058	14004	16757	14424.77
1653357	chr14	rs11844864	51446387	G	T	0.68	0.683	0.964	-0.0182963622831166	0.0185	0.3246	14004	16757	14424.77
1670353	chr14	rs1959536	51446771	T	G	0.971	0.971	0.972	-0.0001000050003333	0.051	0.9988	14004	16757	14424.77
1671402	chr14	rs1959535	51446789	T	C	0.974	0.975	0.983	-0.0078003437327339	0.0544	0.8852	14004	16757	14424.77
1669572	chr14	rs8007631	51446829	A	C	0.829	0.83	0.937	-0.0043996643446871	0.0234	0.8517	14004	16757	14424.77
1649193	chr14	rs17123325	51447022	T	C	0.975	0.975	0.986	-0.0006001800720324	0.0545	0.9906	14004	16757	14424.77
1666908	chr14	rs8012725	51447388	A	G	0.83	0.831	0.94	-0.0057967688471774	0.0234	0.8027	14004	16757	14424.77
1653556	chr14	rs4901069	51447439	G	A	0.708	0.71	0.972	-0.0080019302190585	0.019	0.6734	14004	16757	14424.77
1658794	chr14	rs17796080	51447669	T	C	0.898	0.896	0.909	0.0038027603329278	0.0294	0.8974	14004	16757	14424.77
1665163	chr14	rs148394852	51448041	G	A	0.976	0.975	0.982	0.0089002747867194	0.0554	0.8724	14004	16757	14424.77
1671740	chr14	rs58240160	51448098	A	C	0.655	0.653	0.952	0.0109992854583691	0.0183	0.5481	14004	16757	14424.77
1652497	chr14	rs10137862	51448364	C	T	0.578	0.572	0.939	0.007997931111062	0.0178	0.6525	14004	16757	14424.77
1671986	chr14	rs10150121	51448413	T	C	0.721	0.72	0.965	-0.0028039273327342	0.0193	0.8864	14004	16757	14424.77
1668144	chr14	rs146015079	51448529	C	A	0.986	0.985	0.749	0.0794025027861132	0.0923	0.3896	11449	14214	11875.87
1650107	chr14	rs117061936	51448928	C	T	0.976	0.976	0.987	0.0136957831289865	0.0557	0.8053	14004	16757	14424.77
1664128	chr14	rs28504356	51449874	C	T	0.542	0.537	0.948	0.0099008246772624	0.0175	0.5725	14004	16757	14424.77
1661603	chr14	rs10873039	51449906	G	C	0.308	0.306	0.967	0.0117012723076411	0.0187	0.5303	14004	16757	14424.77
1658505	chr14	rs17123330	51450802	T	C	0.976	0.976	0.986	0.0198026272961797	0.0558	0.723	14004	16757	14424.77
1670420	chr14	rs11157785	51451266	C	G	0.406	0.407	0.958	0.0044003044444822	0.0177	0.8016	14004	16757	14424.77
1655153	chr14	rs10130678	51451530	G	A	0.68	0.682	0.975	0.0035038543266769	0.0184	0.8477	14004	16757	14424.77
1667504	chr14	rs1959534	51451549	G	A	0.54	0.535	0.956	0.0102968054773682	0.0174	0.5542	14004	16757	14424.77
1664481	chr14	rs1959533	51451912	T	A	0.631	0.629	0.972	0.0044998604248922	0.0178	0.8021	14004	16757	14424.77
1648550	chr14	rs17123339	51453781	C	T	0.975	0.974	0.957	0.013202462677756	0.0549	0.8096	14004	16757	14424.77
1648292	chr14	rs2275461	51454098	T	C	0.976	0.976	0.988	0.0203025023378308	0.0559	0.7167	14004	16757	14424.77
1670647	chr14	rs2275460	51454134	T	C	0.688	0.689	0.987	-0.0098988321792475	0.0184	0.5918	14004	16757	14424.77
1657242	chr14	rs12434339	51454312	C	T	0.842	0.843	0.988	-0.0016012813669738	0.0233	0.9444	14004	16757	14424.77
1664363	chr14	rs117818891	51454425	A	C	0.976	0.976	0.988	0.0207041815582916	0.0559	0.7112	14004	16757	14424.77
1673036	chr14	rs12434376	51454461	C	T	0.842	0.843	0.989	-0.001501126126267	0.0233	0.9474	14004	16757	14424.77
1662973	chr14	rs75164702	51454478	A	G	0.63	0.628	0.982	0.004201162744548	0.0177	0.8116	14004	16757	14424.77
1650160	chr14	rs9944076	51454816	G	A	0.842	0.843	0.991	-0.001300845733048	0.0233	0.9542	14004	16757	14424.77
1667042	chr14	rs9944003	51455056	T	C	0.786	0.787	0.988	0.001598721363697	0.0208	0.9377	14004	16757	14424.77
1660466	chr14	rs8007373	51455102	A	G	0.308	0.306	0.986	0.0141987193998129	0.0185	0.4443	14004	16757	14424.77
1649526	chr14	rs9944007	51455166	T	C	0.786	0.787	0.988	0.0012991557316201	0.0208	0.9488	14004	16757	14424.77
1670093	chr14	rs1538616	51455472	T	C	0.968	0.969	0.968	-0.0052035148315978	0.0496	0.9171	14004	16757	14424.77
1655275	chr14	rs11626271	51455595	G	A	0.842	0.843	0.992	-0.0017014466397575	0.0233	0.9415	14004	16757	14424.77
1665749	chr14	rs80016229	51455745	T	C	0.879	0.878	0.773	0.0149969810059077	0.0294	0.6102	14004	16757	14424.77
1655081	chr14	rs60882861	51456960	C	T	0.63	0.628	0.985	0.004201162744548	0.0177	0.8111	14004	16757	14424.77
1661789	chr14	rs9944148	51457013	G	A	0.842	0.843	0.993	-0.0019018072895963	0.0233	0.9353	14004	16757	14424.77
1653338	chr14	rs17123347	51457344	T	C	0.976	0.976	0.985	0.0247999239054771	0.0559	0.6566	14004	16757	14424.77
1660695	chr14	rs11157786	51457446	C	T	0.841	0.843	0.993	-0.0023026490626755	0.0233	0.921	14004	16757	14424.77
1653682	chr14	rs28715723	51457695	G	A	0.9	0.899	0.978	0.0081963182244858	0.0285	0.7741	14004	16757	14424.77
1671483	chr14	rs885251	51457713	G	C	0.682	0.684	0.99	0.0055048206344449	0.0183	0.7637	14004	16757	14424.77
1653465	chr14	rs10483608	51458728	G	C	0.809	0.812	0.987	-0.0025031302181184	0.0218	0.9069	14004	16757	14424.77
1670402	chr14	rs10142831	51458785	T	C	0.311	0.31	0.987	0.0086028888072678	0.0184	0.6393	14004	16757	14424.77
1657976	chr14	rs10130725	51458794	G	C	0.9	0.899	0.98	0.0074025335167413	0.0284	0.7953	14004	16757	14424.77
1649136	chr14	rs12881920	51458889	T	C	0.944	0.945	0.977	0.007997931111062	0.0376	0.8315	14004	16757	14424.77
1660000	chr14	rs11157787	51459245	C	T	0.841	0.842	0.99	-0.002002002670673	0.0233	0.9308	14004	16757	14424.77
1669111	chr14	rs11157788	51459841	A	G	0.799	0.803	0.967	-0.0009004052431641	0.0217	0.9679	14004	16757	14424.77
1651187	chr14	rs9888603	51459937	T	C	0.63	0.628	0.991	0.0036034995896235	0.0176	0.8367	14004	16757	14424.77
1648429	chr14	rs12431974	51460075	T	C	0.809	0.811	0.984	-0.0022024235552	0.0218	0.9182	14004	16757	14424.77
1666079	chr14	rs12586732	51460759	T	G	0.597	0.597	0.992	0.0027960873020011	0.0173	0.8713	14004	16757	14424.77
1661447	chr14	rs12881774	51460772	A	G	0.968	0.969	0.964	-0.0029042131473898	0.0498	0.9543	14004	16757	14424.77
1658826	chr14	rs17796553	51461598	A	G	0.968	0.969	0.963	-0.0029042131473898	0.0499	0.9536	14004	16757	14424.77
1670728	chr14	rs8014229	51461929	T	C	0.303	0.301	0.991	0.0139029051689914	0.0185	0.4547	14004	16757	14424.77
1664550	chr14	rs55873582	51461934	C	T	0.968	0.969	0.961	-0.0026033858701149	0.0499	0.958	14004	16757	14424.77
1656169	chr14	rs8017382	51461986	G	T	0.603	0.601	0.988	0.0075017910703226	0.0174	0.6666	14004	16757	14424.77
1668878	chr14	rs10483607	51463322	A	G	0.846	0.846	0.979	0.0014988761237359	0.0237	0.9497	14004	16757	14424.77
1669022	chr14	rs3813398	51463823	G	C	0.572	0.571	0.992	0.0071047017299317	0.0172	0.6782	14004	16757	14424.77
1661386	chr14	rs12883270	51464083	C	A	0.942	0.943	0.962	0.0187039847937718	0.0371	0.6136	14004	16757	14424.77
1664345	chr14	rs150085086	51464288	A	T	0.986	0.985	0.572	0.0177023841130051	0.1058	0.8671	10671	14118	11595.37
1664139	chr14	rs34153026	51465051	T	C	0.589	0.587	0.987	0.0067968490002727	0.0173	0.6962	14004	16757	14424.77
1649604	chr14	rs17123379	51465291	C	T	0.846	0.846	0.974	0.0017983819413794	0.0238	0.9401	14004	16757	14424.77
1655465	chr14	rs12891180	51465637	T	A	0.595	0.595	0.985	0.004201162744548	0.0174	0.8101	14004	16757	14424.77
1655486	chr14	rs17123383	51466048	A	G	0.977	0.976	0.973	0.0335991726304121	0.0566	0.5526	14004	16757	14424.77
1671182	chr14	rs12323589	51466259	A	C	0.303	0.301	0.992	0.0138042809763971	0.0185	0.457	14004	16757	14424.77
1660742	chr14	rs12895611	51466400	G	T	0.968	0.97	0.943	-0.0074980401773571	0.0504	0.8825	14004	16757	14424.77
1655968	chr14	rs17123388	51466466	C	T	0.977	0.976	0.972	0.0329027196757078	0.0566	0.5608	14004	16757	14424.77
1649115	chr14	rs12434118	51466581	G	C	0.627	0.626	0.974	0.0050969882578437	0.0177	0.7742	14004	16757	14424.77
1669444	chr14	rs10151412	51466641	T	C	0.303	0.301	0.992	0.0139029051689914	0.0185	0.4544	14004	16757	14424.77
1672267	chr14	rs34610151	51467027	C	T	0.847	0.847	0.969	0.0016985566355815	0.0239	0.9434	14004	16757	14424.77
1665616	chr14	rs12589524	51468065	A	G	0.575	0.574	0.991	0.0065981840282271	0.0172	0.6991	14004	16757	14424.77
1654611	chr14	rs12887314	51468864	C	G	0.574	0.574	0.992	0.0052959516591825	0.0172	0.7583	14004	16757	14424.77
1661945	chr14	rs12590216	51469053	C	T	0.91	0.907	0.952	0.0037031349243813	0.0302	0.9027	14004	16757	14424.77
1667933	chr14	rs11851076	51469496	C	T	0.846	0.845	0.971	0.0029955089797983	0.0238	0.8999	14004	16757	14424.77
1668288	chr14	rs11847331	51469751	T	C	0.846	0.845	0.971	0.0029955089797983	0.0238	0.899	14004	16757	14424.77
1665999	chr14	rs10483606	51470138	T	G	0.577	0.576	0.991	0.0066975214477213	0.0172	0.6991	14004	16757	14424.77
1661634	chr14	rs4901071	51470586	G	A	0.312	0.311	0.995	0.0099008246772624	0.0183	0.5908	14004	16757	14424.77
1657830	chr14	rs11846226	51470804	G	A	0.846	0.846	0.969	0.0034041991335623	0.0238	0.8876	14004	16757	14424.77
1656560	chr14	rs57454311	51470819	C	T	0.846	0.846	0.969	0.0034041991335623	0.0238	0.8873	14004	16757	14424.77
1659537	chr14	rs17123411	51471033	C	G	0.598	0.597	0.985	0.0026963615477425	0.0174	0.8754	14004	16757	14424.77
1663522	chr14	rs873913	51471592	A	G	0.891	0.889	0.996	0.0127977582298607	0.0271	0.6357	14004	16757	14424.77
1667827	chr14	rs873914	51471845	G	T	0.44	0.44	0.979	0.0063001125484799	0.0173	0.717	14004	16757	14424.77
1653927	chr14	rs17123421	51472510	A	T	0.976	0.976	0.964	0.0358978909969844	0.0567	0.5267	14004	16757	14424.77
1657703	chr14	rs873915	51472624	G	T	0.842	0.842	0.973	0.0090984829852593	0.0236	0.6982	14004	16757	14424.77
1664078	chr14	rs2105230	51472708	G	A	0.9	0.9	0.994	0.0025966258472659	0.0283	0.9273	14004	16757	14424.77
1652664	chr14	rs10873041	51473098	G	A	0.822	0.821	0.959	0.0111970780932162	0.0226	0.6189	14004	16757	14424.77
1660859	chr14	rs182482714	51474018	G	A	0.983	0.983	0.889	0.0117012723076411	0.075	0.8763	12467	15217	12886.31
1665414	chr14	rs117212610	51474350	T	C	0.977	0.976	0.964	0.0371030879515023	0.057	0.5148	14004	16757	14424.77
1665701	chr14	rs1953887	51475116	G	C	0.3	0.298	0.995	0.0134984841513417	0.0185	0.4656	14004	16757	14424.77
1661239	chr14	rs148865211	51475121	A	C	0.977	0.976	0.966	0.0324962313421326	0.0571	0.5699	14004	16757	14424.77
1659076	chr14	rs2297889	51475794	A	T	0.362	0.361	0.974	0.0043007385516922	0.0179	0.8079	14004	16757	14424.77
1671915	chr14	rs12882222	51476504	G	C	0.968	0.97	0.905	-0.0084959889212643	0.0516	0.8698	14004	16757	14424.77
1664329	chr14	rs7144184	51476508	A	C	0.625	0.625	0.956	-0.001501126126267	0.0179	0.9329	14004	16757	14424.77
1650682	chr14	rs17123448	51476888	C	T	0.977	0.976	0.958	0.0352030377085245	0.0571	0.5368	14004	16757	14424.77
1649786	chr14	rs17123456	51477733	T	C	0.977	0.976	0.96	0.036997088886122	0.0572	0.5175	14004	16757	14424.77
1671743	chr14	rs2039795	51477753	G	A	0.298	0.296	0.999	0.0129951954948113	0.0186	0.483	14004	16757	14424.77
1672498	chr14	rs67426903	51477771	G	A	0.945	0.946	0.924	0.0141001243787816	0.0388	0.717	14004	16757	14424.77
1666824	chr14	rs10137411	51478008	C	A	0.298	0.296	0.998	0.013202462677756	0.0186	0.4787	14004	16757	14424.77
1665370	chr14	rs10149656	51478037	T	A	0.298	0.296	0.998	0.013202462677756	0.0186	0.478	14004	16757	14424.77
1658458	chr14	rs12892749	51478225	A	G	0.844	0.843	0.948	0.0089993837968006	0.024	0.7087	14004	16757	14424.77
1660891	chr14	rs7157686	51478393	T	C	0.298	0.296	0.997	0.013202462677756	0.0186	0.4761	14004	16757	14424.77
1658016	chr14	rs17123477	51478623	T	C	0.57	0.57	0.977	0.0011992805754821	0.0173	0.9438	14004	16757	14424.77
1650183	chr14	rs12893822	51478828	A	G	0.843	0.842	0.945	0.0108014536938559	0.024	0.6528	14004	16757	14424.77
1656480	chr14	rs1953883	51479571	C	G	0.298	0.296	0.997	0.0140015196358136	0.0186	0.4521	14004	16757	14424.77
1656667	chr14	rs1953882	51479689	T	C	0.57	0.57	0.976	0.0017983819413794	0.0173	0.9169	14004	16757	14424.77
1667821	chr14	rs1953881	51479880	A	G	0.57	0.57	0.975	0.0017983819413794	0.0173	0.9166	14004	16757	14424.77
1658765	chr14	rs1953880	51480064	A	G	0.57	0.57	0.975	0.0017983819413794	0.0173	0.9188	14004	16757	14424.77
1668551	chr14	rs10137286	51481373	C	G	0.884	0.886	0.945	-0.0033957590691798	0.0273	0.9016	14004	16757	14424.77
1659048	chr14	rs17123480	51481421	C	G	0.976	0.976	0.862	0.0119977384336167	0.0595	0.8398	14004	16757	14424.77
1652829	chr14	rs11628625	51481874	T	G	0.893	0.893	0.973	0.0029955089797983	0.0278	0.9128	14004	16757	14424.77
1657085	chr14	rs35511164	51481880	G	T	0.421	0.42	0.974	0.0084045823438103	0.0174	0.6298	14004	16757	14424.77
1660173	chr14	rs8019419	51481912	T	C	0.421	0.419	0.974	0.0085037404912207	0.0174	0.6235	14004	16757	14424.77
1654440	chr14	rs17123489	51482099	G	T	0.422	0.42	0.974	0.0089993837968006	0.0174	0.6044	14004	16757	14424.77
1657756	chr14	rs34678449	51482163	G	A	0.844	0.843	0.932	0.0098018049722602	0.0242	0.6838	14004	16757	14424.77
1660461	chr14	rs11157790	51482560	T	A	0.599	0.599	0.949	0.0002999550089979	0.0178	0.9875	14004	16757	14424.77
1650642	chr14	rs11844329	51482737	T	C	0.413	0.412	0.982	0.0087020272939009	0.0174	0.6157	14004	16757	14424.77
1657526	chr14	rs7145511	51482981	G	A	0.894	0.894	0.97	0.001598721363697	0.0279	0.954	14004	16757	14424.77
1666815	chr14	rs139662878	51483142	T	G	0.98	0.982	0.678	-0.0618009384055913	0.0778	0.4268	13014	15757	13429.79
1653749	chr14	rs10143878	51483274	G	A	0.306	0.305	0.98	0.0099998345783334	0.0186	0.5906	14004	16757	14424.77
1650536	chr14	rs1959529	51483472	C	G	0.426	0.424	0.951	0.0089993837968006	0.0176	0.6097	14004	16757	14424.77
1648717	chr14	rs146139747	51483604	C	T	0.978	0.977	0.944	0.0425996136188173	0.0585	0.4665	14004	16757	14424.77
1660146	chr14	rs149678574	51483694	T	C	0.981	0.981	0.921	-0.0039979812872983	0.0694	0.9545	12467	15217	12886.31
1655879	chr14	rs117057713	51484305	G	A	0.986	0.987	0.751	-0.0473012731180131	0.0892	0.5958	12305	15058	12725.77
1661258	chr14	rs142544745	51484369	G	C	0.986	0.987	0.752	-0.0335050785573982	0.0893	0.7076	12305	15058	12725.77
1649643	chr14	rs7153154	51484815	G	A	0.893	0.893	0.961	0.0008995952428359	0.028	0.9737	14004	16757	14424.77
1658053	chr14	rs28441253	51485293	T	C	0.893	0.89	0.962	0.0193025022544974	0.0277	0.4853	14004	16757	14424.77
1661699	chr14	rs11157791	51485415	C	T	0.411	0.41	0.97	0.0077002766261879	0.0175	0.6615	14004	16757	14424.77
1669419	chr14	rs10483602	51485694	T	A	0.413	0.412	0.972	0.0075017910703226	0.0174	0.6675	14004	16757	14424.77
1670341	chr14	rs12896768	51485782	T	C	0.413	0.412	0.972	0.0074025335167413	0.0175	0.6716	14004	16757	14424.77
1651488	chr14	rs1953874	51485941	C	G	0.296	0.294	0.969	0.0154007965760229	0.0189	0.4145	14004	16757	14424.77
1665560	chr14	rs11844384	51486123	A	G	0.413	0.412	0.971	0.00730326611012	0.0175	0.6766	14004	16757	14424.77
1664835	chr14	rs1953893	51486688	C	T	0.306	0.305	0.963	0.0093957216403621	0.0187	0.6166	14004	16757	14424.77
1671809	chr14	rs1953892	51487004	C	T	0.422	0.42	0.96	0.0084045823438103	0.0175	0.6328	14004	16757	14424.77
1653759	chr14	rs946623	51487354	C	T	0.823	0.821	0.92	0.0161980995687726	0.0231	0.4831	14004	16757	14424.77
1667902	chr14	rs71422011	51487499	G	C	0.846	0.844	0.916	0.0112959597418516	0.0244	0.644	14004	16757	14424.77
1660749	chr14	rs883897	51487608	C	T	0.823	0.821	0.918	0.0166014304974254	0.0231	0.4734	14004	16757	14424.77
1660062	chr14	rs35852938	51488786	C	A	0.824	0.821	0.915	0.0172012073197748	0.0231	0.4583	14004	16757	14424.77
1662284	chr14	rs10149786	51488961	T	C	0.9	0.899	0.925	0.0082954970241069	0.0292	0.7751	14004	16757	14424.77
1671695	chr14	rs870371	51489442	G	A	0.824	0.821	0.912	0.017496047616751	0.0232	0.4502	14004	16757	14424.77
1653733	chr14	rs1953891	51489887	C	T	0.818	0.816	0.9	0.0141001243787816	0.0231	0.5406	14004	16757	14424.77
1650440	chr14	rs3900632	51490350	C	A	0.846	0.844	0.9	0.0134984841513417	0.0247	0.5833	14004	16757	14424.77
1661913	chr14	rs35809678	51490944	C	T	0.822	0.82	0.894	0.0177023841130051	0.0233	0.447	14004	16757	14424.77
1658903	chr14	rs17803300	51491409	A	G	0.902	0.9	0.858	0.0135971385060249	0.0306	0.6569	14004	16757	14424.77
1669983	chr14	rs17803330	51491456	T	C	0.911	0.91	0.871	0.00730326611012	0.0318	0.8194	14004	16757	14424.77
1659371	chr14	rs11844215	51491648	A	G	0.815	0.815	0.854	0.0164047040252769	0.0235	0.4841	14004	16757	14424.77
1662402	chr14	rs11848681	51491956	T	C	0.428	0.43	0.831	-0.0031950988965408	0.0187	0.8643	14004	16757	14424.77
1660178	chr14	rs6572718	51492528	T	C	0.742	0.745	0.788	0.0049974917102918	0.0218	0.8189	14004	16757	14424.77
1663616	chr14	rs6572719	51492664	T	C	0.323	0.322	0.849	0.0056042667198317	0.0195	0.7724	14004	16757	14424.77
1667300	chr14	rs8011567	51492771	T	C	0.305	0.305	0.842	0.0008995952428359	0.0199	0.9656	14004	16757	14424.77
1653085	chr14	rs7147763	51492829	C	G	0.307	0.306	0.844	0.001598721363697	0.0198	0.935	14004	16757	14424.77
1667321	chr14	rs7147946	51492961	C	T	0.333	0.331	0.866	0.0033045340083004	0.0191	0.8613	14004	16757	14424.77
1656858	chr14	rs61985025	51493562	G	A	0.965	0.966	0.516	0.0533985767246953	0.0623	0.3918	14004	16757	14424.77
1653343	chr14	rs4551942	51493662	T	A	0.559	0.561	0.836	-0.0130953713122409	0.0187	0.4841	14004	16757	14424.77
1659824	chr14	rs2356732	51493824	C	T	0.924	0.924	0.868	0.0043007385516922	0.0342	0.8994	14004	16757	14424.77
1661869	chr14	rs2356733	51493961	A	G	0.471	0.47	0.877	0.0001999800026662	0.0182	0.9909	14004	16757	14424.77
1668442	chr14	rs2884018	51493979	A	C	0.471	0.471	0.883	-0.0017014466397575	0.0181	0.9268	14004	16757	14424.77
1668306	chr14	rs875204	51494228	G	A	0.897	0.895	0.87	0.0117012723076411	0.0301	0.6972	14004	16757	14424.77
1670289	chr14	rs875205	51494499	T	A	0.819	0.818	0.913	0.0071047017299317	0.0231	0.7588	14004	16757	14424.77
1650322	chr14	rs875206	51494654	A	C	0.895	0.894	0.878	0.0060019521956343	0.0297	0.8394	14004	16757	14424.77
1651804	chr14	rs875207	51494668	A	G	0.82	0.82	0.925	0.0043007385516922	0.023	0.8523	14004	16757	14424.77
1670342	chr14	rs882415	51495121	T	A	0.796	0.795	0.933	0.007997931111062	0.0218	0.7139	14004	16757	14424.77
1659719	chr14	rs882414	51495131	A	G	0.796	0.795	0.935	0.0077995046323818	0.0217	0.7192	14004	16757	14424.77
1667417	chr14	rs882413	51495398	G	A	0.414	0.417	0.939	-0.0105959392134034	0.0178	0.5524	14004	16757	14424.77
1671224	chr14	rs12432099	51495439	T	C	0.755	0.755	0.922	-0.0012007205765188	0.0205	0.9549	14004	16757	14424.77
1664828	chr14	rs12434983	51495521	A	G	0.786	0.786	0.916	-0.0045001103249234	0.0216	0.8336	14004	16757	14424.77
1668890	chr14	rs73288875	51495536	G	A	0.971	0.971	0.893	0.0116024307308398	0.0531	0.8269	14004	16757	14424.77
1649825	chr14	rs73288876	51495574	A	G	0.97	0.97	0.886	0.0188021269625962	0.0525	0.721	14004	16757	14424.77
1660503	chr14	rs80292596	51495674	A	G	0.928	0.928	0.898	-0.005696192544881	0.0346	0.8701	14004	16757	14424.77
1654796	chr14	rs1556929	51495698	C	G	0.404	0.408	0.924	-0.0152050125429676	0.018	0.3969	14004	16757	14424.77
1650021	chr14	rs1556928	51495800	T	C	0.412	0.415	0.94	-0.0093031403261444	0.0178	0.6002	14004	16757	14424.77
1663111	chr14	rs1556927	51495896	C	A	0.756	0.756	0.924	-0.0029042131473898	0.0206	0.8892	14004	16757	14424.77
1671258	chr14	rs1556926	51496021	T	C	0.652	0.655	0.929	-0.0064004391810282	0.0185	0.7289	14004	16757	14424.77
1670071	chr14	rs8013051	51496104	T	G	0.898	0.898	0.911	0.0025966258472659	0.0293	0.9282	14004	16757	14424.77
1654494	chr14	rs6572720	51496202	T	C	0.968	0.967	0.876	0.0084045823438103	0.0509	0.8685	14004	16757	14424.77
1665485	chr14	rs61093844	51496521	C	T	0.966	0.966	0.878	0.0147999386115992	0.0497	0.7663	14004	16757	14424.77
1651230	chr14	rs12433809	51497328	T	C	0.971	0.971	0.901	0.009504687014246	0.053	0.8578	14004	16757	14424.77
1659390	chr14	rs12433833	51497416	T	C	0.971	0.971	0.901	0.0078987227933553	0.053	0.8821	14004	16757	14424.77
1663582	chr14	rs10152028	51498099	C	T	0.407	0.409	0.921	-0.0062998021485279	0.018	0.728	14004	16757	14424.77
1666279	chr14	rs114011368	51498477	A	G	0.965	0.967	0.895	-0.0382004338153035	0.0496	0.4419	14004	16757	14424.77
1659616	chr14	rs10129635	51498537	G	A	0.906	0.907	0.927	-0.0158042315449673	0.0303	0.6031	14004	16757	14424.77
1657793	chr14	rs8009082	51499344	C	A	0.948	0.946	0.919	0.0349037160078804	0.0401	0.3835	14004	16757	14424.77
1664895	chr14	rs4243567	51499959	T	C	0.416	0.421	0.951	-0.0172987645783295	0.0177	0.3287	14004	16757	14424.77
1653833	chr14	rs28672773	51500040	A	G	0.906	0.907	0.935	-0.0166986496230515	0.0302	0.5811	14004	16757	14424.77
1658105	chr14	rs142288146	51500077	G	A	0.962	0.964	0.925	-0.033701571673015	0.0465	0.4687	14004	16757	14424.77
1659193	chr14	rs10141612	51500337	C	T	0.906	0.907	0.939	-0.0182963622831166	0.0302	0.5438	14004	16757	14424.77
1667977	chr14	rs75828197	51500865	G	T	0.906	0.907	0.936	-0.0158042315449673	0.0302	0.6012	14004	16757	14424.77
1648443	chr14	rs4516135	51502070	A	G	0.428	0.432	0.949	-0.020498669477346	0.0177	0.2465	14004	16757	14424.77
1653499	chr14	rs78326232	51502330	C	T	0.97	0.97	0.917	0.00730326611012	0.0519	0.8874	14004	16757	14424.77
1654241	chr14	rs79257379	51502448	G	A	0.97	0.97	0.918	0.007997931111062	0.0519	0.8775	14004	16757	14424.77
1654415	chr14	rs4901072	51502651	A	G	0.415	0.42	0.957	-0.0198048272985997	0.0177	0.2611	14004	16757	14424.77
1669794	chr14	rs80304174	51503013	T	C	0.961	0.963	0.932	-0.0319035490130083	0.0459	0.4867	14004	16757	14424.77
1671937	chr14	rs114554601	51503053	C	T	0.961	0.963	0.932	-0.0319035490130083	0.0458	0.4868	14004	16757	14424.77
1657727	chr14	rs77544274	51503299	T	C	0.97	0.97	0.921	0.0068961666878413	0.0519	0.8944	14004	16757	14424.77
1659586	chr14	rs75978552	51503584	C	T	0.872	0.875	0.828	-0.0023026490626755	0.0275	0.9321	14004	16757	14424.77
1657638	chr14	rs7161111	51503850	C	T	0.652	0.655	0.957	-0.0191012733024012	0.0182	0.2947	14004	16757	14424.77
1663392	chr14	rs74332766	51504125	G	A	0.961	0.963	0.936	-0.0312017511432645	0.0459	0.4962	14004	16757	14424.77
1660619	chr14	rs11849278	51504420	T	C	0.946	0.943	0.917	0.0430020165445429	0.0392	0.2718	14004	16757	14424.77
1656194	chr14	rs117037333	51504848	A	T	0.969	0.968	0.798	0.0563992368491194	0.054	0.2966	14004	16757	14424.77
1668865	chr14	rs11157792	51505316	A	G	0.905	0.903	0.922	0.0315955615897506	0.0304	0.2982	14004	16757	14424.77
1657948	chr14	rs55801251	51505586	A	G	0.919	0.916	0.957	0.0332026408277183	0.0319	0.2978	14004	16757	14424.77
1656415	chr14	rs74845706	51506102	T	C	0.961	0.963	0.933	-0.0352023974087295	0.0459	0.4432	14004	16757	14424.77
1667633	chr14	rs8019404	51506793	A	G	0.919	0.916	0.962	0.0324962313421326	0.0319	0.3084	14004	16757	14424.77
1669558	chr14	rs11847472	51506834	G	A	0.866	0.869	0.941	-0.023002541565316	0.0258	0.3738	14004	16757	14424.77
1666118	chr14	rs34163607	51506891	C	T	0.867	0.869	0.94	-0.0239034240815591	0.0259	0.3552	14004	16757	14424.77
1657322	chr14	rs80006885	51507015	C	T	0.972	0.972	0.937	0.0215951374365897	0.0531	0.6843	14004	16757	14424.77
1665274	chr14	rs12147541	51507222	C	T	0.559	0.557	0.976	-0.0139975096438537	0.0173	0.419	14004	16757	14424.77
1660901	chr14	rs8005389	51507294	T	C	0.919	0.917	0.967	0.0323026073786261	0.0318	0.3096	14004	16757	14424.77
1667517	chr14	rs78205147	51507593	A	T	0.906	0.907	0.931	-0.0186019483996616	0.0303	0.5388	14004	16757	14424.77
1670500	chr14	rs115899760	51507729	G	A	0.965	0.966	0.914	-0.0331949048576409	0.0486	0.4938	14004	16757	14424.77
1667046	chr14	rs4539521	51507958	A	G	0.772	0.774	0.952	0.0005998200719675	0.0208	0.9786	14004	16757	14424.77
1663968	chr14	rs11626802	51508866	C	T	0.947	0.944	0.933	0.0341018649449722	0.0392	0.3843	14004	16757	14424.77
1654138	chr14	rs8011399	51508950	G	A	0.331	0.33	0.946	-0.0163021610829842	0.0187	0.384	14004	16757	14424.77
1669025	chr14	rs56312729	51509143	T	C	0.948	0.945	0.944	0.0356952753244514	0.0393	0.3637	14004	16757	14424.77
1659269	chr14	rs78156576	51509681	T	C	0.867	0.87	0.931	-0.0214994661132367	0.026	0.4095	14004	16757	14424.77
1662394	chr14	rs28677862	51510027	A	G	0.938	0.936	0.896	0.0223972974420383	0.0375	0.5507	14004	16757	14424.77
1672141	chr14	rs28487585	51510043	C	G	0.938	0.936	0.896	0.0222017079836866	0.0375	0.5548	14004	16757	14424.77
1648667	chr14	rs61985042	51510285	T	C	0.948	0.945	0.938	0.0358014124633833	0.0394	0.3643	14004	16757	14424.77
1666120	chr14	rs61985043	51510517	T	C	0.948	0.945	0.938	0.0358014124633833	0.0394	0.3641	14004	16757	14424.77
1668398	chr14	rs10873042	51510842	C	T	0.8	0.801	0.93	-0.0064004391810282	0.0221	0.7722	14004	16757	14424.77
1650853	chr14	rs61985044	51511104	A	G	0.559	0.556	0.954	-0.013399371963117	0.0175	0.4456	14004	16757	14424.77
1668574	chr14	rs78210005	51511110	T	C	0.985	0.986	0.702	0.0085037404912207	0.0943	0.9285	11976	14538	12316.42
1673121	chr14	rs8018083	51511759	G	A	0.948	0.945	0.933	0.0358978909969844	0.0395	0.3635	14004	16757	14424.77
1666826	chr14	rs8018259	51511833	G	T	0.8	0.801	0.926	-0.0058973552660839	0.0221	0.7905	14004	16757	14424.77
1662504	chr14	rs72687142	51512108	G	A	0.948	0.945	0.932	0.0361004656247227	0.0395	0.3611	14004	16757	14424.77
1656066	chr14	rs72687143	51512118	T	C	0.948	0.945	0.932	0.0361004656247227	0.0395	0.3611	14004	16757	14424.77
1670744	chr14	rs61985045	51512335	A	G	0.948	0.945	0.931	0.0358978909969844	0.0395	0.3643	14004	16757	14424.77
1664401	chr14	rs61985046	51512630	C	G	0.948	0.946	0.921	0.0320992618599997	0.04	0.4222	14004	16757	14424.77
1652937	chr14	rs61985047	51512917	T	G	0.948	0.945	0.93	0.0356952753244514	0.0395	0.3663	14004	16757	14424.77
1667206	chr14	rs11626230	51513249	G	A	0.948	0.945	0.93	0.0355022698424966	0.0396	0.3695	14004	16757	14424.77
1669092	chr14	rs11622225	51513839	T	G	0.948	0.945	0.928	0.0355987772398635	0.0396	0.3688	14004	16757	14424.77
1653129	chr14	rs7493564	51514056	A	G	0.559	0.556	0.941	-0.0125990355765152	0.0176	0.4737	14004	16757	14424.77
1662173	chr14	rs11850410	51514469	C	A	0.948	0.945	0.927	0.0355987772398635	0.0396	0.3686	14004	16757	14424.77
1657098	chr14	rs75563387	51514660	A	G	0.929	0.93	0.877	-0.0361039752308815	0.0355	0.3083	14004	16757	14424.77
1651523	chr14	rs4375571	51514938	C	T	0.558	0.555	0.937	-0.0129028853555234	0.0176	0.4642	14004	16757	14424.77
1656712	chr14	rs61985048	51515018	T	C	0.948	0.945	0.926	0.0358978909969844	0.0396	0.3654	14004	16757	14424.77
1656374	chr14	rs12434043	51515076	T	C	0.948	0.945	0.926	0.0358978909969844	0.0396	0.3653	14004	16757	14424.77
1651524	chr14	rs12434077	51515239	T	G	0.948	0.945	0.921	0.0358978909969844	0.0397	0.3654	14004	16757	14424.77
1663815	chr14	rs11844311	51516014	A	G	0.947	0.945	0.905	0.0368043345220483	0.04	0.3567	14004	16757	14424.77
1665587	chr14	rs61985049	51516020	T	C	0.868	0.869	0.804	0.0024968801985871	0.0275	0.9277	14004	16757	14424.77
1656751	chr14	rs72687148	51516297	G	C	0.948	0.945	0.886	0.0332026408277183	0.0406	0.4131	14004	16757	14424.77
1666252	chr14	rs11844527	51516370	G	C	0.947	0.945	0.892	0.036997088886122	0.0402	0.3566	14004	16757	14424.77
1661623	chr14	rs11844545	51516668	A	G	0.942	0.94	0.838	0.027799974857679	0.0399	0.4862	14004	16757	14424.77
1653112	chr14	rs12147026	51516748	C	T	0.566	0.562	0.898	-0.0107980900995126	0.018	0.5494	14004	16757	14424.77
1655098	chr14	rs78904768	51516749	G	A	0.972	0.973	0.859	0.0146028573839336	0.0559	0.7935	14004	16757	14424.77
1662037	chr14	rs78492824	51517389	C	T	0.961	0.96	0.793	-0.0043996643446871	0.0491	0.9285	14004	16757	14424.77
1667388	chr14	rs8012460	51517394	T	C	0.942	0.947	0.754	-0.106794877196006	0.0425	0.01204	14004	16757	14424.77
1665531	chr14	rs9972233	51517701	T	C	0.907	0.908	0.907	-0.0274020297483382	0.0307	0.3729	14004	16757	14424.77
1658054	chr14	rs78659417	51517950	A	G	0.958	0.962	0.84	-0.0827948246089151	0.0472	0.07925	14004	16757	14424.77
1655894	chr14	rs138862773	51518661	G	A	0.982	0.983	0.831	-0.0817959103021831	0.0727	0.2605	13414	16167	13834.77
1653695	chr14	rs4609754	51518925	T	C	0.959	0.961	0.867	-0.0231048737150968	0.0465	0.619	14004	16757	14424.77
1659787	chr14	rs181213432	51520452	C	T	0.975	0.975	0.72	0.0153023200084426	0.0633	0.8096	14004	16757	14424.77
1655998	chr14	rs10149698	51520802	C	A	0.914	0.916	0.942	-0.0278954863187535	0.0314	0.3736	14004	16757	14424.77
1669740	chr14	rs61985052	51521286	C	G	0.513	0.51	0.918	-0.0007002451143934	0.0178	0.9691	14004	16757	14424.77
1666181	chr14	rs111247774	51521449	G	A	0.513	0.51	0.921	-0.0010005003335835	0.0177	0.9542	14004	16757	14424.77
1668692	chr14	rs12431591	51521681	G	A	0.515	0.511	0.921	-0.0004000800213396	0.0177	0.9833	14004	16757	14424.77
1650082	chr14	rs11626717	51522396	T	C	0.783	0.789	0.951	-0.0275048131221902	0.0213	0.1953	14004	16757	14424.77
1667928	chr14	rs11626757	51522485	T	C	0.783	0.789	0.952	-0.0275048131221902	0.0212	0.1952	14004	16757	14424.77
1651314	chr14	rs11622035	51522557	C	G	0.783	0.789	0.952	-0.0275973271921043	0.0212	0.1944	14004	16757	14424.77
1667054	chr14	rs4526941	51522835	G	A	0.779	0.785	0.96	-0.0303973537275885	0.021	0.1474	14004	16757	14424.77
1670333	chr14	rs4617764	51522955	T	C	0.779	0.785	0.96	-0.0299953975354009	0.021	0.1528	14004	16757	14424.77
1673082	chr14	rs4243568	51523154	T	C	0.779	0.785	0.961	-0.0306963490025976	0.021	0.1432	14004	16757	14424.77
1668096	chr14	rs4901075	51523419	T	C	0.831	0.839	0.976	-0.0399994162638657	0.0231	0.08368	14004	16757	14424.77
1669135	chr14	rs6572722	51523723	C	T	0.831	0.839	0.977	-0.0401035026973339	0.0231	0.08284	14004	16757	14424.77
1656442	chr14	rs4530045	51524218	G	A	0.831	0.839	0.978	-0.040197189751413	0.0231	0.0814	14004	16757	14424.77
1651343	chr14	rs11624451	51524239	A	G	0.509	0.506	0.935	-0.0003000450090019	0.0176	0.9879	14004	16757	14424.77
1665732	chr14	rs7158976	51524452	A	G	0.831	0.839	0.979	-0.040197189751413	0.0231	0.08158	14004	16757	14424.77
1652038	chr14	rs7159294	51524489	C	G	0.831	0.839	0.98	-0.0401035026973339	0.0231	0.08177	14004	16757	14424.77
1654406	chr14	rs7159320	51524524	C	T	0.831	0.839	0.98	-0.0403012967735257	0.0231	0.08076	14004	16757	14424.77
1654334	chr14	rs7160975	51524670	T	C	0.29	0.294	0.927	-0.0281011651109099	0.0194	0.1473	14004	16757	14424.77
1654525	chr14	rs61985053	51524929	T	C	0.831	0.839	0.982	-0.0404991299799539	0.023	0.07856	14004	16757	14424.77
1664710	chr14	rs12588907	51525174	C	A	0.827	0.836	0.994	-0.040197189751413	0.0227	0.07627	14004	16757	14424.77
1658321	chr14	rs12588888	51525197	A	G	0.827	0.836	0.994	-0.0406970023321042	0.0227	0.0732	14004	16757	14424.77
1652300	chr14	rs12588959	51525279	G	A	0.868	0.874	0.959	-0.044495399886564	0.0259	0.08572	14004	16757	14424.77
1661325	chr14	rs8006348	51525473	A	G	0.826	0.835	0.99	-0.0408011614039327	0.0227	0.07249	14004	16757	14424.77
1650619	chr14	rs8006878	51525686	C	T	0.827	0.836	0.994	-0.0408949138454712	0.0227	0.07144	14004	16757	14424.77
1661663	chr14	rs8008268	51525794	T	C	0.827	0.836	0.993	-0.0409990935346932	0.0227	0.07133	14004	16757	14424.77
1657101	chr14	rs4480710	51526083	C	G	0.828	0.837	0.988	-0.0419997711602818	0.0228	0.06582	14004	16757	14424.77
1667978	chr14	rs76525318	51526184	A	G	0.955	0.959	0.906	-0.0660970683749259	0.0439	0.1324	14004	16757	14424.77
1662693	chr14	rs8012256	51526561	A	G	0.952	0.949	0.911	0.0086028888072678	0.0414	0.8351	14004	16757	14424.77
1655257	chr14	rs28409499	51526574	C	G	0.914	0.916	0.951	-0.0316970867432546	0.0313	0.3102	14004	16757	14424.77
1655880	chr14	rs8012734	51526789	A	G	0.512	0.508	0.943	-0.0001000050003333	0.0175	0.9938	14004	16757	14424.77
1665684	chr14	rs75281258	51526790	T	C	0.956	0.96	0.915	-0.0686964868417913	0.0443	0.1209	14004	16757	14424.77
1649525	chr14	rs4898680	51526800	A	C	0.469	0.468	0.927	-0.0038975857287134	0.0177	0.8253	14004	16757	14424.77
1670785	chr14	rs58608782	51527174	C	A	0.512	0.508	0.942	-0.0004000800213396	0.0175	0.9811	14004	16757	14424.77
1655722	chr14	rs57641520	51527271	A	G	0.509	0.505	0.942	0.0008995952428359	0.0175	0.961	14004	16757	14424.77
1667837	chr14	rs60558660	51527344	C	T	0.512	0.508	0.941	-0.0007002451143934	0.0175	0.9695	14004	16757	14424.77
1658517	chr14	rs55925248	51527565	A	G	0.951	0.948	0.91	0.0102968054773682	0.0411	0.802	14004	16757	14424.77
1664826	chr14	rs55852741	51527698	G	A	0.951	0.949	0.909	0.0126002819757385	0.0412	0.7605	14004	16757	14424.77
1653671	chr14	rs111680095	51528018	C	A	0.951	0.949	0.91	0.0121953336998771	0.0412	0.7667	14004	16757	14424.77
1671782	chr14	rs74598030	51528533	T	C	0.961	0.964	0.86	-0.0798010702035548	0.0484	0.099	14004	16757	14424.77
1648332	chr14	rs8008638	51529022	G	A	0.951	0.948	0.911	0.0089993837968006	0.0411	0.8261	14004	16757	14424.77
1660516	chr14	rs76764255	51529076	A	T	0.954	0.958	0.896	-0.0628013642021005	0.044	0.1537	14004	16757	14424.77
1655190	chr14	rs12101017	51529229	T	G	0.959	0.962	0.906	-0.0257999754904126	0.0456	0.5709	14004	16757	14424.77
1655324	chr14	rs8010154	51529337	T	C	0.776	0.783	0.951	-0.0310985871020312	0.021	0.1392	14004	16757	14424.77
1651872	chr14	rs72687155	51529558	T	A	0.951	0.948	0.909	0.0139029051689914	0.0411	0.7342	14004	16757	14424.77
1654129	chr14	rs4606614	51529970	C	T	0.959	0.961	0.898	-0.0282040203730758	0.0455	0.5363	14004	16757	14424.77
1669195	chr14	rs79169925	51530460	T	A	0.959	0.962	0.904	-0.0246001168682327	0.0456	0.5896	14004	16757	14424.77
1650222	chr14	rs4077264	51530577	G	A	0.951	0.948	0.91	0.0136957831289865	0.041	0.7377	14004	16757	14424.77
1664279	chr14	rs4077265	51530853	T	A	0.822	0.824	0.936	-0.0180010511095525	0.023	0.4337	14004	16757	14424.77
1666756	chr14	rs4077266	51531397	A	C	0.865	0.865	0.927	-0.0185000759845861	0.0259	0.4753	14004	16757	14424.77
1672071	chr14	rs76480595	51531444	T	G	0.959	0.962	0.904	-0.0247026126403718	0.0456	0.5884	14004	16757	14424.77
1666691	chr14	rs7148279	51531749	A	T	0.914	0.917	0.943	-0.031397792147416	0.0314	0.3173	14004	16757	14424.77
1664825	chr14	rs8016284	51532566	A	G	0.776	0.782	0.943	-0.0303973537275885	0.0211	0.1498	14004	16757	14424.77
1669786	chr14	rs8016963	51532743	G	A	0.951	0.948	0.914	0.0090984829852593	0.0411	0.8242	14004	16757	14424.77
1668840	chr14	rs4516123	51532991	A	G	0.288	0.291	0.93	-0.0275973271921043	0.0194	0.1553	14004	16757	14424.77
1653602	chr14	rs79110879	51533443	A	T	0.914	0.912	0.845	0.0183996828453635	0.0328	0.5742	14004	16757	14424.77
1663955	chr14	rs77514686	51533941	G	A	0.95	0.954	0.901	-0.057194885093252	0.0417	0.1704	14004	16757	14424.77
1652420	chr14	rs11157794	51533951	C	T	0.963	0.965	0.901	-0.0120017335415971	0.048	0.8022	14004	16757	14424.77
1661385	chr14	rs28656870	51534054	C	T	0.914	0.916	0.936	-0.0262002485024742	0.0314	0.4043	14004	16757	14424.77
1655235	chr14	rs8008731	51534498	T	C	0.492	0.489	0.929	-0.0045001103249234	0.0176	0.7966	14004	16757	14424.77
1652687	chr14	rs11621679	51534649	G	A	0.951	0.948	0.917	0.0080971295874548	0.041	0.8442	14004	16757	14424.77
1669595	chr14	rs72687158	51534998	G	C	0.951	0.948	0.918	0.0081963182244858	0.041	0.8424	14004	16757	14424.77
1658393	chr14	rs72687159	51535191	A	C	0.951	0.948	0.918	0.0081963182244858	0.041	0.8416	14004	16757	14424.77
1657738	chr14	rs72687160	51535267	A	T	0.951	0.948	0.919	0.0081963182244858	0.041	0.8424	14004	16757	14424.77
1662463	chr14	rs72687161	51535429	T	A	0.951	0.948	0.918	0.0084045823438103	0.041	0.8372	14004	16757	14424.77
1667945	chr14	rs72687162	51535438	A	G	0.951	0.948	0.918	0.0084045823438103	0.041	0.8377	14004	16757	14424.77
1663624	chr14	rs11846120	51535697	A	G	0.344	0.345	0.929	-0.0201006717070029	0.0185	0.2765	14004	16757	14424.77
1662896	chr14	rs4243569	51536146	A	G	0.855	0.86	0.917	-0.0252049938352247	0.0254	0.3217	14004	16757	14424.77
1661863	chr14	rs7156654	51536271	C	T	0.951	0.948	0.92	0.0084045823438103	0.041	0.8373	14004	16757	14424.77
1670806	chr14	rs12147963	51536829	T	G	0.959	0.962	0.899	-0.028399474521698	0.0459	0.5361	14004	16757	14424.77
1657311	chr14	rs76152035	51537268	A	G	0.948	0.952	0.891	-0.0553964376203783	0.0412	0.1783	14004	16757	14424.77
1652008	chr14	rs79661714	51537557	T	C	0.906	0.912	0.889	-0.0380030548002074	0.0313	0.2253	14004	16757	14424.77
1655816	chr14	rs77262729	51537693	T	C	0.761	0.768	0.835	-0.013004189135254	0.0218	0.5531	14004	16757	14424.77
1663003	chr14	rs145818009	51537971	G	A	0.948	0.952	0.888	-0.0530949163341788	0.0414	0.1998	14004	16757	14424.77
1652438	chr14	rs12435402	51537977	C	T	0.906	0.912	0.89	-0.0370997639570267	0.0313	0.2358	14004	16757	14424.77
1666647	chr14	rs145550600	51538042	C	T	0.973	0.975	0.855	-0.050798679887367	0.057	0.3729	14004	16757	14424.77
1653709	chr14	rs60727032	51538159	T	C	0.95	0.953	0.9	-0.0527048164320283	0.0416	0.2048	14004	16757	14424.77
1650090	chr14	rs12184968	51538529	T	C	0.942	0.941	0.892	-0.0060985584618694	0.0386	0.8751	14004	16757	14424.77
1660592	chr14	rs55842407	51538673	C	A	0.941	0.939	0.89	-0.001501126126267	0.0382	0.9697	14004	16757	14424.77
1652320	chr14	rs77090346	51538688	G	A	0.949	0.953	0.9	-0.0538966802576654	0.0414	0.1924	14004	16757	14424.77
1670242	chr14	rs7149252	51538752	T	C	0.907	0.913	0.898	-0.0380030548002074	0.0313	0.2255	14004	16757	14424.77
1662517	chr14	rs7155615	51539766	T	C	0.339	0.341	0.945	-0.0203047533403643	0.0184	0.2697	14004	16757	14424.77
1663843	chr14	rs11622355	51540172	A	G	0.939	0.937	0.89	-0.0064004391810282	0.0376	0.8658	14004	16757	14424.77
1656541	chr14	rs10444714	51540360	G	A	0.959	0.961	0.868	-0.0183982139464423	0.0465	0.6924	14004	16757	14424.77
1658367	chr14	rs140203214	51540471	T	A	0.979	0.978	0.831	0.0161980995687726	0.0668	0.8087	13014	15757	13429.79
1651058	chr14	rs77453726	51540507	A	C	0.948	0.952	0.895	-0.0620988329318545	0.0412	0.1315	14004	16757	14424.77
1651635	chr14	rs4354845	51541052	A	G	0.919	0.917	0.895	0.0119977384336167	0.0327	0.7145	14004	16757	14424.77
1657965	chr14	rs79020585	51541343	C	T	0.948	0.952	0.894	-0.0598986354083514	0.0412	0.1455	14004	16757	14424.77
1668550	chr14	rs4505215	51541446	G	A	0.946	0.945	0.914	-0.0083043861636152	0.0396	0.8349	14004	16757	14424.77
1650108	chr14	rs12433567	51541554	C	T	0.495	0.491	0.941	-0.005696192544881	0.0175	0.7435	14004	16757	14424.77
1648809	chr14	rs4389065	51541608	A	G	0.439	0.434	0.95	-0.0075987978753305	0.0176	0.667	14004	16757	14424.77
1672187	chr14	rs55681440	51542179	T	C	0.944	0.943	0.919	-0.0092022107647994	0.0389	0.8119	14004	16757	14424.77
1650936	chr14	rs80216943	51542481	T	C	0.969	0.97	0.77	0.0270021387025708	0.0557	0.6275	14004	16757	14424.77
1660589	chr14	rs11157795	51543179	A	G	0.348	0.348	0.975	-0.0183982139464423	0.0181	0.3085	14004	16757	14424.77
1660396	chr14	rs55928212	51543439	G	A	0.947	0.945	0.935	0.0020977980821461	0.0394	0.9583	14004	16757	14424.77
1652293	chr14	rs4337215	51543903	C	G	0.821	0.82	0.916	0.0299956000353805	0.0232	0.196	14004	16757	14424.77
1665219	chr14	rs4268677	51544334	T	A	0.847	0.849	0.9	-0.0150019689183474	0.025	0.5485	14004	16757	14424.77
1672840	chr14	rs11157796	51544623	C	T	0.95	0.949	0.963	-0.0088994831870327	0.0401	0.824	14004	16757	14424.77
1650236	chr14	rs77407560	51544851	T	C	0.963	0.965	0.935	-0.0158042315449673	0.047	0.7367	14004	16757	14424.77
1651124	chr14	rs74244447	51545395	T	G	0.963	0.965	0.94	-0.0145960053074092	0.0471	0.7571	14004	16757	14424.77
1668808	chr14	rs75962801	51546141	C	T	0.939	0.939	0.84	0.0281986543586787	0.0388	0.4668	14004	16757	14424.77
1669341	chr14	rs80063331	51546469	T	G	0.964	0.965	0.944	-0.0132980281439898	0.0471	0.7783	14004	16757	14424.77
1660524	chr14	rs77981910	51546707	G	T	0.941	0.943	0.869	-0.0270012755029434	0.0389	0.4871	14004	16757	14424.77
1655471	chr14	rs74731031	51547595	C	T	0.964	0.965	0.948	-0.0132980281439898	0.0471	0.7776	14004	16757	14424.77
1658474	chr14	rs78975770	51548026	T	C	0.969	0.969	0.756	0.0115035793834154	0.0551	0.835	14004	16757	14424.77
1670045	chr14	rs55679457	51548095	T	A	0.852	0.854	0.92	-0.0123965203365513	0.0251	0.6203	14004	16757	14424.77
1654763	chr14	rs57535388	51548449	G	A	0.502	0.499	0.932	-0.0083043861636152	0.0176	0.6356	14004	16757	14424.77
1671146	chr14	rs4400967	51548540	G	A	0.35	0.349	0.972	-0.0149004625639624	0.0181	0.4097	14004	16757	14424.77
1659993	chr14	rs11623697	51548663	A	C	0.952	0.95	0.957	0.0011992805754821	0.0407	0.9757	14004	16757	14424.77
1671595	chr14	rs7161304	51548989	T	G	0.941	0.942	0.874	-0.0262002485024742	0.0387	0.4981	14004	16757	14424.77
1664389	chr14	rs10140156	51549451	C	T	0.937	0.939	0.945	-0.0263953113595316	0.0363	0.4657	14004	16757	14424.77
1669629	chr14	rs59517672	51549634	G	T	0.941	0.942	0.875	-0.0259025943231108	0.0386	0.5032	14004	16757	14424.77
1672661	chr14	rs28627581	51549838	C	T	0.915	0.915	0.964	-0.009000382197299	0.0313	0.7748	14004	16757	14424.77
1648774	chr14	rs4447338	51550076	T	C	0.915	0.915	0.965	-0.0088994831870327	0.0313	0.7763	14004	16757	14424.77
1654682	chr14	rs4496046	51550124	C	T	0.915	0.915	0.965	-0.0088994831870327	0.0313	0.7762	14004	16757	14424.77
1669778	chr14	rs4343172	51550207	C	T	0.911	0.911	0.924	-0.0065010863423599	0.0312	0.8343	14004	16757	14424.77
1671112	chr14	rs4450305	51550247	T	C	0.915	0.915	0.966	-0.0088994831870327	0.0313	0.7771	14004	16757	14424.77
1653648	chr14	rs4426259	51550293	C	G	0.915	0.915	0.966	-0.0088994831870327	0.0313	0.7769	14004	16757	14424.77
1667899	chr14	rs11628407	51550530	G	A	0.915	0.915	0.968	-0.0087985943563496	0.0313	0.7779	14004	16757	14424.77
1663891	chr14	rs12436728	51550859	A	T	0.915	0.915	0.969	-0.009000382197299	0.0313	0.7739	14004	16757	14424.77
1662146	chr14	rs9707722	51550874	G	A	0.853	0.854	0.928	-0.0111013930711739	0.025	0.658	14004	16757	14424.77
1652796	chr14	rs4444245	51551069	C	A	0.849	0.851	0.916	-0.0117993392160431	0.0249	0.6373	14004	16757	14424.77
1653873	chr14	rs28687451	51551586	A	C	0.964	0.966	0.972	-0.017502275136142	0.0469	0.7091	14004	16757	14424.77
1654695	chr14	rs11620848	51551857	A	G	0.916	0.916	0.972	-0.0092022107647994	0.0313	0.7681	14004	16757	14424.77
1654457	chr14	rs28683704	51551862	T	G	0.916	0.916	0.972	-0.0092022107647994	0.0313	0.768	14004	16757	14424.77
1654958	chr14	rs4901076	51552126	G	A	0.916	0.916	0.974	-0.0091012913892029	0.0312	0.7702	14004	16757	14424.77
1648454	chr14	rs4898681	51552173	G	A	0.965	0.966	0.978	-0.0153979421800967	0.0469	0.743	14004	16757	14424.77
1652957	chr14	rs8010881	51552586	T	C	0.916	0.916	0.974	-0.0084959889212643	0.0313	0.7855	14004	16757	14424.77
1670666	chr14	rs8009573	51552629	A	C	0.853	0.855	0.933	-0.0108991808690006	0.025	0.6637	14004	16757	14424.77
1669701	chr14	rs8009735	51552730	A	C	0.916	0.916	0.973	-0.0085968472255182	0.0313	0.7826	14004	16757	14424.77
1653507	chr14	rs72687173	51552794	A	G	0.914	0.914	0.971	-0.0082035573506883	0.031	0.7914	14004	16757	14424.77
1667942	chr14	rs72687174	51552942	T	C	0.847	0.85	0.925	-0.0174005146801673	0.0247	0.4815	14004	16757	14424.77
1668970	chr14	rs72687175	51552991	C	T	0.916	0.916	0.972	-0.0086977157031958	0.0313	0.7815	14004	16757	14424.77
1668653	chr14	rs55696069	51553170	C	T	0.916	0.916	0.972	-0.0086977157031958	0.0313	0.7798	14004	16757	14424.77
1653991	chr14	rs75680591	51553634	T	G	0.965	0.966	0.975	-0.0145960053074092	0.047	0.7555	14004	16757	14424.77
1654487	chr14	rs72687177	51553913	G	T	0.888	0.889	0.941	-0.0177974390305806	0.028	0.5248	14004	16757	14424.77
1655474	chr14	rs61987473	51553995	A	C	0.888	0.888	0.944	-0.0171970248285215	0.0279	0.5387	14004	16757	14424.77
1671015	chr14	rs11626007	51555832	G	A	0.685	0.685	0.902	-0.0226956079321885	0.0194	0.2435	14004	16757	14424.77
1669027	chr14	rs61987474	51556500	C	T	0.442	0.442	0.943	-0.013004189135254	0.0176	0.4624	14004	16757	14424.77
1671484	chr14	rs3007082	51556581	T	C	0.952	0.95	0.944	0.0037031349243813	0.041	0.9278	14004	16757	14424.77
1661046	chr14	rs61987475	51556882	G	A	0.94	0.941	0.938	-0.0162005226717083	0.0371	0.662	14004	16757	14424.77
1667059	chr14	rs57676780	51556959	T	C	0.756	0.756	0.895	0.0064988367398296	0.0209	0.7552	14004	16757	14424.77
1657148	chr14	rs12586141	51558513	A	C	0.94	0.941	0.934	-0.0176956485356892	0.0371	0.6333	14004	16757	14424.77
1668896	chr14	rs11620641	51558532	A	T	0.687	0.686	0.906	-0.0229002198863326	0.0194	0.2376	14004	16757	14424.77
1664516	chr14	rs3007083	51558540	G	T	0.274	0.275	0.939	-0.0277001306422786	0.0197	0.1595	14004	16757	14424.77
1666315	chr14	rs61987477	51558580	G	A	0.757	0.757	0.897	0.0032048589489113	0.0209	0.8767	14004	16757	14424.77
1656210	chr14	rs12432414	51559771	G	C	0.885	0.889	0.935	-0.0207028323592018	0.0278	0.4567	14004	16757	14424.77
1655540	chr14	rs2999394	51560029	G	A	0.394	0.392	0.942	-0.0164953025291975	0.0179	0.357	14004	16757	14424.77
1668825	chr14	rs3829761	51561927	G	A	0.684	0.684	0.901	-0.0248051189189711	0.0194	0.2011	14004	16757	14424.77
1659441	chr14	rs4609755	51562194	C	G	0.324	0.328	0.922	-0.0281011651109099	0.0189	0.1378	14004	16757	14424.77
1661806	chr14	rs12436365	51562581	A	G	0.44	0.441	0.928	-0.0183982139464423	0.0178	0.3008	14004	16757	14424.77
1658679	chr14	rs61987478	51562772	C	T	0.756	0.757	0.9	0.0030952049073025	0.0209	0.8806	14004	16757	14424.77
1655195	chr14	rs61987479	51563315	G	A	0.759	0.759	0.899	0.0048979852621919	0.0209	0.814	14004	16757	14424.77
1650711	chr14	rs12896703	51563634	A	G	0.776	0.774	0.907	0.024702368640342	0.0214	0.2479	14004	16757	14424.77
1649741	chr14	rs12887595	51565409	A	G	0.22	0.218	0.906	0.0016985566355815	0.0217	0.9364	14004	16757	14424.77
1673093	chr14	rs12888167	51565722	A	G	0.775	0.774	0.908	0.0239996896478807	0.0214	0.2605	14004	16757	14424.77
1668024	chr14	rs75889641	51566236	T	G	0.975	0.976	0.884	-0.0360003042410416	0.0604	0.5507	13014	15757	13429.79
1665038	chr14	rs61987480	51566487	G	A	0.755	0.755	0.9	0.0058031292269501	0.0208	0.7792	14004	16757	14424.77
1648962	chr14	rs4595717	51566776	T	C	0.167	0.167	0.891	-0.0018016219466282	0.0243	0.9405	14004	16757	14424.77
1668300	chr14	rs9323204	51566923	G	A	0.964	0.965	0.979	-0.0129028853555234	0.0465	0.7813	14004	16757	14424.77
1655704	chr14	rs61987481	51567670	G	C	0.759	0.757	0.916	0.0223972974420383	0.0208	0.2804	14004	16757	14424.77
1665455	chr14	rs4901079	51568252	C	T	0.964	0.965	0.974	-0.0122041688389067	0.0466	0.7933	14004	16757	14424.77
1665577	chr14	rs4901080	51568323	C	T	0.964	0.965	0.973	-0.0120017335415971	0.0466	0.7966	14004	16757	14424.77
1651687	chr14	rs12587121	51568521	T	C	0.446	0.444	0.904	-0.004198802647333	0.018	0.8143	14004	16757	14424.77
1651958	chr14	rs28495392	51568684	C	T	0.964	0.965	0.971	-0.0115969858456632	0.0467	0.8043	14004	16757	14424.77
1673236	chr14	rs12589428	51568709	A	G	0.754	0.752	0.915	0.0190964956909883	0.0206	0.3559	14004	16757	14424.77
1652783	chr14	rs10144977	51568939	C	A	0.964	0.965	0.97	-0.0112025145079934	0.0467	0.8101	14004	16757	14424.77
1670357	chr14	rs12589468	51568946	A	G	0.204	0.202	0.908	0.0007996801705642	0.0223	0.9713	14004	16757	14424.77
1658382	chr14	rs12436380	51569780	C	A	0.204	0.202	0.908	9.99950003332973e-05	0.0223	0.9956	14004	16757	14424.77
1668803	chr14	rs35918719	51569894	A	G	0.204	0.202	0.908	-0.0001000050003333	0.0223	0.9969	14004	16757	14424.77
1651470	chr14	rs142813243	51570011	G	A	0.973	0.971	0.9	0.0311982343370806	0.0566	0.5821	13014	15757	13429.79
1665325	chr14	rs12432677	51570704	A	T	0.204	0.202	0.907	-0.000200020002667	0.0223	0.9945	14004	16757	14424.77
1664975	chr14	rs4564479	51570773	C	T	0.963	0.965	0.958	-0.0105049846451474	0.0468	0.8227	14004	16757	14424.77
1653502	chr14	rs10140428	51572381	G	A	0.413	0.414	0.93	-0.0147989665120717	0.0179	0.4064	14004	16757	14424.77
1650103	chr14	rs35982080	51572807	G	C	0.755	0.754	0.919	0.0195967237465575	0.0206	0.3426	14004	16757	14424.77
1650556	chr14	rs12883139	51573517	C	T	0.756	0.755	0.92	0.0194005857039748	0.0206	0.3484	14004	16757	14424.77
1661655	chr14	rs67751098	51574516	C	T	0.69	0.689	0.928	-0.0217038334437866	0.0192	0.2588	14004	16757	14424.77
1669519	chr14	rs76516741	51574616	T	A	0.984	0.984	0.659	0.0330962274891896	0.0934	0.7229	11189	13972	11624.85
1666823	chr14	rs12436120	51574856	C	T	0.69	0.69	0.931	-0.0214994661132367	0.0192	0.2619	14004	16757	14424.77
1670855	chr14	rs76096984	51574910	A	G	0.948	0.95	0.905	-0.0186019483996616	0.0403	0.6449	14004	16757	14424.77
1652409	chr14	rs57866997	51575159	T	G	0.694	0.694	0.931	-0.0235040691879941	0.0193	0.2228	14004	16757	14424.77
1668427	chr14	rs73290846	51575714	A	C	0.714	0.713	0.918	-0.0267958227871631	0.0197	0.1746	14004	16757	14424.77
1660363	chr14	rs2999380	51576204	A	G	0.0577	0.0565	0.868	0.007997931111062	0.0392	0.8391	14004	16757	14424.77
1664108	chr14	rs12431645	51576330	A	G	0.717	0.716	0.914	-0.026600681797179	0.0198	0.1803	14004	16757	14424.77
1662994	chr14	rs78929762	51576669	A	T	0.975	0.976	0.923	-0.0374007702544828	0.059	0.5267	13014	15757	13429.79
1662479	chr14	rs79393401	51576730	G	T	0.95	0.951	0.914	-0.0152050125429676	0.0407	0.7083	14004	16757	14424.77
1651811	chr14	rs73290850	51576799	G	C	0.714	0.713	0.918	-0.0257999754904126	0.0197	0.1919	14004	16757	14424.77
1648361	chr14	rs113231907	51576913	G	C	0.714	0.713	0.918	-0.0256973671872587	0.0197	0.1934	14004	16757	14424.77
1658967	chr14	rs73290853	51577065	A	C	0.714	0.713	0.919	-0.0255024404124231	0.0197	0.1969	14004	16757	14424.77
1655179	chr14	rs7148628	51577595	C	A	0.714	0.713	0.919	-0.0253998626327317	0.0197	0.1977	14004	16757	14424.77
1672770	chr14	rs7148688	51577754	A	T	0.714	0.713	0.919	-0.0253998626327317	0.0197	0.1985	14004	16757	14424.77
1668439	chr14	rs12435873	51577802	T	C	0.717	0.715	0.916	-0.0251024465608414	0.0198	0.2053	14004	16757	14424.77
1660154	chr14	rs12433345	51578067	C	A	0.715	0.713	0.917	-0.0220002402796674	0.0198	0.2664	14004	16757	14424.77
1655630	chr14	rs58228129	51578564	C	T	0.714	0.712	0.918	-0.0244976316004002	0.0197	0.2143	14004	16757	14424.77
1662016	chr14	rs73290861	51578960	G	C	0.714	0.713	0.918	-0.0239956055562207	0.0197	0.2245	14004	16757	14424.77
1671350	chr14	rs151083108	51579060	C	T	0.988	0.987	0.759	0.198203108016345	0.1016	0.05115	10228	12993	10686.08
1664166	chr14	rs73290864	51579101	T	G	0.714	0.712	0.918	-0.0235962138551867	0.0197	0.2315	14004	16757	14424.77
1672944	chr14	rs73290865	51579209	G	A	0.714	0.712	0.918	-0.0236986067778773	0.0197	0.2299	14004	16757	14424.77
1649246	chr14	rs3007085	51579243	G	A	0.399	0.397	0.916	0.0185960172820726	0.0182	0.3062	14004	16757	14424.77
1650161	chr14	rs74054060	51579244	G	C	0.714	0.712	0.916	-0.023401696181619	0.0197	0.2357	14004	16757	14424.77
1650800	chr14	rs78204572	51579255	G	A	0.953	0.954	0.904	-0.0217038334437866	0.0422	0.6079	14004	16757	14424.77
1666178	chr14	rs73290868	51579281	T	C	0.714	0.712	0.916	-0.0229002198863326	0.0197	0.2465	14004	16757	14424.77
1665961	chr14	rs73290871	51579354	C	A	0.714	0.712	0.915	-0.0222967349986103	0.0198	0.2582	14004	16757	14424.77
1657655	chr14	rs35908881	51579758	C	T	0.946	0.949	0.798	0.0112959597418516	0.0429	0.7925	14004	16757	14424.77
1655698	chr14	rs17252296	51580921	A	C	0.953	0.953	0.865	-0.0040983869261633	0.0437	0.9247	14004	16757	14424.77
1659611	chr14	rs2999379	51581889	T	C	0.444	0.44	0.925	0.0299956000353805	0.0179	0.09466	14004	16757	14424.77
1652748	chr14	rs2999378	51581965	T	C	0.447	0.442	0.918	0.0301023438164435	0.018	0.09398	14004	16757	14424.77
1649766	chr14	rs3007088	51581967	A	G	0.446	0.442	0.918	0.0301023438164435	0.018	0.09376	14004	16757	14424.77
1648756	chr14	rs3007089	51581974	A	G	0.446	0.442	0.919	0.0301023438164435	0.018	0.09361	14004	16757	14424.77
1658642	chr14	rs9672122	51582391	T	C	0.977	0.977	0.847	-0.0073972926304747	0.0701	0.9163	11395	12942	11440.22
1673237	chr14	rs3007090	51582576	A	T	0.443	0.439	0.931	0.0305001066483263	0.0179	0.08802	14004	16757	14424.77
1669554	chr14	rs2999377	51582749	C	T	0.446	0.441	0.931	0.031498667059371	0.0179	0.07825	14004	16757	14424.77
1666523	chr14	rs3007091	51583256	G	A	0.442	0.438	0.936	0.0304031059110447	0.0178	0.08794	14004	16757	14424.77
1650032	chr14	rs2999374	51584148	T	C	0.445	0.441	0.932	0.0310043588626902	0.0178	0.08262	14004	16757	14424.77
1668479	chr14	rs2999373	51584155	C	T	0.448	0.444	0.93	0.0311013012983478	0.0179	0.08195	14004	16757	14424.77
1656338	chr14	rs11627047	51584185	C	T	0.953	0.956	0.893	0.0077995046323818	0.0436	0.8574	14004	16757	14424.77
1672125	chr14	rs7150336	51584596	A	T	0.973	0.975	0.853	-0.0449032281024259	0.0734	0.5409	8867	10986	9041.03
1648837	chr14	rs80222116	51584758	C	T	0.977	0.977	0.736	0.0154992634469238	0.0684	0.8211	13014	15757	13429.79
1672983	chr14	rs4396450	51584831	T	C	0.777	0.774	0.844	0.0254045542217263	0.0222	0.2517	14004	16757	14424.77
1660850	chr14	rs10148999	51585107	C	A	0.953	0.956	0.909	0.0059025456526138	0.0434	0.8915	14004	16757	14424.77
1653492	chr14	rs10149439	51585637	A	G	0.904	0.907	0.929	-0.0048015088161939	0.0302	0.8727	14004	16757	14424.77
1672036	chr14	rs75914567	51586025	G	T	0.952	0.952	0.936	0.0004998750416509	0.0409	0.9904	14004	16757	14424.77
1655780	chr14	rs117440186	51586223	G	T	0.987	0.987	0.719	0.0469026696862194	0.0927	0.6128	12469	13806	12424.25
1668905	chr14	rs7141884	51586268	T	C	0.933	0.937	0.903	-0.0117993392160431	0.0369	0.7498	14004	16757	14424.77
1656291	chr14	rs10498421	51586412	G	A	0.953	0.956	0.921	0.0043007385516922	0.0433	0.9217	14004	16757	14424.77
1672093	chr14	rs9323205	51586467	A	G	0.973	0.975	0.86	-0.044401309298167	0.0732	0.5441	8867	10986	9041.03
1654789	chr14	rs79027569	51587794	A	G	0.951	0.952	0.933	-0.0082035573506883	0.0406	0.84	14004	16757	14424.77
1652880	chr14	rs4144430	51588247	C	T	0.983	0.982	0.904	0.0691995168010044	0.0736	0.3474	11976	14538	12316.42
1648276	chr14	rs75572288	51589127	G	C	0.952	0.952	0.94	0.003902375817241	0.0406	0.9233	14004	16757	14424.77
1661055	chr14	rs6572725	51589276	C	A	0.951	0.952	0.939	0.0029955089797983	0.0406	0.9417	14004	16757	14424.77
1671868	chr14	rs79538615	51589364	A	G	0.952	0.952	0.941	0.0012991557316201	0.0407	0.9749	14004	16757	14424.77
1665365	chr14	rs6572726	51589373	T	A	0.951	0.952	0.94	0.0032048589489113	0.0406	0.938	14004	16757	14424.77
1649031	chr14	rs6572727	51589434	G	A	0.951	0.951	0.938	0.0037031349243813	0.0405	0.9268	14004	16757	14424.77
1662326	chr14	rs147742224	51589444	A	T	0.983	0.984	0.674	-0.151800111246074	0.0853	0.07525	12700	14774	12851.4
1667394	chr14	rs79026578	51589962	G	T	0.951	0.951	0.935	-0.0043996643446871	0.0404	0.9138	14004	16757	14424.77
1657692	chr14	rs4901081	51590316	C	T	0.952	0.952	0.94	0.0008995952428359	0.0407	0.9822	14004	16757	14424.77
1665855	chr14	rs75537764	51590653	T	G	0.951	0.951	0.934	-0.004701032558649	0.0404	0.9084	14004	16757	14424.77
1657721	chr14	rs76590630	51590703	A	T	0.952	0.952	0.939	0.0009995003330834	0.0407	0.9808	14004	16757	14424.77
1667041	chr14	rs76273636	51590732	G	A	0.95	0.951	0.933	-0.0043996643446871	0.0404	0.9142	14004	16757	14424.77
1661294	chr14	rs79529231	51591155	G	C	0.95	0.951	0.931	-0.0045001103249234	0.0405	0.9114	14004	16757	14424.77
1659508	chr14	rs180878501	51591717	C	G	0.921	0.924	0.932	-0.0251024465608414	0.0328	0.4429	14004	16757	14424.77
1669301	chr14	rs56298119	51591932	T	G	0.958	0.958	0.533	0.0078987227933553	0.0571	0.8905	14004	16757	14424.77
1655414	chr14	rs4572305	51592095	C	T	0.953	0.956	0.888	0.00730326611012	0.0436	0.8671	14004	16757	14424.77
1665430	chr14	rs77787024	51592571	C	A	0.712	0.713	0.926	-0.0385953087593848	0.0196	0.04934	14004	16757	14424.77
1652734	chr14	rs2999368	51593179	C	A	0.567	0.562	0.928	0.0280041964095973	0.0178	0.1169	14004	16757	14424.77
1661514	chr14	rs3007065	51593442	T	C	0.567	0.563	0.929	0.027799974857679	0.0178	0.1186	14004	16757	14424.77
1672321	chr14	rs139967756	51593543	T	A	0.973	0.973	0.895	-0.0635043893695306	0.0566	0.2621	13457	16217	13881.29
1660451	chr14	rs148851801	51594140	A	T	0.982	0.983	0.682	-0.153500890985761	0.0834	0.06574	12700	14774	12851.4
1664944	chr14	rs12434681	51595335	A	G	0.957	0.959	0.927	0.0182033098538737	0.0446	0.6834	14004	16757	14424.77
1652309	chr14	rs144755131	51595640	G	T	0.924	0.925	0.945	-0.006199175242821	0.033	0.8509	14004	16757	14424.77
1672534	chr14	rs3007066	51595716	T	C	0.524	0.522	0.928	0.0298985503458634	0.0177	0.09061	14004	16757	14424.77
1666038	chr14	rs66912632	51595762	T	A	0.713	0.713	0.93	-0.0382004338153035	0.0196	0.05114	14004	16757	14424.77
1658014	chr14	rs7142581	51595833	C	T	0.957	0.959	0.925	0.0166997792224134	0.0447	0.7083	14004	16757	14424.77
1666878	chr14	rs7142904	51595847	G	A	0.957	0.959	0.925	0.0167981182758809	0.0447	0.7072	14004	16757	14424.77
1666881	chr14	rs7142905	51595848	G	C	0.957	0.959	0.925	0.0167981182758809	0.0447	0.7065	14004	16757	14424.77
1666146	chr14	rs2999367	51596206	C	T	0.0814	0.0808	0.939	-0.0135007260538548	0.0319	0.6732	14004	16757	14424.77
1660372	chr14	rs3007067	51596420	G	A	0.525	0.523	0.931	0.0298014912367898	0.0176	0.09148	14004	16757	14424.77
1657771	chr14	rs12589519	51596684	C	G	0.846	0.846	0.912	-0.0023026490626755	0.0247	0.9269	14004	16757	14424.77
1671542	chr14	rs4414399	51596929	G	T	0.958	0.959	0.934	0.0198026272961797	0.0446	0.6578	14004	16757	14424.77
1649775	chr14	rs3007068	51597196	T	C	0.567	0.563	0.938	0.0273038345273452	0.0177	0.1245	14004	16757	14424.77
1671057	chr14	rs66478864	51597265	T	G	0.712	0.713	0.934	-0.0380030548002074	0.0195	0.05201	14004	16757	14424.77
1673211	chr14	rs3007069	51597392	G	A	0.525	0.523	0.934	0.0295976364389436	0.0176	0.09266	14004	16757	14424.77
1663260	chr14	rs72688713	51598375	C	T	0.958	0.96	0.936	0.0204984635773248	0.0446	0.645	14004	16757	14424.77
1664998	chr14	rs11851960	51598610	A	G	0.958	0.96	0.937	0.0192044091837133	0.0446	0.6668	14004	16757	14424.77
1667448	chr14	rs4617765	51598843	T	C	0.958	0.96	0.937	0.0192044091837133	0.0446	0.6663	14004	16757	14424.77
1661541	chr14	rs4254242	51599184	A	C	0.958	0.96	0.939	0.0212036062510236	0.0446	0.6346	14004	16757	14424.77
1666140	chr14	rs10782419	51599682	T	C	0.958	0.96	0.939	0.0198026272961797	0.0446	0.6562	14004	16757	14424.77
1658980	chr14	rs2999366	51600023	A	G	0.569	0.565	0.95	0.0258041896815329	0.0176	0.1439	14004	16757	14424.77
1648967	chr14	rs2999365	51600192	A	G	0.568	0.565	0.951	0.0266029817945341	0.0176	0.1316	14004	16757	14424.77
1656201	chr14	rs113058749	51600345	C	A	0.958	0.96	0.944	0.0226026252094292	0.0446	0.6127	14004	16757	14424.77
1669193	chr14	rs74449691	51600348	G	A	0.97	0.969	0.544	0.0562007331879655	0.0673	0.4042	14004	16757	14424.77
1656355	chr14	rs112773290	51600473	G	A	0.958	0.96	0.945	0.0227981362759783	0.0446	0.6088	14004	16757	14424.77
1669331	chr14	rs113095693	51600511	G	C	0.958	0.96	0.945	0.0212036062510236	0.0446	0.6342	14004	16757	14424.77
1654390	chr14	rs57125983	51600884	G	A	0.711	0.712	0.945	-0.0391983134041576	0.0194	0.04333	14004	16757	14424.77
1653313	chr14	rs7141012	51600948	C	G	0.846	0.846	0.926	0.0014988761237359	0.0244	0.9513	14004	16757	14424.77
1651242	chr14	rs2999364	51600983	A	G	0.569	0.565	0.957	0.026398473854531	0.0176	0.134	14004	16757	14424.77
1653421	chr14	rs142235386	51601346	T	C	0.941	0.939	0.802	0.0587027762537362	0.04	0.1422	14004	16757	14424.77
1669675	chr14	rs114230179	51601974	C	T	0.958	0.96	0.948	0.021898468701116	0.0445	0.623	14004	16757	14424.77
1665458	chr14	rs12436010	51602096	A	G	0.711	0.712	0.947	-0.0396976268585458	0.0194	0.04088	14004	16757	14424.77
1661859	chr14	rs3007072	51602468	A	C	0.569	0.565	0.961	0.0262036654966364	0.0175	0.1355	14004	16757	14424.77
1651333	chr14	rs112464725	51603006	G	A	0.958	0.96	0.95	0.022299507494767	0.0445	0.6168	14004	16757	14424.77
1655926	chr14	rs148424344	51603763	G	A	0.923	0.925	0.962	-0.0051029981759033	0.0326	0.8758	14004	16757	14424.77
1667065	chr14	rs10150791	51603876	A	G	0.959	0.96	0.954	0.0225048553400694	0.0445	0.6138	14004	16757	14424.77
1648783	chr14	rs10130209	51603968	C	T	0.959	0.96	0.956	0.0248974696545107	0.0445	0.5764	14004	16757	14424.77
1662608	chr14	rs3007074	51604731	T	A	0.571	0.567	0.973	0.0254045542217263	0.0175	0.1455	14004	16757	14424.77
1649394	chr14	rs3007075	51604860	T	C	0.57	0.567	0.976	0.025297307774162	0.0174	0.146	14004	16757	14424.77
1660174	chr14	rs4901083	51604998	C	A	0.959	0.96	0.961	0.024097313483794	0.0445	0.5883	14004	16757	14424.77
1653594	chr14	rs2999363	51605141	A	G	0.57	0.567	0.977	0.0251998010217421	0.0174	0.1471	14004	16757	14424.77
1664168	chr14	rs2999362	51605265	A	G	0.571	0.567	0.978	0.0251998010217421	0.0174	0.1472	14004	16757	14424.77
1662046	chr14	rs3007076	51605352	G	T	0.571	0.567	0.978	0.0251998010217421	0.0174	0.147	14004	16757	14424.77
1648414	chr14	rs2999361	51605358	G	A	0.529	0.527	0.974	0.029296631955588	0.0173	0.0896	14004	16757	14424.77
1652374	chr14	rs2999360	51605429	G	A	0.571	0.567	0.979	0.0251998010217421	0.0174	0.147	14004	16757	14424.77
1652966	chr14	rs2999357	51606001	C	G	0.529	0.527	0.977	0.0291995144044279	0.0172	0.08957	14004	16757	14424.77
1649354	chr14	rs4309324	51606336	A	T	0.552	0.554	0.968	-0.0343016316970211	0.0174	0.04834	14004	16757	14424.77
1666797	chr14	rs4594175	51606541	C	A	0.959	0.961	0.969	0.0247999239054771	0.0444	0.5762	14004	16757	14424.77
1649288	chr14	rs2999356	51606543	A	G	0.571	0.567	0.983	0.0251022847608284	0.0174	0.1476	14004	16757	14424.77
1648584	chr14	rs2999355	51607084	A	G	0.53	0.527	0.981	0.0291995144044279	0.0172	0.08969	14004	16757	14424.77
1665424	chr14	rs2999354	51607179	C	G	0.53	0.527	0.981	0.0291995144044279	0.0172	0.08971	14004	16757	14424.77
1671949	chr14	rs3007169	51607897	T	C	0.571	0.567	0.986	0.0259016375226531	0.0173	0.1356	14004	16757	14424.77
1668805	chr14	rs79571522	51607947	A	C	0.932	0.934	0.924	-0.0201006717070029	0.0352	0.5678	14004	16757	14424.77
1657044	chr14	rs3007168	51608293	G	A	0.571	0.567	0.988	0.0250047589895661	0.0173	0.1483	14004	16757	14424.77
1669710	chr14	rs8008182	51608357	C	T	0.959	0.961	0.969	0.0254045542217263	0.0444	0.5666	14004	16757	14424.77
1658486	chr14	rs55763867	51608567	G	A	0.839	0.84	0.947	-0.003797200248385	0.0237	0.8736	14004	16757	14424.77
1649650	chr14	rs7146561	51608889	C	G	0.53	0.528	0.984	0.0289955368412525	0.0172	0.09079	14004	16757	14424.77
1658302	chr14	rs3007077	51610813	G	C	0.572	0.569	0.985	0.0243998868235351	0.0173	0.1602	14004	16757	14424.77
1656918	chr14	rs138950987	51610829	G	C	0.988	0.988	0.813	-0.0622052453438987	0.0987	0.5284	10699	13456	11153.04
1655382	chr14	rs12101170	51611902	T	C	0.959	0.961	0.973	0.0267977123853779	0.0444	0.5463	14004	16757	14424.77
1672403	chr14	rs74413214	51612226	T	A	0.967	0.967	0.758	-0.0194988734340555	0.0544	0.7199	14004	16757	14424.77
1663431	chr14	rs7160948	51612537	T	A	0.959	0.961	0.974	0.0267003518299564	0.0444	0.5474	14004	16757	14424.77
1655521	chr14	rs3007078	51612550	T	A	0.574	0.571	0.986	0.0234039777790161	0.0173	0.1776	14004	16757	14424.77
1672400	chr14	rs147396492	51612630	C	T	0.97	0.97	0.902	-0.0480984034910313	0.054	0.373	13457	16217	13881.29
1658702	chr14	rs7160011	51612668	C	T	0.959	0.961	0.974	0.0267003518299564	0.0444	0.5477	14004	16757	14424.77
1662717	chr14	rs11629399	51612814	T	C	0.84	0.841	0.955	-0.0025031302181184	0.0237	0.9162	14004	16757	14424.77
1649573	chr14	rs3007167	51613041	C	T	0.574	0.571	0.986	0.0232965165504356	0.0173	0.179	14004	16757	14424.77
1651495	chr14	rs3007079	51613517	A	G	0.571	0.568	0.986	0.0243998868235351	0.0173	0.1594	14004	16757	14424.77
1656405	chr14	rs10873043	51613914	G	A	0.96	0.961	0.976	0.0267977123853779	0.0444	0.5463	14004	16757	14424.77
1666931	chr14	rs7149022	51613980	A	C	0.839	0.84	0.956	-0.0004000800213396	0.0237	0.9868	14004	16757	14424.77
1657024	chr14	rs72688717	51614493	C	T	0.958	0.96	0.962	0.0251998010217421	0.0441	0.5672	14004	16757	14424.77
1656256	chr14	rs10138053	51615152	T	C	0.508	0.51	0.986	-0.0271040176920589	0.0172	0.1142	14004	16757	14424.77
1667473	chr14	rs10149006	51615265	A	C	0.959	0.961	0.978	0.0288012338056278	0.0443	0.5149	14004	16757	14424.77
1650131	chr14	rs10138269	51615360	T	C	0.959	0.961	0.976	0.0274011363479391	0.0443	0.5365	14004	16757	14424.77
1666082	chr14	rs11157800	51615502	A	T	0.958	0.96	0.966	0.0260965047212743	0.0439	0.5521	14004	16757	14424.77
1652398	chr14	rs79751520	51615575	T	C	0.923	0.925	0.976	-0.0039979812872983	0.0323	0.9006	14004	16757	14424.77
1655588	chr14	rs10873044	51615856	T	C	0.959	0.961	0.977	0.0274011363479391	0.0443	0.5356	14004	16757	14424.77
1672032	chr14	rs76104689	51616366	A	T	0.95	0.95	0.708	0.0423983514166169	0.0461	0.3577	14004	16757	14424.77
1653411	chr14	rs10135534	51617970	C	A	0.959	0.96	0.974	0.0333960906184285	0.0441	0.4481	14004	16757	14424.77
1661348	chr14	rs61144314	51620556	G	A	0.839	0.84	0.961	-0.0016012813669738	0.0236	0.9461	14004	16757	14424.77
1667981	chr14	rs7156550	51620937	T	A	0.522	0.525	0.982	-0.0264979913062283	0.0172	0.1236	14004	16757	14424.77
1671386	chr14	rs145755766	51621304	C	T	0.972	0.972	0.912	-0.0668024151462154	0.0554	0.228	13457	16217	13881.29
1649707	chr14	rs148572485	51621387	A	T	0.923	0.924	0.977	-0.0016012813669738	0.0323	0.9597	14004	16757	14424.77
1662470	chr14	rs9323206	51621800	C	T	0.959	0.961	0.977	0.0259990758686168	0.0443	0.5579	14004	16757	14424.77
1659278	chr14	rs9323207	51621908	G	A	0.959	0.961	0.977	0.0259990758686168	0.0443	0.5573	14004	16757	14424.77
1654769	chr14	rs117436746	51622181	C	T	0.965	0.963	0.827	0.0231011029079872	0.0493	0.6391	14004	16757	14424.77
1649582	chr14	rs60034431	51622437	C	A	0.839	0.84	0.963	-0.0016012813669738	0.0236	0.9474	14004	16757	14424.77
1656634	chr14	rs4131365	51622444	C	T	0.959	0.961	0.976	0.0273038345273452	0.0443	0.538	14004	16757	14424.77
1663412	chr14	rs11157801	51622918	C	T	0.959	0.961	0.977	0.0259016375226531	0.0443	0.5586	14004	16757	14424.77
1662686	chr14	rs11157802	51622984	C	T	0.959	0.961	0.977	0.0259016375226531	0.0443	0.5583	14004	16757	14424.77
1671902	chr14	rs142604347	51623084	C	A	0.956	0.956	0.778	0.0235016597850914	0.0469	0.6156	14004	16757	14424.77
1662586	chr14	rs7493621	51623665	C	T	0.959	0.961	0.978	0.0274011363479391	0.0443	0.536	14004	16757	14424.77
1654593	chr14	rs79268358	51624034	T	C	0.983	0.984	0.652	-0.162801322308048	0.0938	0.08276	10448	12739	10724.1
1667889	chr14	rs4243570	51624243	C	T	0.959	0.96	0.974	0.0332993704009261	0.044	0.4494	14004	16757	14424.77
1649129	chr14	rs10138345	51624651	A	G	0.96	0.961	0.974	0.0274011363479391	0.0445	0.5373	14004	16757	14424.77
1667677	chr14	rs4318127	51624897	G	C	0.959	0.961	0.976	0.0255020410123433	0.0443	0.5652	14004	16757	14424.77
1660780	chr14	rs4349056	51625819	A	G	0.959	0.96	0.974	0.0326027085440124	0.044	0.4587	14004	16757	14424.77
1671012	chr14	rs10145287	51626808	G	T	0.959	0.961	0.977	0.0269047980491434	0.0443	0.5443	14004	16757	14424.77
1654368	chr14	rs11850707	51627074	G	A	0.448	0.453	0.979	-0.0299026613543135	0.0173	0.08446	14004	16757	14424.77
1659579	chr14	rs11846890	51627279	T	C	0.959	0.96	0.973	0.0327962744150825	0.044	0.4558	14004	16757	14424.77
1656136	chr14	rs11157803	51627700	C	T	0.959	0.96	0.973	0.0326027085440124	0.044	0.4585	14004	16757	14424.77
1649927	chr14	rs11624975	51628347	T	C	0.959	0.961	0.976	0.0254045542217263	0.0443	0.5663	14004	16757	14424.77
1667132	chr14	rs76059067	51629756	C	G	0.936	0.937	0.775	-0.0073972926304747	0.0393	0.8516	14004	16757	14424.77
1649912	chr14	rs60234748	51630102	T	C	0.959	0.961	0.976	0.0235016597850914	0.0442	0.5945	14004	16757	14424.77
1652441	chr14	rs11157804	51630340	C	T	0.959	0.961	0.974	0.0248974696545107	0.0443	0.5738	14004	16757	14424.77
1654169	chr14	rs12323654	51630894	G	T	0.959	0.961	0.975	0.0251998010217421	0.0442	0.5696	14004	16757	14424.77
1664255	chr14	rs66625118	51631062	T	C	0.959	0.961	0.974	0.0235993322503244	0.0442	0.5936	14004	16757	14424.77
1668277	chr14	rs12432356	51631223	T	G	0.959	0.961	0.974	0.0235993322503244	0.0442	0.5935	14004	16757	14424.77
1672536	chr14	rs12435976	51632024	A	T	0.684	0.687	0.993	-0.0285949668801128	0.0185	0.1224	14004	16757	14424.77
1671762	chr14	rs4531642	51632063	A	T	0.446	0.45	0.981	-0.0260975991218731	0.0173	0.1306	14004	16757	14424.77
1659871	chr14	rs17252303	51632246	C	T	0.959	0.961	0.973	0.0254045542217263	0.0442	0.5662	14004	16757	14424.77
1660978	chr14	rs140335901	51632287	T	C	0.978	0.978	0.786	-0.0591981397259644	0.0648	0.3609	14004	16757	14424.77
1660612	chr14	rs7151867	51632315	C	T	0.684	0.687	0.994	-0.0282965991551138	0.0185	0.1272	14004	16757	14424.77
1656911	chr14	rs7157823	51633170	C	T	0.959	0.961	0.971	0.0259016375226531	0.0443	0.5587	14004	16757	14424.77
1651429	chr14	rs7158337	51633314	G	C	0.682	0.684	0.997	-0.0272992569378225	0.0185	0.1386	14004	16757	14424.77
1656061	chr14	rs55974960	51633742	T	C	0.723	0.724	0.988	-0.0364046818937998	0.0193	0.05882	14004	16757	14424.77
1670960	chr14	rs56156789	51633899	C	G	0.724	0.724	0.987	-0.0360003042410416	0.0193	0.06183	14004	16757	14424.77
1671892	chr14	rs117784139	51633935	A	T	0.965	0.963	0.822	0.0199006617063362	0.0498	0.689	14004	16757	14424.77
1663863	chr14	rs4901084	51634131	G	A	0.959	0.96	0.965	0.0267003518299564	0.0443	0.5457	14004	16757	14424.77
1663967	chr14	rs72688734	51634618	T	C	0.959	0.961	0.964	0.0284999894699013	0.0443	0.5193	14004	16757	14424.77
1665359	chr14	rs7148539	51635272	C	T	0.682	0.684	0.998	-0.0272992569378225	0.0184	0.1383	14004	16757	14424.77
1658909	chr14	rs11845886	51635873	G	A	0.723	0.724	0.987	-0.0352956263947246	0.0193	0.06733	14004	16757	14424.77
1665459	chr14	rs10149046	51636207	T	C	0.697	0.7	0.993	-0.0328951617042694	0.0188	0.07994	14004	16757	14424.77
1669842	chr14	rs7160729	51637241	C	T	0.723	0.724	0.986	-0.0346949697968869	0.0193	0.07203	14004	16757	14424.77
1656835	chr14	rs7140375	51637242	T	G	0.723	0.724	0.986	-0.0346949697968869	0.0193	0.07228	14004	16757	14424.77
1651286	chr14	rs4258524	51638739	A	T	0.747	0.747	0.986	0.0021975835434872	0.0197	0.9111	14004	16757	14424.77
1653871	chr14	rs12432466	51638873	T	C	0.71	0.71	0.986	-0.0335981494309355	0.019	0.0767	14004	16757	14424.77
1656947	chr14	rs4898682	51639577	G	A	0.747	0.747	0.987	0.0020977980821461	0.0197	0.9153	14004	16757	14424.77
1662881	chr14	rs4901085	51639604	C	T	0.721	0.724	0.977	0.0032048589489113	0.0192	0.8689	14004	16757	14424.77
1662547	chr14	rs11850391	51639759	A	G	0.71	0.71	0.986	-0.0313049258284153	0.019	0.09927	14004	16757	14424.77
1668745	chr14	rs10144743	51640125	T	G	0.721	0.723	0.977	0.0032048589489113	0.0192	0.8661	14004	16757	14424.77
1668666	chr14	rs10144823	51640225	T	C	0.431	0.434	0.983	-0.0235040691879941	0.0173	0.1744	14004	16757	14424.77
1665107	chr14	rs7147129	51640496	C	T	0.431	0.434	0.984	-0.0235040691879941	0.0173	0.174	14004	16757	14424.77
1665669	chr14	rs7154049	51641256	T	C	0.721	0.723	0.976	0.0034041991335623	0.0192	0.8612	14004	16757	14424.77
1657325	chr14	rs12587611	51641399	C	T	0.747	0.747	0.987	0.001998002662673	0.0197	0.9205	14004	16757	14424.77
1659743	chr14	rs149115005	51643473	G	A	0.984	0.984	0.842	0.0379988130912113	0.0735	0.6055	14004	16757	14424.77
1672005	chr14	rs2999381	51645368	T	C	0.293	0.293	0.981	0.0287040681283552	0.019	0.1315	14004	16757	14424.77
1656050	chr14	rs3007081	51645492	G	A	0.293	0.292	0.981	0.0287040681283552	0.019	0.1308	14004	16757	14424.77
1657475	chr14	rs55851845	51645583	A	T	0.712	0.713	0.987	-0.0341050206499513	0.019	0.07259	14004	16757	14424.77
1661042	chr14	rs3007164	51646935	A	G	0.545	0.544	0.981	0.0242046886968174	0.0172	0.1589	14004	16757	14424.77
1668814	chr14	rs4567626	51647640	T	A	0.712	0.713	0.987	-0.032502530761974	0.019	0.08766	14004	16757	14424.77
1656335	chr14	rs12884661	51647682	G	A	0.789	0.789	0.862	0.004001981379298	0.0224	0.8595	14004	16757	14424.77
1648350	chr14	rs56220306	51648738	A	T	0.744	0.744	0.99	-0.0309954337025195	0.0197	0.116	14004	16757	14424.77
1662308	chr14	rs2999383	51648755	T	C	0.26	0.259	0.987	0.0291023874205329	0.0197	0.14	14004	16757	14424.77
1669870	chr14	rs56026555	51649066	G	T	0.744	0.745	0.991	-0.032502530761974	0.0197	0.09969	14004	16757	14424.77
1668346	chr14	rs61985092	51649081	G	A	0.983	0.983	0.451	0.0284999894699013	0.1258	0.8208	8400	8716	8189.04
1648388	chr14	rs2999384	51650328	G	T	0.261	0.26	0.984	0.0269047980491434	0.0197	0.172	14004	16757	14424.77
1666453	chr14	rs77464874	51650610	T	C	0.924	0.924	0.988	0.0029955089797983	0.0322	0.9262	14004	16757	14424.77
1659620	chr14	rs10873045	51651148	A	T	0.747	0.748	0.992	0.0018981972830802	0.0196	0.9216	14004	16757	14424.77
1652553	chr14	rs11848143	51651560	T	A	0.743	0.744	0.991	-0.0328021562323804	0.0197	0.09619	14004	16757	14424.77
1651239	chr14	rs142199853	51651895	T	A	0.978	0.979	0.893	-0.0652961413926661	0.0663	0.3252	12467	15217	12886.31
1650201	chr14	rs2999386	51652628	G	T	0.258	0.257	0.996	-0.0067024110596754	0.0195	0.7303	14004	16757	14424.77
1663171	chr14	rs2999387	51652986	C	G	0.258	0.257	0.996	-0.0066017436345624	0.0195	0.7345	14004	16757	14424.77
1667811	chr14	rs67113863	51653103	G	C	0.744	0.745	0.991	-0.0328951617042694	0.0197	0.09551	14004	16757	14424.77
1651131	chr14	rs2999388	51654157	A	G	0.257	0.257	0.995	-0.0052035148315978	0.0195	0.791	14004	16757	14424.77
1668735	chr14	rs2999389	51654510	G	A	0.257	0.257	0.995	-0.0050024916227914	0.0195	0.7959	14004	16757	14424.77
1663671	chr14	rs2999390	51654944	C	G	0.258	0.257	0.996	-0.0058973552660839	0.0195	0.7608	14004	16757	14424.77
1669644	chr14	rs2999391	51655109	A	G	0.181	0.181	0.996	-0.0043996643446871	0.0221	0.8436	14004	16757	14424.77
1656057	chr14	rs2999392	51655145	C	T	0.181	0.181	0.996	-0.0043996643446871	0.0221	0.841	14004	16757	14424.77
1666816	chr14	rs2999393	51655167	G	T	0.18	0.179	1.0	-0.0014009809156281	0.0222	0.9504	14004	16757	14424.77
1671134	chr14	rs12435444	51656071	C	T	0.743	0.743	0.988	-0.0323992324466777	0.0197	0.1	14004	16757	14424.77
1649714	chr14	rs67065973	51656225	T	C	0.742	0.743	0.988	-0.0325955083699338	0.0197	0.09859	14004	16757	14424.77
1666119	chr14	rs66680859	51656399	A	G	0.666	0.668	0.993	-0.0270012755029434	0.0182	0.1373	14004	16757	14424.77
1671282	chr14	rs57212982	51656464	A	G	0.666	0.667	0.993	-0.0260975991218731	0.0182	0.1513	14004	16757	14424.77
1652192	chr14	rs73294531	51657840	T	G	0.924	0.924	0.988	0.0017983819413794	0.0321	0.9553	14004	16757	14424.77
1672926	chr14	rs12232228	51658072	A	G	0.258	0.257	0.994	-0.0058973552660839	0.0195	0.7635	14004	16757	14424.77
1658396	chr14	rs138459111	51658253	G	A	0.984	0.986	0.641	-0.173805917985751	0.097	0.0731	10848	13814	11586.87
1650004	chr14	rs11157805	51658390	C	G	0.182	0.182	0.991	-0.0034961042567088	0.0221	0.8749	14004	16757	14424.77
1659560	chr14	rs8022611	51658932	G	C	0.573	0.57	0.982	0.0223972974420383	0.0174	0.1964	14004	16757	14424.77
1661112	chr14	rs59298295	51659047	T	G	0.744	0.745	0.991	-0.0325955083699338	0.0197	0.09805	14004	16757	14424.77
1663041	chr14	rs12588488	51660217	C	A	0.513	0.512	0.989	0.0217027816432335	0.0171	0.2038	14004	16757	14424.77
1652701	chr14	rs73294538	51660476	G	A	0.923	0.924	0.986	0.004001981379298	0.0321	0.9008	14004	16757	14424.77
1666765	chr14	rs12884159	51661855	G	C	0.574	0.571	0.979	0.0236969951765786	0.0174	0.1727	14004	16757	14424.77
1671469	chr14	rs4296182	51662167	A	C	0.515	0.513	0.982	0.0213993910058902	0.0172	0.2128	14004	16757	14424.77
1661469	chr14	rs58225416	51662196	C	T	0.743	0.744	0.988	-0.0323992324466777	0.0197	0.101	14004	16757	14424.77
1673338	chr14	rs60593258	51662280	T	A	0.668	0.67	0.988	-0.0267033828345498	0.0182	0.1435	14004	16757	14424.77
1672759	chr14	rs114764165	51662491	A	G	0.925	0.925	0.987	0.0032048589489113	0.0324	0.9212	14004	16757	14424.77
1664789	chr14	rs67628731	51662708	C	G	0.668	0.669	0.988	-0.0264979913062283	0.0182	0.1464	14004	16757	14424.77
1650469	chr14	rs34063246	51663719	G	C	0.743	0.744	0.987	-0.032502530761974	0.0197	0.1001	14004	16757	14424.77
1663182	chr14	rs4901086	51664184	A	T	0.925	0.925	0.986	0.0033045340083004	0.0324	0.9189	14004	16757	14424.77
1671804	chr14	rs79608133	51664791	T	A	0.869	0.867	0.828	0.0363994293800054	0.0276	0.1869	14004	16757	14424.77
1656109	chr14	rs12435916	51665858	T	G	0.668	0.669	0.984	-0.026898543868701	0.0183	0.1417	14004	16757	14424.77
1657861	chr14	rs12433445	51666091	G	A	0.743	0.744	0.985	-0.0341050206499513	0.0198	0.08425	14004	16757	14424.77
1664932	chr14	rs149355480	51667464	G	C	0.925	0.925	0.984	0.0036034995896235	0.0324	0.9112	14004	16757	14424.77
1673318	chr14	rs4131981	51667504	T	A	0.515	0.513	0.977	0.0225048553400694	0.0172	0.1903	14004	16757	14424.77
1667880	chr14	rs12434435	51667524	G	T	0.181	0.181	0.983	-0.003596459514405	0.0223	0.8711	14004	16757	14424.77
1666651	chr14	rs4901087	51668499	T	C	0.514	0.513	0.976	0.0227981362759783	0.0172	0.1844	14004	16757	14424.77
1669649	chr14	rs4901088	51668521	T	C	0.925	0.926	0.982	0.0027960873020011	0.0325	0.9323	14004	16757	14424.77
1655372	chr14	rs4901089	51668710	T	C	0.925	0.926	0.982	0.0028958031120254	0.0325	0.9289	14004	16757	14424.77
1666074	chr14	rs76700546	51669124	G	T	0.925	0.926	0.981	0.0028958031120254	0.0325	0.928	14004	16757	14424.77
1663518	chr14	rs4547259	51669224	T	G	0.335	0.334	0.982	0.0254045542217263	0.0183	0.1639	14004	16757	14424.77
1657207	chr14	rs12433249	51669661	T	C	0.667	0.668	0.982	-0.0275973271921043	0.0183	0.1307	14004	16757	14424.77
1654071	chr14	rs114230490	51669849	C	T	0.925	0.925	0.982	0.0050969882578437	0.0325	0.875	14004	16757	14424.77
1662110	chr14	rs12436158	51669891	G	A	0.743	0.744	0.982	-0.0358966439977618	0.0198	0.06987	14004	16757	14424.77
1672047	chr14	rs8008599	51670057	A	G	0.18	0.181	0.983	-0.004198802647333	0.0223	0.8507	14004	16757	14424.77
1648919	chr14	rs67116854	51670464	G	A	0.668	0.669	0.98	-0.0281011651109099	0.0183	0.1251	14004	16757	14424.77
1659802	chr14	rs66806841	51670524	G	C	0.668	0.669	0.979	-0.0282040203730758	0.0183	0.1238	14004	16757	14424.77
1654984	chr14	rs11622116	51670744	C	T	0.514	0.513	0.974	0.0227981362759783	0.0172	0.1845	14004	16757	14424.77
1660120	chr14	rs10135768	51671017	G	T	0.939	0.941	0.948	0.0001999800026662	0.0367	0.9951	14004	16757	14424.77
1653277	chr14	rs12436364	51671320	T	C	0.667	0.668	0.981	-0.0278954863187535	0.0183	0.1279	14004	16757	14424.77
1668503	chr14	rs7153408	51671492	G	A	0.336	0.334	0.98	0.0259990758686168	0.0183	0.1548	14004	16757	14424.77
1656063	chr14	rs35345236	51671817	T	C	0.515	0.513	0.972	0.0227981362759783	0.0172	0.1865	14004	16757	14424.77
1669616	chr14	rs68180359	51672027	G	A	0.744	0.745	0.976	-0.0343016316970211	0.0199	0.0851	14004	16757	14424.77
1660658	chr14	rs34953083	51672432	A	G	0.514	0.513	0.97	0.0200967016991224	0.0173	0.2439	14004	16757	14424.77
1666278	chr14	rs116824206	51672931	T	C	0.925	0.926	0.978	0.004001981379298	0.0326	0.9025	14004	16757	14424.77
1669200	chr14	rs78203961	51673136	C	T	0.925	0.926	0.978	0.0036034995896235	0.0326	0.9128	14004	16757	14424.77
1652009	chr14	rs116144179	51673462	T	C	0.925	0.926	0.978	0.0036034995896235	0.0326	0.9115	14004	16757	14424.77
1669797	chr14	rs4465517	51673715	C	A	0.193	0.195	0.966	-0.0095958936734469	0.0219	0.6628	14004	16757	14424.77
1654818	chr14	rs4403958	51674713	C	T	0.0774	0.0771	0.975	-0.0128015918372089	0.0321	0.69	14004	16757	14424.77
1658756	chr14	rs117987989	51674741	T	C	0.925	0.925	0.978	0.0068961666878413	0.0325	0.8315	14004	16757	14424.77
1660103	chr14	rs4350491	51675798	A	G	0.544	0.543	0.968	0.0267977123853779	0.0174	0.1232	14004	16757	14424.77
1666297	chr14	rs115346929	51675827	T	G	0.925	0.925	0.978	0.0068961666878413	0.0325	0.8312	14004	16757	14424.77
1653420	chr14	rs114569667	51676059	G	T	0.925	0.925	0.977	0.0069954745123864	0.0325	0.8294	14004	16757	14424.77
1654001	chr14	rs116451700	51676204	C	T	0.925	0.925	0.977	0.0069954745123864	0.0325	0.8295	14004	16757	14424.77
1660004	chr14	rs4442724	51676837	G	A	0.925	0.925	0.977	0.0069954745123864	0.0325	0.8291	14004	16757	14424.77
1661950	chr14	rs10132658	51677599	C	T	0.573	0.572	0.958	0.031498667059371	0.0176	0.07328	14004	16757	14424.77
1662543	chr14	rs72688754	51678404	G	A	0.981	0.982	0.767	-0.0623968162257107	0.0722	0.3873	14004	16757	14424.77
1658954	chr14	rs76700696	51678406	G	T	0.928	0.929	0.975	0.0017983819413794	0.0332	0.9559	14004	16757	14424.77
1649365	chr14	rs68164178	51679003	A	C	0.714	0.714	0.973	-0.0380965452668448	0.0193	0.0479	14004	16757	14424.77
1672865	chr14	rs35556623	51679717	T	A	0.607	0.605	0.958	0.029403450369242	0.0178	0.0992	14004	16757	14424.77
1664805	chr14	rs140369447	51681365	C	A	0.953	0.953	0.694	0.03029639423135	0.0479	0.5262	14004	16757	14424.77
1650862	chr14	rs77139355	51682319	A	G	0.938	0.94	0.924	0.0028958031120254	0.0369	0.9365	14004	16757	14424.77
1649619	chr14	rs10438116	51682971	G	T	0.545	0.545	0.966	0.0287040681283552	0.0174	0.09872	14004	16757	14424.77
1657120	chr14	rs112810454	51683038	C	A	0.711	0.711	0.977	-0.0349020520092649	0.0192	0.06888	14004	16757	14424.77
1668823	chr14	rs115056857	51684427	A	C	0.922	0.923	0.946	0.0064988367398296	0.0325	0.8418	14004	16757	14424.77
1667927	chr14	rs139850192	51684522	G	A	0.928	0.929	0.974	0.0024968801985871	0.0332	0.9407	14004	16757	14424.77
1654307	chr14	rs11629336	51686620	G	T	0.82	0.82	0.978	-0.0029042131473898	0.0224	0.8955	14004	16757	14424.77
1660044	chr14	rs115757980	51686835	T	G	0.928	0.929	0.975	0.0024968801985871	0.0332	0.9401	14004	16757	14424.77
1654603	chr14	rs146786923	51687332	T	C	0.928	0.929	0.975	0.0025966258472659	0.0332	0.938	14004	16757	14424.77
1650210	chr14	rs78258810	51687942	A	G	0.729	0.727	0.965	-0.032502530761974	0.0197	0.09931	14004	16757	14424.77
1667274	chr14	rs7494313	51689021	T	C	0.529	0.529	0.973	-0.0309026047398165	0.0173	0.07471	14004	16757	14424.77
1658662	chr14	rs4369569	51689181	C	G	0.529	0.529	0.974	-0.0309954337025195	0.0173	0.07374	14004	16757	14424.77
1659063	chr14	rs76503128	51689363	C	T	0.729	0.727	0.966	-0.0328021562323804	0.0197	0.096	14004	16757	14424.77
1662565	chr14	rs115128797	51689905	C	T	0.928	0.929	0.975	0.0027960873020011	0.0332	0.9324	14004	16757	14424.77
1672991	chr14	rs12436944	51691300	A	G	0.938	0.939	0.904	0.0049974917102918	0.0373	0.8934	14004	16757	14424.77
1653711	chr14	rs8021773	51691528	T	C	0.529	0.529	0.975	-0.02960390325858	0.0173	0.08676	14004	16757	14424.77
1657146	chr14	rs7159770	51691835	G	A	0.547	0.547	0.969	0.0285971749776749	0.0174	0.09935	14004	16757	14424.77
1654947	chr14	rs12431939	51692699	G	A	0.71	0.709	0.986	-0.0347985055426955	0.0191	0.06877	14004	16757	14424.77
1670526	chr14	rs55701847	51692946	G	A	0.821	0.821	0.972	-0.001501126126267	0.0225	0.9486	14004	16757	14424.77
1666623	chr14	rs56137183	51693463	C	A	0.821	0.821	0.972	-0.001300845733048	0.0225	0.9549	14004	16757	14424.77
1667699	chr14	rs10134478	51693708	G	C	0.546	0.546	0.965	0.0280041964095973	0.0174	0.1072	14004	16757	14424.77
1671064	chr14	rs11623710	51694261	C	T	0.82	0.82	0.979	-0.0014009809156281	0.0224	0.9495	14004	16757	14424.77
1650592	chr14	rs10137445	51694416	G	A	0.547	0.547	0.968	0.0284027945161868	0.0174	0.1025	14004	16757	14424.77
1657983	chr14	rs10137481	51694614	C	T	0.547	0.547	0.967	0.0284027945161868	0.0174	0.1022	14004	16757	14424.77
1664421	chr14	rs60818073	51696649	T	C	0.71	0.71	0.982	-0.0352956263947246	0.0192	0.06538	14004	16757	14424.77
1654857	chr14	rs6572737	51697392	C	A	0.718	0.718	0.97	-0.0366017456445608	0.0195	0.05978	14004	16757	14424.77
1661517	chr14	rs56024569	51697655	A	G	0.829	0.827	0.977	0.004201162744548	0.0229	0.8558	14004	16757	14424.77
1652940	chr14	rs60208591	51698252	T	C	0.93	0.93	0.956	0.0109992854583691	0.0339	0.7459	14004	16757	14424.77
1654782	chr14	rs59673267	51698295	C	T	0.93	0.93	0.956	0.0109003744682883	0.0339	0.7485	14004	16757	14424.77
1649974	chr14	rs61109194	51698659	T	C	0.714	0.713	0.971	-0.0322029950400999	0.0193	0.09491	14004	16757	14424.77
1658133	chr14	rs61706452	51699171	T	C	0.93	0.93	0.958	0.0114047182634362	0.0338	0.737	14004	16757	14424.77
1668284	chr14	rs116635461	51699331	C	T	0.93	0.93	0.958	0.0109003744682883	0.0338	0.7465	14004	16757	14424.77
1668190	chr14	rs56100232	51699378	A	G	0.828	0.827	0.977	0.0018981972830802	0.0228	0.9344	14004	16757	14424.77
1667606	chr14	rs117159693	51699761	C	T	0.947	0.947	0.843	0.0089993837968006	0.0416	0.8295	14004	16757	14424.77
1648888	chr14	rs28852081	51699935	G	A	0.358	0.359	0.959	0.0259990758686168	0.0182	0.1548	14004	16757	14424.77
1662749	chr14	rs57581670	51700555	T	C	0.734	0.731	0.966	-0.0292949370570243	0.0198	0.1386	14004	16757	14424.77
1668811	chr14	rs8006627	51701315	A	G	0.93	0.93	0.957	0.0096037361426946	0.0339	0.776	14004	16757	14424.77
1665559	chr14	rs8006642	51701351	A	C	0.931	0.931	0.958	0.0044003044444822	0.0341	0.8977	14004	16757	14424.77
1665197	chr14	rs79404391	51701494	A	G	0.828	0.827	0.976	0.0028958031120254	0.0228	0.8995	14004	16757	14424.77
1657790	chr14	rs142729105	51701709	A	G	0.986	0.986	0.596	-0.0006001800720324	0.1095	0.9954	10161	13322	11013.5
1663806	chr14	rs75269585	51701758	G	A	0.929	0.93	0.959	0.0089993837968006	0.0338	0.7896	14004	16757	14424.77
1669220	chr14	rs61985120	51701941	C	A	0.83	0.829	0.968	0.0044998604248922	0.023	0.8434	14004	16757	14424.77
1667436	chr14	rs114044381	51702083	C	T	0.929	0.93	0.959	0.0090984829852593	0.0338	0.7866	14004	16757	14424.77
1649397	chr14	rs12435765	51702128	A	G	0.715	0.714	0.971	-0.0328951617042694	0.0193	0.08822	14004	16757	14424.77
1652263	chr14	rs4334206	51702414	G	C	0.828	0.827	0.976	0.0030952049073025	0.0228	0.8906	14004	16757	14424.77
1659683	chr14	rs114936080	51703549	A	C	0.931	0.931	0.961	0.0061013488579762	0.0341	0.8581	14004	16757	14424.77
1672561	chr14	rs60616710	51704361	A	T	0.717	0.717	0.968	-0.0372035489975441	0.0194	0.05493	14004	16757	14424.77
1668473	chr14	rs60225624	51704366	C	T	0.717	0.717	0.968	-0.0372035489975441	0.0194	0.05485	14004	16757	14424.77
1659736	chr14	rs10142203	51704790	T	C	0.862	0.864	0.905	-0.0031950988965408	0.026	0.903	14004	16757	14424.77
1650443	chr14	rs60294020	51704821	C	A	0.717	0.717	0.967	-0.0375980304153185	0.0194	0.05262	14004	16757	14424.77
1658074	chr14	rs61985121	51705925	A	G	0.827	0.825	0.969	0.0102968054773682	0.0228	0.6508	14004	16757	14424.77
1659226	chr14	rs150793524	51707622	T	C	0.981	0.983	0.739	-0.135796813897508	0.0791	0.08598	12700	14774	12851.4
1651365	chr14	rs7149337	51709017	G	T	0.533	0.532	0.98	0.0273038345273452	0.0173	0.1136	14004	16757	14424.77
1671584	chr14	rs28587653	51709056	T	C	0.947	0.948	0.88	0.0125015292229252	0.0408	0.7587	14004	16757	14424.77
1662825	chr14	rs113612692	51709461	C	A	0.844	0.843	0.982	0.0071047017299317	0.0237	0.7634	14004	16757	14424.77
1672585	chr14	rs116014237	51709658	G	C	0.945	0.945	0.967	0.0106035827841911	0.0377	0.7783	14004	16757	14424.77
1671118	chr14	rs45564035	51710732	G	T	0.983	0.984	0.923	-0.0740987414270944	0.072	0.3032	13233	15840	13587.08
1669763	chr14	rs12432203	51710861	A	G	0.701	0.701	0.989	-0.0363009797263316	0.0189	0.05515	14004	16757	14424.77
1652545	chr14	rs61985123	51710878	A	T	0.983	0.984	0.924	-0.0746050187378346	0.072	0.2997	13233	15840	13587.08
1649453	chr14	rs4606635	51712092	T	C	0.946	0.947	0.874	0.0195967237465575	0.0406	0.6296	14004	16757	14424.77
1657372	chr14	rs61985124	51712633	T	C	0.845	0.844	0.97	0.0048979852621919	0.0239	0.8373	14004	16757	14424.77
1652640	chr14	rs10138856	51712712	G	A	0.372	0.371	0.98	0.0332993704009261	0.018	0.0638	14004	16757	14424.77
1650049	chr14	rs147538757	51713150	C	G	0.985	0.986	0.875	-0.0638987258502317	0.1024	0.5324	8173	8955	8108.77
1659238	chr14	rs4526926	51713337	A	G	0.0621	0.0632	0.933	-0.0271040176920589	0.0362	0.4546	14004	16757	14424.77
1651650	chr14	rs28705789	51713508	C	T	0.546	0.546	0.97	0.03029639423135	0.0174	0.08112	14004	16757	14424.77
1659303	chr14	rs11625621	51713659	G	C	0.842	0.84	0.973	0.0109003744682883	0.0237	0.6464	14004	16757	14424.77
1664497	chr14	rs8011672	51714316	T	C	0.314	0.313	0.988	0.0399031725325864	0.0187	0.0327	14004	16757	14424.77
1656897	chr14	rs4424815	51714360	C	A	0.37	0.369	0.975	0.0320992618599997	0.018	0.07498	14004	16757	14424.77
1668103	chr14	rs8015848	51715021	G	A	0.314	0.313	0.989	0.0399031725325864	0.0187	0.03247	14004	16757	14424.77
1669749	chr14	rs78210130	51715026	C	T	0.875	0.875	0.91	-0.0074980401773571	0.027	0.7825	14004	16757	14424.77
1672301	chr14	rs3924306	51715566	C	A	0.317	0.315	0.986	0.0390957053401303	0.0187	0.03615	14004	16757	14424.77
1651101	chr14	rs7161242	51716188	T	G	0.317	0.315	0.986	0.0392014821991368	0.0187	0.0357	14004	16757	14424.77
1657991	chr14	rs7160810	51716467	G	A	0.315	0.314	0.988	0.0400953305639422	0.0187	0.03178	14004	16757	14424.77
1662192	chr14	rs7350715	51717060	C	A	0.315	0.314	0.987	0.0400953305639422	0.0187	0.03174	14004	16757	14424.77
1666692	chr14	rs76878118	51717240	C	T	0.975	0.976	0.918	-0.0300984478240329	0.0589	0.6092	13014	15757	13429.79
1664527	chr14	rs61984158	51717411	G	A	0.686	0.687	0.988	-0.0394999521368577	0.0187	0.03439	14004	16757	14424.77
1664850	chr14	rs61984159	51717506	G	A	0.957	0.954	0.764	0.0752002325629352	0.0474	0.1125	14004	16757	14424.77
1656330	chr14	rs112228315	51717712	C	T	0.944	0.944	0.962	0.0147014028528927	0.0375	0.6944	14004	16757	14424.77
1656687	chr14	rs80194777	51717777	T	C	0.944	0.944	0.969	0.0107025231331357	0.0376	0.7756	14004	16757	14424.77
1667993	chr14	rs115333338	51718198	T	C	0.944	0.944	0.963	0.0149969810059077	0.0375	0.6886	14004	16757	14424.77
1653464	chr14	rs7157008	51719396	C	T	0.82	0.822	0.852	0.0069954745123864	0.0238	0.7685	14004	16757	14424.77
1669198	chr14	rs12589840	51720038	A	G	0.314	0.313	0.988	0.0402010017441475	0.0187	0.03137	14004	16757	14424.77
1656372	chr14	rs11157811	51720906	T	G	0.312	0.31	0.985	0.0423024980338776	0.0187	0.02406	14004	16757	14424.77
1656318	chr14	rs116345030	51721467	C	T	0.945	0.945	0.967	0.0064988367398296	0.0377	0.8627	14004	16757	14424.77
1668214	chr14	rs13156	51722349	T	C	0.7	0.701	0.984	-0.0418016408837633	0.0189	0.02731	14004	16757	14424.77
1650573	chr14	rs116838310	51722620	T	C	0.945	0.945	0.964	0.0069954745123864	0.0379	0.8528	14004	16757	14424.77
1648851	chr14	rs9918	51722690	T	C	0.7	0.701	0.984	-0.0426987545331152	0.019	0.02411	14004	16757	14424.77
1649930	chr14	rs4901096	51722826	G	C	0.947	0.948	0.885	0.0176041339483571	0.0407	0.6644	14004	16757	14424.77
1655243	chr14	rs12586581	51722938	G	A	0.842	0.839	0.981	0.0109003744682883	0.0235	0.6438	14004	16757	14424.77
1667938	chr14	rs12587080	51723079	A	C	0.842	0.839	0.981	0.0109003744682883	0.0235	0.6442	14004	16757	14424.77
1652953	chr14	rs12589680	51723138	T	C	0.842	0.839	0.981	0.0109003744682883	0.0235	0.6442	14004	16757	14424.77
1669495	chr14	rs4261445	51723540	G	A	0.532	0.532	0.972	0.0297044227063309	0.0174	0.08645	14004	16757	14424.77
1654067	chr14	rs61987261	51723879	G	A	0.844	0.842	0.984	0.0056042667198317	0.0237	0.8146	14004	16757	14424.77
1653567	chr14	rs112439385	51724645	A	G	0.696	0.697	0.987	-0.036798848237098	0.0189	0.05141	14004	16757	14424.77
1655448	chr14	rs9672038	51724856	T	C	0.485	0.484	0.971	-0.0278029446620889	0.0173	0.1088	14004	16757	14424.77
1667739	chr14	rs4901097	51724977	G	A	0.361	0.36	0.978	0.0330962274891896	0.0181	0.06751	14004	16757	14424.77
1672003	chr14	rs73296464	51725517	C	G	0.942	0.942	0.952	0.0044998604248922	0.0371	0.9039	14004	16757	14424.77
1673309	chr14	rs35567150	51725944	A	G	0.533	0.533	0.972	0.027196791588428	0.0173	0.1171	14004	16757	14424.77
1652313	chr14	rs56043194	51726066	A	C	0.844	0.843	0.984	0.0048979852621919	0.0237	0.8364	14004	16757	14424.77
1660776	chr14	rs72622423	51726108	A	T	0.697	0.697	0.985	-0.0356997191343252	0.0189	0.05911	14004	16757	14424.77
1656845	chr14	rs78769565	51726384	A	T	0.734	0.733	0.884	-0.0363009797263316	0.0207	0.0802	14004	16757	14424.77
1656612	chr14	rs10873047	51727239	G	T	0.32	0.318	0.986	0.0384030712829451	0.0186	0.03888	14004	16757	14424.77
1654877	chr14	rs4264315	51728356	G	A	0.843	0.84	0.98	0.0106035827841911	0.0236	0.6541	14004	16757	14424.77
1671462	chr14	rs61987265	51728808	T	C	0.698	0.699	0.982	-0.0403012967735257	0.0189	0.0332	14004	16757	14424.77
1650778	chr14	rs12437085	51728941	G	T	0.32	0.319	0.981	0.0382972099323441	0.0186	0.04004	14004	16757	14424.77
1664778	chr14	rs12431667	51728969	G	A	0.0169	0.0159	0.971	0.0198026272961797	0.0745	0.7901	11534	14141	11888.08
1670302	chr14	rs4566067	51729487	A	G	0.698	0.699	0.982	-0.0403950023610502	0.0189	0.03306	14004	16757	14424.77
1653558	chr14	rs3935982	51730252	T	A	0.698	0.7	0.982	-0.0403012967735257	0.019	0.0337	14004	16757	14424.77
1654498	chr14	rs3935981	51730283	T	C	0.698	0.7	0.981	-0.040197189751413	0.019	0.03407	14004	16757	14424.77
1673243	chr14	rs3507	51730548	G	C	0.698	0.7	0.981	-0.0403012967735257	0.019	0.03344	14004	16757	14424.77
1658397	chr14	rs72622424	51730989	T	A	0.698	0.699	0.981	-0.0406032684425478	0.019	0.03212	14004	16757	14424.77
1652029	chr14	rs72622425	51731227	A	G	0.699	0.701	0.982	-0.0425004857321486	0.019	0.02514	14004	16757	14424.77
1650405	chr14	rs72622426	51731304	C	T	0.699	0.701	0.982	-0.0425004857321486	0.019	0.02514	14004	16757	14424.77
1653937	chr14	rs8006432	51731306	A	T	0.533	0.533	0.967	0.0270994698817177	0.0174	0.1197	14004	16757	14424.77
1673286	chr14	rs8006468	51731356	A	G	0.0166	0.0158	0.983	0.0166997792224134	0.0745	0.8225	11534	14141	11888.08
1649048	chr14	rs72622427	51731653	C	T	0.699	0.701	0.982	-0.0428031223253094	0.019	0.02403	14004	16757	14424.77
1656589	chr14	rs61193236	51731752	C	G	0.699	0.701	0.982	-0.0428031223253094	0.019	0.02404	14004	16757	14424.77
1668521	chr14	rs4901098	51731846	G	A	0.983	0.984	0.984	-0.0414993071780289	0.0777	0.5933	10544	13141	10893.11
1648937	chr14	rs72622428	51732095	A	T	0.699	0.7	0.979	-0.0413950753663857	0.019	0.02932	14004	16757	14424.77
1655876	chr14	rs8012074	51732101	C	G	0.319	0.316	0.979	0.04149696667529	0.0187	0.02647	14004	16757	14424.77
1665743	chr14	rs72622429	51732672	C	T	0.699	0.701	0.981	-0.0428970626523952	0.019	0.02373	14004	16757	14424.77
1653214	chr14	rs72622430	51732708	T	C	0.699	0.701	0.981	-0.0428970626523952	0.019	0.02371	14004	16757	14424.77
1651959	chr14	rs72622431	51732854	G	T	0.698	0.7	0.98	-0.0409990935346932	0.019	0.03083	14004	16757	14424.77
1658243	chr14	rs72622432	51733810	C	T	0.699	0.701	0.981	-0.0430954101055856	0.019	0.02327	14004	16757	14424.77
1658849	chr14	rs72622433	51733912	T	C	0.699	0.701	0.981	-0.0430954101055856	0.019	0.02314	14004	16757	14424.77
1649410	chr14	rs12431427	51734282	A	G	0.699	0.701	0.98	-0.0431998193062192	0.019	0.02296	14004	16757	14424.77
1668429	chr14	rs11620820	51734445	G	A	0.843	0.84	0.978	0.0118989261570991	0.0237	0.6141	14004	16757	14424.77
1652170	chr14	rs72622434	51734570	C	T	0.698	0.7	0.979	-0.0411970648503382	0.019	0.02988	14004	16757	14424.77
1659644	chr14	rs72622435	51734596	A	G	0.699	0.701	0.98	-0.0431998193062192	0.019	0.0228	14004	16757	14424.77
1651178	chr14	rs73296472	51734868	A	G	0.944	0.944	0.951	0.0127977582298607	0.0379	0.7352	14004	16757	14424.77
1660897	chr14	rs61987266	51734909	C	T	0.843	0.84	0.976	0.009504687014246	0.0237	0.6885	14004	16757	14424.77
1651189	chr14	rs145153857	51735096	C	T	0.977	0.977	0.793	-0.0862989035863658	0.0648	0.1834	13457	16217	13881.29
1668584	chr14	rs12586836	51735194	C	T	0.587	0.585	0.952	0.0270994698817177	0.0178	0.1274	14004	16757	14424.77
1663946	chr14	rs141148422	51735228	C	T	0.945	0.945	0.951	0.012096540947233	0.038	0.7502	14004	16757	14424.77
1669854	chr14	rs72622436	51735443	A	T	0.699	0.701	0.978	-0.043502667649395	0.019	0.02225	14004	16757	14424.77
1660159	chr14	rs7147269	51735482	G	A	0.0168	0.0159	0.969	0.0164047040252769	0.0748	0.827	11534	14141	11888.08
1670125	chr14	rs72622437	51735708	A	T	0.699	0.701	0.978	-0.043502667649395	0.019	0.02202	14004	16757	14424.77
1649194	chr14	rs7147364	51735784	A	T	0.0168	0.0159	0.968	0.0164047040252769	0.0749	0.8265	11534	14141	11888.08
1656526	chr14	rs72622438	51735903	C	T	0.699	0.7	0.977	-0.0437951599996715	0.019	0.02132	14004	16757	14424.77
1655873	chr14	rs4268678	51736185	G	T	0.376	0.373	0.967	0.0363994293800054	0.018	0.04323	14004	16757	14424.77
1661411	chr14	rs7493930	51736399	T	C	0.0168	0.0159	0.966	0.0166997792224134	0.075	0.8236	11534	14141	11888.08
1655454	chr14	rs7493931	51736401	T	C	0.318	0.315	0.977	0.043097802902723	0.0187	0.0212	14004	16757	14424.77
1664875	chr14	rs12100701	51736544	A	G	0.0168	0.016	0.964	0.016296487966892	0.0749	0.8281	11534	14141	11888.08
1663110	chr14	rs72622439	51736948	C	A	0.699	0.701	0.976	-0.0435966737180782	0.019	0.0219	14004	16757	14424.77
1649545	chr14	rs72622440	51737191	C	T	0.699	0.701	0.975	-0.0437011352710986	0.019	0.0217	14004	16757	14424.77
1663324	chr14	rs55980461	51737434	G	A	0.843	0.84	0.974	0.0118989261570991	0.0237	0.6163	14004	16757	14424.77
1659103	chr14	rs56043247	51739130	C	T	0.983	0.984	0.969	-0.0388967656299467	0.0782	0.6192	10544	13141	10893.11
1667564	chr14	rs12432912	51739395	T	C	0.946	0.948	0.897	0.0135971385060249	0.0405	0.7364	14004	16757	14424.77
1653722	chr14	rs12587352	51739441	T	C	0.843	0.84	0.974	0.0119977384336167	0.0237	0.6126	14004	16757	14424.77
1667404	chr14	rs7149846	51739654	A	C	0.945	0.946	0.883	0.0103957761821204	0.0402	0.7967	14004	16757	14424.77
1659355	chr14	rs59302370	51739943	A	C	0.691	0.693	0.967	-0.0475004961488543	0.019	0.01222	14004	16757	14424.77
1656946	chr14	rs7144511	51740243	A	G	0.376	0.373	0.961	0.0372957847436969	0.0181	0.03887	14004	16757	14424.77
1664979	chr14	rs148013001	51740302	G	C	0.983	0.985	0.89	-0.112497031227146	0.077	0.1441	11134	14794	12149.8
1671984	chr14	rs58700439	51740421	T	G	0.691	0.693	0.966	-0.0476997588774203	0.019	0.012	14004	16757	14424.77
1656036	chr14	rs4444247	51740634	G	A	0.699	0.701	0.971	-0.044401309298167	0.0191	0.01998	14004	16757	14424.77
1652425	chr14	rs61987304	51741213	A	G	0.843	0.841	0.969	0.0118989261570991	0.0238	0.6165	14004	16757	14424.77
1667707	chr14	rs4243572	51741741	A	G	0.0165	0.0156	0.947	0.0344014267173323	0.0732	0.6381	12643	15250	12997.08
1664222	chr14	rs4635253	51741830	A	G	0.699	0.7	0.972	-0.0413012760239546	0.0191	0.03033	14004	16757	14424.77
1659491	chr14	rs118057875	51741841	G	A	0.945	0.945	0.944	0.0110981866660334	0.0382	0.7715	14004	16757	14424.77
1667781	chr14	rs4243573	51742032	T	C	0.017	0.0161	0.948	0.0164047040252769	0.0752	0.8269	11534	14141	11888.08
1658071	chr14	rs72622441	51742365	G	C	0.699	0.7	0.971	-0.0413950753663857	0.0191	0.03002	14004	16757	14424.77
1649180	chr14	rs12894431	51742618	C	G	0.0166	0.0156	0.943	0.0335991726304121	0.0732	0.6466	12643	15250	12997.08
1651905	chr14	rs117431428	51743133	C	A	0.977	0.977	0.824	0.0522982892110339	0.0637	0.4116	13014	15757	13429.79
1669226	chr14	rs12434713	51743378	C	A	0.691	0.692	0.964	-0.0425004857321486	0.019	0.02531	14004	16757	14424.77
1652721	chr14	rs76084602	51743859	A	T	0.688	0.689	0.96	-0.0442967745820927	0.019	0.01964	14004	16757	14424.77
1662499	chr14	rs72622442	51744868	A	G	0.687	0.689	0.964	-0.0438996422900184	0.0189	0.02052	14004	16757	14424.77
1651448	chr14	rs72622443	51745799	T	C	0.688	0.69	0.965	-0.0456984484517478	0.0189	0.01589	14004	16757	14424.77
1667359	chr14	rs61685874	51746018	A	G	0.686	0.687	0.96	-0.0430014511447026	0.0189	0.02336	14004	16757	14424.77
1650858	chr14	rs4901101	51746429	A	G	0.0168	0.0157	0.916	0.0387975467079122	0.0739	0.5996	12643	15250	12997.08
1673133	chr14	rs4901102	51746605	A	G	0.947	0.948	0.907	0.0141987193998129	0.0404	0.7261	14004	16757	14424.77
1658064	chr14	rs73296483	51746827	G	A	0.944	0.944	0.946	0.0106035827841911	0.0379	0.7789	14004	16757	14424.77
1663283	chr14	rs4901103	51746873	C	T	0.543	0.541	0.945	0.0355987772398635	0.0176	0.04333	14004	16757	14424.77
1662979	chr14	rs61064202	51747067	G	A	0.699	0.701	0.965	-0.0460020545617973	0.0191	0.01607	14004	16757	14424.77
1669681	chr14	rs55986609	51747889	T	A	0.984	0.984	0.929	-0.0139975096438537	0.0775	0.8569	11534	14141	11888.08
1662581	chr14	rs12147193	51748063	A	G	0.843	0.84	0.955	0.0096037361426946	0.0239	0.6882	14004	16757	14424.77
1650275	chr14	rs61987305	51748516	G	A	0.843	0.84	0.954	0.0099008246772624	0.0239	0.6792	14004	16757	14424.77
1649850	chr14	rs72622444	51748811	C	T	0.691	0.693	0.961	-0.0482977854077521	0.019	0.01121	14004	16757	14424.77
1662598	chr14	rs114702446	51748844	A	C	0.945	0.945	0.947	0.0103957761821204	0.0382	0.7865	14004	16757	14424.77
1669800	chr14	rs72622445	51749407	G	A	0.692	0.695	0.963	-0.0492952917248775	0.019	0.009602	14004	16757	14424.77
1658818	chr14	rs61987306	51750167	G	A	0.702	0.705	0.939	-0.0511985620326965	0.0194	0.008392	14004	16757	14424.77
1660561	chr14	rs4144433	51750412	C	A	0.331	0.328	0.961	0.047799197133273	0.0186	0.01028	14004	16757	14424.77
1650292	chr14	rs4144432	51750437	C	T	0.385	0.38	0.963	0.043203157300648	0.018	0.01662	14004	16757	14424.77
1655958	chr14	rs4144431	51750463	G	A	0.384	0.379	0.965	0.0446960805488528	0.018	0.01317	14004	16757	14424.77
1665244	chr14	rs4144434	51750735	G	A	0.585	0.582	0.934	0.0297044227063309	0.0179	0.09688	14004	16757	14424.77
1655568	chr14	rs74685684	51751675	G	A	0.941	0.941	0.921	0.0067968490002727	0.0376	0.8561	14004	16757	14424.77
1657895	chr14	rs12587731	51754021	A	G	0.784	0.783	0.885	0.0192044091837133	0.0219	0.3802	14004	16757	14424.77
1649579	chr14	rs112653656	51754057	C	T	0.853	0.852	0.852	-0.0046005663955682	0.026	0.8599	14004	16757	14424.77
1664012	chr14	rs143295512	51754614	G	A	0.984	0.983	0.862	0.0763034175417175	0.0721	0.2897	14004	16757	14424.77
1649632	chr14	rs10140378	51755544	A	G	0.153	0.152	0.9	0.004001981379298	0.0251	0.8735	14004	16757	14424.77
1656554	chr14	rs55691111	51756370	C	T	0.985	0.986	0.753	-0.171405355909795	0.1135	0.131	8318	7586	7795.28
1671349	chr14	rs4078415	51756540	A	G	0.15	0.149	0.905	0.0069954745123864	0.0252	0.7822	14004	16757	14424.77
1650704	chr14	rs4078416	51756836	A	G	0.931	0.931	0.924	0.0259990758686168	0.0347	0.4543	14004	16757	14424.77
1658491	chr14	rs4078417	51756882	A	C	0.944	0.944	0.841	0.0548952993715794	0.0414	0.1853	14004	16757	14424.77
1667814	chr14	rs4078418	51756999	G	T	0.611	0.612	0.931	-0.0334016766340304	0.0183	0.06762	14004	16757	14424.77
1657145	chr14	rs117294418	51757286	C	T	0.983	0.985	0.9	-0.100605173573966	0.0777	0.1951	11134	14794	12149.8
1671975	chr14	rs4387528	51757287	A	G	0.152	0.15	0.908	0.0051964749068174	0.025	0.8353	14004	16757	14424.77
1667131	chr14	rs4341671	51757767	A	G	0.141	0.14	0.908	-0.004701032558649	0.0258	0.8566	14004	16757	14424.77
1656706	chr14	rs4402467	51757804	C	A	0.932	0.932	0.922	0.0148984646619666	0.035	0.6693	14004	16757	14424.77
1661463	chr14	rs78248579	51758589	G	A	0.813	0.812	0.904	0.0260965047212743	0.0228	0.2513	14004	16757	14424.77
1651262	chr14	rs8020280	51758632	G	C	0.141	0.141	0.91	-0.0062998021485279	0.0257	0.8066	14004	16757	14424.77
1665417	chr14	rs57585837	51758794	T	G	0.934	0.932	0.842	0.0684994164246923	0.0368	0.06285	14004	16757	14424.77
1669781	chr14	rs61987308	51759179	G	A	0.671	0.673	0.94	-0.050798679887367	0.0189	0.007123	14004	16757	14424.77
1671077	chr14	rs12434926	51759263	T	C	0.416	0.418	0.904	-0.0239956055562207	0.0182	0.1854	14004	16757	14424.77
1651801	chr14	rs8005202	51759264	G	A	0.67	0.669	0.9	0.0341018649449722	0.019	0.07347	14004	16757	14424.77
1657914	chr14	rs4901105	51759442	C	T	0.983	0.985	0.728	-0.154702498717968	0.1108	0.1627	8318	7586	7795.28
1672920	chr14	rs8005126	51759446	C	A	0.726	0.725	0.909	0.0223972974420383	0.02	0.2608	14004	16757	14424.77
1664136	chr14	rs8020477	51760134	C	T	0.797	0.796	0.905	0.0192044091837133	0.0221	0.3861	14004	16757	14424.77
1668289	chr14	rs7160284	51760703	G	A	0.984	0.985	0.726	-0.15850347283376	0.1111	0.1539	8318	7586	7795.28
1663366	chr14	rs6572742	51760900	C	T	0.813	0.812	0.883	0.0182033098538737	0.0231	0.4319	14004	16757	14424.77
1671978	chr14	rs8006789	51761558	C	T	0.607	0.605	0.92	0.0318958749835631	0.0183	0.08095	14004	16757	14424.77
1670063	chr14	rs35068558	51761643	G	C	0.62	0.622	0.921	-0.0372969647443931	0.0185	0.04384	14004	16757	14424.77
1660880	chr14	rs35829395	51761868	C	T	0.62	0.622	0.926	-0.0374007702544828	0.0185	0.04286	14004	16757	14424.77
1660316	chr14	rs4426270	51762079	C	G	0.145	0.146	0.916	-0.0164953025291975	0.0254	0.5157	14004	16757	14424.77
1648858	chr14	rs4426271	51762320	C	T	0.62	0.622	0.928	-0.0383043331577141	0.0184	0.03793	14004	16757	14424.77
1670544	chr14	rs4526942	51762689	A	G	0.157	0.156	0.93	-0.0025031302181184	0.0245	0.9193	14004	16757	14424.77
1657531	chr14	rs4132065	51763055	G	A	0.538	0.535	0.928	0.0347008987793103	0.0179	0.05212	14004	16757	14424.77
1656102	chr14	rs4509925	51763098	G	T	0.673	0.675	0.937	-0.050504132173768	0.0189	0.007676	14004	16757	14424.77
1654278	chr14	rs6572743	51763249	A	G	0.794	0.792	0.909	0.0238044133801613	0.022	0.2793	14004	16757	14424.77
1662489	chr14	rs4325468	51763281	G	A	0.142	0.144	0.923	-0.0170952954286372	0.0255	0.5032	14004	16757	14424.77
1662828	chr14	rs4435169	51763428	C	T	0.932	0.932	0.909	0.0067968490002727	0.0352	0.8476	14004	16757	14424.77
1649464	chr14	rs4531655	51763462	A	C	0.154	0.154	0.93	0.0002999550089979	0.0246	0.9918	14004	16757	14424.77
1653820	chr14	rs10138737	51763782	T	C	0.155	0.155	0.928	-0.001501126126267	0.0246	0.9528	14004	16757	14424.77
1650549	chr14	rs28722635	51764088	T	C	0.619	0.621	0.928	-0.0391983134041576	0.0184	0.03361	14004	16757	14424.77
1658447	chr14	rs28491237	51764103	A	G	0.226	0.225	0.923	-0.0069037763167944	0.0212	0.745	14004	16757	14424.77
1659004	chr14	rs28675247	51764181	A	G	0.226	0.225	0.923	-0.0069037763167944	0.0212	0.7444	14004	16757	14424.77
1670950	chr14	rs9635222	51764424	T	C	0.156	0.155	0.927	-0.003797200248385	0.0245	0.8754	14004	16757	14424.77
1666479	chr14	rs4901106	51765213	G	A	0.157	0.157	0.927	-0.0040983869261633	0.0245	0.8675	14004	16757	14424.77
1660840	chr14	rs149193698	51765387	A	G	0.984	0.985	0.752	-0.070197167789298	0.0795	0.3775	13457	16217	13881.29
1664564	chr14	rs10132729	51765572	A	G	0.538	0.535	0.928	0.0346043046869299	0.0179	0.05312	14004	16757	14424.77
1659892	chr14	rs28479999	51766390	G	T	0.976	0.98	0.739	-0.162401289358824	0.0724	0.02493	13233	15840	13587.08
1662549	chr14	rs61485815	51766482	G	A	0.985	0.988	0.763	-0.273700274931362	0.0981	0.005258	10666	11841	10799.27
1648247	chr14	rs60850040	51766501	T	C	0.673	0.674	0.933	-0.053200374867981	0.019	0.005079	14004	16757	14424.77
1669224	chr14	rs7154458	51766614	T	C	0.157	0.156	0.924	-0.0049019951702315	0.0245	0.8405	14004	16757	14424.77
1665265	chr14	rs34239543	51767364	C	T	0.62	0.621	0.924	-0.0403012967735257	0.0185	0.02929	14004	16757	14424.77
1649310	chr14	rs10151365	51767408	T	C	0.608	0.605	0.928	0.0336958638567256	0.0182	0.06423	14004	16757	14424.77
1652704	chr14	rs10139442	51767468	G	C	0.789	0.788	0.909	0.0182033098538737	0.0218	0.4036	14004	16757	14424.77
1648770	chr14	rs10151462	51767550	T	A	0.789	0.788	0.908	0.0180952882690919	0.0218	0.4049	14004	16757	14424.77
1668396	chr14	rs10142407	51768195	G	A	0.157	0.156	0.912	-0.0026033858701149	0.0247	0.9157	14004	16757	14424.77
1649381	chr14	rs10142573	51768649	A	G	0.788	0.787	0.898	0.0141987193998129	0.0219	0.5155	14004	16757	14424.77
1662739	chr14	rs10145269	51769016	C	T	0.789	0.789	0.898	0.0158044491449436	0.0219	0.4712	14004	16757	14424.77
1669790	chr14	rs4901107	51769252	C	A	0.946	0.946	0.77	0.0499989570943217	0.0439	0.2548	14004	16757	14424.77
1664709	chr14	rs11626890	51769260	A	G	0.86	0.858	0.897	0.0246048038572487	0.0259	0.3434	14004	16757	14424.77
1664500	chr14	rs6572744	51769865	T	A	0.777	0.778	0.915	0.0208021276292633	0.0213	0.3293	14004	16757	14424.77
1670937	chr14	rs59489525	51770090	T	C	0.822	0.822	0.936	0.0108014536938559	0.0229	0.6371	14004	16757	14424.77
1660762	chr14	rs56027333	51770143	A	T	0.889	0.886	0.9	0.0291023874205329	0.0284	0.3067	14004	16757	14424.77
1662160	chr14	rs10132079	51770857	C	T	0.0361	0.0362	0.892	-0.0169020380753563	0.0488	0.7289	14004	16757	14424.77
1658352	chr14	rs34727237	51770882	A	T	0.773	0.77	0.9	0.029296631955588	0.0213	0.1692	14004	16757	14424.77
1665523	chr14	rs146624190	51771193	C	T	0.936	0.935	0.805	-0.0396976268585458	0.0384	0.3011	14004	16757	14424.77
1669961	chr14	rs4267228	51771537	G	C	0.559	0.563	0.914	-0.0431998193062192	0.018	0.01612	14004	16757	14424.77
1659796	chr14	rs3890772	51771603	C	T	0.773	0.77	0.902	0.0288983900426488	0.0212	0.1741	14004	16757	14424.77
1654248	chr14	rs34954793	51771775	C	T	0.773	0.771	0.903	0.0289955368412525	0.0212	0.1715	14004	16757	14424.77
1662877	chr14	rs72672173	51772015	G	C	0.826	0.826	0.942	0.0135971385060249	0.0231	0.5559	14004	16757	14424.77
1653375	chr14	rs56091101	51772021	C	G	0.826	0.825	0.942	0.0136957831289865	0.023	0.5527	14004	16757	14424.77
1653632	chr14	rs112850190	51772275	C	G	0.883	0.881	0.901	0.0270021387025708	0.0278	0.3314	14004	16757	14424.77
1666995	chr14	rs34608773	51773259	C	T	0.652	0.656	0.925	-0.0660970683749259	0.0188	0.000433	14004	16757	14424.77
1665338	chr14	rs12050282	51773428	G	C	0.773	0.771	0.903	0.0295976364389436	0.0212	0.1636	14004	16757	14424.77
1663867	chr14	rs8010259	51774225	G	A	0.0389	0.0385	0.898	-0.0122041688389067	0.0473	0.7965	14004	16757	14424.77
1663380	chr14	rs11157812	51774687	T	C	0.0389	0.0384	0.901	-0.0111013930711739	0.0472	0.8142	14004	16757	14424.77
1672874	chr14	rs12432743	51774776	T	C	0.557	0.56	0.922	-0.0413012760239546	0.0179	0.02076	14004	16757	14424.77
1662709	chr14	rs10148013	51775331	G	A	0.039	0.0386	0.904	-0.0129028853555234	0.0471	0.7849	14004	16757	14424.77
1650518	chr14	rs60414427	51775379	T	C	0.711	0.709	0.949	0.0200967016991224	0.0192	0.2961	14004	16757	14424.77
1657006	chr14	rs117393761	51775771	G	A	0.975	0.974	0.744	0.0580990823836463	0.064	0.3642	13014	15757	13429.79
1673244	chr14	rs55637347	51776046	G	T	0.983	0.986	0.819	-0.200000919811947	0.0853	0.01907	11386	13948	11726.42
1668299	chr14	rs7161059	51776277	T	A	0.333	0.334	0.943	-0.0235962138551867	0.0185	0.2034	14004	16757	14424.77
1669832	chr14	rs79824592	51776791	A	G	0.919	0.917	0.869	0.0165030720990143	0.0333	0.6201	14004	16757	14424.77
1662213	chr14	rs4432175	51776897	T	G	0.708	0.705	0.953	0.0225048553400694	0.0191	0.238	14004	16757	14424.77
1668002	chr14	rs77108006	51778026	C	T	0.91	0.909	0.88	0.0450976409030327	0.0311	0.1469	14004	16757	14424.77
1668771	chr14	rs11622596	51781469	A	C	0.708	0.706	0.952	0.0235993322503244	0.0191	0.2165	14004	16757	14424.77
1656051	chr14	rs72672179	51781637	G	A	0.983	0.985	0.831	-0.193997455583506	0.0835	0.02014	11386	13948	11726.42
1658678	chr14	rs11627365	51781728	T	C	0.707	0.705	0.951	0.0247999239054771	0.0191	0.1937	14004	16757	14424.77
1657408	chr14	rs72672181	51782565	T	A	0.983	0.985	0.818	-0.202899844837167	0.0825	0.01393	11976	14538	12316.42
1651551	chr14	rs10129471	51782967	T	C	0.0384	0.0381	0.91	-0.0154994990469515	0.0471	0.7423	14004	16757	14424.77
1661520	chr14	rs79264672	51783182	A	G	0.841	0.839	0.959	0.0315955615897506	0.0236	0.181	14004	16757	14424.77
1657060	chr14	rs56278886	51783407	G	A	0.709	0.707	0.95	0.0236969951765786	0.0192	0.2153	14004	16757	14424.77
1664812	chr14	rs12434545	51783620	C	T	0.333	0.334	0.946	-0.0246001168682327	0.0185	0.1842	14004	16757	14424.77
1659557	chr14	rs8004799	51783750	T	C	0.708	0.706	0.951	0.0235016597850914	0.0191	0.2192	14004	16757	14424.77
1658364	chr14	rs10132908	51784173	T	C	0.332	0.333	0.949	-0.0247026126403718	0.0185	0.1822	14004	16757	14424.77
1668403	chr14	rs146090463	51784359	C	A	0.912	0.911	0.874	0.0395956428583544	0.0316	0.2093	14004	16757	14424.77
1661182	chr14	rs10133413	51784662	T	A	0.0385	0.0383	0.909	-0.0181028726978536	0.0471	0.7014	14004	16757	14424.77
1656450	chr14	rs139924212	51784848	A	G	0.971	0.97	0.801	0.0459002781827573	0.0577	0.4257	13014	15757	13429.79
1669645	chr14	rs72672182	51784942	C	T	0.983	0.985	0.837	-0.184403722998279	0.0824	0.02525	11386	13948	11726.42
1651061	chr14	rs12433384	51785650	T	C	0.33	0.33	0.952	-0.0217958123704574	0.0185	0.2395	14004	16757	14424.77
1649731	chr14	rs28713459	51785832	A	G	0.71	0.709	0.954	0.0199006617063362	0.0192	0.3003	14004	16757	14424.77
1654068	chr14	rs72672183	51786110	G	A	0.983	0.985	0.841	-0.185306005834915	0.0822	0.02413	11386	13948	11726.42
1660902	chr14	rs72672185	51786591	C	T	0.982	0.984	0.826	-0.195905400868351	0.076	0.009933	12966	15538	13311.39
1669097	chr14	rs67243261	51788396	A	C	0.658	0.663	0.927	-0.0646985339389367	0.0189	0.0006075	14004	16757	14424.77
1661717	chr14	rs72672186	51788856	A	G	0.981	0.984	0.828	-0.190894197098713	0.0755	0.0114	12966	15538	13311.39
1655607	chr14	rs11157813	51789069	G	A	0.0414	0.0407	0.915	0.0	0.0453	0.9993	14004	16757	14424.77
1651795	chr14	rs11157814	51789078	T	C	0.422	0.421	0.943	-0.0144032303107437	0.0177	0.4157	14004	16757	14424.77
1656490	chr14	rs11846892	51789152	G	A	0.714	0.713	0.954	0.0227981362759783	0.0193	0.2376	14004	16757	14424.77
1660472	chr14	rs61984380	51789193	C	T	0.959	0.96	0.917	-0.0016012813669738	0.0456	0.9711	14004	16757	14424.77
1649054	chr14	rs34945866	51789428	A	G	0.715	0.715	0.919	0.0014988761237359	0.0196	0.9399	14004	16757	14424.77
1660291	chr14	rs4901108	51790223	C	T	0.893	0.891	0.91	0.0347974835421732	0.0288	0.2273	14004	16757	14424.77
1659097	chr14	rs7150914	51790453	G	C	0.286	0.287	0.952	-0.0231969816042026	0.0193	0.2285	14004	16757	14424.77
1666559	chr14	rs76758144	51792726	A	G	0.841	0.839	0.969	0.0329994782631079	0.0235	0.1608	14004	16757	14424.77
1672643	chr14	rs10145184	51793381	T	G	0.019	0.0167	0.841	0.188303628471502	0.0742	0.0111	12966	15538	13311.39
1671567	chr14	rs11157815	51793510	G	T	0.287	0.289	0.954	-0.0249999098013234	0.0193	0.1944	14004	16757	14424.77
1656443	chr14	rs12889787	51794027	C	T	0.724	0.724	0.937	0.0055048206344449	0.0196	0.7799	14004	16757	14424.77
1670722	chr14	rs12890103	51794197	C	A	0.724	0.724	0.937	0.0056042667198317	0.0196	0.7737	14004	16757	14424.77
1652711	chr14	rs11847887	51795705	G	A	0.398	0.397	0.953	-0.0058973552660839	0.0178	0.7385	14004	16757	14424.77
1651917	chr14	rs7160689	51795860	G	T	0.0192	0.0169	0.847	0.185200741294797	0.0735	0.01179	12966	15538	13311.39
1670117	chr14	rs7144505	51796529	G	A	0.398	0.397	0.954	-0.005304041591906	0.0178	0.767	14004	16757	14424.77
1671061	chr14	rs55939889	51797272	A	C	0.891	0.89	0.914	0.0266029817945341	0.0287	0.3539	14004	16757	14424.77
1649815	chr14	rs61984382	51797556	T	G	0.949	0.952	0.927	-0.0138961051921114	0.0419	0.7407	14004	16757	14424.77
1658557	chr14	rs61984383	51797662	A	G	0.949	0.952	0.928	-0.0218980211012161	0.0417	0.5992	14004	16757	14424.77
1672401	chr14	rs1815619	51798244	A	G	0.705	0.705	0.938	-0.039104719880761	0.0195	0.0445	14004	16757	14424.77
1650709	chr14	rs12590402	51798259	G	A	0.624	0.624	0.962	0.0146028573839336	0.0179	0.4136	14004	16757	14424.77
1649337	chr14	rs10498423	51798841	G	A	0.279	0.282	0.942	-0.026600681797179	0.0196	0.1734	14004	16757	14424.77
1665356	chr14	rs12878674	51799297	G	A	0.33	0.33	0.955	-0.0196008476550609	0.0185	0.2897	14004	16757	14424.77
1667214	chr14	rs2884058	51799925	A	G	0.0196	0.0173	0.845	0.182696486499028	0.073	0.01225	12966	15538	13311.39
1649479	chr14	rs7159846	51800821	T	G	0.0192	0.017	0.851	0.182896391544797	0.0732	0.01243	12966	15538	13311.39
1657059	chr14	rs12434774	51801445	C	T	0.945	0.949	0.897	-0.0275048131221902	0.041	0.5031	14004	16757	14424.77
1662888	chr14	rs11157816	51802911	C	T	0.57	0.572	0.959	0.0124027667170427	0.0176	0.4798	14004	16757	14424.77
1649387	chr14	rs12435703	51802939	A	T	0.95	0.953	0.941	-0.0120017335415971	0.0417	0.7734	14004	16757	14424.77
1655303	chr14	rs57496330	51803156	T	C	0.851	0.847	0.961	0.0394033887747662	0.0242	0.1041	14004	16757	14424.77
1651554	chr14	rs79176592	51803472	G	A	0.85	0.846	0.963	0.0390957053401303	0.0242	0.1061	14004	16757	14424.77
1656301	chr14	rs76020694	51803479	C	T	0.85	0.846	0.963	0.0389995348490096	0.0242	0.1065	14004	16757	14424.77
1658805	chr14	rs75574136	51803522	T	G	0.85	0.846	0.963	0.0389995348490096	0.0242	0.1067	14004	16757	14424.77
1671988	chr14	rs4898686	51803589	G	T	0.0193	0.0172	0.85	0.179801717998487	0.073	0.01381	12966	15538	13311.39
1655198	chr14	rs17831132	51803617	G	A	0.452	0.447	0.947	-0.0026033858701149	0.0176	0.8818	14004	16757	14424.77
1659997	chr14	rs35441231	51803780	C	A	0.95	0.953	0.945	-0.0181028726978536	0.0417	0.6645	14004	16757	14424.77
1669487	chr14	rs11851025	51803928	A	G	0.95	0.953	0.945	-0.0177974390305806	0.0417	0.6689	14004	16757	14424.77
1673123	chr14	rs11625012	51804089	T	G	0.887	0.885	0.911	0.0312951579807101	0.0283	0.2678	14004	16757	14424.77
1659698	chr14	rs34781640	51804332	G	A	0.572	0.575	0.96	0.0098018049722602	0.0175	0.5763	14004	16757	14424.77
1658111	chr14	rs7145819	51805952	A	G	0.62	0.62	0.972	0.0142973047008244	0.0177	0.4208	14004	16757	14424.77
1666296	chr14	rs7142110	51808403	G	A	0.579	0.578	0.98	-0.0188974371044634	0.0175	0.2786	14004	16757	14424.77
1655828	chr14	rs59537579	51808480	A	C	0.981	0.98	0.768	0.0535976373487916	0.0705	0.4468	14004	16757	14424.77
1662231	chr14	rs192179264	51809229	A	T	0.986	0.986	0.71	0.0463968262292078	0.107	0.6649	9211	10174	9222.15
1654343	chr14	rs144577907	51809232	G	T	0.986	0.986	0.713	0.0428008353226943	0.1063	0.6871	9211	10174	9222.15
1656144	chr14	rs72672195	51809865	G	T	0.981	0.983	0.853	-0.172604916610661	0.0729	0.01786	12966	15538	13311.39
1669067	chr14	rs11626049	51810470	T	C	0.619	0.618	0.969	-0.023002541565316	0.0179	0.1969	14004	16757	14424.77
1666267	chr14	rs12886311	51811097	G	C	0.727	0.727	0.943	-0.0431998193062192	0.0198	0.02945	14004	16757	14424.77
1655479	chr14	rs3829404	51811420	G	A	0.0193	0.0173	0.853	0.171403841508649	0.0729	0.01862	12966	15538	13311.39
1659648	chr14	rs3751459	51811502	A	G	0.442	0.442	0.989	0.0295005481176215	0.0173	0.08696	14004	16757	14424.77
1661473	chr14	rs3751460	51811675	T	C	0.441	0.441	0.988	0.0289955368412525	0.0173	0.09345	14004	16757	14424.77
1662124	chr14	rs2356890	51813039	T	C	0.0196	0.0177	0.841	0.166598596328718	0.0726	0.02168	12966	15538	13311.39
1664915	chr14	rs8022500	51813131	A	G	0.442	0.443	0.983	0.0282958691548473	0.0173	0.1021	14004	16757	14424.77
1672964	chr14	rs66925081	51813417	A	C	0.44	0.441	0.975	0.0254045542217263	0.0174	0.1443	14004	16757	14424.77
1668511	chr14	rs4616216	51813696	A	C	0.838	0.837	0.98	0.0305001066483263	0.0232	0.1893	14004	16757	14424.77
1655213	chr14	rs12589168	51814083	C	G	0.705	0.707	0.95	0.0028958031120254	0.0191	0.8803	14004	16757	14424.77
1667615	chr14	rs36038877	51814162	T	G	0.619	0.617	0.956	-0.021101069908054	0.018	0.2394	14004	16757	14424.77
1656429	chr14	rs11845378	51814418	T	G	0.445	0.445	0.979	0.0288983900426488	0.0173	0.09511	14004	16757	14424.77
1648607	chr14	rs60259594	51814931	C	T	0.84	0.838	0.981	0.0324962313421326	0.0233	0.1634	14004	16757	14424.77
1649519	chr14	rs8013707	51815020	A	C	0.607	0.608	0.974	0.0109003744682883	0.0176	0.5369	14004	16757	14424.77
1657331	chr14	rs2356892	51815087	G	A	0.0194	0.0174	0.846	0.174700926745894	0.0729	0.01649	12966	15538	13311.39
1668684	chr14	rs3737271	51815263	G	A	0.446	0.446	0.978	0.0287040681283552	0.0173	0.09787	14004	16757	14424.77
1672229	chr14	rs12889808	51815521	G	A	0.445	0.445	0.977	0.0280041964095973	0.0174	0.1073	14004	16757	14424.77
1661776	chr14	rs117113235	51815906	C	T	0.958	0.957	0.751	0.0406043708419401	0.0481	0.3985	14004	16757	14424.77
1670149	chr14	rs2282343	51816646	G	A	0.839	0.837	0.985	0.0317021347305135	0.0232	0.1723	14004	16757	14424.77
1658985	chr14	rs9944018	51818049	G	C	0.838	0.837	0.986	0.0315955615897506	0.0232	0.1725	14004	16757	14424.77
1649537	chr14	rs9944017	51818065	C	G	0.838	0.837	0.986	0.0315955615897506	0.0232	0.1727	14004	16757	14424.77
1657288	chr14	rs9944116	51818179	T	C	0.837	0.836	0.985	0.0305970979773775	0.0231	0.1858	14004	16757	14424.77
1653401	chr14	rs4898687	51818762	C	T	0.89	0.888	0.904	0.0332993704009261	0.0288	0.2469	14004	16757	14424.77
1666516	chr14	rs115542638	51818863	C	T	0.838	0.837	0.988	0.0320992618599997	0.0231	0.1649	14004	16757	14424.77
1652907	chr14	rs17123803	51819009	A	G	0.741	0.745	0.973	-0.0093031403261444	0.0196	0.6338	14004	16757	14424.77
1664289	chr14	rs3764156	51819298	A	G	0.736	0.74	0.97	-0.0095958936734469	0.0195	0.6241	14004	16757	14424.77
1655740	chr14	rs7149844	51820240	A	T	0.489	0.492	0.987	0.0197045832743354	0.0172	0.2522	14004	16757	14424.77
1670137	chr14	rs7150326	51820243	G	A	0.652	0.656	0.984	0.0022973590486834	0.018	0.8983	14004	16757	14424.77
1658028	chr14	rs7150426	51820535	A	G	0.649	0.653	0.995	0.0034041991335623	0.0178	0.8507	14004	16757	14424.77
1661777	chr14	rs7150600	51820556	C	T	0.649	0.653	0.996	0.0033045340083004	0.0178	0.852	14004	16757	14424.77
1668295	chr14	rs1890694	51820910	A	G	0.487	0.49	1.0	0.0203025023378308	0.0171	0.2351	14004	16757	14424.77
1673035	chr14	rs2356893	51821044	C	T	0.838	0.837	0.992	0.0311982343370806	0.0231	0.1769	14004	16757	14424.77
1664902	chr14	rs10149225	51821186	C	A	0.649	0.653	0.998	0.0029955089797983	0.0178	0.868	14004	16757	14424.77
1659913	chr14	rs10149162	51821239	A	G	0.649	0.653	0.998	0.0028958031120254	0.0178	0.8696	14004	16757	14424.77
1658478	chr14	rs10149264	51821355	A	G	0.649	0.653	0.998	0.0027960873020011	0.0178	0.8729	14004	16757	14424.77
1662774	chr14	rs12893967	51821796	A	T	0.487	0.49	0.998	0.0198026272961797	0.0171	0.2461	14004	16757	14424.77
1656849	chr14	rs149551742	51821804	A	G	0.987	0.987	0.748	-0.0447986409079867	0.0911	0.6229	13014	15757	13429.79
1656851	chr14	rs12895340	51821853	T	G	0.649	0.653	0.995	0.0025966258472659	0.0178	0.8829	14004	16757	14424.77
1664475	chr14	rs4901111	51822151	A	T	0.487	0.49	0.996	0.0198026272961797	0.0171	0.2459	14004	16757	14424.77
1652621	chr14	rs4901112	51822356	T	G	0.487	0.49	0.995	0.0197045832743354	0.0171	0.249	14004	16757	14424.77
1652366	chr14	rs77485245	51822797	G	C	0.838	0.837	0.984	0.0304031059110447	0.0232	0.1893	14004	16757	14424.77
1669522	chr14	rs11845510	51823666	G	T	0.838	0.836	0.98	0.0318958749835631	0.0232	0.1697	14004	16757	14424.77
1658656	chr14	rs17123825	51823881	C	G	0.913	0.909	0.869	0.0243998868235351	0.0322	0.4472	14004	16757	14424.77
1655254	chr14	rs17123829	51824498	G	A	0.889	0.887	0.905	0.0347008987793103	0.0286	0.2253	14004	16757	14424.77
1668864	chr14	rs7153748	51824516	G	A	0.0197	0.0176	0.844	0.181796418933201	0.0725	0.01215	12966	15538	13311.39
1651922	chr14	rs6572746	51825150	A	G	0.0197	0.0176	0.843	0.181796418933201	0.0726	0.01221	12966	15538	13311.39
1667722	chr14	rs117340728	51825240	A	C	0.914	0.912	0.863	0.0435000054458512	0.0326	0.1819	14004	16757	14424.77
1658528	chr14	rs4293285	51825453	T	C	0.0197	0.0176	0.843	0.181696361400036	0.0726	0.01226	12966	15538	13311.39
1649198	chr14	rs8007865	51826447	T	C	0.886	0.885	0.899	0.0333960906184285	0.0284	0.2406	14004	16757	14424.77
1665643	chr14	rs4898688	51826904	T	C	0.133	0.133	0.902	-0.0059979518036359	0.0266	0.8211	14004	16757	14424.77
1652079	chr14	rs34886974	51827473	C	T	0.724	0.721	0.917	-0.0296966117368367	0.02	0.1371	14004	16757	14424.77
1668406	chr14	rs2356894	51827565	A	G	0.0195	0.0173	0.838	0.193500505524277	0.0733	0.008297	12966	15538	13311.39
1663158	chr14	rs3751462	51828221	T	A	0.649	0.653	0.976	0.0036034995896235	0.018	0.8431	14004	16757	14424.77
1649554	chr14	rs2356895	51828412	C	T	0.0982	0.0951	0.898	0.0329027196757078	0.0305	0.2802	14004	16757	14424.77
1653194	chr14	rs34130579	51829273	G	A	0.726	0.723	0.909	-0.0309026047398165	0.0201	0.1245	14004	16757	14424.77
1666348	chr14	rs60607683	51829320	A	G	0.923	0.924	0.868	0.0035038543266769	0.0344	0.9195	14004	16757	14424.77
1659615	chr14	rs2356896	51829461	G	T	0.562	0.558	0.92	-0.0086977157031958	0.0179	0.6264	14004	16757	14424.77
1650657	chr14	rs8019638	51830366	G	A	0.0215	0.0193	0.794	0.165599180649566	0.072	0.02149	12966	15538	13311.39
1664834	chr14	rs56712770	51830406	T	C	0.81	0.807	0.858	0.0320024161254944	0.0233	0.1691	14004	16757	14424.77
1657260	chr14	rs12894661	51830426	G	C	0.727	0.731	0.889	-0.0023026490626755	0.0202	0.908	14004	16757	14424.77
1666708	chr14	rs143286767	51833629	C	T	0.96	0.96	0.8	0.0535028515173065	0.0505	0.2893	13014	15757	13429.79
1668264	chr14	rs76754022	51834442	A	G	0.986	0.986	0.846	-0.0440041354980549	0.0965	0.6481	8922	11890	9466.5
1651077	chr14	rs77751918	51834701	C	T	0.818	0.82	0.89	-0.0183982139464423	0.0233	0.4292	14004	16757	14424.77
1655908	chr14	rs11629344	51834859	C	T	0.427	0.427	0.901	-0.0095050300143049	0.0181	0.5986	14004	16757	14424.77
1655715	chr14	rs4898689	51835121	G	C	0.639	0.633	0.926	-0.0005001250416822	0.0183	0.9803	14004	16757	14424.77
1669122	chr14	rs34762966	51835453	G	A	0.698	0.701	0.926	0.0052959516591825	0.0191	0.7808	14004	16757	14424.77
1666572	chr14	rs12887995	51836294	C	A	0.698	0.7	0.93	0.0063001125484799	0.0191	0.743	14004	16757	14424.77
1655946	chr14	rs11624262	51837484	G	C	0.639	0.632	0.938	0.0009995003330834	0.0182	0.9565	14004	16757	14424.77
1652172	chr14	rs4901113	51838641	G	A	0.64	0.632	0.952	0.001099395443301	0.0181	0.9536	14004	16757	14424.77
1668254	chr14	rs75601552	51838676	C	A	0.837	0.838	0.87	-0.0189993500097828	0.0247	0.4411	14004	16757	14424.77
1653366	chr14	rs12885082	51839293	G	A	0.703	0.708	0.944	-0.0045001103249234	0.019	0.8141	14004	16757	14424.77
1654847	chr14	rs141675978	51839338	T	C	0.987	0.985	0.706	0.206599449253478	0.0976	0.03428	10824	13379	11160.9
1654318	chr14	rs28373302	51839360	A	C	0.75	0.748	0.886	-0.029202265808213	0.0209	0.1628	14004	16757	14424.77
1651577	chr14	rs12885290	51839414	G	A	0.224	0.228	0.862	-0.0440981887217984	0.0218	0.04348	14004	16757	14424.77
1669723	chr14	rs12885618	51839615	G	A	0.706	0.71	0.949	-0.003797200248385	0.019	0.8411	14004	16757	14424.77
1671172	chr14	rs7148069	51839645	C	T	0.799	0.794	0.872	0.0524975689577541	0.0225	0.01966	14004	16757	14424.77
1655385	chr14	rs9972099	51839979	A	T	0.754	0.752	0.879	-0.0285949668801128	0.0211	0.175	14004	16757	14424.77
1655951	chr14	rs9972102	51839982	C	G	0.755	0.753	0.875	-0.029202265808213	0.0211	0.1668	14004	16757	14424.77
1661986	chr14	rs2884059	51840762	G	A	0.629	0.622	0.867	0.0338022134084658	0.0188	0.07155	14004	16757	14424.77
1660273	chr14	rs4262870	51841424	T	A	0.774	0.771	0.858	-0.0150019689183474	0.0219	0.494	14004	16757	14424.77
1657919	chr14	rs76829692	51841453	C	G	0.872	0.866	0.806	0.0295005481176215	0.028	0.2928	14004	16757	14424.77
1656167	chr14	rs2356898	51841473	G	A	0.173	0.166	0.831	0.0341985075799122	0.0248	0.169	14004	16757	14424.77
1673071	chr14	rs72474156	51842178	G	T	0.873	0.867	0.803	0.026398473854531	0.0281	0.347	14004	16757	14424.77
1651923	chr14	rs4542577	51842733	A	T	0.835	0.842	0.835	-0.0346949697968869	0.0253	0.1705	14004	16757	14424.77
1662875	chr14	rs115844947	51843051	G	T	0.874	0.868	0.797	0.0288012338056278	0.0283	0.3101	14004	16757	14424.77
1652471	chr14	rs10140617	51843558	C	A	0.669	0.666	0.871	0.0097027754613851	0.0193	0.6158	14004	16757	14424.77
1650008	chr14	rs2356899	51843680	T	C	0.37	0.367	0.856	0.0053954185169075	0.019	0.7768	14004	16757	14424.77
1666553	chr14	rs4901115	51843800	G	A	0.918	0.917	0.884	0.0407003871263756	0.0327	0.214	14004	16757	14424.77
1672919	chr14	rs12435374	51844805	A	G	0.775	0.773	0.881	-0.0147989665120717	0.0217	0.4958	14004	16757	14424.77
1652442	chr14	rs140628804	51845429	T	C	0.986	0.986	0.736	0.0204004877576787	0.1114	0.8551	8312	11102	8782.58
1650918	chr14	rs2356901	51845948	C	A	0.67	0.668	0.869	0.0118001041157506	0.0194	0.5416	14004	16757	14424.77
1665142	chr14	rs35980728	51846028	T	C	0.777	0.775	0.891	-0.0138048499765589	0.0216	0.5222	14004	16757	14424.77
1665330	chr14	rs78847168	51846257	A	C	0.97	0.969	0.849	-0.0300984478240329	0.0537	0.5752	14004	16757	14424.77
1655825	chr14	rs61984425	51846538	A	C	0.778	0.777	0.898	-0.0202027073175195	0.0216	0.3487	14004	16757	14424.77
1672133	chr14	rs11628962	51846839	G	A	0.83	0.835	0.886	-0.0094040800752939	0.0243	0.699	14004	16757	14424.77
1664769	chr14	rs7142091	51847086	C	T	0.383	0.377	0.884	0.0243022925229648	0.0187	0.1939	14004	16757	14424.77
1668145	chr14	rs11625784	51847092	T	A	0.828	0.833	0.882	-0.0101008421794295	0.0242	0.6768	14004	16757	14424.77
1654104	chr14	rs145836876	51848444	C	A	0.988	0.989	0.753	-0.183201944221262	0.1086	0.09147	10428	10245	10100.03
1666381	chr14	rs12589713	51848551	T	C	0.812	0.811	0.927	-0.0156010662286512	0.0225	0.4885	14004	16757	14424.77
1660587	chr14	rs10134081	51848843	A	G	0.889	0.888	0.906	0.0605022613895267	0.0286	0.03462	14004	16757	14424.77
1672081	chr14	rs66831203	51848959	T	G	0.854	0.848	0.836	0.0063994795805678	0.026	0.8059	14004	16757	14424.77
1660435	chr14	rs10136747	51849171	A	G	0.89	0.888	0.913	0.0608034293588251	0.0286	0.03331	14004	16757	14424.77
1667839	chr14	rs61984426	51849583	C	G	0.828	0.834	0.883	-0.0107980900995126	0.0243	0.6549	14004	16757	14424.77
1651737	chr14	rs59458267	51849674	T	C	0.624	0.624	0.901	-0.0095958936734469	0.0185	0.6039	14004	16757	14424.77
1649098	chr14	rs35125783	51849774	C	T	0.978	0.978	0.694	-0.102099172955455	0.0696	0.1421	14004	16757	14424.77
1665139	chr14	rs74547656	51849974	T	G	0.85	0.847	0.866	-0.0004000800213396	0.0254	0.989	14004	16757	14424.77
1655064	chr14	rs11626956	51850031	A	G	0.624	0.623	0.902	-0.0095958936734469	0.0185	0.6036	14004	16757	14424.77
1650066	chr14	rs4145040	51850062	G	C	0.815	0.815	0.959	-0.0216016445577609	0.0224	0.3351	14004	16757	14424.77
1667695	chr14	rs34453557	51850324	C	T	0.853	0.848	0.844	0.0016985566355815	0.0259	0.9487	14004	16757	14424.77
1656468	chr14	rs10145838	51850335	A	G	0.742	0.735	0.908	0.0323994240466592	0.0202	0.1093	14004	16757	14424.77
1655183	chr14	rs8019056	51851666	G	A	0.443	0.445	0.91	-0.0271040176920589	0.0179	0.1309	14004	16757	14424.77
1672015	chr14	rs12894119	51851909	C	T	0.817	0.817	0.983	-0.0220002402796674	0.0222	0.3214	14004	16757	14424.77
1661538	chr14	rs145481071	51852624	C	T	0.627	0.628	0.898	-0.0117993392160431	0.0186	0.5256	14004	16757	14424.77
1659489	chr14	rs190918134	51852654	C	T	0.988	0.987	0.818	0.11290002201545	0.0875	0.197	13014	15757	13429.79
1658256	chr14	rs61984427	51852756	G	A	0.817	0.818	0.969	-0.0209989425960583	0.0224	0.3476	14004	16757	14424.77
1668992	chr14	rs12884804	51853018	T	G	0.383	0.381	0.892	0.0099998345783334	0.0185	0.591	14004	16757	14424.77
1669284	chr14	rs61984429	51853312	A	G	0.824	0.829	0.875	-0.0019018072895963	0.0241	0.9368	14004	16757	14424.77
1658453	chr14	rs78826258	51854129	G	A	0.97	0.968	0.862	-0.0222967349986103	0.053	0.6741	14004	16757	14424.77
1664413	chr14	rs7154161	51854268	T	C	0.786	0.787	0.915	-0.0282965991551138	0.0218	0.1944	14004	16757	14424.77
1652054	chr14	rs67444642	51854526	A	G	0.653	0.645	0.943	0.0278972284172359	0.0182	0.1248	14004	16757	14424.77
1667158	chr14	rs12895581	51855346	A	G	0.652	0.644	0.947	0.0285971749776749	0.0181	0.1148	14004	16757	14424.77
1661044	chr14	rs4901116	51855553	G	T	0.648	0.639	0.942	0.0310043588626902	0.0181	0.08692	14004	16757	14424.77
1672952	chr14	rs55957546	51855559	G	T	0.798	0.799	0.918	-0.0341050206499513	0.0222	0.1241	14004	16757	14424.77
1665623	chr14	rs4901118	51856109	G	A	0.45	0.444	0.912	0.0030952049073025	0.0178	0.8629	14004	16757	14424.77
1649132	chr14	rs60454187	51856566	G	C	0.552	0.558	0.909	-0.0046005663955682	0.0178	0.7958	14004	16757	14424.77
1663457	chr14	rs1987119	51857910	A	G	0.349	0.355	0.929	-0.0220002402796674	0.0184	0.2312	14004	16757	14424.77
1664426	chr14	rs72673911	51859126	G	C	0.893	0.893	0.844	-0.0235040691879941	0.0297	0.4286	14004	16757	14424.77
1658548	chr14	rs8003741	51859547	G	A	0.799	0.8	0.866	-0.0282040203730758	0.023	0.2202	14004	16757	14424.77
1654056	chr14	rs11628834	51860390	T	C	0.274	0.269	0.94	0.0164047040252769	0.0198	0.4081	14004	16757	14424.77
1665562	chr14	rs7157739	51860423	G	A	0.067	0.0618	0.841	0.0329994782631079	0.0379	0.3837	14004	16757	14424.77
1649273	chr14	rs7158729	51860457	T	G	0.0669	0.0617	0.841	0.0329994782631079	0.0379	0.3842	14004	16757	14424.77
1657616	chr14	rs28721924	51861690	T	C	0.786	0.786	0.915	-0.0091012913892029	0.0218	0.6754	14004	16757	14424.77
1649434	chr14	rs4901119	51862526	A	G	0.378	0.377	0.929	0.0098018049722602	0.0183	0.5935	14004	16757	14424.77
1671732	chr14	rs2356907	51864185	G	A	0.121	0.118	0.899	-0.0043996643446871	0.0279	0.8736	14004	16757	14424.77
1649788	chr14	rs72673912	51864374	C	T	0.985	0.985	0.791	0.021497269010823	0.084	0.7975	12770	15725	13307.91
1653598	chr14	rs10140557	51864438	T	C	0.817	0.819	0.935	-0.0119005312583873	0.0227	0.6012	14004	16757	14424.77
1668357	chr14	rs10151594	51864477	G	A	0.907	0.902	0.908	0.0161980995687726	0.0303	0.5935	14004	16757	14424.77
1664379	chr14	rs10151599	51864496	G	C	0.899	0.893	0.906	0.0308977113278438	0.0292	0.2909	14004	16757	14424.77
1666966	chr14	rs28667624	51864773	G	T	0.899	0.893	0.908	0.0311013012983478	0.0292	0.2876	14004	16757	14424.77
1652688	chr14	rs60411126	51864860	G	A	0.899	0.893	0.909	0.0310043588626902	0.0292	0.2884	14004	16757	14424.77
1673164	chr14	rs61984433	51865427	T	C	0.832	0.83	0.86	0.0050969882578437	0.0245	0.8336	14004	16757	14424.77
1657460	chr14	rs17123863	51865549	A	T	0.935	0.94	0.942	-0.0575973336805821	0.0359	0.1092	14004	16757	14424.77
1672123	chr14	rs74052071	51866139	G	A	0.935	0.94	0.949	-0.0575020022714588	0.0359	0.109	14004	16757	14424.77
1666069	chr14	rs58168773	51866221	C	T	0.703	0.707	0.963	-0.0142003494011414	0.019	0.4537	14004	16757	14424.77
1667883	chr14	rs11846066	51866557	A	G	0.906	0.902	0.915	0.0089993837968006	0.0302	0.765	14004	16757	14424.77
1662971	chr14	rs74052074	51866587	C	A	0.928	0.931	0.945	-0.0319964709431669	0.034	0.3466	14004	16757	14424.77
1667971	chr14	rs9671436	51866744	G	T	0.704	0.707	0.965	-0.0120017335415971	0.019	0.5293	14004	16757	14424.77
1652227	chr14	rs11847121	51866997	C	T	0.908	0.903	0.925	0.0090984829852593	0.0302	0.7632	14004	16757	14424.77
1662431	chr14	rs59605231	51867341	A	C	0.606	0.604	0.906	0.0089993837968006	0.0182	0.6226	14004	16757	14424.77
1666784	chr14	rs17123869	51867607	C	T	0.512	0.508	0.982	0.0133011462391285	0.0171	0.4349	14004	16757	14424.77
1669242	chr14	rs58135043	51867779	T	C	0.512	0.508	0.982	0.0133998200630165	0.0171	0.4318	14004	16757	14424.77
1659476	chr14	rs17123876	51868436	A	G	0.931	0.937	0.959	-0.085503423613941	0.0347	0.01366	14004	16757	14424.77
1650250	chr14	rs17123881	51868548	T	G	0.888	0.886	0.974	0.0077002766261879	0.0272	0.7768	14004	16757	14424.77
1663869	chr14	rs17831157	51868607	G	A	0.213	0.215	0.975	-0.0074980401773571	0.021	0.7203	14004	16757	14424.77
1649575	chr14	rs17123887	51868859	A	G	0.766	0.765	0.972	-0.0026033858701149	0.0204	0.8978	14004	16757	14424.77
1665406	chr14	rs2884060	51869435	C	T	0.512	0.508	0.98	0.0143958802837323	0.0171	0.3988	14004	16757	14424.77
1660729	chr14	rs12589501	51869887	A	T	0.931	0.937	0.965	-0.0841971588007556	0.0346	0.0151	14004	16757	14424.77
1665932	chr14	rs8006600	51870189	T	G	0.162	0.156	0.957	0.0310043588626902	0.0236	0.1895	14004	16757	14424.77
1670574	chr14	rs12881321	51870842	C	T	0.889	0.887	0.98	0.0051964749068174	0.0272	0.8494	14004	16757	14424.77
1656865	chr14	rs12882660	51870862	T	A	0.889	0.887	0.98	0.0051964749068174	0.0272	0.8474	14004	16757	14424.77
1667918	chr14	rs11845757	51871591	A	G	0.889	0.887	0.98	0.0050969882578437	0.0272	0.8497	14004	16757	14424.77
1652400	chr14	rs61985965	51872028	T	C	0.776	0.777	0.981	-0.0105959392134034	0.0206	0.6084	14004	16757	14424.77
1662453	chr14	rs141768217	51872522	G	A	0.931	0.937	0.969	-0.0834033483057841	0.0345	0.01573	14004	16757	14424.77
1654006	chr14	rs1962563	51873177	C	T	0.889	0.887	0.982	0.0047984689115734	0.0272	0.8609	14004	16757	14424.77
1661995	chr14	rs61985966	51873343	C	G	0.508	0.503	0.976	0.0170045988158238	0.0171	0.3222	14004	16757	14424.77
1668344	chr14	rs80306244	51873413	C	T	0.931	0.937	0.974	-0.0831968434005588	0.0345	0.01599	14004	16757	14424.77
1651835	chr14	rs8003780	51873456	T	C	0.0893	0.0899	0.964	-0.0172987645783295	0.0303	0.5688	14004	16757	14424.77
1658310	chr14	rs8003313	51873937	A	G	0.776	0.777	0.981	-0.0107980900995126	0.0206	0.6003	14004	16757	14424.77
1668965	chr14	rs10143554	51874109	G	A	0.32	0.319	0.984	0.0038027603329278	0.0183	0.8369	14004	16757	14424.77
1664290	chr14	rs60393178	51874901	A	G	0.973	0.972	0.911	0.0654037717003168	0.0543	0.2292	14004	16757	14424.77
1672244	chr14	rs141383673	51875034	C	A	0.927	0.926	0.914	0.0142973047008244	0.034	0.6739	14004	16757	14424.77
1660800	chr14	rs17831163	51875282	T	C	0.931	0.937	0.978	-0.0825015615118015	0.0344	0.01669	14004	16757	14424.77
1659057	chr14	rs7151657	51875309	C	G	0.32	0.319	0.983	0.004201162744548	0.0183	0.8196	14004	16757	14424.77
1672441	chr14	rs7159312	51876431	T	C	0.0954	0.0949	0.97	-0.0114047880634385	0.0294	0.6982	14004	16757	14424.77
1657824	chr14	rs10142240	51876978	T	C	0.0955	0.095	0.97	-0.0122041688389067	0.0293	0.6766	14004	16757	14424.77
1663585	chr14	rs61519306	51877020	G	A	0.44	0.442	0.978	-0.0042992284528324	0.0173	0.8032	14004	16757	14424.77
1665579	chr14	rs17831169	51877815	A	C	0.931	0.937	0.976	-0.0821975276313988	0.0345	0.01705	14004	16757	14424.77
1666334	chr14	rs11845492	51878135	A	G	0.776	0.777	0.978	-0.0117993392160431	0.0206	0.5679	14004	16757	14424.77
1654609	chr14	rs117242795	51878143	G	A	0.976	0.974	0.81	0.023198814502523	0.0611	0.7037	13457	16217	13881.29
1672611	chr14	rs17831175	51878266	T	C	0.931	0.937	0.976	-0.0808955712583134	0.0344	0.01878	14004	16757	14424.77
1665381	chr14	rs7154861	51879345	G	A	0.508	0.503	0.97	0.0177023841130051	0.0172	0.3043	14004	16757	14424.77
1663496	chr14	rs61985967	51879462	C	G	0.776	0.777	0.976	-0.0122952780941516	0.0206	0.5497	14004	16757	14424.77
1658519	chr14	rs4351961	51879463	A	G	0.0946	0.0942	0.974	-0.0114958245134845	0.0294	0.6945	14004	16757	14424.77
1673271	chr14	rs146436532	51879576	T	A	0.978	0.977	0.792	0.0682005576892554	0.0641	0.2873	14004	16757	14424.77
1671274	chr14	rs72622446	51879610	A	C	0.888	0.886	0.974	0.0078987227933553	0.0272	0.7709	14004	16757	14424.77
1663668	chr14	rs67983118	51879882	T	C	0.776	0.777	0.975	-0.0127003085782322	0.0206	0.5392	14004	16757	14424.77
1659607	chr14	rs76308465	51880338	T	C	0.508	0.503	0.969	0.017496047616751	0.0172	0.3094	14004	16757	14424.77
1665715	chr14	rs57322336	51880708	A	T	0.776	0.777	0.974	-0.0111013930711739	0.0206	0.5894	14004	16757	14424.77
1657268	chr14	rs139686889	51880928	A	C	0.953	0.957	0.934	-0.0332982854015147	0.0419	0.4268	14004	16757	14424.77
1656001	chr14	rs144518213	51881129	A	G	0.975	0.973	0.811	0.0382009626151637	0.0611	0.5314	12770	15725	13307.91
1667771	chr14	rs145119666	51881844	A	G	0.977	0.977	0.732	-0.101102925405185	0.0669	0.1308	14004	16757	14424.77
1660002	chr14	rs7153841	51882303	G	A	0.889	0.887	0.983	0.0047984689115734	0.0272	0.859	14004	16757	14424.77
1667422	chr14	rs61985970	51883393	G	A	0.776	0.777	0.973	-0.0120017335415971	0.0207	0.562	14004	16757	14424.77
1652719	chr14	rs143773980	51883855	A	G	0.513	0.509	0.969	0.0167981182758809	0.0172	0.3297	14004	16757	14424.77
1661194	chr14	rs77587795	51884445	A	G	0.931	0.937	0.973	-0.0789999182341498	0.0344	0.02172	14004	16757	14424.77
1661591	chr14	rs117566638	51884679	C	T	0.953	0.957	0.933	-0.0290993078252748	0.042	0.4891	14004	16757	14424.77
1670483	chr14	rs8012662	51885120	G	A	0.0952	0.0959	0.978	-0.0202027073175195	0.0292	0.4892	14004	16757	14424.77
1649366	chr14	rs8013181	51885406	G	A	0.515	0.511	0.966	0.0154992634469238	0.0172	0.3682	14004	16757	14424.77
1670928	chr14	rs77952499	51885415	C	A	0.515	0.511	0.966	0.0155977206230546	0.0172	0.3646	14004	16757	14424.77
1671756	chr14	rs28827898	51885500	C	T	0.514	0.51	0.967	0.0153023200084426	0.0172	0.3732	14004	16757	14424.77
1664232	chr14	rs141318454	51885604	C	T	0.97	0.969	0.834	-0.0272992569378225	0.0545	0.6169	14004	16757	14424.77
1673057	chr14	rs7151291	51885705	G	T	0.776	0.777	0.973	-0.0128015918372089	0.0207	0.5347	14004	16757	14424.77
1652494	chr14	rs7151654	51885902	G	T	0.776	0.777	0.973	-0.0127003085782322	0.0207	0.5379	14004	16757	14424.77
1649913	chr14	rs12436636	51886101	C	T	0.776	0.777	0.972	-0.0132980281439898	0.0207	0.5201	14004	16757	14424.77
1668022	chr14	rs11157821	51886159	C	T	0.776	0.777	0.972	-0.0132980281439898	0.0207	0.5201	14004	16757	14424.77
1670598	chr14	rs12895140	51886704	T	G	0.509	0.506	0.961	0.0155977206230546	0.0173	0.3658	14004	16757	14424.77
1666255	chr14	rs80075822	51886713	G	C	0.953	0.956	0.932	-0.0305004454483837	0.0419	0.4659	14004	16757	14424.77
1658672	chr14	rs2356909	51886747	C	T	0.776	0.777	0.973	-0.013004189135254	0.0207	0.53	14004	16757	14424.77
1655505	chr14	rs59831677	51886868	G	C	0.513	0.509	0.966	0.0168964476597299	0.0172	0.3278	14004	16757	14424.77
1651845	chr14	rs12586202	51887251	C	T	0.101	0.1	0.99	-0.0131966945943914	0.0284	0.6418	14004	16757	14424.77
1666872	chr14	rs12586184	51887259	A	G	0.0947	0.0953	0.981	-0.0185000759845861	0.0293	0.5276	14004	16757	14424.77
1671377	chr14	rs8004092	51887657	A	C	0.513	0.509	0.965	0.0170045988158238	0.0173	0.3255	14004	16757	14424.77
1649967	chr14	rs8004584	51887858	C	T	0.443	0.445	0.97	-0.0026033858701149	0.0173	0.882	14004	16757	14424.77
1671443	chr14	rs17123900	51888546	G	C	0.513	0.509	0.963	0.0173977771764203	0.0173	0.3135	14004	16757	14424.77
1664751	chr14	rs35782046	51888615	C	T	0.889	0.887	0.986	0.0052959516591825	0.0272	0.8467	14004	16757	14424.77
1655381	chr14	rs4901120	51889570	C	G	0.513	0.509	0.964	0.0168964476597299	0.0173	0.3271	14004	16757	14424.77
1651546	chr14	rs10136605	51889926	A	G	0.889	0.887	0.984	0.0061013488579762	0.0271	0.8216	14004	16757	14424.77
1649256	chr14	rs10498425	51890120	G	C	0.324	0.323	0.966	0.0051964749068174	0.0184	0.777	14004	16757	14424.77
1649016	chr14	rs59880102	51890237	A	T	0.513	0.509	0.964	0.0170045988158238	0.0173	0.3262	14004	16757	14424.77
1660240	chr14	rs11849756	51890310	G	A	0.777	0.777	0.962	-0.0120017335415971	0.0208	0.5635	14004	16757	14424.77
1668459	chr14	rs12589586	51890585	C	A	0.1	0.0999	1.0	-0.013004189135254	0.0283	0.6448	14004	16757	14424.77
1664164	chr14	rs74052086	51891008	A	G	0.922	0.927	0.961	-0.0553964376203783	0.0327	0.08973	14004	16757	14424.77
1668441	chr14	rs74052087	51891032	A	G	0.922	0.927	0.961	-0.0553013157850893	0.0327	0.09042	14004	16757	14424.77
1658378	chr14	rs74052088	51891787	C	T	0.921	0.926	0.96	-0.0561048513847726	0.0326	0.08484	14004	16757	14424.77
1671411	chr14	rs1890695	51891882	G	A	0.515	0.511	0.962	0.0168964476597299	0.0173	0.3295	14004	16757	14424.77
1653329	chr14	rs1890696	51891995	A	G	0.514	0.51	0.963	0.0184978548821194	0.0173	0.2853	14004	16757	14424.77
1663666	chr14	rs1890697	51892138	A	C	0.0952	0.0956	0.986	-0.0154994990469515	0.0291	0.5937	14004	16757	14424.77
1668936	chr14	rs12591014	51892788	C	T	0.89	0.894	0.974	-0.0238010101859522	0.0277	0.3899	14004	16757	14424.77
1665995	chr14	rs72622447	51892796	C	T	0.888	0.886	0.992	0.0024968801985871	0.027	0.9273	14004	16757	14424.77
1667467	chr14	rs7161532	51892833	A	G	0.0951	0.0955	0.986	-0.0154994990469515	0.0291	0.5938	14004	16757	14424.77
1661651	chr14	rs34370143	51892923	T	C	0.888	0.886	0.992	0.0022973590486834	0.027	0.9324	14004	16757	14424.77
1672228	chr14	rs74052089	51892970	A	T	0.89	0.894	0.975	-0.0236986067778773	0.0277	0.3915	14004	16757	14424.77
1653042	chr14	rs74052090	51892997	C	T	0.89	0.894	0.975	-0.0236986067778773	0.0277	0.3927	14004	16757	14424.77
1657682	chr14	rs11621545	51893020	C	G	0.884	0.883	0.983	-0.0016012813669738	0.0267	0.953	14004	16757	14424.77
1649274	chr14	rs56159245	51893106	A	G	0.89	0.894	0.975	-0.0235962138551867	0.0277	0.3939	14004	16757	14424.77
1665973	chr14	rs55975252	51893114	T	C	0.89	0.894	0.975	-0.0235962138551867	0.0277	0.3938	14004	16757	14424.77
1663167	chr14	rs10498426	51893150	G	A	0.89	0.894	0.975	-0.0235962138551867	0.0277	0.3943	14004	16757	14424.77
1652076	chr14	rs4901121	51893224	A	T	0.515	0.511	0.963	0.0179970767016546	0.0173	0.297	14004	16757	14424.77
1669885	chr14	rs35438461	51893388	C	T	0.884	0.883	0.984	-0.001501126126267	0.0267	0.955	14004	16757	14424.77
1671783	chr14	rs11157822	51893408	A	T	0.515	0.511	0.963	0.0180952882690919	0.0173	0.2951	14004	16757	14424.77
1662175	chr14	rs60050243	51893502	C	T	0.89	0.894	0.977	-0.023002541565316	0.0277	0.4052	14004	16757	14424.77
1652976	chr14	rs60182076	51893531	A	G	0.89	0.894	0.977	-0.023002541565316	0.0276	0.4046	14004	16757	14424.77
1653971	chr14	rs17252365	51893553	C	T	0.89	0.894	0.977	-0.023002541565316	0.0276	0.4056	14004	16757	14424.77
1656282	chr14	rs17252372	51893621	G	C	0.89	0.894	0.978	-0.023002541565316	0.0276	0.4058	14004	16757	14424.77
1662746	chr14	rs10498427	51893809	G	A	0.515	0.511	0.963	0.0178988554877579	0.0173	0.3001	14004	16757	14424.77
1666379	chr14	rs17252378	51893937	A	G	0.89	0.893	0.979	-0.0221024699079472	0.0276	0.4243	14004	16757	14424.77
1660333	chr14	rs10134797	51894002	C	A	0.888	0.886	0.994	0.0034041991335623	0.0269	0.8983	14004	16757	14424.77
1661565	chr14	rs57439211	51894096	T	A	0.89	0.893	0.98	-0.0221024699079472	0.0276	0.4232	14004	16757	14424.77
1654252	chr14	rs74052092	51894325	G	C	0.898	0.902	0.985	-0.0353992243518656	0.0284	0.2128	14004	16757	14424.77
1663334	chr14	rs28667307	51894492	T	C	0.887	0.886	0.992	0.0049974917102918	0.0269	0.8533	14004	16757	14424.77
1656337	chr14	rs55715920	51894495	A	G	0.89	0.893	0.981	-0.0218980211012161	0.0276	0.4276	14004	16757	14424.77
1664217	chr14	rs56812249	51894551	A	G	0.89	0.893	0.981	-0.0207028323592018	0.0276	0.4521	14004	16757	14424.77
1669909	chr14	rs1962561	51894552	C	T	0.0963	0.0969	0.992	-0.0164953025291975	0.0289	0.5675	14004	16757	14424.77
1664523	chr14	rs56071911	51894595	A	G	0.89	0.893	0.982	-0.0217038334437866	0.0276	0.431	14004	16757	14424.77
1654514	chr14	rs2356910	51894692	G	A	0.0962	0.0968	0.992	-0.0169020380753563	0.0289	0.5576	14004	16757	14424.77
1670507	chr14	rs12588064	51895123	C	T	0.32	0.319	0.982	0.0002999550089979	0.0183	0.9871	14004	16757	14424.77
1669151	chr14	rs79021287	51896107	C	T	0.986	0.987	0.699	-0.0680968444676575	0.099	0.4916	11177	13618	11463.26
1650646	chr14	rs10141825	51896298	G	A	0.888	0.886	0.997	0.0033045340083004	0.0268	0.9016	14004	16757	14424.77
1666174	chr14	rs10142129	51896641	G	A	0.888	0.886	0.998	0.0028958031120254	0.0268	0.9135	14004	16757	14424.77
1665573	chr14	rs12884950	51897158	C	A	0.772	0.775	0.985	-0.0132980281439898	0.0205	0.5156	14004	16757	14424.77
1662996	chr14	rs17252385	51897195	G	A	0.888	0.886	1.0	0.004001981379298	0.0268	0.8819	14004	16757	14424.77
1660634	chr14	rs2356911	51897584	A	G	0.779	0.783	0.991	-0.0187038311937836	0.0206	0.3631	14004	16757	14424.77
1667924	chr14	rs76736478	51898007	A	G	0.986	0.984	0.902	0.109598522606661	0.0748	0.1425	14004	16757	14424.77
1654477	chr14	rs10147918	51898181	A	G	0.785	0.787	0.998	-0.0147989665120717	0.0207	0.4743	14004	16757	14424.77
1651619	chr14	rs10148432	51898666	A	G	0.785	0.787	0.997	-0.0147989665120717	0.0207	0.4757	14004	16757	14424.77
1665658	chr14	rs12590255	51898845	A	G	0.898	0.902	0.997	-0.0329985112635755	0.0284	0.2451	14004	16757	14424.77
1663271	chr14	rs10148896	51898875	G	A	0.0958	0.0963	0.992	-0.0146974807605841	0.0289	0.6123	14004	16757	14424.77
1665730	chr14	rs3813399	51899149	G	A	0.773	0.775	0.987	-0.0125990355765152	0.0204	0.538	14004	16757	14424.77
1664146	chr14	rs3829762	51899431	C	G	0.323	0.321	0.989	0.004001981379298	0.0182	0.8254	14004	16757	14424.77
1667683	chr14	rs7161141	51899588	G	T	0.318	0.317	0.987	0.0009995003330834	0.0183	0.9548	14004	16757	14424.77
1661940	chr14	rs4898692	51900040	A	C	0.322	0.32	0.99	0.004001981379298	0.0182	0.8259	14004	16757	14424.77
1654797	chr14	rs4584731	51900289	G	A	0.889	0.887	1.0	0.0047984689115734	0.0268	0.8589	14004	16757	14424.77
1661121	chr14	rs4243574	51900293	C	T	0.0958	0.0962	0.993	-0.0151034855773182	0.0289	0.6009	14004	16757	14424.77
1649187	chr14	rs4597233	51900329	G	A	0.889	0.887	1.0	0.0045994064948955	0.0268	0.8643	14004	16757	14424.77
1651749	chr14	rs7156042	51900599	A	G	0.322	0.32	0.991	0.0043007385516922	0.0182	0.813	14004	16757	14424.77
1666622	chr14	rs12587969	51900636	C	T	0.9	0.903	0.996	-0.0360003042410416	0.0285	0.2071	14004	16757	14424.77
1652381	chr14	rs7156494	51900658	G	A	0.322	0.32	0.991	0.004201162744548	0.0182	0.8172	14004	16757	14424.77
1652099	chr14	rs7140868	51900962	T	C	0.308	0.306	0.99	0.0060019521956343	0.0185	0.7452	14004	16757	14424.77
1661700	chr14	rs77919817	51901015	G	T	0.979	0.98	0.913	-0.0358966439977618	0.0644	0.577	13014	15757	13429.79
1664455	chr14	rs4901122	51901643	A	C	0.322	0.32	0.99	0.004001981379298	0.0182	0.8257	14004	16757	14424.77
1660220	chr14	rs4901123	51901792	C	T	0.969	0.969	0.747	-0.066599309771242	0.057	0.2431	14004	16757	14424.77
1672789	chr14	rs12878990	51901879	C	T	0.308	0.307	0.99	0.0047984689115734	0.0184	0.7941	14004	16757	14424.77
1667362	chr14	rs8009364	51902450	G	A	0.315	0.315	0.986	0.0003999200213268	0.0184	0.9821	14004	16757	14424.77
1648515	chr14	rs6572757	51902842	T	C	0.0957	0.0962	0.99	-0.0162005226717083	0.029	0.5764	14004	16757	14424.77
1651464	chr14	rs6572758	51902940	G	A	0.096	0.0965	0.99	-0.0174005146801673	0.0289	0.5476	14004	16757	14424.77
1673206	chr14	rs7151949	51903109	C	T	0.0958	0.0963	0.991	-0.0163021610829842	0.029	0.5728	14004	16757	14424.77
1659458	chr14	rs144669609	51903713	T	A	0.959	0.959	0.839	0.0301023438164435	0.0484	0.5341	13014	15757	13429.79
1667088	chr14	rs10150148	51904065	A	G	0.0961	0.0967	0.989	-0.0185000759845861	0.0289	0.5235	14004	16757	14424.77
1670702	chr14	rs10150238	51904166	A	G	0.79	0.791	0.985	-0.0145960053074092	0.021	0.487	14004	16757	14424.77
1663740	chr14	rs10150239	51904167	A	C	0.79	0.791	0.985	-0.0143017847108596	0.021	0.497	14004	16757	14424.77
1670585	chr14	rs10150252	51904219	A	G	0.775	0.777	0.985	-0.0123965203365513	0.0205	0.5458	14004	16757	14424.77
1651493	chr14	rs149071769	51904357	G	A	0.923	0.923	0.912	0.0065981840282271	0.0333	0.842	14004	16757	14424.77
1670517	chr14	rs12147979	51904636	G	C	0.789	0.79	0.993	-0.0138048499765589	0.0209	0.5085	14004	16757	14424.77
1654015	chr14	rs10873048	51904952	T	C	0.096	0.0967	0.988	-0.0197028322758684	0.0289	0.4964	14004	16757	14424.77
1661905	chr14	rs11157824	51905119	A	C	0.775	0.777	0.986	-0.0105959392134034	0.0205	0.6049	14004	16757	14424.77
1652893	chr14	rs7143229	51905561	A	G	0.321	0.319	0.988	0.0011992805754821	0.0183	0.9486	14004	16757	14424.77
1667482	chr14	rs12432629	51905996	G	C	0.322	0.32	0.988	0.0002999550089979	0.0183	0.9869	14004	16757	14424.77
1671669	chr14	rs8011872	51906286	G	T	0.784	0.786	0.99	-0.0164953025291975	0.0208	0.4272	14004	16757	14424.77
1663216	chr14	rs10133918	51906336	C	T	0.783	0.785	0.99	-0.0156010662286512	0.0207	0.4516	14004	16757	14424.77
1658921	chr14	rs2356912	51906733	A	T	0.104	0.105	0.984	-0.0274020297483382	0.028	0.3271	14004	16757	14424.77
1650413	chr14	rs1962338	51906889	C	T	0.0961	0.0966	0.989	-0.0183982139464423	0.0289	0.5257	14004	16757	14424.77
1648257	chr14	rs8018566	51907363	T	C	0.32	0.319	0.985	0.0005998200719675	0.0183	0.9758	14004	16757	14424.77
1657008	chr14	rs10873049	51908002	G	T	0.104	0.105	0.98	-0.0267033828345498	0.028	0.341	14004	16757	14424.77
1663758	chr14	rs11157825	51908306	C	T	0.322	0.321	0.983	-0.0001000050003333	0.0183	0.9949	14004	16757	14424.77
1660779	chr14	rs1962280	51908718	A	G	0.889	0.886	0.994	0.0096037361426946	0.0269	0.7222	14004	16757	14424.77
1666335	chr14	rs8008049	51909092	C	T	0.103	0.104	0.971	-0.0242004837056584	0.0283	0.3924	14004	16757	14424.77
1659985	chr14	rs61029578	51909179	C	T	0.901	0.904	0.987	-0.0335050785573982	0.0288	0.2449	14004	16757	14424.77
1651500	chr14	rs56228962	51909326	G	T	0.858	0.856	0.849	-0.0217038334437866	0.0264	0.4105	14004	16757	14424.77
1666780	chr14	rs55784577	51909327	C	T	0.858	0.856	0.85	-0.0217958123704574	0.0264	0.4079	14004	16757	14424.77
1659050	chr14	rs11626227	51909334	C	A	0.322	0.32	0.978	-0.0004000800213396	0.0184	0.982	14004	16757	14424.77
1653405	chr14	rs11849320	51909612	C	T	0.789	0.79	0.985	-0.0114958245134845	0.021	0.5835	14004	16757	14424.77
1666302	chr14	rs6572759	51910761	T	C	0.11	0.11	0.985	-0.0123965203365513	0.0274	0.6513	14004	16757	14424.77
1660582	chr14	rs7148299	51911175	T	G	0.209	0.205	0.981	0.0105046326450854	0.0211	0.6177	14004	16757	14424.77
1660962	chr14	rs7146882	51911218	A	G	0.822	0.823	0.944	-0.0248973835545144	0.0229	0.2775	14004	16757	14424.77
1656019	chr14	rs2356913	51911750	A	T	0.874	0.873	0.973	0.0108014536938559	0.026	0.6768	14004	16757	14424.77
1667000	chr14	rs4556714	51911948	A	G	0.11	0.11	0.986	-0.0114958245134845	0.0274	0.6744	14004	16757	14424.77
1659436	chr14	rs8015530	51912283	C	T	0.776	0.777	0.972	-0.0095958936734469	0.0207	0.6427	14004	16757	14424.77
1648482	chr14	rs6572760	51913037	A	G	0.11	0.11	0.986	-0.0114047880634385	0.0274	0.6776	14004	16757	14424.77
1659224	chr14	rs17123923	51913283	C	A	0.515	0.511	0.947	0.0172994970780611	0.0174	0.3215	14004	16757	14424.77
1665842	chr14	rs7145011	51914176	T	C	0.11	0.11	0.987	-0.0110002818588653	0.0273	0.6879	14004	16757	14424.77
1666187	chr14	rs7150266	51915532	A	G	0.11	0.11	0.985	-0.0115969858456632	0.0274	0.6728	14004	16757	14424.77
1658632	chr14	rs2356914	51916260	G	A	0.318	0.319	0.977	-0.0159972768350078	0.0184	0.3857	14004	16757	14424.77
1657459	chr14	rs2884062	51916635	G	A	0.882	0.881	0.977	0.003902375817241	0.0266	0.8829	14004	16757	14424.77
1662980	chr14	rs7158425	51916763	T	C	0.336	0.334	0.977	0.0020977980821461	0.0182	0.9071	14004	16757	14424.77
1651252	chr14	rs2356915	51917192	T	C	0.105	0.106	0.978	-0.0168003386783461	0.028	0.5494	14004	16757	14424.77
1672795	chr14	rs6572761	51917431	A	G	0.337	0.335	0.972	0.0030952049073025	0.0182	0.8647	14004	16757	14424.77
1650065	chr14	rs6572762	51917447	C	G	0.336	0.334	0.971	0.0030952049073025	0.0182	0.8646	14004	16757	14424.77
1648416	chr14	rs4898693	51917494	T	C	0.105	0.106	0.977	-0.0163021610829842	0.0281	0.5603	14004	16757	14424.77
1656891	chr14	rs2356916	51918533	A	G	0.105	0.106	0.973	-0.0153979421800967	0.0281	0.5839	14004	16757	14424.77
1662280	chr14	rs2356917	51918560	C	T	0.105	0.106	0.973	-0.0143017847108596	0.0281	0.6095	14004	16757	14424.77
1661994	chr14	rs12890680	51919684	C	T	0.887	0.885	0.983	0.0103957761821204	0.0269	0.6989	14004	16757	14424.77
1655683	chr14	rs59350862	51919694	G	A	0.895	0.899	0.943	-0.0399994162638657	0.0287	0.1633	14004	16757	14424.77
1649747	chr14	rs7153703	51919822	A	G	0.822	0.823	0.934	-0.0248973835545144	0.023	0.2802	14004	16757	14424.77
1670161	chr14	rs7148958	51920012	T	C	0.104	0.105	0.969	-0.0125990355765152	0.0282	0.6548	14004	16757	14424.77
1655539	chr14	rs2356918	51920712	G	A	0.881	0.881	0.975	0.0052959516591825	0.0266	0.8411	14004	16757	14424.77
1671252	chr14	rs58078988	51922234	A	G	0.894	0.898	0.931	-0.0393023164827424	0.0288	0.1725	14004	16757	14424.77
1658217	chr14	rs8022753	51922482	G	A	0.894	0.898	0.93	-0.0396976268585458	0.0289	0.1689	14004	16757	14424.77
1660784	chr14	rs9743519	51923117	G	C	0.34	0.337	0.954	0.0058031292269501	0.0183	0.7533	14004	16757	14424.77
1670064	chr14	rs12884673	51923880	T	C	0.886	0.884	0.981	0.0109992854583691	0.0269	0.6817	14004	16757	14424.77
1672731	chr14	rs28377678	51923921	T	A	0.886	0.884	0.976	0.0117012723076411	0.0269	0.6645	14004	16757	14424.77
1650360	chr14	rs10132285	51923936	A	G	0.105	0.105	0.961	-0.0084959889212643	0.0283	0.7644	14004	16757	14424.77
1651568	chr14	rs8015513	51924807	T	A	0.34	0.336	0.947	0.0087020272939009	0.0184	0.6353	14004	16757	14424.77
1669997	chr14	rs17252441	51924830	A	C	0.886	0.884	0.98	0.0118001041157506	0.0269	0.6596	14004	16757	14424.77
1668935	chr14	rs12889345	51924923	C	T	0.881	0.881	0.977	0.0049974917102918	0.0266	0.8507	14004	16757	14424.77
1665242	chr14	rs72673927	51925455	T	C	0.893	0.898	0.896	-0.0469029460862576	0.0293	0.1096	14004	16757	14424.77
1664103	chr14	rs1815620	51925865	C	T	0.231	0.232	0.954	-0.0027036515743148	0.0206	0.8946	14004	16757	14424.77
1671548	chr14	rs12879130	51926072	C	A	0.865	0.864	0.929	0.0139029051689914	0.026	0.5933	14004	16757	14424.77
1660917	chr14	rs1890692	51926298	C	T	0.912	0.915	0.846	-0.0095958936734469	0.0328	0.7699	14004	16757	14424.77
1657304	chr14	rs1890693	51926434	G	A	0.884	0.885	0.839	-0.0180010511095525	0.029	0.534	14004	16757	14424.77
1667398	chr14	rs138635685	51926461	T	C	0.981	0.982	0.887	-0.0406032684425478	0.0681	0.5505	13014	15757	13429.79
1664418	chr14	rs7143954	51926763	T	C	0.155	0.154	0.938	0.0153023200084426	0.0245	0.5324	14004	16757	14424.77
1665078	chr14	rs2356923	51927332	A	G	0.86	0.865	0.928	-0.0299953975354009	0.0257	0.2428	14004	16757	14424.77
1663578	chr14	rs17123938	51927431	G	T	0.882	0.886	0.939	-0.0413950753663857	0.0273	0.1297	14004	16757	14424.77
1668630	chr14	rs61969770	51927509	T	C	0.888	0.891	0.751	-0.0383043331577141	0.0309	0.2157	14004	16757	14424.77
1664741	chr14	rs75560215	51928001	T	C	0.983	0.986	0.904	-0.22790486841592	0.0755	0.002556	13014	15757	13429.79
1673353	chr14	rs114491371	51928420	C	T	0.983	0.986	0.905	-0.234394102087064	0.0756	0.00194	13014	15757	13429.79
1654304	chr14	rs8017430	51928947	G	A	0.977	0.977	0.892	0.0565977011143899	0.0692	0.4136	12960	14485	12994.15
1649195	chr14	rs6572763	51929190	G	C	0.116	0.119	0.943	-0.004198802647333	0.0272	0.8765	14004	16757	14424.77
1669708	chr14	rs17123946	51929722	A	G	0.898	0.9	0.937	-0.0106970095483354	0.029	0.7114	14004	16757	14424.77
1661320	chr14	rs17123950	51930462	C	G	0.898	0.9	0.936	-0.0101008421794295	0.029	0.7291	14004	16757	14424.77
1657227	chr14	rs76362087	51930725	G	A	0.898	0.9	0.935	-0.0099998320783335	0.0291	0.732	14004	16757	14424.77
1657907	chr14	rs10137873	51930916	C	T	0.258	0.255	0.931	0.0154992634469238	0.0202	0.4417	14004	16757	14424.77
1656373	chr14	rs11625313	51931910	C	T	0.29	0.287	0.913	0.0100988346774146	0.0197	0.6097	14004	16757	14424.77
1651245	chr14	rs74385090	51932689	A	T	0.898	0.899	0.92	-0.0099998320783335	0.0292	0.7324	14004	16757	14424.77
1672012	chr14	rs74584785	51932962	C	A	0.984	0.987	0.906	-0.2402007008858	0.0766	0.00172	13014	15757	13429.79
1660915	chr14	rs117406193	51933255	A	G	0.951	0.951	0.871	0.0344014267173323	0.0422	0.4147	14004	16757	14424.77
1656401	chr14	rs7152689	51933640	C	T	0.124	0.126	0.938	-0.0030045090202987	0.0267	0.9101	14004	16757	14424.77
1654419	chr14	rs10147439	51933702	C	T	0.204	0.202	0.901	0.0099008246772624	0.0224	0.659	14004	16757	14424.77
1651583	chr14	rs4901124	51934098	T	C	0.139	0.139	0.93	0.0236969951765786	0.0256	0.3535	14004	16757	14424.77
1660017	chr14	rs4901125	51934147	G	A	0.139	0.139	0.93	0.0235993322503244	0.0256	0.3558	14004	16757	14424.77
1660318	chr14	rs28626854	51934953	G	C	0.202	0.2	0.895	0.0134984841513417	0.0225	0.5484	14004	16757	14424.77
1656227	chr14	rs78353206	51935202	T	G	0.973	0.973	0.611	-0.0232993336544035	0.0664	0.7261	14004	16757	14424.77
1664212	chr14	rs200891314	51935815	C	T	0.965	0.965	0.852	0.0437967654983826	0.0502	0.383	14004	16757	14424.77
1662524	chr14	rs77089934	51937336	T	C	0.888	0.89	0.895	0.004201162744548	0.0284	0.8827	14004	16757	14424.77
1650320	chr14	rs148332877	51937725	A	G	0.953	0.953	0.864	0.0330962274891896	0.0432	0.4432	14004	16757	14424.77
1667734	chr14	rs116905701	51938307	C	T	0.953	0.953	0.872	0.0267003518299564	0.0428	0.533	14004	16757	14424.77
1668060	chr14	rs139333368	51938744	T	C	0.953	0.953	0.869	0.0355022698424966	0.043	0.4086	14004	16757	14424.77
1667389	chr14	rs78279521	51938752	C	T	0.98	0.981	0.887	-0.171298534153663	0.0674	0.011	13014	15757	13429.79
1654553	chr14	rs116153130	51939322	G	A	0.981	0.983	0.867	-0.194203872729004	0.0711	0.006317	13014	15757	13429.79
1666677	chr14	rs78129501	51940471	C	T	0.981	0.983	0.869	-0.216801206570631	0.0722	0.002687	13014	15757	13429.79
1653958	chr14	rs17123958	51942124	C	T	0.898	0.9	0.938	0.0006997551142732	0.0289	0.98	14004	16757	14424.77
1648234	chr14	rs77618684	51942202	T	C	0.893	0.896	0.935	-0.0008003201707691	0.0284	0.9783	14004	16757	14424.77
1660296	chr14	rs10498429	51942281	G	A	0.848	0.85	0.922	0.0119977384336167	0.0246	0.6254	14004	16757	14424.77
1655205	chr14	rs17123962	51942609	G	C	0.898	0.9	0.941	0.0030952049073025	0.0289	0.9139	14004	16757	14424.77
1660294	chr14	rs117001208	51942671	G	C	0.953	0.953	0.882	0.0259990758686168	0.0424	0.5391	14004	16757	14424.77
1662510	chr14	rs11846763	51942879	C	A	0.883	0.886	0.923	-0.0069037763167944	0.0276	0.8027	14004	16757	14424.77
1672181	chr14	rs10498430	51942961	C	T	0.893	0.896	0.94	-0.007095110875924	0.0283	0.8022	14004	16757	14424.77
1663185	chr14	rs77178759	51943761	A	G	0.893	0.896	0.931	-0.0095958936734469	0.0285	0.7364	14004	16757	14424.77
1661396	chr14	rs142236266	51943842	T	C	0.953	0.953	0.871	0.0312951579807101	0.043	0.4662	14004	16757	14424.77
1648283	chr14	rs78523389	51944054	T	C	0.848	0.849	0.922	0.0209000641077417	0.0246	0.3962	14004	16757	14424.77
1667047	chr14	rs138989424	51944173	A	G	0.953	0.952	0.853	0.0394033887747662	0.043	0.3601	14004	16757	14424.77
1649231	chr14	rs1570128	51945497	G	A	0.135	0.136	0.903	0.0008995952428359	0.0264	0.9721	14004	16757	14424.77
1665629	chr14	rs17123969	51946458	A	G	0.85	0.85	0.946	0.0235016597850914	0.0244	0.3352	14004	16757	14424.77
1654019	chr14	rs74471459	51946618	G	A	0.959	0.961	0.886	-0.02960390325858	0.0455	0.5156	14004	16757	14424.77
1662751	chr14	rs1570127	51946778	G	A	0.153	0.152	0.901	-0.0031048149534787	0.0253	0.9013	14004	16757	14424.77
1649885	chr14	rs17092879	51946871	A	G	0.972	0.97	0.835	-0.0120017335415971	0.0554	0.828	14004	16757	14424.77
1652504	chr14	rs1465114	51947026	G	C	0.134	0.135	0.907	-0.0038975857287134	0.0264	0.8817	14004	16757	14424.77
1670447	chr14	rs59928589	51947381	C	T	0.851	0.851	0.944	0.0254045542217263	0.0245	0.3005	14004	16757	14424.77
1651477	chr14	rs17123971	51947546	A	G	0.846	0.846	0.825	-0.036798848237098	0.0258	0.1537	14004	16757	14424.77
1656996	chr14	rs1956573	51948205	G	A	0.29	0.289	0.856	0.0282958691548473	0.0203	0.1638	14004	16757	14424.77
1651717	chr14	rs17123972	51948828	A	G	0.748	0.738	0.824	0.047598978799279	0.0213	0.0256	14004	16757	14424.77
1663018	chr14	rs8014831	51949235	C	G	0.293	0.291	0.928	-0.0151034855773182	0.0195	0.4392	14004	16757	14424.77
1650474	chr14	rs117581706	51949477	G	A	0.949	0.95	0.885	0.0239020562806236	0.041	0.56	14004	16757	14424.77
1651863	chr14	rs10136504	51949935	C	G	0.344	0.341	0.923	-0.019203206984436	0.0187	0.3065	14004	16757	14424.77
1664658	chr14	rs7155175	51949946	T	C	0.129	0.128	0.916	0.0089993837968006	0.0268	0.7372	14004	16757	14424.77
1648643	chr14	rs7147793	51949964	G	C	0.129	0.128	0.916	0.0086028888072678	0.0268	0.7496	14004	16757	14424.77
1653922	chr14	rs75857985	51951199	G	A	0.856	0.856	0.947	0.0275957115907991	0.0249	0.2672	14004	16757	14424.77
1652890	chr14	rs74783934	51951202	C	T	0.856	0.856	0.947	0.0275957115907991	0.0249	0.2669	14004	16757	14424.77
1672992	chr14	rs4578551	51951256	G	T	0.345	0.343	0.929	-0.01999864650669	0.0187	0.2826	14004	16757	14424.77
1666447	chr14	rs10148397	51951601	A	G	0.128	0.128	0.921	0.0047984689115734	0.0268	0.8563	14004	16757	14424.77
1671686	chr14	rs9323210	51951878	C	T	0.292	0.291	0.942	-0.0159972768350078	0.0194	0.4072	14004	16757	14424.77
1652382	chr14	rs143903152	51951916	G	T	0.98	0.98	0.735	-0.0977010356236953	0.07	0.1633	14004	16757	14424.77
1653597	chr14	rs11852062	51952408	G	A	0.292	0.291	0.945	-0.0156010662286512	0.0193	0.4198	14004	16757	14424.77
1664312	chr14	rs17123994	51952629	G	A	0.857	0.856	0.949	0.0285971749776749	0.0249	0.2513	14004	16757	14424.77
1663795	chr14	rs10147065	51954294	T	C	0.756	0.764	0.845	-0.0546990875223834	0.0218	0.01208	14004	16757	14424.77
1667717	chr14	rs8013369	51954385	A	G	0.273	0.273	0.942	-0.0140989243795016	0.0198	0.4747	14004	16757	14424.77
1671916	chr14	rs8013579	51954554	A	T	0.272	0.272	0.941	-0.0138961051921114	0.0198	0.4806	14004	16757	14424.77
1668491	chr14	rs8013889	51954650	C	T	0.273	0.273	0.938	-0.0137034650584925	0.0198	0.4898	14004	16757	14424.77
1657537	chr14	rs8015538	51954936	T	C	0.272	0.272	0.938	-0.0142003494011414	0.0198	0.4743	14004	16757	14424.77
1670673	chr14	rs117278412	51955792	T	C	0.943	0.942	0.89	0.0414010268486756	0.0386	0.2835	14004	16757	14424.77
1662765	chr14	rs192273295	51955970	G	A	0.98	0.98	0.699	-0.0751977965659022	0.0762	0.3235	13457	16217	13881.29
1665836	chr14	rs149481419	51956133	C	T	0.942	0.941	0.816	-0.0238010101859522	0.0399	0.5515	14004	16757	14424.77
1659455	chr14	rs10484092	51956234	A	G	0.844	0.844	0.902	0.0304031059110447	0.0245	0.2161	14004	16757	14424.77
1669454	chr14	rs17124004	51956266	A	G	0.82	0.821	0.891	0.0318958749835631	0.0234	0.1733	14004	16757	14424.77
1648451	chr14	rs17576368	51956753	A	G	0.932	0.932	0.87	0.0439977464776452	0.0363	0.2258	14004	16757	14424.77
1672282	chr14	rs17660159	51957577	C	T	0.337	0.343	0.917	-0.0238010101859522	0.0188	0.2054	14004	16757	14424.77
1651841	chr14	rs17576459	51957664	C	T	0.974	0.976	0.685	-0.0293979151845611	0.0844	0.7276	8786	10539	9145.81
1662845	chr14	rs8015746	51958312	A	G	0.333	0.339	0.932	-0.0235962138551867	0.0187	0.2077	14004	16757	14424.77
1665023	chr14	rs17660245	51958456	C	T	0.932	0.932	0.91	0.0452027848308288	0.0355	0.2032	14004	16757	14424.77
1654787	chr14	rs11623875	51958670	T	G	0.331	0.336	0.935	-0.0227979086760041	0.0187	0.2234	14004	16757	14424.77
1673402	chr14	rs870522	51958889	G	C	0.336	0.341	0.938	-0.0214994661132367	0.0186	0.247	14004	16757	14424.77
1672999	chr14	rs12437104	51959152	A	G	0.97	0.97	0.73	0.0198026272961797	0.0711	0.7813	10638	11499	10410.33
1653975	chr14	rs76576468	51959653	A	G	0.986	0.986	0.749	0.104396050710996	0.0897	0.2443	11905	14648	12320.79
1655864	chr14	rs61969790	51960119	A	G	0.932	0.931	0.914	0.0461008368826632	0.0354	0.1932	14004	16757	14424.77
1655155	chr14	rs35179274	51960625	T	C	0.908	0.909	0.894	0.0430020165445429	0.0316	0.1731	14004	16757	14424.77
1657104	chr14	rs11157826	51961407	C	T	0.909	0.909	0.901	0.0432989243951476	0.0315	0.1689	14004	16757	14424.77
1655684	chr14	rs11625223	51961642	G	A	0.913	0.914	0.901	0.0344980404075674	0.0322	0.2848	14004	16757	14424.77
1661895	chr14	rs4335710	51961729	G	A	0.342	0.347	0.936	-0.0152050125429676	0.0185	0.4107	14004	16757	14424.77
1662061	chr14	rs17124011	51962163	G	T	0.939	0.938	0.843	-0.0203047533403643	0.0385	0.598	14004	16757	14424.77
1648497	chr14	rs1956572	51962260	C	T	0.333	0.338	0.948	-0.0139975096438537	0.0185	0.4508	14004	16757	14424.77
1662077	chr14	rs61969792	51962881	C	T	0.932	0.931	0.922	0.0479040574070545	0.0353	0.174	14004	16757	14424.77
1658031	chr14	rs17660434	51962911	C	T	0.908	0.909	0.902	0.0428966409523063	0.0314	0.1722	14004	16757	14424.77
1657635	chr14	rs34680421	51963222	T	C	0.325	0.33	0.957	-0.0170952954286372	0.0185	0.3538	14004	16757	14424.77
1658299	chr14	rs1950920	51963681	C	G	0.345	0.353	0.976	-0.019294956182969	0.018	0.2843	14004	16757	14424.77
1655519	chr14	rs11157827	51963691	A	G	0.344	0.352	0.977	-0.0193969096107316	0.018	0.2796	14004	16757	14424.77
1661494	chr14	rs149569118	51963747	A	G	0.987	0.989	0.843	-0.240404162273346	0.1153	0.0371	7800	8878	7866.36
1655840	chr14	rs17124015	51964152	A	G	0.957	0.955	0.931	0.0901971304175018	0.0445	0.04277	13014	15757	13429.79
1667801	chr14	rs10150152	51964269	A	G	0.361	0.369	0.963	-0.0275048131221902	0.018	0.1268	14004	16757	14424.77
1661737	chr14	rs4901129	51964551	T	C	0.439	0.446	0.95	-0.0310985871020312	0.0176	0.07633	14004	16757	14424.77
1664798	chr14	rs2145448	51964938	C	T	0.407	0.412	0.957	-0.0146974807605841	0.0176	0.4058	14004	16757	14424.77
1671423	chr14	rs1956571	51965307	T	C	0.348	0.357	0.986	-0.0235040691879941	0.0179	0.1895	14004	16757	14424.77
1659994	chr14	rs17576849	51965629	A	G	0.81	0.809	0.896	-0.0281011651109099	0.0229	0.2211	14004	16757	14424.77
1655636	chr14	rs4898695	51966593	G	A	0.357	0.366	0.989	-0.0193969096107316	0.0178	0.2742	14004	16757	14424.77
1668757	chr14	rs4243575	51966631	A	T	0.355	0.363	0.983	-0.0181028726978536	0.0179	0.3108	14004	16757	14424.77
1671700	chr14	rs12432710	51966663	C	T	0.418	0.423	0.973	-0.0106970095483354	0.0175	0.5412	14004	16757	14424.77
1663994	chr14	rs73285006	51967160	G	A	0.405	0.41	0.959	-0.0187955345843259	0.0177	0.2863	14004	16757	14424.77
1671054	chr14	rs113564302	51967237	C	T	0.499	0.505	0.936	-0.0270012755029434	0.0176	0.1236	14004	16757	14424.77
1657267	chr14	rs72673948	51967492	A	G	0.938	0.942	0.877	-0.0364980230402006	0.0383	0.3402	14004	16757	14424.77
1663338	chr14	rs10400723	51967566	G	A	0.488	0.492	0.948	-0.021203207651103	0.0175	0.2241	14004	16757	14424.77
1656371	chr14	rs10400720	51967567	C	G	0.488	0.492	0.948	-0.0212951405401588	0.0175	0.2233	14004	16757	14424.77
1653972	chr14	rs10400789	51967896	T	C	0.349	0.357	0.979	-0.0209989425960583	0.018	0.2422	14004	16757	14424.77
1660553	chr14	rs111839790	51969097	G	A	0.94	0.944	0.875	-0.0413950753663857	0.0387	0.2849	14004	16757	14424.77
1657828	chr14	rs7492352	51970007	G	A	0.417	0.422	0.955	-0.0122952780941516	0.0176	0.4847	14004	16757	14424.77
1658745	chr14	rs9743771	51970132	T	G	0.417	0.422	0.954	-0.0123965203365513	0.0176	0.4822	14004	16757	14424.77
1656915	chr14	rs76099498	51970540	G	A	0.956	0.958	0.91	-0.0456984484517478	0.0436	0.295	14004	16757	14424.77
1663489	chr14	rs150150887	51970637	G	T	0.987	0.985	0.911	0.0708032317954	0.1012	0.4839	8004	11526	8957.12
1657764	chr14	rs55663762	51970754	T	A	0.933	0.932	0.92	0.0409979790340721	0.0353	0.2463	14004	16757	14424.77
1672652	chr14	rs55749175	51970768	T	C	0.933	0.932	0.92	0.0404987422798789	0.0354	0.2524	14004	16757	14424.77
1651593	chr14	rs4454874	51970893	T	A	0.484	0.49	0.943	-0.0222967349986103	0.0175	0.2027	14004	16757	14424.77
1650535	chr14	rs17124031	51971743	G	A	0.933	0.932	0.919	0.0387013475370749	0.0353	0.2724	14004	16757	14424.77
1659349	chr14	rs1950919	51971864	A	T	0.346	0.354	0.959	-0.0229002198863326	0.0182	0.2079	14004	16757	14424.77
1652599	chr14	rs61312264	51972192	G	A	0.933	0.932	0.92	0.0384030712829451	0.0353	0.2761	14004	16757	14424.77
1667511	chr14	rs139834461	51972511	G	T	0.968	0.969	0.807	0.0033045340083004	0.0563	0.9536	13014	15757	13429.79
1659416	chr14	rs114183418	51972690	A	G	0.933	0.933	0.924	0.0406043708419401	0.0354	0.2509	14004	16757	14424.77
1670043	chr14	rs17124034	51972724	T	C	0.933	0.933	0.923	0.0409979790340721	0.0354	0.2461	14004	16757	14424.77
1672985	chr14	rs2180785	51973456	A	C	0.933	0.932	0.921	0.0379025370484673	0.0353	0.2826	14004	16757	14424.77
1653537	chr14	rs76715447	51973570	A	G	0.751	0.754	0.925	-0.015895669405385	0.0204	0.4358	14004	16757	14424.77
1648327	chr14	rs12437336	51973660	T	C	0.349	0.357	0.954	-0.0174005146801673	0.0182	0.3392	14004	16757	14424.77
1660569	chr14	rs17124040	51974169	A	C	0.932	0.931	0.913	0.0423983514166169	0.0353	0.229	14004	16757	14424.77
1666877	chr14	rs1885034	51975146	T	C	0.659	0.661	0.954	-0.0026033858701149	0.0184	0.8873	14004	16757	14424.77
1670919	chr14	rs78723702	51975381	C	T	0.934	0.933	0.938	0.0358014124633833	0.0352	0.309	14004	16757	14424.77
1652887	chr14	rs4243576	51975464	G	A	0.734	0.737	0.96	-0.0083043861636152	0.0197	0.6728	14004	16757	14424.77
1667383	chr14	rs75027256	51976087	C	T	0.761	0.759	0.921	-0.001501126126267	0.0208	0.9434	14004	16757	14424.77
1665097	chr14	rs112579110	51976158	T	C	0.933	0.933	0.936	0.0327962744150825	0.0351	0.3489	14004	16757	14424.77
1654868	chr14	rs6572764	51977263	A	G	0.41	0.412	0.971	-0.0031048149534787	0.0175	0.8577	14004	16757	14424.77
1660237	chr14	rs1965593	51978433	C	A	0.672	0.675	0.948	-0.0054045784588597	0.0186	0.7714	14004	16757	14424.77
1669614	chr14	rs2007994	51978647	C	A	0.389	0.393	0.972	-0.0028039273327342	0.0176	0.8727	14004	16757	14424.77
1670875	chr14	rs4901130	51978915	G	A	0.734	0.736	0.968	-0.0094040800752939	0.0196	0.6306	14004	16757	14424.77
1652575	chr14	rs7148800	51978931	T	G	0.723	0.723	0.969	-0.0048015088161939	0.0193	0.8039	14004	16757	14424.77
1666859	chr14	rs1950918	51979393	C	T	0.719	0.72	0.971	-0.0062998021485279	0.0192	0.7436	14004	16757	14424.77
1667493	chr14	rs1983733	51980522	A	G	0.934	0.934	0.938	0.0363029992242924	0.0353	0.3032	14004	16757	14424.77
1661032	chr14	rs2145445	51980665	T	C	0.367	0.369	0.988	-0.0043996643446871	0.0177	0.8025	14004	16757	14424.77
1654125	chr14	rs1983732	51981053	A	G	0.371	0.372	0.98	-0.0042992284528324	0.0177	0.8092	14004	16757	14424.77
1665039	chr14	rs4429212	51981092	A	C	0.658	0.658	0.98	0.0047984689115734	0.0181	0.7898	14004	16757	14424.77
1672686	chr14	rs1983731	51981288	A	G	0.371	0.372	0.981	-0.004198802647333	0.0177	0.8112	14004	16757	14424.77
1650614	chr14	rs1983730	51981332	A	G	0.371	0.372	0.981	-0.0038975857287134	0.0177	0.8268	14004	16757	14424.77
1650333	chr14	rs1983729	51981385	A	G	0.371	0.372	0.981	-0.0038975857287134	0.0177	0.8264	14004	16757	14424.77
1650126	chr14	rs17124054	51981588	T	C	0.934	0.934	0.941	0.0366983037826737	0.0352	0.2971	14004	16757	14424.77
1672674	chr14	rs4901131	51981620	C	A	0.376	0.376	0.982	0.0009995003330834	0.0177	0.9541	14004	16757	14424.77
1673059	chr14	rs1956569	51981779	A	C	0.376	0.376	0.983	0.0009995003330834	0.0177	0.9543	14004	16757	14424.77
1666391	chr14	rs17124057	51982415	C	T	0.732	0.733	0.985	-0.0087985943563496	0.0194	0.65	14004	16757	14424.77
1650341	chr14	rs6572768	51982688	G	A	0.378	0.38	0.984	-0.0017014466397575	0.0176	0.9252	14004	16757	14424.77
1664785	chr14	rs76125560	51982714	T	C	0.73	0.731	0.983	-0.0083043861636152	0.0193	0.6671	14004	16757	14424.77
1656005	chr14	rs6572769	51982796	A	G	0.378	0.38	0.984	-0.0016012813669738	0.0176	0.9275	14004	16757	14424.77
1671920	chr14	rs8019816	51983355	G	A	0.718	0.719	0.986	-0.005696192544881	0.019	0.7627	14004	16757	14424.77
1651292	chr14	rs12894854	51983569	A	T	0.646	0.647	0.978	0.0037031349243813	0.018	0.8348	14004	16757	14424.77
1667509	chr14	rs720198	51983804	T	G	0.933	0.933	0.955	0.0355987772398635	0.0347	0.3047	14004	16757	14424.77
1656597	chr14	rs17124065	51983965	G	A	0.937	0.934	0.805	0.0001999800026662	0.0387	0.9964	14004	16757	14424.77
1670203	chr14	rs7141957	51983988	G	A	0.733	0.733	0.988	-0.0062998021485279	0.0193	0.7441	14004	16757	14424.77
1665770	chr14	rs17124067	51984191	A	G	0.933	0.933	0.955	0.0355987772398635	0.0347	0.3052	14004	16757	14424.77
1670675	chr14	rs17124069	51984581	C	T	0.733	0.733	0.989	-0.0062998021485279	0.0193	0.7442	14004	16757	14424.77
1667109	chr14	rs7149323	51985164	T	C	0.645	0.646	0.98	0.0038027603329278	0.0179	0.8309	14004	16757	14424.77
1653523	chr14	rs12435677	51985487	G	C	0.733	0.734	0.99	-0.0065010863423599	0.0193	0.7345	14004	16757	14424.77
1657133	chr14	rs140387767	51985905	C	T	0.976	0.977	0.835	0.0239020562806236	0.0616	0.6984	14004	16757	14424.77
1666767	chr14	rs111743782	51986041	C	A	0.733	0.734	0.991	-0.0094040800752939	0.0193	0.6251	14004	16757	14424.77
1657400	chr14	rs17661577	51986505	G	A	0.718	0.718	0.993	-0.005304041591906	0.0189	0.7786	14004	16757	14424.77
1671506	chr14	rs1950917	51986686	T	C	0.65	0.65	0.985	0.0047984689115734	0.0179	0.7912	14004	16757	14424.77
1671722	chr14	rs8021622	51987075	A	G	0.378	0.379	0.984	-0.0021022080918702	0.0176	0.9072	14004	16757	14424.77
1665569	chr14	rs8023047	51987155	T	C	0.718	0.718	0.992	-0.0052035148315978	0.0189	0.7818	14004	16757	14424.77
1670292	chr14	rs8022452	51987323	G	T	0.378	0.38	0.984	-0.0031950988965408	0.0176	0.8543	14004	16757	14424.77
1661629	chr14	rs144193962	51987611	G	A	0.985	0.988	0.873	-0.265099000451523	0.101	0.008706	8276	10896	8636.66
1658134	chr14	rs8008251	51988614	C	T	0.718	0.718	0.991	-0.0058973552660839	0.019	0.7559	14004	16757	14424.77
1653107	chr14	rs7146078	51988891	C	T	0.753	0.753	0.989	-0.005304041591906	0.0198	0.7884	14004	16757	14424.77
1663603	chr14	rs77906771	51989086	A	G	0.934	0.936	0.942	0.0189983824093147	0.0354	0.5922	14004	16757	14424.77
1649405	chr14	rs137922777	51989096	G	A	0.987	0.987	0.782	0.0258041896815329	0.0894	0.7724	13014	15757	13429.79
1671539	chr14	rs11622931	51989127	G	A	0.379	0.381	0.983	-0.0021022080918702	0.0176	0.9064	14004	16757	14424.77
1659555	chr14	rs17124088	51989348	A	G	0.732	0.733	0.993	-0.0101008421794295	0.0192	0.6012	14004	16757	14424.77
1653895	chr14	rs12587395	51989385	C	T	0.783	0.782	0.825	0.0086028888072678	0.0226	0.7043	14004	16757	14424.77
1649489	chr14	rs17124092	51989461	G	A	0.732	0.733	0.993	-0.0101008421794295	0.0192	0.599	14004	16757	14424.77
1661037	chr14	rs4483774	51990080	C	T	0.372	0.374	0.984	-0.0018016219466282	0.0177	0.9171	14004	16757	14424.77
1670430	chr14	rs10133044	51990116	T	C	0.372	0.374	0.983	-0.0017014466397575	0.0177	0.924	14004	16757	14424.77
1655272	chr14	rs11157828	51990141	A	G	0.372	0.374	0.984	-0.0018016219466282	0.0177	0.9188	14004	16757	14424.77
1653074	chr14	rs12435453	51990618	C	A	0.732	0.734	0.992	-0.0112025145079934	0.0193	0.5616	14004	16757	14424.77
1651073	chr14	rs8014586	51991154	C	G	0.378	0.379	0.981	-0.0024028846163103	0.0177	0.8928	14004	16757	14424.77
1650452	chr14	rs77364593	51991656	G	A	0.981	0.982	0.919	-0.0375980304153185	0.0661	0.5694	14004	16757	14424.77
1653736	chr14	rs56751726	51991844	C	T	0.732	0.733	0.992	-0.0095050300143049	0.0192	0.6211	14004	16757	14424.77
1648549	chr14	rs79960531	51992685	C	G	0.759	0.759	0.984	-0.005696192544881	0.02	0.777	14004	16757	14424.77
1657284	chr14	rs8022389	51992737	T	G	0.381	0.383	0.981	-0.0018016219466282	0.0176	0.9188	14004	16757	14424.77
1662587	chr14	rs17124100	51992800	A	G	0.663	0.665	0.989	-0.0019018072895963	0.018	0.9178	14004	16757	14424.77
1658766	chr14	rs17124101	51992858	T	C	0.731	0.733	0.992	-0.0107980900995126	0.0192	0.5752	14004	16757	14424.77
1657504	chr14	rs17124104	51994228	A	T	0.8	0.797	0.91	-0.0110002818588653	0.0222	0.6202	14004	16757	14424.77
1655450	chr14	rs1885033	51994624	T	C	0.713	0.713	0.976	-0.0005001250416822	0.019	0.9793	14004	16757	14424.77
1673251	chr14	rs10134569	51994833	C	T	0.718	0.717	0.979	0.0030952049073025	0.0191	0.8706	14004	16757	14424.77
1671082	chr14	rs878597	51994855	G	C	0.949	0.946	0.832	0.0118001041157506	0.0419	0.7787	14004	16757	14424.77
1660183	chr14	rs59478697	51996203	C	A	0.949	0.951	0.818	0.0320992618599997	0.0424	0.449	14004	16757	14424.77
1664984	chr14	rs75048733	51996718	T	C	0.977	0.978	0.896	-0.0346949697968869	0.0611	0.5704	14004	16757	14424.77
1663490	chr14	rs113914910	51997451	T	G	0.978	0.979	0.895	-0.0438996422900184	0.0629	0.4858	14004	16757	14424.77
1672934	chr14	rs79311094	51998031	T	G	0.937	0.937	0.955	0.0243998868235351	0.0358	0.4958	14004	16757	14424.77
1662937	chr14	rs10147169	51998499	A	G	0.718	0.717	0.985	9.99950003332973e-05	0.019	0.9977	14004	16757	14424.77
1651511	chr14	rs118156731	51998541	C	A	0.943	0.943	0.931	0.0333960906184285	0.0378	0.3772	14004	16757	14424.77
1655613	chr14	rs138107370	51998832	A	T	0.937	0.937	0.953	0.0222017079836866	0.0358	0.5354	14004	16757	14424.77
1662960	chr14	rs28490993	51998911	C	A	0.752	0.754	0.973	-0.0138048499765589	0.02	0.4896	14004	16757	14424.77
1655000	chr14	rs28637468	51998958	G	A	0.718	0.717	0.985	-0.0003000450090019	0.019	0.9863	14004	16757	14424.77
1668197	chr14	rs17124108	51999405	T	C	0.978	0.98	0.903	-0.044495399886564	0.0638	0.485	14004	16757	14424.77
1658120	chr14	rs17124109	51999860	A	G	0.756	0.756	0.973	-0.0054045784588597	0.02	0.7859	14004	16757	14424.77
1661642	chr14	rs1956568	52000137	C	G	0.915	0.917	0.946	0.0092966519050945	0.0315	0.7669	14004	16757	14424.77
1671558	chr14	rs1956567	52000195	T	C	0.915	0.917	0.946	0.0089993837968006	0.0315	0.7746	14004	16757	14424.77
1649859	chr14	rs10136683	52000575	C	A	0.718	0.717	0.986	0.0002999550089979	0.019	0.986	14004	16757	14424.77
1649151	chr14	rs9323211	52000890	C	T	0.718	0.717	0.986	0.0001999800026662	0.019	0.9922	14004	16757	14424.77
1666371	chr14	rs10136902	52000921	A	G	0.718	0.717	0.986	-0.0001000050003333	0.019	0.9947	14004	16757	14424.77
1663971	chr14	rs17124124	52001118	A	C	0.756	0.756	0.971	-0.0042992284528324	0.0201	0.8321	14004	16757	14424.77
1663432	chr14	rs12323936	52001612	T	C	0.945	0.945	0.866	0.0461008368826632	0.04	0.2489	14004	16757	14424.77
1667912	chr14	rs11157829	52001770	C	G	0.378	0.38	0.969	-0.0021022080918702	0.0177	0.9046	14004	16757	14424.77
1666451	chr14	rs10143259	52002541	G	A	0.752	0.754	0.975	-0.0104039337153929	0.0199	0.6022	14004	16757	14424.77
1660873	chr14	rs77928861	52002880	A	C	0.915	0.917	0.944	0.0093957216403621	0.0315	0.7643	14004	16757	14424.77
1661092	chr14	rs117536810	52002947	G	C	0.981	0.983	0.913	-0.0505987987633697	0.0674	0.4529	14004	16757	14424.77
1672262	chr14	rs4901132	52003310	A	T	0.649	0.651	0.98	0.0035038543266769	0.018	0.8443	14004	16757	14424.77
1654679	chr14	rs4901133	52003386	T	C	0.38	0.382	0.966	-0.0032954239497972	0.0177	0.8505	14004	16757	14424.77
1655469	chr14	rs76730443	52003802	A	G	0.915	0.917	0.943	0.0086028888072678	0.0315	0.7853	14004	16757	14424.77
1672263	chr14	rs4901134	52003903	C	T	0.647	0.649	0.983	0.0013990209137074	0.0179	0.9359	14004	16757	14424.77
1653729	chr14	rs10149874	52004575	G	A	0.648	0.65	0.979	0.001598721363697	0.018	0.9277	14004	16757	14424.77
1656741	chr14	rs1950916	52005146	C	T	0.733	0.732	0.972	-0.0031950988965408	0.0195	0.8706	14004	16757	14424.77
1669332	chr14	rs8004134	52005473	C	T	0.822	0.821	0.978	-0.0160988945897493	0.0225	0.4743	14004	16757	14424.77
1658010	chr14	rs8004426	52005474	G	A	0.821	0.819	0.978	-0.0122041688389067	0.0224	0.5866	14004	16757	14424.77
1666783	chr14	rs1950915	52005504	C	G	0.733	0.733	0.971	-0.0038975857287134	0.0195	0.8402	14004	16757	14424.77
1662819	chr14	rs8004591	52005570	G	A	0.821	0.818	0.979	-0.0127003085782322	0.0224	0.5711	14004	16757	14424.77
1662432	chr14	rs11848688	52005801	T	C	0.821	0.818	0.978	-0.0124977728299804	0.0224	0.5769	14004	16757	14424.77
1655835	chr14	rs11844403	52005924	C	T	0.822	0.821	0.978	-0.0163021610829842	0.0225	0.468	14004	16757	14424.77
1673029	chr14	rs11157830	52006390	A	G	0.757	0.755	0.98	-0.0022024235552	0.02	0.9139	14004	16757	14424.77
1663717	chr14	rs77455747	52007307	C	T	0.938	0.938	0.937	0.0199006617063362	0.0364	0.5841	14004	16757	14424.77
1655856	chr14	rs11846557	52007419	A	G	0.819	0.817	0.959	-0.0164038098256767	0.0226	0.4664	14004	16757	14424.77
1649043	chr14	rs11846682	52007469	G	A	0.759	0.757	0.96	-0.0038975857287134	0.0202	0.8489	14004	16757	14424.77
1670266	chr14	rs11157831	52007890	A	G	0.799	0.796	0.882	-0.0143017847108596	0.0225	0.5251	14004	16757	14424.77
1673285	chr14	rs11847589	52008056	A	G	0.931	0.932	0.925	0.0024968801985871	0.035	0.9424	14004	16757	14424.77
1664947	chr14	rs78385974	52008078	T	A	0.982	0.983	0.865	-0.0476997588774203	0.0699	0.4949	14004	16757	14424.77
1662889	chr14	rs78859585	52008759	G	A	0.981	0.982	0.843	-0.0191012733024012	0.0693	0.7826	14004	16757	14424.77
1662611	chr14	rs35502288	52008808	A	G	0.724	0.718	0.811	0.0291023874205329	0.021	0.1669	14004	16757	14424.77
1656646	chr14	rs17124136	52009932	T	C	0.94	0.941	0.901	0.0255020410123433	0.0378	0.501	14004	16757	14424.77
1669042	chr14	rs17124140	52010395	G	C	0.947	0.948	0.837	0.0347008987793103	0.042	0.4093	14004	16757	14424.77
1671140	chr14	rs7140150	52010799	C	T	0.487	0.488	0.965	0.0020977980821461	0.0172	0.9042	14004	16757	14424.77
1672150	chr14	rs7140155	52010808	C	T	0.486	0.488	0.963	0.0021975835434872	0.0173	0.8973	14004	16757	14424.77
1658118	chr14	rs17585412	52011189	T	C	0.96	0.961	0.877	0.0226026252094292	0.0467	0.6288	14004	16757	14424.77
1656466	chr14	rs146367747	52012371	G	A	0.976	0.975	0.971	0.0426954385276174	0.0588	0.4676	12523	15078	12859.9
1664147	chr14	rs8013974	52012491	A	G	0.791	0.787	0.945	0.0108014536938559	0.0214	0.6136	14004	16757	14424.77
1652707	chr14	rs17585531	52012835	T	G	0.962	0.962	0.888	0.0327962744150825	0.047	0.4851	14004	16757	14424.77
1667177	chr14	rs4901136	52012988	G	A	0.524	0.526	0.974	-0.006199175242821	0.0171	0.7192	14004	16757	14424.77
1671692	chr14	rs552788796	52013239	T	A	0.985	0.984	0.755	0.0024968801985871	0.0894	0.9776	11189	13972	11624.85
1660964	chr14	rs12433928	52013578	A	G	0.808	0.805	0.956	0.0029955089797983	0.022	0.8897	14004	16757	14424.77
1670838	chr14	rs17585587	52013740	C	G	0.963	0.963	0.897	0.043203157300648	0.0473	0.3617	14004	16757	14424.77
1653555	chr14	rs8005519	52013976	T	C	0.809	0.807	0.959	0.0008995952428359	0.022	0.9669	14004	16757	14424.77
1656087	chr14	rs17662642	52014153	T	C	0.963	0.963	0.894	0.0363994293800054	0.0473	0.4416	14004	16757	14424.77
1659146	chr14	rs12879891	52014236	G	A	0.499	0.501	0.967	-0.0054045784588597	0.0172	0.7518	14004	16757	14424.77
1654103	chr14	rs17662696	52014315	C	T	0.982	0.981	0.751	0.0627024616114006	0.089	0.4808	9404	10467	9293.48
1653886	chr14	rs150664278	52014474	C	A	0.976	0.975	0.972	0.0461963268897065	0.0588	0.4321	12523	15078	12859.9
1664695	chr14	rs8011691	52015706	G	C	0.984	0.982	0.825	0.0981969182535785	0.0755	0.1936	13457	16217	13881.29
1648688	chr14	rs4901137	52015823	G	C	0.29	0.289	0.954	9.99950003332973e-05	0.0191	0.9966	14004	16757	14424.77
1659859	chr14	rs72673965	52015889	A	G	0.809	0.807	0.967	0.0003999200213268	0.0219	0.9851	14004	16757	14424.77
1653953	chr14	rs17585813	52016073	A	G	0.809	0.807	0.969	0.0001999800026662	0.0219	0.994	14004	16757	14424.77
1658158	chr14	rs6572772	52016165	G	A	0.984	0.982	0.831	0.0926976792856023	0.0753	0.2185	13457	16217	13881.29
1663611	chr14	rs17662791	52016283	A	G	0.809	0.807	0.971	-0.0007002451143934	0.0219	0.9732	14004	16757	14424.77
1654478	chr14	rs141574052	52016629	T	G	0.976	0.975	0.971	0.0467022717525102	0.0589	0.4279	12523	15078	12859.9
1668804	chr14	rs7156142	52016650	T	C	0.984	0.982	0.833	0.0947009033240091	0.0752	0.2082	13457	16217	13881.29
1660248	chr14	rs4898696	52017363	G	A	0.291	0.29	0.961	-0.0003000450090019	0.0191	0.9889	14004	16757	14424.77
1667343	chr14	rs149163580	52017654	G	A	0.976	0.975	0.97	0.044600447168905	0.0589	0.4494	12523	15078	12859.9
1657956	chr14	rs1014465	52017710	G	C	0.609	0.608	0.959	-0.0071958279818024	0.0178	0.6854	14004	16757	14424.77
1671829	chr14	rs17585925	52017737	C	T	0.984	0.982	0.84	0.101003035616366	0.0775	0.1927	12348	15108	12772.29
1658170	chr14	rs2180784	52018078	G	A	0.981	0.982	0.764	0.0570039574677328	0.0954	0.5506	7552	9507	8028.96
1651240	chr14	rs61128616	52018082	A	C	0.981	0.982	0.775	0.0624018651129649	0.0962	0.5161	7552	9507	8028.96
1652804	chr14	rs61969800	52019213	A	C	0.981	0.982	0.788	0.055302247784655	0.0949	0.5603	7552	9507	8028.96
1670113	chr14	rs1965592	52022308	T	G	0.29	0.289	0.97	-0.0004000800213396	0.019	0.9836	14004	16757	14424.77
1660597	chr14	rs78725021	52022684	C	G	0.959	0.961	0.903	-0.0123965203365513	0.0472	0.7932	13014	15757	13429.79
1649144	chr14	rs17586050	52022765	T	C	0.881	0.882	0.951	0.0027960873020011	0.0269	0.9185	14004	16757	14424.77
1659449	chr14	rs1465116	52022998	T	G	0.463	0.463	0.964	-0.0142003494011414	0.0173	0.4138	14004	16757	14424.77
1672454	chr14	rs1956566	52023904	C	T	0.497	0.497	0.967	-0.0177974390305806	0.0173	0.3039	14004	16757	14424.77
1655959	chr14	rs1956565	52024319	C	T	0.292	0.291	0.977	-0.0018016219466282	0.0188	0.9241	14004	16757	14424.77
1668977	chr14	rs56270364	52024858	T	C	0.834	0.837	0.948	0.0099998345783334	0.0235	0.67	14004	16757	14424.77
1664324	chr14	rs139622555	52025056	C	T	0.976	0.975	0.966	0.064297867182731	0.0583	0.2697	13014	15757	13429.79
1659958	chr14	rs149734249	52025192	A	C	0.983	0.982	0.87	0.102502435234291	0.0756	0.1753	12348	15108	12772.29
1651664	chr14	rs8017155	52025208	C	A	0.292	0.292	0.975	-0.0019018072895963	0.0189	0.9185	14004	16757	14424.77
1667799	chr14	rs7156740	52025955	G	A	0.509	0.508	0.972	-0.0170037478161859	0.0172	0.3224	14004	16757	14424.77
1670460	chr14	rs148709201	52026444	T	A	0.976	0.975	0.965	0.0653007305821358	0.0582	0.2618	13014	15757	13429.79
1665077	chr14	rs2025026	52027045	T	C	0.507	0.505	0.976	-0.0153979421800967	0.0172	0.3713	14004	16757	14424.77
1664292	chr14	rs1956564	52027495	C	T	0.507	0.505	0.975	-0.0151034855773182	0.0172	0.3793	14004	16757	14424.77
1665040	chr14	rs12050317	52027523	C	G	0.903	0.9	0.917	-0.0092022107647994	0.0299	0.7574	14004	16757	14424.77
1652121	chr14	rs1950911	52028019	C	T	0.834	0.837	0.95	0.012096540947233	0.0234	0.6068	14004	16757	14424.77
1657627	chr14	rs2064923	52028196	G	A	0.949	0.949	0.855	0.0458047599004855	0.0421	0.2772	14004	16757	14424.77
1663760	chr14	rs17124197	52028230	G	A	0.818	0.818	0.955	0.0207041815582916	0.0225	0.3579	14004	16757	14424.77
1661671	chr14	rs150263787	52028472	G	A	0.976	0.975	0.961	0.0589007839201085	0.058	0.3097	13014	15757	13429.79
1658616	chr14	rs7154424	52028919	T	C	0.581	0.581	0.963	-0.0093031403261444	0.0175	0.5973	14004	16757	14424.77
1657873	chr14	rs1950909	52029007	C	T	0.554	0.553	0.963	-0.001300845733048	0.0174	0.9385	14004	16757	14424.77
1653571	chr14	rs12590632	52029321	A	G	0.903	0.9	0.912	-0.0065010863423599	0.0299	0.8274	14004	16757	14424.77
1669267	chr14	rs77036292	52029984	A	G	0.976	0.975	0.959	0.0600974240485804	0.0581	0.3003	13014	15757	13429.79
1650473	chr14	rs79340773	52030558	C	G	0.95	0.952	0.931	0.0199986865066891	0.0421	0.6338	13014	15757	13429.79
1648514	chr14	rs8016155	52030692	A	G	0.485	0.482	0.963	-0.0095050300143049	0.0173	0.5849	14004	16757	14424.77
1660199	chr14	rs8016351	52030812	A	G	0.581	0.58	0.963	-0.0064004391810282	0.0175	0.7171	14004	16757	14424.77
1672191	chr14	rs75386169	52031022	C	T	0.976	0.975	0.965	0.0533037720223111	0.0595	0.37	12523	15078	12859.9
1660756	chr14	rs17124206	52031492	C	T	0.971	0.97	0.908	0.0709988581496884	0.0552	0.198	13457	16217	13881.29
1650892	chr14	rs10484088	52033060	A	G	0.833	0.836	0.936	0.0067968490002727	0.0236	0.7735	14004	16757	14424.77
1659241	chr14	rs8012983	52033357	G	A	0.608	0.608	0.961	-0.0092022107647994	0.0177	0.6036	14004	16757	14424.77
1657929	chr14	rs10484086	52033392	C	T	0.983	0.981	0.875	0.0966002563884769	0.0713	0.1756	13457	16217	13881.29
1659752	chr14	rs2025025	52033402	G	A	0.291	0.29	0.975	0.001998002662673	0.0188	0.9153	14004	16757	14424.77
1658551	chr14	rs1570126	52033455	C	T	0.403	0.406	0.955	0.0008995952428359	0.0177	0.9602	14004	16757	14424.77
1662744	chr14	rs726529	52033612	C	T	0.289	0.288	0.975	0.0043007385516922	0.0189	0.8219	14004	16757	14424.77
1654556	chr14	rs726531	52033691	T	G	0.289	0.287	0.973	0.004201162744548	0.0189	0.8243	14004	16757	14424.77
1667512	chr14	rs4371085	52033803	T	C	0.584	0.583	0.954	-0.0049019951702315	0.0176	0.7806	14004	16757	14424.77
1656872	chr14	rs726532	52033893	G	T	0.305	0.305	0.961	-0.0028039273327342	0.0188	0.8796	14004	16757	14424.77
1649433	chr14	rs10149343	52034354	C	T	0.458	0.453	0.945	0.0008995952428359	0.0175	0.9569	14004	16757	14424.77
1656582	chr14	rs61969804	52034399	C	T	0.98	0.982	0.741	0.0608975257512388	0.0968	0.5289	7552	9507	8028.96
1661358	chr14	rs35010238	52034572	C	A	0.818	0.818	0.855	0.0085037404912207	0.0237	0.7207	14004	16757	14424.77
1671453	chr14	rs10873050	52034591	T	C	0.487	0.483	0.94	-0.0071958279818024	0.0175	0.6797	14004	16757	14424.77
1671960	chr14	rs17586545	52035018	C	T	0.984	0.982	0.867	0.116199560398686	0.076	0.1264	12348	15108	12772.29
1663103	chr14	rs59633030	52035101	G	A	0.979	0.98	0.706	0.087003043621574	0.0957	0.3637	7552	9507	8028.96
1664206	chr14	rs61969815	52036304	C	G	0.981	0.983	0.633	0.0141987193998129	0.0924	0.8779	9614	12782	10470.02
1657739	chr14	rs118042558	52036560	G	A	0.983	0.981	0.856	0.129799437534844	0.0774	0.09348	11758	14518	12182.29
1666196	chr14	rs61969816	52036648	C	T	0.981	0.982	0.635	0.0509972505709038	0.1044	0.6255	7552	9507	8028.96
1648374	chr14	rs141985590	52036691	A	G	0.976	0.975	0.891	0.0528960093534967	0.0576	0.3579	14004	16757	14424.77
1653058	chr14	rs2357111	52036785	G	A	0.297	0.295	0.936	0.0077002766261879	0.0192	0.6891	14004	16757	14424.77
1666436	chr14	rs138016664	52036811	A	G	0.948	0.948	0.767	-0.0340015566760147	0.0432	0.4308	14004	16757	14424.77
1657575	chr14	rs142685763	52036812	C	T	0.948	0.949	0.768	-0.0322959448008212	0.0432	0.4545	14004	16757	14424.77
1658569	chr14	rs117758090	52037544	T	G	0.983	0.982	0.799	0.107499226983445	0.0786	0.1713	12348	15108	12772.29
1669697	chr14	rs1950935	52037616	G	A	0.344	0.344	0.935	0.0013990209137074	0.0184	0.941	14004	16757	14424.77
1668783	chr14	rs1950934	52037666	T	C	0.319	0.318	0.929	0.0077995046323818	0.0189	0.6788	14004	16757	14424.77
1665235	chr14	rs75091500	52038092	A	G	0.983	0.981	0.794	0.109401340517326	0.0792	0.1672	11758	14518	12182.29
1667257	chr14	rs9323212	52038406	C	T	0.587	0.585	0.913	0.0055048206344449	0.0181	0.7613	14004	16757	14424.77
1673096	chr14	rs4898698	52039460	A	G	0.726	0.726	0.88	0.0017983819413794	0.0203	0.9303	14004	16757	14424.77
1651691	chr14	rs74524586	52039573	C	T	0.968	0.969	0.83	0.016296487966892	0.0556	0.7694	13014	15757	13429.79
1663904	chr14	rs75731609	52039740	C	T	0.983	0.982	0.768	0.103197177327965	0.0792	0.1929	12348	15108	12772.29
1669008	chr14	rs55692665	52039744	A	C	0.743	0.744	0.861	-0.0036968248442897	0.021	0.8606	14004	16757	14424.77
1651825	chr14	rs78346592	52039766	T	A	0.983	0.981	0.763	0.102998728833718	0.0793	0.1941	12348	15108	12772.29
1668508	chr14	rs117522772	52041601	T	G	0.983	0.981	0.723	0.110995608656168	0.0775	0.1521	13457	16217	13881.29
1656889	chr14	rs7151351	52042229	G	A	0.225	0.226	0.863	0.0005998200719675	0.0219	0.9774	14004	16757	14424.77
1668165	chr14	rs11157835	52042824	G	A	0.96	0.957	0.815	0.0874979252724816	0.0476	0.06588	14004	16757	14424.77
1665993	chr14	rs10138122	52043151	C	T	0.965	0.964	0.88	0.0807962698280896	0.0505	0.1092	13014	15757	13429.79
1652754	chr14	rs72673981	52043327	G	C	0.851	0.852	0.7	0.0205964297986501	0.0286	0.4726	14004	16757	14424.77
1650249	chr14	rs17092904	52043678	C	T	0.968	0.967	0.721	-0.0525994101433915	0.0557	0.3447	14004	16757	14424.77
1661955	chr14	rs78125396	52043838	G	A	0.954	0.951	0.884	0.0463968262292078	0.0424	0.2735	14004	16757	14424.77
1670578	chr14	rs12434748	52044247	G	A	0.77	0.765	0.955	0.0231011029079872	0.0207	0.2635	14004	16757	14424.77
1649484	chr14	rs12434760	52044280	G	A	0.852	0.852	0.935	0.014504302202808	0.0248	0.5595	14004	16757	14424.77
1654288	chr14	rs10141566	52044331	A	G	0.845	0.846	0.945	0.0067968490002727	0.0242	0.7795	14004	16757	14424.77
1656887	chr14	rs7143090	52044782	G	A	0.815	0.812	0.974	0.0177023841130051	0.0221	0.4238	14004	16757	14424.77
1662853	chr14	rs7143311	52044914	G	A	0.77	0.765	0.957	0.024702368640342	0.0206	0.2318	14004	16757	14424.77
1655490	chr14	rs77833917	52045292	A	G	0.97	0.967	0.867	0.0605022613895267	0.0529	0.2526	14004	16757	14424.77
1656431	chr14	rs12587253	52045828	T	A	0.79	0.791	0.895	-0.0040983869261633	0.0221	0.853	14004	16757	14424.77
1652232	chr14	rs28505220	52045869	A	C	0.955	0.952	0.88	0.0387975467079122	0.0429	0.3654	14004	16757	14424.77
1662418	chr14	rs28391677	52045915	G	A	0.925	0.919	0.88	0.0481042146741464	0.0339	0.156	14004	16757	14424.77
1658762	chr14	rs17587084	52046205	C	T	0.971	0.967	0.864	0.0672005996602386	0.0534	0.2088	14004	16757	14424.77
1666898	chr14	rs28490527	52046248	A	C	0.714	0.709	0.897	0.0123039944561641	0.0198	0.5344	14004	16757	14424.77
1667366	chr14	rs12433580	52046311	T	C	0.713	0.709	0.896	0.0131037693769772	0.0198	0.509	14004	16757	14424.77
1668746	chr14	rs10148226	52046528	A	G	0.925	0.919	0.88	0.047598978799279	0.0339	0.1598	14004	16757	14424.77
1654000	chr14	rs10148390	52046571	C	G	0.955	0.952	0.877	0.0397974698740661	0.0431	0.3557	14004	16757	14424.77
1667953	chr14	rs17092930	52047538	A	G	0.904	0.905	0.776	0.0330962274891896	0.0323	0.3062	14004	16757	14424.77
1649607	chr14	rs17663972	52047662	T	G	0.963	0.96	0.785	0.0437967654983826	0.0503	0.3844	14004	16757	14424.77
1660107	chr14	rs111393684	52047794	G	C	0.978	0.976	0.579	0.0269047980491434	0.0756	0.7217	14004	16757	14424.77
1664897	chr14	rs75578429	52047908	C	G	0.934	0.931	0.845	0.014504302202808	0.0369	0.6946	14004	16757	14424.77
1652981	chr14	rs4898700	52048393	G	A	0.0945	0.0971	0.801	-0.0009004052431641	0.0324	0.9768	14004	16757	14424.77
1663046	chr14	rs77882823	52049020	A	T	0.973	0.974	0.706	0.0513962890834148	0.0649	0.4289	13014	15757	13429.79
1655341	chr14	rs1956588	52049190	G	A	0.102	0.102	0.895	0.0154007965760229	0.0299	0.6068	14004	16757	14424.77
1662029	chr14	rs941702	52049823	T	C	0.52	0.52	0.933	0.0177023841130051	0.0175	0.3123	14004	16757	14424.77
1665405	chr14	rs6572776	52049946	T	A	0.102	0.103	0.889	0.0089993837968006	0.0297	0.7632	14004	16757	14424.77
1673291	chr14	rs1956587	52050087	C	T	0.0463	0.0499	0.866	-0.0385017716536664	0.043	0.3704	14004	16757	14424.77
1673359	chr14	rs78626815	52050200	A	G	0.927	0.924	0.86	0.0247999239054771	0.0347	0.4756	14004	16757	14424.77
1671779	chr14	rs73289117	52050278	A	T	0.984	0.985	0.802	-0.100395086055156	0.0758	0.1855	14004	16757	14424.77
1651669	chr14	rs74054641	52050409	G	C	0.944	0.946	0.884	-0.0587950465105055	0.0398	0.1389	14004	16757	14424.77
1659446	chr14	rs77980296	52050675	G	C	0.927	0.924	0.866	0.0266029817945341	0.0347	0.4426	14004	16757	14424.77
1651284	chr14	rs77409938	52050765	G	C	0.983	0.985	0.872	-0.0992017421200319	0.0765	0.1948	12305	15058	12725.77
1669011	chr14	rs1956586	52051123	A	G	0.0644	0.0676	0.89	-0.0162005226717083	0.0364	0.6566	14004	16757	14424.77
1667178	chr14	rs1956585	52051132	G	T	0.926	0.923	0.864	0.0193025022544974	0.0344	0.5755	14004	16757	14424.77
1660488	chr14	rs11627579	52051170	G	T	0.531	0.531	0.965	0.0172012073197748	0.0173	0.3199	14004	16757	14424.77
1653458	chr14	rs4898701	52051189	A	G	0.0645	0.0677	0.892	-0.0147989665120717	0.0363	0.6829	14004	16757	14424.77
1662277	chr14	rs1950932	52051396	A	G	0.921	0.923	0.789	0.0069954745123864	0.0354	0.8444	14004	16757	14424.77
1648608	chr14	rs6572777	52051742	G	A	0.0647	0.0679	0.896	-0.0151034855773182	0.0362	0.6772	14004	16757	14424.77
1654358	chr14	rs6572778	52052021	A	G	0.0487	0.0526	0.906	-0.039104719880761	0.0411	0.3413	14004	16757	14424.77
1657631	chr14	rs1465115	52052214	A	G	0.138	0.144	0.891	-0.0160988945897493	0.0259	0.534	14004	16757	14424.77
1665505	chr14	rs4898702	52052931	T	A	0.139	0.145	0.876	-0.013004189135254	0.026	0.6183	14004	16757	14424.77
1669391	chr14	rs10873051	52053169	G	T	0.0475	0.0515	0.889	-0.0388967656299467	0.0418	0.3521	14004	16757	14424.77
1668517	chr14	rs55759452	52053894	G	C	0.708	0.713	0.764	-0.0413950753663857	0.0215	0.05407	14004	16757	14424.77
1659767	chr14	rs7144301	52053897	G	A	0.434	0.435	0.817	0.024702368640342	0.019	0.1922	14004	16757	14424.77
1663475	chr14	rs6572779	52054519	G	A	0.0478	0.0516	0.88	-0.0386992491392765	0.0419	0.3556	14004	16757	14424.77
1652511	chr14	rs4898703	52054873	A	C	0.0481	0.052	0.878	-0.0398016818829366	0.0419	0.3421	14004	16757	14424.77
1655280	chr14	rs1956583	52054959	C	T	0.139	0.145	0.875	-0.0128015918372089	0.026	0.6236	14004	16757	14424.77
1653072	chr14	rs1956582	52055038	C	A	0.139	0.145	0.874	-0.0120017335415971	0.026	0.6445	14004	16757	14424.77
1649651	chr14	rs72673983	52055180	C	T	0.925	0.922	0.874	0.0101978249764461	0.034	0.7647	14004	16757	14424.77
1662331	chr14	rs72673984	52055395	A	G	0.909	0.907	0.874	-0.0054950702819798	0.0313	0.8607	14004	16757	14424.77
1667164	chr14	rs78446950	52055403	C	T	0.982	0.984	0.922	-0.138400369736026	0.0801	0.08424	10037	12813	10469.32
1649536	chr14	rs12587891	52055571	A	T	0.66	0.664	0.912	-0.0188974371044634	0.0188	0.3141	14004	16757	14424.77
1663558	chr14	rs6572780	52055652	A	G	0.0475	0.0514	0.878	-0.0414993071780289	0.0421	0.3239	14004	16757	14424.77
1672157	chr14	rs41534447	52055794	G	A	0.942	0.945	0.887	-0.0559039069452338	0.0392	0.1532	14004	16757	14424.77
1648517	chr14	rs7161284	52056362	A	G	0.0308	0.0338	0.781	-0.0519040071504222	0.0548	0.3439	14004	16757	14424.77
1650529	chr14	rs7161454	52056416	C	T	0.048	0.0519	0.871	-0.039104719880761	0.0421	0.3531	14004	16757	14424.77
1673225	chr14	rs10140717	52056722	A	G	0.849	0.849	0.878	-0.0256973671872587	0.0253	0.3096	14004	16757	14424.77
1662311	chr14	rs58299915	52057072	A	G	0.849	0.849	0.879	-0.0255024404124231	0.0252	0.3127	14004	16757	14424.77
1660764	chr14	rs41339245	52057277	T	C	0.909	0.907	0.876	-0.0071958279818024	0.0313	0.8166	14004	16757	14424.77
1657157	chr14	rs61711383	52057325	C	G	0.942	0.945	0.891	-0.0503043099097479	0.039	0.1976	14004	16757	14424.77
1661589	chr14	rs55954180	52057526	A	G	0.925	0.923	0.87	0.0045994064948955	0.0342	0.8931	14004	16757	14424.77
1655512	chr14	rs145109670	52057641	G	A	0.979	0.979	0.86	0.0483043318863239	0.0663	0.4668	12523	15078	12859.9
1664200	chr14	rs33956767	52057648	C	T	0.659	0.661	0.91	-0.0171970248285215	0.0188	0.3583	14004	16757	14424.77
1654207	chr14	rs74054650	52057759	A	G	0.943	0.945	0.894	-0.0519040071504222	0.0391	0.1844	14004	16757	14424.77
1670590	chr14	rs35794461	52058021	A	C	0.548	0.549	0.933	0.0187039847937718	0.0176	0.2887	14004	16757	14424.77
1673344	chr14	rs7151960	52058255	G	A	0.65	0.652	0.913	-0.0146974807605841	0.0186	0.4304	14004	16757	14424.77
1666354	chr14	rs116606787	52058410	G	A	0.909	0.907	0.872	-0.0116981574124923	0.0313	0.7084	14004	16757	14424.77
1659534	chr14	rs112936339	52058505	C	A	0.909	0.907	0.871	-0.0093031403261444	0.0313	0.767	14004	16757	14424.77
1664870	chr14	rs7152822	52058706	G	A	0.618	0.619	0.935	-0.0045001103249234	0.0181	0.8053	14004	16757	14424.77
1673233	chr14	rs1950931	52059063	C	T	0.488	0.49	0.951	-0.0203047533403643	0.0174	0.2447	14004	16757	14424.77
1656021	chr14	rs72673987	52059215	C	T	0.948	0.946	0.865	-0.0171970248285215	0.041	0.6743	14004	16757	14424.77
1652635	chr14	rs11850904	52060283	T	C	0.548	0.547	0.981	-0.0073972926304747	0.0172	0.6678	14004	16757	14424.77
1663074	chr14	rs11846630	52060295	G	A	0.489	0.49	0.957	-0.0181028726978536	0.0174	0.2986	14004	16757	14424.77
1671141	chr14	rs35699932	52060491	T	C	0.548	0.546	0.981	-0.0068030886197391	0.0172	0.6918	14004	16757	14424.77
1654352	chr14	rs7154230	52060788	C	T	0.941	0.944	0.892	-0.0529051189949894	0.0387	0.1718	14004	16757	14424.77
1664749	chr14	rs146532947	52061069	G	A	0.948	0.946	0.864	-0.0149004625639624	0.041	0.7151	14004	16757	14424.77
1671449	chr14	rs148990700	52061863	G	A	0.986	0.986	0.71	0.0330962274891896	0.1042	0.751	9512	12480	10056.5
1664159	chr14	rs10142663	52062348	A	G	0.92	0.92	0.857	-0.0019018072895963	0.0335	0.9548	14004	16757	14424.77
1665052	chr14	rs2025024	52063074	G	A	0.358	0.354	0.941	-0.0120017335415971	0.0183	0.5129	14004	16757	14424.77
1661970	chr14	rs2064922	52063141	C	T	0.545	0.543	0.99	-0.0065010863423599	0.0171	0.7047	14004	16757	14424.77
1657940	chr14	rs55789601	52063533	C	T	0.615	0.614	0.948	0.0013990209137074	0.0179	0.9392	14004	16757	14424.77
1671768	chr14	rs76382390	52063552	A	G	0.921	0.92	0.863	-0.0051029981759033	0.0335	0.8794	14004	16757	14424.77
1672396	chr14	rs41409652	52063790	T	A	0.932	0.932	0.871	-0.0309026047398165	0.0361	0.3918	14004	16757	14424.77
1649440	chr14	rs72673990	52063933	C	T	0.932	0.931	0.869	-0.0303045802648556	0.0361	0.4015	14004	16757	14424.77
1658398	chr14	rs74054651	52064087	G	A	0.942	0.944	0.875	-0.0542978034078492	0.0392	0.1655	14004	16757	14424.77
1669199	chr14	rs1950930	52064343	G	A	0.438	0.435	0.928	-0.0095050300143049	0.0178	0.5946	14004	16757	14424.77
1648282	chr14	rs1950929	52065120	C	T	0.542	0.546	0.874	0.0118001041157506	0.0183	0.5177	14004	16757	14424.77
1658863	chr14	rs66670264	52065141	G	T	0.623	0.622	0.879	-0.0046005663955682	0.0187	0.804	14004	16757	14424.77
1655623	chr14	rs1950928	52065182	C	T	0.0462	0.0492	0.818	-0.035596090043474	0.0444	0.4223	14004	16757	14424.77
1654294	chr14	rs10129339	52065220	C	T	0.479	0.476	0.851	-0.0064004391810282	0.0185	0.7301	14004	16757	14424.77
1661146	chr14	rs75720812	52065606	T	C	0.941	0.943	0.827	-0.0421979407001862	0.0399	0.2907	14004	16757	14424.77
1668138	chr14	rs117631279	52065854	T	C	0.919	0.917	0.85	0.0065981840282271	0.0333	0.8417	14004	16757	14424.77
1661803	chr14	rs10132386	52066083	A	G	0.323	0.315	0.888	0.0143958802837323	0.0195	0.4605	14004	16757	14424.77
1655875	chr14	rs146928501	52066205	C	T	0.962	0.964	0.806	-0.0540022233826842	0.0499	0.2798	14004	16757	14424.77
1650464	chr14	rs78608750	52066519	T	C	0.919	0.917	0.845	0.0135971385060249	0.0334	0.683	14004	16757	14424.77
1660782	chr14	rs114946533	52066951	G	A	0.963	0.965	0.805	-0.0433042394092723	0.0508	0.3932	14004	16757	14424.77
1669657	chr14	rs41334646	52067160	T	C	0.847	0.844	0.851	-0.0110002818588653	0.0254	0.6643	14004	16757	14424.77
1664960	chr14	rs113047645	52067444	C	T	0.96	0.958	0.811	0.0126990249774084	0.0476	0.7904	14004	16757	14424.77
1671658	chr14	rs8015142	52067460	A	C	0.575	0.57	0.907	0.027196791588428	0.0182	0.1344	14004	16757	14424.77
1652764	chr14	rs116951820	52067999	C	A	0.96	0.958	0.803	0.009504687014246	0.0479	0.8427	14004	16757	14424.77
1657717	chr14	rs4898704	52068081	T	C	0.39	0.383	0.856	0.0243022925229648	0.019	0.2005	14004	16757	14424.77
1671497	chr14	rs78438281	52068811	A	C	0.96	0.958	0.78	0.0088011559530687	0.0488	0.8567	14004	16757	14424.77
1672740	chr14	rs1570124	52068919	A	T	0.0406	0.0424	0.774	-0.0073972926304747	0.0487	0.879	14004	16757	14424.77
1651733	chr14	rs141855158	52069609	G	A	0.983	0.983	0.771	0.0242046886968174	0.0777	0.7555	13014	15757	13429.79
1668955	chr14	rs7145472	52069730	T	A	0.406	0.401	0.813	0.0131037693769772	0.0192	0.4942	14004	16757	14424.77
1660102	chr14	rs10142826	52069760	A	T	0.838	0.836	0.776	-0.0216016445577609	0.0263	0.4113	14004	16757	14424.77
1650923	chr14	rs79831492	52070239	A	G	0.914	0.913	0.632	0.0654974362315006	0.038	0.08441	14004	16757	14424.77
1669442	chr14	rs79397301	52071673	G	C	0.978	0.978	0.643	0.0093957216403621	0.0739	0.8984	14004	16757	14424.77
1654480	chr14	rs8014154	52072049	T	C	0.356	0.355	0.795	-0.0146974807605841	0.02	0.4633	14004	16757	14424.77
1672564	chr14	rs112076067	52072082	A	G	0.978	0.978	0.659	-0.0042992284528324	0.0734	0.953	14004	16757	14424.77
1649737	chr14	rs76756877	52072333	C	A	0.978	0.978	0.663	-0.0075987978753305	0.0732	0.9172	14004	16757	14424.77
1654933	chr14	rs7152173	52072912	C	A	0.0303	0.0295	0.724	0.0280041964095973	0.0608	0.6455	14004	16757	14424.77
1667027	chr14	rs72673995	52072937	A	G	0.92	0.922	0.614	-0.0182963622831166	0.0402	0.6484	14004	16757	14424.77
1659902	chr14	rs7152032	52072943	A	G	0.831	0.836	0.799	-0.0248051189189711	0.0263	0.3466	14004	16757	14424.77
1662860	chr14	rs75878747	52073202	C	T	0.97	0.971	0.741	-0.0249999098013234	0.0611	0.6825	14004	16757	14424.77
1668914	chr14	rs113980427	52073287	T	G	0.97	0.97	0.73	-0.0189993500097828	0.0605	0.7533	14004	16757	14424.77
1669430	chr14	rs8020209	52073301	T	C	0.454	0.451	0.844	-0.003596459514405	0.0188	0.8492	14004	16757	14424.77
1652521	chr14	rs7158526	52073358	T	C	0.802	0.808	0.825	-0.0275048131221902	0.0245	0.2631	14004	16757	14424.77
1670804	chr14	rs72622448	52073975	T	G	0.967	0.966	0.605	0.0441986870716702	0.0599	0.4604	14004	16757	14424.77
1658585	chr14	rs7141183	52074130	A	G	0.959	0.962	0.688	-0.013399371963117	0.0592	0.8214	14004	16757	14424.77
1665518	chr14	rs12879264	52074207	C	A	0.832	0.837	0.822	-0.0243029385231735	0.026	0.3506	14004	16757	14424.77
1667013	chr14	rs12880485	52074216	T	A	0.832	0.837	0.821	-0.0244976316004002	0.026	0.3477	14004	16757	14424.77
1658790	chr14	rs12434763	52074416	G	C	0.748	0.745	0.934	0.0208021276292633	0.0202	0.3026	14004	16757	14424.77
1670210	chr14	rs56168634	52074870	C	T	0.957	0.96	0.688	-0.0267033828345498	0.0557	0.6321	14004	16757	14424.77
1668512	chr14	rs3890427	52074967	G	T	0.752	0.749	0.932	0.0192044091837133	0.0204	0.3453	14004	16757	14424.77
1653279	chr14	rs11626565	52075152	A	C	0.96	0.964	0.763	-0.0145960053074092	0.0587	0.8031	14004	16757	14424.77
1651192	chr14	rs1570123	52075259	C	A	0.498	0.503	0.801	0.004201162744548	0.0193	0.8261	14004	16757	14424.77
1655437	chr14	rs56224903	52075271	G	T	0.973	0.973	0.754	-0.0154994990469515	0.0626	0.8042	14004	16757	14424.77
1660881	chr14	rs7149515	52075571	T	C	0.79	0.786	0.659	0.0305970979773775	0.0257	0.2331	14004	16757	14424.77
1666856	chr14	rs12885443	52075653	A	C	0.854	0.856	0.784	-0.0165969709073694	0.028	0.552	14004	16757	14424.77
1660700	chr14	rs1956580	52076009	C	T	0.292	0.296	0.955	-0.0138961051921114	0.0191	0.4662	14004	16757	14424.77
1651648	chr14	rs7154010	52076196	G	C	0.512	0.514	0.797	0.0077995046323818	0.0193	0.6859	14004	16757	14424.77
1653968	chr14	rs1006973	52077089	T	C	0.28	0.283	0.963	-0.0131966945943914	0.0193	0.4918	14004	16757	14424.77
1664628	chr14	rs76755620	52077220	G	A	0.968	0.967	0.785	0.104197840012376	0.0558	0.06191	13014	15757	13429.79
1658729	chr14	rs72673997	52077272	C	T	0.951	0.954	0.558	0.0270021387025708	0.0566	0.634	14004	16757	14424.77
1655786	chr14	rs1956579	52077754	A	T	0.315	0.315	0.841	-0.004701032558649	0.0199	0.8134	14004	16757	14424.77
1654646	chr14	rs17124283	52077921	G	A	0.739	0.736	0.818	0.0060019521956343	0.0213	0.779	14004	16757	14424.77
1662264	chr14	rs1956578	52077965	G	A	0.0352	0.0335	0.63	0.0491044005063081	0.0602	0.4149	14004	16757	14424.77
1654237	chr14	rs10131203	52078105	A	G	0.972	0.973	0.405	-0.0993011330744326	0.114	0.3839	7700	7658	7647.61
1649501	chr14	rs2357112	52078316	C	T	0.303	0.303	0.732	0.0049974917102918	0.0219	0.8181	14004	16757	14424.77
1665297	chr14	rs17588609	52078810	A	G	0.746	0.751	0.714	0.0116024307308398	0.0241	0.6309	14004	16757	14424.77
1671592	chr14	rs10132246	52078925	G	A	0.615	0.62	0.671	-0.0172987645783295	0.0218	0.4259	14004	16757	14424.77
1665543	chr14	rs1950927	52079210	C	T	0.714	0.71	0.837	0.0077995046323818	0.0206	0.7066	14004	16757	14424.77
1649340	chr14	rs1950926	52079265	T	G	0.264	0.263	0.702	0.0497991787524836	0.0239	0.03672	14004	16757	14424.77
1670931	chr14	rs10484085	52081004	G	A	0.964	0.964	0.527	-0.0944975101098114	0.0775	0.2229	10538	11993	10539.57
1668188	chr14	rs80289824	52081076	G	A	0.738	0.737	0.907	-0.004198802647333	0.0203	0.8362	14004	16757	14424.77
1664126	chr14	rs6572781	52081567	G	C	0.631	0.638	0.888	-0.0320997276601081	0.0188	0.08771	14004	16757	14424.77
1664325	chr14	rs17124293	52081861	C	T	0.738	0.737	0.927	-0.0025031302181184	0.0201	0.9005	14004	16757	14424.77
1662708	chr14	rs1008924	52083080	G	A	0.647	0.653	0.933	-0.0300984478240329	0.0184	0.1023	14004	16757	14424.77
1655404	chr14	rs1465113	52083638	G	A	0.967	0.971	0.844	-0.119797563455596	0.0555	0.03091	14004	16757	14424.77
1656229	chr14	rs11157837	52084207	A	G	0.72	0.718	0.958	-0.0014009809156281	0.0193	0.9415	14004	16757	14424.77
1662578	chr14	rs2145449	52084310	T	C	0.629	0.633	0.954	-0.0285949668801128	0.0181	0.1136	14004	16757	14424.77
1652333	chr14	rs4901141	52084533	T	C	0.953	0.956	0.722	-0.0927953446547093	0.0539	0.08485	12960	14485	12994.15
1650119	chr14	rs8006885	52085025	A	G	0.945	0.95	0.804	-0.0613011005766046	0.0451	0.1742	14004	16757	14424.77
1667021	chr14	rs1570119	52085657	T	C	0.884	0.893	0.908	-0.0774967846210443	0.0287	0.006991	14004	16757	14424.77
1666864	chr14	rs2019018	52086438	C	T	0.733	0.732	0.987	-0.0012007205765188	0.0193	0.9495	14004	16757	14424.77
1656640	chr14	rs2010518	52086595	C	G	0.576	0.587	0.924	-0.0413012760239546	0.0181	0.02231	14004	16757	14424.77
1657467	chr14	rs2010520	52086630	A	G	0.572	0.583	0.928	-0.0413950753663857	0.018	0.02144	14004	16757	14424.77
1651639	chr14	rs34644701	52087184	C	T	0.974	0.976	0.651	-0.16690500486702	0.0821	0.04201	10538	11993	10539.57
1667227	chr14	rs11847523	52087345	T	C	0.544	0.555	0.883	-0.0377953294954024	0.0183	0.03827	14004	16757	14424.77
1671217	chr14	rs999082	52087864	C	T	0.642	0.647	0.965	-0.0315009870620622	0.0181	0.08111	14004	16757	14424.77
1653358	chr14	rs1467529	52088065	G	T	0.612	0.621	0.96	-0.0331018715051171	0.018	0.065	14004	16757	14424.77
1661184	chr14	rs1467528	52088300	A	T	0.614	0.622	0.953	-0.0312017511432645	0.018	0.08282	14004	16757	14424.77
1662248	chr14	rs11621032	52088594	C	G	0.729	0.727	0.976	0.0005998200719675	0.0193	0.9741	14004	16757	14424.77
1671007	chr14	rs6572782	52089064	G	C	0.439	0.445	0.844	-0.0399994162638657	0.0187	0.03266	14004	16757	14424.77
1672317	chr14	rs1467527	52089855	G	A	0.584	0.595	0.932	-0.0428031223253094	0.0181	0.01772	14004	16757	14424.77
1660023	chr14	rs73290927	52090178	G	T	0.91	0.917	0.963	-0.0965990099892536	0.0307	0.001658	14004	16757	14424.77
1648942	chr14	rs7492722	52090773	C	A	0.579	0.59	0.933	-0.0419997711602818	0.018	0.01972	14004	16757	14424.77
1651621	chr14	rs74566463	52091378	C	A	0.943	0.946	0.867	-0.066599309771242	0.0402	0.09769	14004	16757	14424.77
1672756	chr14	rs17589338	52091760	A	C	0.973	0.975	0.669	-0.131499173267521	0.0797	0.09903	10594	11854	10513.15
1655754	chr14	rs10484084	52091854	C	G	0.973	0.975	0.67	-0.132400603636017	0.0797	0.0968	10594	11854	10513.15
1652183	chr14	rs11851031	52092371	A	G	0.884	0.894	0.946	-0.0794004139882947	0.0285	0.005314	14004	16757	14424.77
1667140	chr14	rs60689591	52092504	G	A	0.734	0.734	0.974	-0.0009004052431641	0.0195	0.9638	14004	16757	14424.77
1672291	chr14	rs10484082	52092766	T	C	0.94	0.943	0.863	-0.0613967948653235	0.0394	0.119	14004	16757	14424.77
1659554	chr14	rs1956574	52093276	A	G	0.725	0.724	0.972	-0.003797200248385	0.0193	0.8439	14004	16757	14424.77
1666345	chr14	rs1950924	52093436	G	A	0.963	0.967	0.854	-0.154702498717968	0.0514	0.00261	14004	16757	14424.77
1662857	chr14	rs79665204	52093770	T	A	0.983	0.983	0.553	0.0712968818820338	0.0926	0.4415	12895	15648	13315.77
1664369	chr14	rs2064921	52094062	G	C	0.719	0.718	0.974	-0.0009004052431641	0.0191	0.9606	14004	16757	14424.77
1658495	chr14	rs142841263	52094662	T	C	0.974	0.974	0.603	0.0600032523358097	0.0695	0.3881	14004	16757	14424.77
1649056	chr14	rs4402469	52096112	A	G	0.711	0.71	0.972	9.99950003332973e-05	0.019	0.9974	14004	16757	14424.77
1658024	chr14	rs2104051	52096443	T	C	0.6	0.609	0.946	-0.0335981494309355	0.018	0.06169	14004	16757	14424.77
1669256	chr14	rs142005297	52098327	T	C	0.984	0.984	0.637	0.0602010026907569	0.0962	0.5319	10768	13518	11187.31
1671273	chr14	rs10444715	52098340	G	A	0.902	0.909	0.946	-0.0935966487375843	0.0299	0.001772	14004	16757	14424.77
1660493	chr14	rs67923820	52098560	A	C	0.906	0.914	0.967	-0.102597669168898	0.0301	0.0006483	14004	16757	14424.77
1651549	chr14	rs11157838	52098585	G	A	0.729	0.729	0.972	-0.0024028846163103	0.0194	0.9002	14004	16757	14424.77
1664822	chr14	rs1950923	52098855	G	T	0.586	0.598	0.941	-0.0419997711602818	0.018	0.01951	14004	16757	14424.77
1654091	chr14	rs10484081	52099607	C	G	0.727	0.727	0.972	-0.0031950988965408	0.0193	0.8687	14004	16757	14424.77
1649597	chr14	rs12432820	52100197	G	A	0.723	0.722	0.972	-0.0001000050003333	0.0192	0.997	14004	16757	14424.77
1670914	chr14	rs7151833	52100525	T	C	0.906	0.913	0.965	-0.098197343653669	0.0301	0.001098	14004	16757	14424.77
1665024	chr14	rs17589730	52101231	G	C	0.921	0.928	0.848	-0.0643998640842381	0.0362	0.07555	14004	16757	14424.77
1662007	chr14	rs77495702	52102852	T	C	0.851	0.847	0.781	0.0049974917102918	0.0267	0.8528	14004	16757	14424.77
1648645	chr14	rs1000906	52103134	T	G	0.725	0.724	0.967	-0.0006001800720324	0.0193	0.9751	14004	16757	14424.77
1663337	chr14	rs76360469	52103160	T	A	0.851	0.845	0.772	0.0161980995687726	0.0268	0.5446	14004	16757	14424.77
1650700	chr14	rs1467526	52103192	C	T	0.584	0.596	0.944	-0.0431998193062192	0.018	0.01617	14004	16757	14424.77
1661874	chr14	rs1467524	52104291	G	C	0.577	0.589	0.945	-0.0403950023610502	0.0179	0.02408	14004	16757	14424.77
1657308	chr14	rs1467523	52104304	C	G	0.577	0.589	0.945	-0.0411032840784537	0.0179	0.02153	14004	16757	14424.77
1673148	chr14	rs1467522	52104569	T	G	0.584	0.595	0.953	-0.0413012760239546	0.0178	0.02026	14004	16757	14424.77
1654012	chr14	rs74052647	52105028	A	G	0.971	0.973	0.809	-0.0068030886197391	0.0593	0.9093	14004	16757	14424.77
1670609	chr14	rs7159253	52105180	G	A	0.908	0.915	0.978	-0.0997982360788863	0.0301	0.0009282	14004	16757	14424.77
1655422	chr14	rs2357114	52105227	T	C	0.583	0.595	0.941	-0.0433042394092723	0.018	0.01589	14004	16757	14424.77
1650876	chr14	rs755594	52105349	T	A	0.913	0.919	0.949	-0.0995993652227547	0.0312	0.001437	14004	16757	14424.77
1665321	chr14	rs755595	52105374	T	C	0.982	0.983	0.762	-0.101202505509163	0.091	0.2659	10594	11854	10513.15
1668301	chr14	rs755596	52105624	C	T	0.908	0.915	0.979	-0.0998976863400252	0.0301	0.00091	14004	16757	14424.77
1658125	chr14	rs8006868	52106424	G	A	0.587	0.598	0.94	-0.0398953406632555	0.018	0.0267	14004	16757	14424.77
1661051	chr14	rs113159468	52107838	C	G	0.726	0.725	0.96	0.0023971245997214	0.0194	0.9022	14004	16757	14424.77
1656708	chr14	rs28457173	52108065	G	T	0.962	0.966	0.859	-0.153897378577395	0.0499	0.002029	14004	16757	14424.77
1659311	chr14	rs1950922	52109075	T	A	0.603	0.614	0.939	-0.0431998193062192	0.018	0.01657	14004	16757	14424.77
1669479	chr14	rs1950921	52109113	T	C	0.585	0.597	0.938	-0.0409990935346932	0.018	0.02287	14004	16757	14424.77
1658300	chr14	rs4898705	52109999	T	G	0.906	0.913	0.991	-0.101102925405185	0.0297	0.0006577	14004	16757	14424.77
1660324	chr14	rs4901142	52110112	G	C	0.598	0.608	0.938	-0.0435966737180782	0.018	0.0154	14004	16757	14424.77
1653005	chr14	rs8019441	52110329	G	A	0.907	0.914	0.988	-0.0994999446238294	0.0299	0.0008598	14004	16757	14424.77
1663495	chr14	rs17092966	52112742	A	C	0.912	0.918	0.785	-0.0338981034057645	0.0326	0.2973	14004	16757	14424.77
1652010	chr14	rs2357115	52114207	A	T	0.685	0.689	0.925	-0.0066017436345624	0.0192	0.7312	14004	16757	14424.77
1653997	chr14	rs2357116	52114429	A	G	0.706	0.709	0.938	-0.0026033858701149	0.0193	0.8928	14004	16757	14424.77
1657326	chr14	rs2357117	52114556	T	G	0.704	0.706	0.939	-0.0018016219466282	0.0193	0.9255	14004	16757	14424.77
1660855	chr14	rs55760336	52114853	A	C	0.982	0.983	0.734	-0.111803449071387	0.093	0.2296	10594	11854	10513.15
1657416	chr14	rs149752080	52115746	C	T	0.982	0.982	0.764	-0.0032954239497972	0.0774	0.9657	11758	14518	12182.29
1670185	chr14	rs11627169	52116068	C	T	0.584	0.594	0.925	-0.0421979407001862	0.0181	0.01942	14004	16757	14424.77
1652236	chr14	rs12590456	52117240	A	C	0.983	0.984	0.691	0.001099395443301	0.0783	0.9885	14004	16757	14424.77
1656156	chr14	rs3751464	52117892	T	C	0.581	0.592	0.923	-0.0419997711602818	0.0181	0.02008	14004	16757	14424.77
1661830	chr14	rs45583835	52117956	A	C	0.975	0.977	0.716	-0.0488016642355575	0.0812	0.5483	11085	12533	11083.05
1672801	chr14	rs79346288	52118847	C	G	0.726	0.726	0.929	-0.0024028846163103	0.0197	0.9028	14004	16757	14424.77
1659428	chr14	rs8010756	52118968	T	C	0.975	0.977	0.704	-0.0480039732984809	0.0817	0.557	11085	12533	11083.05
1659598	chr14	rs34657485	52119036	G	T	0.912	0.917	0.919	-0.0880009573719162	0.0316	0.005369	14004	16757	14424.77
1649698	chr14	rs4143904	52119107	C	G	0.58	0.591	0.909	-0.0418016408837633	0.0182	0.02172	14004	16757	14424.77
1650197	chr14	rs11845396	52119265	C	G	0.905	0.912	0.947	-0.0960044207338013	0.0302	0.001464	14004	16757	14424.77
1648240	chr14	rs735265	52120264	A	G	0.575	0.585	0.901	-0.0396976268585458	0.0183	0.02962	14004	16757	14424.77
1654870	chr14	rs746306	52120314	T	A	0.977	0.978	0.687	-0.0082035573506883	0.0812	0.9194	12103	13536	12093.49
1668011	chr14	rs117784961	52121107	A	G	0.979	0.977	0.618	0.165997372693528	0.0735	0.024	14004	16757	14424.77
1666077	chr14	rs17666653	52122477	C	T	0.895	0.901	0.918	-0.0814053022506909	0.0294	0.005659	14004	16757	14424.77
1666219	chr14	rs17666689	52122619	C	T	0.902	0.908	0.944	-0.088700074764719	0.0298	0.002885	14004	16757	14424.77
1655627	chr14	rs8022690	52123070	G	C	0.574	0.583	0.893	-0.0396039865931634	0.0183	0.03084	14004	16757	14424.77
1669928	chr14	rs35004553	52123073	A	T	0.894	0.901	0.908	-0.0827948246089151	0.0295	0.005071	14004	16757	14424.77
1672066	chr14	rs77213758	52123682	A	G	0.953	0.954	0.628	-0.0399994162638657	0.0504	0.4273	14004	16757	14424.77
1652005	chr14	rs10132283	52124272	G	C	0.697	0.699	0.887	-0.0018016219466282	0.0197	0.9282	14004	16757	14424.77
1669694	chr14	rs941703	52124421	A	G	0.568	0.578	0.895	-0.0346017967900747	0.0183	0.05879	14004	16757	14424.77
1664861	chr14	rs8014336	52125507	A	C	0.374	0.381	0.943	-0.0490957108440633	0.0181	0.006637	14004	16757	14424.77
1659309	chr14	rs941700	52126520	A	T	0.889	0.894	0.908	-0.0773995372615036	0.0286	0.006827	14004	16757	14424.77
1653254	chr14	rs9671722	52127059	A	G	0.376	0.383	0.957	-0.0495999919914836	0.0179	0.005694	14004	16757	14424.77
1672330	chr14	rs1956576	52127837	A	G	0.497	0.499	0.944	-0.0197028322758684	0.0175	0.2615	14004	16757	14424.77
1668257	chr14	rs66820903	52129048	G	A	0.496	0.497	0.944	-0.0177974390305806	0.0175	0.3088	14004	16757	14424.77
1660114	chr14	rs7155793	52129902	C	A	0.375	0.381	0.955	-0.0475004961488543	0.018	0.008311	14004	16757	14424.77
1654105	chr14	rs7149556	52130179	A	C	0.374	0.381	0.956	-0.0471964348309747	0.018	0.008693	14004	16757	14424.77
1649322	chr14	rs11847326	52131756	G	A	0.888	0.894	0.92	-0.0830990401697142	0.0284	0.003415	14004	16757	14424.77
1670404	chr14	rs6572783	52132331	A	G	0.679	0.684	0.952	-0.0094040800752939	0.0188	0.6147	14004	16757	14424.77
1655831	chr14	rs12589454	52133798	G	C	0.714	0.716	0.958	-0.0062998021485279	0.0192	0.7409	14004	16757	14424.77
1650214	chr14	rs10147501	52134387	C	A	0.334	0.334	0.944	0.0295976364389436	0.0186	0.1111	14004	16757	14424.77
1671104	chr14	rs4898706	52135356	G	A	0.619	0.619	0.949	0.0329027196757078	0.018	0.06813	14004	16757	14424.77
1656867	chr14	rs7144199	52136712	C	T	0.715	0.716	0.96	-0.0065010863423599	0.0192	0.7341	14004	16757	14424.77
1672841	chr14	rs8006957	52136730	C	T	0.624	0.622	0.947	0.0330962274891896	0.0181	0.06732	14004	16757	14424.77
1665486	chr14	rs8007388	52136788	G	T	0.622	0.621	0.947	0.0317021347305135	0.0181	0.07991	14004	16757	14424.77
1654136	chr14	rs10133897	52137068	A	G	0.623	0.622	0.949	0.0315955615897506	0.018	0.07981	14004	16757	14424.77
1665404	chr14	rs4259964	52137756	T	G	0.323	0.322	0.956	0.0317021347305135	0.0186	0.08909	14004	16757	14424.77
1669811	chr14	rs79388954	52138060	G	C	0.966	0.967	0.84	-0.09330020116546	0.0523	0.07455	14004	16757	14424.77
1672425	chr14	rs149822473	52138242	A	G	0.976	0.974	0.671	0.0816997954833017	0.0668	0.2215	14004	16757	14424.77
1671293	chr14	rs7155895	52138394	C	T	0.329	0.328	0.955	0.0329994782631079	0.0186	0.0753	14004	16757	14424.77
1654245	chr14	rs56033676	52138648	A	G	0.622	0.621	0.952	0.0321960982163169	0.018	0.07374	14004	16757	14424.77
1652191	chr14	rs4277270	52140055	T	G	0.324	0.323	0.962	0.0347008987793103	0.0185	0.06153	14004	16757	14424.77
1653084	chr14	rs142629302	52140264	T	G	0.985	0.986	0.681	-0.0598030843707537	0.1055	0.571	9227	10771	9301.98
1654528	chr14	rs9323214	52141673	G	A	0.615	0.613	0.955	0.0358978909969844	0.0179	0.04488	14004	16757	14424.77
1657520	chr14	rs4451881	52142886	G	C	0.632	0.628	0.966	0.0379988130912113	0.0179	0.03386	14004	16757	14424.77
1659708	chr14	rs10498431	52143694	C	T	0.634	0.628	0.967	0.0392014821991368	0.0179	0.02877	14004	16757	14424.77
1666506	chr14	rs8021661	52144437	A	G	0.341	0.338	0.973	0.0330962274891896	0.0182	0.06828	14004	16757	14424.77
1667622	chr14	rs8003096	52144593	T	C	0.18	0.183	0.95	0.0189983824093147	0.0227	0.4026	14004	16757	14424.77
1667762	chr14	rs4312232	52144872	T	C	0.631	0.627	0.969	0.0353961009469877	0.0179	0.04787	14004	16757	14424.77
1649055	chr14	rs4243577	52145105	T	C	0.18	0.183	0.95	0.0199986865066891	0.0227	0.3779	14004	16757	14424.77
1660317	chr14	rs12323408	52145244	T	C	0.631	0.627	0.968	0.0355022698424966	0.0179	0.04739	14004	16757	14424.77
1656603	chr14	rs55780869	52145659	C	T	0.642	0.638	0.971	0.0341018649449722	0.018	0.05817	14004	16757	14424.77
1652408	chr14	rs8012981	52146124	G	T	0.86	0.864	0.917	-0.0353992243518656	0.0256	0.1659	14004	16757	14424.77
1673212	chr14	rs4403977	52149648	C	T	0.641	0.637	0.977	0.0333960906184285	0.0179	0.06225	14004	16757	14424.77
1649299	chr14	rs4243578	52149768	T	C	0.64	0.636	0.976	0.0326027085440124	0.0179	0.0684	14004	16757	14424.77
1654305	chr14	rs41480647	52149834	A	G	0.71	0.712	0.974	-0.0045001103249234	0.019	0.8132	14004	16757	14424.77
1662696	chr14	rs11625657	52150207	G	C	0.71	0.712	0.974	-0.0043996643446871	0.019	0.8175	14004	16757	14424.77
1665465	chr14	rs4290402	52150405	G	A	0.641	0.637	0.978	0.0338022134084658	0.0179	0.0592	14004	16757	14424.77
1665880	chr14	rs8011426	52151204	G	A	0.65	0.647	0.979	0.0315955615897506	0.018	0.07966	14004	16757	14424.77
1652457	chr14	rs8011185	52151339	A	G	0.64	0.637	0.977	0.0326027085440124	0.0179	0.06875	14004	16757	14424.77
1666775	chr14	rs72622449	52151474	A	T	0.714	0.716	0.972	-0.006199175242821	0.0191	0.744	14004	16757	14424.77
1667231	chr14	rs9285578	52152601	G	A	0.642	0.638	0.979	0.0346043046869299	0.0179	0.05295	14004	16757	14424.77
1650741	chr14	rs9323215	52152824	T	A	0.642	0.638	0.979	0.0335991726304121	0.0179	0.06083	14004	16757	14424.77
1661479	chr14	rs7140349	52153772	C	A	0.641	0.637	0.978	0.0336958638567256	0.0179	0.05984	14004	16757	14424.77
1650874	chr14	rs7140365	52153805	C	T	0.641	0.637	0.978	0.0338022134084658	0.0179	0.05926	14004	16757	14424.77
1671848	chr14	rs11157839	52153956	A	T	0.711	0.712	0.973	-0.0054045784588597	0.019	0.7765	14004	16757	14424.77
1656231	chr14	rs56799730	52154577	A	C	0.973	0.974	0.494	-0.0106970095483354	0.075	0.8863	14004	16757	14424.77
1652778	chr14	rs9635224	52154846	T	G	0.649	0.646	0.979	0.0301023438164435	0.018	0.09452	14004	16757	14424.77
