## Supplementary material for "Characterization of shared and ancestry-specific signals driving complex traits using multi-ancestry fine-mapping": EUR_schizophrenia_gwas_14_51155145_52155145.tsv

Unnamed: 0	chrom	ID	pos	A1	A2	FCAS	FCON	IMPINFO	BETA	SE	P	NCAS	NCON	NEFF
1864719	chr14	rs2934664	51155485	C	A	0.306	0.302	0.992	0.009504687014246	0.0094	0.3121	53386	77258	58749.13
1861375	chr14	rs3015471	51155535	G	C	0.305	0.302	0.992	0.0087020272939009	0.0094	0.352	53386	77258	58749.13
1845034	chr14	rs3015470	51155787	A	G	0.306	0.302	0.992	0.009197572354042	0.0094	0.3262	53386	77258	58749.13
1846210	chr14	rs71420197	51155983	A	G	0.94	0.941	0.866	-0.0025031302181184	0.0196	0.8973	53386	77258	58749.13
1855421	chr14	rs2934663	51155995	T	C	0.306	0.302	0.993	0.0092966519050945	0.0094	0.3189	53386	77258	58749.13
1861467	chr14	rs75011496	51156010	T	A	0.952	0.952	0.985	0.0270021387025708	0.0203	0.1832	53386	77258	58749.13
1842427	chr14	rs67447434	51156101	G	A	0.849	0.848	0.988	0.0199986865066891	0.0121	0.09782	53386	77258	58749.13
1842891	chr14	rs72681652	51156155	C	T	0.85	0.848	0.988	0.0197045832743354	0.0121	0.1029	53386	77258	58749.13
1850405	chr14	rs138145768	51156464	C	G	0.982	0.981	0.777	0.0262036654966364	0.0366	0.4739	53065	77067	58513.76
1863425	chr14	rs72681653	51156734	A	G	0.957	0.955	0.973	0.0589007839201085	0.0211	0.005301	53386	77258	58749.13
1858267	chr14	rs3015469	51157160	G	A	0.306	0.302	0.995	0.0088011559530687	0.0094	0.3487	53386	77258	58749.13
1854390	chr14	rs111234737	51157553	C	T	0.849	0.848	0.989	0.0199006617063362	0.0121	0.09925	53386	77258	58749.13
1865070	chr14	rs2934661	51157556	A	G	0.455	0.454	0.989	-0.0019018072895963	0.0087	0.8238	53386	77258	58749.13
1855606	chr14	rs12434932	51157614	T	C	0.505	0.504	0.99	-0.0086977157031958	0.0087	0.3132	53386	77258	58749.13
1867005	chr14	rs114657455	51157876	C	T	0.952	0.952	0.985	0.0275957115907991	0.0203	0.1742	53386	77258	58749.13
1855487	chr14	rs12587025	51158479	A	G	0.857	0.855	0.966	0.0109003744682883	0.0125	0.3835	53386	77258	58749.13
1853706	chr14	rs3015467	51158848	C	T	0.306	0.303	0.993	0.0088011559530687	0.0094	0.3489	53386	77258	58749.13
1861902	chr14	rs59857560	51158851	G	A	0.85	0.848	0.989	0.0189002595004805	0.0121	0.119	53386	77258	58749.13
1867192	chr14	rs77598393	51159342	T	G	0.85	0.848	0.989	0.0199006617063362	0.0121	0.09901	53386	77258	58749.13
1865996	chr14	rs75234250	51159580	A	G	0.951	0.951	0.982	0.0262036654966364	0.0202	0.1942	53386	77258	58749.13
1868168	chr14	rs4578563	51159585	G	A	0.306	0.302	0.992	0.0090984829852593	0.0094	0.3335	53386	77258	58749.13
1840302	chr14	rs8011413	51160245	A	G	0.855	0.852	0.986	0.0244974716003874	0.0123	0.04616	53386	77258	58749.13
1867157	chr14	rs8012745	51160753	G	A	0.846	0.843	0.99	0.0225048553400694	0.012	0.06012	53386	77258	58749.13
1847613	chr14	rs113230118	51160977	G	A	0.846	0.843	0.99	0.0212036062510236	0.012	0.07605	53386	77258	58749.13
1863696	chr14	rs185667941	51161368	C	T	0.987	0.987	0.876	-0.0068030886197391	0.0544	0.901	30111	45591	34067.68
1845849	chr14	rs7161234	51161982	G	C	0.292	0.289	0.993	0.0086028888072678	0.0095	0.3672	53386	77258	58749.13
1849920	chr14	rs6572684	51162239	T	G	0.292	0.289	0.993	0.0085037404912207	0.0095	0.3681	53386	77258	58749.13
1846776	chr14	rs149621935	51162350	C	T	0.985	0.986	0.97	-0.0277001306422786	0.0416	0.5058	42250	59673	46278.65
1865878	chr14	rs7161500	51162365	A	G	0.951	0.951	0.983	0.0270021387025708	0.0202	0.1813	53386	77258	58749.13
1852111	chr14	rs8023035	51162419	A	G	0.496	0.495	0.992	-0.0105049846451474	0.0087	0.2266	53386	77258	58749.13
1845064	chr14	rs4343181	51162848	C	T	0.447	0.447	0.99	-0.0050024916227914	0.0087	0.5638	53386	77258	58749.13
1856423	chr14	rs7146084	51163494	A	G	0.436	0.435	0.992	-0.0059979518036359	0.0087	0.4926	53386	77258	58749.13
1850647	chr14	rs57019801	51163792	G	C	0.844	0.842	0.994	0.0225048553400694	0.0119	0.05848	53386	77258	58749.13
1849577	chr14	rs113935613	51163847	C	T	0.844	0.842	0.994	0.0227981362759783	0.0119	0.0557	53386	77258	58749.13
1855706	chr14	rs72681662	51163884	G	A	0.79	0.786	0.988	0.0336958638567256	0.0106	0.001442	53386	77258	58749.13
1848665	chr14	rs11626760	51163951	T	G	0.281	0.278	0.993	0.0082954970241069	0.0096	0.385	53386	77258	58749.13
1846246	chr14	rs113449409	51164094	C	T	0.791	0.786	0.989	0.0336958638567256	0.0106	0.001484	53386	77258	58749.13
1865005	chr14	rs76542856	51164325	G	A	0.953	0.954	0.981	0.0270021387025708	0.0207	0.1914	53386	77258	58749.13
1862006	chr14	rs55906058	51164674	G	A	0.654	0.655	0.983	-0.0227979086760041	0.0091	0.0124	53386	77258	58749.13
1855514	chr14	rs4901051	51164768	G	A	0.79	0.785	0.991	0.0333960906184285	0.0106	0.001567	53386	77258	58749.13
1852782	chr14	rs6572687	51165438	G	C	0.764	0.76	0.983	0.0332993704009261	0.0102	0.00108	53386	77258	58749.13
1840992	chr14	rs6572688	51165441	A	G	0.765	0.76	0.983	0.0324962313421326	0.0102	0.001432	53386	77258	58749.13
1861376	chr14	rs117997048	51166183	G	A	0.982	0.981	0.718	-0.0038975857287134	0.0388	0.9208	50642	73275	55778.64
1865348	chr14	rs4898666	51166483	T	C	0.54	0.541	0.995	-0.0217038334437866	0.0087	0.01208	53386	77258	58749.13
1857691	chr14	rs61410944	51166736	A	G	0.789	0.785	0.994	0.0338988850054592	0.0105	0.001287	53386	77258	58749.13
1842107	chr14	rs72681665	51167012	C	A	0.854	0.853	0.993	0.0170045988158238	0.0122	0.1657	53386	77258	58749.13
1854615	chr14	rs112124522	51167502	G	A	0.79	0.785	0.993	0.0329994782631079	0.0106	0.001758	53386	77258	58749.13
1860962	chr14	rs61238948	51167617	A	G	0.789	0.785	0.995	0.0335024720540013	0.0105	0.001476	53386	77258	58749.13
1851692	chr14	rs112120513	51167668	G	T	0.979	0.98	0.825	-0.0306035477981776	0.0342	0.371	51244	74504	56404.44
1847149	chr14	rs61362797	51167752	A	T	0.789	0.785	0.995	0.0335024720540013	0.0105	0.001487	53386	77258	58749.13
1867671	chr14	rs59498790	51167929	T	A	0.79	0.785	0.994	0.0336958638567256	0.0105	0.001393	53386	77258	58749.13
1842436	chr14	rs57182174	51167938	A	T	0.789	0.785	0.995	0.0332993704009261	0.0105	0.001559	53386	77258	58749.13
1865509	chr14	rs6572689	51168325	T	C	0.281	0.278	0.996	0.0082954970241069	0.0096	0.3846	53386	77258	58749.13
1864674	chr14	rs149766404	51168522	A	G	0.972	0.971	0.855	0.0298985503458634	0.0281	0.2871	53316	77188	58679.13
1857585	chr14	rs116944416	51168566	T	C	0.955	0.955	0.856	-0.0139975096438537	0.0226	0.5351	53386	77258	58749.13
1846647	chr14	rs67713610	51168830	C	T	0.789	0.785	0.996	0.0332026408277183	0.0105	0.001631	53386	77258	58749.13
1843994	chr14	rs68157165	51169220	A	G	0.79	0.785	0.995	0.0329027196757078	0.0105	0.001812	53386	77258	58749.13
1854879	chr14	rs68120925	51169258	C	A	0.79	0.786	0.993	0.0323994240466592	0.0106	0.002151	53386	77258	58749.13
1857781	chr14	rs72681670	51169272	C	T	0.792	0.788	0.992	0.0307037775750057	0.0106	0.003722	53386	77258	58749.13
1844026	chr14	rs67186984	51169287	C	T	0.79	0.785	0.993	0.0323994240466592	0.0106	0.002158	53386	77258	58749.13
1846002	chr14	rs72681672	51169600	C	T	0.793	0.789	0.995	0.031799009548949	0.0106	0.002678	53386	77258	58749.13
1851129	chr14	rs4259956	51170177	T	G	0.794	0.79	0.994	0.0323026073786261	0.0106	0.002363	53386	77258	58749.13
1844043	chr14	rs74333612	51170204	C	T	0.953	0.953	0.989	0.0266029817945341	0.0204	0.1923	53386	77258	58749.13
1846186	chr14	rs148474548	51170348	T	C	0.982	0.983	0.765	0.0022973590486834	0.0397	0.9542	48595	68982	53308.75
1859669	chr14	rs8018822	51170609	C	T	0.789	0.785	0.998	0.0332026408277183	0.0105	0.001579	53386	77258	58749.13
1847213	chr14	rs12878510	51171254	C	G	0.906	0.906	0.971	-0.0092022107647994	0.015	0.5399	53386	77258	58749.13
1864542	chr14	rs75810447	51171466	G	A	0.956	0.956	0.851	-0.0139975096438537	0.0229	0.5404	53386	77258	58749.13
1842338	chr14	rs72681673	51171922	G	A	0.79	0.786	0.998	0.0326994961630157	0.0105	0.001917	53386	77258	58749.13
1865761	chr14	rs10144234	51172219	C	A	0.281	0.278	0.998	0.009504687014246	0.0096	0.3186	53386	77258	58749.13
1840004	chr14	rs10133683	51172467	T	C	0.656	0.657	0.991	-0.0218980211012161	0.0091	0.01601	53386	77258	58749.13
1859340	chr14	rs7148925	51172710	T	C	0.492	0.493	0.997	-0.0152963956259917	0.0086	0.07494	53386	77258	58749.13
1861596	chr14	rs4405473	51172747	C	T	0.492	0.494	0.997	-0.0152050125429676	0.0086	0.07674	53386	77258	58749.13
1842216	chr14	rs72681674	51172973	T	C	0.945	0.943	0.987	0.0485996698360624	0.0188	0.009772	53386	77258	58749.13
1840525	chr14	rs7493755	51173025	G	A	0.491	0.493	0.997	-0.0152963956259917	0.0086	0.07663	53386	77258	58749.13
1859819	chr14	rs7153431	51173478	C	T	0.491	0.492	0.996	-0.0150019689183474	0.0086	0.08235	53386	77258	58749.13
1860520	chr14	rs72681677	51173590	T	G	0.79	0.785	0.997	0.0335024720540013	0.0105	0.001466	53386	77258	58749.13
1843797	chr14	rs186469452	51174241	C	T	0.987	0.986	0.737	0.0352030377085245	0.0535	0.5106	36591	56415	40666.56
1858592	chr14	rs4391968	51174432	C	G	0.491	0.493	0.996	-0.0154994990469515	0.0086	0.07288	53386	77258	58749.13
1842716	chr14	rs142410913	51174759	A	G	0.953	0.953	0.991	0.0243998868235351	0.0205	0.2338	53386	77258	58749.13
1854231	chr14	rs6572691	51174764	T	C	0.492	0.493	0.998	-0.0150019689183474	0.0086	0.08213	53386	77258	58749.13
1856157	chr14	rs11849160	51175604	T	C	0.491	0.492	0.998	-0.0151034855773182	0.0086	0.07986	53386	77258	58749.13
1862875	chr14	rs28888411	51175669	T	C	0.491	0.493	0.998	-0.0152050125429676	0.0086	0.07768	53386	77258	58749.13
1866962	chr14	rs148840008	51176145	G	A	0.985	0.986	0.955	-0.0393023164827424	0.0409	0.3365	44238	63766	48607.49
1842229	chr14	rs4363776	51176450	G	T	0.491	0.492	0.998	-0.0147989665120717	0.0086	0.08562	53386	77258	58749.13
1841158	chr14	rs6572692	51176739	C	A	0.492	0.493	0.999	-0.0146974807605841	0.0086	0.08803	53386	77258	58749.13
1860361	chr14	rs12587877	51177002	C	T	0.492	0.494	0.998	-0.0153979421800967	0.0086	0.07328	53386	77258	58749.13
1855587	chr14	rs4898667	51177190	G	T	0.791	0.787	0.992	0.0326027085440124	0.0106	0.002089	53386	77258	58749.13
1867937	chr14	rs4898668	51177191	C	T	0.791	0.787	0.991	0.0324962313421326	0.0106	0.002115	53386	77258	58749.13
1849717	chr14	rs11623973	51177330	G	T	0.656	0.657	0.993	-0.0212951405401588	0.0091	0.01902	53386	77258	58749.13
1860503	chr14	rs7156129	51177423	C	T	0.492	0.493	0.998	-0.0145960053074092	0.0086	0.09071	53386	77258	58749.13
1855574	chr14	rs113521110	51179072	T	C	0.876	0.873	0.984	0.0235016597850914	0.0131	0.07264	53386	77258	58749.13
1847016	chr14	rs10144007	51179241	C	T	0.476	0.477	0.996	-0.0138961051921114	0.0086	0.1078	53386	77258	58749.13
1865886	chr14	rs12589302	51179435	C	A	0.524	0.525	0.997	-0.01999864650669	0.0086	0.02057	53386	77258	58749.13
1847248	chr14	rs8010383	51179845	G	A	0.476	0.476	0.996	-0.0136020904182857	0.0086	0.1145	53386	77258	58749.13
1863481	chr14	rs10137310	51180397	G	C	0.976	0.975	0.857	0.0117012723076411	0.0304	0.7006	53386	77258	58749.13
1866650	chr14	rs4606633	51180810	T	A	0.638	0.638	0.993	-0.0208968257129853	0.009	0.01992	53386	77258	58749.13
1867243	chr14	rs67963325	51181339	C	G	0.846	0.844	0.999	0.0236969951765786	0.0119	0.04651	53386	77258	58749.13
1855575	chr14	rs4322565	51181390	C	T	0.637	0.637	0.996	-0.0207028323592018	0.009	0.02138	53386	77258	58749.13
1867542	chr14	rs144974600	51182278	C	T	0.961	0.961	0.844	-0.0009004052431641	0.0242	0.9687	53386	77258	58749.13
1843681	chr14	rs13379424	51184089	C	A	0.636	0.636	0.994	-0.021203207651103	0.009	0.01825	53386	77258	58749.13
1860985	chr14	rs67977855	51184662	G	T	0.846	0.844	0.999	0.0239020562806236	0.0119	0.04503	53386	77258	58749.13
1840182	chr14	rs35599737	51184923	G	A	0.483	0.481	0.998	-0.0051029981759033	0.0086	0.5571	53386	77258	58749.13
1858323	chr14	rs58700852	51185067	C	T	0.483	0.481	0.998	-0.0057967688471774	0.0086	0.504	53386	77258	58749.13
1842730	chr14	rs10133518	51186085	G	C	0.482	0.48	1.0	-0.0054950702819798	0.0086	0.5231	53386	77258	58749.13
1860500	chr14	rs59096640	51186392	G	C	0.848	0.846	1.0	0.0219962978718961	0.012	0.0668	53386	77258	58749.13
1851050	chr14	rs45487099	51186636	C	A	0.986	0.986	0.888	-0.0303973537275885	0.0425	0.4748	46834	64419	51048.41
1842658	chr14	rs4534750	51188124	G	A	0.849	0.847	1.0	0.0221038989069263	0.012	0.06522	53386	77258	58749.13
1868232	chr14	rs10140023	51188341	A	G	0.48	0.478	1.0	-0.0059979518036359	0.0086	0.485	53386	77258	58749.13
1866425	chr14	rs45558232	51188754	C	T	0.847	0.845	1.0	0.0225048553400694	0.012	0.05944	53386	77258	58749.13
1859370	chr14	rs2984270	51191676	C	T	0.435	0.433	0.997	0.0008995952428359	0.0087	0.9141	53386	77258	58749.13
1862620	chr14	rs1599969	51191734	C	T	0.636	0.635	0.996	-0.0187955345843259	0.009	0.03611	53386	77258	58749.13
1847767	chr14	rs1983764	51192659	G	A	0.633	0.633	0.995	-0.020498669477346	0.009	0.02181	53386	77258	58749.13
1847026	chr14	rs138297138	51193143	G	A	0.98	0.98	0.912	-0.0174005146801673	0.0324	0.5906	51643	73146	56410.72
1852974	chr14	rs2984272	51193213	A	T	0.739	0.735	1.0	0.023198814502523	0.0098	0.01777	53386	77258	58749.13
1842969	chr14	rs2181088	51195365	T	C	0.739	0.735	1.0	0.0232965165504356	0.0098	0.01686	53386	77258	58749.13
1855648	chr14	rs2181089	51195390	T	C	0.739	0.735	1.0	0.0231011029079872	0.0098	0.01786	53386	77258	58749.13
1848476	chr14	rs10145951	51195687	C	A	0.739	0.735	1.0	0.0227981362759783	0.0098	0.01953	53386	77258	58749.13
1840122	chr14	rs139588655	51195906	C	T	0.974	0.974	0.966	0.013202462677756	0.0276	0.6338	53386	77258	58749.13
1865475	chr14	rs2984274	51196142	T	C	0.13	0.129	0.962	0.0126990249774084	0.0131	0.3331	53386	77258	58749.13
1864556	chr14	rs17122800	51196657	T	C	0.741	0.737	1.0	0.023003381764963	0.0098	0.01863	53386	77258	58749.13
1862442	chr14	rs2984276	51196711	C	T	0.739	0.735	1.0	0.0232965165504356	0.0098	0.01714	53386	77258	58749.13
1858443	chr14	rs2984277	51197147	A	G	0.95	0.951	0.993	0.0280041964095973	0.02	0.1626	53386	77258	58749.13
1842735	chr14	rs2984278	51197893	A	G	0.481	0.479	0.999	-0.0060985584618694	0.0086	0.4823	53386	77258	58749.13
1861853	chr14	rs149453780	51198064	G	A	0.985	0.985	0.88	-0.0544033888793865	0.0394	0.1671	49760	68412	54228.94
1851873	chr14	rs11157762	51198106	G	A	0.807	0.805	0.97	0.0076010387728197	0.011	0.4914	53386	77258	58749.13
1846655	chr14	rs117404209	51198484	C	T	0.986	0.988	0.817	-0.171500318162371	0.0495	0.0005245	38841	54162	42191.15
1860347	chr14	rs9323192	51198815	T	C	0.742	0.738	1.01	0.0242046886968174	0.0098	0.01328	53386	77258	58749.13
1868039	chr14	rs2984268	51199617	A	G	0.481	0.48	0.998	-0.0059979518036359	0.0086	0.486	53386	77258	58749.13
1839909	chr14	rs3015484	51199740	C	G	0.482	0.48	0.999	-0.0052035148315978	0.0086	0.5453	53386	77258	58749.13
1847852	chr14	rs148161588	51200091	G	T	0.952	0.952	0.994	0.0298014912367898	0.0202	0.141	53386	77258	58749.13
1856020	chr14	rs3015480	51200192	T	C	0.481	0.479	0.998	-0.0057967688471774	0.0086	0.4982	53386	77258	58749.13
1841380	chr14	rs74774339	51200215	C	A	0.985	0.985	0.755	-0.0671980545634774	0.0467	0.1503	40668	59684	45322.39
1840822	chr14	rs75382612	51200388	C	A	0.985	0.985	0.753	-0.0691035919019447	0.0468	0.1396	40668	59684	45322.39
1868183	chr14	rs77502185	51200419	T	C	0.952	0.952	0.995	0.0307037775750057	0.0202	0.1298	53386	77258	58749.13
1848821	chr14	rs34766576	51201486	C	T	0.938	0.936	0.921	-0.0083043861636152	0.0185	0.6547	53386	77258	58749.13
1847235	chr14	rs7154318	51201652	C	T	0.741	0.743	0.997	-0.0341050206499513	0.0099	0.0005513	53386	77258	58749.13
1848129	chr14	rs10148309	51201711	C	T	0.845	0.843	0.999	0.0168964476597299	0.0119	0.1547	53386	77258	58749.13
1859219	chr14	rs10148593	51201829	G	A	0.743	0.739	1.0	0.0236969951765786	0.0098	0.01545	53386	77258	58749.13
1865866	chr14	rs2295847	51202311	G	C	0.891	0.892	0.985	-0.0107980900995126	0.014	0.4418	53386	77258	58749.13
1857580	chr14	rs144375001	51202356	A	C	0.986	0.988	0.825	-0.170302080969753	0.0487	0.0004758	39188	54502	42534.62
1863963	chr14	rs111902567	51202960	C	A	0.88	0.878	0.992	0.0210959082947329	0.0133	0.1112	53386	77258	58749.13
1856676	chr14	rs149208302	51202971	T	C	0.938	0.937	0.919	-0.0079011318962572	0.0186	0.6702	53386	77258	58749.13
1849596	chr14	rs55788349	51204117	C	T	0.743	0.744	0.998	-0.0320997276601081	0.0099	0.001175	53386	77258	58749.13
1846931	chr14	rs3015465	51204565	G	A	0.28	0.276	0.997	0.0127977582298607	0.0096	0.1819	53386	77258	58749.13
1842470	chr14	rs11376	51204996	C	T	0.484	0.482	0.998	-0.0058973552660839	0.0086	0.4953	53386	77258	58749.13
1858976	chr14	rs12717411	51206145	A	T	0.97	0.969	0.91	0.0150954876453349	0.0263	0.5647	53386	77258	58749.13
1860816	chr14	rs3015466	51206453	C	T	0.259	0.257	0.998	0.0326994961630157	0.0099	0.0009368	53386	77258	58749.13
1860310	chr14	rs55744809	51207036	C	T	0.742	0.738	1.0	0.0227981362759783	0.0098	0.02012	53386	77258	58749.13
1865189	chr14	rs11626470	51207153	C	G	0.259	0.257	0.997	0.0320024161254944	0.0099	0.001189	53386	77258	58749.13
1843143	chr14	rs61985505	51207256	T	C	0.721	0.725	0.996	-0.0127003085782322	0.0096	0.1851	53386	77258	58749.13
1846867	chr14	rs12885688	51207357	T	G	0.934	0.933	0.924	-0.005696192544881	0.018	0.7524	53386	77258	58749.13
1843250	chr14	rs12891224	51208143	T	G	0.721	0.725	0.996	-0.0130953713122409	0.0096	0.1736	53386	77258	58749.13
1860633	chr14	rs7153080	51208211	C	T	0.952	0.953	0.993	0.0285971749776749	0.0203	0.1601	53386	77258	58749.13
1861663	chr14	rs56273711	51209268	C	A	0.933	0.932	0.835	-0.0203047533403643	0.0188	0.2804	53386	77258	58749.13
1864567	chr14	rs722797	51209933	T	C	0.257	0.256	0.998	0.0329027196757078	0.0099	0.0008936	53386	77258	58749.13
1859149	chr14	rs3742327	51210405	G	A	0.26	0.258	0.997	0.0344014267173323	0.0099	0.0004863	53386	77258	58749.13
1841121	chr14	rs1547078	51210853	T	C	0.744	0.748	0.993	-0.0095050300143049	0.0099	0.3385	53386	77258	58749.13
1848903	chr14	rs45549238	51210905	G	A	0.974	0.975	0.967	0.0118001041157506	0.0277	0.6713	53262	76753	58550.02
1854421	chr14	rs8022633	51211395	C	T	0.952	0.952	0.992	0.0289955368412525	0.0203	0.1539	53386	77258	58749.13
1847478	chr14	rs74674206	51212291	G	A	0.952	0.952	0.992	0.0281014301108748	0.0203	0.1671	53386	77258	58749.13
1849415	chr14	rs11850340	51213555	A	G	0.72	0.723	0.995	-0.0104039337153929	0.0096	0.2782	53386	77258	58749.13
1858850	chr14	rs11624766	51214930	T	C	0.862	0.861	0.995	0.0172012073197748	0.0125	0.1672	53386	77258	58749.13
1856186	chr14	rs140156136	51215780	A	G	0.952	0.952	0.992	0.0287040681283552	0.0203	0.1576	53386	77258	58749.13
1862581	chr14	rs4898669	51215815	T	C	0.585	0.579	0.999	0.0281986543586787	0.0087	0.001211	53386	77258	58749.13
1843021	chr14	rs4898670	51216015	T	C	0.862	0.861	0.995	0.0159028762794155	0.0125	0.2023	53386	77258	58749.13
1845079	chr14	rs144915799	51216078	A	G	0.952	0.952	0.992	0.0284999894699013	0.0203	0.1611	53386	77258	58749.13
1840763	chr14	rs8011819	51216889	C	T	0.537	0.532	0.999	0.0335024720540013	0.0086	9.865e-05	53386	77258	58749.13
1857980	chr14	rs8016320	51217083	G	C	0.536	0.53	0.997	0.0332993704009261	0.0086	0.0001099	53386	77258	58749.13
1858023	chr14	rs8017481	51217242	T	C	0.26	0.258	0.999	0.0336958638567256	0.0099	0.0006236	53386	77258	58749.13
1867983	chr14	rs4901053	51217574	T	G	0.54	0.535	0.997	0.0335024720540013	0.0086	0.000101	53386	77258	58749.13
1868300	chr14	rs4901054	51217607	C	T	0.54	0.535	0.997	0.0335024720540013	0.0086	0.0001041	53386	77258	58749.13
1844442	chr14	rs2181084	51217717	A	G	0.537	0.531	0.998	0.0329027196757078	0.0086	0.0001364	53386	77258	58749.13
1866019	chr14	rs2181085	51217742	C	T	0.537	0.532	0.998	0.0330962274891896	0.0086	0.0001211	53386	77258	58749.13
1855300	chr14	rs35313842	51217893	C	T	0.723	0.726	0.994	-0.0091012913892029	0.0096	0.3443	53386	77258	58749.13
1843302	chr14	rs2146002	51217981	C	G	0.537	0.532	0.997	0.0332026408277183	0.0086	0.0001196	53386	77258	58749.13
1859928	chr14	rs35334347	51217982	G	A	0.723	0.726	0.995	-0.0095958936734469	0.0096	0.3201	53386	77258	58749.13
1849940	chr14	rs11624783	51218216	A	C	0.863	0.862	0.997	0.0129951954948113	0.0125	0.299	53386	77258	58749.13
1860181	chr14	rs11620674	51218443	T	C	0.539	0.534	0.997	0.0341985075799122	0.0086	7.467e-05	53386	77258	58749.13
1866407	chr14	rs61985508	51218537	G	A	0.72	0.724	0.994	-0.0108991808690006	0.0096	0.2584	53386	77258	58749.13
1846001	chr14	rs7494766	51218771	G	A	0.54	0.534	0.996	0.0341985075799122	0.0086	7.523e-05	53386	77258	58749.13
1867080	chr14	rs79799330	51219099	C	T	0.953	0.953	0.992	0.0305001066483263	0.0204	0.1345	53386	77258	58749.13
1854153	chr14	rs117324808	51219663	C	T	0.957	0.959	0.97	-0.0054045784588597	0.0217	0.8044	53386	77258	58749.13
1862814	chr14	rs10129233	51220124	G	A	0.255	0.253	0.991	0.0344980404075674	0.01	0.0005253	53386	77258	58749.13
1843558	chr14	rs12588703	51220175	T	A	0.696	0.691	0.992	0.0258041896815329	0.0094	0.005839	53386	77258	58749.13
1865990	chr14	rs10129167	51220283	A	T	0.859	0.858	0.992	0.0123039944561641	0.0124	0.3208	53386	77258	58749.13
1849754	chr14	rs12588720	51220304	T	C	0.696	0.691	0.992	0.0259990758686168	0.0094	0.005408	53386	77258	58749.13
1862313	chr14	rs10141499	51220314	T	C	0.253	0.251	0.992	0.0335991726304121	0.01	0.0007444	53386	77258	58749.13
1840217	chr14	rs10129506	51220368	G	C	0.859	0.858	0.992	0.0121953336998771	0.0124	0.3231	53386	77258	58749.13
1853491	chr14	rs75062810	51220588	T	C	0.953	0.953	0.993	0.0332026408277183	0.0205	0.1052	53386	77258	58749.13
1866981	chr14	rs77671176	51220827	G	A	0.953	0.953	0.993	0.0346043046869299	0.0205	0.09044	53386	77258	58749.13
1868062	chr14	rs45578537	51221341	C	T	0.986	0.986	0.922	-0.0343016316970211	0.0454	0.4501	39562	51261	42504.71
1866740	chr14	rs10132785	51221672	A	C	0.863	0.862	0.997	0.0131037693769772	0.0125	0.2946	53386	77258	58749.13
1840305	chr14	rs2295846	51223106	G	T	0.648	0.644	0.997	0.0312951579807101	0.009	0.0005124	53386	77258	58749.13
1847378	chr14	rs2073347	51223789	C	T	0.258	0.256	0.998	0.0346043046869299	0.0099	0.0004626	53386	77258	58749.13
1863089	chr14	rs41310342	51224289	C	T	0.978	0.978	0.804	-0.0908003643264966	0.0326	0.00537	53321	77197	58686.2
1853296	chr14	rs12882191	51224374	T	G	0.256	0.254	0.998	0.0329027196757078	0.0099	0.000899	53386	77258	58749.13
1848369	chr14	rs2236316	51224417	G	C	0.746	0.75	0.996	-0.0145960053074092	0.0099	0.1406	53386	77258	58749.13
1854038	chr14	rs2073348	51224658	T	A	0.694	0.69	0.994	0.0247999239054771	0.0093	0.007925	53386	77258	58749.13
1842475	chr14	rs41299191	51225097	T	C	0.98	0.981	0.943	-0.0124977728299804	0.0329	0.7031	51865	74194	56946.62
1841903	chr14	rs2073349	51225132	G	T	0.642	0.638	0.993	0.0318958749835631	0.009	0.0003862	53386	77258	58749.13
1849580	chr14	rs10145695	51225621	A	G	0.688	0.684	0.992	0.0270021387025708	0.0093	0.003638	53386	77258	58749.13
1863945	chr14	rs10483610	51225724	C	T	0.69	0.686	0.992	0.0263010744193707	0.0093	0.004758	53386	77258	58749.13
1865181	chr14	rs12892462	51226439	C	G	0.678	0.675	0.975	0.0251998010217421	0.0093	0.006816	53386	77258	58749.13
1848630	chr14	rs4901055	51227000	A	G	0.866	0.864	0.995	0.0133998200630165	0.0126	0.2869	53386	77258	58749.13
1845400	chr14	rs10141242	51227322	T	C	0.866	0.864	0.996	0.0133998200630165	0.0126	0.2875	53386	77258	58749.13
1845489	chr14	rs147027443	51227416	G	T	0.985	0.983	0.808	0.0686021284901822	0.0507	0.1758	29150	46167	33292.21
1865805	chr14	rs78674414	51228111	C	T	0.953	0.953	0.991	0.0335024720540013	0.0205	0.1031	53386	77258	58749.13
1849570	chr14	rs12883882	51228655	C	G	0.747	0.75	0.989	-0.0135007260538548	0.0099	0.174	53386	77258	58749.13
1842983	chr14	rs6572694	51228682	G	A	0.261	0.259	0.988	0.0360040066341877	0.0099	0.0002745	53386	77258	58749.13
1851704	chr14	rs8009676	51228723	G	A	0.867	0.866	0.995	0.0123039944561641	0.0127	0.333	53386	77258	58749.13
1858780	chr14	rs2073346	51229125	G	A	0.442	0.44	0.985	0.01600129372694	0.0087	0.06653	53386	77258	58749.13
1867605	chr14	rs2181086	51230251	G	C	0.431	0.43	0.987	-0.0017014466397575	0.0088	0.8491	53386	77258	58749.13
1861471	chr14	rs7153562	51231298	C	A	0.223	0.223	0.995	-0.015702643727291	0.0104	0.13	53386	77258	58749.13
1845515	chr14	rs151267779	51232273	T	C	0.986	0.986	0.729	-0.0553964376203783	0.0488	0.256	40987	59963	45620.05
1851540	chr14	rs6572695	51232335	C	T	0.223	0.222	0.993	-0.0152963956259917	0.0104	0.1397	53386	77258	58749.13
1842680	chr14	rs34263204	51234103	G	A	0.795	0.796	0.981	-0.0143017847108596	0.0107	0.1829	53386	77258	58749.13
1854688	chr14	rs118181964	51234156	C	T	0.954	0.954	0.985	0.029296631955588	0.0208	0.1579	53386	77258	58749.13
1843803	chr14	rs8012283	51234160	A	G	0.823	0.823	0.989	0.0088011559530687	0.0113	0.4343	53386	77258	58749.13
1859077	chr14	rs11157763	51234277	T	A	0.241	0.24	0.968	-0.0142003494011414	0.0102	0.1659	53386	77258	58749.13
1861644	chr14	rs147845546	51234300	C	T	0.955	0.955	0.961	0.0312951579807101	0.0212	0.1395	53386	77258	58749.13
1858444	chr14	rs8013191	51234402	G	A	0.755	0.755	0.947	-0.0275973271921043	0.0103	0.007295	53386	77258	58749.13
1865240	chr14	rs78281332	51235171	T	C	0.95	0.951	0.973	0.0327962744150825	0.0202	0.1036	53386	77258	58749.13
1855353	chr14	rs12893920	51235521	G	C	0.734	0.737	0.976	-0.0125990355765152	0.0099	0.2018	53386	77258	58749.13
1842016	chr14	rs11621132	51236539	T	C	0.88	0.878	0.978	0.0117012723076411	0.0133	0.3803	53386	77258	58749.13
1859799	chr14	rs145181290	51236756	G	A	0.986	0.986	0.901	-0.0426048328324374	0.0453	0.3478	40018	52963	43224.0
1841279	chr14	rs17122880	51237438	C	T	0.947	0.948	0.965	-0.0083043861636152	0.0196	0.6731	53386	77258	58749.13
1847236	chr14	rs17793018	51237701	A	G	0.381	0.379	0.988	0.0077995046323818	0.0089	0.3799	53386	77258	58749.13
1859828	chr14	rs75371890	51237881	T	C	0.881	0.879	0.978	0.0109992854583691	0.0134	0.4109	53386	77258	58749.13
1867753	chr14	rs150286319	51238442	G	A	0.951	0.951	0.977	0.0320024161254944	0.0202	0.1125	53386	77258	58749.13
1864781	chr14	rs8015968	51238759	C	A	0.881	0.879	0.978	0.0109992854583691	0.0134	0.4093	53386	77258	58749.13
1862897	chr14	rs61755581	51239181	G	A	0.976	0.977	0.863	-0.061099109367851	0.0311	0.04964	51854	74884	56951.8
1843899	chr14	rs10151109	51239382	G	A	0.948	0.949	0.965	-0.0054045784588597	0.0197	0.7825	53386	77258	58749.13
1849995	chr14	rs76203225	51241087	T	C	0.951	0.951	0.978	0.0321960982163169	0.0202	0.1107	53386	77258	58749.13
1852773	chr14	rs3783281	51241489	G	A	0.654	0.652	0.982	0.0239020562806236	0.0091	0.008721	53386	77258	58749.13
1844487	chr14	rs75974508	51242925	T	G	0.979	0.979	0.927	0.0126990249774084	0.0319	0.6906	52081	75393	57345.6
1842882	chr14	rs77898088	51244206	C	T	0.952	0.952	0.98	0.0307037775750057	0.0204	0.1318	53386	77258	58749.13
1851119	chr14	rs9788617	51244776	G	A	0.436	0.434	0.988	0.0004998750416509	0.0087	0.9512	53386	77258	58749.13
1854675	chr14	rs1014990	51245120	C	A	0.741	0.744	0.987	-0.0160988945897493	0.0099	0.1037	53386	77258	58749.13
1857971	chr14	rs138705523	51245194	C	T	0.985	0.985	0.829	-0.085405394542797	0.0406	0.03557	49162	67764	53683.83
1861338	chr14	rs7143959	51245666	T	C	0.427	0.425	1.0	0.0014988761237359	0.0087	0.8624	53386	77258	58749.13
1864917	chr14	rs76452570	51245897	A	G	0.952	0.952	0.981	0.0305970979773775	0.0204	0.1333	53386	77258	58749.13
1845101	chr14	rs111233346	51246571	A	T	0.944	0.945	0.909	-0.013004189135254	0.0197	0.5092	53386	77258	58749.13
1857023	chr14	rs17122885	51247418	A	T	0.943	0.945	0.956	-0.0086977157031958	0.0191	0.6467	53386	77258	58749.13
1843562	chr14	rs61985517	51248827	C	A	0.794	0.796	0.991	-0.0187038311937836	0.0107	0.08057	53386	77258	58749.13
1858511	chr14	rs12323631	51248890	A	G	0.104	0.102	0.972	-0.0181028726978536	0.0143	0.2073	53386	77258	58749.13
1865007	chr14	rs77808538	51249078	A	G	0.952	0.952	0.977	0.0320992618599997	0.0204	0.1148	53386	77258	58749.13
1857855	chr14	rs34148215	51249238	T	C	0.429	0.428	0.993	0.0003999200213268	0.0087	0.9651	53386	77258	58749.13
1857145	chr14	rs117021440	51249319	G	C	0.979	0.979	0.846	-0.0598986354083514	0.0336	0.07441	51819	73839	56653.18
1864496	chr14	rs4592572	51249354	A	C	0.055	0.0539	0.963	-0.001100605444033	0.0193	0.9529	53386	77258	58749.13
1848292	chr14	rs2065076	51249640	G	A	0.796	0.797	0.989	-0.0170952954286372	0.0107	0.1107	53386	77258	58749.13
1851018	chr14	rs2065077	51249665	G	C	0.057	0.0556	0.962	0.0013990209137074	0.019	0.9395	53386	77258	58749.13
1855221	chr14	rs2065078	51249673	C	A	0.057	0.0556	0.962	0.0014988761237359	0.019	0.938	53386	77258	58749.13
1856801	chr14	rs10143816	51249832	G	A	0.057	0.0556	0.962	0.0014988761237359	0.019	0.9355	53386	77258	58749.13
1862551	chr14	rs11157764	51250337	G	A	0.884	0.883	0.971	0.0108014536938559	0.0136	0.4289	53386	77258	58749.13
1863802	chr14	rs79197422	51250683	G	A	0.973	0.972	0.839	0.023198814502523	0.0289	0.4221	53316	77188	58679.13
1854619	chr14	rs2065079	51250777	G	T	0.0366	0.0359	0.948	0.0088011559530687	0.0239	0.7114	53200	76329	58439.19
1858656	chr14	rs2065080	51250821	A	T	0.0366	0.0359	0.948	0.0077002766261879	0.0239	0.746	53200	76329	58439.19
1848044	chr14	rs2065081	51250922	C	T	0.798	0.8	0.99	-0.0145046862028817	0.0108	0.179	53386	77258	58749.13
1865190	chr14	rs7146139	51251157	G	A	0.0359	0.0352	0.947	0.0003999200213268	0.0242	0.986	53200	76329	58439.19
1855871	chr14	rs11626645	51251391	T	G	0.288	0.286	0.984	0.0034041991335623	0.0096	0.7212	53386	77258	58749.13
1850866	chr14	rs1885441	51251603	C	G	0.0328	0.032	0.941	0.009197572354042	0.0253	0.7169	53200	76329	58439.19
1849913	chr14	rs12436213	51251988	T	G	0.949	0.949	0.974	0.0281986543586787	0.0199	0.1573	53386	77258	58749.13
1849205	chr14	rs9646128	51254734	G	A	0.798	0.8	0.99	-0.0138048499765589	0.0108	0.1992	53386	77258	58749.13
1851380	chr14	rs76703426	51254850	A	C	0.983	0.982	0.805	0.0142973047008244	0.0376	0.7041	51268	72807	55966.09
1864216	chr14	rs764964	51254908	T	C	0.402	0.401	0.984	-0.0038975857287134	0.0089	0.6637	53386	77258	58749.13
1861719	chr14	rs11850959	51256015	G	A	0.15	0.15	0.972	-0.0110002818588653	0.0122	0.3673	53386	77258	58749.13
1862794	chr14	rs11157765	51256108	T	C	0.152	0.152	0.973	-0.0113036461713921	0.0122	0.3509	53386	77258	58749.13
1844206	chr14	rs72683629	51256237	C	A	0.917	0.916	0.934	0.013202462677756	0.0161	0.4117	53386	77258	58749.13
1868000	chr14	rs74748466	51258435	T	C	0.985	0.985	0.804	-0.0092022107647994	0.0414	0.8233	49059	70745	53839.89
1844529	chr14	rs6572697	51259801	G	A	0.798	0.8	0.993	-0.0153979421800967	0.0108	0.1517	53386	77258	58749.13
1864041	chr14	rs17122896	51259999	A	G	0.843	0.842	0.97	0.0154007965760229	0.012	0.1988	53386	77258	58749.13
1847249	chr14	rs76198208	51260745	G	A	0.955	0.955	0.977	0.0298985503458634	0.021	0.1552	53386	77258	58749.13
1855821	chr14	rs72683630	51261102	T	C	0.852	0.85	0.974	0.0112959597418516	0.0122	0.3545	53386	77258	58749.13
1862625	chr14	rs72683631	51261114	C	A	0.854	0.852	0.976	0.0096037361426946	0.0123	0.4367	53386	77258	58749.13
1840021	chr14	rs17122898	51261454	T	C	0.852	0.851	0.979	0.0111970780932162	0.0122	0.3611	53386	77258	58749.13
1852942	chr14	rs10137294	51261672	T	C	0.852	0.851	0.98	0.0112959597418516	0.0122	0.3561	53386	77258	58749.13
1843904	chr14	rs10148502	51261957	G	A	0.853	0.852	0.978	0.0102968054773682	0.0123	0.3992	53386	77258	58749.13
1860651	chr14	rs3783280	51262092	T	C	0.791	0.794	1.0	-0.0174005146801673	0.0106	0.09995	53386	77258	58749.13
1864568	chr14	rs17122909	51262151	T	C	0.791	0.794	1.0	-0.017502275136142	0.0106	0.09774	53386	77258	58749.13
1863974	chr14	rs3783279	51262180	T	C	0.792	0.794	1.0	-0.0174005146801673	0.0106	0.1001	53386	77258	58749.13
1851503	chr14	rs11157766	51262497	A	G	0.403	0.401	0.988	-0.0006001800720324	0.0088	0.9476	53386	77258	58749.13
1851467	chr14	rs1957392	51262562	C	T	0.852	0.851	0.977	0.0119977384336167	0.0122	0.3287	53386	77258	58749.13
1846818	chr14	rs141918901	51263144	C	T	0.985	0.984	0.78	0.0522982892110339	0.0443	0.2382	41143	63472	46671.13
1856743	chr14	rs8007639	51263146	T	C	0.85	0.848	0.972	0.0141001243787816	0.0122	0.2472	53386	77258	58749.13
1857101	chr14	rs150639058	51263164	C	T	0.98	0.979	0.904	0.0260965047212743	0.0342	0.4452	47469	69581	52561.59
1856744	chr14	rs12881609	51263301	C	T	0.396	0.394	0.986	-0.0007002451143934	0.0089	0.9345	53386	77258	58749.13
1842821	chr14	rs7145411	51263413	T	A	0.791	0.794	0.999	-0.0169020380753563	0.0106	0.1114	53386	77258	58749.13
1864789	chr14	rs143189760	51263628	A	G	0.98	0.979	0.904	0.0274984287018097	0.0343	0.4218	47469	69581	52561.59
1841443	chr14	rs12893300	51265453	C	T	0.874	0.874	0.946	-0.0028039273327342	0.0133	0.8343	53386	77258	58749.13
1849483	chr14	rs55984715	51266630	T	G	0.875	0.875	0.944	-0.003797200248385	0.0134	0.7789	53386	77258	58749.13
1867417	chr14	rs12885196	51267222	T	C	0.957	0.956	0.857	0.007997931111062	0.023	0.7282	53386	77258	58749.13
1848070	chr14	rs12886246	51267850	T	C	0.402	0.404	0.941	-0.0049019951702315	0.009	0.5876	53386	77258	58749.13
1857661	chr14	rs58424267	51269210	T	C	0.643	0.641	0.946	-0.0001000050003333	0.0092	0.9877	53386	77258	58749.13
1858216	chr14	rs34281449	51269236	G	T	0.768	0.766	0.956	0.0109992854583691	0.0104	0.2917	53386	77258	58749.13
1853311	chr14	rs72683633	51269276	G	A	0.92	0.919	0.957	0.0189983824093147	0.0161	0.2385	53386	77258	58749.13
1861803	chr14	rs9788504	51270267	G	C	0.404	0.405	0.951	-0.0129028853555234	0.009	0.1525	53386	77258	58749.13
1851348	chr14	rs10137363	51270904	C	T	0.893	0.891	0.895	0.0126990249774084	0.0146	0.3869	53386	77258	58749.13
1867942	chr14	rs12586802	51272225	T	C	0.155	0.154	0.978	-0.0163021610829842	0.0121	0.1771	53386	77258	58749.13
1841697	chr14	rs72683634	51272255	C	T	0.892	0.893	0.976	0.0088011559530687	0.0141	0.5306	53386	77258	58749.13
1844802	chr14	rs79119928	51272438	T	C	0.955	0.955	0.973	0.0212036062510236	0.0211	0.3153	53386	77258	58749.13
1849272	chr14	rs8009874	51272824	T	C	0.905	0.905	0.941	-0.003797200248385	0.0151	0.7994	53386	77258	58749.13
1858340	chr14	rs6650505	51273774	A	G	0.48	0.48	0.968	-0.0144032303107437	0.0088	0.09921	53386	77258	58749.13
1851796	chr14	rs35980920	51274009	G	A	0.906	0.906	0.942	-0.0045001103249234	0.0152	0.7691	53386	77258	58749.13
1846178	chr14	rs2356580	51275810	G	A	0.771	0.769	0.969	0.0115035793834154	0.0104	0.2687	53386	77258	58749.13
1847611	chr14	rs1811883	51275823	A	C	0.0456	0.0451	0.972	-0.0221024699079472	0.0211	0.2963	53386	77258	58749.13
1846956	chr14	rs10145182	51276009	T	A	0.607	0.608	0.953	-0.0069037763167944	0.009	0.4415	53386	77258	58749.13
1858380	chr14	rs112168583	51276453	T	G	0.981	0.981	0.888	-0.050398957583852	0.0337	0.1344	53089	76782	58417.12
1840927	chr14	rs34845905	51276564	A	T	0.644	0.642	0.958	-0.0003000450090019	0.0092	0.9704	53386	77258	58749.13
1842205	chr14	rs190873950	51276866	A	G	0.98	0.98	0.894	-0.001300845733048	0.0335	0.9701	50068	70742	54644.64
1866213	chr14	rs57748792	51276873	C	T	0.89	0.892	0.981	0.0068961666878413	0.0139	0.6186	53386	77258	58749.13
1849855	chr14	rs4901057	51277335	A	C	0.642	0.64	0.958	-0.0001000050003333	0.0092	0.9952	53386	77258	58749.13
1847463	chr14	rs7159596	51278044	C	G	0.906	0.905	0.942	-0.0021022080918702	0.0152	0.8913	53386	77258	58749.13
1861859	chr14	rs7159766	51278118	C	T	0.905	0.905	0.942	-0.0019018072895963	0.0152	0.8997	53386	77258	58749.13
1853154	chr14	rs76943219	51278389	G	C	0.89	0.892	0.983	0.0071047017299317	0.0139	0.6105	53386	77258	58749.13
1860458	chr14	rs113337019	51278435	C	T	0.977	0.978	0.952	-0.0297996312385195	0.0309	0.3344	51810	72660	56554.43
1848003	chr14	rs12896820	51278550	A	C	0.769	0.768	0.969	0.0115035793834154	0.0104	0.2669	53386	77258	58749.13
1844180	chr14	rs113640045	51278637	G	A	0.89	0.892	0.983	0.0075017910703226	0.0139	0.5876	53386	77258	58749.13
1844722	chr14	rs111770067	51278661	A	G	0.89	0.891	0.983	0.0068961666878413	0.0139	0.6216	53386	77258	58749.13
1855340	chr14	rs148629132	51278795	G	A	0.986	0.986	0.928	-0.0164953025291975	0.0405	0.6831	46732	66485	51241.87
1853016	chr14	rs4901059	51279108	T	C	0.658	0.656	0.968	-0.0026033858701149	0.0092	0.7818	53386	77258	58749.13
1867885	chr14	rs72683641	51279122	C	T	0.89	0.892	0.985	0.0075017910703226	0.0139	0.5913	53386	77258	58749.13
1867684	chr14	rs12883458	51279379	T	C	0.896	0.896	0.95	0.0021975835434872	0.0145	0.881	53386	77258	58749.13
1862407	chr14	rs56839549	51279435	A	G	0.872	0.874	0.988	0.0063994795805678	0.013	0.6212	53386	77258	58749.13
1856347	chr14	rs4898673	51279514	G	T	0.675	0.672	0.966	-0.0016012813669738	0.0093	0.8665	53386	77258	58749.13
1852754	chr14	rs117452336	51279566	A	G	0.97	0.97	0.909	0.0063001125484799	0.0263	0.8111	53386	77258	58749.13
1848649	chr14	rs72683644	51279981	T	C	0.872	0.874	0.989	0.0061013488579762	0.013	0.6401	53386	77258	58749.13
1856584	chr14	rs61985519	51279985	A	G	0.966	0.967	0.888	-0.0453007592301635	0.0253	0.07366	53386	77258	58749.13
1857751	chr14	rs117719818	51280387	T	C	0.977	0.977	0.793	-0.0098988321792475	0.0327	0.7628	52964	75178	58047.5
1867879	chr14	rs7153720	51280672	C	T	0.507	0.506	0.974	-0.0105959392134034	0.0087	0.2256	53386	77258	58749.13
1860576	chr14	rs145251093	51281340	C	T	0.979	0.979	0.785	-0.0216016445577609	0.0346	0.5325	52071	73584	56902.79
1857070	chr14	rs77367944	51281812	G	A	0.773	0.773	0.974	0.0028958031120254	0.0104	0.7793	53386	77258	58749.13
1854811	chr14	rs4508352	51282000	C	T	0.615	0.615	0.956	-0.0064004391810282	0.009	0.4792	53386	77258	58749.13
1843256	chr14	rs11625795	51282317	A	G	0.889	0.887	0.894	0.0152038337422728	0.0144	0.2922	53386	77258	58749.13
1857055	chr14	rs35383727	51282364	C	T	0.894	0.894	0.947	0.001598721363697	0.0144	0.9137	53386	77258	58749.13
1850625	chr14	rs59394355	51282667	T	G	0.893	0.894	0.991	0.0126990249774084	0.014	0.3652	53386	77258	58749.13
1867333	chr14	rs72683648	51282788	G	A	0.893	0.894	0.991	0.0126002819757385	0.014	0.3686	53386	77258	58749.13
1846105	chr14	rs12882136	51282822	C	G	0.108	0.108	0.99	-0.0140989243795016	0.0139	0.3115	53386	77258	58749.13
1858778	chr14	rs72683649	51282923	G	C	0.895	0.896	0.989	0.0099008246772624	0.0141	0.4828	53386	77258	58749.13
1862910	chr14	rs7149295	51283148	C	T	0.128	0.127	0.996	-0.009000382197299	0.0129	0.4878	53386	77258	58749.13
1840931	chr14	rs35098661	51284515	C	T	0.773	0.772	0.97	0.0022973590486834	0.0104	0.822	53386	77258	58749.13
1867740	chr14	rs112780158	51284640	C	T	0.894	0.894	0.943	-0.0003000450090019	0.0144	0.9816	53386	77258	58749.13
1857519	chr14	rs34721499	51284736	G	T	0.774	0.774	0.971	0.0024968801985871	0.0104	0.8135	53386	77258	58749.13
1842274	chr14	rs140677475	51284989	C	A	0.955	0.955	0.973	0.0188021269625962	0.0212	0.3743	53386	77258	58749.13
1867430	chr14	rs1004832	51285135	G	C	0.894	0.894	0.942	9.99950003332973e-05	0.0144	0.9949	53386	77258	58749.13
1844311	chr14	rs72683650	51285237	G	A	0.912	0.912	0.978	0.0131037693769772	0.0154	0.3935	53386	77258	58749.13
1866204	chr14	rs7145661	51285969	A	G	0.746	0.747	0.966	0.0036034995896235	0.0101	0.7201	53386	77258	58749.13
1852053	chr14	rs76027321	51286095	G	A	0.986	0.986	0.93	-0.0615988462189574	0.041	0.1333	46942	64635	51070.5
1856715	chr14	rs10132475	51286129	G	A	0.675	0.675	0.924	-0.0081027387031859	0.0096	0.3997	53386	77258	58749.13
1849514	chr14	rs141379807	51286211	C	T	0.986	0.986	0.696	-0.0593997472816252	0.051	0.2435	40482	59458	45115.05
1847822	chr14	rs75624295	51288268	C	T	0.986	0.986	0.936	-0.0505987987633697	0.0412	0.2194	46752	64446	50881.0
1847973	chr14	rs72683653	51289104	G	A	0.97	0.967	0.904	0.075997614226465	0.0259	0.003336	53027	76178	58210.26
1851785	chr14	rs1951476	51289402	C	T	0.871	0.869	0.885	-0.017502275136142	0.0136	0.1989	53386	77258	58749.13
1847958	chr14	rs12435039	51289722	G	A	0.944	0.945	0.978	0.0089993837968006	0.0191	0.6373	53386	77258	58749.13
1855644	chr14	rs17122945	51289926	G	A	0.984	0.984	0.794	0.0183015011699126	0.0405	0.6507	48341	68572	52925.02
1853516	chr14	rs3759528	51291405	A	T	0.495	0.493	0.989	-0.009696862978864	0.0087	0.2645	53386	77258	58749.13
1842669	chr14	rs3759527	51291627	A	C	0.495	0.493	0.988	-0.0098988321792475	0.0087	0.2525	53386	77258	58749.13
1851403	chr14	rs3759526	51292535	C	T	0.917	0.918	0.988	0.01600129372694	0.0157	0.308	53386	77258	58749.13
1849336	chr14	rs3759525	51292744	T	C	0.982	0.982	0.94	0.0301023438164435	0.0344	0.3815	52295	73426	57066.44
1860538	chr14	rs8018156	51293039	A	G	0.905	0.904	0.966	0.0047984689115734	0.0149	0.7452	53386	77258	58749.13
1859451	chr14	rs2181083	51293706	C	T	0.81	0.813	0.994	-0.0048015088161939	0.011	0.666	53386	77258	58749.13
1861928	chr14	rs79895113	51294916	T	C	0.903	0.903	0.97	0.0035038543266769	0.0148	0.8132	53386	77258	58749.13
1858755	chr14	rs8010709	51295500	G	T	0.714	0.713	0.993	0.0133998200630165	0.0095	0.1589	53386	77258	58749.13
1847758	chr14	rs12435618	51295713	G	A	0.977	0.976	0.906	-0.0031048149534787	0.0306	0.9201	51400	74400	56472.88
1855861	chr14	rs117948605	51296463	A	G	0.965	0.965	0.847	0.0024968801985871	0.0255	0.9214	53200	76329	58439.19
1861155	chr14	rs138762290	51296981	G	T	0.986	0.986	0.752	-0.0107980900995126	0.0482	0.8219	43180	57489	46390.09
1864698	chr14	rs117535495	51297054	G	A	0.904	0.903	0.971	0.0038027603329278	0.0148	0.7984	53386	77258	58749.13
1852083	chr14	rs76032434	51298131	C	G	0.957	0.957	0.833	-0.0517986852338873	0.0233	0.02639	53386	77258	58749.13
1849586	chr14	rs55924012	51299368	T	G	0.81	0.813	0.997	-0.0034961042567088	0.011	0.7482	53386	77258	58749.13
1860250	chr14	rs77427428	51299485	A	G	0.981	0.982	0.876	-0.0391983134041576	0.0347	0.2584	52184	75796	57534.63
1851320	chr14	rs113242605	51300451	A	G	0.868	0.867	0.878	-0.0174005146801673	0.0136	0.2005	53386	77258	58749.13
1861201	chr14	rs1984589	51300644	G	A	0.81	0.813	0.998	-0.0032954239497972	0.011	0.7619	53386	77258	58749.13
1845939	chr14	rs10144239	51300927	C	G	0.493	0.491	0.998	-0.0122952780941516	0.0086	0.1541	53386	77258	58749.13
1868055	chr14	rs7158801	51302658	G	C	0.492	0.49	1.0	-0.0127003085782322	0.0086	0.14	53386	77258	58749.13
1844715	chr14	rs1040890	51302888	A	C	0.303	0.304	0.991	-0.0166986496230515	0.0094	0.07506	53386	77258	58749.13
1852301	chr14	rs12431899	51303886	G	A	0.567	0.568	0.999	0.0099998345783334	0.0087	0.2498	53386	77258	58749.13
1858766	chr14	rs114953685	51304052	C	T	0.943	0.943	0.989	0.0068961666878413	0.0187	0.7142	53386	77258	58749.13
1867520	chr14	rs733052	51304406	T	C	0.563	0.564	1.0	0.0085037404912207	0.0087	0.3238	53386	77258	58749.13
1843587	chr14	rs8011425	51304619	A	G	0.943	0.943	0.989	0.00730326611012	0.0187	0.6982	53386	77258	58749.13
1853070	chr14	rs762066	51304695	C	T	0.496	0.494	1.01	-0.0104039337153929	0.0086	0.2246	53386	77258	58749.13
1860204	chr14	rs8015991	51305004	A	G	0.943	0.943	0.989	0.0068961666878413	0.0187	0.7139	53386	77258	58749.13
1852659	chr14	rs1018551	51305022	G	A	0.903	0.903	0.975	0.0056042667198317	0.0147	0.7016	53386	77258	58749.13
1842919	chr14	rs7154842	51305432	C	T	0.506	0.508	1.01	0.0099008246772624	0.0086	0.2475	53386	77258	58749.13
1858715	chr14	rs7155445	51305832	A	G	0.505	0.507	1.0	0.0106035827841911	0.0086	0.2156	53386	77258	58749.13
1852175	chr14	rs72683662	51307513	G	A	0.812	0.815	1.0	-0.0038975857287134	0.011	0.7204	53386	77258	58749.13
1850811	chr14	rs77368971	51307785	A	G	0.982	0.981	0.811	0.0335024720540013	0.0362	0.3552	52052	75993	57551.29
1854077	chr14	rs2356531	51308071	T	C	0.656	0.653	0.944	0.0172994970780611	0.0093	0.06207	53386	77258	58749.13
1846165	chr14	rs142716558	51308539	A	G	0.903	0.903	0.974	0.0056042667198317	0.0147	0.7048	53386	77258	58749.13
1861724	chr14	rs11157770	51308799	T	G	0.66	0.657	0.942	0.0192044091837133	0.0093	0.03991	53386	77258	58749.13
1846146	chr14	rs2224558	51308898	G	A	0.567	0.567	0.992	0.0103957761821204	0.0087	0.2347	53386	77258	58749.13
1866636	chr14	rs142486673	51308937	C	T	0.919	0.917	0.837	-0.0183982139464423	0.0172	0.2843	53386	77258	58749.13
1852406	chr14	rs1977236	51309581	C	T	0.903	0.903	0.974	0.0055048206344449	0.0147	0.7067	53386	77258	58749.13
1855753	chr14	rs72683664	51309721	A	G	0.811	0.814	1.0	-0.0031950988965408	0.011	0.7728	53386	77258	58749.13
1867047	chr14	rs143830914	51309726	C	T	0.983	0.981	0.774	0.0487996879336047	0.0384	0.2031	48802	71601	54155.47
1851556	chr14	rs72683665	51309741	C	T	0.811	0.814	1.0	-0.0031950988965408	0.011	0.7712	53386	77258	58749.13
1840054	chr14	rs78807854	51309794	C	T	0.982	0.982	0.872	-0.0369959896867261	0.035	0.2902	52184	75796	57534.63
1856707	chr14	rs8015151	51310200	G	T	0.51	0.512	0.993	0.012096540947233	0.0086	0.1617	53386	77258	58749.13
1844541	chr14	rs8016526	51310466	T	C	0.943	0.944	0.991	0.0068961666878413	0.0187	0.7115	53386	77258	58749.13
1862122	chr14	rs7154532	51310545	T	A	0.51	0.511	0.993	0.0118989261570991	0.0086	0.1684	53386	77258	58749.13
1864514	chr14	rs58581781	51310564	C	T	0.812	0.815	1.0	-0.0038975857287134	0.011	0.7211	53386	77258	58749.13
1848436	chr14	rs117404788	51310988	G	A	0.986	0.987	0.941	-0.0325955083699338	0.0486	0.5025	32386	49068	36098.53
1853896	chr14	rs11157771	51311413	G	T	0.754	0.758	1.0	0.0002999550089979	0.01	0.9741	53386	77258	58749.13
1860685	chr14	rs11157772	51311817	A	T	0.754	0.758	1.0	9.99950003332973e-05	0.01	0.9907	53386	77258	58749.13
1845253	chr14	rs11157773	51311911	G	T	0.754	0.758	1.0	-0.0001000050003333	0.01	0.9904	53386	77258	58749.13
1849291	chr14	rs11157774	51311912	T	A	0.755	0.758	1.0	0.0	0.01	0.9973	53386	77258	58749.13
1863174	chr14	rs57815556	51312132	A	C	0.753	0.757	1.0	-0.0003000450090019	0.01	0.9747	53386	77258	58749.13
1868341	chr14	rs17122982	51312473	C	T	0.753	0.757	1.0	-0.0003000450090019	0.01	0.9756	53386	77258	58749.13
1845439	chr14	rs17122988	51312785	G	A	0.902	0.902	0.973	0.0053954185169075	0.0147	0.7131	53386	77258	58749.13
1863031	chr14	rs75839995	51312849	C	T	0.943	0.944	0.992	0.0071047017299317	0.0188	0.706	53386	77258	58749.13
1861813	chr14	rs58545577	51313110	A	G	0.753	0.757	1.0	-0.0005001250416822	0.01	0.9636	53386	77258	58749.13
1846630	chr14	rs12435756	51313333	C	G	0.754	0.757	1.0	-0.0005001250416822	0.01	0.9591	53386	77258	58749.13
1849188	chr14	rs11627172	51313590	G	A	0.496	0.493	0.985	-0.0102018624845967	0.0087	0.2396	53386	77258	58749.13
1840144	chr14	rs10148666	51314027	C	T	0.59	0.589	0.941	-0.0164953025291975	0.009	0.06769	53386	77258	58749.13
1848954	chr14	rs4901060	51314737	T	C	0.905	0.907	0.969	-0.023401696181619	0.015	0.1187	53386	77258	58749.13
1842443	chr14	rs12436743	51314960	C	T	0.753	0.757	1.0	-0.001100605444033	0.01	0.9159	53386	77258	58749.13
1854592	chr14	rs78469658	51315078	A	G	0.927	0.925	0.81	-0.0095050300143049	0.0183	0.6019	53386	77258	58749.13
1856934	chr14	rs4394991	51315170	G	A	0.812	0.815	1.0	-0.004198802647333	0.011	0.704	53386	77258	58749.13
1860763	chr14	rs4460988	51315259	C	A	0.754	0.758	1.0	-0.0005001250416822	0.01	0.9566	53386	77258	58749.13
1843793	chr14	rs1570274	51315404	G	A	0.753	0.757	1.0	-0.0010005003335835	0.01	0.923	53386	77258	58749.13
1862751	chr14	rs4901062	51315594	C	G	0.754	0.758	1.0	-0.0009004052431641	0.01	0.9302	53386	77258	58749.13
1844960	chr14	rs72683674	51316007	C	T	0.753	0.757	1.0	-0.0010005003335835	0.01	0.9219	53386	77258	58749.13
1847830	chr14	rs72683675	51316008	C	T	0.753	0.757	1.0	-0.0010005003335835	0.01	0.9181	53386	77258	58749.13
1851482	chr14	rs113985411	51316083	G	A	0.941	0.942	0.992	0.0056042667198317	0.0185	0.7642	53386	77258	58749.13
1859783	chr14	rs111673133	51316089	T	C	0.753	0.757	1.01	-0.001300845733048	0.01	0.8976	53386	77258	58749.13
1844549	chr14	rs138997249	51316375	G	A	0.943	0.944	0.992	0.0060019521956343	0.0188	0.7514	53386	77258	58749.13
1862501	chr14	rs113129624	51316513	T	C	0.754	0.758	1.0	-0.0008003201707691	0.01	0.9343	53386	77258	58749.13
1848459	chr14	rs138344098	51316534	G	A	0.812	0.815	1.0	-0.003797200248385	0.011	0.7287	53386	77258	58749.13
1859612	chr14	rs139869599	51316555	G	T	0.754	0.758	1.0	-0.001100605444033	0.01	0.9156	53386	77258	58749.13
1851086	chr14	rs4898674	51316676	C	A	0.753	0.757	1.01	-0.0012007205765188	0.01	0.9075	53386	77258	58749.13
1860710	chr14	rs12433021	51316992	A	C	0.942	0.943	0.992	0.0063001125484799	0.0187	0.7379	53386	77258	58749.13
1862267	chr14	rs1984514	51317029	G	T	0.753	0.757	1.01	-0.001100605444033	0.01	0.9106	53386	77258	58749.13
1862200	chr14	rs1984513	51317141	T	A	0.753	0.757	1.01	-0.0012007205765188	0.01	0.9059	53386	77258	58749.13
1865415	chr14	rs7493885	51317418	T	G	0.753	0.757	1.01	-0.0014009809156281	0.01	0.8875	53386	77258	58749.13
1851095	chr14	rs117759689	51317616	C	A	0.987	0.986	0.929	-0.005304041591906	0.0421	0.9002	46294	64532	50488.8
1858819	chr14	rs1951473	51317820	A	G	0.812	0.814	1.0	-0.0046005663955682	0.011	0.6786	53386	77258	58749.13
1841803	chr14	rs1951474	51317832	A	T	0.753	0.757	1.0	-0.001300845733048	0.01	0.8934	53386	77258	58749.13
1848672	chr14	rs117740145	51318130	G	A	0.969	0.969	0.928	0.0023971245997214	0.0259	0.926	53316	77188	58679.13
1858917	chr14	rs8020067	51318210	C	G	0.753	0.757	1.0	-0.0012007205765188	0.01	0.9074	53386	77258	58749.13
1852886	chr14	rs8019923	51318220	A	G	0.754	0.758	1.0	-0.0007002451143934	0.01	0.9471	53386	77258	58749.13
1868324	chr14	rs12434001	51318410	A	T	0.753	0.757	0.999	-0.001100605444033	0.01	0.9163	53386	77258	58749.13
1857809	chr14	rs72683679	51318553	C	T	0.812	0.815	0.992	-0.0046005663955682	0.0111	0.6784	53386	77258	58749.13
1847174	chr14	rs7160385	51318566	T	A	0.753	0.757	0.995	-0.001300845733048	0.01	0.8991	53386	77258	58749.13
1844162	chr14	rs139243788	51318623	G	A	0.911	0.912	0.949	0.0101978249764461	0.0155	0.5115	53386	77258	58749.13
1853991	chr14	rs150016282	51318630	C	T	0.911	0.912	0.949	0.0102968054773682	0.0155	0.509	53386	77258	58749.13
1866818	chr14	rs145232533	51318637	A	G	0.911	0.912	0.948	0.0103957761821204	0.0155	0.5053	53386	77258	58749.13
1843002	chr14	rs35765554	51318805	G	A	0.757	0.755	0.942	0.017496047616751	0.0103	0.09007	53386	77258	58749.13
1862973	chr14	rs6572700	51318939	C	T	0.943	0.944	0.98	0.0081963182244858	0.0189	0.6662	53386	77258	58749.13
1866216	chr14	rs7143937	51319812	C	G	0.574	0.576	0.872	-0.0031950988965408	0.0093	0.7349	53386	77258	58749.13
1855729	chr14	rs10142967	51319864	G	T	0.895	0.895	0.897	0.003902375817241	0.0148	0.7907	53386	77258	58749.13
1841597	chr14	rs10142815	51319873	C	T	0.794	0.797	0.9	0.0012991557316201	0.0113	0.908	53386	77258	58749.13
1866268	chr14	rs13379298	51319919	C	T	0.766	0.769	0.914	0.0016985566355815	0.0107	0.8755	53386	77258	58749.13
1842560	chr14	rs61985536	51319942	G	A	0.886	0.888	0.822	-0.0349020520092649	0.015	0.01976	53386	77258	58749.13
1860390	chr14	rs1984506	51320017	A	G	0.875	0.874	0.859	0.0005998200719675	0.014	0.9661	53386	77258	58749.13
1839984	chr14	rs61985537	51320060	T	A	0.921	0.921	0.819	-0.0243951568347216	0.0176	0.1659	53386	77258	58749.13
1862201	chr14	rs189751511	51320119	C	T	0.986	0.985	0.789	-0.0003000450090019	0.0422	0.995	50154	72101	55169.52
1847289	chr14	rs7159869	51320250	C	T	0.522	0.517	0.916	0.0081963182244858	0.009	0.36	53386	77258	58749.13
1863113	chr14	rs7160367	51320341	G	A	0.545	0.539	0.908	0.0156961681063242	0.0091	0.08225	53386	77258	58749.13
1858517	chr14	rs8021997	51320657	A	G	0.825	0.829	0.88	-0.0182047046548463	0.0121	0.1322	53386	77258	58749.13
1846222	chr14	rs61985538	51320710	G	T	0.925	0.925	0.861	0.0043007385516922	0.0176	0.8047	53386	77258	58749.13
1851811	chr14	rs117324604	51320804	G	T	0.955	0.954	0.835	0.0061013488579762	0.0225	0.7875	53386	77258	58749.13
1857224	chr14	rs10131426	51321285	C	T	0.965	0.966	0.916	-0.0078003437327339	0.0248	0.7548	53386	77258	58749.13
1853268	chr14	rs10131434	51321306	C	T	0.965	0.966	0.916	-0.0085968472255182	0.0248	0.73	53386	77258	58749.13
1863402	chr14	rs117234111	51321624	G	A	0.986	0.986	0.829	0.0243022925229648	0.0429	0.5707	48970	69875	53740.56
1844260	chr14	rs138136818	51321765	G	A	0.954	0.954	0.917	0.0277027118389473	0.0215	0.198	53386	77258	58749.13
1847353	chr14	rs78671047	51322037	C	G	0.975	0.976	0.926	-0.0029042131473898	0.0294	0.9202	53189	76727	58467.88
1857173	chr14	rs146326662	51322839	G	A	0.986	0.986	0.834	0.0136957831289865	0.0437	0.7529	46728	67206	51347.11
1848455	chr14	rs73282900	51323026	T	A	0.691	0.691	0.949	0.0148984646619666	0.0096	0.1191	53386	77258	58749.13
1847936	chr14	rs8019546	51323742	G	A	0.701	0.701	0.969	0.0167981182758809	0.0095	0.07808	53386	77258	58749.13
1844182	chr14	rs8019604	51323941	C	T	0.702	0.702	0.97	0.0171029078996623	0.0095	0.07277	53386	77258	58749.13
1849282	chr14	rs34758492	51324246	G	A	0.646	0.642	0.978	-0.0001000050003333	0.0091	0.9871	53386	77258	58749.13
1857089	chr14	rs7141773	51324617	C	A	0.646	0.642	0.981	-0.0004000800213396	0.0091	0.9635	53386	77258	58749.13
1851343	chr14	rs2027343	51324884	A	G	0.685	0.685	0.985	0.0142973047008244	0.0093	0.1237	53386	77258	58749.13
1845884	chr14	rs1960191	51325108	G	A	0.975	0.976	0.946	-0.003797200248385	0.0288	0.8958	53127	76473	58368.21
1866142	chr14	rs7147627	51325517	C	T	0.678	0.678	0.985	0.0124027667170427	0.0093	0.1805	53386	77258	58749.13
1847642	chr14	rs7149238	51325680	T	A	0.318	0.315	0.991	0.0126002819757385	0.0093	0.1755	53386	77258	58749.13
1848661	chr14	rs7148318	51325748	G	A	0.314	0.311	0.993	0.0127977582298607	0.0093	0.1695	53386	77258	58749.13
1846613	chr14	rs1953886	51326077	C	T	0.316	0.313	0.99	0.0124027667170427	0.0093	0.1821	53386	77258	58749.13
1858995	chr14	rs1953885	51326144	G	A	0.316	0.313	0.99	0.0125015292229252	0.0093	0.1789	53386	77258	58749.13
1859193	chr14	rs1953884	51326166	G	C	0.316	0.313	0.989	0.0125015292229252	0.0093	0.18	53386	77258	58749.13
1844095	chr14	rs68008083	51327114	G	A	0.71	0.711	0.98	0.0092966519050945	0.0096	0.3288	53386	77258	58749.13
1858827	chr14	rs7143869	51328222	C	T	0.604	0.6	0.994	0.004101577021075	0.0088	0.6399	53386	77258	58749.13
1860202	chr14	rs17793764	51328767	G	A	0.63	0.626	0.989	0.0038027603329278	0.009	0.6692	53386	77258	58749.13
1841740	chr14	rs946620	51328807	A	C	0.604	0.6	0.992	0.0038027603329278	0.0088	0.6631	53386	77258	58749.13
1848317	chr14	rs78421350	51329335	G	A	0.965	0.965	0.872	0.024097313483794	0.025	0.3337	53386	77258	58749.13
1852119	chr14	rs11627495	51329654	T	G	0.718	0.719	0.975	0.009504687014246	0.0097	0.3267	53386	77258	58749.13
1840451	chr14	rs17720606	51331315	C	A	0.687	0.689	0.976	0.0030952049073025	0.0094	0.7387	53386	77258	58749.13
1866911	chr14	rs66535317	51331501	G	A	0.693	0.694	0.97	0.0053954185169075	0.0095	0.5718	53386	77258	58749.13
1867470	chr14	rs6572702	51332222	T	C	0.682	0.684	0.982	0.0048979852621919	0.0093	0.5981	53386	77258	58749.13
1848448	chr14	rs17123039	51332335	T	G	0.597	0.593	0.985	0.003902375817241	0.0088	0.6628	53386	77258	58749.13
1864349	chr14	rs17720642	51332728	T	C	0.681	0.683	0.982	0.0058031292269501	0.0093	0.5306	53386	77258	58749.13
1863483	chr14	rs7158839	51332898	C	T	0.28	0.278	0.983	0.0096037361426946	0.0097	0.3208	53386	77258	58749.13
1866720	chr14	rs17720659	51333882	T	G	0.889	0.886	0.821	0.0007996801705642	0.0151	0.9553	53386	77258	58749.13
1864194	chr14	rs61985541	51334170	T	C	0.97	0.97	0.866	-0.0377018671840115	0.0269	0.1613	53316	77188	58679.13
1867669	chr14	rs17720677	51334935	G	A	0.685	0.686	0.978	0.0049974917102918	0.0094	0.596	53386	77258	58749.13
1866218	chr14	rs12050194	51335252	G	A	0.684	0.685	0.978	0.004201162744548	0.0094	0.6529	53386	77258	58749.13
1852540	chr14	rs12050195	51335280	G	A	0.684	0.685	0.977	0.0043007385516922	0.0094	0.647	53386	77258	58749.13
1867012	chr14	rs2039794	51335737	T	C	0.597	0.593	0.97	0.0045994064948955	0.0089	0.6041	53386	77258	58749.13
1850547	chr14	rs2039793	51335743	G	A	0.597	0.593	0.97	0.0047984689115734	0.0089	0.5929	53386	77258	58749.13
1858297	chr14	rs2039792	51335897	C	A	0.597	0.594	0.968	0.0043007385516922	0.0089	0.6293	53386	77258	58749.13
1867954	chr14	rs76251345	51336044	T	G	0.93	0.932	0.805	-0.0406032684425478	0.0189	0.03167	53386	77258	58749.13
1861451	chr14	rs2105229	51337150	G	A	0.808	0.809	0.892	0.0004998750416509	0.0115	0.9674	53386	77258	58749.13
1867838	chr14	rs1556931	51337469	G	A	0.781	0.781	0.871	-0.0007002451143934	0.0111	0.9504	53386	77258	58749.13
1857943	chr14	rs1953879	51338237	A	G	0.104	0.103	0.897	0.0172994970780611	0.0149	0.2467	53386	77258	58749.13
1840430	chr14	rs541751997	51339112	A	G	0.988	0.988	0.796	-0.0164038098256767	0.0569	0.7729	33486	46070	36670.34
1852142	chr14	rs946619	51340088	T	C	0.186	0.189	0.91	-0.0064004391810282	0.0116	0.5811	53386	77258	58749.13
1849776	chr14	rs11157775	51340573	A	G	0.733	0.729	0.947	0.0052959516591825	0.01	0.5921	53386	77258	58749.13
1861487	chr14	rs34841084	51341090	G	A	0.734	0.73	0.95	0.0053954185169075	0.01	0.5861	53386	77258	58749.13
1840734	chr14	rs150731843	51341157	A	G	0.944	0.944	0.798	0.0026963615477425	0.021	0.8983	53386	77258	58749.13
1868284	chr14	rs11624446	51341178	C	A	0.632	0.632	0.868	-0.0060985584618694	0.0096	0.5266	53386	77258	58749.13
1846553	chr14	rs11157776	51341887	T	C	0.721	0.715	0.983	0.0058031292269501	0.0096	0.5473	53386	77258	58749.13
1851734	chr14	rs1953878	51342231	C	T	0.0165	0.0159	0.758	0.0520989697439806	0.0412	0.2056	49279	70608	54358.56
1866258	chr14	rs76588701	51342320	C	T	0.98	0.979	0.833	0.0454034834538498	0.0336	0.1765	52000	75126	57186.44
1849273	chr14	rs1547763	51342476	T	G	0.31	0.31	0.906	0.0027960873020011	0.0098	0.7746	53386	77258	58749.13
1862644	chr14	rs17793937	51343599	A	G	0.767	0.766	0.835	0.0046989426564652	0.0112	0.674	53386	77258	58749.13
1840222	chr14	rs7150536	51343765	G	A	0.0725	0.076	0.885	0.017496047616751	0.0176	0.3209	53386	77258	58749.13
1850244	chr14	rs141630356	51345654	G	A	0.987	0.988	0.59	-0.0730008928844903	0.0537	0.1743	46777	67631	51827.98
1865357	chr14	rs17123075	51345729	C	G	0.933	0.929	0.912	-0.0183982139464423	0.018	0.3076	53386	77258	58749.13
1846026	chr14	rs12889998	51347023	T	C	0.07	0.0728	0.927	0.021898468701116	0.0176	0.2119	53386	77258	58749.13
1854617	chr14	rs111409498	51348176	C	T	0.988	0.988	0.639	0.0724043790054573	0.0598	0.2258	38358	48997	40902.47
1840771	chr14	rs138523238	51348345	G	T	0.985	0.984	0.829	-0.0471964348309747	0.0518	0.3613	27888	44459	31602.16
1847122	chr14	rs17794038	51348421	G	A	0.934	0.93	0.938	-0.0181028726978536	0.0178	0.3097	53386	77258	58749.13
1859836	chr14	rs150591769	51348887	C	G	0.981	0.981	0.793	0.0291995144044279	0.0355	0.4095	52766	76581	58174.08
1843083	chr14	rs8005678	51349164	G	A	0.0671	0.0704	0.936	0.0192044091837133	0.0178	0.2803	53386	77258	58749.13
1848667	chr14	rs8005874	51349334	G	A	0.0671	0.0704	0.935	0.0193025022544974	0.0178	0.2791	53386	77258	58749.13
1842321	chr14	rs8006072	51349446	G	A	0.0671	0.0704	0.935	0.0192044091837133	0.0178	0.2815	53386	77258	58749.13
1850767	chr14	rs10131538	51349594	T	C	0.067	0.0703	0.936	0.0188021269625962	0.0178	0.2921	53386	77258	58749.13
1852139	chr14	rs7144826	51349756	T	C	0.0669	0.0702	0.936	0.0192044091837133	0.0178	0.2811	53386	77258	58749.13
1854407	chr14	rs7160772	51350082	T	C	0.067	0.0703	0.935	0.0189983824093147	0.0178	0.2868	53386	77258	58749.13
1857396	chr14	rs17720880	51350474	C	G	0.934	0.93	0.937	-0.0182047046548463	0.0179	0.31	53386	77258	58749.13
1861857	chr14	rs72685312	51351348	T	C	0.987	0.987	0.704	-0.0259949602770859	0.0494	0.5994	44763	64391	49072.98
1856654	chr14	rs35375734	51352345	G	A	0.934	0.93	0.936	-0.0183982139464423	0.0179	0.304	53386	77258	58749.13
1863201	chr14	rs2297893	51352608	T	C	0.955	0.955	0.669	-0.000200020002667	0.0254	0.9951	53386	77258	58749.13
1858034	chr14	rs113033362	51353236	G	A	0.933	0.93	0.928	-0.0181028726978536	0.0179	0.3125	53386	77258	58749.13
1846404	chr14	rs8009560	51355162	C	T	0.114	0.117	0.811	0.0121953336998771	0.0151	0.4194	53386	77258	58749.13
1862471	chr14	rs10144606	51355517	C	A	0.304	0.307	0.715	-0.003596459514405	0.0111	0.744	53386	77258	58749.13
1857392	chr14	rs80315226	51355923	G	A	0.934	0.93	0.914	-0.0176040459483609	0.0181	0.331	53386	77258	58749.13
1861843	chr14	rs7144884	51358187	T	A	0.891	0.89	0.829	-0.0025031302181184	0.0152	0.8719	53386	77258	58749.13
1851908	chr14	rs117121494	51358561	T	C	0.985	0.985	0.738	-0.0259949602770859	0.0425	0.5402	50121	71888	54970.74
1866029	chr14	rs10131598	51358794	C	T	0.256	0.253	0.854	0.0126002819757385	0.0107	0.2392	53386	77258	58749.13
1848795	chr14	rs78422292	51358994	G	C	0.981	0.981	0.863	-0.0278954863187535	0.0346	0.4197	53045	76417	58275.12
1853980	chr14	rs72685323	51359100	C	G	0.861	0.865	0.805	-0.0088994831870327	0.014	0.5234	53386	77258	58749.13
1865344	chr14	rs34051409	51359215	C	T	0.959	0.958	0.808	-0.0390007373497326	0.024	0.1048	53386	77258	58749.13
1852872	chr14	rs72685325	51359223	C	T	0.881	0.885	0.833	-0.0032954239497972	0.0147	0.8218	53386	77258	58749.13
1851718	chr14	rs72685326	51359343	T	C	0.882	0.886	0.834	-0.0026033858701149	0.0148	0.8612	53386	77258	58749.13
1863673	chr14	rs28611105	51359658	T	G	0.802	0.806	0.919	0.0034041991335623	0.0113	0.7615	53386	77258	58749.13
1841908	chr14	rs150160942	51359912	C	T	0.981	0.981	0.875	-0.0292949370570243	0.0344	0.3944	53045	76417	58275.12
1845278	chr14	rs9671339	51360053	T	A	0.963	0.963	0.887	-0.017502275136142	0.0243	0.4713	53386	77258	58749.13
1842552	chr14	rs28848529	51362970	T	C	0.801	0.805	0.951	0.0003999200213268	0.0111	0.9719	53386	77258	58749.13
1863670	chr14	rs8006465	51363500	T	A	0.924	0.923	0.906	-0.0143017847108596	0.017	0.3998	53386	77258	58749.13
1841635	chr14	rs8005597	51363830	A	G	0.916	0.917	0.911	-0.0180010511095525	0.0163	0.2705	53386	77258	58749.13
1854587	chr14	rs12589665	51364371	T	C	0.801	0.805	0.964	-0.0005001250416822	0.011	0.9674	53386	77258	58749.13
1864978	chr14	rs61984971	51365276	A	G	0.985	0.986	0.613	-0.115803745743643	0.0479	0.01553	49713	72231	54817.83
1839978	chr14	rs885375	51365348	C	T	0.8	0.805	0.967	-0.0018016219466282	0.011	0.8676	53386	77258	58749.13
1840386	chr14	rs12433552	51365639	G	A	0.98	0.981	0.92	-0.0460020545617973	0.0329	0.1616	53201	76839	58507.78
1858767	chr14	rs58815153	51365731	C	T	0.8	0.805	0.967	-0.001501126126267	0.011	0.8942	53386	77258	58749.13
1863378	chr14	rs12587819	51365749	A	G	0.8	0.805	0.967	-0.0010005003335835	0.011	0.9274	53386	77258	58749.13
1861246	chr14	rs12587893	51365836	G	A	0.801	0.805	0.968	-0.0003000450090019	0.011	0.9769	53386	77258	58749.13
1861371	chr14	rs12587863	51365858	C	T	0.8	0.805	0.968	-0.001501126126267	0.011	0.8904	53386	77258	58749.13
1847152	chr14	rs6572708	51366575	C	T	0.803	0.808	0.978	-0.0007002451143934	0.011	0.9515	53386	77258	58749.13
1864051	chr14	rs6572709	51366619	A	G	0.801	0.806	0.978	-0.0010005003335835	0.0109	0.9287	53386	77258	58749.13
1860936	chr14	rs7161495	51366743	G	T	0.804	0.808	0.979	-0.0003000450090019	0.011	0.9762	53386	77258	58749.13
1847674	chr14	rs8023022	51366863	C	T	0.803	0.808	0.98	-0.0010005003335835	0.011	0.926	53386	77258	58749.13
1853953	chr14	rs73284788	51367328	C	T	0.937	0.936	0.939	-0.0049019951702315	0.0182	0.7888	53386	77258	58749.13
1859461	chr14	rs12889552	51368402	T	C	0.85	0.845	0.794	0.0374980764200844	0.0134	0.005234	53386	77258	58749.13
1848644	chr14	rs17123103	51368495	G	A	0.802	0.807	0.991	-0.0018016219466282	0.0109	0.8651	53386	77258	58749.13
1847286	chr14	rs28564871	51368610	A	G	0.802	0.807	0.992	-0.002002002670673	0.0109	0.8522	53386	77258	58749.13
1845810	chr14	rs28485307	51368756	T	A	0.802	0.807	0.992	-0.002002002670673	0.0109	0.8505	53386	77258	58749.13
1861781	chr14	rs73284790	51369010	G	A	0.917	0.917	0.951	-0.0132980281439898	0.016	0.407	53386	77258	58749.13
1857639	chr14	rs12590515	51369151	G	A	0.802	0.807	0.992	-0.0022024235552	0.0109	0.8363	53386	77258	58749.13
1862081	chr14	rs1959528	51369181	G	T	0.977	0.977	0.944	-0.0009004052431641	0.0298	0.9763	53193	76650	58456.14
1867532	chr14	rs11847533	51369324	T	C	0.96	0.959	0.964	-0.009000382197299	0.0223	0.686	53386	77258	58749.13
1847543	chr14	rs74511554	51369378	C	T	0.98	0.981	0.95	-0.047899061319535	0.0325	0.1406	52243	75184	57300.14
1851024	chr14	rs17562484	51369770	T	A	0.978	0.978	0.952	-0.0036968248442897	0.0302	0.903	53045	76417	58275.12
1850506	chr14	rs74993224	51369947	G	A	0.978	0.978	0.953	-0.0036968248442897	0.0302	0.9017	53045	76417	58275.12
1853802	chr14	rs17123107	51370539	A	G	0.802	0.807	0.994	-0.0018016219466282	0.0109	0.8661	53386	77258	58749.13
1864749	chr14	rs7154732	51370849	T	C	0.96	0.959	0.974	-0.010302892995897	0.0222	0.6432	53386	77258	58749.13
1852044	chr14	rs34800262	51370852	C	G	0.919	0.921	0.712	-0.0433042394092723	0.0188	0.0213	53386	77258	58749.13
1858231	chr14	rs17123116	51371081	A	C	0.98	0.981	0.959	-0.0527048164320283	0.0322	0.1018	53136	76778	58444.85
1857821	chr14	rs4901065	51371121	C	T	0.802	0.807	0.994	-0.002002002670673	0.0109	0.8545	53386	77258	58749.13
1855388	chr14	rs11157780	51371130	C	T	0.802	0.807	0.994	-0.0010005003335835	0.0109	0.9241	53386	77258	58749.13
1858182	chr14	rs11157781	51371150	C	T	0.802	0.807	0.994	-0.002002002670673	0.0109	0.8567	53386	77258	58749.13
1852620	chr14	rs76983938	51371298	G	T	0.988	0.987	0.717	0.0883038746878331	0.0548	0.1069	38592	58030	43281.74
1864247	chr14	rs7159068	51371401	G	T	0.98	0.981	0.963	-0.0519040071504222	0.0321	0.1056	53136	76778	58444.85
1840619	chr14	rs11157782	51371524	C	T	0.802	0.807	0.994	-0.0007002451143934	0.0109	0.9464	53386	77258	58749.13
1841936	chr14	rs117443842	51371906	T	C	0.982	0.982	0.963	-0.0396039865931634	0.034	0.2437	51905	74620	56909.71
1842937	chr14	rs1042266	51372103	C	G	0.802	0.807	0.994	-0.0006001800720324	0.0109	0.9577	53386	77258	58749.13
1851016	chr14	rs34313873	51372238	T	A	0.982	0.982	0.964	-0.0401035026973339	0.034	0.2379	51905	74620	56909.71
1859321	chr14	rs2275466	51372315	C	T	0.98	0.981	0.967	-0.0534957179427506	0.0321	0.09547	53201	77036	58548.69
1855485	chr14	rs1959527	51372333	A	G	0.779	0.784	0.991	-0.0012007205765188	0.0104	0.9092	53386	77258	58749.13
1844869	chr14	rs2027342	51372590	T	C	0.782	0.787	0.993	-0.0054950702819798	0.0105	0.6031	53386	77258	58749.13
1846268	chr14	rs2027341	51372606	G	A	0.782	0.788	0.993	-0.0055956263571598	0.0105	0.5925	53386	77258	58749.13
1863298	chr14	rs114753671	51372974	G	A	0.982	0.982	0.966	-0.0398016818829366	0.0334	0.2341	53136	76778	58444.85
1841521	chr14	rs139556554	51373182	T	C	0.982	0.982	0.966	-0.0398953406632555	0.0334	0.2326	53136	76778	58444.85
1843081	chr14	rs114491880	51373247	A	T	0.982	0.982	0.966	-0.0388032003238938	0.0335	0.2473	53201	77036	58548.69
1851352	chr14	rs17123125	51373661	A	T	0.982	0.982	0.967	-0.0401035026973339	0.0334	0.2298	53201	77036	58548.69
1862873	chr14	rs116888356	51373921	C	T	0.982	0.982	0.968	-0.0398953406632555	0.0334	0.2326	53201	77036	58548.69
1859088	chr14	rs79476745	51373943	C	T	0.987	0.986	0.721	0.0085037404912207	0.0458	0.8529	48791	71856	54030.63
1867988	chr14	rs116281661	51373999	G	A	0.982	0.982	0.962	-0.0426987545331152	0.0333	0.1989	53187	76663	58471.96
1856811	chr14	rs116861649	51374181	T	C	0.982	0.982	0.968	-0.0393023164827424	0.0334	0.2394	53201	77036	58548.69
1860422	chr14	rs147875705	51374237	C	G	0.982	0.982	0.969	-0.0399994162638657	0.0334	0.2311	53201	77036	58548.69
1856079	chr14	rs6572710	51374425	A	T	0.719	0.724	0.993	-0.0059979518036359	0.0096	0.5307	53386	77258	58749.13
1857273	chr14	rs140022586	51374494	T	G	0.982	0.982	0.969	-0.0399994162638657	0.0334	0.2307	53201	77036	58548.69
1858936	chr14	rs145432521	51374497	C	T	0.982	0.982	0.969	-0.0401035026973339	0.0334	0.2303	53201	77036	58548.69
1861566	chr14	rs151097501	51374590	T	C	0.982	0.982	0.969	-0.040197189751413	0.0334	0.2285	53201	77036	58548.69
1843022	chr14	rs116002793	51374818	G	A	0.982	0.982	0.968	-0.0426048328324374	0.0335	0.2031	53132	76760	58438.29
1845882	chr14	rs76731344	51375127	T	C	0.983	0.984	0.608	-0.0511985620326965	0.0447	0.2522	50376	70873	54954.45
1856289	chr14	rs2356535	51375250	G	T	0.788	0.792	0.987	-0.004701032558649	0.0106	0.6557	53386	77258	58749.13
1866287	chr14	rs8004768	51375797	T	G	0.719	0.724	0.995	-0.0057967688471774	0.0096	0.5483	53386	77258	58749.13
1867655	chr14	rs8004788	51375826	T	C	0.721	0.725	0.995	-0.0036968248442897	0.0096	0.7023	53386	77258	58749.13
1867441	chr14	rs10132049	51376237	A	G	0.787	0.792	0.98	-0.0017014466397575	0.0106	0.8757	53386	77258	58749.13
1841159	chr14	rs8008832	51376271	G	C	0.98	0.981	0.973	-0.0544033888793865	0.0319	0.08879	53132	76760	58438.29
1850118	chr14	rs15669	51376774	G	A	0.871	0.87	0.991	-0.0018016219466282	0.0129	0.8881	53386	77258	58749.13
1865719	chr14	rs2275464	51376880	T	C	0.871	0.87	0.991	-0.0021022080918702	0.0129	0.8736	53386	77258	58749.13
1846530	chr14	rs11846180	51377032	C	T	0.961	0.96	0.989	-0.0083043861636152	0.0221	0.7077	53386	77258	58749.13
1847354	chr14	rs77549800	51377170	T	C	0.934	0.933	0.989	-0.0007002451143934	0.0174	0.9698	53386	77258	58749.13
1854995	chr14	rs3783277	51377232	G	T	0.871	0.87	0.991	-0.001501126126267	0.0129	0.9054	53386	77258	58749.13
1863916	chr14	rs3783276	51377378	C	T	0.576	0.582	0.913	-0.0147989665120717	0.0091	0.1049	53386	77258	58749.13
1850247	chr14	rs3825542	51377507	T	C	0.87	0.869	0.989	-0.0052035148315978	0.0129	0.6886	53386	77258	58749.13
1866846	chr14	rs2277456	51377877	C	T	0.871	0.87	0.992	-0.001100605444033	0.0129	0.932	53386	77258	58749.13
1861022	chr14	rs72685342	51378089	T	C	0.921	0.923	0.701	-0.0480039732984809	0.0191	0.01217	53386	77258	58749.13
1856178	chr14	rs75220125	51378610	C	T	0.976	0.977	0.622	-0.05519563546795	0.0366	0.1315	52012	74259	56965.04
1842903	chr14	rs10142003	51379100	G	A	0.871	0.87	0.992	-0.001100605444033	0.0129	0.9293	53386	77258	58749.13
1845597	chr14	rs72685343	51379153	C	T	0.914	0.915	0.65	-0.0129028853555234	0.0191	0.499	53386	77258	58749.13
1855158	chr14	rs78387705	51379350	G	A	0.982	0.982	0.97	-0.0456984484517478	0.0337	0.175	52239	75166	57293.58
1853758	chr14	rs148773378	51379620	C	T	0.977	0.977	0.621	-0.0329985112635755	0.036	0.3591	53386	77258	58749.13
1846208	chr14	rs186456927	51380108	G	T	0.974	0.974	0.937	0.0061013488579762	0.028	0.8275	53386	77258	58749.13
1866721	chr14	rs151300082	51380121	G	T	0.97	0.97	0.617	-0.0165969709073694	0.032	0.6034	53386	77258	58749.13
1848683	chr14	rs12887874	51380136	C	A	0.983	0.983	0.841	-0.0688036036849463	0.0393	0.07999	45020	66681	50267.21
1852000	chr14	rs58698251	51380399	T	C	0.922	0.924	0.699	-0.0469972723609114	0.0193	0.01493	53386	77258	58749.13
1845985	chr14	rs4901066	51381286	T	C	0.666	0.67	0.984	-0.0027036515743148	0.0092	0.7669	53386	77258	58749.13
1849930	chr14	rs2075646	51381950	T	A	0.816	0.819	0.977	0.0035038543266769	0.0113	0.7552	53386	77258	58749.13
1843855	chr14	rs138098351	51382304	T	C	0.986	0.986	0.697	0.025297307774162	0.0495	0.6092	44155	58724	47687.33
1856941	chr14	rs1890700	51382405	T	C	0.666	0.67	0.985	-0.0028039273327342	0.0092	0.7604	53386	77258	58749.13
1861418	chr14	rs12880129	51382744	C	T	0.871	0.87	0.992	-0.0017014466397575	0.0129	0.8944	53386	77258	58749.13
1861858	chr14	rs74051850	51382934	A	C	0.982	0.982	0.971	-0.0454995840713661	0.0337	0.1767	52239	75166	57293.58
1849797	chr14	rs2075645	51382941	T	C	0.871	0.869	0.992	-0.0017014466397575	0.0129	0.892	53386	77258	58749.13
1865606	chr14	rs2075643	51383432	G	A	0.816	0.82	0.979	0.0034041991335623	0.0113	0.7602	53386	77258	58749.13
1861113	chr14	rs11850781	51384209	G	A	0.871	0.87	0.993	-0.0014009809156281	0.0129	0.9163	53386	77258	58749.13
1840535	chr14	rs11850729	51384284	A	G	0.853	0.852	0.99	-0.0069037763167944	0.0122	0.5703	53386	77258	58749.13
1848152	chr14	rs11847031	51384648	T	C	0.871	0.87	0.993	-0.001300845733048	0.0129	0.9177	53386	77258	58749.13
1865825	chr14	rs8021270	51385156	C	T	0.871	0.87	0.994	-0.0012007205765188	0.0129	0.9254	53386	77258	58749.13
1862861	chr14	rs11852047	51385811	A	G	0.871	0.87	0.993	-0.0014009809156281	0.0129	0.9123	53386	77258	58749.13
1848822	chr14	rs11849348	51386666	T	C	0.871	0.87	0.994	-0.0017014466397575	0.0129	0.8953	53386	77258	58749.13
1864150	chr14	rs946618	51387554	G	C	0.853	0.852	0.991	-0.0076995657264405	0.0122	0.5257	53386	77258	58749.13
1861290	chr14	rs946617	51387590	T	G	0.934	0.933	0.999	-0.0005001250416822	0.0173	0.9785	53386	77258	58749.13
1865831	chr14	rs17123173	51387658	C	A	0.978	0.978	0.985	-0.0054045784588597	0.0296	0.8543	53045	76417	58275.12
1862649	chr14	rs946616	51387782	C	T	0.934	0.933	1.0	-0.0005001250416822	0.0173	0.9749	53386	77258	58749.13
1858660	chr14	rs11157783	51387975	G	C	0.779	0.783	0.981	-0.0043996643446871	0.0105	0.6723	53386	77258	58749.13
1856182	chr14	rs75158679	51388118	T	A	0.981	0.982	0.972	-0.0433982268254708	0.0333	0.1918	52359	75327	57431.09
1848257	chr14	rs144359893	51388134	C	T	0.988	0.987	0.738	0.0400953305639422	0.0532	0.4507	40409	53302	43287.04
1844937	chr14	rs17123178	51388562	T	A	0.894	0.893	0.995	-0.0022024235552	0.014	0.8753	53386	77258	58749.13
1859618	chr14	rs17123180	51388801	A	G	0.979	0.979	0.987	-0.0101008421794295	0.0303	0.7396	53045	76417	58275.12
1868140	chr14	rs10138493	51388832	C	T	0.813	0.817	0.993	-0.0001000050003333	0.0111	0.9928	53386	77258	58749.13
1842103	chr14	rs10140858	51388969	A	G	0.728	0.732	0.993	-0.0027036515743148	0.0097	0.7827	53386	77258	58749.13
1850399	chr14	rs1953875	51389086	G	A	0.958	0.958	0.98	-0.0187955345843259	0.0217	0.3855	53386	77258	58749.13
1843945	chr14	rs12878997	51389307	C	T	0.934	0.933	0.998	9.99950003332973e-05	0.0173	0.9946	53386	77258	58749.13
1846738	chr14	rs60526450	51389436	G	T	0.981	0.982	0.973	-0.0437951599996715	0.0332	0.1881	52359	75327	57431.09
1855756	chr14	rs8006359	51389908	T	C	0.579	0.586	0.899	-0.0188974371044634	0.0092	0.03986	53386	77258	58749.13
1844865	chr14	rs8005400	51389918	G	A	0.755	0.759	0.999	-0.0050024916227914	0.01	0.615	53386	77258	58749.13
1844249	chr14	rs111845971	51390015	A	T	0.988	0.987	0.74	0.0939000951930513	0.0565	0.09688	36476	47745	39029.34
1859243	chr14	rs56120861	51390082	T	G	0.895	0.898	0.733	-0.0440981887217984	0.0165	0.007528	53386	77258	58749.13
1859103	chr14	rs8020787	51390132	T	A	0.754	0.759	0.999	-0.0046005663955682	0.01	0.6469	53386	77258	58749.13
1856033	chr14	rs55943056	51390173	T	C	0.773	0.777	1.0	-0.0017014466397575	0.0103	0.8697	53386	77258	58749.13
1847094	chr14	rs149338839	51390495	T	G	0.982	0.982	0.974	-0.043502667649395	0.0333	0.1921	52257	74996	57275.15
1857157	chr14	rs41317304	51390840	C	T	0.96	0.96	0.988	-0.0098988321792475	0.0221	0.6544	53386	77258	58749.13
1850021	chr14	rs79809617	51391006	T	C	0.978	0.978	0.987	-0.0049019951702315	0.0301	0.8708	53045	76417	58275.12
1856661	chr14	rs6572711	51391256	A	G	0.686	0.69	1.0	-0.0054950702819798	0.0093	0.5552	53386	77258	58749.13
1865776	chr14	rs10130689	51391471	C	T	0.834	0.839	0.996	0.0008995952428359	0.0116	0.9412	53386	77258	58749.13
1860237	chr14	rs75747514	51391542	C	T	0.979	0.979	0.987	-0.0098988321792475	0.0303	0.7443	53045	76417	58275.12
1864558	chr14	rs1953873	51392833	T	C	0.795	0.798	1.0	-0.0010005003335835	0.0107	0.9249	53386	77258	58749.13
1850987	chr14	rs1953872	51392849	A	G	0.755	0.759	1.0	-0.004701032558649	0.01	0.6417	53386	77258	58749.13
1845948	chr14	rs11851115	51393033	T	C	0.686	0.69	0.999	-0.0054950702819798	0.0093	0.5512	53386	77258	58749.13
1856001	chr14	rs79026108	51393173	G	A	0.981	0.982	0.973	-0.043502667649395	0.0332	0.1901	52359	75327	57431.09
1865575	chr14	rs151000071	51393316	C	T	0.981	0.982	0.973	-0.043502667649395	0.0332	0.1908	52359	75327	57431.09
1852344	chr14	rs11846857	51393317	A	G	0.755	0.759	1.0	-0.004701032558649	0.01	0.6394	53386	77258	58749.13
1848824	chr14	rs10149867	51393929	T	C	0.773	0.777	1.0	-0.0010005003335835	0.0103	0.9194	53386	77258	58749.13
1850563	chr14	rs10140029	51394069	A	G	0.835	0.839	0.997	0.0013990209137074	0.0116	0.9061	53386	77258	58749.13
1854660	chr14	rs116862303	51394267	T	A	0.979	0.979	0.985	-0.0114047880634385	0.0302	0.706	53045	76417	58275.12
1840653	chr14	rs59177738	51394436	A	G	0.981	0.982	0.973	-0.0431998193062192	0.0332	0.1937	52359	75327	57431.09
1847691	chr14	rs8022952	51394480	C	T	0.756	0.761	1.0	-0.0051029981759033	0.01	0.6145	53386	77258	58749.13
1861627	chr14	rs79686244	51394606	A	G	0.978	0.979	0.984	-0.0127003085782322	0.0302	0.675	53045	76417	58275.12
1852977	chr14	rs3783275	51394918	T	C	0.795	0.799	1.0	-0.0017014466397575	0.0107	0.8755	53386	77258	58749.13
1862864	chr14	rs3783274	51394991	T	C	0.796	0.799	1.0	-0.0016012813669738	0.0107	0.8799	53386	77258	58749.13
1850203	chr14	rs3783273	51395083	C	T	0.796	0.8	1.01	-0.0023026490626755	0.0107	0.8304	53386	77258	58749.13
1847299	chr14	rs3825541	51395205	T	C	0.796	0.8	1.0	-0.0021022080918702	0.0107	0.8408	53386	77258	58749.13
1845281	chr14	rs11845307	51395384	T	G	0.796	0.8	1.0	-0.0024028846163103	0.0107	0.8203	53386	77258	58749.13
1861263	chr14	rs8009028	51395607	G	C	0.981	0.982	0.969	-0.0435966737180782	0.0333	0.1911	52359	75327	57431.09
1861150	chr14	rs55780972	51395610	A	G	0.796	0.8	1.0	-0.0024028846163103	0.0107	0.819	53386	77258	58749.13
1859407	chr14	rs117048680	51395770	T	C	0.979	0.979	0.981	-0.0117993392160431	0.0303	0.6963	53045	76417	58275.12
1864169	chr14	rs56187730	51395855	A	G	0.96	0.96	0.985	-0.0106970095483354	0.0222	0.6295	53386	77258	58749.13
1850261	chr14	rs56192413	51395856	T	C	0.774	0.778	1.0	-0.0030045090202987	0.0103	0.7715	53386	77258	58749.13
1855633	chr14	rs10133328	51395958	T	G	0.774	0.778	0.999	-0.0031048149534787	0.0103	0.7623	53386	77258	58749.13
1857827	chr14	rs10146475	51396016	C	A	0.836	0.84	0.996	-0.0004000800213396	0.0117	0.9723	53386	77258	58749.13
1862498	chr14	rs117172592	51396056	C	T	0.981	0.982	0.965	-0.0442027026797326	0.0334	0.1848	52359	75327	57431.09
1851618	chr14	rs73286819	51396111	T	G	0.96	0.96	0.983	-0.0105049846451474	0.0222	0.6355	53386	77258	58749.13
1852587	chr14	rs11850411	51396381	G	A	0.96	0.96	0.982	-0.010302892995897	0.0222	0.6419	53386	77258	58749.13
1846192	chr14	rs11846533	51396384	T	C	0.96	0.96	0.982	-0.010302892995897	0.0222	0.6424	53386	77258	58749.13
1846172	chr14	rs74051858	51396418	T	C	0.981	0.982	0.964	-0.0437951599996715	0.0334	0.1895	52359	75327	57431.09
1862921	chr14	rs11846565	51396508	T	C	0.96	0.959	0.977	-0.0128015918372089	0.0222	0.564	53386	77258	58749.13
1863105	chr14	rs75503405	51396621	T	A	0.979	0.979	0.978	-0.0115969858456632	0.0303	0.7015	53045	76417	58275.12
1867774	chr14	rs12436081	51396627	A	G	0.836	0.84	0.994	-0.0004000800213396	0.0117	0.9749	53386	77258	58749.13
1842217	chr14	rs11850468	51396738	C	G	0.96	0.96	0.98	-0.0101008421794295	0.0222	0.6502	53386	77258	58749.13
1851582	chr14	rs11851482	51397065	G	A	0.96	0.96	0.978	-0.0098988321792475	0.0222	0.6559	53386	77258	58749.13
1846036	chr14	rs11851406	51397071	A	G	0.96	0.96	0.978	-0.0098988321792475	0.0222	0.6566	53386	77258	58749.13
1847247	chr14	rs74051859	51397394	A	C	0.96	0.96	0.976	-0.0095050300143049	0.0222	0.6685	53386	77258	58749.13
1867439	chr14	rs74051860	51397399	T	C	0.96	0.96	0.976	-0.0095050300143049	0.0222	0.6696	53386	77258	58749.13
1848804	chr14	rs74051861	51397695	A	C	0.981	0.982	0.958	-0.0440981887217984	0.0335	0.1871	52359	75327	57431.09
1862602	chr14	rs11851644	51397852	A	G	0.96	0.96	0.975	-0.0095050300143049	0.0223	0.6689	53386	77258	58749.13
1861645	chr14	rs11844515	51398580	C	T	0.96	0.959	0.974	-0.009000382197299	0.0223	0.6874	53386	77258	58749.13
1864947	chr14	rs73286823	51398950	T	A	0.96	0.959	0.973	-0.0084959889212643	0.0223	0.7039	53386	77258	58749.13
1862019	chr14	rs12432519	51398966	G	T	0.834	0.839	0.991	-0.000200020002667	0.0117	0.9851	53386	77258	58749.13
1855784	chr14	rs73286825	51399147	T	A	0.96	0.96	0.971	-0.0081027387031859	0.0223	0.7154	53386	77258	58749.13
1841005	chr14	rs74051865	51399223	G	A	0.981	0.982	0.955	-0.044401309298167	0.0335	0.1854	52359	75327	57431.09
1841199	chr14	rs11845548	51399259	C	T	0.96	0.96	0.971	-0.0080019302190585	0.0223	0.7186	53386	77258	58749.13
1846819	chr14	rs8005931	51400081	A	G	0.69	0.694	0.985	-0.0054045784588597	0.0094	0.5656	53386	77258	58749.13
1865644	chr14	rs8006455	51400160	G	A	0.691	0.696	0.983	-0.0052035148315978	0.0094	0.5832	53386	77258	58749.13
1868054	chr14	rs9635221	51400542	T	A	0.813	0.818	0.983	-0.0010005003335835	0.0112	0.9278	53386	77258	58749.13
1854226	chr14	rs9635167	51400631	C	T	0.835	0.839	0.984	0.0	0.0118	0.9978	53386	77258	58749.13
1847568	chr14	rs74051868	51400837	G	T	0.981	0.982	0.949	-0.0440041354980549	0.0336	0.1902	52359	75327	57431.09
1854750	chr14	rs117787218	51400840	G	A	0.988	0.988	0.737	0.0941003573550956	0.0586	0.1085	33246	50773	37350.25
1841250	chr14	rs10146041	51401391	G	A	0.936	0.936	0.954	0.0024968801985871	0.018	0.8887	53386	77258	58749.13
1862455	chr14	rs74692440	51401412	C	T	0.979	0.979	0.663	-0.044495399886564	0.0366	0.224	53386	77258	58749.13
1845588	chr14	rs12887698	51401526	G	C	0.936	0.936	0.953	0.0006997551142732	0.018	0.9675	53386	77258	58749.13
1856484	chr14	rs3818871	51402055	G	A	0.727	0.731	0.959	-0.0021022080918702	0.0099	0.8327	53386	77258	58749.13
1851037	chr14	rs12717412	51402426	G	A	0.621	0.624	0.982	-0.0031048149534787	0.009	0.7302	53386	77258	58749.13
1862434	chr14	rs190318845	51402626	C	A	0.983	0.983	0.683	-0.0050024916227914	0.0416	0.9047	50189	73412	55409.48
1843317	chr14	rs74051869	51402642	A	G	0.981	0.982	0.94	-0.044599955369026	0.0334	0.1816	52359	75327	57431.09
1867857	chr14	rs883699	51402761	C	T	0.621	0.624	0.983	-0.0031950988965408	0.009	0.7241	53386	77258	58749.13
1856729	chr14	rs2356729	51403027	C	A	0.62	0.624	0.982	-0.0033957590691798	0.009	0.7035	53386	77258	58749.13
1868261	chr14	rs1890707	51403961	C	G	0.936	0.936	0.942	0.0009995003330834	0.0181	0.9543	53386	77258	58749.13
1854772	chr14	rs17123212	51404267	T	C	0.981	0.982	0.931	-0.0465047776557534	0.0339	0.1703	52359	75327	57431.09
1865474	chr14	rs17123214	51404589	C	T	0.981	0.982	0.93	-0.0465047776557534	0.0339	0.1696	52359	75327	57431.09
1864053	chr14	rs17123216	51405420	C	T	0.978	0.978	0.947	-0.0177974390305806	0.0306	0.5611	53045	76417	58275.12
1867924	chr14	rs78120215	51405753	T	A	0.961	0.962	0.827	-0.0122041688389067	0.0247	0.6201	53386	77258	58749.13
1844173	chr14	rs75233172	51405757	T	A	0.981	0.982	0.921	-0.0482977854077521	0.034	0.1552	52359	75327	57431.09
1842556	chr14	rs146240390	51406009	C	T	0.981	0.982	0.922	-0.048203336386541	0.034	0.1564	52359	75327	57431.09
1846108	chr14	rs7160537	51406534	T	C	0.638	0.642	0.958	-0.001100605444033	0.0092	0.9049	53386	77258	58749.13
1860778	chr14	rs1890706	51407580	C	T	0.671	0.676	0.946	-0.0050024916227914	0.0094	0.5941	53386	77258	58749.13
1861440	chr14	rs10143053	51407850	G	T	0.799	0.804	0.927	-0.0022024235552	0.0112	0.8439	53386	77258	58749.13
1859780	chr14	rs1890705	51407894	C	T	0.653	0.659	0.946	-0.008395140788382	0.0093	0.3647	53386	77258	58749.13
1847944	chr14	rs17123232	51408152	C	G	0.96	0.959	0.923	-0.008395140788382	0.0228	0.7126	53386	77258	58749.13
1851122	chr14	rs72685360	51408318	G	T	0.94	0.942	0.767	0.0155977206230546	0.0209	0.4569	53386	77258	58749.13
1856677	chr14	rs141605193	51408521	G	A	0.981	0.982	0.909	-0.0494949124461712	0.0344	0.1505	52021	74763	57040.66
1860526	chr14	rs7149936	51408758	A	G	0.767	0.771	0.922	0.0026963615477425	0.0106	0.7962	53386	77258	58749.13
1842904	chr14	rs17123235	51408834	A	T	0.936	0.936	0.911	-0.001501126126267	0.0184	0.9347	53386	77258	58749.13
1862212	chr14	rs139287287	51409308	G	C	0.978	0.979	0.914	-0.027196494688472	0.0311	0.3829	53045	76417	58275.12
1861233	chr14	rs73286833	51409889	C	A	0.984	0.984	0.832	-0.100395086055156	0.051	0.04895	28462	44786	32337.4
1857805	chr14	rs8014291	51410178	T	G	0.665	0.668	0.879	-0.0034961042567088	0.0097	0.7156	53386	77258	58749.13
1848498	chr14	rs78969210	51410305	G	A	0.979	0.979	0.91	-0.0282040203730758	0.0321	0.3792	52396	75768	57626.12
1864080	chr14	rs17123242	51410518	G	A	0.961	0.961	0.896	-0.0408949138454712	0.0235	0.08206	53386	77258	58749.13
1841604	chr14	rs74051873	51410596	T	C	0.961	0.96	0.894	-0.0084959889212643	0.0233	0.7158	53386	77258	58749.13
1862949	chr14	rs77316189	51410969	G	A	0.961	0.96	0.891	-0.0079011318962572	0.0234	0.736	53386	77258	58749.13
1865659	chr14	rs17123244	51411029	A	G	0.96	0.961	0.891	-0.0409990935346932	0.0236	0.08167	53386	77258	58749.13
1852040	chr14	rs67490748	51411248	T	C	0.897	0.896	0.891	-0.002002002670673	0.015	0.8922	53386	77258	58749.13
1854250	chr14	rs2297891	51411375	G	T	0.96	0.961	0.887	-0.0442027026797326	0.0236	0.06112	53386	77258	58749.13
1859564	chr14	rs2297890	51411479	T	C	0.568	0.572	0.838	-0.0055956263571598	0.0095	0.5565	53386	77258	58749.13
1848840	chr14	rs73286839	51411616	G	C	0.961	0.96	0.882	-0.0071958279818024	0.0235	0.7603	53386	77258	58749.13
1857555	chr14	rs111345281	51411707	C	A	0.981	0.982	0.884	-0.0580953231907121	0.0349	0.09635	52086	74824	57103.59
1841910	chr14	rs3759524	51412013	A	T	0.979	0.979	0.875	-0.0346017967900747	0.0323	0.2837	53238	77025	58568.11
1859182	chr14	rs12880288	51412884	C	T	0.607	0.609	0.742	-0.0060985584618694	0.0102	0.552	53386	77258	58749.13
1864108	chr14	rs1890704	51413257	A	G	0.472	0.473	0.653	-0.009696862978864	0.0107	0.3633	53386	77258	58749.13
1861157	chr14	rs1538615	51413424	T	C	0.685	0.684	0.818	-0.004198802647333	0.0103	0.6837	53386	77258	58749.13
1859112	chr14	rs3759521	51413464	C	G	0.879	0.879	0.704	-0.019203206984436	0.0157	0.223	53386	77258	58749.13
1864871	chr14	rs3759519	51413890	A	C	0.636	0.642	0.766	-0.0108991808690006	0.0102	0.2859	53386	77258	58749.13
1841548	chr14	rs3759518	51413946	C	T	0.961	0.959	0.748	-0.0024028846163103	0.0253	0.9256	53386	77258	58749.13
1847186	chr14	rs34204001	51414306	T	C	0.787	0.787	0.826	0.0053954185169075	0.0116	0.6436	53386	77258	58749.13
1867488	chr14	rs34240348	51414406	C	T	0.886	0.885	0.905	0.0187039847937718	0.0142	0.188	53386	77258	58749.13
1842208	chr14	rs2356730	51415007	C	T	0.881	0.881	0.912	0.0170045988158238	0.0139	0.2239	53386	77258	58749.13
1840240	chr14	rs147454983	51415979	A	G	0.94	0.941	0.899	-0.0038975857287134	0.0192	0.8379	53386	77258	58749.13
1844986	chr14	rs34277216	51417133	G	A	0.758	0.755	0.894	0.0270994698817177	0.0106	0.01068	53386	77258	58749.13
1844820	chr14	rs75690812	51417860	T	C	0.986	0.987	0.784	-0.0475948788076838	0.0536	0.3747	33755	46493	36742.57
1856617	chr14	rs4901067	51417886	G	A	0.249	0.247	0.962	0.0034041991335623	0.0102	0.742	53386	77258	58749.13
1850298	chr14	rs2185303	51418435	C	T	0.293	0.292	0.943	0.004101577021075	0.0098	0.6724	53386	77258	58749.13
1851149	chr14	rs10138149	51418562	C	T	0.956	0.955	0.88	-0.0079011318962572	0.0222	0.7222	53386	77258	58749.13
1858582	chr14	rs1005689	51418783	G	A	0.247	0.245	0.96	0.0032048589489113	0.0102	0.7568	53386	77258	58749.13
1842728	chr14	rs57055835	51419551	T	C	0.535	0.538	0.915	-0.0176040459483609	0.009	0.05225	53386	77258	58749.13
1840371	chr14	rs12586458	51419677	T	C	0.94	0.94	0.913	-0.004198802647333	0.0191	0.826	53386	77258	58749.13
1846739	chr14	rs61984993	51419816	G	C	0.538	0.541	0.917	-0.0174005146801673	0.009	0.05488	53386	77258	58749.13
1840983	chr14	rs148082745	51419878	C	G	0.979	0.979	0.658	0.0184978548821194	0.0368	0.6146	52944	76199	58266.75
1844604	chr14	rs10150265	51420201	G	A	0.13	0.128	0.963	0.0228958774769045	0.0131	0.07991	53386	77258	58749.13
1855840	chr14	rs12431674	51421091	C	A	0.539	0.541	0.933	-0.0170952954286372	0.009	0.05618	53386	77258	58749.13
1863755	chr14	rs12431737	51421179	G	T	0.538	0.541	0.934	-0.0172987645783295	0.009	0.05366	53386	77258	58749.13
1855925	chr14	rs72685369	51422095	A	T	0.775	0.772	0.936	0.0222017079836866	0.0106	0.03647	53386	77258	58749.13
1863164	chr14	rs61046758	51422222	C	T	0.537	0.539	0.94	-0.0168003386783461	0.0089	0.05953	53386	77258	58749.13
1849924	chr14	rs12432661	51422573	A	T	0.309	0.308	0.954	-0.0004000800213396	0.0096	0.9673	53386	77258	58749.13
1851696	chr14	rs28537528	51422624	A	G	0.867	0.867	0.943	0.0274011363479391	0.0131	0.03587	53386	77258	58749.13
1867539	chr14	rs2153313	51423241	A	G	0.263	0.262	0.961	-0.0019018072895963	0.01	0.8521	53386	77258	58749.13
1841787	chr14	rs7160251	51424038	A	G	0.138	0.136	0.938	0.0246048038572487	0.0129	0.05745	53386	77258	58749.13
1857326	chr14	rs11624985	51424282	G	C	0.263	0.261	0.965	-0.0018016219466282	0.01	0.8584	53386	77258	58749.13
1853356	chr14	rs61984997	51424565	C	T	0.536	0.538	0.953	-0.0159972768350078	0.0089	0.0706	53386	77258	58749.13
1848416	chr14	rs11625074	51424667	C	T	0.775	0.772	0.955	0.0217027816432335	0.0105	0.03956	53386	77258	58749.13
1841879	chr14	rs11625075	51424668	C	T	0.311	0.31	0.963	0.0001999800026662	0.0095	0.9858	53386	77258	58749.13
1841008	chr14	rs143185551	51424819	T	C	0.987	0.988	0.748	-0.0582967085104029	0.0611	0.3398	29384	39433	31959.81
1852162	chr14	rs7146227	51425130	T	A	0.775	0.772	0.958	0.0218006299588528	0.0105	0.03788	53386	77258	58749.13
1856373	chr14	rs7145690	51425543	C	A	0.775	0.772	0.96	0.0217027816432335	0.0105	0.03883	53386	77258	58749.13
1865847	chr14	rs866957	51426031	G	A	0.317	0.316	0.962	0.0	0.0095	0.996	53386	77258	58749.13
1851612	chr14	rs17123258	51426087	T	C	0.956	0.955	0.942	-0.0106970095483354	0.0215	0.6176	53386	77258	58749.13
1861109	chr14	rs949633	51426327	T	C	0.309	0.308	0.969	0.0007996801705642	0.0095	0.9301	53386	77258	58749.13
1849099	chr14	rs1538618	51426659	T	C	0.531	0.533	0.964	-0.0168003386783461	0.0088	0.05695	53386	77258	58749.13
1854973	chr14	rs1538617	51426828	A	G	0.552	0.555	0.968	-0.0182047046548463	0.0088	0.03935	53386	77258	58749.13
1854584	chr14	rs61984998	51427063	C	T	0.554	0.557	0.971	-0.0176956485356892	0.0088	0.04442	53386	77258	58749.13
1861291	chr14	rs80025194	51427233	G	A	0.769	0.766	0.977	0.0226026252094292	0.0103	0.02855	53386	77258	58749.13
1852143	chr14	rs112149502	51427267	C	T	0.815	0.81	0.939	0.0361969153118182	0.0114	0.001477	53386	77258	58749.13
1843753	chr14	rs60908087	51427324	C	G	0.562	0.565	0.967	-0.0182963622831166	0.0088	0.03834	53386	77258	58749.13
1852795	chr14	rs59673091	51427350	T	A	0.562	0.565	0.968	-0.0181028726978536	0.0088	0.04027	53386	77258	58749.13
1841263	chr14	rs17722507	51427506	A	C	0.554	0.557	0.979	-0.0169020380753563	0.0088	0.05409	53386	77258	58749.13
1863750	chr14	rs61985001	51428208	A	C	0.326	0.324	0.977	-0.0006001800720324	0.0093	0.9515	53386	77258	58749.13
1848069	chr14	rs61985002	51428216	G	A	0.323	0.322	0.977	-0.0006001800720324	0.0093	0.9445	53386	77258	58749.13
1856998	chr14	rs17123266	51428551	G	T	0.94	0.939	0.975	0.001099395443301	0.0183	0.9506	53386	77258	58749.13
1849545	chr14	rs7144098	51428676	T	C	0.13	0.127	1.0	0.0282958691548473	0.0128	0.02728	53386	77258	58749.13
1858647	chr14	rs56129772	51429127	T	G	0.782	0.779	0.978	0.0239020562806236	0.0105	0.02317	53386	77258	58749.13
1863843	chr14	rs7147998	51429338	A	G	0.133	0.13	1.0	0.0280041964095973	0.0127	0.02786	53386	77258	58749.13
1861306	chr14	rs11622448	51429464	G	A	0.362	0.362	0.992	-0.0034961042567088	0.009	0.6963	53386	77258	58749.13
1847352	chr14	rs10142168	51430016	A	T	0.771	0.768	0.99	0.0213993910058902	0.0103	0.03671	53386	77258	58749.13
1854525	chr14	rs10131841	51430504	T	C	0.133	0.13	1.0	0.0275957115907991	0.0127	0.03042	53386	77258	58749.13
1851835	chr14	rs72685387	51430826	T	C	0.771	0.768	0.991	0.0215951374365897	0.0103	0.03498	53386	77258	58749.13
1858503	chr14	rs72685388	51430875	C	T	0.771	0.768	0.991	0.0215951374365897	0.0103	0.03501	53386	77258	58749.13
1849695	chr14	rs79822782	51430887	A	G	0.807	0.805	0.977	0.0213015034199157	0.011	0.05261	53386	77258	58749.13
1868288	chr14	rs7150754	51431223	T	C	0.133	0.13	1.0	0.027799974857679	0.0128	0.02908	53386	77258	58749.13
1866468	chr14	rs10145802	51431411	C	T	0.771	0.768	0.992	0.0209979909956055	0.0103	0.04021	53386	77258	58749.13
1844692	chr14	rs946622	51431954	T	C	0.129	0.126	1.0	0.0274011363479391	0.0129	0.03393	53386	77258	58749.13
1855744	chr14	rs4901068	51432244	G	A	0.133	0.129	1.0	0.0267977123853779	0.0128	0.03587	53386	77258	58749.13
1867708	chr14	rs8018152	51432549	C	T	0.96	0.96	0.946	-0.0285023604727122	0.0229	0.2129	53386	77258	58749.13
1863783	chr14	rs9323199	51432794	C	T	0.359	0.359	0.996	-0.0050024916227914	0.009	0.5748	53386	77258	58749.13
1863333	chr14	rs9323200	51432832	T	A	0.359	0.359	0.996	-0.0049019951702315	0.009	0.5824	53386	77258	58749.13
1862667	chr14	rs80299268	51432891	C	T	0.963	0.962	0.947	0.0050969882578437	0.0233	0.8283	53386	77258	58749.13
1853368	chr14	rs34149448	51433214	G	C	0.359	0.36	0.997	-0.0050024916227914	0.009	0.5786	53386	77258	58749.13
1845376	chr14	rs1556930	51433231	G	T	0.73	0.727	0.983	0.01600129372694	0.0098	0.1003	53386	77258	58749.13
1852401	chr14	rs113199722	51433621	A	G	0.865	0.862	0.98	0.0267977123853779	0.0127	0.0342	53386	77258	58749.13
1860209	chr14	rs10483609	51433884	G	A	0.359	0.359	0.998	-0.005304041591906	0.009	0.558	53386	77258	58749.13
1846480	chr14	rs71422007	51433891	C	G	0.865	0.862	0.98	0.0269047980491434	0.0127	0.03355	53386	77258	58749.13
1842143	chr14	rs8009731	51433964	T	G	0.297	0.299	0.992	-0.015702643727291	0.0094	0.09585	53386	77258	58749.13
1861278	chr14	rs9323201	51434008	G	A	0.358	0.358	0.998	-0.0054950702819798	0.009	0.5388	53386	77258	58749.13
1849010	chr14	rs9323202	51434056	T	C	0.847	0.849	0.981	-0.0212951405401588	0.0121	0.07793	53386	77258	58749.13
1845824	chr14	rs75730185	51434814	A	T	0.959	0.961	0.815	-0.0773022993580922	0.0243	0.001465	53386	77258	58749.13
1841825	chr14	rs12888968	51435056	A	G	0.939	0.94	0.978	-0.0361039752308815	0.0184	0.04917	53386	77258	58749.13
1866077	chr14	rs12433167	51435248	G	T	0.939	0.94	0.978	-0.0347985055426955	0.0184	0.05821	53386	77258	58749.13
1841118	chr14	rs1002145	51435460	T	C	0.511	0.51	0.989	0.0044003044444822	0.0086	0.611	53386	77258	58749.13
1842322	chr14	rs1962157	51435643	A	G	0.637	0.638	0.979	-0.0054950702819798	0.0091	0.5402	53386	77258	58749.13
1841353	chr14	rs1962158	51435686	G	A	0.425	0.428	0.978	-0.023401696181619	0.0088	0.007775	53386	77258	58749.13
1864283	chr14	rs2006977	51436202	G	A	0.942	0.943	0.974	-0.0396039865931634	0.0189	0.03568	53386	77258	58749.13
1849691	chr14	rs10139187	51436319	G	A	0.981	0.981	0.967	-0.0043996643446871	0.0339	0.8974	48829	68350	53050.3
1861519	chr14	rs12895515	51436414	C	T	0.973	0.972	0.954	-0.0151034855773182	0.0272	0.5781	53386	77258	58749.13
1844185	chr14	rs2105231	51436683	C	G	0.304	0.307	0.983	-0.0172987645783295	0.0094	0.06554	53386	77258	58749.13
1850732	chr14	rs12896043	51436852	A	T	0.865	0.862	0.983	0.0274011363479391	0.0126	0.03026	53386	77258	58749.13
1844572	chr14	rs17123288	51436876	T	C	0.833	0.834	0.984	-0.0201006717070029	0.0117	0.08512	53386	77258	58749.13
1862424	chr14	rs55834002	51437560	T	C	0.671	0.673	0.974	-0.0105049846451474	0.0093	0.2575	53386	77258	58749.13
1841816	chr14	rs17123293	51437891	A	G	0.851	0.852	0.987	-0.0227979086760041	0.0122	0.06128	53386	77258	58749.13
1855272	chr14	rs9323203	51437977	A	C	0.713	0.712	0.988	0.0023971245997214	0.0096	0.8044	53386	77258	58749.13
1848447	chr14	rs144647167	51438436	A	G	0.985	0.985	0.961	-0.0303045802648556	0.0401	0.4488	45169	64079	49431.3
1859779	chr14	rs34758581	51438883	A	G	0.713	0.711	0.989	0.0016985566355815	0.0095	0.8565	53386	77258	58749.13
1850389	chr14	rs1890702	51439432	C	G	0.712	0.711	0.989	0.0014988761237359	0.0095	0.8771	53386	77258	58749.13
1857792	chr14	rs78289515	51439456	C	A	0.955	0.955	0.934	0.0102968054773682	0.0215	0.6317	53386	77258	58749.13
1845665	chr14	rs72685395	51439585	G	A	0.964	0.964	0.929	0.0061013488579762	0.024	0.7985	53386	77258	58749.13
1852429	chr14	rs147261819	51439761	C	T	0.988	0.988	0.866	-0.0509986009718156	0.0503	0.3103	37262	52379	41055.68
1844595	chr14	rs56086812	51439839	C	T	0.867	0.865	0.987	0.0274011363479391	0.0127	0.03088	53386	77258	58749.13
1853878	chr14	rs61023515	51439971	A	G	0.867	0.865	0.988	0.0274984287018097	0.0127	0.03026	53386	77258	58749.13
1856402	chr14	rs73288807	51440225	G	A	0.94	0.939	0.988	0.0012991557316201	0.0181	0.9444	53386	77258	58749.13
1851365	chr14	rs61985020	51440342	G	A	0.846	0.847	0.995	-0.0235040691879941	0.012	0.05028	53386	77258	58749.13
1864193	chr14	rs35412552	51440370	T	C	0.866	0.863	0.99	0.026398473854531	0.0126	0.03596	53386	77258	58749.13
1859920	chr14	rs35598247	51440570	T	C	0.866	0.863	0.99	0.0263010744193707	0.0126	0.03698	53386	77258	58749.13
1840270	chr14	rs17123298	51441172	C	T	0.866	0.863	0.99	0.0262036654966364	0.0126	0.038	53386	77258	58749.13
1858909	chr14	rs2185301	51441277	T	C	0.709	0.708	0.996	0.0002999550089979	0.0095	0.9784	53386	77258	58749.13
1840985	chr14	rs73288810	51441528	G	A	0.94	0.939	0.989	0.0005998200719675	0.0181	0.975	53386	77258	58749.13
1862678	chr14	rs12894786	51441771	G	A	0.924	0.923	0.993	0.0418998134646779	0.0162	0.009736	53386	77258	58749.13
1846959	chr14	rs8019409	51441852	A	G	0.863	0.861	0.991	0.0262036654966364	0.0125	0.03637	53386	77258	58749.13
1867247	chr14	rs17123302	51441945	C	T	0.924	0.923	0.993	0.0423983514166169	0.0162	0.008952	53386	77258	58749.13
1841651	chr14	rs12879906	51442630	G	A	0.924	0.923	0.993	0.042503779526724	0.0162	0.008695	53386	77258	58749.13
1863564	chr14	rs1049371	51442670	A	G	0.846	0.847	1.0	-0.0238010101859522	0.012	0.04693	53386	77258	58749.13
1848612	chr14	rs883690	51443360	A	G	0.673	0.675	0.989	-0.0095958936734469	0.0092	0.2958	53386	77258	58749.13
1843029	chr14	rs11550543	51443533	G	A	0.924	0.923	0.993	0.0423983514166169	0.0162	0.008895	53386	77258	58749.13
1850612	chr14	rs11627694	51443968	C	T	0.959	0.958	0.98	0.001598721363697	0.0219	0.942	53386	77258	58749.13
1844321	chr14	rs17092860	51444918	A	G	0.713	0.712	1.0	0.0021975835434872	0.0095	0.816	53386	77258	58749.13
1842568	chr14	rs8020721	51444979	C	T	0.711	0.71	1.0	0.001998002662673	0.0095	0.829	53386	77258	58749.13
1859531	chr14	rs73288814	51445561	T	C	0.939	0.938	0.986	0.001998002662673	0.0181	0.9109	53386	77258	58749.13
1850679	chr14	rs12896981	51445611	G	A	0.383	0.384	0.992	-0.0065010863423599	0.0089	0.4605	53386	77258	58749.13
1860929	chr14	rs2275463	51445969	C	G	0.94	0.942	0.854	-0.0467981495486393	0.0197	0.01758	53386	77258	58749.13
1848886	chr14	rs2275462	51446216	T	G	0.415	0.414	0.991	-0.0059979518036359	0.0088	0.4966	53386	77258	58749.13
1862816	chr14	rs11844823	51446290	G	T	0.878	0.879	0.99	-0.0252049938352247	0.0133	0.05824	53386	77258	58749.13
1857491	chr14	rs11844781	51446357	C	G	0.877	0.878	0.989	-0.0257999754904126	0.0132	0.05079	53386	77258	58749.13
1845663	chr14	rs11844864	51446387	G	T	0.877	0.878	0.989	-0.0249999098013234	0.0132	0.05821	53386	77258	58749.13
1864953	chr14	rs1959536	51446771	T	G	0.985	0.985	0.89	-0.015895669405385	0.0397	0.6894	48479	69305	52999.98
1864035	chr14	rs8007631	51446829	A	C	0.917	0.92	0.973	-0.0349952529972629	0.016	0.02889	53386	77258	58749.13
1861008	chr14	rs8012725	51447388	A	G	0.918	0.92	0.971	-0.0331018715051171	0.016	0.03882	53386	77258	58749.13
1845902	chr14	rs4901069	51447439	G	A	0.527	0.523	0.989	0.0139029051689914	0.0086	0.1072	53386	77258	58749.13
1851813	chr14	rs17796080	51447669	T	C	0.659	0.653	0.977	0.0251998010217421	0.0091	0.00587	53386	77258	58749.13
1866480	chr14	rs58240160	51448098	A	C	0.703	0.706	0.984	-0.0162005226717083	0.0095	0.08732	53386	77258	58749.13
1844700	chr14	rs10137862	51448364	C	T	0.654	0.657	0.982	-0.0151034855773182	0.0091	0.09832	53386	77258	58749.13
1866738	chr14	rs10150121	51448413	T	C	0.605	0.6	0.981	0.0133011462391285	0.0089	0.1319	53386	77258	58749.13
1857841	chr14	rs28504356	51449874	C	T	0.58	0.583	0.984	-0.0164953025291975	0.0088	0.05998	53386	77258	58749.13
1855006	chr14	rs10873039	51449906	G	C	0.148	0.145	0.987	0.0301993737308422	0.0122	0.01367	53386	77258	58749.13
1860351	chr14	rs11621274	51449948	T	C	0.989	0.988	0.886	-0.0213972981080803	0.0533	0.6884	34910	47522	38112.6
1844532	chr14	rs6572717	51450978	T	C	0.979	0.979	0.987	-0.040197189751413	0.0316	0.2036	49725	72239	54827.16
1865027	chr14	rs11157785	51451266	C	G	0.279	0.275	0.988	0.0274984287018097	0.0097	0.004468	53386	77258	58749.13
1847719	chr14	rs10130678	51451530	G	A	0.438	0.433	0.992	0.0246048038572487	0.0087	0.004787	53386	77258	58749.13
1861710	chr14	rs1959534	51451549	G	A	0.58	0.584	0.987	-0.0174005146801673	0.0088	0.04689	53386	77258	58749.13
1858244	chr14	rs1959533	51451912	T	A	0.71	0.712	0.99	-0.0122041688389067	0.0095	0.2023	53386	77258	58749.13
1850809	chr14	rs4901070	51452565	T	C	0.98	0.979	0.988	-0.0396976268585458	0.0317	0.2113	49725	72239	54827.16
1861393	chr14	rs73288824	51453315	C	G	0.979	0.979	0.988	-0.0408011614039327	0.0317	0.1982	49725	72239	54827.16
1865277	chr14	rs2275460	51454134	T	C	0.854	0.857	0.994	-0.0307994715535284	0.0123	0.01213	53386	77258	58749.13
1850036	chr14	rs12434339	51454312	C	T	0.722	0.714	0.993	0.0297044227063309	0.0096	0.001981	53386	77258	58749.13
1867939	chr14	rs12434376	51454461	C	T	0.722	0.714	0.993	0.0298014912367898	0.0096	0.001878	53386	77258	58749.13
1856542	chr14	rs75164702	51454478	A	G	0.718	0.72	0.991	-0.0142003494011414	0.0096	0.1388	53386	77258	58749.13
1844014	chr14	rs111634595	51454663	C	T	0.979	0.979	0.989	-0.0433982268254708	0.0316	0.1701	49725	72239	54827.16
1842104	chr14	rs9944076	51454816	G	A	0.722	0.714	0.995	0.0298014912367898	0.0096	0.001849	53386	77258	58749.13
1861165	chr14	rs9944003	51455056	T	C	0.607	0.598	1.0	0.0404987422798789	0.0088	4.071e-06	53386	77258	58749.13
1853699	chr14	rs8007373	51455102	A	G	0.146	0.143	0.995	0.0305001066483263	0.0123	0.0129	53386	77258	58749.13
1841408	chr14	rs9944007	51455166	T	C	0.607	0.597	1.0	0.0404027066313724	0.0088	4.255e-06	53386	77258	58749.13
1864653	chr14	rs1538616	51455472	T	C	0.887	0.885	0.998	0.0344980404075674	0.0135	0.01067	53386	77258	58749.13
1847860	chr14	rs11626271	51455595	G	A	0.722	0.714	0.995	0.0298985503458634	0.0096	0.001786	53386	77258	58749.13
1859668	chr14	rs80016229	51455745	T	C	0.942	0.943	0.871	-0.0451961304529691	0.0198	0.02245	53386	77258	58749.13
1847637	chr14	rs60882861	51456960	C	T	0.718	0.721	0.993	-0.0146974807605841	0.0096	0.1265	53386	77258	58749.13
1855215	chr14	rs9944148	51457013	G	A	0.722	0.714	0.995	0.0298014912367898	0.0096	0.001863	53386	77258	58749.13
1853957	chr14	rs11157786	51457446	C	T	0.722	0.714	0.996	0.0297044227063309	0.0096	0.001907	53386	77258	58749.13
1862038	chr14	rs77319178	51457507	G	A	0.953	0.956	0.974	-0.0469029460862576	0.0209	0.02469	53386	77258	58749.13
1846054	chr14	rs28715723	51457695	G	A	0.842	0.846	0.996	-0.0194988734340555	0.0119	0.0999	53386	77258	58749.13
1866201	chr14	rs885251	51457713	G	C	0.429	0.423	0.997	0.0273038345273452	0.0087	0.001735	53386	77258	58749.13
1844776	chr14	rs75384799	51458556	A	G	0.982	0.982	0.978	-0.005304041591906	0.0339	0.8747	50032	71644	55032.37
1845794	chr14	rs10483608	51458728	G	C	0.609	0.599	1.0	0.0400953305639422	0.0088	4.986e-06	53386	77258	58749.13
1865009	chr14	rs10142831	51458785	T	C	0.146	0.143	0.996	0.0305970979773775	0.0123	0.01243	53386	77258	58749.13
1850887	chr14	rs10130725	51458794	G	C	0.842	0.846	0.996	-0.01999864650669	0.0119	0.09238	53386	77258	58749.13
1840962	chr14	rs12881920	51458889	T	C	0.885	0.883	0.999	0.0355022698424966	0.0134	0.008087	53386	77258	58749.13
1842934	chr14	rs113821638	51459085	C	T	0.979	0.979	0.992	-0.0421040660228114	0.0316	0.1823	49725	72239	54827.16
1853168	chr14	rs11157787	51459245	C	T	0.722	0.714	0.995	0.0297044227063309	0.0096	0.001935	53386	77258	58749.13
1852335	chr14	rs143694998	51459493	T	C	0.981	0.982	0.843	-0.115096647231076	0.0354	0.001149	50704	72179	55511.42
1845818	chr14	rs78292254	51459677	A	G	0.948	0.947	0.74	0.0109003744682883	0.0224	0.6283	53386	77258	58749.13
1863520	chr14	rs11157788	51459841	A	G	0.561	0.555	0.995	0.0314017631395316	0.0087	0.0003023	53386	77258	58749.13
1843227	chr14	rs9888603	51459937	T	C	0.717	0.72	0.995	-0.0145960053074092	0.0096	0.1276	53386	77258	58749.13
1840131	chr14	rs12431974	51460075	T	C	0.609	0.599	0.999	0.0397974698740661	0.0088	5.967e-06	53386	77258	58749.13
1850042	chr14	rs7143279	51460336	A	G	0.979	0.979	0.994	-0.0426048328324374	0.0315	0.1768	49725	72239	54827.16
1846227	chr14	rs17796541	51460546	C	T	0.858	0.853	0.923	0.0485044090596151	0.0127	0.0001384	53386	77258	58749.13
1860036	chr14	rs12586732	51460759	T	G	0.604	0.605	0.993	0.0026963615477425	0.0088	0.7636	53386	77258	58749.13
1854818	chr14	rs12881774	51460772	A	G	0.887	0.885	0.996	0.0344980404075674	0.0135	0.01075	53386	77258	58749.13
1840589	chr14	rs8011740	51461002	G	A	0.979	0.979	0.994	-0.0421979407001862	0.0316	0.1815	49725	72239	54827.16
1851844	chr14	rs17796553	51461598	A	G	0.887	0.885	0.997	0.0343048036919902	0.0135	0.01103	53386	77258	58749.13
1865370	chr14	rs8014229	51461929	T	C	0.146	0.143	0.996	0.0295005481176215	0.0123	0.01625	53386	77258	58749.13
1858316	chr14	rs55873582	51461934	C	T	0.887	0.885	0.997	0.0341018649449722	0.0135	0.01155	53386	77258	58749.13
1848827	chr14	rs8017382	51461986	G	T	0.696	0.698	0.992	-0.0169020380753563	0.0094	0.07189	53386	77258	58749.13
1863267	chr14	rs10483607	51463322	A	G	0.968	0.967	0.996	-0.0159972768350078	0.0246	0.5145	53386	77258	58749.13
1847344	chr14	rs72687113	51463358	C	T	0.96	0.959	0.806	0.0259016375226531	0.0243	0.2869	53386	77258	58749.13
1852570	chr14	rs17796649	51463374	G	C	0.98	0.979	0.993	-0.0388967656299467	0.0324	0.2301	48771	71096	53835.01
1863424	chr14	rs3813398	51463823	G	C	0.583	0.583	0.991	0.0002999550089979	0.0087	0.9704	53386	77258	58749.13
1854752	chr14	rs12883270	51464083	C	A	0.865	0.863	0.996	0.0250047589895661	0.0125	0.04593	53386	77258	58749.13
1861952	chr14	rs17123377	51464272	G	A	0.979	0.979	0.993	-0.0398016818829366	0.0317	0.2086	49332	71549	54326.39
1840327	chr14	rs41299203	51464959	C	T	0.98	0.979	0.99	-0.0361039752308815	0.032	0.259	49332	71549	54326.39
1857850	chr14	rs34153026	51465051	T	C	0.604	0.605	0.992	0.001598721363697	0.0088	0.8593	53386	77258	58749.13
1841493	chr14	rs17123379	51465291	C	T	0.968	0.967	0.994	-0.0145960053074092	0.0246	0.554	53386	77258	58749.13
1862491	chr14	rs117134921	51465310	A	G	0.98	0.98	0.712	-0.0449032281024259	0.0364	0.2179	53064	76800	58382.54
1848067	chr14	rs12891180	51465637	T	A	0.585	0.586	0.991	-0.0010005003335835	0.0088	0.9066	53386	77258	58749.13
1863633	chr14	rs72687116	51465955	C	T	0.96	0.96	0.989	0.0123039944561641	0.022	0.5761	53386	77258	58749.13
1846789	chr14	rs4898678	51466026	C	A	0.98	0.979	0.99	-0.0380965452668448	0.032	0.233	49332	71549	54326.39
1857287	chr14	rs187024137	51466036	G	T	0.987	0.987	0.711	-0.0625032603532887	0.0481	0.1937	47872	68318	52391.36
1868014	chr14	rs75910585	51466091	C	G	0.981	0.982	0.864	-0.0641972460452074	0.0362	0.07578	49432	71411	54573.56
1865883	chr14	rs12323589	51466259	A	C	0.145	0.142	0.995	0.0278972284172359	0.0123	0.02322	53386	77258	58749.13
1854001	chr14	rs12895611	51466400	G	T	0.886	0.885	0.994	0.0330962274891896	0.0135	0.01441	53386	77258	58749.13
1865172	chr14	rs75724366	51466474	C	T	0.98	0.979	0.991	-0.0396976268585458	0.0321	0.215	49332	71549	54326.39
1844074	chr14	rs17802253	51466484	G	T	0.753	0.746	0.995	0.0347008987793103	0.0099	0.0004781	53386	77258	58749.13
1840936	chr14	rs12434118	51466581	G	C	0.698	0.7	0.99	-0.0177974390305806	0.0094	0.0596	53386	77258	58749.13
1863891	chr14	rs10151412	51466641	T	C	0.146	0.143	0.997	0.0295976364389436	0.0123	0.01585	53386	77258	58749.13
1858891	chr14	rs139811584	51466715	T	C	0.984	0.985	0.7	-0.0701006276794891	0.0432	0.1049	51903	74114	56864.23
1859401	chr14	rs17802296	51466887	G	A	0.754	0.746	0.995	0.0347008987793103	0.0099	0.0004912	53386	77258	58749.13
1867064	chr14	rs34610151	51467027	C	T	0.968	0.968	0.995	-0.0124977728299804	0.0248	0.6144	53386	77258	58749.13
1859526	chr14	rs12589524	51468065	A	G	0.603	0.604	0.992	0.0027960873020011	0.0088	0.7549	53386	77258	58749.13
1847115	chr14	rs12887314	51468864	C	G	0.601	0.602	0.993	0.0017983819413794	0.0088	0.8338	53386	77258	58749.13
1855386	chr14	rs12590216	51469053	C	T	0.89	0.891	0.988	-0.008395140788382	0.0138	0.544	53386	77258	58749.13
1847584	chr14	rs147472630	51469068	G	A	0.96	0.96	0.989	0.0123039944561641	0.022	0.5756	53386	77258	58749.13
1866683	chr14	rs12101171	51469485	C	T	0.981	0.98	0.99	-0.0267033828345498	0.0339	0.4306	47563	69458	52562.56
1862211	chr14	rs11851076	51469496	C	T	0.968	0.967	0.996	-0.0142003494011414	0.0246	0.5644	53386	77258	58749.13
1862583	chr14	rs11847331	51469751	T	C	0.968	0.967	0.996	-0.0151034855773182	0.0246	0.5393	53386	77258	58749.13
1859947	chr14	rs10483606	51470138	T	G	0.602	0.603	0.993	0.001099395443301	0.0088	0.9007	53386	77258	58749.13
1855040	chr14	rs4901071	51470586	G	A	0.147	0.144	0.999	0.027799974857679	0.0122	0.02284	53386	77258	58749.13
1850725	chr14	rs11846226	51470804	G	A	0.968	0.967	0.996	-0.0152050125429676	0.0246	0.5371	53386	77258	58749.13
1849283	chr14	rs57454311	51470819	C	T	0.968	0.967	0.996	-0.0152050125429676	0.0246	0.537	53386	77258	58749.13
1858384	chr14	rs17123409	51471022	C	T	0.981	0.98	0.992	-0.0323992324466777	0.034	0.3406	47162	68989	52130.22
1852669	chr14	rs17123411	51471033	C	G	0.603	0.605	0.993	0.0004998750416509	0.0088	0.9586	53386	77258	58749.13
1857174	chr14	rs873913	51471592	A	G	0.841	0.846	1.0	-0.0231048737150968	0.0118	0.05111	53386	77258	58749.13
1856089	chr14	rs116968429	51471727	C	T	0.954	0.955	0.749	-0.0208049294331883	0.024	0.3863	53386	77258	58749.13
1862095	chr14	rs873914	51471845	G	T	0.553	0.554	0.992	-0.0030045090202987	0.0087	0.7313	53386	77258	58749.13
1841086	chr14	rs17802520	51471865	C	T	0.95	0.948	0.82	0.0528011569911275	0.0216	0.01454	53386	77258	58749.13
1852834	chr14	rs8003601	51472190	A	G	0.754	0.746	0.994	0.0352995739869328	0.01	0.0003945	53386	77258	58749.13
1850579	chr14	rs873915	51472624	G	T	0.709	0.711	0.996	0.0003999200213268	0.0095	0.9646	53386	77258	58749.13
1857783	chr14	rs2105230	51472708	G	A	0.842	0.847	1.0	-0.0217958123704574	0.0119	0.06667	53386	77258	58749.13
1867331	chr14	rs8006268	51472882	T	G	0.981	0.98	0.991	-0.0303045802648556	0.0339	0.3706	47633	69528	52632.56
1861649	chr14	rs8009152	51472982	A	G	0.981	0.98	0.99	-0.0300984478240329	0.0339	0.3739	47633	69528	52632.56
1858709	chr14	rs8010552	51472990	T	C	0.981	0.98	0.99	-0.0300984478240329	0.0339	0.3738	47633	69528	52632.56
1844897	chr14	rs10873041	51473098	G	A	0.966	0.965	0.995	-0.0088994831870327	0.0239	0.7099	53386	77258	58749.13
1846708	chr14	rs11626550	51473118	G	A	0.764	0.757	0.988	0.0381047060335456	0.0101	0.0001715	53386	77258	58749.13
1846640	chr14	rs111620401	51473669	A	G	0.982	0.981	0.99	-0.0274020297483382	0.0347	0.4292	45781	67843	50888.57
1858975	chr14	rs58263123	51473766	A	G	0.982	0.981	0.988	-0.02960390325858	0.0343	0.3884	47016	68821	51973.75
1863855	chr14	rs1953890	51474464	T	C	0.754	0.746	0.994	0.0353961009469877	0.01	0.000382	53386	77258	58749.13
1840314	chr14	rs80082801	51474600	G	A	0.975	0.976	0.929	-0.0363009797263316	0.0291	0.212	53386	77258	58749.13
1863375	chr14	rs1953889	51474672	T	A	0.754	0.746	0.994	0.0355022698424966	0.01	0.0003589	53386	77258	58749.13
1848154	chr14	rs17724183	51474730	G	T	0.754	0.746	0.994	0.0353961009469877	0.01	0.0003751	53386	77258	58749.13
1842108	chr14	rs140919444	51474907	A	T	0.982	0.982	0.974	-0.0107980900995126	0.034	0.7497	50152	71805	55169.88
1856938	chr14	rs77425813	51474941	T	C	0.953	0.956	0.975	-0.0499047851286405	0.0209	0.01677	53386	77258	58749.13
1839993	chr14	rs1953888	51474999	G	A	0.96	0.96	0.989	0.0133011462391285	0.022	0.5449	53386	77258	58749.13
1859613	chr14	rs1953887	51475116	G	C	0.147	0.144	1.0	0.0281014301108748	0.0122	0.02118	53386	77258	58749.13
1852144	chr14	rs2297889	51475794	A	T	0.263	0.261	0.993	0.0003999200213268	0.0098	0.9698	53386	77258	58749.13
1855850	chr14	rs17123439	51475992	C	T	0.936	0.938	0.98	-0.0449032281024259	0.0179	0.01219	53386	77258	58749.13
1866663	chr14	rs12882222	51476504	G	C	0.886	0.885	0.99	0.0307037775750057	0.0135	0.02328	53386	77258	58749.13
1858066	chr14	rs7144184	51476508	A	C	0.716	0.719	0.99	-0.0156010662286512	0.0096	0.1038	53386	77258	58749.13
1856931	chr14	rs75254705	51476695	A	T	0.953	0.956	0.975	-0.0501991563328521	0.0209	0.01618	53386	77258	58749.13
1847882	chr14	rs118131267	51477537	C	T	0.982	0.984	0.883	-0.0808955712583134	0.0376	0.03161	47866	69192	52815.11
1848763	chr14	rs72687121	51477730	C	A	0.963	0.963	0.973	0.0067968490002727	0.023	0.7672	53386	77258	58749.13
1866485	chr14	rs2039795	51477753	G	A	0.147	0.144	1.0	0.0281986543586787	0.0122	0.02071	53386	77258	58749.13
1867341	chr14	rs67426903	51477771	G	A	0.884	0.883	0.989	0.0320024161254944	0.0135	0.01747	53386	77258	58749.13
1860901	chr14	rs10137411	51478008	C	A	0.147	0.144	1.0	0.0284027945161868	0.0122	0.02013	53386	77258	58749.13
1859252	chr14	rs10149656	51478037	T	A	0.147	0.144	1.0	0.0284027945161868	0.0122	0.02007	53386	77258	58749.13
1851426	chr14	rs12892749	51478225	A	G	0.968	0.967	0.992	-0.015895669405385	0.0246	0.5171	53386	77258	58749.13
1854169	chr14	rs7157686	51478393	T	C	0.147	0.144	1.0	0.0284027945161868	0.0122	0.01999	53386	77258	58749.13
1850931	chr14	rs17123477	51478623	T	C	0.601	0.602	0.991	0.0006997551142732	0.0088	0.9386	53386	77258	58749.13
1842125	chr14	rs12893822	51478828	A	G	0.967	0.967	0.99	-0.0145960053074092	0.0245	0.552	53386	77258	58749.13
1860930	chr14	rs58170601	51479557	C	T	0.982	0.981	0.986	-0.0319964709431669	0.0343	0.352	46946	68751	51903.75
1849193	chr14	rs1953883	51479571	C	G	0.147	0.144	1.0	0.0285971749776749	0.0122	0.01903	53386	77258	58749.13
1849400	chr14	rs1953882	51479689	T	C	0.601	0.602	0.991	0.0009995003330834	0.0088	0.91	53386	77258	58749.13
1862086	chr14	rs1953881	51479880	A	G	0.601	0.602	0.991	0.0007996801705642	0.0088	0.9292	53386	77258	58749.13
1851783	chr14	rs1953880	51480064	A	G	0.601	0.602	0.991	0.0007996801705642	0.0088	0.9304	53386	77258	58749.13
1843447	chr14	rs76284519	51480142	T	C	0.953	0.956	0.975	-0.0503043099097479	0.0209	0.01603	53386	77258	58749.13
1857834	chr14	rs151179441	51480866	T	C	0.986	0.986	0.967	-0.0319964709431669	0.046	0.4859	35556	52601	39179.05
1862884	chr14	rs10137286	51481373	C	G	0.504	0.499	0.992	0.0259016375226531	0.0086	0.002691	53386	77258	58749.13
1852113	chr14	rs17123480	51481421	C	G	0.958	0.959	0.981	0.0089002747867194	0.0218	0.6835	53386	77258	58749.13
1860568	chr14	rs35996765	51481501	C	A	0.927	0.926	0.987	0.0352995739869328	0.0166	0.03297	53386	77258	58749.13
1867201	chr14	rs11623936	51481572	G	A	0.754	0.746	0.994	0.0366019024445485	0.01	0.0002334	53386	77258	58749.13
1845076	chr14	rs11628625	51481874	T	G	0.58	0.576	0.995	0.0154007965760229	0.0087	0.07688	53386	77258	58749.13
1849876	chr14	rs35511164	51481880	G	T	0.64	0.643	0.988	-0.0127003085782322	0.009	0.1588	53386	77258	58749.13
1853359	chr14	rs8019419	51481912	T	C	0.639	0.642	0.988	-0.0122041688389067	0.009	0.1764	53386	77258	58749.13
1840696	chr14	rs56408541	51482072	A	C	0.96	0.96	0.984	0.0134984841513417	0.022	0.5388	53386	77258	58749.13
1846927	chr14	rs17123489	51482099	G	T	0.64	0.642	0.989	-0.0120017335415971	0.009	0.1841	53386	77258	58749.13
1850643	chr14	rs34678449	51482163	G	A	0.968	0.968	0.989	-0.0124977728299804	0.0248	0.6143	53386	77258	58749.13
1853692	chr14	rs11157790	51482560	T	A	0.673	0.676	0.987	-0.0129028853555234	0.0092	0.1624	53386	77258	58749.13
1844265	chr14	rs8004486	51482666	T	C	0.754	0.746	0.995	0.0377966226945664	0.0099	0.0001437	53386	77258	58749.13
1857549	chr14	rs17123497	51482731	C	T	0.982	0.981	0.984	-0.0310985871020312	0.0355	0.3808	45331	67442	50487.74
1842629	chr14	rs11844329	51482737	T	C	0.567	0.568	0.993	-0.0017014466397575	0.0087	0.8448	53386	77258	58749.13
1850368	chr14	rs7145511	51482981	G	A	0.581	0.576	0.996	0.0159028762794155	0.0087	0.06822	53386	77258	58749.13
1860921	chr14	rs142271229	51483091	C	T	0.982	0.982	0.902	0.0392976332717761	0.0346	0.2557	52772	74973	57789.91
1846140	chr14	rs10143878	51483274	G	A	0.147	0.144	0.996	0.0312951579807101	0.0122	0.01065	53386	77258	58749.13
1864813	chr14	rs186735432	51483392	G	A	0.986	0.986	0.961	-0.0501991563328521	0.0421	0.2324	42698	61909	47250.43
1842516	chr14	rs1959529	51483472	C	G	0.648	0.651	0.976	-0.0129028853555234	0.0091	0.1587	53386	77258	58749.13
1841540	chr14	rs7153154	51484815	G	A	0.567	0.562	0.995	0.016296487966892	0.0087	0.06057	53386	77258	58749.13
1856710	chr14	rs34143086	51485012	C	T	0.988	0.987	0.865	0.0454990400712183	0.0524	0.3853	33619	51088	37601.29
1844828	chr14	rs12894623	51485190	C	T	0.941	0.94	0.986	0.042503779526724	0.0184	0.02063	53386	77258	58749.13
1861922	chr14	rs10483604	51485195	C	T	0.74	0.732	0.991	0.0363994293800054	0.0098	0.0001983	53386	77258	58749.13
1850977	chr14	rs28441253	51485293	T	C	0.843	0.848	0.992	-0.0209989425960583	0.0119	0.07851	53386	77258	58749.13
1858288	chr14	rs74802818	51485299	G	T	0.982	0.981	0.983	-0.0252049938352247	0.036	0.4837	43593	64521	48450.84
1855528	chr14	rs10483603	51485410	G	A	0.74	0.732	0.991	0.0366019024445485	0.0098	0.0001892	53386	77258	58749.13
1855112	chr14	rs11157791	51485415	C	T	0.58	0.582	0.992	-0.001300845733048	0.0087	0.8803	53386	77258	58749.13
1863858	chr14	rs10483602	51485694	T	A	0.58	0.582	0.991	-0.001300845733048	0.0087	0.8827	53386	77258	58749.13
1864937	chr14	rs12896768	51485782	T	C	0.58	0.582	0.992	-0.001300845733048	0.0087	0.8777	53386	77258	58749.13
1854862	chr14	rs117003314	51485938	G	A	0.979	0.979	0.728	-0.0438996422900184	0.0356	0.2166	53064	76800	58382.54
1843571	chr14	rs1953874	51485941	C	G	0.147	0.144	0.993	0.0315955615897506	0.0123	0.01	53386	77258	58749.13
1859462	chr14	rs11844384	51486123	A	G	0.58	0.582	0.991	-0.0014009809156281	0.0087	0.8718	53386	77258	58749.13
1858627	chr14	rs1953893	51486688	C	T	0.147	0.144	0.99	0.0315955615897506	0.0123	0.00982	53386	77258	58749.13
1866560	chr14	rs1953892	51487004	C	T	0.64	0.643	0.986	-0.0123965203365513	0.009	0.1712	53386	77258	58749.13
1846153	chr14	rs946623	51487354	C	T	0.966	0.966	0.987	-0.0067024110596754	0.0241	0.7804	53386	77258	58749.13
1862171	chr14	rs71422011	51487499	G	C	0.968	0.968	0.984	-0.0112025145079934	0.0248	0.6513	53386	77258	58749.13
1854010	chr14	rs883897	51487608	C	T	0.966	0.966	0.986	-0.0068030886197391	0.0241	0.7767	53386	77258	58749.13
1844903	chr14	rs12891408	51488105	C	T	0.941	0.94	0.983	0.0430020165445429	0.0184	0.01963	53386	77258	58749.13
1853240	chr14	rs35852938	51488786	C	A	0.966	0.966	0.983	-0.0069037763167944	0.0242	0.7752	53386	77258	58749.13
1855789	chr14	rs10149786	51488961	T	C	0.843	0.847	0.982	-0.022398994943479	0.012	0.06146	53386	77258	58749.13
1866423	chr14	rs870371	51489442	G	A	0.966	0.966	0.981	-0.0069037763167944	0.0242	0.7751	53386	77258	58749.13
1866843	chr14	rs61755582	51489582	C	T	0.982	0.981	0.979	-0.0278029446620889	0.0364	0.4445	43593	64521	48450.84
1846123	chr14	rs1953891	51489887	C	T	0.908	0.906	0.978	0.027799974857679	0.015	0.0638	53386	77258	58749.13
1842414	chr14	rs3900632	51490350	C	A	0.968	0.968	0.975	-0.0127003085782322	0.0249	0.6093	53386	77258	58749.13
1858440	chr14	rs11628591	51490767	G	A	0.724	0.715	0.977	0.0343048036919902	0.0097	0.0003964	53386	77258	58749.13
1855349	chr14	rs35809678	51490944	C	T	0.966	0.966	0.972	-0.0079011318962572	0.0243	0.7465	53386	77258	58749.13
1850025	chr14	rs61985024	51491003	T	C	0.982	0.982	0.901	-0.108599087508344	0.0367	0.00311	47532	67964	52288.49
1851931	chr14	rs17803300	51491409	A	G	0.888	0.892	0.953	-0.0322029950400999	0.0141	0.02213	53386	77258	58749.13
1864520	chr14	rs17803330	51491456	T	C	0.891	0.895	0.958	-0.0346949697968869	0.0142	0.01475	53386	77258	58749.13
1852489	chr14	rs11844215	51491648	A	G	0.866	0.865	0.957	0.0284027945161868	0.0129	0.02788	53386	77258	58749.13
1855909	chr14	rs11848681	51491956	T	C	0.579	0.581	0.957	-0.0046005663955682	0.0089	0.6048	53386	77258	58749.13
1853365	chr14	rs6572718	51492528	T	C	0.817	0.815	0.94	0.0146028573839336	0.0115	0.2039	53386	77258	58749.13
1857281	chr14	rs6572719	51492664	T	C	0.201	0.198	0.966	0.0099998345783334	0.011	0.3631	53386	77258	58749.13
1852614	chr14	rs60407268	51492685	G	T	0.972	0.972	0.946	-0.0303973537275885	0.0276	0.2704	52493	75664	57604.43
1861475	chr14	rs8011567	51492771	T	C	0.162	0.158	0.952	0.0204004877576787	0.0121	0.09112	53386	77258	58749.13
1845371	chr14	rs7147763	51492829	C	G	0.182	0.179	0.96	0.0123039944561641	0.0114	0.2826	53386	77258	58749.13
1861503	chr14	rs7147946	51492961	C	T	0.199	0.196	0.97	0.0117012723076411	0.011	0.2845	53386	77258	58749.13
1855748	chr14	rs10400783	51493384	T	A	0.973	0.973	0.905	-0.004198802647333	0.0277	0.8783	53386	77258	58749.13
1862133	chr14	rs10400714	51493404	G	A	0.973	0.973	0.909	-0.0058973552660839	0.0276	0.83	53386	77258	58749.13
1849614	chr14	rs61985025	51493562	G	A	0.928	0.928	0.951	-0.0091012913892029	0.0171	0.5942	53386	77258	58749.13
1858103	chr14	rs34158603	51493572	C	T	0.947	0.947	0.96	0.0263010744193707	0.0197	0.1822	53386	77258	58749.13
1845645	chr14	rs4551942	51493662	T	A	0.445	0.437	0.963	0.0215951374365897	0.0088	0.01439	53386	77258	58749.13
1852982	chr14	rs2356732	51493824	C	T	0.936	0.938	0.966	-0.0253998626327317	0.0181	0.1599	53386	77258	58749.13
1855302	chr14	rs2356733	51493961	A	G	0.296	0.293	0.972	0.0111970780932162	0.0096	0.2415	53386	77258	58749.13
1862765	chr14	rs2884018	51493979	A	C	0.289	0.285	0.975	0.0158044491449436	0.0096	0.1002	53386	77258	58749.13
1862609	chr14	rs875204	51494228	G	A	0.699	0.692	0.987	0.0308977113278438	0.0094	0.00103	53386	77258	58749.13
1864880	chr14	rs875205	51494499	T	A	0.643	0.638	0.973	0.0189983824093147	0.0091	0.03625	53386	77258	58749.13
1842282	chr14	rs875206	51494654	A	C	0.692	0.684	0.986	0.0318958749835631	0.0093	0.0006307	53386	77258	58749.13
1843935	chr14	rs875207	51494668	A	G	0.634	0.628	0.986	0.0239996896478807	0.009	0.007538	53386	77258	58749.13
1864938	chr14	rs882415	51495121	T	A	0.551	0.546	0.987	0.0217027816432335	0.0087	0.01249	53386	77258	58749.13
1852860	chr14	rs882414	51495131	A	G	0.551	0.546	0.987	0.0215951374365897	0.0087	0.01318	53386	77258	58749.13
1861615	chr14	rs882413	51495398	G	A	0.205	0.203	0.992	0.0147999386115992	0.0107	0.1667	53386	77258	58749.13
1865923	chr14	rs12432099	51495439	T	C	0.548	0.543	0.986	0.0207041815582916	0.0087	0.01718	53386	77258	58749.13
1858618	chr14	rs12434983	51495521	A	G	0.632	0.626	0.987	0.0246048038572487	0.009	0.006051	53386	77258	58749.13
1863278	chr14	rs73288875	51495536	G	A	0.917	0.918	0.991	-0.009696862978864	0.0157	0.5358	53386	77258	58749.13
1841735	chr14	rs73288876	51495574	A	G	0.916	0.918	0.99	-0.009696862978864	0.0157	0.5373	53386	77258	58749.13
1853738	chr14	rs80292596	51495674	A	G	0.943	0.945	0.976	-0.0256973671872587	0.019	0.1761	53386	77258	58749.13
1847309	chr14	rs1556929	51495698	C	G	0.147	0.144	0.981	0.0318958749835631	0.0123	0.009594	53386	77258	58749.13
1841942	chr14	rs1556928	51495800	T	C	0.205	0.203	0.991	0.014504302202808	0.0107	0.1769	53386	77258	58749.13
1856698	chr14	rs1556927	51495896	C	A	0.548	0.543	0.986	0.0194005857039748	0.0087	0.0256	53386	77258	58749.13
1865955	chr14	rs1556926	51496021	T	C	0.649	0.651	0.985	-0.0120017335415971	0.0091	0.1857	53386	77258	58749.13
1864620	chr14	rs8013051	51496104	T	G	0.861	0.864	0.986	-0.0164953025291975	0.0126	0.1904	53386	77258	58749.13
1846981	chr14	rs6572720	51496202	T	C	0.909	0.91	0.986	-0.0115969858456632	0.0151	0.4456	53386	77258	58749.13
1859384	chr14	rs61093844	51496521	C	T	0.909	0.91	0.987	-0.0122952780941516	0.0151	0.4179	53386	77258	58749.13
1849412	chr14	rs143017112	51496591	G	C	0.98	0.979	0.733	0.0874979252724816	0.0357	0.01435	53266	77097	58611.62
1843280	chr14	rs12433809	51497328	T	C	0.917	0.918	0.991	-0.0116981574124923	0.0157	0.4557	53386	77258	58749.13
1857914	chr14	rs143783394	51497354	T	C	0.981	0.981	0.73	-0.035596090043474	0.0375	0.3417	52726	76236	57992.1
1852510	chr14	rs12433833	51497416	T	C	0.917	0.918	0.991	-0.0121029460677457	0.0157	0.4407	53386	77258	58749.13
1857244	chr14	rs10152028	51498099	C	T	0.139	0.136	0.977	0.0379988130912113	0.0127	0.00272	53386	77258	58749.13
1852756	chr14	rs10129635	51498537	G	A	0.944	0.946	0.979	-0.0253998626327317	0.0191	0.1832	53386	77258	58749.13
1850688	chr14	rs8009082	51499344	C	A	0.756	0.746	0.994	0.0452027848308288	0.01	5.954e-06	53386	77258	58749.13
1858699	chr14	rs4243567	51499959	T	C	0.197	0.194	0.99	0.0189002595004805	0.0109	0.0832	53386	77258	58749.13
1846239	chr14	rs28672773	51500040	A	G	0.944	0.946	0.983	-0.0248051189189711	0.019	0.1923	53386	77258	58749.13
1852284	chr14	rs10141612	51500337	C	T	0.945	0.947	0.984	-0.0243029385231735	0.0192	0.2047	53386	77258	58749.13
1862262	chr14	rs75828197	51500865	G	T	0.945	0.946	0.984	-0.0226035462098532	0.0191	0.2358	53386	77258	58749.13
1840033	chr14	rs80087134	51502013	C	A	0.983	0.982	0.816	0.0155977206230546	0.0378	0.6803	50294	70874	54877.78
1840152	chr14	rs4516135	51502070	A	G	0.255	0.249	0.993	0.027799974857679	0.0099	0.005054	53386	77258	58749.13
1845834	chr14	rs78326232	51502330	C	T	0.902	0.902	0.996	0.0012991557316201	0.0145	0.9288	53386	77258	58749.13
1846705	chr14	rs79257379	51502448	G	A	0.902	0.902	0.996	0.0012991557316201	0.0145	0.9278	53386	77258	58749.13
1846547	chr14	rs147968629	51502462	G	C	0.978	0.979	0.94	-0.0820021260805914	0.031	0.008128	51286	73442	56264.14
1862622	chr14	rs73288879	51502593	C	T	0.95	0.954	0.978	-0.0553013157850893	0.0203	0.006528	53386	77258	58749.13
1846899	chr14	rs4901072	51502651	A	G	0.199	0.196	0.994	0.0183996828453635	0.0108	0.08951	53386	77258	58749.13
1850605	chr14	rs77544274	51503299	T	C	0.902	0.902	0.997	0.0012991557316201	0.0145	0.9279	53386	77258	58749.13
1852725	chr14	rs75978552	51503584	C	T	0.925	0.926	0.953	-0.0154994990469515	0.0168	0.3542	53386	77258	58749.13
1850503	chr14	rs7161111	51503850	C	T	0.656	0.658	0.991	-0.0094040800752939	0.0091	0.3022	53386	77258	58749.13
1853876	chr14	rs11849278	51504420	T	C	0.745	0.734	0.993	0.0407003871263756	0.0098	3.521e-05	53386	77258	58749.13
1866923	chr14	rs8009664	51504882	T	C	0.943	0.947	0.982	-0.0503043099097479	0.0191	0.008317	53386	77258	58749.13
1863256	chr14	rs11157792	51505316	A	G	0.6	0.594	0.991	0.0259990758686168	0.0088	0.0031	53386	77258	58749.13
1850858	chr14	rs55801251	51505586	A	G	0.657	0.647	0.997	0.0382972099323441	0.009	2.356e-05	53386	77258	58749.13
1860818	chr14	rs35902015	51506039	C	T	0.988	0.987	0.893	-0.0098988321792475	0.0512	0.8471	34639	52780	38822.92
1863143	chr14	rs113785288	51506524	G	A	0.95	0.954	0.979	-0.0570995920405728	0.0203	0.004937	53386	77258	58749.13
1861864	chr14	rs8019404	51506793	A	G	0.657	0.647	0.998	0.0384030712829451	0.009	2.156e-05	53386	77258	58749.13
1864019	chr14	rs11847472	51506834	G	A	0.943	0.945	0.985	-0.0262002485024742	0.0188	0.165	53386	77258	58749.13
1860085	chr14	rs34163607	51506891	C	T	0.943	0.945	0.983	-0.0239956055562207	0.0189	0.2048	53386	77258	58749.13
1850132	chr14	rs80006885	51507015	C	T	0.902	0.902	0.999	0.0006997551142732	0.0145	0.9632	53386	77258	58749.13
1859139	chr14	rs12147541	51507222	C	T	0.654	0.656	0.994	-0.0106970095483354	0.0091	0.2393	53386	77258	58749.13
1854180	chr14	rs8005389	51507294	T	C	0.657	0.647	0.999	0.0384030712829451	0.009	2.179e-05	53386	77258	58749.13
1844004	chr14	rs117572731	51507526	C	G	0.982	0.982	0.732	-0.0418016408837633	0.0375	0.2661	52962	76469	58226.59
1861728	chr14	rs78205147	51507593	A	T	0.944	0.946	0.985	-0.0248051189189711	0.019	0.1907	53386	77258	58749.13
1861171	chr14	rs4539521	51507958	A	G	0.543	0.538	0.989	0.0202045073158995	0.0087	0.02002	53386	77258	58749.13
1857668	chr14	rs11626802	51508866	C	T	0.755	0.745	0.998	0.0448012667045393	0.0099	6.545e-06	53386	77258	58749.13
1846582	chr14	rs8011399	51508950	G	A	0.197	0.195	0.993	0.0177023841130051	0.0109	0.1033	53386	77258	58749.13
1863428	chr14	rs56312729	51509143	T	C	0.756	0.745	0.999	0.0454034834538498	0.01	5.025e-06	53386	77258	58749.13
1866095	chr14	rs71422012	51509390	T	A	0.987	0.987	0.89	-0.0278029446620889	0.0502	0.5791	35934	54440	40201.07
1852373	chr14	rs78156576	51509681	T	C	0.943	0.945	0.981	-0.0243029385231735	0.0189	0.1981	53386	77258	58749.13
1855902	chr14	rs28677862	51510027	A	G	0.712	0.703	0.99	0.0361969153118182	0.0095	0.0001352	53386	77258	58749.13
1866916	chr14	rs28487585	51510043	C	G	0.712	0.703	0.99	0.0363029992242924	0.0095	0.0001344	53386	77258	58749.13
1840411	chr14	rs61985042	51510285	T	C	0.756	0.745	0.999	0.0454990400712183	0.01	4.761e-06	53386	77258	58749.13
1860088	chr14	rs61985043	51510517	T	C	0.756	0.745	0.999	0.0456041418050158	0.01	4.642e-06	53386	77258	58749.13
1862705	chr14	rs10873042	51510842	C	T	0.642	0.637	0.988	0.0217027816432335	0.009	0.01572	53386	77258	58749.13
1842862	chr14	rs61985044	51511104	A	G	0.654	0.656	0.987	-0.0093031403261444	0.0091	0.3063	53386	77258	58749.13
1868034	chr14	rs8018083	51511759	G	A	0.756	0.746	0.999	0.0456996792509903	0.01	4.406e-06	53386	77258	58749.13
1860903	chr14	rs8018259	51511833	G	T	0.642	0.637	0.987	0.0217027816432335	0.009	0.01581	53386	77258	58749.13
1856023	chr14	rs72687142	51512108	G	A	0.757	0.747	0.996	0.0454990400712183	0.01	5.112e-06	53386	77258	58749.13
1848710	chr14	rs72687143	51512118	T	C	0.757	0.747	0.996	0.0454990400712183	0.01	5.072e-06	53386	77258	58749.13
1865384	chr14	rs61985045	51512335	A	G	0.756	0.746	0.999	0.0458047599004855	0.01	4.35e-06	53386	77258	58749.13
1858153	chr14	rs61985046	51512630	C	G	0.757	0.747	0.998	0.0458047599004855	0.01	4.451e-06	53386	77258	58749.13
1845202	chr14	rs61985047	51512917	T	G	0.756	0.746	0.999	0.0456996792509903	0.01	4.43e-06	53386	77258	58749.13
1861359	chr14	rs11626230	51513249	G	A	0.756	0.746	0.999	0.0461963268897065	0.01	3.431e-06	53386	77258	58749.13
1863498	chr14	rs11622225	51513839	T	G	0.756	0.746	0.999	0.0461008368826632	0.01	3.758e-06	53386	77258	58749.13
1845416	chr14	rs7493564	51514056	A	G	0.654	0.656	0.984	-0.0104039337153929	0.0091	0.2528	53386	77258	58749.13
1855655	chr14	rs11850410	51514469	C	A	0.756	0.746	0.999	0.0463968262292078	0.01	3.246e-06	53386	77258	58749.13
1853366	chr14	rs73288894	51514642	C	T	0.95	0.954	0.973	-0.057194885093252	0.0204	0.005057	53386	77258	58749.13
1843611	chr14	rs4375571	51514938	C	T	0.655	0.657	0.983	-0.0102018624845967	0.0091	0.2644	53386	77258	58749.13
1849443	chr14	rs61985048	51515018	T	C	0.756	0.746	0.999	0.0461008368826632	0.01	3.653e-06	53386	77258	58749.13
1849075	chr14	rs12434043	51515076	T	C	0.756	0.746	0.999	0.0461008368826632	0.01	3.677e-06	53386	77258	58749.13
1845462	chr14	rs73288895	51515228	T	C	0.95	0.954	0.972	-0.0566020980240563	0.0204	0.005569	53386	77258	58749.13
1843612	chr14	rs12434077	51515239	T	G	0.756	0.746	0.998	0.0463013553668425	0.01	3.324e-06	53386	77258	58749.13
1860828	chr14	rs76481199	51515424	C	T	0.95	0.954	0.972	-0.0566020980240563	0.0204	0.005557	53386	77258	58749.13
1857496	chr14	rs11844311	51516014	A	G	0.756	0.745	0.993	0.0473033451158665	0.01	2.122e-06	53386	77258	58749.13
1859491	chr14	rs61985049	51516020	T	C	0.925	0.926	0.944	-0.0140989243795016	0.0169	0.4042	53386	77258	58749.13
1858296	chr14	rs59978383	51516134	A	G	0.95	0.954	0.97	-0.0562000496881991	0.0204	0.005947	53386	77258	58749.13
1849490	chr14	rs72687148	51516297	G	C	0.757	0.746	0.99	0.047598978799279	0.01	1.995e-06	53386	77258	58749.13
1860245	chr14	rs11844527	51516370	G	C	0.756	0.745	0.99	0.047598978799279	0.01	1.936e-06	53386	77258	58749.13
1855025	chr14	rs11844545	51516668	A	G	0.713	0.704	0.974	0.0382009626151637	0.0096	6.574e-05	53386	77258	58749.13
1845401	chr14	rs12147026	51516748	C	T	0.692	0.695	0.974	-0.0162005226717083	0.0094	0.08523	53386	77258	58749.13
1847656	chr14	rs78904768	51516749	G	A	0.904	0.905	0.98	-0.0010005003335835	0.0148	0.9452	53386	77258	58749.13
1859306	chr14	rs61985050	51516760	G	A	0.972	0.971	0.876	-0.0016012813669738	0.0278	0.9535	52993	76568	58248.36
1861585	chr14	rs8012460	51517394	T	C	0.904	0.907	0.959	-0.0309954337025195	0.015	0.03821	53386	77258	58749.13
1859434	chr14	rs9972233	51517701	T	C	0.94	0.941	0.97	-0.0198966317144566	0.0184	0.2814	53386	77258	58749.13
1850978	chr14	rs78659417	51517950	A	G	0.962	0.964	0.964	-0.0635043893695306	0.0234	0.006501	52493	75664	57604.43
1846079	chr14	rs4609754	51518925	T	C	0.85	0.854	0.981	-0.0071958279818024	0.0122	0.5557	53386	77258	58749.13
1852999	chr14	rs143023201	51519472	G	A	0.984	0.985	0.901	0.0125015292229252	0.0393	0.7512	48193	66613	52535.73
1848643	chr14	rs10149698	51520802	C	A	0.95	0.952	0.984	-0.0267958227871631	0.0201	0.1816	53386	77258	58749.13
1864225	chr14	rs61985052	51521286	C	G	0.695	0.696	0.984	-0.0122041688389067	0.0094	0.1947	53386	77258	58749.13
1860156	chr14	rs111247774	51521449	G	A	0.695	0.697	0.984	-0.0121029460677457	0.0094	0.1993	53386	77258	58749.13
1863045	chr14	rs12431591	51521681	G	A	0.696	0.697	0.985	-0.0122952780941516	0.0094	0.1908	53386	77258	58749.13
1842020	chr14	rs11626717	51522396	T	C	0.516	0.517	0.991	0.0046989426564652	0.0086	0.5864	53386	77258	58749.13
1862206	chr14	rs11626757	51522485	T	C	0.516	0.517	0.991	0.0048979852621919	0.0086	0.5708	53386	77258	58749.13
1843373	chr14	rs11622035	51522557	C	G	0.516	0.517	0.991	0.0045994064948955	0.0086	0.5971	53386	77258	58749.13
1861182	chr14	rs4526941	51522835	G	A	0.509	0.51	0.992	0.0034041991335623	0.0086	0.6952	53386	77258	58749.13
1864929	chr14	rs4617764	51522955	T	C	0.509	0.51	0.993	0.0034041991335623	0.0086	0.6968	53386	77258	58749.13
1867981	chr14	rs4243568	51523154	T	C	0.509	0.51	0.993	0.0034041991335623	0.0086	0.6936	53386	77258	58749.13
1862381	chr14	rs4901075	51523419	T	C	0.761	0.769	0.997	-0.0232993336544035	0.0101	0.02167	53386	77258	58749.13
1863550	chr14	rs6572722	51523723	C	T	0.761	0.769	0.997	-0.0232993336544035	0.0101	0.0215	53386	77258	58749.13
1849151	chr14	rs4530045	51524218	G	A	0.761	0.769	0.997	-0.0235040691879941	0.0101	0.02049	53386	77258	58749.13
1843401	chr14	rs11624451	51524239	A	G	0.695	0.697	0.988	-0.0119005312583873	0.0094	0.2044	53386	77258	58749.13
1859648	chr14	rs7158976	51524452	A	G	0.761	0.769	0.997	-0.023401696181619	0.0101	0.02116	53386	77258	58749.13
1844200	chr14	rs7159294	51524489	C	G	0.761	0.769	0.998	-0.023401696181619	0.0101	0.02093	53386	77258	58749.13
1846893	chr14	rs7159320	51524524	C	T	0.761	0.769	0.998	-0.0235962138551867	0.0101	0.01981	53386	77258	58749.13
1846815	chr14	rs7160975	51524670	T	C	0.203	0.207	0.986	-0.0101008421794295	0.0107	0.3483	53386	77258	58749.13
1858159	chr14	rs117053911	51524926	G	T	0.986	0.986	0.889	-0.0316970867432546	0.0465	0.4956	37716	58686	42677.28
1847010	chr14	rs61985053	51524929	T	C	0.761	0.769	0.998	-0.0238010101859522	0.0101	0.01905	53386	77258	58749.13
1858488	chr14	rs12588907	51525174	C	A	0.738	0.748	1.0	-0.0328021562323804	0.0098	0.0008285	53386	77258	58749.13
1851280	chr14	rs12588888	51525197	A	G	0.738	0.748	1.0	-0.0328021562323804	0.0098	0.0008369	53386	77258	58749.13
1844479	chr14	rs12588959	51525279	G	A	0.889	0.895	0.987	-0.0549948736289312	0.0139	7.661e-05	53386	77258	58749.13
1854680	chr14	rs8006348	51525473	A	G	0.735	0.745	1.0	-0.0319964709431669	0.0098	0.001065	53386	77258	58749.13
1842600	chr14	rs8006878	51525686	C	T	0.738	0.748	1.0	-0.0328951617042694	0.0098	0.0008165	53386	77258	58749.13
1855073	chr14	rs8008268	51525794	T	C	0.738	0.748	1.0	-0.0328021562323804	0.0098	0.0008398	53386	77258	58749.13
1849889	chr14	rs4480710	51526083	C	G	0.738	0.748	1.0	-0.0328951617042694	0.0098	0.0008093	53386	77258	58749.13
1862263	chr14	rs76525318	51526184	A	G	0.937	0.94	0.979	-0.0708946787765477	0.0181	9.173e-05	53386	77258	58749.13
1856221	chr14	rs8012256	51526561	A	G	0.771	0.763	0.996	0.0392014821991368	0.0102	0.0001197	53386	77258	58749.13
1847837	chr14	rs28409499	51526574	C	G	0.95	0.952	0.987	-0.0263953113595316	0.02	0.1873	53386	77258	58749.13
1848512	chr14	rs8012734	51526789	A	G	0.695	0.696	0.991	-0.0119005312583873	0.0094	0.2052	53386	77258	58749.13
1859594	chr14	rs75281258	51526790	T	C	0.94	0.943	0.981	-0.0755967721743758	0.0185	4.431e-05	53386	77258	58749.13
1841407	chr14	rs4898680	51526800	A	C	0.543	0.548	0.99	-0.0146974807605841	0.0087	0.09022	53386	77258	58749.13
1846006	chr14	rs72687152	51526824	T	C	0.961	0.96	0.975	0.0121953336998771	0.0224	0.5867	53386	77258	58749.13
1865430	chr14	rs58608782	51527174	C	A	0.695	0.697	0.99	-0.0117993392160431	0.0094	0.2083	53386	77258	58749.13
1868007	chr14	rs11628238	51527229	G	A	0.961	0.96	0.896	0.001099395443301	0.0234	0.9624	53386	77258	58749.13
1848346	chr14	rs57641520	51527271	A	G	0.695	0.697	0.991	-0.0116981574124923	0.0094	0.2129	53386	77258	58749.13
1862103	chr14	rs60558660	51527344	C	T	0.695	0.697	0.99	-0.0115969858456632	0.0094	0.2161	53386	77258	58749.13
1858893	chr14	rs113000402	51527375	C	T	0.948	0.948	0.802	-0.0052035148315978	0.0217	0.8118	53386	77258	58749.13
1851498	chr14	rs55925248	51527565	A	G	0.771	0.763	0.996	0.0390957053401303	0.0102	0.0001227	53386	77258	58749.13
1858614	chr14	rs55852741	51527698	G	A	0.771	0.763	0.996	0.0390957053401303	0.0102	0.0001266	53386	77258	58749.13
1846039	chr14	rs111680095	51528018	C	A	0.771	0.763	0.996	0.0392014821991368	0.0102	0.0001198	53386	77258	58749.13
1866533	chr14	rs74598030	51528533	T	C	0.961	0.962	0.973	-0.0509986009718156	0.0228	0.02567	52493	75664	57604.43
1840022	chr14	rs8008638	51529022	G	A	0.771	0.763	0.997	0.0392976332717761	0.0102	0.0001146	53386	77258	58749.13
1853759	chr14	rs76764255	51529076	A	T	0.937	0.94	0.979	-0.0697038384497916	0.0181	0.0001189	53386	77258	58749.13
1847759	chr14	rs12101017	51529229	T	G	0.849	0.852	0.993	-0.0095958936734469	0.0121	0.4275	53386	77258	58749.13
1847909	chr14	rs8010154	51529337	T	C	0.506	0.507	0.991	0.0044003044444822	0.0086	0.6133	53386	77258	58749.13
1844017	chr14	rs72687155	51529558	T	A	0.771	0.763	0.997	0.0394033887747662	0.0102	0.0001117	53386	77258	58749.13
1846570	chr14	rs4606614	51529970	C	T	0.849	0.852	0.992	-0.009696862978864	0.0121	0.4234	53386	77258	58749.13
1863617	chr14	rs79169925	51530460	T	A	0.849	0.852	0.992	-0.0095958936734469	0.0121	0.4275	53386	77258	58749.13
1842169	chr14	rs4077264	51530577	G	A	0.771	0.763	0.996	0.039701366851552	0.0102	9.952e-05	53386	77258	58749.13
1858017	chr14	rs4077265	51530853	T	A	0.569	0.567	0.99	0.0202045073158995	0.0087	0.02091	53386	77258	58749.13
1860822	chr14	rs4077266	51531397	A	C	0.721	0.715	0.992	0.029403450369242	0.0096	0.002121	53386	77258	58749.13
1866833	chr14	rs76480595	51531444	T	G	0.849	0.852	0.992	-0.0095050300143049	0.0121	0.4299	53386	77258	58749.13
1860756	chr14	rs7148279	51531749	A	T	0.95	0.952	0.986	-0.0242004837056584	0.0201	0.2267	53386	77258	58749.13
1858613	chr14	rs8016284	51532566	A	G	0.502	0.504	0.99	0.003902375817241	0.0086	0.6526	53386	77258	58749.13
1864286	chr14	rs8016963	51532743	G	A	0.771	0.763	0.996	0.039701366851552	0.0102	9.709e-05	53386	77258	58749.13
1863223	chr14	rs4516123	51532991	A	G	0.204	0.207	0.987	-0.009000382197299	0.0107	0.4016	53386	77258	58749.13
1845963	chr14	rs79110879	51533443	A	T	0.971	0.97	0.965	-0.0080019302190585	0.0261	0.7596	52493	75664	57604.43
1857652	chr14	rs77514686	51533941	G	A	0.939	0.943	0.98	-0.0730977134062134	0.0185	7.554e-05	53386	77258	58749.13
1844607	chr14	rs11157794	51533951	C	T	0.854	0.858	0.991	-0.0085968472255182	0.0123	0.4855	53386	77258	58749.13
1854751	chr14	rs28656870	51534054	C	T	0.95	0.952	0.987	-0.0247026126403718	0.0201	0.2189	53386	77258	58749.13
1847808	chr14	rs8008731	51534498	T	C	0.699	0.7	0.988	-0.0114047880634385	0.0094	0.2285	53386	77258	58749.13
1844923	chr14	rs11621679	51534649	G	A	0.771	0.763	0.996	0.0395956428583544	0.0102	0.0001027	53386	77258	58749.13
1864062	chr14	rs72687158	51534998	G	C	0.771	0.763	0.996	0.0395956428583544	0.0102	0.0001007	53386	77258	58749.13
1851351	chr14	rs72687159	51535191	A	C	0.771	0.763	0.996	0.039701366851552	0.0102	9.971e-05	53386	77258	58749.13
1850614	chr14	rs72687160	51535267	A	T	0.771	0.763	0.996	0.0395956428583544	0.0102	0.000102	53386	77258	58749.13
1855978	chr14	rs72687161	51535429	T	A	0.772	0.764	0.992	0.039701366851552	0.0102	0.0001053	53386	77258	58749.13
1862223	chr14	rs72687162	51535438	A	G	0.772	0.764	0.992	0.039701366851552	0.0102	0.0001048	53386	77258	58749.13
1858731	chr14	rs12888385	51535478	G	A	0.94	0.938	0.972	0.0395956428583544	0.0183	0.03011	53386	77258	58749.13
1857288	chr14	rs11846120	51535697	A	G	0.252	0.253	0.986	-0.0029042131473898	0.01	0.7743	53386	77258	58749.13
1856457	chr14	rs4243569	51536146	A	G	0.551	0.551	0.99	0.00730326611012	0.0087	0.4005	53386	77258	58749.13
1855293	chr14	rs7156654	51536271	C	T	0.771	0.763	0.996	0.0394033887747662	0.0102	0.0001085	53386	77258	58749.13
1865455	chr14	rs12147963	51536829	T	G	0.845	0.849	0.991	-0.0101008421794295	0.012	0.4014	53386	77258	58749.13
1850117	chr14	rs76152035	51537268	A	G	0.934	0.938	0.979	-0.0679041786138728	0.0178	0.000135	53386	77258	58749.13
1844168	chr14	rs79661714	51537557	T	C	0.762	0.769	0.99	-0.0282965991551138	0.0102	0.005436	53386	77258	58749.13
1848444	chr14	rs77262729	51537693	T	C	0.753	0.76	0.986	-0.0214994661132367	0.0101	0.03286	53386	77258	58749.13
1856581	chr14	rs145818009	51537971	G	A	0.935	0.938	0.979	-0.0671980545634774	0.0178	0.0001597	53386	77258	58749.13
1844630	chr14	rs12435402	51537977	C	T	0.763	0.77	0.99	-0.0282040203730758	0.0102	0.005718	53386	77258	58749.13
1846095	chr14	rs60727032	51538159	T	C	0.937	0.941	0.98	-0.0724954268501865	0.0182	6.547e-05	53386	77258	58749.13
1842027	chr14	rs12184968	51538529	T	C	0.763	0.755	0.994	0.036997088886122	0.0101	0.0002462	53386	77258	58749.13
1853852	chr14	rs55842407	51538673	C	A	0.763	0.755	0.994	0.0369007163483657	0.0101	0.0002505	53386	77258	58749.13
1844500	chr14	rs77090346	51538688	G	A	0.937	0.941	0.98	-0.0743033758591671	0.0181	4.064e-05	53386	77258	58749.13
1864831	chr14	rs7149252	51538752	T	C	0.765	0.772	0.992	-0.0292949370570243	0.0102	0.0042	53386	77258	58749.13
1856035	chr14	rs7155615	51539766	T	C	0.225	0.226	0.988	-0.0032954239497972	0.0103	0.7514	53386	77258	58749.13
1857533	chr14	rs11622355	51540172	A	G	0.761	0.754	0.994	0.03649585023784	0.0101	0.000293	53386	77258	58749.13
1849264	chr14	rs10444714	51540360	G	A	0.828	0.832	0.99	-0.0085968472255182	0.0115	0.4561	53386	77258	58749.13
1843089	chr14	rs77453726	51540507	A	C	0.937	0.941	0.981	-0.0720976864404302	0.0181	7.071e-05	53386	77258	58749.13
1850875	chr14	rs79020585	51541343	C	T	0.937	0.941	0.982	-0.0720009626887629	0.0181	7.255e-05	53386	77258	58749.13
1862883	chr14	rs4505215	51541446	G	A	0.762	0.755	0.996	0.0369007163483657	0.0101	0.0002457	53386	77258	58749.13
1842043	chr14	rs12433567	51541554	C	T	0.699	0.7	0.989	-0.0119005312583873	0.0094	0.2069	53386	77258	58749.13
1840571	chr14	rs4389065	51541608	A	G	0.46	0.453	0.993	0.0172012073197748	0.0086	0.04614	53386	77258	58749.13
1846482	chr14	rs12897358	51542117	G	T	0.939	0.938	0.975	0.0421011760186353	0.0182	0.02056	53386	77258	58749.13
1866963	chr14	rs55681440	51542179	T	C	0.752	0.744	0.997	0.0390957053401303	0.0099	7.95e-05	53386	77258	58749.13
1853848	chr14	rs11157795	51543179	A	G	0.237	0.236	0.995	-0.0028039273327342	0.0101	0.7827	53386	77258	58749.13
1853621	chr14	rs55928212	51543439	G	A	0.752	0.744	0.999	0.0394033887747662	0.0099	7.044e-05	53386	77258	58749.13
1844471	chr14	rs4337215	51543903	C	G	0.932	0.933	0.972	-0.0142003494011414	0.0174	0.414	53386	77258	58749.13
1859074	chr14	rs4268677	51544334	T	A	0.54	0.537	0.989	0.0182033098538737	0.0087	0.03535	53386	77258	58749.13
1867715	chr14	rs11157796	51544623	C	T	0.763	0.755	1.0	0.0418039122811836	0.01	3.082e-05	53386	77258	58749.13
1842182	chr14	rs77407560	51544851	T	C	0.849	0.852	0.997	-0.0113036461713921	0.0121	0.3483	53386	77258	58749.13
1849486	chr14	rs28681426	51544905	T	C	0.973	0.973	0.98	0.0032048589489113	0.0271	0.9073	53386	77258	58749.13
1843160	chr14	rs74244447	51545395	T	G	0.849	0.852	0.997	-0.0114958245134845	0.0121	0.3384	53386	77258	58749.13
1863770	chr14	rs80063331	51546469	T	G	0.849	0.852	0.997	-0.0114958245134845	0.0121	0.3401	53386	77258	58749.13
1853767	chr14	rs77981910	51546707	G	T	0.948	0.95	0.963	-0.0517039049923374	0.02	0.009562	53386	77258	58749.13
1848073	chr14	rs74731031	51547595	C	T	0.849	0.852	0.997	-0.0111013930711739	0.0121	0.3552	53386	77258	58749.13
1864590	chr14	rs55679457	51548095	T	A	0.548	0.546	0.992	0.0152038337422728	0.0087	0.07951	53386	77258	58749.13
1847274	chr14	rs57535388	51548449	G	A	0.698	0.7	0.985	-0.0235962138551867	0.0095	0.01259	53386	77258	58749.13
1865848	chr14	rs4400967	51548540	G	A	0.237	0.237	0.993	-0.0016012813669738	0.0101	0.8769	53386	77258	58749.13
1853160	chr14	rs11623697	51548663	A	C	0.763	0.755	1.0	0.0418998134646779	0.01	3.065e-05	53386	77258	58749.13
1866316	chr14	rs7161304	51548989	T	G	0.948	0.95	0.964	-0.0509986009718156	0.0199	0.0106	53386	77258	58749.13
1858140	chr14	rs10140156	51549451	C	T	0.952	0.954	0.991	-0.0203966036652218	0.0204	0.3158	53386	77258	58749.13
1864098	chr14	rs59517672	51549634	G	T	0.948	0.95	0.964	-0.050903896528528	0.0199	0.01075	53386	77258	58749.13
1867528	chr14	rs28627581	51549838	C	T	0.611	0.606	0.998	0.0267977123853779	0.0088	0.002379	53386	77258	58749.13
1840532	chr14	rs4447338	51550076	T	C	0.612	0.606	0.998	0.0267003518299564	0.0088	0.00244	53386	77258	58749.13
1847183	chr14	rs4496046	51550124	C	T	0.612	0.606	0.998	0.0267977123853779	0.0088	0.002397	53386	77258	58749.13
1864278	chr14	rs4343172	51550207	C	T	0.606	0.602	0.991	0.024702368640342	0.0088	0.005118	53386	77258	58749.13
1865809	chr14	rs4450305	51550247	T	C	0.612	0.606	0.998	0.0267977123853779	0.0088	0.00239	53386	77258	58749.13
1846018	chr14	rs4426259	51550293	C	G	0.612	0.606	0.998	0.0269047980491434	0.0088	0.002244	53386	77258	58749.13
1842514	chr14	rs35285847	51550304	C	T	0.987	0.986	0.834	0.0402970567645369	0.0533	0.4495	33010	49508	36508.92
1862167	chr14	rs11628407	51550530	G	A	0.612	0.606	0.999	0.0269047980491434	0.0088	0.002263	53386	77258	58749.13
1857589	chr14	rs12436728	51550859	A	T	0.612	0.606	0.999	0.0269047980491434	0.0088	0.002271	53386	77258	58749.13
1855622	chr14	rs9707722	51550874	G	A	0.549	0.547	0.994	0.0158044491449436	0.0087	0.06899	53386	77258	58749.13
1845037	chr14	rs4444245	51551069	C	A	0.54	0.537	0.991	0.0189983824093147	0.0087	0.02864	53386	77258	58749.13
1846281	chr14	rs28687451	51551586	A	C	0.849	0.852	0.999	-0.010302892995897	0.012	0.3928	53386	77258	58749.13
1847196	chr14	rs11620848	51551857	A	G	0.612	0.607	0.998	0.0266029817945341	0.0088	0.002552	53386	77258	58749.13
1846945	chr14	rs28683704	51551862	T	G	0.612	0.607	0.998	0.0267977123853779	0.0088	0.002383	53386	77258	58749.13
1847498	chr14	rs4901076	51552126	G	A	0.612	0.606	0.999	0.0269047980491434	0.0088	0.002235	53386	77258	58749.13
1840163	chr14	rs4898681	51552173	G	A	0.849	0.852	0.999	-0.0099998320783335	0.012	0.4068	53386	77258	58749.13
1845227	chr14	rs8010881	51552586	T	C	0.612	0.607	0.999	0.0264958638039652	0.0088	0.002644	53386	77258	58749.13
1865298	chr14	rs8009573	51552629	A	C	0.549	0.547	0.993	0.0154007965760229	0.0087	0.076	53386	77258	58749.13
1864184	chr14	rs8009735	51552730	A	C	0.612	0.607	0.999	0.0269047980491434	0.0088	0.002269	53386	77258	58749.13
1856647	chr14	rs111427732	51552785	A	C	0.977	0.977	0.981	0.0178006246255066	0.0288	0.5367	53330	77032	58659.37
1845842	chr14	rs72687173	51552794	A	G	0.612	0.606	0.998	0.0269047980491434	0.0088	0.002228	53386	77258	58749.13
1862218	chr14	rs72687174	51552942	T	C	0.527	0.526	0.99	0.0107025231331357	0.0086	0.217	53386	77258	58749.13
1863376	chr14	rs72687175	51552991	C	T	0.612	0.607	0.998	0.0270994698817177	0.0088	0.002138	53386	77258	58749.13
1862995	chr14	rs55696069	51553170	C	T	0.612	0.607	0.998	0.0267977123853779	0.0088	0.002343	53386	77258	58749.13
1848560	chr14	rs117635477	51553540	C	T	0.983	0.983	0.736	-0.0566973436785452	0.0391	0.1468	51762	75452	57092.18
1846408	chr14	rs75680591	51553634	T	G	0.849	0.852	0.999	-0.0091012913892029	0.0121	0.4505	53386	77258	58749.13
1846975	chr14	rs72687177	51553913	G	T	0.715	0.708	0.997	0.0323026073786261	0.0095	0.0006738	53386	77258	58749.13
1848077	chr14	rs61987473	51553995	A	C	0.715	0.708	0.997	0.0323026073786261	0.0095	0.0006722	53386	77258	58749.13
1865693	chr14	rs11626007	51555832	G	A	0.78	0.781	0.982	-0.0150019689183474	0.0105	0.1521	53386	77258	58749.13
1863429	chr14	rs61987474	51556500	C	T	0.647	0.652	0.984	-0.0338050046123612	0.0091	0.0001951	53386	77258	58749.13
1866202	chr14	rs3007082	51556581	T	C	0.764	0.755	0.998	0.0409019913204257	0.0101	4.834e-05	53386	77258	58749.13
1861188	chr14	rs57676780	51556959	T	C	0.865	0.87	0.971	-0.0437011352710986	0.0129	0.0006864	53386	77258	58749.13
1850530	chr14	rs117848199	51558035	T	C	0.985	0.985	0.907	0.0343048036919902	0.0379	0.3655	51703	74665	56974.04
1863287	chr14	rs11620641	51558532	A	T	0.78	0.781	0.982	-0.0150019689183474	0.0105	0.1532	53386	77258	58749.13
1858280	chr14	rs3007083	51558540	G	T	0.189	0.19	0.987	-0.0095050300143049	0.011	0.3867	53386	77258	58749.13
1860319	chr14	rs61987477	51558580	G	A	0.865	0.87	0.971	-0.044401309298167	0.0129	0.0005664	53386	77258	58749.13
1842607	chr14	rs11620762	51558823	A	G	0.867	0.868	0.955	-0.0243029385231735	0.013	0.06198	53386	77258	58749.13
1848878	chr14	rs12432414	51559771	G	C	0.799	0.804	0.994	-0.0138048499765589	0.0108	0.2016	53386	77258	58749.13
1848147	chr14	rs2999394	51560029	G	A	0.408	0.405	0.987	0.0009995003330834	0.0088	0.9082	53386	77258	58749.13
1854551	chr14	rs34285851	51560235	G	C	0.937	0.936	0.976	0.0390957053401303	0.0178	0.02815	53386	77258	58749.13
1850604	chr14	rs187801933	51560667	A	T	0.987	0.988	0.758	-0.0538017009683557	0.0487	0.2689	45648	65523	50154.47
1840893	chr14	rs80077959	51560699	C	T	0.982	0.982	0.952	0.0058031292269501	0.035	0.8674	48323	70139	53378.92
1863208	chr14	rs3829761	51561927	G	A	0.78	0.78	0.981	-0.0154994990469515	0.0105	0.1399	53386	77258	58749.13
1852562	chr14	rs4609755	51562194	C	G	0.432	0.442	0.988	-0.0358033589652777	0.0087	3.966e-05	53386	77258	58749.13
1841811	chr14	rs10148051	51562465	C	T	0.973	0.973	0.985	0.0007996801705642	0.0268	0.9751	53386	77258	58749.13
1855233	chr14	rs12436365	51562581	A	G	0.621	0.625	0.975	-0.0326988269632397	0.009	0.0002791	53386	77258	58749.13
1851676	chr14	rs61987478	51562772	C	T	0.865	0.87	0.97	-0.0440981887217984	0.0129	0.0006113	53386	77258	58749.13
1852056	chr14	rs78123550	51563194	C	T	0.986	0.986	0.901	-0.0042992284528324	0.0434	0.9203	42076	61513	46842.26
1847766	chr14	rs61987479	51563315	G	A	0.867	0.871	0.969	-0.0447986409079867	0.013	0.0005555	53386	77258	58749.13
1842706	chr14	rs12896703	51563634	A	G	0.916	0.918	0.981	-0.0225012653465135	0.0157	0.1519	53386	77258	58749.13
1841648	chr14	rs12887595	51565409	A	G	0.562	0.569	0.98	-0.0378991867540796	0.0088	1.476e-05	53386	77258	58749.13
1867995	chr14	rs12888167	51565722	A	G	0.916	0.918	0.981	-0.0222047099881925	0.0157	0.1571	53386	77258	58749.13
1841855	chr14	rs75170593	51565861	A	G	0.983	0.984	0.97	-0.0623968162257107	0.0369	0.09073	47018	67842	51742.49
1858859	chr14	rs61987480	51566487	G	A	0.865	0.87	0.97	-0.0442027026797326	0.0129	0.0006088	53386	77258	58749.13
1840762	chr14	rs4595717	51566776	T	C	0.381	0.391	0.985	-0.0440981887217984	0.0089	6.934e-07	53386	77258	58749.13
1862601	chr14	rs9323204	51566923	G	A	0.819	0.822	0.999	-0.0088994831870327	0.0112	0.4258	53386	77258	58749.13
1848331	chr14	rs61987481	51567670	G	C	0.916	0.918	0.983	-0.0225012653465135	0.0157	0.1522	53386	77258	58749.13
1865868	chr14	rs111409791	51567947	A	T	0.977	0.977	0.977	0.0228958774769045	0.0288	0.4279	53260	76962	58589.37
1859348	chr14	rs4901079	51568252	C	T	0.819	0.822	0.998	-0.0093031403261444	0.0112	0.4058	53386	77258	58749.13
1859482	chr14	rs4901080	51568323	C	T	0.819	0.822	0.998	-0.0093031403261444	0.0112	0.4055	53386	77258	58749.13
1843804	chr14	rs12587121	51568521	T	C	0.696	0.699	0.981	-0.021101069908054	0.0095	0.02554	53386	77258	58749.13
1844111	chr14	rs28495392	51568684	C	T	0.819	0.822	0.997	-0.0092022107647994	0.0112	0.4141	53386	77258	58749.13
1868153	chr14	rs12589428	51568709	A	G	0.915	0.917	0.982	-0.0235962138551867	0.0157	0.1316	53386	77258	58749.13
1845021	chr14	rs10144977	51568939	C	A	0.819	0.822	0.997	-0.0093031403261444	0.0112	0.406	53386	77258	58749.13
1864958	chr14	rs12589468	51568946	A	G	0.562	0.569	0.979	-0.0377953294954024	0.0088	1.581e-05	53386	77258	58749.13
1851339	chr14	rs12436380	51569780	C	A	0.562	0.569	0.979	-0.0377018671840115	0.0088	1.659e-05	53386	77258	58749.13
1863184	chr14	rs35918719	51569894	A	G	0.562	0.569	0.979	-0.0377953294954024	0.0088	1.618e-05	53386	77258	58749.13
1859198	chr14	rs12432677	51570704	A	T	0.562	0.569	0.978	-0.0380965452668448	0.0088	1.395e-05	53386	77258	58749.13
1858789	chr14	rs4564479	51570773	C	T	0.817	0.821	0.993	-0.0104039337153929	0.0112	0.3516	53386	77258	58749.13
1845838	chr14	rs10140428	51572381	G	A	0.465	0.474	0.985	-0.0360003042410416	0.0087	3.251e-05	53386	77258	58749.13
1842040	chr14	rs35982080	51572807	G	C	0.916	0.918	0.984	-0.0220002402796674	0.0157	0.1599	53386	77258	58749.13
1842537	chr14	rs12883139	51573517	C	T	0.916	0.918	0.985	-0.022398994943479	0.0157	0.1547	53386	77258	58749.13
1841996	chr14	rs118082780	51574228	T	A	0.985	0.985	0.951	-0.0171970248285215	0.0394	0.6617	45994	66087	50863.42
1855063	chr14	rs67751098	51574516	C	T	0.772	0.772	0.984	-0.0093031403261444	0.0103	0.3677	53386	77258	58749.13
1860900	chr14	rs12436120	51574856	C	T	0.775	0.775	0.985	-0.0112025145079934	0.0104	0.2788	53386	77258	58749.13
1865505	chr14	rs76096984	51574910	A	G	0.981	0.982	0.956	-0.0471964348309747	0.0345	0.1715	49835	72804	55168.91
1844594	chr14	rs57866997	51575159	T	G	0.779	0.78	0.984	-0.0151034855773182	0.0105	0.1486	53386	77258	58749.13
1862740	chr14	rs73290846	51575714	A	C	0.911	0.912	0.958	0.0020977980821461	0.0155	0.8917	53386	77258	58749.13
1853577	chr14	rs2999380	51576204	A	G	0.0657	0.0669	0.977	-0.0408011614039327	0.0175	0.02001	53386	77258	58749.13
1857819	chr14	rs12431645	51576330	A	G	0.921	0.922	0.955	-0.0107980900995126	0.0164	0.5099	53386	77258	58749.13
1843941	chr14	rs73290850	51576799	G	C	0.911	0.912	0.958	0.0021975835434872	0.0155	0.8895	53386	77258	58749.13
1840053	chr14	rs113231907	51576913	G	C	0.911	0.912	0.958	0.0021975835434872	0.0155	0.8884	53386	77258	58749.13
1852006	chr14	rs73290853	51577065	A	C	0.912	0.912	0.958	0.0026963615477425	0.0156	0.8607	53386	77258	58749.13
1847745	chr14	rs7148628	51577595	C	A	0.912	0.912	0.959	0.0028958031120254	0.0155	0.8504	53386	77258	58749.13
1867642	chr14	rs7148688	51577754	A	T	0.911	0.912	0.959	0.0022973590486834	0.0155	0.8802	53386	77258	58749.13
1862760	chr14	rs12435873	51577802	T	C	0.921	0.922	0.955	-0.0098988321792475	0.0164	0.5458	53386	77258	58749.13
1853334	chr14	rs12433345	51578067	C	A	0.913	0.913	0.958	0.0059025456526138	0.0156	0.7055	53386	77258	58749.13
1848237	chr14	rs58228129	51578564	C	T	0.912	0.912	0.958	0.0030952049073025	0.0156	0.8406	53386	77258	58749.13
1855474	chr14	rs73290861	51578960	G	C	0.913	0.913	0.958	0.0064988367398296	0.0156	0.6764	53386	77258	58749.13
1857878	chr14	rs73290864	51579101	T	G	0.913	0.913	0.958	0.0056042667198317	0.0156	0.7213	53386	77258	58749.13
1867870	chr14	rs35420042	51579115	C	T	0.937	0.935	0.981	0.0489996660319079	0.0177	0.005732	53386	77258	58749.13
1867841	chr14	rs73290865	51579209	G	A	0.912	0.912	0.957	0.0029955089797983	0.0156	0.847	53386	77258	58749.13
1852721	chr14	rs76759809	51579233	G	A	0.978	0.978	0.897	-0.0170952954286372	0.0318	0.5912	52493	75664	57604.43
1841077	chr14	rs3007085	51579243	G	A	0.482	0.478	0.984	0.0064988367398296	0.0087	0.4573	53386	77258	58749.13
1842105	chr14	rs74054060	51579244	G	C	0.911	0.912	0.957	0.0030952049073025	0.0155	0.8418	53386	77258	58749.13
1860153	chr14	rs73290868	51579281	T	C	0.912	0.912	0.957	0.0034041991335623	0.0156	0.8294	53386	77258	58749.13
1859910	chr14	rs73290871	51579354	C	A	0.913	0.913	0.957	0.0058031292269501	0.0157	0.7094	53386	77258	58749.13
1850529	chr14	rs35908881	51579758	C	T	0.673	0.678	0.977	-0.0216016445577609	0.0093	0.01998	53386	77258	58749.13
1848325	chr14	rs17252296	51580921	A	C	0.758	0.751	0.98	0.0400953305639422	0.0101	6.971e-05	53386	77258	58749.13
1841068	chr14	rs3007086	51581023	C	A	0.0643	0.0661	0.985	-0.0476997588774203	0.0176	0.006705	53386	77258	58749.13
1860940	chr14	rs3007087	51581081	A	G	0.0638	0.0655	0.984	-0.0453007592301635	0.0177	0.01022	53386	77258	58749.13
1852751	chr14	rs2999379	51581889	T	C	0.77	0.77	0.993	-0.0187955345843259	0.0103	0.06661	53386	77258	58749.13
1844982	chr14	rs2999378	51581965	T	C	0.773	0.773	0.984	-0.0198048272985997	0.0104	0.05615	53386	77258	58749.13
1841676	chr14	rs3007088	51581967	A	G	0.773	0.773	0.984	-0.0198048272985997	0.0104	0.05591	53386	77258	58749.13
1840512	chr14	rs3007089	51581974	A	G	0.773	0.773	0.985	-0.01999864650669	0.0104	0.05321	53386	77258	58749.13
1851639	chr14	rs9672122	51582391	T	C	0.771	0.764	0.99	0.0377966226945664	0.0102	0.0002183	53386	77258	58749.13
1868154	chr14	rs3007090	51582576	A	T	0.77	0.77	0.998	-0.0186019483996616	0.0102	0.06984	53386	77258	58749.13
1864013	chr14	rs2999377	51582749	C	T	0.778	0.779	0.997	-0.0257999754904126	0.0104	0.01308	53386	77258	58749.13
1867894	chr14	rs2999376	51583122	C	T	0.0641	0.0658	0.984	-0.0469029460862576	0.0176	0.007859	53386	77258	58749.13
1853464	chr14	rs2999375	51583198	T	C	0.0641	0.0658	0.984	-0.0471964348309747	0.0176	0.007376	53386	77258	58749.13
1860562	chr14	rs3007091	51583256	G	A	0.77	0.77	1.0	-0.0188974371044634	0.0102	0.06533	53386	77258	58749.13
1855920	chr14	rs77088056	51583457	G	A	0.959	0.959	0.885	-0.0059979518036359	0.0232	0.796	53386	77258	58749.13
1841958	chr14	rs2999374	51584148	T	C	0.77	0.77	1.0	-0.0188974371044634	0.0102	0.06464	53386	77258	58749.13
1862808	chr14	rs2999373	51584155	C	T	0.778	0.779	0.997	-0.0262002485024742	0.0104	0.01157	53386	77258	58749.13
1849030	chr14	rs11627047	51584185	C	T	0.67	0.675	0.987	-0.0226035462098532	0.0092	0.01445	53386	77258	58749.13
1866900	chr14	rs7150336	51584596	A	T	0.771	0.764	0.992	0.0372957847436969	0.0102	0.0002634	53386	77258	58749.13
1849687	chr14	rs2999372	51584597	C	T	0.0641	0.0658	0.984	-0.0478046499481398	0.0176	0.006671	53386	77258	58749.13
1867888	chr14	rs4396450	51584831	T	C	0.962	0.963	0.96	-0.0437951599996715	0.0233	0.06026	53386	77258	58749.13
1854116	chr14	rs10148999	51585107	C	A	0.669	0.674	0.989	-0.0240980393840575	0.0092	0.008863	53386	77258	58749.13
1845826	chr14	rs10149439	51585637	A	G	0.652	0.659	0.991	-0.026898543868701	0.0091	0.003081	53386	77258	58749.13
1866799	chr14	rs75914567	51586025	G	T	0.984	0.984	0.985	-0.0323992324466777	0.0376	0.3884	45703	63703	49617.03
1863297	chr14	rs7141884	51586268	T	C	0.439	0.438	0.988	0.0065981840282271	0.0087	0.4511	53386	77258	58749.13
1864634	chr14	rs118148398	51586361	C	T	0.98	0.98	0.914	-0.0208968257129853	0.0325	0.5198	52540	74757	57561.9
1848971	chr14	rs10498421	51586412	G	A	0.669	0.674	0.99	-0.0243951568347216	0.0092	0.008049	53386	77258	58749.13
1866860	chr14	rs9323205	51586467	A	G	0.771	0.764	0.994	0.0382972099323441	0.0102	0.0001738	53386	77258	58749.13
1847302	chr14	rs79027569	51587794	A	G	0.984	0.985	0.983	-0.0388032003238938	0.038	0.3072	45550	63462	49429.86
1839965	chr14	rs75572288	51589127	G	C	0.984	0.984	0.987	-0.0315009870620622	0.0375	0.4012	45703	63703	49617.03
1854358	chr14	rs6572725	51589276	C	A	0.983	0.984	0.986	-0.0356997191343252	0.0375	0.3408	45703	63703	49617.03
1866618	chr14	rs79538615	51589364	A	G	0.984	0.984	0.987	-0.0309954337025195	0.0376	0.4085	45703	63703	49617.03
1859246	chr14	rs6572726	51589373	T	A	0.983	0.984	0.986	-0.0356997191343252	0.0375	0.3407	45703	63703	49617.03
1840830	chr14	rs6572727	51589434	G	A	0.983	0.984	0.985	-0.0352023974087295	0.0375	0.3476	45703	63703	49617.03
1861588	chr14	rs79026578	51589962	G	T	0.983	0.984	0.984	-0.0505987987633697	0.0369	0.1704	46565	64560	50476.5
1850573	chr14	rs4901081	51590316	C	T	0.984	0.984	0.987	-0.0297996312385195	0.0376	0.4281	45703	63703	49617.03
1859788	chr14	rs75537764	51590653	T	G	0.983	0.984	0.983	-0.0475004961488543	0.0369	0.1983	46565	64560	50476.5
1850597	chr14	rs76590630	51590703	A	T	0.984	0.984	0.987	-0.0303045802648556	0.0376	0.4208	45703	63703	49617.03
1861163	chr14	rs76273636	51590732	G	A	0.983	0.984	0.983	-0.047899061319535	0.0369	0.1946	46565	64560	50476.5
1854637	chr14	rs79529231	51591155	G	C	0.983	0.984	0.982	-0.050798679887367	0.0369	0.1686	46565	64560	50476.5
1852642	chr14	rs180878501	51591717	C	G	0.983	0.984	0.978	-0.0306035477981776	0.0371	0.4101	47003	65286	50930.43
1863731	chr14	rs56298119	51591932	T	G	0.76	0.752	0.975	0.0376040223973664	0.0101	0.0002085	53386	77258	58749.13
1848008	chr14	rs4572305	51592095	C	T	0.668	0.673	0.984	-0.0249999098013234	0.0092	0.006764	53386	77258	58749.13
1859319	chr14	rs77787024	51592571	C	A	0.851	0.855	0.976	-0.0275973271921043	0.0123	0.02455	53386	77258	58749.13
1844969	chr14	rs2999368	51593179	C	A	0.8	0.797	0.996	-0.0033957590691798	0.0108	0.7505	53386	77258	58749.13
1855484	chr14	rs3007064	51593320	A	G	0.0755	0.0758	0.989	-0.027998320426861	0.0164	0.08729	53386	77258	58749.13
1854894	chr14	rs3007065	51593442	T	C	0.8	0.797	0.996	-0.0033957590691798	0.0108	0.7554	53386	77258	58749.13
1854681	chr14	rs111458552	51593934	T	C	0.955	0.955	0.818	-0.0202027073175195	0.0231	0.3805	53386	77258	58749.13
1845599	chr14	rs11851652	51594369	T	A	0.0754	0.0756	0.989	-0.0257999754904126	0.0164	0.1163	53386	77258	58749.13
1858759	chr14	rs12434681	51595335	A	G	0.674	0.679	0.99	-0.0243029385231735	0.0092	0.00852	53386	77258	58749.13
1844488	chr14	rs144755131	51595640	G	T	0.984	0.984	0.988	-0.0297996312385195	0.0363	0.4118	49044	68184	53322.82
1867383	chr14	rs3007066	51595716	T	C	0.473	0.476	0.988	-0.023002541565316	0.0087	0.00808	53386	77258	58749.13
1859990	chr14	rs66912632	51595762	T	A	0.851	0.855	0.978	-0.0275973271921043	0.0123	0.02421	53386	77258	58749.13
1850927	chr14	rs7142581	51595833	C	T	0.675	0.68	0.986	-0.0248051189189711	0.0093	0.007372	53386	77258	58749.13
1860975	chr14	rs7142904	51595847	G	A	0.675	0.68	0.986	-0.0248973835545144	0.0093	0.007291	53386	77258	58749.13
1860979	chr14	rs7142905	51595848	G	C	0.675	0.68	0.986	-0.0248973835545144	0.0093	0.0073	53386	77258	58749.13
1860116	chr14	rs2999367	51596206	C	T	0.0912	0.0904	0.99	-0.0160988945897493	0.0151	0.2862	53386	77258	58749.13
1863161	chr14	rs116866003	51596274	G	A	0.982	0.983	0.956	-0.067305011010914	0.0368	0.0672	46614	67743	51533.11
1853590	chr14	rs3007067	51596420	G	A	0.473	0.476	0.988	-0.023002541565316	0.0087	0.007927	53386	77258	58749.13
1850662	chr14	rs12589519	51596684	C	G	0.771	0.763	0.988	0.0426954385276174	0.0102	3.02e-05	53386	77258	58749.13
1866266	chr14	rs4414399	51596929	G	T	0.674	0.679	0.991	-0.0243029385231735	0.0092	0.008456	53386	77258	58749.13
1841687	chr14	rs3007068	51597196	T	C	0.8	0.797	0.997	-0.0029042131473898	0.0108	0.7873	53386	77258	58749.13
1865751	chr14	rs66478864	51597265	T	G	0.851	0.855	0.979	-0.0275048131221902	0.0123	0.025	53386	77258	58749.13
1868121	chr14	rs3007069	51597392	G	A	0.473	0.476	0.989	-0.023002541565316	0.0087	0.007826	53386	77258	58749.13
1842454	chr14	rs3007070	51598192	T	G	0.0755	0.0756	0.992	-0.0249999098013234	0.0164	0.1273	53386	77258	58749.13
1856876	chr14	rs72688713	51598375	C	T	0.674	0.679	0.991	-0.0243951568347216	0.0092	0.008384	53386	77258	58749.13
1858812	chr14	rs11851960	51598610	A	G	0.674	0.679	0.991	-0.0248051189189711	0.0092	0.007348	53386	77258	58749.13
1851666	chr14	rs111623797	51598690	C	G	0.962	0.963	0.943	-0.0236986067778773	0.0234	0.3118	53386	77258	58749.13
1861654	chr14	rs4617765	51598843	T	C	0.674	0.679	0.991	-0.0247026126403718	0.0092	0.007427	53386	77258	58749.13
1854938	chr14	rs4254242	51599184	A	C	0.674	0.679	0.991	-0.0242004837056584	0.0092	0.008694	53386	77258	58749.13
1867238	chr14	rs12147625	51599195	T	G	0.987	0.985	0.785	0.132903695663998	0.0457	0.003608	44947	65578	49790.66
1849331	chr14	rs189904395	51599224	G	C	0.983	0.984	0.753	-0.0944975101098114	0.0412	0.02197	47134	67426	51522.49
1860111	chr14	rs10782419	51599682	T	C	0.674	0.679	0.991	-0.0247026126403718	0.0092	0.007386	53386	77258	58749.13
1852021	chr14	rs2999366	51600023	A	G	0.8	0.797	0.999	-0.0028039273327342	0.0107	0.7951	53386	77258	58749.13
1866797	chr14	rs144866317	51600150	G	A	0.981	0.979	0.843	0.0855995474938928	0.0342	0.01228	50580	73820	55827.59
1840768	chr14	rs2999365	51600192	A	G	0.8	0.797	0.999	-0.0025031302181184	0.0107	0.8161	53386	77258	58749.13
1848868	chr14	rs113058749	51600345	C	A	0.674	0.679	0.992	-0.0243029385231735	0.0092	0.008616	53386	77258	58749.13
1863615	chr14	rs74449691	51600348	G	A	0.977	0.977	0.929	-0.0418016408837633	0.0303	0.1671	52303	75475	57414.93
1849052	chr14	rs112773290	51600473	G	A	0.674	0.679	0.992	-0.0243029385231735	0.0092	0.0086	53386	77258	58749.13
1863761	chr14	rs113095693	51600511	G	C	0.674	0.679	0.992	-0.0247026126403718	0.0092	0.007479	53386	77258	58749.13
1846878	chr14	rs57125983	51600884	G	A	0.848	0.852	0.981	-0.0264979913062283	0.0122	0.02924	53386	77258	58749.13
1845615	chr14	rs7141012	51600948	C	G	0.774	0.765	0.987	0.0435000054458512	0.0103	2.262e-05	53386	77258	58749.13
1843295	chr14	rs2999364	51600983	A	G	0.8	0.797	1.0	-0.0024028846163103	0.0107	0.8222	53386	77258	58749.13
1864152	chr14	rs114230179	51601974	C	T	0.674	0.679	0.992	-0.0246001168682327	0.0092	0.007584	53386	77258	58749.13
1859354	chr14	rs12436010	51602096	A	G	0.848	0.852	0.981	-0.0262002485024742	0.0122	0.03117	53386	77258	58749.13
1855289	chr14	rs3007072	51602468	A	C	0.8	0.797	1.0	-0.0025031302181184	0.0107	0.8122	53386	77258	58749.13
1843389	chr14	rs112464725	51603006	G	A	0.674	0.679	0.992	-0.0246001168682327	0.0092	0.007584	53386	77258	58749.13
1843601	chr14	rs149244045	51603635	A	T	0.98	0.98	0.962	-0.0723986646217843	0.0327	0.02708	49036	69867	53833.24
1848555	chr14	rs148424344	51603763	G	A	0.984	0.984	0.989	-0.0319035490130083	0.036	0.375	50022	69338	54381.56
1861197	chr14	rs10150791	51603876	A	G	0.674	0.679	0.993	-0.0247026126403718	0.0092	0.007492	53386	77258	58749.13
1840541	chr14	rs10130209	51603968	C	T	0.674	0.679	0.993	-0.0242004837056584	0.0092	0.008723	53386	77258	58749.13
1853058	chr14	rs3007073	51604181	A	C	0.0755	0.0756	0.994	-0.0244976316004002	0.0164	0.1333	53386	77258	58749.13
1848306	chr14	rs116890804	51604246	T	C	0.983	0.982	0.898	0.0205964297986501	0.0356	0.5624	51329	75175	56761.91
1856131	chr14	rs3007074	51604731	T	A	0.805	0.803	1.0	-0.005304041591906	0.0108	0.6232	53386	77258	58749.13
1841248	chr14	rs3007075	51604860	T	C	0.805	0.802	1.0	-0.004701032558649	0.0108	0.6621	53386	77258	58749.13
1853360	chr14	rs4901083	51604998	C	A	0.674	0.679	0.993	-0.0247026126403718	0.0092	0.007464	53386	77258	58749.13
1845951	chr14	rs2999363	51605141	A	G	0.805	0.802	1.0	-0.0048015088161939	0.0108	0.6604	53386	77258	58749.13
1857880	chr14	rs2999362	51605265	A	G	0.805	0.802	1.0	-0.004701032558649	0.0108	0.663	53386	77258	58749.13
1855504	chr14	rs3007076	51605352	G	T	0.805	0.802	1.0	-0.004701032558649	0.0108	0.6639	53386	77258	58749.13
1840114	chr14	rs2999361	51605358	G	A	0.477	0.48	0.993	-0.0243951568347216	0.0086	0.004668	53386	77258	58749.13
1844557	chr14	rs2999360	51605429	G	A	0.805	0.802	1.0	-0.0048015088161939	0.0108	0.6605	53386	77258	58749.13
1867458	chr14	rs2999359	51605476	A	G	0.0756	0.0757	0.995	-0.0246001168682327	0.0163	0.1319	53386	77258	58749.13
1851255	chr14	rs2999358	51605639	A	G	0.0756	0.0757	0.995	-0.0249999098013234	0.0163	0.1261	53386	77258	58749.13
1845239	chr14	rs2999357	51606001	C	G	0.477	0.48	0.993	-0.0244976316004002	0.0086	0.004575	53386	77258	58749.13
1841026	chr14	rs117885850	51606178	C	T	0.978	0.978	0.964	0.0270994698817177	0.0298	0.3638	53260	76962	58589.37
1841207	chr14	rs4309324	51606336	A	T	0.615	0.611	0.991	0.0194986595340326	0.0089	0.02757	53386	77258	58749.13
1860875	chr14	rs4594175	51606541	C	A	0.672	0.678	0.995	-0.0252972953741621	0.0092	0.005982	53386	77258	58749.13
1841133	chr14	rs2999356	51606543	A	G	0.805	0.802	1.0	-0.004701032558649	0.0108	0.6646	53386	77258	58749.13
1840311	chr14	rs2999355	51607084	A	G	0.477	0.48	0.994	-0.0243951568347216	0.0086	0.004784	53386	77258	58749.13
1859314	chr14	rs2999354	51607179	C	G	0.477	0.48	0.994	-0.0243951568347216	0.0086	0.004784	53386	77258	58749.13
1866698	chr14	rs3007169	51607897	T	C	0.804	0.802	1.0	-0.0040983869261633	0.0108	0.7072	53386	77258	58749.13
1849833	chr14	rs3007168	51608293	G	A	0.805	0.802	1.01	-0.0049019951702315	0.0108	0.6488	53386	77258	58749.13
1864197	chr14	rs8008182	51608357	C	T	0.672	0.678	0.995	-0.0252972953741621	0.0092	0.005915	53386	77258	58749.13
1851458	chr14	rs55763867	51608567	G	A	0.765	0.757	0.992	0.0428008353226943	0.0101	2.443e-05	53386	77258	58749.13
1841549	chr14	rs7146561	51608889	C	G	0.477	0.48	0.995	-0.0243029385231735	0.0086	0.004907	53386	77258	58749.13
1851258	chr14	rs3007077	51610813	G	C	0.804	0.802	1.01	-0.0039979812872983	0.0108	0.7113	53386	77258	58749.13
1847977	chr14	rs12101170	51611902	T	C	0.673	0.678	0.996	-0.0246001168682327	0.0092	0.00763	53386	77258	58749.13
1857066	chr14	rs7160948	51612537	T	A	0.673	0.678	0.996	-0.0246001168682327	0.0092	0.00758	53386	77258	58749.13
1848128	chr14	rs3007078	51612550	T	A	0.805	0.803	1.01	-0.0050024916227914	0.0108	0.6435	53386	77258	58749.13
1851708	chr14	rs7160011	51612668	C	T	0.673	0.678	0.996	-0.0244976316004002	0.0092	0.007744	53386	77258	58749.13
1856250	chr14	rs11629399	51612814	T	C	0.766	0.758	0.992	0.0428966409523063	0.0101	2.335e-05	53386	77258	58749.13
1841463	chr14	rs3007167	51613041	C	T	0.805	0.803	1.01	-0.0050024916227914	0.0108	0.641	53386	77258	58749.13
1843577	chr14	rs3007079	51613517	A	G	0.804	0.802	1.01	-0.0049019951702315	0.0108	0.6506	53386	77258	58749.13
1844786	chr14	rs115768456	51613544	G	C	0.985	0.985	0.989	-0.0769998418888678	0.0397	0.05222	44996	61074	48895.04
1849111	chr14	rs10873043	51613914	G	A	0.673	0.678	0.996	-0.0244976316004002	0.0092	0.007683	53386	77258	58749.13
1861033	chr14	rs7149022	51613980	A	C	0.766	0.758	0.992	0.0435000054458512	0.0101	1.766e-05	53386	77258	58749.13
1849811	chr14	rs72688717	51614493	C	T	0.668	0.673	0.994	-0.0221024699079472	0.0092	0.0162	53386	77258	58749.13
1848935	chr14	rs10138053	51615152	T	C	0.287	0.288	1.0	-0.003596459514405	0.0095	0.7018	53386	77258	58749.13
1861679	chr14	rs10149006	51615265	A	C	0.673	0.678	0.996	-0.0248051189189711	0.0092	0.006972	53386	77258	58749.13
1842070	chr14	rs10138269	51615360	T	C	0.672	0.678	0.996	-0.0252972953741621	0.0092	0.006031	53386	77258	58749.13
1860038	chr14	rs11157800	51615502	A	T	0.666	0.672	0.996	-0.023401696181619	0.0092	0.01078	53386	77258	58749.13
1844583	chr14	rs79751520	51615575	T	C	0.984	0.984	0.995	-0.031397792147416	0.0358	0.3811	50022	69338	54381.56
1857634	chr14	rs116903955	51615698	A	G	0.981	0.982	0.843	-0.0644958553811008	0.0348	0.06405	52057	75761	57383.1
1848197	chr14	rs10873044	51615856	T	C	0.672	0.678	0.996	-0.0252049938352247	0.0092	0.006108	53386	77258	58749.13
1858938	chr14	rs3007080	51617481	T	C	0.919	0.917	0.968	0.0166014304974254	0.016	0.2994	53386	77258	58749.13
1845731	chr14	rs10135534	51617970	C	A	0.672	0.677	0.996	-0.0251024465608414	0.0092	0.006354	53386	77258	58749.13
1854706	chr14	rs61144314	51620556	G	A	0.766	0.758	0.993	0.043203157300648	0.0101	1.97e-05	53386	77258	58749.13
1862265	chr14	rs7156550	51620937	T	A	0.287	0.288	1.0	-0.0038975857287134	0.0095	0.6821	53386	77258	58749.13
1841614	chr14	rs148572485	51621387	A	T	0.984	0.984	0.996	-0.0312017511432645	0.0358	0.3837	50022	69338	54381.56
1855986	chr14	rs9323206	51621800	C	T	0.672	0.678	0.997	-0.0252049938352247	0.0092	0.006166	53386	77258	58749.13
1852384	chr14	rs9323207	51621908	G	A	0.672	0.678	0.997	-0.0252972953741621	0.0092	0.006016	53386	77258	58749.13
1841471	chr14	rs60034431	51622437	C	A	0.766	0.758	0.993	0.043097802902723	0.0101	2.066e-05	53386	77258	58749.13
1849370	chr14	rs4131365	51622444	C	T	0.673	0.678	0.997	-0.0248051189189711	0.0092	0.00709	53386	77258	58749.13
1862511	chr14	rs117842903	51622604	T	C	0.978	0.977	0.88	-0.0042992284528324	0.0318	0.8915	52493	75664	57604.43
1857046	chr14	rs11157801	51622918	C	T	0.672	0.678	0.997	-0.0252049938352247	0.0092	0.00618	53386	77258	58749.13
1856214	chr14	rs11157802	51622984	C	T	0.672	0.678	0.997	-0.0252049938352247	0.0092	0.006191	53386	77258	58749.13
1856109	chr14	rs7493621	51623665	C	T	0.673	0.678	0.997	-0.0246001168682327	0.0092	0.007477	53386	77258	58749.13
1862157	chr14	rs4243570	51624243	C	T	0.672	0.677	0.997	-0.0251024465608414	0.0092	0.006299	53386	77258	58749.13
1840952	chr14	rs10138345	51624651	A	G	0.674	0.679	0.996	-0.0239956055562207	0.0092	0.009064	53386	77258	58749.13
1861910	chr14	rs4318127	51624897	G	C	0.672	0.678	0.997	-0.0252049938352247	0.0092	0.006053	53386	77258	58749.13
1854043	chr14	rs4349056	51625819	A	G	0.672	0.677	0.997	-0.0251024465608414	0.0092	0.006247	53386	77258	58749.13
1856007	chr14	rs141414112	51626742	T	G	0.986	0.985	0.851	0.0200967016991224	0.0467	0.6678	39418	52142	42439.99
1865690	chr14	rs10145287	51626808	G	T	0.673	0.678	0.997	-0.0248051189189711	0.0092	0.007041	53386	77258	58749.13
1846858	chr14	rs11850707	51627074	G	A	0.271	0.273	1.0	-0.006199175242821	0.0096	0.5188	53386	77258	58749.13
1852719	chr14	rs11846890	51627279	T	C	0.672	0.677	0.997	-0.0251024465608414	0.0092	0.006255	53386	77258	58749.13
1848787	chr14	rs11157803	51627700	C	T	0.672	0.677	0.997	-0.0252049938352247	0.0092	0.006186	53386	77258	58749.13
1841835	chr14	rs11624975	51628347	T	C	0.673	0.678	0.997	-0.0248051189189711	0.0092	0.007071	53386	77258	58749.13
1852278	chr14	rs141154081	51629618	T	C	0.985	0.985	0.994	-0.0743033758591671	0.0397	0.06146	44806	60885	48705.55
1841819	chr14	rs60234748	51630102	T	C	0.672	0.678	0.998	-0.0255024404124231	0.0092	0.005495	53386	77258	58749.13
1844634	chr14	rs11157804	51630340	C	T	0.673	0.678	0.998	-0.0242004837056584	0.0092	0.008513	53386	77258	58749.13
1846623	chr14	rs12323654	51630894	G	T	0.673	0.678	0.998	-0.0248973835545144	0.0092	0.006824	53386	77258	58749.13
1857984	chr14	rs66625118	51631062	T	C	0.672	0.678	0.998	-0.0252972953741621	0.0092	0.005815	53386	77258	58749.13
1862574	chr14	rs12432356	51631223	T	G	0.672	0.678	0.998	-0.0252972953741621	0.0092	0.005819	53386	77258	58749.13
1844105	chr14	rs3007165	51631819	C	T	0.953	0.951	0.944	-0.0068030886197391	0.0207	0.7434	53386	77258	58749.13
1867385	chr14	rs12435976	51632024	A	T	0.524	0.533	1.0	-0.0352956263947246	0.0086	4.099e-05	53386	77258	58749.13
1866508	chr14	rs4531642	51632063	A	T	0.271	0.274	1.0	-0.0073972926304747	0.0096	0.4449	53386	77258	58749.13
1853028	chr14	rs17252303	51632246	C	T	0.673	0.678	0.998	-0.0248973835545144	0.0092	0.006694	53386	77258	58749.13
1853870	chr14	rs7151867	51632315	C	T	0.524	0.533	1.0	-0.0352023974087295	0.0086	4.224e-05	53386	77258	58749.13
1849675	chr14	rs7157823	51633170	C	T	0.675	0.68	0.998	-0.0263029084210524	0.0092	0.004338	53386	77258	58749.13
1843499	chr14	rs7158337	51633314	G	C	0.524	0.533	1.0	-0.0353992243518656	0.0086	3.857e-05	53386	77258	58749.13
1848704	chr14	rs55974960	51633742	T	C	0.849	0.853	0.995	-0.0256973671872587	0.0121	0.03355	53386	77258	58749.13
1865633	chr14	rs56156789	51633899	C	G	0.852	0.856	0.995	-0.0270012755029434	0.0122	0.0269	53386	77258	58749.13
1857557	chr14	rs4901084	51634131	G	A	0.675	0.681	0.998	-0.0262002485024742	0.0092	0.004447	53386	77258	58749.13
1857666	chr14	rs72688734	51634618	T	C	0.675	0.681	0.998	-0.0256973671872587	0.0092	0.005244	53386	77258	58749.13
1859239	chr14	rs7148539	51635272	C	T	0.524	0.533	1.0	-0.0355028330426552	0.0086	3.658e-05	53386	77258	58749.13
1851942	chr14	rs11845886	51635873	G	A	0.849	0.853	0.995	-0.0256050287153947	0.0121	0.03398	53386	77258	58749.13
1859355	chr14	rs10149046	51636207	T	C	0.524	0.534	1.0	-0.0361972883118878	0.0086	2.598e-05	53386	77258	58749.13
1864357	chr14	rs7160729	51637241	C	T	0.849	0.853	0.996	-0.0256973671872587	0.0121	0.03378	53386	77258	58749.13
1849592	chr14	rs7140375	51637242	T	G	0.849	0.853	0.996	-0.0256973671872587	0.0121	0.03378	53386	77258	58749.13
1868329	chr14	rs140356577	51638043	G	A	0.983	0.983	0.89	-0.090001296894138	0.0433	0.03763	35932	54223	40010.86
1843343	chr14	rs4258524	51638739	A	T	0.747	0.739	0.998	0.0392976332717761	0.0099	6.605e-05	53386	77258	58749.13
1846280	chr14	rs12432466	51638873	T	C	0.849	0.853	0.996	-0.0255024404124231	0.0121	0.03518	53386	77258	58749.13
1849713	chr14	rs4898682	51639577	G	A	0.747	0.739	0.998	0.0394033887747662	0.0099	6.499e-05	53386	77258	58749.13
1856439	chr14	rs4901085	51639604	C	T	0.423	0.421	0.998	0.0074025335167413	0.0087	0.3939	53386	77258	58749.13
1840658	chr14	rs188514112	51639663	T	G	0.986	0.986	0.924	-0.0151034855773182	0.0455	0.7403	38141	55992	42277.27
1856070	chr14	rs11850391	51639759	A	G	0.849	0.853	0.996	-0.0252972953741621	0.0121	0.03653	53386	77258	58749.13
1863115	chr14	rs10144743	51640125	T	G	0.423	0.421	0.998	0.0074025335167413	0.0087	0.3938	53386	77258	58749.13
1863011	chr14	rs10144823	51640225	T	C	0.271	0.274	1.0	-0.0065010863423599	0.0096	0.5013	53386	77258	58749.13
1857624	chr14	rs142954250	51640320	G	T	0.973	0.973	0.985	0.0298985503458634	0.0267	0.2629	53135	76624	58405.08
1858939	chr14	rs7147129	51640496	C	T	0.271	0.274	1.0	-0.0071958279818024	0.0096	0.4546	53386	77258	58749.13
1859582	chr14	rs7154049	51641256	T	C	0.423	0.421	0.998	0.0074025335167413	0.0087	0.3929	53386	77258	58749.13
1850135	chr14	rs12587611	51641399	C	T	0.747	0.739	0.998	0.0394995204367644	0.0099	6.06e-05	53386	77258	58749.13
1861406	chr14	rs56313457	51641762	A	G	0.973	0.974	0.921	-0.0119005312583873	0.028	0.6713	52359	75602	57659.33
1866762	chr14	rs2999381	51645368	T	C	0.227	0.223	0.998	0.0069954745123864	0.0103	0.4963	53386	77258	58749.13
1848695	chr14	rs3007081	51645492	G	A	0.227	0.223	0.998	0.0071047017299317	0.0103	0.4921	53386	77258	58749.13
1850310	chr14	rs55851845	51645583	A	T	0.849	0.853	0.998	-0.0248973835545144	0.0121	0.03961	53386	77258	58749.13
1854346	chr14	rs3007164	51646935	A	G	0.454	0.457	0.996	-0.0217958123704574	0.0087	0.0117	53386	77258	58749.13
1854820	chr14	rs2999382	51647059	G	C	0.0485	0.0487	0.997	-0.0203047533403643	0.0201	0.314	53386	77258	58749.13
1846824	chr14	rs117160855	51647276	C	T	0.981	0.981	0.876	-0.0207028323592018	0.0337	0.5382	52605	75016	57665.82
1863197	chr14	rs4567626	51647640	T	A	0.849	0.853	0.998	-0.0244976316004002	0.0121	0.0423	53386	77258	58749.13
1843917	chr14	rs3007163	51647662	A	G	0.0485	0.0487	0.997	-0.0203047533403643	0.0201	0.3135	53386	77258	58749.13
1849024	chr14	rs12884661	51647682	G	A	0.956	0.956	0.946	-0.0080019302190585	0.0216	0.7108	53386	77258	58749.13
1867163	chr14	rs149714112	51648253	A	G	0.988	0.989	0.809	-0.0703044455099639	0.0575	0.2218	32009	47593	35446.0
1840040	chr14	rs56220306	51648738	A	T	0.849	0.853	0.998	-0.0247026126403718	0.0121	0.0408	53386	77258	58749.13
1855811	chr14	rs2999383	51648755	T	C	0.2	0.196	0.995	0.0140015196358136	0.0108	0.1964	53386	77258	58749.13
1864393	chr14	rs56026555	51649066	G	T	0.849	0.853	0.999	-0.0248973835545144	0.0121	0.03954	53386	77258	58749.13
1862652	chr14	rs61985092	51649081	G	A	0.901	0.895	0.881	0.0754042744478771	0.0152	6.392e-07	53386	77258	58749.13
1840086	chr14	rs2999384	51650328	G	T	0.227	0.223	0.999	0.0072039888485025	0.0103	0.4848	53386	77258	58749.13
1860480	chr14	rs77464874	51650610	T	C	0.984	0.984	0.997	-0.0366017456445608	0.0358	0.3073	50022	69338	54381.56
1850156	chr14	rs2999385	51651082	A	G	0.0757	0.0759	0.996	-0.0260975991218731	0.0163	0.1091	53386	77258	58749.13
1852760	chr14	rs10873045	51651148	A	T	0.747	0.74	0.998	0.0389995348490096	0.0099	7.558e-05	53386	77258	58749.13
1844760	chr14	rs11848143	51651560	T	A	0.849	0.853	0.999	-0.0255024404124231	0.0121	0.03458	53386	77258	58749.13
1842149	chr14	rs2999386	51652628	G	T	0.329	0.337	0.997	-0.0425004857321486	0.0091	3.354e-06	53386	77258	58749.13
1856771	chr14	rs2999387	51652986	C	G	0.329	0.337	0.997	-0.0423961495190412	0.0091	3.422e-06	53386	77258	58749.13
1862075	chr14	rs67113863	51653103	G	C	0.849	0.853	0.999	-0.0248973835545144	0.0121	0.03936	53386	77258	58749.13
1843169	chr14	rs2999388	51654157	A	G	0.329	0.336	0.996	-0.0423022562339069	0.0091	3.785e-06	53386	77258	58749.13
1863102	chr14	rs2999389	51654510	G	A	0.329	0.336	0.996	-0.0421979407001862	0.0091	3.853e-06	53386	77258	58749.13
1857349	chr14	rs2999390	51654944	C	G	0.329	0.337	0.997	-0.0425004857321486	0.0091	3.305e-06	53386	77258	58749.13
1864116	chr14	rs2999391	51655109	A	G	0.299	0.309	0.997	-0.0517986852338873	0.0094	3.078e-08	53386	77258	58749.13
1848699	chr14	rs2999392	51655145	C	T	0.299	0.309	0.997	-0.0517986852338873	0.0094	3.05e-08	53386	77258	58749.13
1860893	chr14	rs2999393	51655167	G	T	0.272	0.281	0.998	-0.0501991563328521	0.0096	1.802e-07	53386	77258	58749.13
1865833	chr14	rs12435444	51656071	C	T	0.835	0.84	0.999	-0.0306963490025976	0.0117	0.008359	53386	77258	58749.13
1841622	chr14	rs67065973	51656225	T	C	0.835	0.84	1.0	-0.0307994715535284	0.0117	0.008313	53386	77258	58749.13
1860086	chr14	rs66680859	51656399	A	G	0.819	0.825	0.999	-0.032502530761974	0.0112	0.003791	53386	77258	58749.13
1865983	chr14	rs57212982	51656464	A	G	0.818	0.825	0.999	-0.0322959448008212	0.0112	0.003951	53386	77258	58749.13
1844355	chr14	rs73294531	51657840	T	G	0.983	0.984	0.995	-0.0413950753663857	0.0355	0.2439	50022	69338	54381.56
1867821	chr14	rs12232228	51658072	A	G	0.33	0.337	0.996	-0.0418954871740363	0.0091	4.45e-06	53386	77258	58749.13
1841924	chr14	rs11157805	51658390	C	G	0.313	0.322	0.996	-0.0456042446050211	0.0093	8.415e-07	53386	77258	58749.13
1851557	chr14	rs149259806	51658456	G	A	0.976	0.977	0.913	-0.0214994661132367	0.0299	0.4716	52359	75602	57659.33
1852694	chr14	rs8022611	51658932	G	C	0.805	0.802	1.0	-0.0045001103249234	0.0108	0.6748	53386	77258	58749.13
1854426	chr14	rs59298295	51659047	T	G	0.85	0.853	1.0	-0.0247026126403718	0.0121	0.04079	53386	77258	58749.13
1856625	chr14	rs12588488	51660217	C	A	0.454	0.457	0.998	-0.0218980211012161	0.0086	0.01135	53386	77258	58749.13
1844936	chr14	rs73294538	51660476	G	A	0.983	0.984	0.993	-0.0430014511447026	0.0351	0.2206	51079	70420	55450.69
1855899	chr14	rs117824459	51661089	G	A	0.983	0.984	0.851	-0.0216016445577609	0.0373	0.5616	52136	73624	56967.04
1860831	chr14	rs12884159	51661855	G	C	0.801	0.799	0.998	-0.005304041591906	0.0108	0.6203	53386	77258	58749.13
1866183	chr14	rs4296182	51662167	A	C	0.477	0.48	0.996	-0.0259949602770859	0.0086	0.002581	53386	77258	58749.13
1854846	chr14	rs58225416	51662196	C	T	0.849	0.853	0.999	-0.0243951568347216	0.0121	0.04325	53386	77258	58749.13
1868270	chr14	rs60593258	51662280	T	A	0.833	0.838	1.0	-0.0260975991218731	0.0116	0.02435	53386	77258	58749.13
1867630	chr14	rs114764165	51662491	A	G	0.984	0.984	0.996	-0.0366951051877892	0.0359	0.3063	50022	69338	54381.56
1858576	chr14	rs67628731	51662708	C	G	0.833	0.838	1.0	-0.027196494688472	0.0116	0.01881	53386	77258	58749.13
1842447	chr14	rs34063246	51663719	G	C	0.849	0.853	0.999	-0.0246001168682327	0.0121	0.04196	53386	77258	58749.13
1856782	chr14	rs4901086	51664184	A	T	0.984	0.984	0.996	-0.036798848237098	0.0359	0.3044	50022	69338	54381.56
1864204	chr14	rs117633186	51665310	T	C	0.979	0.98	0.884	-0.0471020897690825	0.0337	0.1616	48894	71233	53988.41
1848757	chr14	rs12435916	51665858	T	G	0.833	0.838	0.999	-0.0263953113595316	0.0116	0.02305	53386	77258	58749.13
1850763	chr14	rs12433445	51666091	G	A	0.849	0.853	0.999	-0.0251024465608414	0.0121	0.03812	53386	77258	58749.13
1859353	chr14	rs72688748	51666506	T	C	0.918	0.915	0.884	0.0060019521956343	0.0165	0.7145	53386	77258	58749.13
1858746	chr14	rs149355480	51667464	G	C	0.984	0.984	0.995	-0.0372035489975441	0.0359	0.2996	50022	69338	54381.56
1868251	chr14	rs4131981	51667504	T	A	0.45	0.453	0.993	-0.0221024699079472	0.0087	0.01092	53386	77258	58749.13
1862149	chr14	rs12434435	51667524	G	T	0.279	0.288	0.992	-0.0454995840713661	0.0096	2.086e-06	53386	77258	58749.13
1860708	chr14	rs4901087	51668499	T	C	0.449	0.452	0.994	-0.0231048737150968	0.0087	0.00768	53386	77258	58749.13
1864121	chr14	rs4901088	51668521	T	C	0.984	0.984	0.995	-0.0374007702544828	0.0359	0.2977	50022	69338	54381.56
1847963	chr14	rs4901089	51668710	T	C	0.984	0.984	0.994	-0.0372035489975441	0.0359	0.3005	50022	69338	54381.56
1860029	chr14	rs76700546	51669124	G	T	0.984	0.984	0.994	-0.0372035489975441	0.0359	0.3003	50022	69338	54381.56
1857163	chr14	rs4547259	51669224	T	G	0.216	0.211	0.995	0.0164047040252769	0.0105	0.1183	53386	77258	58749.13
1848899	chr14	rs117447034	51669251	A	G	0.986	0.987	0.923	-0.066503116358279	0.0421	0.114	44361	64840	48799.19
1850002	chr14	rs12433249	51669661	T	C	0.818	0.825	0.998	-0.0325955083699338	0.0112	0.003742	53386	77258	58749.13
1845193	chr14	rs4550374	51669702	T	C	0.0341	0.0355	0.992	-0.0573007769142667	0.0237	0.0155	53386	77258	58749.13
1846509	chr14	rs114230490	51669849	C	T	0.984	0.984	0.994	-0.0374007702544828	0.0359	0.2974	50022	69338	54381.56
1855581	chr14	rs12436158	51669891	G	A	0.849	0.853	0.999	-0.0252049938352247	0.0121	0.03698	53386	77258	58749.13
1866812	chr14	rs8008599	51670057	A	G	0.264	0.274	0.991	-0.0527048164320283	0.0097	6.34e-08	53386	77258	58749.13
1840708	chr14	rs67116854	51670464	G	A	0.833	0.838	0.999	-0.0263953113595316	0.0116	0.02276	53386	77258	58749.13
1852957	chr14	rs66806841	51670524	G	C	0.833	0.838	0.999	-0.0263953113595316	0.0116	0.02287	53386	77258	58749.13
1859956	chr14	rs12885692	51670648	T	C	0.0341	0.0355	0.992	-0.0582967085104029	0.0237	0.01387	53386	77258	58749.13
1847527	chr14	rs11622116	51670744	C	T	0.449	0.452	0.993	-0.023002541565316	0.0087	0.008102	53386	77258	58749.13
1853300	chr14	rs10135768	51671017	G	T	0.648	0.653	0.994	-0.0217038334437866	0.0091	0.01669	53386	77258	58749.13
1845576	chr14	rs12436364	51671320	T	C	0.819	0.825	0.998	-0.0322029950400999	0.0112	0.004133	53386	77258	58749.13
1862832	chr14	rs7153408	51671492	G	A	0.216	0.211	0.995	0.0164047040252769	0.0105	0.1185	53386	77258	58749.13
1842140	chr14	rs7153602	51671583	G	A	0.0486	0.0487	0.996	-0.0197028322758684	0.0201	0.3275	53386	77258	58749.13
1848707	chr14	rs35345236	51671817	T	C	0.446	0.449	0.993	-0.022398994943479	0.0087	0.009708	53386	77258	58749.13
1864083	chr14	rs68180359	51672027	G	A	0.852	0.856	0.998	-0.0259949602770859	0.0122	0.03298	53386	77258	58749.13
1843709	chr14	rs113373039	51672336	C	T	0.961	0.961	0.947	-0.0239956055562207	0.023	0.2971	53386	77258	58749.13
1853915	chr14	rs34953083	51672432	A	G	0.447	0.45	0.992	-0.0221024699079472	0.0087	0.01093	53386	77258	58749.13
1866531	chr14	rs10139554	51672733	C	T	0.961	0.961	0.947	-0.0242004837056584	0.023	0.2922	53386	77258	58749.13
1860272	chr14	rs116824206	51672931	T	C	0.984	0.984	0.993	-0.0372969647443931	0.0359	0.2987	50022	69338	54381.56
1863623	chr14	rs78203961	51673136	C	T	0.984	0.984	0.993	-0.0372969647443931	0.0359	0.2995	50022	69338	54381.56
1844169	chr14	rs116144179	51673462	T	C	0.984	0.984	0.993	-0.0372035489975441	0.0359	0.2991	50022	69338	54381.56
1864303	chr14	rs4465517	51673715	C	A	0.306	0.314	0.985	-0.0475004961488543	0.0094	4.077e-07	53386	77258	58749.13
1847332	chr14	rs4403958	51674713	C	T	0.0508	0.051	0.989	-0.0295009039176847	0.0197	0.1348	53386	77258	58749.13
1851772	chr14	rs117987989	51674741	T	C	0.983	0.984	0.992	-0.0375045865412751	0.0352	0.2877	51079	70420	55450.69
1853284	chr14	rs4350491	51675798	A	G	0.446	0.449	0.992	-0.0221024699079472	0.0087	0.01084	53386	77258	58749.13
1860295	chr14	rs115346929	51675827	T	G	0.983	0.984	0.992	-0.0375045865412751	0.0353	0.2874	51079	70420	55450.69
1845741	chr14	rs114569667	51676059	G	T	0.983	0.984	0.992	-0.0364980230402006	0.0353	0.3004	51079	70420	55450.69
1846425	chr14	rs116451700	51676204	C	T	0.983	0.984	0.992	-0.0366951051877892	0.0353	0.298	51079	70420	55450.69
1853173	chr14	rs4442724	51676837	G	A	0.983	0.984	0.992	-0.0366017456445608	0.0353	0.3	51079	70420	55450.69
1855393	chr14	rs10132658	51677599	C	T	0.435	0.439	0.992	-0.027196494688472	0.0087	0.00175	53386	77258	58749.13
1840912	chr14	rs4243571	51677901	C	T	0.0342	0.0356	0.991	-0.0573007769142667	0.0237	0.01561	53386	77258	58749.13
1861366	chr14	rs6572733	51678331	C	G	0.0342	0.0356	0.991	-0.0573960891413091	0.0237	0.01552	53386	77258	58749.13
1856066	chr14	rs72688754	51678404	G	A	0.915	0.917	0.985	-0.0181028726978536	0.0156	0.2453	53386	77258	58749.13
1857654	chr14	rs7152468	51678453	C	T	0.0496	0.0494	0.996	-0.017502275136142	0.02	0.3796	53386	77258	58749.13
1841216	chr14	rs68164178	51679003	A	C	0.836	0.841	0.995	-0.029202265808213	0.0117	0.01257	53386	77258	58749.13
1867743	chr14	rs35556623	51679717	T	A	0.789	0.787	0.988	-0.0083043861636152	0.0106	0.4312	53386	77258	58749.13
1842539	chr14	rs28861775	51681175	G	A	0.961	0.961	0.946	-0.0226035462098532	0.0231	0.3262	53386	77258	58749.13
1842875	chr14	rs77139355	51682319	A	G	0.66	0.665	0.984	-0.0189993500097828	0.0092	0.03887	53386	77258	58749.13
1841512	chr14	rs10438116	51682971	G	T	0.447	0.45	0.992	-0.0217038334437866	0.0087	0.01245	53386	77258	58749.13
1849907	chr14	rs112810454	51683038	C	A	0.838	0.843	0.998	-0.0292949370570243	0.0117	0.01247	53386	77258	58749.13
1866883	chr14	rs8006150	51683373	T	C	0.0342	0.0356	0.991	-0.0577032681284449	0.0237	0.01494	53386	77258	58749.13
1855699	chr14	rs4898683	51683734	A	G	0.0342	0.0356	0.991	-0.0577032681284449	0.0237	0.0149	53386	77258	58749.13
1860219	chr14	rs6572734	51684139	T	A	0.0486	0.0487	0.996	-0.0196008476550609	0.0201	0.3292	53386	77258	58749.13
1849068	chr14	rs8011659	51684214	T	C	0.0341	0.0356	0.991	-0.0577032681284449	0.0237	0.01501	53386	77258	58749.13
1855541	chr14	rs10151654	51686575	C	T	0.0486	0.0487	0.995	-0.0198048272985997	0.0201	0.3262	53386	77258	58749.13
1846787	chr14	rs11629336	51686620	G	T	0.768	0.76	0.989	0.0435000054458512	0.0102	1.954e-05	53386	77258	58749.13
1849027	chr14	rs12884122	51687742	T	C	0.967	0.965	0.988	0.0630968574396732	0.024	0.008516	53386	77258	58749.13
1842157	chr14	rs78258810	51687942	A	G	0.922	0.925	0.985	-0.0416035498550752	0.0164	0.01099	53386	77258	58749.13
1858371	chr14	rs111552550	51688169	G	T	0.961	0.961	0.945	-0.0222047099881925	0.0231	0.3358	53386	77258	58749.13
1840770	chr14	rs6572735	51688425	A	T	0.0341	0.0355	0.99	-0.0579045745015309	0.0237	0.0146	53386	77258	58749.13
1867194	chr14	rs4369568	51688916	C	T	0.0349	0.0362	0.989	-0.0570043080677942	0.0235	0.01541	53386	77258	58749.13
1861441	chr14	rs7494313	51689021	T	C	0.603	0.6	0.994	0.0168964476597299	0.0088	0.05437	53386	77258	58749.13
1862896	chr14	rs141640635	51689042	A	T	0.982	0.981	0.92	-0.0187038311937836	0.0355	0.5991	48929	71284	54069.23
1851659	chr14	rs4369569	51689181	C	G	0.603	0.6	0.994	0.0168964476597299	0.0088	0.05499	53386	77258	58749.13
1852125	chr14	rs76503128	51689363	C	T	0.922	0.925	0.984	-0.0421979407001862	0.0164	0.009921	53386	77258	58749.13
1852131	chr14	rs145110145	51689803	G	C	0.978	0.978	0.951	0.0298985503458634	0.0301	0.3205	53260	76962	58589.37
1851684	chr14	rs11157809	51690791	G	A	0.0496	0.0494	0.994	-0.0176040459483609	0.02	0.3775	53386	77258	58749.13
1867897	chr14	rs12436944	51691300	A	G	0.693	0.697	0.983	-0.015895669405385	0.0094	0.09162	53386	77258	58749.13
1843517	chr14	rs4315279	51691344	T	C	0.0349	0.0361	0.989	-0.0568031828243105	0.0235	0.0158	53386	77258	58749.13
1840132	chr14	rs8020371	51691406	C	T	0.975	0.975	0.795	0.0579952857871378	0.0308	0.05966	53386	77258	58749.13
1846100	chr14	rs8021773	51691528	T	C	0.606	0.603	0.994	0.016296487966892	0.0088	0.06394	53386	77258	58749.13
1865630	chr14	rs141507366	51691565	A	T	0.985	0.984	0.878	0.0385955177593629	0.0461	0.4024	35527	50745	39269.84
1849933	chr14	rs7159770	51691835	G	A	0.448	0.45	0.992	-0.0207028323592018	0.0087	0.01698	53386	77258	58749.13
1856831	chr14	rs139628312	51692116	G	T	0.982	0.982	0.899	-0.0222967349986103	0.0348	0.5216	51748	72940	56569.07
1847485	chr14	rs12431939	51692699	G	A	0.835	0.84	1.0	-0.0286978729475453	0.0116	0.01358	53386	77258	58749.13
1865146	chr14	rs55701847	51692946	G	A	0.78	0.773	0.982	0.0392976332717761	0.0104	0.0001598	53386	77258	58749.13
1860678	chr14	rs56137183	51693463	C	A	0.78	0.773	0.982	0.0392976332717761	0.0104	0.0001624	53386	77258	58749.13
1861940	chr14	rs10134478	51693708	G	C	0.439	0.441	0.987	-0.0168003386783461	0.0087	0.05361	53386	77258	58749.13
1867524	chr14	rs4901091	51694061	C	T	0.0341	0.0355	0.988	-0.0579999442979887	0.0237	0.01451	53386	77258	58749.13
1845876	chr14	rs4901092	51694073	T	C	0.0341	0.0355	0.988	-0.0580953231907121	0.0237	0.01449	53386	77258	58749.13
1844659	chr14	rs4898684	51694094	G	T	0.0341	0.0355	0.988	-0.0577986187273719	0.0237	0.01486	53386	77258	58749.13
1865757	chr14	rs11623710	51694261	C	T	0.772	0.764	0.99	0.0452983606272869	0.0102	9.621e-06	53386	77258	58749.13
1842574	chr14	rs10137445	51694416	G	A	0.447	0.45	0.992	-0.0216016445577609	0.0087	0.01298	53386	77258	58749.13
1850896	chr14	rs10137481	51694614	C	T	0.448	0.451	0.991	-0.0208049294331883	0.0087	0.01657	53386	77258	58749.13
1848271	chr14	rs7156121	51694775	C	T	0.0497	0.0495	0.993	-0.0182047046548463	0.02	0.3623	53386	77258	58749.13
1843864	chr14	rs117690472	51696078	C	T	0.984	0.983	0.853	0.0140015196358136	0.0375	0.7089	50930	71284	55410.0
1853553	chr14	rs140440871	51696125	G	A	0.978	0.978	0.952	0.0267003518299564	0.0298	0.3698	53330	77032	58659.37
1864540	chr14	rs8009564	51696216	T	C	0.0486	0.0487	0.993	-0.0196008476550609	0.0201	0.3306	53386	77258	58749.13
1842358	chr14	rs4901093	51696580	G	A	0.0486	0.0487	0.992	-0.0196008476550609	0.0201	0.3313	53386	77258	58749.13
1858176	chr14	rs60818073	51696649	T	C	0.835	0.84	0.998	-0.0277001306422786	0.0117	0.01747	53386	77258	58749.13
1856047	chr14	rs145256268	51696793	A	G	0.982	0.983	0.865	-0.0018016219466282	0.0361	0.9607	51808	72348	56384.96
1840559	chr14	rs7151499	51697087	C	T	0.0477	0.0477	0.991	-0.0226035462098532	0.0204	0.2673	53386	77258	58749.13
1849643	chr14	rs138423375	51697141	T	C	0.984	0.984	0.86	-0.0551005327305046	0.0386	0.1536	49164	69072	53617.41
1856416	chr14	rs7151725	51697285	A	G	0.0472	0.0474	0.991	-0.0249999098013234	0.0204	0.2209	53386	77258	58749.13
1847372	chr14	rs6572737	51697392	C	A	0.818	0.821	0.994	-0.0207028323592018	0.0112	0.06517	53386	77258	58749.13
1854897	chr14	rs56024569	51697655	A	G	0.798	0.792	0.986	0.0416984103556758	0.0107	0.0001037	53386	77258	58749.13
1852582	chr14	rs6572738	51697661	A	G	0.0197	0.0204	0.922	-0.0811992094973757	0.0324	0.01217	52786	76054	58021.57
1860683	chr14	rs116882683	51697989	T	C	0.978	0.978	0.953	0.0301993737308422	0.0301	0.3159	53260	76962	58589.37
1841885	chr14	rs61109194	51698659	T	C	0.8	0.805	0.994	-0.0275048131221902	0.0108	0.01122	53386	77258	58749.13
1842993	chr14	rs183327025	51699051	A	C	0.987	0.987	0.773	-0.073904915847972	0.0582	0.2046	31171	41244	33602.46
1862485	chr14	rs56100232	51699378	A	G	0.791	0.785	0.987	0.0416024898545136	0.0106	8.809e-05	53386	77258	58749.13
1852145	chr14	rs116862445	51699691	C	T	0.986	0.986	0.9	-0.0106970095483354	0.0438	0.8073	42915	62178	47602.3
1840671	chr14	rs28852081	51699935	G	A	0.233	0.23	0.988	0.0123039944561641	0.0103	0.2315	53386	77258	58749.13
1856283	chr14	rs57581670	51700555	T	C	0.914	0.914	0.988	-0.0221024699079472	0.0155	0.1531	53386	77258	58749.13
1862204	chr14	rs10873046	51700767	A	G	0.0437	0.0439	0.992	-0.0259949602770859	0.0212	0.2204	53386	77258	58749.13
1841674	chr14	rs117626732	51701031	A	G	0.981	0.98	0.904	-0.0182047046548463	0.033	0.5812	52540	74757	57561.9
1846933	chr14	rs8007814	51701219	T	C	0.0437	0.0439	0.992	-0.0260975991218731	0.0212	0.2185	53386	77258	58749.13
1859050	chr14	rs79404391	51701494	A	G	0.79	0.784	0.988	0.0404027066313724	0.0106	0.0001312	53386	77258	58749.13
1855379	chr14	rs12432238	51701753	T	A	0.0437	0.0439	0.992	-0.0263029084210524	0.0212	0.2154	53386	77258	58749.13
1863652	chr14	rs61985120	51701941	C	A	0.809	0.803	0.974	0.0392976332717761	0.011	0.000362	53386	77258	58749.13
1841251	chr14	rs12435765	51702128	A	G	0.815	0.818	0.994	-0.0216016445577609	0.0111	0.05264	53386	77258	58749.13
1844437	chr14	rs4334206	51702414	G	C	0.791	0.785	0.988	0.04149696667529	0.0106	8.997e-05	53386	77258	58749.13
1867412	chr14	rs60616710	51704361	A	T	0.815	0.819	0.993	-0.0221024699079472	0.0112	0.04784	53386	77258	58749.13
1862801	chr14	rs60225624	51704366	C	T	0.815	0.819	0.993	-0.0220002402796674	0.0111	0.04853	53386	77258	58749.13
1852882	chr14	rs10142203	51704790	T	C	0.653	0.656	0.979	-0.0191012733024012	0.0091	0.03733	53386	77258	58749.13
1842417	chr14	rs60294020	51704821	C	A	0.815	0.819	0.994	-0.0218980211012161	0.0111	0.04973	53386	77258	58749.13
1863595	chr14	rs117518343	51705686	G	A	0.97	0.969	0.914	-0.0707014731729843	0.0269	0.008574	52072	74131	56944.29
1866088	chr14	rs12586993	51705856	A	G	0.0435	0.0437	0.992	-0.0286978729475453	0.0213	0.1768	53386	77258	58749.13
1850998	chr14	rs61985121	51705925	A	G	0.797	0.791	0.988	0.042503779526724	0.0107	7.052e-05	53386	77258	58749.13
1856341	chr14	rs181631296	51706125	G	A	0.988	0.988	0.786	-0.0176956485356892	0.0563	0.7525	34147	48716	37527.24
1854425	chr14	rs4901095	51706266	C	G	0.0421	0.042	0.991	-0.0196008476550609	0.0216	0.3641	53386	77258	58749.13
1854840	chr14	rs35611833	51706610	T	C	0.974	0.972	0.984	0.0785985885121491	0.0269	0.003445	53386	77258	58749.13
1843430	chr14	rs7149337	51709017	G	T	0.452	0.454	0.995	-0.0209989425960583	0.0087	0.01548	53386	77258	58749.13
1866305	chr14	rs28587653	51709056	T	C	0.658	0.66	0.983	-0.020498669477346	0.0092	0.02524	53386	77258	58749.13
1850678	chr14	rs144321255	51709325	G	A	0.986	0.986	0.855	-0.0340015566760147	0.0437	0.4369	44054	65123	49147.5
1856371	chr14	rs113612692	51709461	C	A	0.795	0.789	0.992	0.0439977464776452	0.0106	3.651e-05	53386	77258	58749.13
1865815	chr14	rs45564035	51710732	G	T	0.899	0.902	0.998	-0.019294956182969	0.0144	0.1796	53386	77258	58749.13
1864260	chr14	rs12432203	51710861	A	G	0.901	0.902	0.997	-0.0186019483996616	0.0145	0.2012	53386	77258	58749.13
1844751	chr14	rs61985123	51710878	A	T	0.899	0.902	0.998	-0.019294956182969	0.0144	0.1801	53386	77258	58749.13
1846544	chr14	rs6572739	51711163	C	T	0.0414	0.0417	0.996	-0.027998320426861	0.0217	0.198	53386	77258	58749.13
1841313	chr14	rs4606635	51712092	T	C	0.656	0.659	0.983	-0.021101069908054	0.0092	0.02092	53386	77258	58749.13
1854114	chr14	rs111503296	51712478	G	A	0.91	0.909	0.957	0.0231011029079872	0.0153	0.1311	53386	77258	58749.13
1850187	chr14	rs61985124	51712633	T	C	0.808	0.802	0.979	0.0432989243951476	0.011	8.205e-05	53386	77258	58749.13
1844864	chr14	rs10138856	51712712	G	A	0.237	0.233	0.994	0.0128964817350202	0.0102	0.2066	53386	77258	58749.13
1855091	chr14	rs140140725	51713432	G	T	0.987	0.987	0.936	-0.0759959070279224	0.0431	0.07771	44075	65604	48810.6
1843760	chr14	rs28705789	51713508	C	T	0.453	0.455	0.994	-0.0208049294331883	0.0087	0.01634	53386	77258	58749.13
1852414	chr14	rs11625621	51713659	G	C	0.795	0.789	0.993	0.043595744117646	0.0106	4.202e-05	53386	77258	58749.13
1858262	chr14	rs8011672	51714316	T	C	0.233	0.23	0.994	0.0128964817350202	0.0102	0.2063	53386	77258	58749.13
1849662	chr14	rs4424815	51714360	C	A	0.237	0.233	0.994	0.0126990249774084	0.0102	0.2128	53386	77258	58749.13
1851849	chr14	rs116823329	51714723	C	T	0.985	0.985	0.989	-0.0791947339715482	0.0399	0.04719	44417	60411	48283.88
1862389	chr14	rs8015848	51715021	G	A	0.233	0.23	0.995	0.0129951954948113	0.0102	0.2042	53386	77258	58749.13
1867106	chr14	rs3924306	51715566	C	A	0.236	0.232	0.994	0.013202462677756	0.0102	0.195	53386	77258	58749.13
1843135	chr14	rs7161242	51716188	T	G	0.236	0.232	0.994	0.0134984841513417	0.0102	0.1858	53386	77258	58749.13
1850904	chr14	rs7160810	51716467	G	A	0.233	0.23	0.995	0.0128964817350202	0.0102	0.2061	53386	77258	58749.13
1855679	chr14	rs7350715	51717060	C	A	0.233	0.23	0.995	0.0128964817350202	0.0102	0.2072	53386	77258	58749.13
1858295	chr14	rs61984158	51717411	G	A	0.809	0.812	0.999	-0.0212951405401588	0.011	0.05226	53386	77258	58749.13
1858646	chr14	rs61984159	51717506	G	A	0.806	0.801	0.981	0.0387975467079122	0.0109	0.0003875	53386	77258	58749.13
1846653	chr14	rs4271523	51718732	C	T	0.0413	0.0415	0.997	-0.0238010101859522	0.0218	0.2734	53386	77258	58749.13
1857217	chr14	rs144107159	51719314	T	A	0.988	0.988	0.8	-0.0172987645783295	0.0551	0.7539	34147	48716	37527.24
1845793	chr14	rs7157008	51719396	C	T	0.963	0.963	0.934	-0.0156010662286512	0.0237	0.5092	53386	77258	58749.13
1863621	chr14	rs12589840	51720038	A	G	0.233	0.23	0.995	0.0125015292229252	0.0102	0.2208	53386	77258	58749.13
1860173	chr14	rs72672123	51720069	G	A	0.975	0.976	0.935	-0.0138961051921114	0.0291	0.6341	52545	76531	57969.28
1849073	chr14	rs11157811	51720906	T	G	0.233	0.23	0.995	0.0125015292229252	0.0102	0.2221	53386	77258	58749.13
1862507	chr14	rs13156	51722349	T	C	0.902	0.902	0.996	-0.0171970248285215	0.0146	0.2371	53386	77258	58749.13
1857095	chr14	rs3088089	51722682	G	A	0.927	0.925	0.94	-0.0338050046123612	0.017	0.04638	53386	77258	58749.13
1840625	chr14	rs9918	51722690	T	C	0.902	0.902	0.997	-0.0165969709073694	0.0146	0.2535	53386	77258	58749.13
1841839	chr14	rs4901096	51722826	G	C	0.657	0.659	0.984	-0.0212951405401588	0.0091	0.02007	53386	77258	58749.13
1847818	chr14	rs12586581	51722938	G	A	0.792	0.786	0.994	0.043097802902723	0.0106	4.7e-05	53386	77258	58749.13
1862215	chr14	rs12587080	51723079	A	C	0.792	0.786	0.994	0.043097802902723	0.0106	4.7e-05	53386	77258	58749.13
1845221	chr14	rs12589680	51723138	T	C	0.792	0.786	0.994	0.0430020165445429	0.0106	4.79e-05	53386	77258	58749.13
1863951	chr14	rs4261445	51723540	G	A	0.452	0.454	0.994	-0.0202027073175195	0.0087	0.01961	53386	77258	58749.13
1846501	chr14	rs61987261	51723879	G	A	0.792	0.786	0.994	0.0430020165445429	0.0106	4.849e-05	53386	77258	58749.13
1853223	chr14	rs112693044	51724472	C	T	0.975	0.974	0.982	0.0167981182758809	0.0281	0.5505	51910	74785	56914.15
1845920	chr14	rs112439385	51724645	A	G	0.9	0.9	0.996	-0.0164038098256767	0.0145	0.2565	53386	77258	58749.13
1848045	chr14	rs9672038	51724856	T	C	0.693	0.687	0.997	0.0270021387025708	0.0093	0.003823	53386	77258	58749.13
1861991	chr14	rs4901097	51724977	G	A	0.141	0.14	0.992	0.0045994064948955	0.0125	0.7145	53386	77258	58749.13
1854579	chr14	rs141520758	51725144	A	G	0.981	0.981	0.906	-0.0259025943231108	0.0339	0.4451	51204	71452	55772.34
1868243	chr14	rs35567150	51725944	A	G	0.452	0.454	0.994	-0.0206007457079636	0.0087	0.01769	53386	77258	58749.13
1844492	chr14	rs56043194	51726066	A	C	0.792	0.786	0.994	0.0432989243951476	0.0106	4.305e-05	53386	77258	58749.13
1854040	chr14	rs72622423	51726108	A	T	0.9	0.9	0.995	-0.0164038098256767	0.0145	0.2572	53386	77258	58749.13
1849603	chr14	rs78769565	51726384	A	T	0.915	0.916	0.911	-0.0235962138551867	0.0163	0.1466	53386	77258	58749.13
1849341	chr14	rs10873047	51727239	G	T	0.242	0.239	0.993	0.0114047182634362	0.0101	0.2575	53386	77258	58749.13
1847395	chr14	rs4264315	51728356	G	A	0.792	0.786	0.995	0.0435000054458512	0.0106	3.938e-05	53386	77258	58749.13
1866175	chr14	rs61987265	51728808	T	C	0.9	0.9	0.995	-0.0164038098256767	0.0145	0.2553	53386	77258	58749.13
1842782	chr14	rs12437085	51728941	G	T	0.243	0.239	0.993	0.0118001041157506	0.0101	0.2407	53386	77258	58749.13
1858562	chr14	rs12431667	51728969	G	A	0.142	0.14	0.998	0.0067968490002727	0.0124	0.5823	53386	77258	58749.13
1864893	chr14	rs4566067	51729487	A	G	0.9	0.9	0.994	-0.0164038098256767	0.0145	0.257	53386	77258	58749.13
1847693	chr14	rs117750014	51729573	A	G	0.987	0.988	0.927	-0.0896949746188316	0.0446	0.04413	42544	62985	47100.27
1845165	chr14	rs147693622	51729913	G	A	0.982	0.982	0.89	-0.0116981574124923	0.0347	0.7366	52698	74672	57671.12
1845905	chr14	rs3935982	51730252	T	A	0.9	0.9	0.994	-0.0164953025291975	0.0145	0.253	53386	77258	58749.13
1846985	chr14	rs3935981	51730283	T	C	0.899	0.9	0.993	-0.0164953025291975	0.0144	0.2518	53386	77258	58749.13
1868160	chr14	rs3507	51730548	G	C	0.9	0.9	0.994	-0.0164953025291975	0.0145	0.2545	53386	77258	58749.13
1851355	chr14	rs72622424	51730989	T	A	0.9	0.9	0.994	-0.0164953025291975	0.0145	0.2547	53386	77258	58749.13
1844190	chr14	rs72622425	51731227	A	G	0.902	0.902	0.994	-0.0164038098256767	0.0146	0.2604	53386	77258	58749.13
1842381	chr14	rs72622426	51731304	C	T	0.902	0.902	0.994	-0.0164038098256767	0.0146	0.2605	53386	77258	58749.13
1846346	chr14	rs8006432	51731306	A	T	0.452	0.454	0.992	-0.0203966036652218	0.0087	0.01857	53386	77258	58749.13
1868212	chr14	rs8006468	51731356	A	G	0.142	0.14	0.998	0.0064988367398296	0.0124	0.5999	53386	77258	58749.13
1840849	chr14	rs72622427	51731653	C	T	0.902	0.902	0.994	-0.0164038098256767	0.0146	0.2611	53386	77258	58749.13
1849314	chr14	rs61193236	51731752	C	G	0.902	0.902	0.994	-0.0163021610829842	0.0146	0.2634	53386	77258	58749.13
1862852	chr14	rs4901098	51731846	G	A	0.899	0.902	0.999	-0.0203966036652218	0.0144	0.1566	53386	77258	58749.13
1840727	chr14	rs72622428	51732095	A	T	0.9	0.9	0.993	-0.0162005226717083	0.0145	0.2627	53386	77258	58749.13
1848509	chr14	rs8012074	51732101	C	G	0.243	0.239	0.992	0.0118001041157506	0.0101	0.2426	53386	77258	58749.13
1859662	chr14	rs72622429	51732672	C	T	0.902	0.902	0.994	-0.0160988945897493	0.0146	0.2685	53386	77258	58749.13
1845514	chr14	rs72622430	51732708	T	C	0.902	0.902	0.994	-0.0159972768350078	0.0146	0.2718	53386	77258	58749.13
1844112	chr14	rs72622431	51732854	G	T	0.9	0.9	0.993	-0.0160988945897493	0.0145	0.2661	53386	77258	58749.13
1851188	chr14	rs72622432	51733810	C	T	0.902	0.902	0.994	-0.0163021610829842	0.0146	0.2632	53386	77258	58749.13
1851866	chr14	rs72622433	51733912	T	C	0.902	0.902	0.994	-0.0163021610829842	0.0146	0.2639	53386	77258	58749.13
1841265	chr14	rs12431427	51734282	A	G	0.902	0.902	0.994	-0.0168003386783461	0.0146	0.2484	53386	77258	58749.13
1862742	chr14	rs11620820	51734445	G	A	0.796	0.789	0.992	0.0435000054458512	0.0106	4.45e-05	53386	77258	58749.13
1844331	chr14	rs72622434	51734570	C	T	0.9	0.9	0.993	-0.0162005226717083	0.0145	0.2621	53386	77258	58749.13
1852784	chr14	rs72622435	51734596	A	G	0.902	0.902	0.993	-0.0160988945897493	0.0146	0.2692	53386	77258	58749.13
1854175	chr14	rs61987266	51734909	C	T	0.793	0.787	0.99	0.0435000054458512	0.0106	4.181e-05	53386	77258	58749.13
1862924	chr14	rs12586836	51735194	C	T	0.795	0.795	0.984	-0.0019018072895963	0.0107	0.8607	53386	77258	58749.13
1864369	chr14	rs72622436	51735443	A	T	0.902	0.902	0.993	-0.015702643727291	0.0146	0.283	53386	77258	58749.13
1853339	chr14	rs7147269	51735482	G	A	0.142	0.14	0.995	0.0075017910703226	0.0124	0.5464	53386	77258	58749.13
1864693	chr14	rs72622437	51735708	A	T	0.902	0.902	0.993	-0.0156010662286512	0.0146	0.285	53386	77258	58749.13
1841020	chr14	rs7147364	51735784	A	T	0.142	0.14	0.994	0.0076010387728197	0.0124	0.5406	53386	77258	58749.13
1849249	chr14	rs72622438	51735903	C	T	0.901	0.902	0.992	-0.0154994990469515	0.0146	0.2862	53386	77258	58749.13
1848506	chr14	rs4268678	51736185	G	T	0.245	0.241	0.989	0.0124027667170427	0.0101	0.2204	53386	77258	58749.13
1854778	chr14	rs7493930	51736399	T	C	0.143	0.14	0.994	0.0077002766261879	0.0124	0.5343	53386	77258	58749.13
1848054	chr14	rs7493931	51736401	T	C	0.243	0.239	0.989	0.0119977384336167	0.0101	0.2353	53386	77258	58749.13
1858676	chr14	rs12100701	51736544	A	G	0.143	0.14	0.993	0.0077002766261879	0.0124	0.5337	53386	77258	58749.13
1856697	chr14	rs72622439	51736948	C	A	0.902	0.902	0.992	-0.0153979421800967	0.0146	0.2911	53386	77258	58749.13
1841430	chr14	rs72622440	51737191	C	T	0.902	0.902	0.992	-0.0154994990469515	0.0146	0.2895	53386	77258	58749.13
1856952	chr14	rs55980461	51737434	G	A	0.796	0.789	0.99	0.0434042576072856	0.0107	4.713e-05	53386	77258	58749.13
1860799	chr14	rs145188114	51739047	G	A	0.986	0.986	0.944	0.012096540947233	0.0514	0.8135	30926	39315	32700.95
1852181	chr14	rs56043247	51739130	C	T	0.899	0.902	0.996	-0.0216016445577609	0.0144	0.1334	53386	77258	58749.13
1861778	chr14	rs12432912	51739395	T	C	0.657	0.659	0.986	-0.0202027073175195	0.0091	0.02681	53386	77258	58749.13
1842953	chr14	rs117261796	51739400	T	C	0.983	0.983	0.884	-0.0059979518036359	0.0354	0.8657	52760	74926	57770.79
1846110	chr14	rs12587352	51739441	T	C	0.796	0.789	0.99	0.043203157300648	0.0107	5.126e-05	53386	77258	58749.13
1861598	chr14	rs7149846	51739654	A	C	0.657	0.659	0.986	-0.0202027073175195	0.0091	0.02678	53386	77258	58749.13
1852467	chr14	rs59302370	51739943	A	C	0.901	0.901	0.99	-0.0154994990469515	0.0145	0.2866	53386	77258	58749.13
1849712	chr14	rs7144511	51740243	A	G	0.245	0.241	0.987	0.0125015292229252	0.0101	0.2156	53386	77258	58749.13
1866736	chr14	rs58700439	51740421	T	G	0.902	0.902	0.991	-0.0152050125429676	0.0146	0.2989	53386	77258	58749.13
1848679	chr14	rs4444247	51740634	G	A	0.902	0.902	0.991	-0.0152050125429676	0.0146	0.2981	53386	77258	58749.13
1844611	chr14	rs61987304	51741213	A	G	0.796	0.789	0.988	0.0437967654983826	0.0107	4.088e-05	53386	77258	58749.13
1861950	chr14	rs4243572	51741741	A	G	0.143	0.14	0.992	0.0077995046323818	0.0124	0.5276	53386	77258	58749.13
1857945	chr14	rs4635253	51741830	A	G	0.902	0.902	0.991	-0.0151034855773182	0.0146	0.3013	53386	77258	58749.13
1862035	chr14	rs4243573	51742032	T	C	0.143	0.14	0.992	0.007997931111062	0.0124	0.5212	53386	77258	58749.13
1850995	chr14	rs72622441	51742365	G	C	0.902	0.902	0.99	-0.0151034855773182	0.0146	0.2996	53386	77258	58749.13
1841004	chr14	rs12894431	51742618	C	G	0.143	0.14	0.991	0.0077995046323818	0.0124	0.5314	53386	77258	58749.13
1863657	chr14	rs12434713	51743378	C	A	0.907	0.907	0.99	-0.0183982139464423	0.015	0.2189	53386	77258	58749.13
1844956	chr14	rs76084602	51743859	A	T	0.895	0.896	0.98	-0.0139975096438537	0.0143	0.3255	53386	77258	58749.13
1846415	chr14	rs148064891	51744210	C	A	0.985	0.985	0.922	0.0096037361426946	0.0379	0.7997	50119	73793	55631.93
1856019	chr14	rs72622442	51744868	A	G	0.9	0.9	0.988	-0.0151034855773182	0.0145	0.2966	53386	77258	58749.13
1843526	chr14	rs72622443	51745799	T	C	0.902	0.902	0.989	-0.0152963956259917	0.0146	0.2944	53386	77258	58749.13
1861554	chr14	rs61685874	51746018	A	G	0.9	0.9	0.988	-0.0152963956259917	0.0145	0.2898	53386	77258	58749.13
1858643	chr14	rs72672147	51746051	C	T	0.974	0.975	0.952	-0.0202027073175195	0.0283	0.475	52545	76531	57969.28
1842871	chr14	rs4901101	51746429	A	G	0.143	0.14	0.988	0.0075017910703226	0.0124	0.5485	53386	77258	58749.13
1867205	chr14	rs147804316	51746473	C	T	0.974	0.975	0.952	-0.021203207651103	0.0283	0.4545	52545	76531	57969.28
1868045	chr14	rs4901102	51746605	A	G	0.656	0.659	0.987	-0.0203047533403643	0.0091	0.02661	53386	77258	58749.13
1856902	chr14	rs4901103	51746873	C	T	0.452	0.454	0.984	-0.0208049294331883	0.0087	0.01702	53386	77258	58749.13
1856551	chr14	rs61064202	51747067	G	A	0.902	0.902	0.988	-0.0152963956259917	0.0146	0.2965	53386	77258	58749.13
1864158	chr14	rs55986609	51747889	T	A	0.899	0.902	0.99	-0.0216016445577609	0.0144	0.135	53386	77258	58749.13
1856102	chr14	rs12147193	51748063	A	G	0.793	0.787	0.983	0.0439020462871288	0.0107	3.803e-05	53386	77258	58749.13
1842225	chr14	rs61987305	51748516	G	A	0.793	0.787	0.982	0.0437967654983826	0.0107	3.954e-05	53386	77258	58749.13
1858896	chr14	rs117651447	51748748	A	G	0.988	0.987	0.85	-0.0601959637034527	0.0482	0.2115	39723	57729	44281.78
1841762	chr14	rs72622444	51748811	C	T	0.899	0.9	0.985	-0.0143017847108596	0.0145	0.3244	53386	77258	58749.13
1864306	chr14	rs72622445	51749407	G	A	0.901	0.901	0.987	-0.0147989665120717	0.0146	0.3105	53386	77258	58749.13
1851839	chr14	rs61987306	51750167	G	A	0.926	0.928	0.966	-0.0207028323592018	0.0169	0.2214	53386	77258	58749.13
1853811	chr14	rs4144433	51750412	C	A	0.139	0.138	0.984	0.0016985566355815	0.0126	0.8936	53386	77258	58749.13
1842247	chr14	rs4144432	51750437	C	T	0.484	0.481	0.992	0.0194986595340326	0.0087	0.02402	53386	77258	58749.13
1848597	chr14	rs4144431	51750463	G	A	0.48	0.477	0.992	0.0194986595340326	0.0087	0.02433	53386	77258	58749.13
1859111	chr14	rs4144434	51750735	G	A	0.887	0.888	0.985	-0.027196494688472	0.0137	0.0468	53386	77258	58749.13
1848174	chr14	rs74685684	51751675	G	A	0.968	0.966	0.981	0.004001981379298	0.0244	0.8702	53386	77258	58749.13
1851410	chr14	rs146735655	51752698	T	C	0.971	0.97	0.768	0.0320024161254944	0.0292	0.273	53200	76329	58439.19
1861642	chr14	rs150395987	51753752	G	A	0.983	0.982	0.92	-0.0217038334437866	0.0365	0.5519	46483	68550	51714.67
1850799	chr14	rs12587731	51754021	A	G	0.928	0.928	0.966	0.0037031349243813	0.0169	0.8249	53386	77258	58749.13
1841468	chr14	rs112653656	51754057	C	T	0.932	0.93	0.942	0.0082954970241069	0.0176	0.6384	53386	77258	58749.13
1841527	chr14	rs10140378	51755544	A	G	0.406	0.409	0.973	-0.0252972953741621	0.0089	0.004404	53386	77258	58749.13
1849276	chr14	rs55691111	51756370	C	T	0.897	0.901	0.984	-0.0168003386783461	0.0143	0.2409	53386	77258	58749.13
1844453	chr14	rs71422018	51756521	A	G	0.959	0.957	0.983	0.0473987203698754	0.0219	0.03056	53386	77258	58749.13
1866053	chr14	rs4078415	51756540	A	G	0.387	0.388	0.978	-0.0213972981080803	0.0089	0.01662	53386	77258	58749.13
1842699	chr14	rs4078416	51756836	A	G	0.964	0.963	0.979	-0.0098988321792475	0.0234	0.671	53386	77258	58749.13
1851466	chr14	rs4078417	51756882	A	C	0.649	0.65	0.975	-0.0129028853555234	0.0091	0.1589	53386	77258	58749.13
1862079	chr14	rs4078418	51756999	G	T	0.579	0.582	0.982	-0.0222967349986103	0.0088	0.01135	53386	77258	58749.13
1866725	chr14	rs4387528	51757287	A	G	0.431	0.433	0.982	-0.0292949370570243	0.0088	0.0008647	53386	77258	58749.13
1861268	chr14	rs4341671	51757767	A	G	0.427	0.429	0.981	-0.0288007896057264	0.0088	0.001047	53386	77258	58749.13
1849434	chr14	rs4402467	51757804	C	A	0.966	0.965	0.979	-0.0116981574124923	0.024	0.627	53386	77258	58749.13
1854841	chr14	rs78248579	51758589	G	A	0.938	0.938	0.972	-0.0393023164827424	0.0181	0.02959	53386	77258	58749.13
1843319	chr14	rs8020280	51758632	G	C	0.429	0.431	0.982	-0.029202265808213	0.0088	0.000893	53386	77258	58749.13
1864281	chr14	rs61987308	51759179	G	A	0.939	0.942	0.974	-0.0413950753663857	0.0185	0.02527	53386	77258	58749.13
1865769	chr14	rs12434926	51759263	T	C	0.514	0.517	0.979	-0.0275048131221902	0.0087	0.001544	53386	77258	58749.13
1843933	chr14	rs8005202	51759264	G	A	0.556	0.556	0.97	-0.0124977728299804	0.0088	0.1549	53386	77258	58749.13
1868100	chr14	rs111704146	51759352	C	T	0.948	0.947	0.921	0.021898468701116	0.0202	0.2782	53386	77258	58749.13
1850820	chr14	rs4901105	51759442	C	T	0.856	0.858	0.988	0.0038027603329278	0.0124	0.7613	53386	77258	58749.13
1867813	chr14	rs8005126	51759446	C	A	0.913	0.912	0.98	-0.0027036515743148	0.0154	0.8598	53386	77258	58749.13
1850968	chr14	rs4898685	51759780	A	G	0.0898	0.0917	0.964	-0.0207028323592018	0.0153	0.1756	53386	77258	58749.13
1857848	chr14	rs8020477	51760134	C	T	0.949	0.949	0.976	0.0013990209137074	0.0198	0.944	53386	77258	58749.13
1862584	chr14	rs7160284	51760703	G	A	0.857	0.858	0.988	0.0044003044444822	0.0124	0.7211	53386	77258	58749.13
1857000	chr14	rs6572742	51760900	C	T	0.95	0.95	0.976	0.0038027603329278	0.02	0.8478	53386	77258	58749.13
1841826	chr14	rs112805443	51761416	A	G	0.897	0.9	0.986	-0.015702643727291	0.0143	0.2727	53386	77258	58749.13
1866729	chr14	rs8006789	51761558	C	T	0.888	0.889	0.979	-0.021101069908054	0.0138	0.1256	53386	77258	58749.13
1864608	chr14	rs35068558	51761643	G	C	0.646	0.648	0.982	-0.0163021610829842	0.0091	0.07324	53386	77258	58749.13
1854157	chr14	rs35829395	51761868	C	T	0.646	0.648	0.981	-0.0168003386783461	0.0091	0.06496	53386	77258	58749.13
1853518	chr14	rs4426270	51762079	C	G	0.344	0.348	0.974	-0.0196008476550609	0.0092	0.03249	53386	77258	58749.13
1840635	chr14	rs4426271	51762320	C	T	0.646	0.648	0.982	-0.0166986496230515	0.0091	0.06683	53386	77258	58749.13
1865169	chr14	rs4526942	51762689	A	G	0.498	0.5	0.984	-0.0226035462098532	0.0087	0.009121	53386	77258	58749.13
1850374	chr14	rs4132065	51763055	G	A	0.853	0.853	0.984	-0.0180010511095525	0.0122	0.142	53386	77258	58749.13
1848752	chr14	rs4509925	51763098	G	T	0.943	0.945	0.974	-0.0396976268585458	0.019	0.0371	53386	77258	58749.13
1846749	chr14	rs6572743	51763249	A	G	0.949	0.949	0.978	0.0026963615477425	0.0198	0.893	53386	77258	58749.13
1856004	chr14	rs4325468	51763281	G	A	0.343	0.346	0.975	-0.0187038311937836	0.0092	0.04127	53386	77258	58749.13
1856374	chr14	rs4435169	51763428	C	T	0.966	0.965	0.979	-0.0095050300143049	0.024	0.6912	53386	77258	58749.13
1841332	chr14	rs4531655	51763462	A	C	0.496	0.498	0.984	-0.023002541565316	0.0087	0.008051	53386	77258	58749.13
1864227	chr14	rs117234125	51763537	A	C	0.969	0.967	0.968	0.0924971359949265	0.0252	0.0002382	53321	77000	58645.29
1851015	chr14	rs117063914	51763686	C	T	0.981	0.981	0.907	-0.0323992324466777	0.0336	0.3347	51505	72862	56267.95
1846225	chr14	rs10138737	51763782	T	C	0.496	0.499	0.983	-0.0229002198863326	0.0087	0.008237	53386	77258	58749.13
1842529	chr14	rs28722635	51764088	T	C	0.649	0.652	0.981	-0.0182963622831166	0.0091	0.04517	53386	77258	58749.13
1851413	chr14	rs28491237	51764103	A	G	0.532	0.535	0.982	-0.0225012653465135	0.0087	0.009675	53386	77258	58749.13
1852049	chr14	rs28675247	51764181	A	G	0.532	0.535	0.982	-0.0226035462098532	0.0087	0.009601	53386	77258	58749.13
1852636	chr14	rs55902905	51764321	T	C	0.897	0.901	0.983	-0.0170952954286372	0.0144	0.2327	53386	77258	58749.13
1865616	chr14	rs9635222	51764424	T	C	0.498	0.5	0.983	-0.0231048737150968	0.0087	0.007897	53386	77258	58749.13
1860507	chr14	rs4901106	51765213	G	A	0.498	0.5	0.982	-0.0231048737150968	0.0087	0.007754	53386	77258	58749.13
1862349	chr14	rs72672171	51765406	A	T	0.973	0.974	0.942	-0.0166986496230515	0.0276	0.5461	53386	77258	58749.13
1840300	chr14	rs112868497	51765468	G	A	0.966	0.965	0.916	0.0170045988158238	0.0246	0.4906	53386	77258	58749.13
1858327	chr14	rs10132729	51765572	A	G	0.852	0.852	0.984	-0.0182963622831166	0.0122	0.1348	53386	77258	58749.13
1864750	chr14	rs34066329	51765734	G	A	0.988	0.988	0.862	-0.0318003125497978	0.0473	0.5017	44106	61933	48351.91
1853051	chr14	rs28479999	51766390	G	T	0.752	0.751	0.97	0.0171029078996623	0.0101	0.09047	53386	77258	58749.13
1856073	chr14	rs61485815	51766482	G	A	0.847	0.848	0.979	0.0118001041157506	0.0121	0.3303	53386	77258	58749.13
1839934	chr14	rs60850040	51766501	T	C	0.933	0.936	0.966	-0.0416035498550752	0.0178	0.01914	53386	77258	58749.13
1858914	chr14	rs28376951	51766534	A	C	0.905	0.903	0.953	0.0187039847937718	0.015	0.2122	53386	77258	58749.13
1863656	chr14	rs7154458	51766614	T	C	0.498	0.5	0.981	-0.0229002198863326	0.0087	0.008301	53386	77258	58749.13
1859130	chr14	rs34239543	51767364	C	T	0.65	0.653	0.978	-0.0182963622831166	0.0091	0.04477	53386	77258	58749.13
1841160	chr14	rs10151365	51767408	T	C	0.886	0.887	0.983	-0.0201006717070029	0.0137	0.1423	53386	77258	58749.13
1844939	chr14	rs10139442	51767468	G	C	0.949	0.949	0.977	0.0024968801985871	0.0198	0.8997	53386	77258	58749.13
1840529	chr14	rs10151462	51767550	T	A	0.949	0.949	0.976	0.0023971245997214	0.0198	0.9048	53386	77258	58749.13
1862703	chr14	rs10142407	51768195	G	A	0.5	0.503	0.977	-0.0246001168682327	0.0087	0.004802	53386	77258	58749.13
1852514	chr14	rs117385422	51768451	C	T	0.93	0.93	0.947	-0.0231048737150968	0.0172	0.1799	53386	77258	58749.13
1841234	chr14	rs10142573	51768649	A	G	0.949	0.949	0.974	0.0055048206344449	0.0198	0.7814	53386	77258	58749.13
1856272	chr14	rs10145269	51769016	C	T	0.949	0.949	0.973	0.0047984689115734	0.0199	0.8075	53386	77258	58749.13
1864294	chr14	rs4901107	51769252	C	A	0.71	0.711	0.968	-0.008395140788382	0.0096	0.3813	53386	77258	58749.13
1858487	chr14	rs11626890	51769260	A	G	0.676	0.672	0.965	0.0280041964095973	0.0093	0.002714	53386	77258	58749.13
1858270	chr14	rs55979246	51769852	C	T	0.913	0.91	0.964	0.0284999894699013	0.0154	0.0641	53386	77258	58749.13
1858265	chr14	rs6572744	51769865	T	A	0.658	0.656	0.968	0.0058031292269501	0.0092	0.5303	53386	77258	58749.13
1865602	chr14	rs59489525	51770090	T	C	0.833	0.837	0.976	-0.0361972883118878	0.0117	0.002035	53386	77258	58749.13
1854026	chr14	rs56027333	51770143	A	T	0.719	0.717	0.973	0.0167981182758809	0.0097	0.08258	53386	77258	58749.13
1855640	chr14	rs10132079	51770857	C	T	0.175	0.176	0.979	0.0136957831289865	0.0114	0.232	53386	77258	58749.13
1851311	chr14	rs34727237	51770882	A	T	0.868	0.87	0.966	-0.0029042131473898	0.013	0.8229	53386	77258	58749.13
1864495	chr14	rs4267228	51771537	G	C	0.87	0.869	0.977	0.0089993837968006	0.013	0.4875	53386	77258	58749.13
1852952	chr14	rs3890772	51771603	C	T	0.867	0.869	0.966	-0.0050024916227914	0.013	0.6971	53386	77258	58749.13
1846714	chr14	rs34954793	51771775	C	T	0.868	0.87	0.966	-0.0028039273327342	0.013	0.8319	53386	77258	58749.13
1856435	chr14	rs72672173	51772015	G	C	0.838	0.842	0.976	-0.0394999521368577	0.0119	0.0008922	53386	77258	58749.13
1845693	chr14	rs56091101	51772021	C	G	0.835	0.838	0.977	-0.0350988198393953	0.0118	0.002853	53386	77258	58749.13
1845997	chr14	rs112850190	51772275	C	G	0.631	0.627	0.974	0.0239996896478807	0.009	0.007728	53386	77258	58749.13
1861110	chr14	rs34608773	51773259	C	T	0.893	0.892	0.976	0.0124027667170427	0.0141	0.3779	53386	77258	58749.13
1859212	chr14	rs12050282	51773428	G	C	0.868	0.87	0.968	-0.0032954239497972	0.013	0.7993	53386	77258	58749.13
1857559	chr14	rs8010259	51774225	G	A	0.2	0.202	0.984	0.009504687014246	0.0108	0.3812	53386	77258	58749.13
1857013	chr14	rs11157812	51774687	T	C	0.2	0.202	0.984	0.0096037361426946	0.0108	0.3762	53386	77258	58749.13
1867756	chr14	rs12432743	51774776	T	C	0.87	0.869	0.979	0.0093957216403621	0.013	0.4708	53386	77258	58749.13
1856241	chr14	rs10148013	51775331	G	A	0.2	0.202	0.985	0.0099998345783334	0.0108	0.3552	53386	77258	58749.13
1842500	chr14	rs60414427	51775379	T	C	0.466	0.466	0.983	0.004101577021075	0.0087	0.6352	53386	77258	58749.13
1868161	chr14	rs55637347	51776046	G	T	0.912	0.915	0.977	-0.029202265808213	0.0155	0.0598	53386	77258	58749.13
1862600	chr14	rs7161059	51776277	T	A	0.746	0.748	0.985	0.0051964749068174	0.01	0.603	53386	77258	58749.13
1864344	chr14	rs79824592	51776791	A	G	0.902	0.902	0.954	-0.0078003437327339	0.0147	0.5949	53386	77258	58749.13
1855702	chr14	rs4432175	51776897	T	G	0.457	0.456	0.987	0.0022973590486834	0.0087	0.7935	53386	77258	58749.13
1862287	chr14	rs77108006	51778026	C	T	0.978	0.977	0.964	-0.0075987978753305	0.03	0.7993	53171	76396	58404.97
1857972	chr14	rs117275379	51778498	G	C	0.982	0.983	0.888	-0.0309954337025195	0.0353	0.379	52640	74765	57633.29
1863146	chr14	rs11622596	51781469	A	C	0.465	0.465	0.985	0.0048979852621919	0.0087	0.5743	53386	77258	58749.13
1848696	chr14	rs72672179	51781637	G	A	0.912	0.915	0.976	-0.0288007896057264	0.0155	0.06329	53386	77258	58749.13
1851675	chr14	rs11627365	51781728	T	C	0.463	0.462	0.984	0.0038027603329278	0.0087	0.6595	53386	77258	58749.13
1850234	chr14	rs72672181	51782565	T	A	0.912	0.915	0.976	-0.0289037168568363	0.0155	0.06247	53386	77258	58749.13
1843644	chr14	rs10129471	51782967	T	C	0.2	0.202	0.987	0.0101978249764461	0.0108	0.3437	53386	77258	58749.13
1855039	chr14	rs76231769	51783017	A	G	0.985	0.986	0.931	0.0052959516591825	0.0386	0.8906	50402	72923	55530.73
1854906	chr14	rs79264672	51783182	A	G	0.926	0.927	0.98	-0.0449032281024259	0.0167	0.007094	53386	77258	58749.13
1849848	chr14	rs56278886	51783407	G	A	0.47	0.47	0.985	0.0026963615477425	0.0087	0.7565	53386	77258	58749.13
1858599	chr14	rs12434545	51783620	C	T	0.747	0.748	0.986	0.0063001125484799	0.01	0.5316	53386	77258	58749.13
1852691	chr14	rs8004799	51783750	T	C	0.466	0.465	0.985	0.0050969882578437	0.0087	0.5549	53386	77258	58749.13
1851325	chr14	rs10132908	51784173	T	C	0.739	0.74	0.986	0.0050969882578437	0.0099	0.6057	53386	77258	58749.13
1862713	chr14	rs146090463	51784359	C	A	0.984	0.985	0.957	-0.0360003042410416	0.0412	0.3825	40042	60824	44769.99
1843708	chr14	rs117639348	51784580	A	G	0.986	0.986	0.93	0.0068961666878413	0.0421	0.8702	43599	62869	47915.7
1854501	chr14	rs10133413	51784662	T	A	0.2	0.202	0.988	0.0109992854583691	0.0108	0.3099	53386	77258	58749.13
1864117	chr14	rs72672182	51784942	C	T	0.912	0.915	0.976	-0.0285949668801128	0.0155	0.06522	53386	77258	58749.13
1849556	chr14	rs116847145	51785315	T	C	0.968	0.967	0.881	0.0135971385060249	0.0259	0.6004	52493	75664	57604.43
1843091	chr14	rs12433384	51785650	T	C	0.738	0.74	0.987	0.003902375817241	0.0099	0.6946	53386	77258	58749.13
1841637	chr14	rs28713459	51785832	A	G	0.465	0.464	0.985	0.0046989426564652	0.0087	0.5882	53386	77258	58749.13
1846503	chr14	rs72672183	51786110	G	A	0.913	0.916	0.977	-0.0275048131221902	0.0155	0.07635	53386	77258	58749.13
1845746	chr14	rs144348663	51786390	C	G	0.981	0.98	0.936	0.0109003744682883	0.0332	0.7419	49975	70630	54699.9
1854181	chr14	rs72672185	51786591	C	T	0.905	0.908	0.978	-0.021101069908054	0.0149	0.1566	53386	77258	58749.13
1863505	chr14	rs67243261	51788396	A	C	0.895	0.894	0.979	0.0118989261570991	0.0142	0.4045	53386	77258	58749.13
1855130	chr14	rs72672186	51788856	A	G	0.905	0.908	0.978	-0.0217038334437866	0.0149	0.1451	53386	77258	58749.13
1848216	chr14	rs11157813	51789069	G	A	0.2	0.202	0.987	0.0108014536938559	0.0108	0.3183	53386	77258	58749.13
1843925	chr14	rs11157814	51789078	T	C	0.358	0.358	0.98	0.0089002747867194	0.0091	0.3246	53386	77258	58749.13
1849208	chr14	rs11846892	51789152	G	A	0.488	0.488	0.983	0.0013990209137074	0.0087	0.8716	53386	77258	58749.13
1842531	chr14	rs117415491	51789167	T	C	0.985	0.984	0.859	-0.010302892995897	0.0392	0.7924	49768	70849	54469.01
1853707	chr14	rs61984380	51789193	C	T	0.801	0.799	0.988	-0.009696862978864	0.0108	0.3717	53386	77258	58749.13
1840857	chr14	rs34945866	51789428	A	G	0.869	0.871	0.978	-0.0018016219466282	0.0129	0.8915	53386	77258	58749.13
1853490	chr14	rs4901108	51790223	C	T	0.662	0.659	0.978	0.0217027816432335	0.0092	0.01791	53386	77258	58749.13
1852173	chr14	rs7150914	51790453	G	C	0.508	0.508	0.984	0.0006997551142732	0.0087	0.9339	53386	77258	58749.13
1860605	chr14	rs76758144	51792726	A	G	0.926	0.927	0.986	-0.0449973659307358	0.0166	0.006776	53386	77258	58749.13
1867505	chr14	rs10145184	51793381	T	G	0.0944	0.0919	0.981	0.0225048553400694	0.0149	0.1311	53386	77258	58749.13
1866290	chr14	rs11157815	51793510	G	T	0.513	0.513	0.984	-0.0018016219466282	0.0087	0.8341	53386	77258	58749.13
1849152	chr14	rs12889787	51794027	C	T	0.877	0.879	0.978	-0.0008003201707691	0.0133	0.9499	53386	77258	58749.13
1865362	chr14	rs12890103	51794197	C	A	0.877	0.879	0.978	-0.0008003201707691	0.0133	0.9537	53386	77258	58749.13
1850375	chr14	rs116968424	51795389	C	T	0.987	0.988	0.877	-0.0320997276601081	0.0553	0.5621	30524	38961	32654.49
1863737	chr14	rs7159928	51795423	G	A	0.848	0.848	0.965	0.0235993322503244	0.0122	0.05266	53386	77258	58749.13
1844945	chr14	rs11847887	51795705	G	A	0.253	0.248	0.984	0.0129951954948113	0.01	0.1938	53386	77258	58749.13
1844067	chr14	rs7160689	51795860	G	T	0.0944	0.0919	0.981	0.0225048553400694	0.0149	0.1307	53386	77258	58749.13
1842947	chr14	rs78691671	51796238	C	T	0.978	0.977	0.446	-0.0396039865931634	0.0444	0.3727	52200	75108	57220.66
1864683	chr14	rs7144505	51796529	G	A	0.257	0.252	0.984	0.0099998345783334	0.01	0.3144	53386	77258	58749.13
1865754	chr14	rs55939889	51797272	A	C	0.662	0.659	0.98	0.0213993910058902	0.0092	0.01979	53386	77258	58749.13
1841726	chr14	rs61984382	51797556	T	G	0.729	0.727	0.992	-0.0202027073175195	0.0097	0.03734	53386	77258	58749.13
1851546	chr14	rs61984383	51797662	A	G	0.727	0.726	0.992	-0.021101069908054	0.0097	0.02975	53386	77258	58749.13
1867227	chr14	rs1815619	51798244	A	G	0.87	0.87	0.982	0.0128964817350202	0.0129	0.3174	53386	77258	58749.13
1842705	chr14	rs12590402	51798259	G	A	0.844	0.846	0.986	-0.0038975857287134	0.012	0.7425	53386	77258	58749.13
1841294	chr14	rs72672188	51798778	A	G	0.969	0.97	0.948	-0.0143017847108596	0.0256	0.5779	53386	77258	58749.13
1841191	chr14	rs10498423	51798841	G	A	0.438	0.438	0.987	-0.009797842480111	0.0087	0.2601	53386	77258	58749.13
1859233	chr14	rs12878674	51799297	G	A	0.715	0.716	0.988	0.0059025456526138	0.0096	0.5361	53386	77258	58749.13
1861364	chr14	rs2884058	51799925	A	G	0.0945	0.0918	0.983	0.0236969951765786	0.0149	0.1116	53386	77258	58749.13
1853833	chr14	rs143945410	51800136	T	C	0.984	0.984	0.921	-0.0299026613543135	0.0374	0.4247	50194	73742	55593.9
1841351	chr14	rs7159846	51800821	T	G	0.0944	0.0918	0.984	0.023198814502523	0.0149	0.1195	53386	77258	58749.13
1849847	chr14	rs12434774	51801445	C	T	0.722	0.722	0.99	-0.0231969816042026	0.0096	0.016	53386	77258	58749.13
1856447	chr14	rs11157816	51802911	C	T	0.57	0.571	0.987	-0.0201006717070029	0.0087	0.02134	53386	77258	58749.13
1841240	chr14	rs12435703	51802939	A	T	0.729	0.728	0.994	-0.0208968257129853	0.0097	0.03114	53386	77258	58749.13
1866739	chr14	rs4898686	51803589	G	T	0.0945	0.0919	0.985	0.0225048553400694	0.0149	0.1306	53386	77258	58749.13
1847769	chr14	rs17831132	51803617	G	A	0.525	0.521	0.986	0.0255020410123433	0.0087	0.003256	53386	77258	58749.13
1853166	chr14	rs35441231	51803780	C	A	0.733	0.732	0.995	-0.023002541565316	0.0097	0.01837	53386	77258	58749.13
1863943	chr14	rs11851025	51803928	A	G	0.733	0.732	0.995	-0.023002541565316	0.0097	0.01838	53386	77258	58749.13
1868036	chr14	rs11625012	51804089	T	G	0.656	0.652	0.982	0.0225048553400694	0.0091	0.01343	53386	77258	58749.13
1852837	chr14	rs34781640	51804332	G	A	0.576	0.577	0.988	-0.0203966036652218	0.0088	0.01996	53386	77258	58749.13
1851033	chr14	rs7145819	51805952	A	G	0.839	0.841	0.988	-0.0004000800213396	0.0118	0.9754	53386	77258	58749.13
1847666	chr14	rs4901109	51806549	T	A	0.0311	0.0303	0.946	0.0262036654966364	0.0256	0.3054	53386	77258	58749.13
1860294	chr14	rs7142110	51808403	G	A	0.425	0.421	0.995	0.0119977384336167	0.0087	0.1682	53386	77258	58749.13
1848797	chr14	rs72672195	51809865	G	T	0.903	0.906	0.987	-0.023002541565316	0.0147	0.1187	53386	77258	58749.13
1863472	chr14	rs11626049	51810470	T	C	0.619	0.616	0.992	0.0192044091837133	0.0089	0.03062	53386	77258	58749.13
1860261	chr14	rs12886311	51811097	G	C	0.872	0.871	0.982	0.0155977206230546	0.013	0.2295	53386	77258	58749.13
1848084	chr14	rs3829404	51811420	G	A	0.0972	0.0943	0.987	0.0238044133801613	0.0147	0.105	53386	77258	58749.13
1852787	chr14	rs3751459	51811502	A	G	0.68	0.681	0.997	-0.005304041591906	0.0092	0.5639	53386	77258	58749.13
1840694	chr14	rs12886733	51811515	C	T	0.949	0.947	0.961	0.064204090221786	0.0198	0.001186	53386	77258	58749.13
1854849	chr14	rs3751460	51811675	T	C	0.678	0.679	0.996	-0.007004474152883	0.0092	0.4486	53386	77258	58749.13
1857322	chr14	rs8018167	51812625	G	T	0.984	0.983	0.829	0.0616969878029145	0.0385	0.1087	50018	73402	55510.32
1855596	chr14	rs2356890	51813039	T	C	0.0972	0.0942	0.986	0.0239020562806236	0.0147	0.1044	53386	77258	58749.13
1858720	chr14	rs8022500	51813131	A	G	0.678	0.679	0.996	-0.0071958279818024	0.0092	0.433	53386	77258	58749.13
1867867	chr14	rs66925081	51813417	A	C	0.649	0.651	0.988	-0.0059979518036359	0.0091	0.5062	53386	77258	58749.13
1862840	chr14	rs4616216	51813696	A	C	0.924	0.925	0.992	-0.0480984034910313	0.0164	0.003337	53386	77258	58749.13
1847785	chr14	rs12589168	51814083	C	G	0.78	0.78	0.989	0.0109003744682883	0.0104	0.2968	53386	77258	58749.13
1861841	chr14	rs36038877	51814162	T	G	0.619	0.616	0.99	0.0193025022544974	0.0089	0.03012	53386	77258	58749.13
1849140	chr14	rs11845378	51814418	T	G	0.68	0.681	0.995	-0.0057967688471774	0.0092	0.5278	53386	77258	58749.13
1840336	chr14	rs60259594	51814931	C	T	0.926	0.927	0.993	-0.04470452178448	0.0166	0.007157	53386	77258	58749.13
1841400	chr14	rs8013707	51815020	A	C	0.754	0.754	0.992	0.0084045823438103	0.01	0.4026	53386	77258	58749.13
1850142	chr14	rs2356892	51815087	G	A	0.0971	0.0942	0.986	0.0236969951765786	0.0147	0.1078	53386	77258	58749.13
1863035	chr14	rs3737271	51815263	G	A	0.68	0.681	0.995	-0.006199175242821	0.0093	0.5052	53386	77258	58749.13
1867016	chr14	rs12889808	51815521	G	A	0.676	0.678	0.995	-0.0081027387031859	0.0092	0.378	53386	77258	58749.13
1864720	chr14	rs2282343	51816646	G	A	0.926	0.927	0.995	-0.0437011352710986	0.0166	0.0084	53386	77258	58749.13
1844647	chr14	rs150005383	51817543	C	T	0.986	0.986	0.935	0.0390957053401303	0.0421	0.3532	42696	63708	47682.89
1852027	chr14	rs9944018	51818049	G	C	0.926	0.927	0.995	-0.0442027026797326	0.0166	0.00771	53386	77258	58749.13
1841425	chr14	rs9944017	51818065	C	G	0.926	0.927	0.995	-0.0442027026797326	0.0166	0.007681	53386	77258	58749.13
1850088	chr14	rs9944116	51818179	T	C	0.924	0.925	0.993	-0.0490011864330638	0.0164	0.002775	53386	77258	58749.13
1848893	chr14	rs111652659	51818379	C	T	0.985	0.984	0.948	-0.0006001800720324	0.0378	0.9883	49362	69676	54222.47
1845721	chr14	rs4898687	51818762	C	T	0.747	0.745	0.986	0.0155977206230546	0.0099	0.1163	53386	77258	58749.13
1852537	chr14	rs117096962	51818769	A	T	0.929	0.929	0.994	-0.0406970023321042	0.0169	0.01593	53386	77258	58749.13
1860552	chr14	rs115542638	51818863	C	T	0.926	0.927	0.995	-0.0451019739124202	0.0166	0.006429	53386	77258	58749.13
1845166	chr14	rs17123803	51819009	A	G	0.873	0.875	0.985	-0.0071958279818024	0.0131	0.5825	53386	77258	58749.13
1858025	chr14	rs3764156	51819298	A	G	0.78	0.78	0.99	0.0105046326450854	0.0104	0.3152	53386	77258	58749.13
1854285	chr14	rs185464713	51820037	C	T	0.981	0.982	0.892	-0.0169020380753563	0.0342	0.6223	52760	74926	57770.79
1848362	chr14	rs7149844	51820240	A	T	0.684	0.685	0.98	-0.0093031403261444	0.0094	0.3216	53386	77258	58749.13
1864708	chr14	rs7150326	51820243	G	A	0.76	0.761	0.973	0.0051964749068174	0.0102	0.6077	53386	77258	58749.13
1850942	chr14	rs7150426	51820535	A	G	0.754	0.754	0.994	0.00730326611012	0.01	0.4633	53386	77258	58749.13
1855200	chr14	rs7150600	51820556	C	T	0.754	0.754	0.994	0.0074025335167413	0.01	0.4626	53386	77258	58749.13
1862595	chr14	rs1890694	51820910	A	G	0.68	0.681	0.997	-0.007004474152883	0.0092	0.4507	53386	77258	58749.13
1867938	chr14	rs2356893	51821044	C	T	0.926	0.927	0.998	-0.0456984484517478	0.0165	0.005781	53386	77258	58749.13
1858707	chr14	rs10149225	51821186	C	A	0.754	0.754	0.995	0.0072039888485025	0.01	0.4733	53386	77258	58749.13
1853075	chr14	rs10149162	51821239	A	G	0.754	0.754	0.995	0.00730326611012	0.01	0.4673	53386	77258	58749.13
1851448	chr14	rs10149264	51821355	A	G	0.754	0.754	0.994	0.0072039888485025	0.01	0.4707	53386	77258	58749.13
1856318	chr14	rs12893967	51821796	A	T	0.68	0.681	0.996	-0.0073972926304747	0.0092	0.4225	53386	77258	58749.13
1849610	chr14	rs12895340	51821853	T	G	0.754	0.754	0.993	0.0071047017299317	0.01	0.4793	53386	77258	58749.13
1858237	chr14	rs4901111	51822151	A	T	0.68	0.681	0.995	-0.0075987978753305	0.0092	0.4112	53386	77258	58749.13
1844841	chr14	rs4901112	51822356	T	G	0.68	0.681	0.994	-0.007296555232638	0.0092	0.4313	53386	77258	58749.13
1844550	chr14	rs77485245	51822797	G	C	0.926	0.927	0.994	-0.0451961304529691	0.0166	0.006438	53386	77258	58749.13
1863978	chr14	rs11845510	51823666	G	T	0.925	0.925	0.992	-0.0458031298018141	0.0165	0.005411	53386	77258	58749.13
1851653	chr14	rs17123825	51823881	C	G	0.92	0.919	0.954	-0.0081027387031859	0.0161	0.6174	53386	77258	58749.13
1847834	chr14	rs17123829	51824498	G	A	0.747	0.745	0.987	0.0154007965760229	0.0099	0.1208	53386	77258	58749.13
1863255	chr14	rs7153748	51824516	G	A	0.0973	0.0942	0.986	0.0255995183002125	0.0147	0.08213	53386	77258	58749.13
1844070	chr14	rs6572746	51825150	A	G	0.0972	0.0942	0.986	0.0260965047212743	0.0147	0.07653	53386	77258	58749.13
1851513	chr14	rs4293285	51825453	T	C	0.0972	0.0942	0.986	0.0259990758686168	0.0147	0.07704	53386	77258	58749.13
1860199	chr14	rs56323306	51825930	A	G	0.912	0.911	0.981	0.0234039777790161	0.0153	0.1256	53386	77258	58749.13
1841027	chr14	rs8007865	51826447	T	C	0.738	0.737	0.981	0.0194005857039748	0.0099	0.04934	53386	77258	58749.13
1859557	chr14	rs4898688	51826904	T	C	0.36	0.358	0.984	-0.0066017436345624	0.009	0.4652	53386	77258	58749.13
1844238	chr14	rs34886974	51827473	C	T	0.875	0.874	0.973	0.0143958802837323	0.0132	0.2737	53386	77258	58749.13
1862718	chr14	rs2356894	51827565	A	G	0.0965	0.0935	0.985	0.0267977123853779	0.0148	0.06998	53386	77258	58749.13
1856750	chr14	rs3751462	51828221	T	A	0.755	0.754	0.984	0.009504687014246	0.0101	0.3454	53386	77258	58749.13
1841440	chr14	rs2356895	51828412	C	T	0.298	0.297	0.986	0.0146028573839336	0.0095	0.1231	53386	77258	58749.13
1840577	chr14	rs117135946	51828847	A	G	0.979	0.979	0.915	-0.0021022080918702	0.0322	0.9479	51589	74125	56706.09
1845494	chr14	rs34130579	51829273	G	A	0.875	0.874	0.97	0.0146028573839336	0.0132	0.2702	53386	77258	58749.13
1860359	chr14	rs60607683	51829320	A	G	0.81	0.808	0.975	-0.0093031403261444	0.0111	0.4004	53386	77258	58749.13
1852755	chr14	rs2356896	51829461	G	T	0.799	0.799	0.972	-0.0102018624845967	0.0109	0.3503	53386	77258	58749.13
1842648	chr14	rs8019638	51830366	G	A	0.115	0.112	0.977	0.0207041815582916	0.0137	0.1309	53386	77258	58749.13
1858626	chr14	rs56712770	51830406	T	C	0.873	0.872	0.954	-0.0076995657264405	0.0132	0.5583	53386	77258	58749.13
1850061	chr14	rs12894661	51830426	G	C	0.705	0.704	0.951	0.0204004877576787	0.0097	0.03507	53386	77258	58749.13
1846198	chr14	rs56203645	51831771	C	T	0.986	0.985	0.853	0.0071047017299317	0.0415	0.8634	47832	68107	52483.37
1851278	chr14	rs76389152	51832258	G	A	0.985	0.985	0.943	-0.0023026490626755	0.049	0.9623	32152	45137	34768.64
1848537	chr14	rs11629344	51834859	C	T	0.31	0.308	0.967	0.0167981182758809	0.0095	0.07526	53386	77258	58749.13
1848342	chr14	rs4898689	51835121	G	C	0.554	0.55	0.98	0.0238044133801613	0.0087	0.006522	53386	77258	58749.13
1863532	chr14	rs34762966	51835453	G	A	0.663	0.665	0.976	-0.0111013930711739	0.0092	0.2284	53386	77258	58749.13
1860624	chr14	rs12887995	51836294	C	A	0.666	0.667	0.979	-0.0106970095483354	0.0092	0.2458	53386	77258	58749.13
1842554	chr14	rs12433053	51836695	G	A	0.986	0.986	0.941	-0.001300845733048	0.0512	0.9796	30510	42342	32744.62
1848580	chr14	rs11624262	51837484	G	C	0.553	0.549	0.984	0.0236969951765786	0.0087	0.006534	53386	77258	58749.13
1845474	chr14	rs116085396	51838197	G	A	0.976	0.976	0.949	0.0246048038572487	0.0292	0.3991	52585	75119	57727.88
1841836	chr14	rs117382957	51838511	A	G	0.985	0.984	0.845	0.048904443353603	0.0386	0.2053	51423	74368	56736.95
1866180	chr14	rs142437850	51838516	A	G	0.984	0.984	0.957	-0.104194529017857	0.0391	0.007655	42163	62944	47162.19
1844333	chr14	rs4901113	51838641	G	A	0.554	0.55	0.988	0.0242046886968174	0.0087	0.005459	53386	77258	58749.13
1844444	chr14	rs78582028	51839074	T	C	0.985	0.985	0.94	-0.0054045784588597	0.0491	0.9122	31870	44818	34465.59
1845679	chr14	rs12885082	51839293	G	A	0.669	0.67	0.982	-0.0131966945943914	0.0092	0.1525	53386	77258	58749.13
1846798	chr14	rs28373302	51839360	A	C	0.81	0.81	0.964	0.0126002819757385	0.0112	0.2599	53386	77258	58749.13
1843675	chr14	rs12885290	51839414	G	A	0.406	0.408	0.97	-0.0183982139464423	0.0089	0.03802	53386	77258	58749.13
1864209	chr14	rs12885618	51839615	G	A	0.684	0.685	0.982	-0.0105049846451474	0.0093	0.2623	53386	77258	58749.13
1865874	chr14	rs7148069	51839645	C	T	0.677	0.672	0.968	0.0259016375226531	0.0093	0.005548	53386	77258	58749.13
1848017	chr14	rs116841350	51839914	A	C	0.984	0.984	0.946	0.029403450369242	0.0359	0.4126	52640	75794	57924.67
1847979	chr14	rs9972099	51839979	A	T	0.809	0.809	0.957	0.0108014536938559	0.0112	0.3357	53386	77258	58749.13
1848589	chr14	rs9972102	51839982	C	G	0.809	0.809	0.957	0.0108014536938559	0.0112	0.3334	53386	77258	58749.13
1867530	chr14	rs12147020	51840232	C	T	0.937	0.935	0.874	0.0458047599004855	0.0189	0.01558	53386	77258	58749.13
1841505	chr14	rs147730309	51840602	A	G	0.987	0.986	0.915	0.0565031992337321	0.0474	0.2327	36368	54814	40714.49
1855438	chr14	rs2884059	51840762	G	A	0.491	0.486	0.954	0.0281014301108748	0.0088	0.001416	53386	77258	58749.13
1853469	chr14	rs4262870	51841424	T	A	0.768	0.765	0.964	0.0050969882578437	0.0104	0.6232	53386	77258	58749.13
1850825	chr14	rs76829692	51841453	C	G	0.916	0.916	0.945	0.0109003744682883	0.0159	0.4924	53386	77258	58749.13
1848825	chr14	rs2356898	51841473	G	A	0.29	0.287	0.956	0.0273038345273452	0.0097	0.004957	53386	77258	58749.13
1867969	chr14	rs72474156	51842178	G	T	0.916	0.916	0.945	0.0098018049722602	0.0159	0.5392	53386	77258	58749.13
1844071	chr14	rs4542577	51842733	A	T	0.725	0.727	0.956	-0.0264979913062283	0.0099	0.0073	53386	77258	58749.13
1856434	chr14	rs115844947	51843051	G	T	0.916	0.916	0.945	0.0089993837968006	0.0159	0.5719	53386	77258	58749.13
1844668	chr14	rs10140617	51843558	C	A	0.585	0.579	0.964	0.0232965165504356	0.0089	0.008762	53386	77258	58749.13
1841929	chr14	rs2356899	51843680	T	C	0.208	0.204	0.959	0.0127977582298607	0.0109	0.2395	53386	77258	58749.13
1860600	chr14	rs4901115	51843800	G	A	0.961	0.96	0.955	-0.0022024235552	0.0229	0.9238	53386	77258	58749.13
1858631	chr14	rs34639230	51844186	A	G	0.954	0.953	0.906	0.025696986087186	0.0215	0.2319	53386	77258	58749.13
1867812	chr14	rs12435374	51844805	A	G	0.766	0.763	0.969	0.0052959516591825	0.0103	0.61	53386	77258	58749.13
1851008	chr14	rs2356900	51845892	C	T	0.975	0.976	0.939	-0.0418954871740363	0.0294	0.154	51821	75352	57179.34
1842942	chr14	rs2356901	51845948	C	A	0.571	0.566	0.951	0.0199986865066891	0.0089	0.02523	53386	77258	58749.13
1858983	chr14	rs35980728	51846028	T	C	0.753	0.749	0.961	0.0097027754613851	0.0102	0.3373	53386	77258	58749.13
1848457	chr14	rs61984425	51846538	A	C	0.772	0.77	0.965	0.0022973590486834	0.0104	0.8248	53386	77258	58749.13
1866908	chr14	rs11628962	51846839	G	A	0.762	0.76	0.963	-0.0172987645783295	0.0103	0.09321	53386	77258	58749.13
1858550	chr14	rs7142091	51847086	C	T	0.591	0.591	0.965	0.0126002819757385	0.0089	0.1569	53386	77258	58749.13
1862435	chr14	rs11625784	51847092	T	A	0.759	0.758	0.962	-0.0198966317144566	0.0103	0.05253	53386	77258	58749.13
1847412	chr14	rs1815621	51848271	T	C	0.033	0.0315	0.975	0.0102968054773682	0.0247	0.6767	53386	77258	58749.13
1860401	chr14	rs12589713	51848551	T	C	0.758	0.755	0.979	0.0065981840282271	0.0101	0.513	53386	77258	58749.13
1861453	chr14	rs4898690	51848711	T	G	0.033	0.0316	0.978	0.0098018049722602	0.0246	0.6911	53386	77258	58749.13
1853775	chr14	rs10134045	51848765	A	G	0.033	0.0315	0.978	0.0103957761821204	0.0246	0.6716	53386	77258	58749.13
1853845	chr14	rs10134081	51848843	A	G	0.777	0.774	0.971	0.0291023874205329	0.0105	0.005553	53386	77258	58749.13
1866845	chr14	rs66831203	51848959	T	G	0.887	0.889	0.95	0.0013990209137074	0.0141	0.9209	53386	77258	58749.13
1841389	chr14	rs74052054	51849082	C	G	0.959	0.959	0.963	0.0178988554877579	0.022	0.4176	53386	77258	58749.13
1853662	chr14	rs10136747	51849171	A	G	0.779	0.776	0.974	0.0308007491527123	0.0105	0.003297	53386	77258	58749.13
1862105	chr14	rs61984426	51849583	C	G	0.708	0.709	0.969	-0.019203206984436	0.0096	0.04562	53386	77258	58749.13
1843852	chr14	rs59458267	51849674	T	C	0.89	0.891	0.961	-0.0201006717070029	0.0141	0.1527	53386	77258	58749.13
1840914	chr14	rs35125783	51849774	C	T	0.905	0.902	0.965	0.0215951374365897	0.0149	0.1461	53386	77258	58749.13
1865619	chr14	rs7155647	51849787	C	T	0.0333	0.0318	0.978	0.0101978249764461	0.0245	0.6784	53386	77258	58749.13
1858974	chr14	rs74547656	51849974	T	G	0.969	0.969	0.938	-0.0344982814075965	0.0259	0.1816	53386	77258	58749.13
1847621	chr14	rs11626956	51850031	A	G	0.889	0.891	0.962	-0.0207028323592018	0.014	0.1398	53386	77258	58749.13
1841994	chr14	rs4145040	51850062	G	C	0.766	0.764	0.988	0.0022973590486834	0.0102	0.8199	53386	77258	58749.13
1861936	chr14	rs34453557	51850324	C	T	0.889	0.89	0.953	0.0062007356416035	0.0141	0.658	53386	77258	58749.13
1849177	chr14	rs10145838	51850335	A	G	0.668	0.666	0.983	0.0269047980491434	0.0092	0.00352	53386	77258	58749.13
1858098	chr14	rs10148948	51851078	A	C	0.0348	0.0328	0.977	0.0189983824093147	0.0242	0.4327	53386	77258	58749.13
1847749	chr14	rs8019056	51851666	G	A	0.66	0.66	0.98	-0.0076995657264405	0.0092	0.4032	53386	77258	58749.13
1866773	chr14	rs12894119	51851909	C	T	0.771	0.768	0.995	0.0012991557316201	0.0102	0.8985	53386	77258	58749.13
1854934	chr14	rs145481071	51852624	C	T	0.891	0.892	0.962	-0.0182047046548463	0.0141	0.1966	53386	77258	58749.13
1864240	chr14	rs7141744	51852721	G	A	0.0346	0.0326	0.976	0.0231011029079872	0.0243	0.3402	53386	77258	58749.13
1851207	chr14	rs61984427	51852756	G	A	0.771	0.768	0.992	0.0013990209137074	0.0103	0.8891	53386	77258	58749.13
1863392	chr14	rs12884804	51853018	T	G	0.145	0.141	0.966	0.0209000641077417	0.0125	0.09612	53386	77258	58749.13
1863717	chr14	rs61984429	51853312	A	G	0.707	0.707	0.973	-0.0186019483996616	0.0096	0.0516	53386	77258	58749.13
1858167	chr14	rs7154161	51854268	T	C	0.71	0.708	0.98	0.0038027603329278	0.0096	0.6905	53386	77258	58749.13
1844213	chr14	rs67444642	51854526	A	G	0.651	0.649	0.989	0.0264958638039652	0.0091	0.003415	53386	77258	58749.13
1861298	chr14	rs12895581	51855346	A	G	0.651	0.649	0.99	0.0267977123853779	0.0091	0.003104	53386	77258	58749.13
1861153	chr14	rs76000506	51855412	A	G	0.946	0.946	0.962	0.0298014912367898	0.0194	0.1246	53386	77258	58749.13
1868227	chr14	rs113246377	51855548	G	A	0.986	0.984	0.953	0.0247999239054771	0.0391	0.5259	46481	68982	51645.86
1854350	chr14	rs4901116	51855553	G	T	0.638	0.636	0.988	0.029403450369242	0.009	0.001072	53386	77258	58749.13
1867852	chr14	rs55957546	51855559	G	T	0.752	0.75	0.982	-0.0005001250416822	0.01	0.9621	53386	77258	58749.13
1859537	chr14	rs4901118	51856109	G	A	0.389	0.385	0.981	0.0289955368412525	0.0089	0.001154	53386	77258	58749.13
1840960	chr14	rs60454187	51856566	G	C	0.624	0.627	0.977	-0.0253998626327317	0.009	0.004715	53386	77258	58749.13
1862699	chr14	rs4402468	51856621	T	C	0.0247	0.0243	0.989	0.0114047182634362	0.0282	0.686	52791	75027	57818.57
1863683	chr14	rs72673908	51856847	A	G	0.97	0.971	0.941	-0.0128015918372089	0.026	0.6228	53386	77258	58749.13
1865460	chr14	rs7148995	51857032	C	T	0.0256	0.025	0.987	0.0140015196358136	0.0279	0.6151	52791	75027	57818.57
1851200	chr14	rs7149012	51857055	C	G	0.0256	0.025	0.987	0.0140015196358136	0.0279	0.6161	52791	75027	57818.57
1852557	chr14	rs2356906	51857796	A	G	0.0237	0.0233	0.991	0.0170045988158238	0.029	0.5587	51903	73202	56768.49
1857092	chr14	rs1987119	51857910	A	G	0.385	0.386	0.986	-0.0295009039176847	0.0089	0.0009156	53386	77258	58749.13
1851601	chr14	rs4275765	51858040	C	A	0.0237	0.0233	0.991	0.0171029078996623	0.029	0.555	51903	73202	56768.49
1852827	chr14	rs1986643	51858045	T	A	0.0237	0.0233	0.991	0.0172012073197748	0.029	0.5536	51903	73202	56768.49
1854241	chr14	rs116582638	51858058	G	A	0.985	0.985	0.931	0.0659000937767033	0.0451	0.1443	37628	51902	41070.9
1857469	chr14	rs1987118	51858261	T	C	0.0237	0.0233	0.992	0.0168964476597299	0.029	0.5598	51903	73202	56768.49
1861918	chr14	rs12893103	51858456	G	A	0.0237	0.0233	0.99	0.0171029078996623	0.0291	0.5558	51903	73202	56768.49
1846373	chr14	rs114971866	51858597	C	A	0.985	0.985	0.931	0.0661996407142037	0.0452	0.1427	37628	51902	41070.9
1867296	chr14	rs6572749	51858834	C	T	0.0234	0.0231	0.979	0.0172012073197748	0.0294	0.5582	51903	73202	56768.49
1857407	chr14	rs6572750	51858840	T	C	0.0235	0.0231	0.98	0.0189002595004805	0.0293	0.5191	51903	73202	56768.49
1843991	chr14	rs6572751	51858841	G	A	0.0252	0.0243	0.971	0.0192044091837133	0.0283	0.4977	53027	76178	58210.26
1858180	chr14	rs72673911	51859126	G	C	0.944	0.943	0.931	-0.0092022107647994	0.0194	0.6345	53386	77258	58749.13
1851533	chr14	rs8003741	51859547	G	A	0.855	0.857	0.967	-0.0078003437327339	0.0125	0.5319	53386	77258	58749.13
1846486	chr14	rs11628834	51860390	T	C	0.339	0.334	0.978	0.0133011462391285	0.0092	0.1474	53386	77258	58749.13
1859464	chr14	rs7157739	51860423	G	A	0.157	0.152	0.971	0.0235993322503244	0.0121	0.05076	53386	77258	58749.13
1841112	chr14	rs7158729	51860457	T	G	0.156	0.152	0.97	0.0251022847608284	0.0121	0.03752	53386	77258	58749.13
1850472	chr14	rs28721924	51861690	T	C	0.815	0.815	0.975	-0.0006001800720324	0.0112	0.9582	53386	77258	58749.13
1841292	chr14	rs4901119	51862526	A	G	0.441	0.436	0.973	0.0086028888072678	0.0088	0.327	53386	77258	58749.13
1846637	chr14	rs11626842	51862781	C	T	0.876	0.873	0.975	0.024702368640342	0.0132	0.06173	53386	77258	58749.13
1861926	chr14	rs34398744	51863086	G	A	0.875	0.872	0.975	0.0244974716003874	0.0131	0.06251	53386	77258	58749.13
1853303	chr14	rs61984432	51863933	C	T	0.984	0.983	0.96	-0.0236986067778773	0.0359	0.5091	49477	71898	54481.02
1866469	chr14	rs2356907	51864185	G	A	0.209	0.21	0.965	-0.0183982139464423	0.0108	0.08829	53386	77258	58749.13
1841702	chr14	rs72673912	51864374	C	T	0.951	0.953	0.97	-0.0288007896057264	0.0204	0.158	53386	77258	58749.13
1845959	chr14	rs10140557	51864438	T	C	0.6	0.597	0.982	0.0207041815582916	0.0089	0.01941	53386	77258	58749.13
1862664	chr14	rs10151594	51864477	G	A	0.907	0.908	0.959	0.005703702916678	0.0152	0.7093	53386	77258	58749.13
1858129	chr14	rs10151599	51864496	G	C	0.903	0.904	0.959	0.0050969882578437	0.0149	0.7331	53386	77258	58749.13
1861077	chr14	rs28667624	51864773	G	T	0.902	0.903	0.962	0.0045994064948955	0.0148	0.7545	53386	77258	58749.13
1844924	chr14	rs60411126	51864860	G	A	0.902	0.903	0.963	0.0048979852621919	0.0148	0.7434	53386	77258	58749.13
1868070	chr14	rs61984433	51865427	T	C	0.88	0.881	0.941	-0.0252972953741621	0.0136	0.06394	53386	77258	58749.13
1850295	chr14	rs17123863	51865549	A	T	0.922	0.923	0.975	-0.0244976316004002	0.0163	0.1335	53386	77258	58749.13
1845234	chr14	rs73300423	51865940	G	A	0.982	0.982	0.949	0.0166997792224134	0.0342	0.6256	51969	73226	56824.01
1866899	chr14	rs74052071	51866139	G	A	0.925	0.925	0.978	-0.0176956485356892	0.0165	0.2835	53386	77258	58749.13
1860024	chr14	rs58168773	51866221	C	T	0.668	0.672	0.988	-0.0137034650584925	0.0092	0.1372	53386	77258	58749.13
1862152	chr14	rs11846066	51866557	A	G	0.897	0.898	0.967	0.0044003044444822	0.0144	0.7595	53386	77258	58749.13
1856538	chr14	rs74052074	51866587	C	A	0.92	0.921	0.979	-0.0169020380753563	0.016	0.2937	53386	77258	58749.13
1862256	chr14	rs9671436	51866744	G	T	0.668	0.672	0.989	-0.0124977728299804	0.0092	0.1726	53386	77258	58749.13
1844391	chr14	rs11847121	51866997	C	T	0.906	0.907	0.969	0.0059025456526138	0.0151	0.6944	53386	77258	58749.13
1855941	chr14	rs59605231	51867341	A	C	0.78	0.779	0.983	-0.0130953713122409	0.0105	0.2122	53386	77258	58749.13
1860861	chr14	rs17123869	51867607	C	T	0.746	0.745	0.994	-0.0182963622831166	0.0099	0.06491	53386	77258	58749.13
1863671	chr14	rs58135043	51867779	T	C	0.746	0.745	0.994	-0.0183982139464423	0.0099	0.06298	53386	77258	58749.13
1852607	chr14	rs17123876	51868436	A	G	0.924	0.925	0.982	-0.0183982139464423	0.0164	0.2622	53386	77258	58749.13
1842196	chr14	rs17123881	51868548	T	G	0.803	0.803	0.99	0.0189002595004805	0.0109	0.08319	53386	77258	58749.13
1857562	chr14	rs17831157	51868607	G	A	0.416	0.419	0.99	-0.0256050287153947	0.0088	0.003622	53386	77258	58749.13
1841464	chr14	rs17123887	51868859	A	G	0.746	0.749	0.993	-0.0087985943563496	0.0099	0.3761	53386	77258	58749.13
1859293	chr14	rs2884060	51869435	C	T	0.746	0.745	0.994	-0.0181028726978536	0.0099	0.06784	53386	77258	58749.13
1853987	chr14	rs12589501	51869887	A	T	0.925	0.926	0.983	-0.0182047046548463	0.0165	0.2688	53386	77258	58749.13
1849576	chr14	rs12879770	51869977	A	G	0.887	0.884	0.978	0.0243998868235351	0.0137	0.07489	53386	77258	58749.13
1859875	chr14	rs8006600	51870189	T	G	0.294	0.295	0.988	-0.0091012913892029	0.0095	0.3394	53386	77258	58749.13
1859558	chr14	rs117948350	51870583	A	G	0.977	0.976	0.891	-0.0229002198863326	0.0308	0.4572	51428	74967	56753.62
1866779	chr14	rs4362309	51870661	C	A	0.0705	0.0702	0.985	-0.0021022080918702	0.0169	0.8988	53386	77258	58749.13
1865202	chr14	rs12881321	51870842	C	T	0.805	0.804	0.991	0.0185960172820726	0.0109	0.08739	53386	77258	58749.13
1849625	chr14	rs12882660	51870862	T	A	0.804	0.804	0.991	0.0185960172820726	0.0109	0.08782	53386	77258	58749.13
1862193	chr14	rs11845757	51871591	A	G	0.803	0.803	0.992	0.0189983824093147	0.0109	0.08098	53386	77258	58749.13
1844586	chr14	rs61985965	51872028	T	C	0.751	0.754	0.995	-0.0087985943563496	0.01	0.3759	53386	77258	58749.13
1852513	chr14	rs35297009	51872053	C	T	0.873	0.87	0.985	0.026398473854531	0.013	0.04254	53386	77258	58749.13
1863421	chr14	rs12892118	51872454	C	T	0.873	0.87	0.985	0.0267977123853779	0.013	0.0392	53386	77258	58749.13
1855963	chr14	rs141768217	51872522	G	A	0.926	0.927	0.983	-0.0197028322758684	0.0166	0.2353	53386	77258	58749.13
1864183	chr14	rs2356908	51872777	G	C	0.0296	0.0293	0.976	0.0048979852621919	0.0257	0.8494	53321	77197	58686.2
1846429	chr14	rs1962563	51873177	C	T	0.805	0.805	0.991	0.0187039847937718	0.0109	0.0861	53386	77258	58749.13
1855450	chr14	rs61985966	51873343	C	G	0.745	0.744	0.993	-0.0182963622831166	0.0099	0.06545	53386	77258	58749.13
1862648	chr14	rs80306244	51873413	C	T	0.926	0.927	0.985	-0.019203206984436	0.0166	0.2486	53386	77258	58749.13
1843969	chr14	rs8003780	51873456	T	C	0.0845	0.0839	0.99	-0.0017014466397575	0.0155	0.913	53386	77258	58749.13
1851266	chr14	rs8003313	51873937	A	G	0.751	0.753	0.995	-0.0087985943563496	0.01	0.3757	53386	77258	58749.13
1863371	chr14	rs10143554	51874109	G	A	0.471	0.471	0.995	-0.0060985584618694	0.0086	0.4785	53386	77258	58749.13
1843429	chr14	rs118094605	51874667	G	A	0.98	0.98	0.866	-0.0453007592301635	0.0337	0.1785	51907	74366	56810.66
1854065	chr14	rs17831163	51875282	T	C	0.926	0.927	0.986	-0.0187038311937836	0.0166	0.2597	53386	77258	58749.13
1852120	chr14	rs7151657	51875309	C	G	0.471	0.47	0.995	-0.0058973552660839	0.0086	0.4965	53386	77258	58749.13
1867272	chr14	rs7159312	51876431	T	C	0.22	0.222	0.989	-0.0170037478161859	0.0104	0.1028	53386	77258	58749.13
1866471	chr14	rs117250939	51876757	A	G	0.977	0.976	0.891	-0.0253998626327317	0.0308	0.4098	50790	74330	56116.12
1850718	chr14	rs10142240	51876978	T	C	0.22	0.222	0.99	-0.0166986496230515	0.0104	0.1095	53386	77258	58749.13
1857247	chr14	rs61519306	51877020	G	A	0.691	0.69	0.991	-0.0182963622831166	0.0094	0.05036	53386	77258	58749.13
1859484	chr14	rs17831169	51877815	A	C	0.925	0.925	0.987	-0.0162005226717083	0.0165	0.3243	53386	77258	58749.13
1854480	chr14	rs34545131	51878106	G	A	0.875	0.872	0.987	0.0255995183002125	0.0131	0.04972	53386	77258	58749.13
1860343	chr14	rs11845492	51878135	A	G	0.751	0.753	0.997	-0.0081027387031859	0.01	0.4135	53386	77258	58749.13
1867473	chr14	rs17831175	51878266	T	C	0.925	0.925	0.987	-0.0159972768350078	0.0165	0.3314	53386	77258	58749.13
1859263	chr14	rs7154861	51879345	G	A	0.745	0.743	0.992	-0.0193969096107316	0.0099	0.05012	53386	77258	58749.13
1857132	chr14	rs61985967	51879462	C	G	0.751	0.754	0.999	-0.0076995657264405	0.01	0.4414	53386	77258	58749.13
1851500	chr14	rs4351961	51879463	A	G	0.21	0.213	0.99	-0.0186019483996616	0.0106	0.07948	53386	77258	58749.13
1865975	chr14	rs72622446	51879610	A	C	0.785	0.784	0.994	0.0141987193998129	0.0105	0.1772	53386	77258	58749.13
1857346	chr14	rs67983118	51879882	T	C	0.75	0.753	0.999	-0.0080019302190585	0.01	0.4234	53386	77258	58749.13
1852746	chr14	rs76308465	51880338	T	C	0.744	0.743	0.992	-0.0196008476550609	0.0099	0.04774	53386	77258	58749.13
1859630	chr14	rs57322336	51880708	A	T	0.751	0.753	1.0	-0.007296555232638	0.01	0.461	53386	77258	58749.13
1850069	chr14	rs139686889	51880928	A	C	0.937	0.938	0.985	-0.0275048131221902	0.0179	0.1248	53386	77258	58749.13
1855448	chr14	rs146203789	51882156	T	C	0.985	0.984	0.841	-0.003797200248385	0.0402	0.9243	49536	70077	54199.03
1853171	chr14	rs7153841	51882303	G	A	0.804	0.803	0.995	0.0190964956909883	0.0109	0.07936	53386	77258	58749.13
1861622	chr14	rs61985970	51883393	G	A	0.751	0.753	1.0	-0.007095110875924	0.0099	0.4759	53386	77258	58749.13
1868146	chr14	rs56396210	51883773	C	T	0.886	0.886	0.96	0.0156961681063242	0.0138	0.2578	53386	77258	58749.13
1844954	chr14	rs143773980	51883855	A	G	0.746	0.745	0.993	-0.0202027073175195	0.0099	0.04231	53386	77258	58749.13
1854515	chr14	rs77587795	51884445	A	G	0.925	0.926	0.989	-0.0158042315449673	0.0164	0.3366	53386	77258	58749.13
1854990	chr14	rs117566638	51884679	C	T	0.937	0.938	0.986	-0.0272992569378225	0.0179	0.128	53386	77258	58749.13
1865103	chr14	rs8012662	51885120	G	A	0.0853	0.0844	0.993	0.0003999200213268	0.0154	0.9815	53386	77258	58749.13
1841217	chr14	rs8013181	51885406	G	A	0.767	0.766	0.991	-0.0177974390305806	0.0102	0.08183	53386	77258	58749.13
1865589	chr14	rs77952499	51885415	C	A	0.767	0.766	0.991	-0.0176040459483609	0.0102	0.08445	53386	77258	58749.13
1866501	chr14	rs28827898	51885500	C	T	0.765	0.765	0.993	-0.017502275136142	0.0102	0.0855	53386	77258	58749.13
1867955	chr14	rs7151291	51885705	G	T	0.751	0.753	1.0	-0.007004474152883	0.0099	0.4812	53386	77258	58749.13
1844698	chr14	rs7151654	51885902	G	T	0.751	0.753	1.0	-0.0069037763167944	0.0099	0.4843	53386	77258	58749.13
1841820	chr14	rs12436636	51886101	C	T	0.751	0.753	1.0	-0.0073972926304747	0.0099	0.459	53386	77258	58749.13
1862308	chr14	rs11157821	51886159	C	T	0.75	0.753	1.0	-0.0073972926304747	0.0099	0.4575	53386	77258	58749.13
1865227	chr14	rs12895140	51886704	T	G	0.646	0.642	0.941	-0.0057967688471774	0.0092	0.5289	53386	77258	58749.13
1860247	chr14	rs80075822	51886713	G	C	0.938	0.938	0.987	-0.0272992569378225	0.0179	0.1286	53386	77258	58749.13
1851670	chr14	rs2356909	51886747	C	T	0.751	0.753	1.0	-0.0068030886197391	0.0099	0.4905	53386	77258	58749.13
1848113	chr14	rs59831677	51886868	G	C	0.745	0.744	0.993	-0.0207028323592018	0.0099	0.03711	53386	77258	58749.13
1843980	chr14	rs12586202	51887251	C	T	0.22	0.222	0.995	-0.0163021610829842	0.0104	0.118	53386	77258	58749.13
1860968	chr14	rs12586184	51887259	A	G	0.0835	0.0825	0.996	0.001099395443301	0.0156	0.9443	53386	77258	58749.13
1866083	chr14	rs8004092	51887657	A	C	0.745	0.744	0.993	-0.0207028323592018	0.0099	0.03652	53386	77258	58749.13
1841877	chr14	rs8004584	51887858	C	T	0.671	0.671	0.991	-0.0225012653465135	0.0092	0.01444	53386	77258	58749.13
1866156	chr14	rs17123900	51888546	G	C	0.745	0.744	0.993	-0.0208049294331883	0.0099	0.03561	53386	77258	58749.13
1858531	chr14	rs35782046	51888615	C	T	0.805	0.804	0.997	0.0199986865066891	0.0109	0.0654	53386	77258	58749.13
1866511	chr14	rs35235229	51889180	C	G	0.873	0.87	0.993	0.0255020410123433	0.0129	0.04839	53386	77258	58749.13
1847976	chr14	rs4901120	51889570	C	G	0.746	0.745	0.993	-0.0206007457079636	0.0099	0.03756	53386	77258	58749.13
1843639	chr14	rs10136605	51889926	A	G	0.785	0.784	0.999	0.0155977206230546	0.0105	0.1361	53386	77258	58749.13
1841089	chr14	rs10498425	51890120	G	C	0.46	0.46	1.0	-0.0058973552660839	0.0086	0.4909	53386	77258	58749.13
1840813	chr14	rs59880102	51890237	A	T	0.746	0.745	0.993	-0.0206007457079636	0.0099	0.03824	53386	77258	58749.13
1853433	chr14	rs11849756	51890310	G	A	0.751	0.753	1.0	-0.007296555232638	0.0099	0.4632	53386	77258	58749.13
1862785	chr14	rs12589586	51890585	C	A	0.21	0.213	0.998	-0.0174005146801673	0.0106	0.09883	53386	77258	58749.13
1840354	chr14	rs35397299	51890645	A	G	0.983	0.983	0.882	0.0382009626151637	0.0366	0.2962	51254	72671	55957.41
1857874	chr14	rs74052086	51891008	A	G	0.921	0.922	0.992	-0.0143017847108596	0.016	0.3736	53386	77258	58749.13
1862762	chr14	rs74052087	51891032	A	G	0.921	0.922	0.992	-0.0143017847108596	0.016	0.3719	53386	77258	58749.13
1851337	chr14	rs74052088	51891787	C	T	0.92	0.921	0.992	-0.0143017847108596	0.016	0.3699	53386	77258	58749.13
1866121	chr14	rs1890695	51891882	G	A	0.746	0.746	0.992	-0.0220002402796674	0.0099	0.02691	53386	77258	58749.13
1845632	chr14	rs1890696	51891995	A	G	0.746	0.746	0.992	-0.0218980211012161	0.0099	0.02771	53386	77258	58749.13
1857345	chr14	rs1890697	51892138	A	C	0.0838	0.0826	0.997	0.0020977980821461	0.0156	0.8932	53386	77258	58749.13
1863337	chr14	rs12591014	51892788	C	T	0.92	0.921	0.993	-0.0139975096438537	0.016	0.3817	53386	77258	58749.13
1859942	chr14	rs72622447	51892796	C	T	0.803	0.802	0.999	0.0199986865066891	0.0108	0.06492	53386	77258	58749.13
1861671	chr14	rs7161532	51892833	A	G	0.0837	0.0826	0.997	0.0022973590486834	0.0156	0.8815	53386	77258	58749.13
1855057	chr14	rs34370143	51892923	T	C	0.803	0.802	0.999	0.0200967016991224	0.0108	0.06372	53386	77258	58749.13
1867015	chr14	rs74052089	51892970	A	T	0.92	0.921	0.993	-0.0139975096438537	0.016	0.3805	53386	77258	58749.13
1845323	chr14	rs74052090	51892997	C	T	0.92	0.921	0.993	-0.0140989243795016	0.016	0.3787	53386	77258	58749.13
1850561	chr14	rs11621545	51893020	C	G	0.676	0.672	0.999	0.0281014301108748	0.0092	0.002272	53386	77258	58749.13
1841115	chr14	rs56159245	51893106	A	G	0.921	0.921	0.989	-0.0139975096438537	0.016	0.3813	53386	77258	58749.13
1859921	chr14	rs55975252	51893114	T	C	0.921	0.921	0.989	-0.0140989243795016	0.016	0.3784	53386	77258	58749.13
1856765	chr14	rs10498426	51893150	G	A	0.921	0.921	0.99	-0.0140989243795016	0.016	0.3807	53386	77258	58749.13
1844235	chr14	rs4901121	51893224	A	T	0.747	0.746	0.993	-0.0213972981080803	0.0099	0.03114	53386	77258	58749.13
1864407	chr14	rs35438461	51893388	C	T	0.676	0.672	1.0	0.0281986543586787	0.0092	0.002175	53386	77258	58749.13
1866534	chr14	rs11157822	51893408	A	T	0.747	0.746	0.993	-0.0217958123704574	0.0099	0.02841	53386	77258	58749.13
1855658	chr14	rs60050243	51893502	C	T	0.92	0.921	0.993	-0.0139975096438537	0.016	0.3811	53386	77258	58749.13
1845251	chr14	rs60182076	51893531	A	G	0.92	0.921	0.993	-0.0139975096438537	0.016	0.3808	53386	77258	58749.13
1846387	chr14	rs17252365	51893553	C	T	0.92	0.921	0.993	-0.0139975096438537	0.016	0.3806	53386	77258	58749.13
1848957	chr14	rs17252372	51893621	G	C	0.92	0.921	0.993	-0.0139975096438537	0.016	0.38	53386	77258	58749.13
1856279	chr14	rs10498427	51893809	G	A	0.747	0.746	0.993	-0.0220002402796674	0.0099	0.02672	53386	77258	58749.13
1860399	chr14	rs17252378	51893937	A	G	0.92	0.921	0.993	-0.0139975096438537	0.016	0.38	53386	77258	58749.13
1853541	chr14	rs10134797	51894002	C	A	0.803	0.802	1.0	0.0197045832743354	0.0108	0.0682	53386	77258	58749.13
1854959	chr14	rs57439211	51894096	T	A	0.92	0.921	0.994	-0.0140989243795016	0.016	0.3788	53386	77258	58749.13
1846719	chr14	rs74052092	51894325	G	C	0.925	0.925	0.993	-0.0152963956259917	0.0164	0.3511	53386	77258	58749.13
1856961	chr14	rs28667307	51894492	T	C	0.783	0.782	1.0	0.0152038337422728	0.0104	0.1442	53386	77258	58749.13
1849028	chr14	rs55715920	51894495	A	G	0.92	0.921	0.993	-0.0140989243795016	0.016	0.3764	53386	77258	58749.13
1857940	chr14	rs56812249	51894551	A	G	0.92	0.921	0.993	-0.0140989243795016	0.0159	0.3763	53386	77258	58749.13
1864441	chr14	rs1962561	51894552	C	T	0.0856	0.0846	0.998	0.0007996801705642	0.0154	0.9594	53386	77258	58749.13
1858290	chr14	rs56071911	51894595	A	G	0.919	0.92	0.99	-0.0145046862028817	0.0159	0.3612	53386	77258	58749.13
1846999	chr14	rs2356910	51894692	G	A	0.0855	0.0845	0.998	0.0007996801705642	0.0154	0.9587	53386	77258	58749.13
1865128	chr14	rs12588064	51895123	C	T	0.393	0.392	0.996	-0.007004474152883	0.0088	0.4298	53386	77258	58749.13
1842633	chr14	rs10141825	51896298	G	A	0.793	0.793	1.0	0.0188021269625962	0.0106	0.07708	53386	77258	58749.13
1860148	chr14	rs10142129	51896641	G	A	0.793	0.793	1.0	0.0187039847937718	0.0106	0.07809	53386	77258	58749.13
1864838	chr14	rs117489556	51896654	C	G	0.988	0.986	0.88	0.0404027066313724	0.0456	0.3757	42551	63199	47203.39
1859478	chr14	rs12884950	51897158	C	A	0.588	0.585	1.0	0.0210959082947329	0.0087	0.01594	53386	77258	58749.13
1856575	chr14	rs17252385	51897195	G	A	0.803	0.802	1.0	0.0198026272961797	0.0108	0.06775	53386	77258	58749.13
1853888	chr14	rs2356911	51897584	A	G	0.571	0.569	1.01	0.0185960172820726	0.0087	0.03239	53386	77258	58749.13
1846964	chr14	rs10147918	51898181	A	G	0.701	0.701	1.0	0.0063001125484799	0.0094	0.5013	53386	77258	58749.13
1843726	chr14	rs10148432	51898666	A	G	0.701	0.701	1.0	0.0063001125484799	0.0094	0.5007	53386	77258	58749.13
1859571	chr14	rs12590255	51898845	A	G	0.928	0.929	0.995	-0.0203047533403643	0.0167	0.2252	53386	77258	58749.13
1856887	chr14	rs10148896	51898875	G	A	0.0853	0.0845	0.999	-0.0008003201707691	0.0154	0.9591	53386	77258	58749.13
1859646	chr14	rs3813399	51899149	G	A	0.588	0.585	1.0	0.0212036062510236	0.0087	0.01522	53386	77258	58749.13
1857859	chr14	rs3829762	51899431	C	G	0.498	0.5	0.998	-0.0216016445577609	0.0086	0.01215	53386	77258	58749.13
1861917	chr14	rs7161141	51899588	G	T	0.369	0.368	0.994	-0.0091012913892029	0.0089	0.3103	53386	77258	58749.13
1858809	chr14	rs12878806	51899866	T	C	0.857	0.854	0.998	0.0251998010217421	0.0123	0.04017	53386	77258	58749.13
1855381	chr14	rs4898692	51900040	A	C	0.498	0.5	0.998	-0.0214994661132367	0.0086	0.01283	53386	77258	58749.13
1847310	chr14	rs4584731	51900289	G	A	0.803	0.802	1.0	0.0198026272961797	0.0108	0.06711	53386	77258	58749.13
1854440	chr14	rs4243574	51900293	C	T	0.0853	0.0845	0.999	-0.0004000800213396	0.0154	0.9782	53386	77258	58749.13
1841011	chr14	rs4597233	51900329	G	A	0.803	0.802	1.0	0.0197045832743354	0.0108	0.06862	53386	77258	58749.13
1843865	chr14	rs7156042	51900599	A	G	0.498	0.5	0.999	-0.0216016445577609	0.0086	0.0122	53386	77258	58749.13
1860676	chr14	rs12587969	51900636	C	T	0.928	0.929	0.996	-0.0203966036652218	0.0167	0.2229	53386	77258	58749.13
1844564	chr14	rs7156494	51900658	G	A	0.498	0.5	0.998	-0.0216016445577609	0.0086	0.0122	53386	77258	58749.13
1844259	chr14	rs7140868	51900962	T	C	0.353	0.352	0.993	-0.0092022107647994	0.009	0.3067	53386	77258	58749.13
1859728	chr14	rs34796212	51901124	T	C	0.869	0.866	0.996	0.0281986543586787	0.0127	0.02694	53386	77258	58749.13
1858211	chr14	rs4901122	51901643	A	C	0.498	0.499	0.997	-0.0213972981080803	0.0086	0.01334	53386	77258	58749.13
1867667	chr14	rs12878990	51901879	C	T	0.374	0.373	0.994	-0.0062998021485279	0.0089	0.4812	53386	77258	58749.13
1861557	chr14	rs8009364	51902450	G	A	0.359	0.358	0.993	-0.0088994831870327	0.009	0.3239	53386	77258	58749.13
1848609	chr14	rs11849449	51902566	G	T	0.861	0.858	0.997	0.0260965047212743	0.0124	0.03571	53386	77258	58749.13
1840239	chr14	rs6572757	51902842	T	C	0.0835	0.0825	0.998	0.0005998200719675	0.0156	0.97	53386	77258	58749.13
1843545	chr14	rs6572758	51902940	G	A	0.0853	0.0845	0.999	0.0002999550089979	0.0154	0.9827	53386	77258	58749.13
1868115	chr14	rs7151949	51903109	C	T	0.0852	0.0843	0.999	-0.0004000800213396	0.0154	0.9779	53386	77258	58749.13
1861221	chr14	rs10150148	51904065	A	G	0.0853	0.0844	0.999	0.0007996801705642	0.0154	0.9576	53386	77258	58749.13
1859538	chr14	rs150676908	51904069	G	A	0.986	0.985	0.915	0.0535028515173065	0.0445	0.2292	40917	54885	44166.05
1865339	chr14	rs10150238	51904166	A	G	0.737	0.736	0.984	0.0110981866660334	0.0098	0.2581	53386	77258	58749.13
1857418	chr14	rs10150239	51904167	A	C	0.737	0.736	0.984	0.0111970780932162	0.0098	0.2535	53386	77258	58749.13
1865215	chr14	rs10150252	51904219	A	G	0.587	0.585	1.0	0.021898468701116	0.0087	0.01205	53386	77258	58749.13
1842760	chr14	rs35660234	51904238	C	T	0.856	0.854	0.997	0.0254045542217263	0.0123	0.0385	53386	77258	58749.13
1865140	chr14	rs12147979	51904636	G	C	0.732	0.732	0.998	0.0103957761821204	0.0097	0.2856	53386	77258	58749.13
1848624	chr14	rs71422021	51904690	C	A	0.866	0.863	0.997	0.027196791588428	0.0126	0.0311	53386	77258	58749.13
1862138	chr14	rs35294541	51904869	G	A	0.871	0.867	0.997	0.0280041964095973	0.0128	0.02868	53386	77258	58749.13
1846436	chr14	rs10873048	51904952	T	C	0.0838	0.0827	0.998	0.0006997551142732	0.0156	0.9664	53386	77258	58749.13
1855342	chr14	rs11157824	51905119	A	C	0.578	0.575	1.01	0.0190964956909883	0.0087	0.02775	53386	77258	58749.13
1845145	chr14	rs7143229	51905561	A	G	0.497	0.499	0.997	-0.0214994661132367	0.0086	0.01267	53386	77258	58749.13
1861686	chr14	rs12432629	51905996	G	C	0.518	0.519	0.999	-0.019203206984436	0.0086	0.02599	53386	77258	58749.13
1866396	chr14	rs8011872	51906286	G	T	0.602	0.599	1.0	0.0221038989069263	0.0088	0.01201	53386	77258	58749.13
1856822	chr14	rs10133918	51906336	C	T	0.582	0.579	1.01	0.0187039847937718	0.0087	0.03143	53386	77258	58749.13
1851952	chr14	rs2356912	51906733	A	T	0.0897	0.0886	0.999	-0.0010005003335835	0.0151	0.9472	53386	77258	58749.13
1842388	chr14	rs1962338	51906889	C	T	0.0852	0.0844	0.999	-0.001100605444033	0.0154	0.9442	53386	77258	58749.13
1839946	chr14	rs8018566	51907363	T	C	0.487	0.489	0.996	-0.0216016445577609	0.0086	0.0123	53386	77258	58749.13
1849792	chr14	rs10873049	51908002	G	T	0.0897	0.0887	0.998	-0.001100605444033	0.0151	0.9406	53386	77258	58749.13
1857935	chr14	rs117093830	51908086	C	T	0.943	0.943	0.988	-0.0277001306422786	0.0187	0.1389	53386	77258	58749.13
1857437	chr14	rs11157825	51908306	C	T	0.518	0.519	0.999	-0.0191012733024012	0.0086	0.027	53386	77258	58749.13
1854042	chr14	rs1962280	51908718	A	G	0.804	0.803	1.0	0.0193025022544974	0.0108	0.07504	53386	77258	58749.13
1860344	chr14	rs8008049	51909092	C	T	0.0838	0.0827	0.996	0.0009995003330834	0.0156	0.9475	53386	77258	58749.13
1853153	chr14	rs61029578	51909179	C	T	0.928	0.929	0.993	-0.0213972981080803	0.0168	0.202	53386	77258	58749.13
1843584	chr14	rs56228962	51909326	G	T	0.883	0.884	0.946	-0.021101069908054	0.0137	0.1237	53386	77258	58749.13
1860851	chr14	rs55784577	51909327	C	T	0.883	0.884	0.946	-0.021101069908054	0.0137	0.1248	53386	77258	58749.13
1852115	chr14	rs11626227	51909334	C	A	0.508	0.51	0.997	-0.0193969096107316	0.0086	0.02464	53386	77258	58749.13
1845725	chr14	rs11849320	51909612	C	T	0.732	0.732	0.997	0.0090984829852593	0.0097	0.3481	53386	77258	58749.13
1841641	chr14	rs117774853	51910266	C	T	0.954	0.954	0.886	0.0116024307308398	0.0219	0.5967	53386	77258	58749.13
1860302	chr14	rs6572759	51910761	T	C	0.132	0.129	1.0	0.0068961666878413	0.0127	0.5892	53386	77258	58749.13
1839997	chr14	rs147346503	51910858	G	T	0.979	0.978	0.873	-0.0399994162638657	0.0325	0.2189	50613	73878	55841.81
1853837	chr14	rs7148299	51911175	T	G	0.204	0.201	0.997	0.0118989261570991	0.0107	0.2656	53386	77258	58749.13
1854256	chr14	rs7146882	51911218	A	G	0.797	0.797	0.999	-0.0010005003335835	0.0107	0.9267	53386	77258	58749.13
1848662	chr14	rs2356913	51911750	A	T	0.667	0.664	1.0	0.027799974857679	0.0091	0.002312	53386	77258	58749.13
1861118	chr14	rs4556714	51911948	A	G	0.131	0.129	1.0	0.0061013488579762	0.0127	0.6315	53386	77258	58749.13
1852558	chr14	rs8015530	51912283	C	T	0.595	0.592	1.0	0.0203025023378308	0.0088	0.02048	53386	77258	58749.13
1840197	chr14	rs6572760	51913037	A	G	0.131	0.129	1.0	0.0052959516591825	0.0127	0.6773	53386	77258	58749.13
1852319	chr14	rs17123923	51913283	C	A	0.77	0.769	0.992	-0.0217958123704574	0.0103	0.03397	53386	77258	58749.13
1858639	chr14	rs111362874	51913782	T	A	0.891	0.888	0.982	0.0193025022544974	0.0139	0.164	53386	77258	58749.13
1859777	chr14	rs7145011	51914176	T	C	0.137	0.135	0.999	0.0003999200213268	0.0125	0.974	53386	77258	58749.13
1840646	chr14	rs61969769	51914345	G	A	0.989	0.988	0.868	0.113596506582541	0.0579	0.04993	31335	44834	34684.97
1843926	chr14	rs73283214	51915109	T	G	0.919	0.918	0.945	0.0227003855207759	0.0162	0.1611	53386	77258	58749.13
1860160	chr14	rs7150266	51915532	A	G	0.13	0.127	1.0	0.0076010387728197	0.0128	0.5504	53386	77258	58749.13
1859794	chr14	rs12892576	51916087	A	G	0.87	0.867	0.995	0.0266029817945341	0.0128	0.03714	53386	77258	58749.13
1851629	chr14	rs2356914	51916260	G	A	0.554	0.554	0.998	-0.013399371963117	0.0087	0.1237	53386	77258	58749.13
1850289	chr14	rs2884062	51916635	G	A	0.674	0.67	1.0	0.0274011363479391	0.0092	0.002801	53386	77258	58749.13
1856552	chr14	rs7158425	51916763	T	C	0.546	0.546	0.995	-0.0171970248285215	0.0087	0.0477	53386	77258	58749.13
1843309	chr14	rs2356915	51917192	T	C	0.0789	0.0781	0.995	-0.0005001250416822	0.016	0.9732	53386	77258	58749.13
1867673	chr14	rs6572761	51917431	A	G	0.547	0.547	0.992	-0.0170952954286372	0.0087	0.04973	53386	77258	58749.13
1841993	chr14	rs6572762	51917447	C	G	0.537	0.537	0.992	-0.0172987645783295	0.0087	0.04667	53386	77258	58749.13
1840117	chr14	rs4898693	51917494	T	C	0.0776	0.0765	0.994	0.0018981972830802	0.0162	0.9041	53386	77258	58749.13
1866475	chr14	rs12878717	51917499	A	T	0.868	0.865	0.994	0.026398473854531	0.0127	0.038	53386	77258	58749.13
1852448	chr14	rs35343636	51917829	C	T	0.869	0.866	0.994	0.0267977123853779	0.0127	0.03565	53386	77258	58749.13
1866967	chr14	rs137927880	51918347	C	T	0.988	0.987	0.838	0.0686021284901822	0.0459	0.1351	46641	67559	51427.9
1849656	chr14	rs2356916	51918533	A	G	0.0778	0.0767	0.993	0.0016985566355815	0.0162	0.9147	53386	77258	58749.13
1855781	chr14	rs2356917	51918560	C	T	0.0778	0.0767	0.993	0.001598721363697	0.0162	0.9222	53386	77258	58749.13
1855449	chr14	rs12890680	51919684	C	T	0.788	0.786	0.998	0.0222017079836866	0.0105	0.03507	53386	77258	58749.13
1848307	chr14	rs59350862	51919694	G	A	0.876	0.878	0.987	-0.0212951405401588	0.0132	0.1062	53386	77258	58749.13
1841655	chr14	rs7153703	51919822	A	G	0.797	0.797	0.997	-0.0005001250416822	0.0107	0.9625	53386	77258	58749.13
1864735	chr14	rs7148958	51920012	T	C	0.0626	0.0613	0.992	0.0096037361426946	0.0179	0.5914	53386	77258	58749.13
1848146	chr14	rs2356918	51920712	G	A	0.657	0.653	1.0	0.0307037775750057	0.0091	0.0007158	53386	77258	58749.13
1865949	chr14	rs58078988	51922234	A	G	0.875	0.877	0.986	-0.0181028726978536	0.0131	0.1664	53386	77258	58749.13
1851154	chr14	rs8022753	51922482	G	A	0.875	0.877	0.986	-0.0183982139464423	0.0131	0.1601	53386	77258	58749.13
1854048	chr14	rs9743519	51923117	G	C	0.567	0.566	0.993	-0.0146974807605841	0.0087	0.0914	53386	77258	58749.13
1864614	chr14	rs12884673	51923880	T	C	0.769	0.768	0.999	0.0161980995687726	0.0102	0.113	53386	77258	58749.13
1867601	chr14	rs28377678	51923921	T	A	0.769	0.768	0.999	0.0159028762794155	0.0102	0.1197	53386	77258	58749.13
1842324	chr14	rs10132285	51923936	A	G	0.063	0.0617	0.988	0.0080971295874548	0.0179	0.6515	53386	77258	58749.13
1855366	chr14	rs113437270	51924034	A	G	0.985	0.984	0.825	0.0288012338056278	0.0392	0.4619	52643	76045	57892.59
1857480	chr14	rs111270246	51924172	G	A	0.919	0.918	0.941	0.0238044133801613	0.0163	0.1444	53386	77258	58749.13
1843665	chr14	rs8015513	51924807	T	A	0.547	0.546	0.989	-0.0177974390305806	0.0087	0.04091	53386	77258	58749.13
1864536	chr14	rs17252441	51924830	A	C	0.771	0.77	1.0	0.01600129372694	0.0102	0.1187	53386	77258	58749.13
1863334	chr14	rs12889345	51924923	C	T	0.659	0.655	1.0	0.029296631955588	0.0091	0.001229	53386	77258	58749.13
1859105	chr14	rs72673927	51925455	T	C	0.874	0.876	0.976	-0.0183982139464423	0.0131	0.1623	53386	77258	58749.13
1846371	chr14	rs117018581	51925852	T	C	0.985	0.984	0.972	0.0448012667045393	0.0444	0.3122	36264	46209	38575.65
1857811	chr14	rs1815620	51925865	C	T	0.429	0.431	0.996	-0.0231048737150968	0.0087	0.008162	53386	77258	58749.13
1866271	chr14	rs12879130	51926072	C	A	0.596	0.59	0.994	0.0204984635773248	0.0088	0.01933	53386	77258	58749.13
1854201	chr14	rs1890692	51926298	C	T	0.885	0.887	0.969	-0.0281011651109099	0.0137	0.04036	53386	77258	58749.13
1850111	chr14	rs1890693	51926434	G	A	0.885	0.888	0.964	-0.0306963490025976	0.0138	0.02609	53386	77258	58749.13
1858173	chr14	rs7143954	51926763	T	C	0.402	0.405	1.0	-0.0159972768350078	0.0088	0.06818	53386	77258	58749.13
1841344	chr14	rs118154589	51926877	G	A	0.97	0.97	0.961	-0.002002002670673	0.0255	0.9378	53386	77258	58749.13
1867454	chr14	rs12885230	51927226	G	A	0.828	0.824	0.994	0.0161980995687726	0.0114	0.1554	53386	77258	58749.13
1858908	chr14	rs2356923	51927332	A	G	0.757	0.754	0.989	0.0109003744682883	0.0101	0.2809	53386	77258	58749.13
1857241	chr14	rs17123938	51927431	G	T	0.933	0.935	0.982	-0.0057967688471774	0.0176	0.7429	53386	77258	58749.13
1862970	chr14	rs61969770	51927509	T	C	0.949	0.95	0.953	-0.0289963604415917	0.0202	0.1518	53386	77258	58749.13
1851831	chr14	rs149359461	51927652	A	G	0.986	0.987	0.816	-0.115500642298853	0.0481	0.01627	41174	55278	44302.5
1846784	chr14	rs8017430	51928947	G	A	0.824	0.82	0.996	0.01600129372694	0.0113	0.1571	53386	77258	58749.13
1852474	chr14	rs8021596	51929079	G	A	0.828	0.824	0.996	0.0154007965760229	0.0114	0.1763	53386	77258	58749.13
1841023	chr14	rs6572763	51929190	G	C	0.205	0.205	0.992	-0.0142003494011414	0.0107	0.1865	53386	77258	58749.13
1864195	chr14	rs17123946	51929722	A	G	0.936	0.937	0.982	-0.0031950988965408	0.0178	0.8574	53386	77258	58749.13
1854674	chr14	rs17123950	51930462	C	G	0.936	0.938	0.981	-0.0055956263571598	0.0179	0.7553	53386	77258	58749.13
1850020	chr14	rs76362087	51930725	G	A	0.936	0.938	0.981	-0.0062998021485279	0.0179	0.7256	53386	77258	58749.13
1843217	chr14	rs55777436	51930879	A	C	0.985	0.984	0.827	0.0008995952428359	0.0404	0.9814	49550	70228	54230.74
1850814	chr14	rs10137873	51930916	C	T	0.471	0.472	0.991	-0.0147989665120717	0.0087	0.08761	53386	77258	58749.13
1849074	chr14	rs11625313	51931910	C	T	0.472	0.473	0.989	-0.0138961051921114	0.0087	0.1095	53386	77258	58749.13
1843300	chr14	rs74385090	51932689	A	T	0.931	0.933	0.976	-0.0042992284528324	0.0173	0.8029	53386	77258	58749.13
1847389	chr14	rs80134415	51933466	A	T	0.974	0.974	0.969	0.0066975214477213	0.0279	0.8095	52093	74846	57114.32
1849104	chr14	rs7152689	51933640	C	T	0.226	0.225	0.995	-0.009797842480111	0.0103	0.3436	53386	77258	58749.13
1846904	chr14	rs10147439	51933702	C	T	0.404	0.408	0.994	-0.0178992398878318	0.0088	0.04127	53386	77258	58749.13
1843682	chr14	rs4901124	51934098	T	C	0.227	0.226	0.994	-0.0099998320783335	0.0103	0.3309	53386	77258	58749.13
1853192	chr14	rs4901125	51934147	G	A	0.226	0.226	0.993	-0.0105049846451474	0.0103	0.3076	53386	77258	58749.13
1861410	chr14	rs12437032	51934657	C	T	0.828	0.824	0.988	0.0165030720990143	0.0114	0.1484	53386	77258	58749.13
1853520	chr14	rs28626854	51934953	G	C	0.384	0.388	0.991	-0.021101069908054	0.0089	0.01769	53386	77258	58749.13
1860300	chr14	rs35666328	51935826	T	G	0.828	0.824	0.987	0.0156961681063242	0.0114	0.1694	53386	77258	58749.13
1867250	chr14	rs149114613	51936943	A	C	0.974	0.974	0.901	-0.0335050785573982	0.0286	0.2408	53386	77258	58749.13
1856041	chr14	rs77089934	51937336	T	C	0.931	0.933	0.973	-0.004701032558649	0.0173	0.7858	53386	77258	58749.13
1848578	chr14	rs111608045	51938111	T	C	0.976	0.976	0.851	0.0134984841513417	0.0309	0.6622	53386	77258	58749.13
1846103	chr14	rs193242806	51939071	G	A	0.975	0.974	0.965	0.005703702916678	0.0281	0.8389	52093	74846	57114.32
1860106	chr14	rs75073548	51939868	G	A	0.94	0.94	0.883	0.0299956000353805	0.0194	0.1229	53386	77258	58749.13
1844675	chr14	rs7152892	51941998	G	A	0.818	0.813	0.987	0.0173977771764203	0.0112	0.1193	53386	77258	58749.13
1846370	chr14	rs17123958	51942124	C	T	0.954	0.955	0.986	-0.0059979518036359	0.0209	0.7746	53386	77258	58749.13
1839921	chr14	rs77618684	51942202	T	C	0.954	0.955	0.984	-0.007095110875924	0.0208	0.7329	53386	77258	58749.13
1853496	chr14	rs10498429	51942281	G	A	0.952	0.954	0.984	-0.0104039337153929	0.0206	0.6148	53386	77258	58749.13
1847777	chr14	rs17123962	51942609	G	C	0.955	0.956	0.987	-0.0073972926304747	0.0209	0.7246	53386	77258	58749.13
1856029	chr14	rs11846763	51942879	C	A	0.901	0.901	0.978	-0.0054045784588597	0.0146	0.7105	53386	77258	58749.13
1866957	chr14	rs10498430	51942961	C	T	0.954	0.955	0.986	-0.007296555232638	0.0209	0.7248	53386	77258	58749.13
1856784	chr14	rs77178759	51943761	A	G	0.954	0.955	0.983	-0.0125990355765152	0.0208	0.5441	53386	77258	58749.13
1839974	chr14	rs78523389	51944054	T	C	0.954	0.955	0.984	-0.0084959889212643	0.0208	0.682	53386	77258	58749.13
1844187	chr14	rs72673929	51945196	G	A	0.957	0.955	0.85	0.0448012667045393	0.0227	0.04896	53386	77258	58749.13
1841059	chr14	rs1570128	51945497	G	A	0.229	0.228	0.987	-0.0003000450090019	0.0103	0.9749	53386	77258	58749.13
1851652	chr14	rs12888047	51945891	A	G	0.813	0.807	0.984	0.0204004877576787	0.0111	0.06539	53386	77258	58749.13
1867928	chr14	rs35863472	51946269	T	C	0.81	0.805	0.983	0.0189983824093147	0.011	0.08457	53386	77258	58749.13
1859543	chr14	rs17123969	51946458	A	G	0.952	0.954	0.985	-0.0123965203365513	0.0205	0.545	53386	77258	58749.13
1856285	chr14	rs1570127	51946778	G	A	0.418	0.423	0.99	-0.0122041688389067	0.0088	0.164	53386	77258	58749.13
1844713	chr14	rs1465114	51947026	G	C	0.227	0.226	0.988	-0.0004000800213396	0.0103	0.9654	53386	77258	58749.13
1865062	chr14	rs59928589	51947381	C	T	0.953	0.954	0.985	-0.0145960053074092	0.0206	0.4793	53386	77258	58749.13
1843557	chr14	rs17123971	51947546	A	G	0.96	0.963	0.926	-0.067305011010914	0.0234	0.003959	53386	77258	58749.13
1849778	chr14	rs1956573	51948205	G	A	0.262	0.26	0.977	0.0044003044444822	0.0099	0.6583	53386	77258	58749.13
1843834	chr14	rs17123972	51948828	A	G	0.847	0.845	0.954	0.0126990249774084	0.0122	0.2953	53386	77258	58749.13
1863282	chr14	rs12433197	51949183	G	T	0.81	0.804	0.978	0.017496047616751	0.011	0.1137	53386	77258	58749.13
1845217	chr14	rs12433147	51949187	C	G	0.81	0.804	0.978	0.017496047616751	0.011	0.112	53386	77258	58749.13
1856602	chr14	rs8014831	51949235	C	G	0.462	0.466	0.988	-0.009797842480111	0.0087	0.2582	53386	77258	58749.13
1844002	chr14	rs10136504	51949935	C	G	0.468	0.471	0.991	-0.008395140788382	0.0087	0.3295	53386	77258	58749.13
1858436	chr14	rs7155175	51949946	T	C	0.228	0.227	0.99	0.0009995003330834	0.0103	0.9208	53386	77258	58749.13
1840377	chr14	rs7147793	51949964	G	C	0.228	0.227	0.99	0.0008995952428359	0.0103	0.9323	53386	77258	58749.13
1842106	chr14	rs145124894	51950039	G	A	0.985	0.985	0.934	-0.0295009039176847	0.0403	0.4643	46768	65600	50934.37
1857380	chr14	rs17123982	51950568	T	G	0.969	0.969	0.97	-0.0086977157031958	0.0253	0.7297	52493	75664	57604.43
1848842	chr14	rs8015813	51951093	A	G	0.807	0.802	0.983	0.0159028762794155	0.011	0.1469	53386	77258	58749.13
1846331	chr14	rs75857985	51951199	G	A	0.954	0.955	0.984	-0.0117993392160431	0.0208	0.5711	53386	77258	58749.13
1845141	chr14	rs74783934	51951202	C	T	0.954	0.955	0.984	-0.0117993392160431	0.0208	0.5714	53386	77258	58749.13
1867898	chr14	rs4578551	51951256	G	T	0.47	0.473	0.993	-0.009000382197299	0.0086	0.2982	53386	77258	58749.13
1860474	chr14	rs10148397	51951601	A	G	0.222	0.223	0.991	-0.007296555232638	0.0104	0.4819	53386	77258	58749.13
1866414	chr14	rs9323210	51951878	C	T	0.462	0.467	0.994	-0.0132980281439898	0.0086	0.1228	53386	77258	58749.13
1845958	chr14	rs11852062	51952408	G	A	0.462	0.467	0.995	-0.0135007260538548	0.0086	0.1172	53386	77258	58749.13
1858051	chr14	rs17123994	51952629	G	A	0.954	0.955	0.983	-0.0102018624845967	0.0208	0.6224	53386	77258	58749.13
1842973	chr14	rs185003016	51952776	G	A	0.984	0.985	0.964	-0.0758988055082073	0.0374	0.04227	48997	68835	53362.98
1840959	chr14	rs17123996	51953101	T	C	0.807	0.802	0.982	0.0154992634469238	0.011	0.1561	53386	77258	58749.13
1857479	chr14	rs10147065	51954294	T	C	0.672	0.676	0.973	-0.0159972768350078	0.0093	0.08603	53386	77258	58749.13
1861966	chr14	rs8013369	51954385	A	G	0.269	0.268	0.99	-0.0029042131473898	0.0098	0.7702	53386	77258	58749.13
1866664	chr14	rs8013579	51954554	A	T	0.269	0.268	0.989	-0.0033957590691798	0.0098	0.7313	53386	77258	58749.13
1862819	chr14	rs8013889	51954650	C	T	0.275	0.273	0.989	0.0023971245997214	0.0097	0.8027	53386	77258	58749.13
1850382	chr14	rs8015538	51954936	T	C	0.268	0.267	0.99	-0.0036968248442897	0.0098	0.7063	53386	77258	58749.13
1852578	chr14	rs10484092	51956234	A	G	0.983	0.984	0.957	-0.0542027860143161	0.0365	0.1376	48756	70935	53670.35
1863907	chr14	rs17124004	51956266	A	G	0.983	0.984	0.951	-0.0475948788076838	0.0355	0.1792	51475	74148	56622.48
1840159	chr14	rs17576368	51956753	A	G	0.947	0.947	0.974	-0.0092022107647994	0.0194	0.6355	53386	77258	58749.13
1867079	chr14	rs17660159	51957577	C	T	0.423	0.425	0.978	-0.0050024916227914	0.0088	0.57	53386	77258	58749.13
1854632	chr14	rs17124008	51957591	C	T	0.979	0.981	0.963	-0.0243951568347216	0.0316	0.4394	53322	76999	58646.49
1843976	chr14	rs17576459	51957664	C	T	0.842	0.836	0.977	0.0323994240466592	0.0119	0.006268	53386	77258	58749.13
1856395	chr14	rs8015746	51958312	A	G	0.419	0.421	0.981	-0.004701032558649	0.0088	0.5942	53386	77258	58749.13
1858844	chr14	rs17660245	51958456	C	T	0.946	0.946	0.983	-0.0091012913892029	0.0192	0.6376	53386	77258	58749.13
1847300	chr14	rs11623875	51958670	T	G	0.42	0.422	0.982	-0.0043996643446871	0.0088	0.6165	53386	77258	58749.13
1868347	chr14	rs870522	51958889	G	C	0.424	0.426	0.982	-0.0025031302181184	0.0088	0.772	53386	77258	58749.13
1867904	chr14	rs12437104	51959152	A	G	0.816	0.812	0.982	0.0247999239054771	0.0112	0.02625	53386	77258	58749.13
1854858	chr14	rs79566616	51959369	A	G	0.985	0.985	0.969	0.0217027816432335	0.048	0.6514	32411	41866	34550.73
1848500	chr14	rs61969790	51960119	A	G	0.946	0.946	0.984	-0.0092022107647994	0.0192	0.6317	53386	77258	58749.13
1847721	chr14	rs35179274	51960625	T	C	0.767	0.763	0.983	0.0213993910058902	0.0102	0.03643	53386	77258	58749.13
1854141	chr14	rs76740443	51960709	C	G	0.979	0.981	0.968	-0.0220002402796674	0.0313	0.4811	53386	77258	58749.13
1849891	chr14	rs11157826	51961407	C	T	0.767	0.763	0.983	0.0203025023378308	0.0102	0.04695	53386	77258	58749.13
1848308	chr14	rs11625223	51961642	G	A	0.788	0.782	0.985	0.0244974716003874	0.0106	0.02053	53386	77258	58749.13
1855332	chr14	rs4335710	51961729	G	A	0.425	0.427	0.984	-0.0051029981759033	0.0088	0.5586	53386	77258	58749.13
1864064	chr14	rs116015251	51961916	C	T	0.979	0.981	0.969	-0.0267033828345498	0.0313	0.3944	53386	77258	58749.13
1840213	chr14	rs1956572	51962260	C	T	0.415	0.417	0.988	-0.006199175242821	0.0088	0.4836	53386	77258	58749.13
1844778	chr14	rs117348149	51962628	G	A	0.981	0.98	0.869	-0.021101069908054	0.0346	0.5417	51334	73799	56304.01
1855537	chr14	rs61969792	51962881	C	T	0.946	0.946	0.984	-0.0101008421794295	0.0192	0.599	53386	77258	58749.13
1850946	chr14	rs17660434	51962911	C	T	0.767	0.763	0.984	0.0209000641077417	0.0102	0.04073	53386	77258	58749.13
1850720	chr14	rs74835403	51963099	C	T	0.975	0.975	0.93	-0.0686000914922569	0.0299	0.02179	49866	72331	54984.73
1850499	chr14	rs34680421	51963222	T	C	0.409	0.41	0.992	-0.0050024916227914	0.0088	0.567	53386	77258	58749.13
1851254	chr14	rs1950920	51963681	C	G	0.41	0.411	0.992	-0.0045001103249234	0.0088	0.6048	53386	77258	58749.13
1848126	chr14	rs11157827	51963691	A	G	0.409	0.41	0.993	-0.003797200248385	0.0088	0.6655	53386	77258	58749.13
1862063	chr14	rs10150152	51964269	A	G	0.575	0.58	0.993	-0.0203966036652218	0.0087	0.0199	53386	77258	58749.13
1867099	chr14	rs35348658	51964445	T	C	0.902	0.902	0.917	-0.0102018624845967	0.0151	0.4993	53386	77258	58749.13
1855150	chr14	rs4901129	51964551	T	C	0.631	0.635	0.994	-0.019203206984436	0.009	0.03228	53386	77258	58749.13
1843427	chr14	rs17124018	51964752	A	C	0.976	0.976	0.951	-0.0032954239497972	0.0295	0.9117	50818	71737	55553.98
1858587	chr14	rs2145448	51964938	C	T	0.614	0.62	0.996	-0.0221024699079472	0.0089	0.01268	53386	77258	58749.13
1866132	chr14	rs1956571	51965307	T	C	0.464	0.467	0.998	-0.0094040800752939	0.0086	0.2778	53386	77258	58749.13
1853161	chr14	rs17576849	51965629	A	G	0.843	0.844	0.981	-0.0260975991218731	0.012	0.02903	53386	77258	58749.13
1848245	chr14	rs4898695	51966593	G	A	0.473	0.474	0.997	-0.0082035573506883	0.0086	0.3398	53386	77258	58749.13
1863128	chr14	rs4243575	51966631	A	T	0.47	0.472	0.995	-0.0091012913892029	0.0086	0.2904	53386	77258	58749.13
1866428	chr14	rs12432710	51966663	C	T	0.629	0.634	1.0	-0.0189993500097828	0.0089	0.03294	53386	77258	58749.13
1857698	chr14	rs73285006	51967160	G	A	0.634	0.638	0.998	-0.0198966317144566	0.009	0.02618	53386	77258	58749.13
1865746	chr14	rs113564302	51967237	C	T	0.653	0.656	0.996	-0.0174005146801673	0.0091	0.05446	53386	77258	58749.13
1850068	chr14	rs72673948	51967492	A	G	0.839	0.837	0.984	0.0195967237465575	0.0118	0.0954	53386	77258	58749.13
1856965	chr14	rs10400723	51967566	G	A	0.647	0.65	0.998	-0.015895669405385	0.009	0.07815	53386	77258	58749.13
1849071	chr14	rs10400720	51967567	C	G	0.647	0.65	0.998	-0.015895669405385	0.009	0.07827	53386	77258	58749.13
1846388	chr14	rs10400789	51967896	T	C	0.471	0.473	0.996	-0.0094040800752939	0.0086	0.2779	53386	77258	58749.13
1853801	chr14	rs111839790	51969097	G	A	0.844	0.841	0.984	0.0176041339483571	0.0119	0.1399	53386	77258	58749.13
1844612	chr14	rs112845990	51969856	G	A	0.866	0.862	0.985	0.0225048553400694	0.0127	0.07518	53386	77258	58749.13
1850723	chr14	rs7492352	51970007	G	A	0.631	0.636	0.995	-0.019203206984436	0.009	0.03182	53386	77258	58749.13
1851761	chr14	rs9743771	51970132	T	G	0.63	0.635	0.995	-0.0189993500097828	0.0089	0.03343	53386	77258	58749.13
1850657	chr14	rs55663762	51970754	T	A	0.982	0.983	0.977	-0.0525045539821493	0.0339	0.1221	50798	72259	55602.24
1867516	chr14	rs55749175	51970768	T	C	0.982	0.983	0.977	-0.0525045539821493	0.0339	0.1219	50798	72259	55602.24
1863456	chr14	rs74676829	51970884	T	C	0.98	0.981	0.971	-0.0140989243795016	0.032	0.6589	52746	76596	58219.1
1843693	chr14	rs4454874	51970893	T	A	0.649	0.652	0.993	-0.0163021610829842	0.0091	0.07154	53386	77258	58749.13
1854764	chr14	rs17124027	51971308	T	C	0.969	0.969	0.958	-0.0060985584618694	0.0255	0.8122	52493	75664	57604.43
1842515	chr14	rs17124031	51971743	G	A	0.982	0.983	0.975	-0.0548997899816623	0.0337	0.1027	51498	72833	56233.01
1852462	chr14	rs1950919	51971864	A	T	0.47	0.472	0.993	-0.0087985943563496	0.0087	0.3092	53386	77258	58749.13
1844814	chr14	rs61312264	51972192	G	A	0.982	0.983	0.975	-0.0529051189949894	0.0337	0.1159	51498	72833	56233.01
1852541	chr14	rs114183418	51972690	A	G	0.982	0.983	0.981	-0.0428031223253094	0.0342	0.211	50479	71057	55098.05
1864588	chr14	rs17124034	51972724	T	C	0.982	0.983	0.981	-0.0430014511447026	0.0342	0.2083	50479	71057	55098.05
1867890	chr14	rs2180785	51973456	A	C	0.982	0.983	0.976	-0.0517039049923374	0.0337	0.1253	51498	72833	56233.01
1845875	chr14	rs76715447	51973570	A	G	0.921	0.923	0.981	-0.013399371963117	0.0162	0.4085	53386	77258	58749.13
1840017	chr14	rs12437336	51973660	T	C	0.47	0.472	0.992	-0.0095958936734469	0.0087	0.2684	53386	77258	58749.13
1853820	chr14	rs17124040	51974169	A	C	0.982	0.983	0.98	-0.0442027026797326	0.0342	0.196	50479	71057	55098.05
1856911	chr14	rs150345742	51974707	T	C	0.985	0.985	0.968	0.0218006299588528	0.0479	0.6494	32670	41947	34701.29
1860974	chr14	rs1885034	51975146	T	C	0.603	0.6	0.986	0.0037031349243813	0.0089	0.6735	53386	77258	58749.13
1865582	chr14	rs78723702	51975381	C	T	0.982	0.983	0.985	-0.0431998193062192	0.0342	0.2075	50171	70573	54721.61
1845137	chr14	rs4243576	51975464	G	A	0.641	0.638	0.988	0.007997931111062	0.009	0.3757	53386	77258	58749.13
1861579	chr14	rs75027256	51976087	C	T	0.917	0.919	0.983	-0.017502275136142	0.0158	0.2665	53386	77258	58749.13
1858925	chr14	rs112579110	51976158	T	C	0.982	0.983	0.982	-0.0469972723609114	0.0339	0.1657	50798	72259	55602.24
1847385	chr14	rs6572764	51977263	A	G	0.523	0.525	0.991	-0.0017014466397575	0.0086	0.848	53386	77258	58749.13
1853430	chr14	rs1965593	51978433	C	A	0.636	0.634	0.985	0.0051964749068174	0.009	0.5644	53386	77258	58749.13
1846896	chr14	rs71422024	51978573	C	T	0.951	0.949	0.983	0.0397974698740661	0.0199	0.04551	53321	77197	58686.2
1864082	chr14	rs2007994	51978647	C	A	0.481	0.483	0.994	-0.0031048149534787	0.0086	0.7221	53386	77258	58749.13
1865532	chr14	rs4901130	51978915	G	A	0.644	0.641	0.991	0.0075017910703226	0.009	0.4082	53386	77258	58749.13
1844785	chr14	rs7148800	51978931	T	G	0.871	0.873	0.994	-0.0152050125429676	0.0129	0.2374	53386	77258	58749.13
1860948	chr14	rs1950918	51979393	C	T	0.643	0.64	0.991	0.0072039888485025	0.009	0.424	53386	77258	58749.13
1856868	chr14	rs10136258	51979612	G	C	0.982	0.983	0.975	-0.0251024465608414	0.0366	0.4928	45311	63513	49320.64
1861700	chr14	rs1983733	51980522	A	G	0.982	0.983	0.988	-0.0462952789853036	0.0343	0.1766	49826	70358	54456.7
1854335	chr14	rs2145445	51980665	T	C	0.478	0.48	0.997	-0.0029042131473898	0.0086	0.7351	53386	77258	58749.13
1846566	chr14	rs1983732	51981053	A	G	0.494	0.495	0.995	-0.0019018072895963	0.0086	0.8292	53386	77258	58749.13
1858860	chr14	rs4429212	51981092	A	C	0.853	0.857	0.995	-0.0196008476550609	0.0122	0.1077	53386	77258	58749.13
1866655	chr14	rs141707473	51981239	T	G	0.976	0.976	0.862	-0.0062998021485279	0.0306	0.8362	53227	76622	58494.73
1867558	chr14	rs1983731	51981288	A	G	0.494	0.495	0.995	-0.0017014466397575	0.0086	0.8418	53386	77258	58749.13
1862509	chr14	rs150718173	51981294	C	T	0.968	0.968	0.863	0.0138042809763971	0.0264	0.602	53386	77258	58749.13
1842595	chr14	rs1983730	51981332	A	G	0.495	0.495	0.994	-0.001501126126267	0.0086	0.8629	53386	77258	58749.13
1842294	chr14	rs1983729	51981385	A	G	0.495	0.496	0.995	-0.0016012813669738	0.0086	0.8538	53386	77258	58749.13
1842065	chr14	rs17124054	51981588	T	C	0.982	0.983	0.989	-0.0454995840713661	0.0343	0.184	49826	70358	54456.7
1867548	chr14	rs4901131	51981620	C	A	0.495	0.496	0.995	-0.001501126126267	0.0086	0.8649	53386	77258	58749.13
1850714	chr14	rs75981399	51981735	C	G	0.976	0.976	0.861	-0.0050024916227914	0.0306	0.8707	53227	76622	58494.73
1867959	chr14	rs1956569	51981779	A	C	0.497	0.498	0.995	-0.002002002670673	0.0086	0.8164	53386	77258	58749.13
1840293	chr14	rs8009065	51981828	C	T	0.979	0.98	0.979	-0.0198048272985997	0.0309	0.5206	53173	77050	58538.66
1860415	chr14	rs17124057	51982415	C	T	0.892	0.893	1.0	-0.0163021610829842	0.0138	0.2375	53386	77258	58749.13
1842302	chr14	rs6572768	51982688	G	A	0.497	0.498	0.995	-0.0017014466397575	0.0086	0.8415	53386	77258	58749.13
1858572	chr14	rs76125560	51982714	T	C	0.892	0.893	0.999	-0.0153979421800967	0.0139	0.2657	53386	77258	58749.13
1848648	chr14	rs6572769	51982796	A	G	0.497	0.498	0.995	-0.0017014466397575	0.0086	0.8409	53386	77258	58749.13
1841022	chr14	rs10138487	51983099	G	A	0.982	0.983	0.976	-0.0242004837056584	0.0364	0.5064	45311	63513	49320.64
1866669	chr14	rs8019816	51983355	G	A	0.644	0.641	0.995	0.007997931111062	0.009	0.3728	53386	77258	58749.13
1843350	chr14	rs12894854	51983569	A	T	0.605	0.605	0.994	0.0037031349243813	0.0088	0.6789	53386	77258	58749.13
1858010	chr14	rs10138834	51983663	A	T	0.982	0.983	0.976	-0.0235962138551867	0.0364	0.5175	45311	63513	49320.64
1861717	chr14	rs720198	51983804	T	G	0.982	0.983	0.99	-0.0453007592301635	0.0342	0.186	49826	70358	54456.7
1842446	chr14	rs80249285	51983917	C	A	0.983	0.984	0.978	-0.0131966945943914	0.0372	0.7227	44731	62976	48762.96
1864787	chr14	rs7141957	51983988	G	A	0.892	0.893	1.0	-0.0154994990469515	0.0138	0.262	53386	77258	58749.13
1859697	chr14	rs17124067	51984191	A	G	0.982	0.983	0.99	-0.0451961304529691	0.0342	0.1868	49826	70358	54456.7
1865308	chr14	rs17124069	51984581	C	T	0.893	0.893	1.0	-0.0152050125429676	0.0138	0.2732	53386	77258	58749.13
1867198	chr14	rs149428460	51984623	T	A	0.983	0.984	0.978	-0.0139975096438537	0.0369	0.7055	45311	63513	49320.64
1853609	chr14	rs76593506	51985037	G	A	0.976	0.976	0.861	-0.0066017436345624	0.0306	0.8302	53227	76622	58494.73
1861245	chr14	rs7149323	51985164	T	C	0.605	0.605	0.994	0.0029955089797983	0.0088	0.7342	53386	77258	58749.13
1845858	chr14	rs12435677	51985487	G	C	0.892	0.893	1.0	-0.0153979421800967	0.0138	0.2642	53386	77258	58749.13
1866994	chr14	rs8011414	51985697	A	G	0.979	0.98	0.979	-0.0212951405401588	0.031	0.4911	53173	77050	58538.66
1860834	chr14	rs111743782	51986041	C	A	0.892	0.893	1.0	-0.0152050125429676	0.0138	0.2707	53386	77258	58749.13
1846817	chr14	rs117984543	51986101	C	T	0.984	0.984	0.958	0.0045994064948955	0.036	0.8991	51311	72828	56172.71
1850356	chr14	rs57419118	51986102	G	A	0.979	0.98	0.979	-0.0236986067778773	0.0309	0.4428	53173	77050	58538.66
1850225	chr14	rs17661577	51986505	G	A	0.644	0.641	0.996	0.007997931111062	0.009	0.375	53386	77258	58749.13
1844678	chr14	rs7155026	51986649	C	T	0.979	0.98	0.978	-0.0246001168682327	0.0308	0.4254	53173	77050	58538.66
1866224	chr14	rs1950917	51986686	T	C	0.626	0.625	0.997	0.0044998604248922	0.0089	0.6153	53386	77258	58749.13
1842462	chr14	rs56226467	51986962	C	T	0.979	0.98	0.977	-0.0222967349986103	0.0309	0.471	53173	77050	58538.66
1866457	chr14	rs8021622	51987075	A	G	0.497	0.498	0.994	-0.0024028846163103	0.0086	0.7818	53386	77258	58749.13
1859474	chr14	rs8023047	51987155	T	C	0.644	0.641	0.996	0.0074025335167413	0.009	0.4107	53386	77258	58749.13
1864882	chr14	rs8022452	51987323	G	T	0.498	0.498	0.994	-0.0022024235552	0.0086	0.8014	53386	77258	58749.13
1851051	chr14	rs8008251	51988614	C	T	0.644	0.641	0.995	0.00730326611012	0.009	0.4149	53386	77258	58749.13
1850216	chr14	rs11845122	51988653	G	T	0.982	0.983	0.976	-0.0217958123704574	0.0365	0.5496	45311	63513	49320.64
1845395	chr14	rs7146078	51988891	C	T	0.934	0.934	1.0	-0.019203206984436	0.0174	0.2691	53386	77258	58749.13
1866264	chr14	rs11622931	51989127	G	A	0.497	0.498	0.994	-0.0025031302181184	0.0086	0.7725	53386	77258	58749.13
1852689	chr14	rs17124088	51989348	A	G	0.892	0.893	1.0	-0.0159972768350078	0.0138	0.2456	53386	77258	58749.13
1846300	chr14	rs12587395	51989385	C	T	0.771	0.769	0.952	0.0062007356416035	0.0105	0.5519	53386	77258	58749.13
1841365	chr14	rs17124092	51989461	G	A	0.892	0.893	1.0	-0.015895669405385	0.0138	0.2491	53386	77258	58749.13
1840705	chr14	rs73285047	51990011	G	A	0.979	0.98	0.976	-0.0247026126403718	0.0309	0.424	53173	77050	58538.66
1854341	chr14	rs4483774	51990080	C	T	0.479	0.481	0.994	-0.0026033858701149	0.0086	0.7623	53386	77258	58749.13
1865039	chr14	rs10133044	51990116	T	C	0.479	0.481	0.993	-0.0027036515743148	0.0086	0.7546	53386	77258	58749.13
1847857	chr14	rs11157828	51990141	A	G	0.479	0.481	0.994	-0.0026033858701149	0.0086	0.7612	53386	77258	58749.13
1845360	chr14	rs12435453	51990618	C	A	0.892	0.893	1.0	-0.0152963956259917	0.0138	0.2689	53386	77258	58749.13
1843108	chr14	rs8014586	51991154	C	G	0.497	0.498	0.993	-0.0029042131473898	0.0086	0.7398	53386	77258	58749.13
1842426	chr14	rs77364593	51991656	G	A	0.959	0.959	0.992	-0.0128015918372089	0.0216	0.5542	53386	77258	58749.13
1846126	chr14	rs56751726	51991844	C	T	0.887	0.887	0.997	-0.0101008421794295	0.0136	0.4577	53386	77258	58749.13
1860555	chr14	rs139959606	51992211	T	C	0.983	0.984	0.975	-0.0172987645783295	0.0378	0.6472	45311	63513	49320.64
1850435	chr14	rs61545884	51992230	T	C	0.979	0.98	0.974	-0.0274020297483382	0.0309	0.3759	53173	77050	58538.66
1840276	chr14	rs79960531	51992685	C	G	0.934	0.934	0.999	-0.0181028726978536	0.0174	0.2985	53386	77258	58749.13
1868184	chr14	rs73285053	51992707	C	T	0.979	0.98	0.971	-0.0247026126403718	0.0309	0.4239	53173	77050	58538.66
1850083	chr14	rs8022389	51992737	T	G	0.517	0.517	0.995	-0.0012007205765188	0.0086	0.8915	53386	77258	58749.13
1856111	chr14	rs17124100	51992800	A	G	0.874	0.876	1.0	-0.020498669477346	0.013	0.1142	53386	77258	58749.13
1851784	chr14	rs17124101	51992858	T	C	0.886	0.887	0.998	-0.0093031403261444	0.0135	0.4919	53386	77258	58749.13
1848326	chr14	rs17584935	51992969	A	G	0.954	0.954	0.951	0.0209000641077417	0.0211	0.3228	53386	77258	58749.13
1860557	chr14	rs75499301	51994031	C	G	0.983	0.984	0.975	-0.0092022107647994	0.0391	0.8132	42471	60377	46343.13
1850343	chr14	rs17124104	51994228	A	T	0.898	0.898	0.964	-0.0248973835545144	0.0145	0.08518	53386	77258	58749.13
1848048	chr14	rs1885033	51994624	T	C	0.63	0.628	0.99	0.0048979852621919	0.009	0.5831	53386	77258	58749.13
1868169	chr14	rs10134569	51994833	C	T	0.643	0.64	0.993	0.0068961666878413	0.009	0.4445	53386	77258	58749.13
1848337	chr14	rs146061004	51995545	T	G	0.977	0.977	0.916	-0.0856995105900367	0.0317	0.006781	48195	70504	53280.73
1859388	chr14	rs79878237	51996195	A	G	0.968	0.968	0.863	0.0158044491449436	0.0264	0.5488	53386	77258	58749.13
1853371	chr14	rs59478697	51996203	C	A	0.918	0.921	0.96	-0.0142003494011414	0.0161	0.3775	53386	77258	58749.13
1865709	chr14	rs17124107	51996479	A	T	0.98	0.981	0.969	-0.0123965203365513	0.0318	0.6975	53173	77050	58538.66
1858799	chr14	rs75048733	51996718	T	C	0.944	0.945	0.984	-0.0059979518036359	0.0188	0.7506	53386	77258	58749.13
1853261	chr14	rs8008163	51996998	C	T	0.98	0.981	0.968	-0.0120017335415971	0.0318	0.7055	53173	77050	58538.66
1857123	chr14	rs113914910	51997451	T	G	0.944	0.945	0.983	-0.0057967688471774	0.0188	0.757	53386	77258	58749.13
1842168	chr14	rs117635207	51997580	A	G	0.983	0.984	0.991	-0.0411970648503382	0.0356	0.2461	49761	70100	54352.86
1864564	chr14	rs74052351	51997829	C	A	0.98	0.981	0.967	-0.0119005312583873	0.0319	0.7089	53173	77050	58538.66
1867831	chr14	rs79311094	51998031	T	G	0.982	0.983	0.992	-0.0369026020501437	0.0345	0.2849	49761	70100	54352.86
1856503	chr14	rs10147169	51998499	A	G	0.693	0.691	0.997	0.0	0.0093	0.9963	53386	77258	58749.13
1843595	chr14	rs118156731	51998541	C	A	0.982	0.983	0.992	-0.0364980230402006	0.0346	0.2913	49761	70100	54352.86
1854880	chr14	rs146262555	51998824	C	A	0.98	0.981	0.968	-0.0156010662286512	0.0319	0.6254	53173	77050	58538.66
1848223	chr14	rs138107370	51998832	A	T	0.982	0.983	0.992	-0.0366017456445608	0.0345	0.2896	49761	70100	54352.86
1842964	chr14	rs149359247	51998882	C	T	0.979	0.978	0.932	-0.0151034855773182	0.0321	0.6378	48799	69641	53552.3
1856528	chr14	rs28490993	51998911	C	A	0.935	0.936	0.994	-0.0164953025291975	0.0176	0.3493	53386	77258	58749.13
1847549	chr14	rs28637468	51998958	G	A	0.693	0.692	0.997	0.0006997551142732	0.0093	0.9426	53386	77258	58749.13
1858219	chr14	rs61181433	51998962	C	A	0.98	0.981	0.968	-0.0159972768350078	0.0319	0.6168	53173	77050	58538.66
1845638	chr14	rs144803430	51999312	G	A	0.983	0.984	0.97	-0.0065010863423599	0.0389	0.8683	42764	60711	46657.46
1862490	chr14	rs17124108	51999405	T	C	0.944	0.945	0.982	-0.0048015088161939	0.0188	0.7976	53386	77258	58749.13
1851041	chr14	rs17124109	51999860	A	G	0.934	0.935	0.998	-0.01999864650669	0.0174	0.2496	53386	77258	58749.13
1846859	chr14	rs10484090	52000033	A	G	0.98	0.981	0.968	-0.0138961051921114	0.0319	0.6638	53173	77050	58538.66
1855049	chr14	rs1956568	52000137	C	G	0.926	0.929	0.983	-0.0122952780941516	0.0167	0.4601	53386	77258	58749.13
1866280	chr14	rs1956567	52000195	T	C	0.926	0.929	0.983	-0.0122952780941516	0.0167	0.4619	53386	77258	58749.13
1866954	chr14	rs12890953	52000281	G	T	0.969	0.969	0.93	0.0304031059110447	0.0259	0.2401	53386	77258	58749.13
1841772	chr14	rs10136683	52000575	C	A	0.692	0.691	0.998	0.001099395443301	0.0093	0.9089	53386	77258	58749.13
1840977	chr14	rs9323211	52000890	C	T	0.693	0.691	0.998	0.0006997551142732	0.0093	0.9381	53386	77258	58749.13
1860391	chr14	rs10136902	52000921	A	G	0.692	0.691	0.998	0.0006997551142732	0.0093	0.9394	53386	77258	58749.13
1857672	chr14	rs17124124	52001118	A	C	0.934	0.935	0.998	-0.0201006717070029	0.0174	0.2487	53386	77258	58749.13
1860588	chr14	rs118046890	52001229	T	A	0.976	0.976	0.856	-0.0239956055562207	0.0309	0.4371	53227	76622	58494.73
1857067	chr14	rs12323936	52001612	T	C	0.863	0.861	0.975	0.0112959597418516	0.0127	0.3717	53386	77258	58749.13
1862185	chr14	rs11157829	52001770	C	G	0.532	0.535	0.99	-0.0075987978753305	0.0087	0.3826	53386	77258	58749.13
1851345	chr14	rs78056127	52002167	A	C	0.983	0.982	0.929	-0.119899022778949	0.0448	0.007472	29988	47136	33638.18
1860478	chr14	rs10143259	52002541	G	A	0.933	0.934	0.999	-0.023002541565316	0.0173	0.1835	53386	77258	58749.13
1854149	chr14	rs77928861	52002880	A	C	0.926	0.929	0.98	-0.0115969858456632	0.0167	0.4853	53386	77258	58749.13
1854401	chr14	rs117536810	52002947	G	C	0.959	0.959	0.979	-0.0095958936734469	0.0217	0.6574	53386	77258	58749.13
1867057	chr14	rs4901132	52003310	A	T	0.688	0.687	0.998	0.001099395443301	0.0093	0.9038	53386	77258	58749.13
1847180	chr14	rs4901133	52003386	T	C	0.53	0.533	0.99	-0.007095110875924	0.0087	0.4093	53386	77258	58749.13
1848071	chr14	rs76730443	52003802	A	G	0.927	0.929	0.979	-0.0105049846451474	0.0167	0.531	53386	77258	58749.13
1867059	chr14	rs4901134	52003903	C	T	0.689	0.688	0.999	0.0001999800026662	0.0093	0.9829	53386	77258	58749.13
1847551	chr14	rs79593525	52004259	A	G	0.983	0.984	0.959	-0.0030045090202987	0.0388	0.9387	43344	61248	47215.13
1846118	chr14	rs10149874	52004575	G	A	0.69	0.689	0.998	0.0002999550089979	0.0093	0.9781	53386	77258	58749.13
1849475	chr14	rs1950916	52005146	C	T	0.842	0.846	0.986	-0.0164953025291975	0.0119	0.1665	53386	77258	58749.13
1852476	chr14	rs2145444	52005407	A	G	0.98	0.981	0.958	-0.0176040459483609	0.0323	0.5855	52987	76121	58228.72
1863762	chr14	rs8004134	52005473	C	T	0.936	0.937	0.996	-0.0232993336544035	0.0177	0.1878	53386	77258	58749.13
1850923	chr14	rs8004426	52005474	G	A	0.936	0.937	0.996	-0.0231969816042026	0.0177	0.1894	53386	77258	58749.13
1860860	chr14	rs1950915	52005504	C	G	0.843	0.847	0.984	-0.0159972768350078	0.0119	0.1791	53386	77258	58749.13
1856365	chr14	rs8004591	52005570	G	A	0.936	0.937	1.0	-0.023002541565316	0.0176	0.1916	53386	77258	58749.13
1855942	chr14	rs11848688	52005801	T	C	0.936	0.937	1.0	-0.0231969816042026	0.0176	0.1889	53386	77258	58749.13
1848466	chr14	rs11844403	52005924	C	T	0.936	0.937	1.0	-0.0231969816042026	0.0176	0.1873	53386	77258	58749.13
1867934	chr14	rs11157830	52006390	A	G	0.919	0.921	0.997	-0.0249999098013234	0.0158	0.1137	53386	77258	58749.13
1857397	chr14	rs77455747	52007307	C	T	0.982	0.983	0.989	-0.0374007702544828	0.0346	0.2792	49761	70100	54352.86
1848492	chr14	rs11846557	52007419	A	G	0.936	0.937	0.993	-0.0222047099881925	0.0177	0.211	53386	77258	58749.13
1840843	chr14	rs11846682	52007469	G	A	0.919	0.921	0.99	-0.0246001168682327	0.0159	0.1225	53386	77258	58749.13
1844674	chr14	rs76789414	52007827	G	A	0.978	0.978	0.86	-0.0050024916227914	0.032	0.8768	52423	75594	57534.43
1864855	chr14	rs11157831	52007890	A	G	0.898	0.899	0.955	-0.0216016445577609	0.0146	0.1381	53386	77258	58749.13
1868211	chr14	rs11847589	52008056	A	G	0.981	0.983	0.982	-0.0519040071504222	0.0339	0.1255	50388	71786	55233.49
1858763	chr14	rs78385974	52008078	T	A	0.958	0.959	0.968	-0.0107980900995126	0.0218	0.6216	53386	77258	58749.13
1856448	chr14	rs78859585	52008759	G	A	0.957	0.957	0.962	-0.0203047533403643	0.0215	0.3442	53386	77258	58749.13
1856135	chr14	rs35502288	52008808	A	G	0.67	0.67	0.951	0.0062007356416035	0.0094	0.5066	53386	77258	58749.13
1849380	chr14	rs17124136	52009932	T	C	0.982	0.984	0.978	-0.0423961495190412	0.0347	0.2219	50069	70584	54729.3
1863445	chr14	rs17124140	52010395	G	C	0.818	0.816	0.987	0.0092966519050945	0.0112	0.4078	53386	77258	58749.13
1865840	chr14	rs7140150	52010799	C	T	0.448	0.443	0.985	0.013202462677756	0.0087	0.1309	53386	77258	58749.13
1866928	chr14	rs7140155	52010808	C	T	0.446	0.44	0.982	0.0139029051689914	0.0088	0.1117	53386	77258	58749.13
1858546	chr14	rs77439286	52011102	C	T	0.976	0.977	0.928	-0.0437011352710986	0.0295	0.1382	53386	77258	58749.13
1851039	chr14	rs17585412	52011189	T	C	0.835	0.832	0.989	0.0129951954948113	0.0116	0.2625	53386	77258	58749.13
1852649	chr14	rs35253123	52011764	G	T	0.894	0.893	0.942	-0.0052035148315978	0.0144	0.7166	53386	77258	58749.13
1850315	chr14	rs72673961	52012232	T	C	0.886	0.886	0.953	0.0082954970241069	0.0139	0.551	53386	77258	58749.13
1849175	chr14	rs146367747	52012371	G	A	0.988	0.989	0.981	-0.0544033888793865	0.0544	0.3169	30171	42029	33017.08
1857860	chr14	rs8013974	52012491	A	G	0.732	0.732	0.984	0.0027960873020011	0.0098	0.777	53386	77258	58749.13
1844942	chr14	rs17585531	52012835	T	G	0.834	0.83	0.991	0.01600129372694	0.0116	0.1655	53386	77258	58749.13
1861320	chr14	rs4901136	52012988	G	A	0.487	0.482	0.993	0.0114047182634362	0.0087	0.1868	53386	77258	58749.13
1854260	chr14	rs12433928	52013578	A	G	0.791	0.793	0.991	0.0002999550089979	0.0106	0.98	53386	77258	58749.13
1865487	chr14	rs17585587	52013740	C	G	0.835	0.831	0.992	0.0154007965760229	0.0116	0.1851	53386	77258	58749.13
1845901	chr14	rs8005519	52013976	T	C	0.79	0.793	0.992	0.0	0.0106	0.9977	53386	77258	58749.13
1848737	chr14	rs17662642	52014153	T	C	0.835	0.831	0.992	0.0156961681063242	0.0116	0.1765	53386	77258	58749.13
1852227	chr14	rs12879891	52014236	G	A	0.477	0.472	0.993	0.0099008246772624	0.0087	0.2539	53386	77258	58749.13
1846541	chr14	rs17662696	52014315	C	T	0.847	0.842	0.993	0.0199006617063362	0.0119	0.09411	53386	77258	58749.13
1858471	chr14	rs8011691	52015706	G	C	0.943	0.941	0.975	0.0107025231331357	0.0186	0.566	53386	77258	58749.13
1840436	chr14	rs4901137	52015823	G	C	0.208	0.204	0.985	0.0183015011699126	0.0107	0.08796	53386	77258	58749.13
1853014	chr14	rs72673965	52015889	A	G	0.79	0.792	0.995	0.0002999550089979	0.0106	0.9745	53386	77258	58749.13
1867447	chr14	rs79993966	52015934	T	G	0.944	0.942	0.975	0.0089993837968006	0.0188	0.6325	53386	77258	58749.13
1846365	chr14	rs17585813	52016073	A	G	0.79	0.792	0.996	0.0001999800026662	0.0106	0.9817	53386	77258	58749.13
1851084	chr14	rs6572772	52016165	G	A	0.944	0.942	0.976	0.0081963182244858	0.0188	0.6622	53386	77258	58749.13
1861517	chr14	rs78781416	52016185	C	T	0.973	0.974	0.876	-0.0259949602770859	0.029	0.3715	53386	77258	58749.13
1857275	chr14	rs17662791	52016283	A	G	0.79	0.792	0.997	0.0001999800026662	0.0106	0.9851	53386	77258	58749.13
1852986	chr14	rs151183566	52016354	C	T	0.968	0.968	0.881	0.012096540947233	0.0261	0.6422	53386	77258	58749.13
1854060	chr14	rs112651543	52016425	T	G	0.978	0.978	0.856	0.0147999386115992	0.0323	0.6476	52423	75594	57534.43
1863185	chr14	rs7156142	52016650	T	C	0.943	0.942	0.977	0.0089993837968006	0.0187	0.631	53386	77258	58749.13
1853441	chr14	rs4898696	52017363	G	A	0.208	0.203	0.987	0.0197045832743354	0.0107	0.06623	53386	77258	58749.13
1850868	chr14	rs1014465	52017710	G	C	0.644	0.642	0.99	0.0002999550089979	0.009	0.9742	53386	77258	58749.13
1866582	chr14	rs17585925	52017737	C	T	0.943	0.941	0.976	0.0080971295874548	0.0187	0.666	53386	77258	58749.13
1851102	chr14	rs2180784	52018078	G	A	0.848	0.843	0.985	0.0205964297986501	0.012	0.08539	53386	77258	58749.13
1843292	chr14	rs61128616	52018082	A	C	0.848	0.844	0.985	0.0210959082947329	0.012	0.07941	53386	77258	58749.13
1859524	chr14	rs75047566	52018639	A	G	0.892	0.889	0.97	0.007997931111062	0.014	0.569	53386	77258	58749.13
1845050	chr14	rs61969800	52019213	A	C	0.845	0.841	0.995	0.0203025023378308	0.0119	0.08745	53386	77258	58749.13
1849284	chr14	rs142263084	52021659	T	C	0.981	0.98	0.921	-0.0222047099881925	0.0337	0.5108	50132	73507	55405.61
1857967	chr14	rs17586022	52021934	C	T	0.847	0.843	0.996	0.0199006617063362	0.0119	0.09521	53386	77258	58749.13
1864676	chr14	rs1965592	52022308	T	G	0.209	0.204	0.987	0.0225048553400694	0.0107	0.03576	53386	77258	58749.13
1840969	chr14	rs17586050	52022765	T	C	0.792	0.794	0.991	-0.0005001250416822	0.0107	0.9653	53386	77258	58749.13
1852568	chr14	rs1465116	52022998	T	G	0.64	0.638	0.993	0.0026963615477425	0.009	0.7642	53386	77258	58749.13
1867286	chr14	rs1956566	52023904	C	T	0.484	0.478	0.994	0.0126990249774084	0.0087	0.1405	53386	77258	58749.13
1848598	chr14	rs1956565	52024319	C	T	0.219	0.215	0.99	0.0189983824093147	0.0105	0.07034	53386	77258	58749.13
1863380	chr14	rs56270364	52024858	T	C	0.805	0.807	0.99	-0.0012007205765188	0.0109	0.9144	53386	77258	58749.13
1853125	chr14	rs149734249	52025192	A	C	0.944	0.942	0.983	0.0075017910703226	0.0187	0.6899	53386	77258	58749.13
1843777	chr14	rs8017155	52025208	C	A	0.219	0.215	0.99	0.0178988554877579	0.0105	0.08861	53386	77258	58749.13
1862061	chr14	rs7156740	52025955	G	A	0.638	0.637	0.996	9.99950003332973e-05	0.009	0.9918	53386	77258	58749.13
1858907	chr14	rs2025026	52027045	T	C	0.637	0.636	0.998	0.001099395443301	0.0089	0.905	53386	77258	58749.13
1858028	chr14	rs1956564	52027495	C	T	0.637	0.636	0.997	0.0009995003330834	0.009	0.9122	53386	77258	58749.13
1847738	chr14	rs17586183	52027776	A	G	0.845	0.841	1.0	0.0203025023378308	0.0118	0.08654	53386	77258	58749.13
1844284	chr14	rs1950911	52028019	C	T	0.806	0.808	0.991	0.0	0.0109	0.9995	53386	77258	58749.13
1850490	chr14	rs2064923	52028196	G	A	0.893	0.89	0.972	0.0066975214477213	0.014	0.631	53386	77258	58749.13
1857440	chr14	rs17124197	52028230	G	A	0.747	0.748	0.99	0.001998002662673	0.0099	0.8423	53386	77258	58749.13
1851610	chr14	rs7154424	52028919	T	C	0.625	0.624	0.995	0.0003999200213268	0.0089	0.9641	53386	77258	58749.13
1851314	chr14	rs1950910	52029002	G	A	0.847	0.843	1.0	0.0192044091837133	0.0119	0.1067	53386	77258	58749.13
1850773	chr14	rs1950909	52029007	C	T	0.416	0.409	0.994	0.0139029051689914	0.0088	0.1149	53386	77258	58749.13
1840237	chr14	rs8016155	52030692	A	G	0.625	0.624	0.995	-0.0001000050003333	0.0089	0.989	53386	77258	58749.13
1853383	chr14	rs8016351	52030812	A	G	0.625	0.625	0.994	-0.000200020002667	0.0089	0.979	53386	77258	58749.13
1867277	chr14	rs10484089	52031069	A	G	0.847	0.842	0.999	0.0179970767016546	0.0119	0.1309	53386	77258	58749.13
1854017	chr14	rs17124206	52031492	C	T	0.79	0.784	0.992	0.0190964956909883	0.0106	0.07128	53386	77258	58749.13
1852603	chr14	rs61969801	52032554	G	T	0.847	0.843	0.998	0.0161980995687726	0.0119	0.1738	53386	77258	58749.13
1861718	chr14	rs61969802	52032789	A	G	0.846	0.842	0.998	0.016296487966892	0.0119	0.1695	53386	77258	58749.13
1861173	chr14	rs61969803	52032936	A	G	0.847	0.843	0.997	0.0165030720990143	0.0119	0.1653	53386	77258	58749.13
1842912	chr14	rs10484088	52033060	A	G	0.807	0.809	0.985	-0.0003000450090019	0.011	0.9763	53386	77258	58749.13
1849240	chr14	rs10484087	52033135	A	G	0.847	0.843	0.997	0.0160997014894237	0.0119	0.1779	53386	77258	58749.13
1852338	chr14	rs8012983	52033357	G	A	0.636	0.635	0.989	0.0017983819413794	0.009	0.8371	53386	77258	58749.13
1850835	chr14	rs10484086	52033392	C	T	0.942	0.941	0.979	0.0084045823438103	0.0186	0.6524	53386	77258	58749.13
1852901	chr14	rs2025025	52033402	G	A	0.219	0.215	0.989	0.0177023841130051	0.0105	0.09053	53386	77258	58749.13
1851538	chr14	rs1570126	52033455	C	T	0.277	0.275	0.987	0.0118989261570991	0.0097	0.2207	53386	77258	58749.13
1856276	chr14	rs726529	52033612	C	T	0.219	0.215	0.989	0.0176041339483571	0.0105	0.0937	53386	77258	58749.13
1847049	chr14	rs726531	52033691	T	G	0.219	0.215	0.989	0.0178006246255066	0.0105	0.08921	53386	77258	58749.13
1861723	chr14	rs4371085	52033803	T	C	0.624	0.624	0.988	0.0005998200719675	0.0089	0.9446	53386	77258	58749.13
1849634	chr14	rs726532	52033893	G	T	0.275	0.273	0.986	0.012096540947233	0.0097	0.2106	53386	77258	58749.13
1841291	chr14	rs10149343	52034354	C	T	0.414	0.407	0.986	0.0126990249774084	0.0088	0.1503	53386	77258	58749.13
1849305	chr14	rs61969804	52034399	C	T	0.846	0.842	0.99	0.0179970767016546	0.0119	0.1303	53386	77258	58749.13
1854716	chr14	rs35010238	52034572	C	A	0.887	0.888	0.943	-0.0180010511095525	0.014	0.2	53386	77258	58749.13
1866166	chr14	rs10873050	52034591	T	C	0.623	0.622	0.984	0.001598721363697	0.0089	0.8599	53386	77258	58749.13
1847841	chr14	rs142627196	52034898	G	T	0.986	0.986	0.919	0.0199986865066891	0.0501	0.6894	32088	42115	34433.29
1866707	chr14	rs17586545	52035018	C	T	0.945	0.944	0.976	0.0028958031120254	0.019	0.8795	53386	77258	58749.13
1856688	chr14	rs59633030	52035101	G	A	0.847	0.843	0.988	0.0156961681063242	0.012	0.1886	53386	77258	58749.13
1857930	chr14	rs61969815	52036304	C	G	0.847	0.843	0.985	0.01600129372694	0.012	0.1823	53386	77258	58749.13
1850617	chr14	rs118042558	52036560	G	A	0.945	0.943	0.972	0.0009995003330834	0.019	0.9593	53386	77258	58749.13
1860170	chr14	rs61969816	52036648	C	T	0.85	0.847	0.974	0.0152038337422728	0.0122	0.2105	53386	77258	58749.13
1845339	chr14	rs2357111	52036785	G	A	0.221	0.218	0.975	0.0156961681063242	0.0105	0.1347	53386	77258	58749.13
1851559	chr14	rs117758090	52037544	T	G	0.946	0.944	0.965	0.003902375817241	0.0192	0.84	53386	77258	58749.13
1864178	chr14	rs1950935	52037616	G	A	0.221	0.217	0.974	0.0199006617063362	0.0105	0.05841	53386	77258	58749.13
1863163	chr14	rs1950934	52037666	T	C	0.211	0.208	0.975	0.0178006246255066	0.0107	0.09641	53386	77258	58749.13
1859090	chr14	rs75091500	52038092	A	G	0.946	0.944	0.964	0.0034041991335623	0.0192	0.8585	53386	77258	58749.13
1861419	chr14	rs9323212	52038406	C	T	0.468	0.463	0.969	0.0135971385060249	0.0088	0.1202	53386	77258	58749.13
1867999	chr14	rs4898698	52039460	A	G	0.727	0.728	0.962	-0.0014009809156281	0.0099	0.8868	53386	77258	58749.13
1841557	chr14	rs17586713	52039623	C	T	0.934	0.934	0.914	0.0301993737308422	0.0182	0.09662	53386	77258	58749.13
1857604	chr14	rs75731609	52039740	C	T	0.946	0.944	0.959	0.0035038543266769	0.0193	0.8569	53386	77258	58749.13
1863409	chr14	rs55692665	52039744	A	C	0.783	0.786	0.953	-0.0025031302181184	0.0107	0.8124	53386	77258	58749.13
1843958	chr14	rs78346592	52039766	T	A	0.946	0.944	0.958	0.0034041991335623	0.0193	0.8593	53386	77258	58749.13
1862837	chr14	rs117522772	52041601	T	G	0.945	0.943	0.951	0.0045994064948955	0.0193	0.8127	53386	77258	58749.13
1842069	chr14	rs4898699	52041617	C	T	0.0465	0.0456	0.912	-0.0046005663955682	0.0216	0.8297	53386	77258	58749.13
1849654	chr14	rs7151351	52042229	G	A	0.145	0.141	0.955	0.0133011462391285	0.0126	0.293	53386	77258	58749.13
1847447	chr14	rs74657630	52042466	C	T	0.969	0.97	0.891	0.0299956000353805	0.0264	0.2551	53386	77258	58749.13
1862458	chr14	rs11157835	52042824	G	A	0.934	0.933	0.947	-0.0043996643446871	0.0178	0.8033	53386	77258	58749.13
1844988	chr14	rs72673981	52043327	G	C	0.72	0.718	0.917	0.0089993837968006	0.01	0.3684	53386	77258	58749.13
1846428	chr14	rs78815520	52043790	A	G	0.958	0.956	0.953	0.0155977206230546	0.0218	0.4739	53386	77258	58749.13
1855399	chr14	rs78125396	52043838	G	A	0.986	0.987	0.945	-0.0688036036849463	0.0418	0.09984	46013	65686	50378.94
1854497	chr14	rs61969817	52043986	A	T	0.855	0.85	0.918	0.0146028573839336	0.0127	0.2494	53386	77258	58749.13
1865206	chr14	rs12434748	52044247	G	A	0.699	0.698	0.991	0.0076010387728197	0.0094	0.4229	53386	77258	58749.13
1841360	chr14	rs12434760	52044280	G	A	0.756	0.755	0.98	0.0110981866660334	0.0101	0.2735	53386	77258	58749.13
1846760	chr14	rs10141566	52044331	A	G	0.752	0.752	0.982	0.0099008246772624	0.0101	0.3232	53386	77258	58749.13
1849653	chr14	rs7143090	52044782	G	A	0.712	0.71	0.996	0.0107025231331357	0.0095	0.261	53386	77258	58749.13
1866810	chr14	rs117923597	52044879	G	A	0.985	0.985	0.847	0.0344014267173323	0.0406	0.3959	47162	69472	52343.32
1856405	chr14	rs7143311	52044914	G	A	0.699	0.698	0.992	0.0075017910703226	0.0094	0.4284	53386	77258	58749.13
1848097	chr14	rs77833917	52045292	A	G	0.96	0.959	0.954	0.0056042667198317	0.0224	0.8038	53386	77258	58749.13
1849142	chr14	rs12587253	52045828	T	A	0.738	0.738	0.973	0.0071047017299317	0.0099	0.4766	53386	77258	58749.13
1844397	chr14	rs28505220	52045869	A	C	0.986	0.987	0.938	-0.0671980545634774	0.0413	0.1043	46430	66608	50942.71
1855927	chr14	rs28391677	52045915	G	A	0.946	0.946	0.946	-0.0084959889212643	0.0197	0.6671	53386	77258	58749.13
1851778	chr14	rs17587084	52046205	C	T	0.96	0.959	0.951	0.0058031292269501	0.0224	0.7952	53386	77258	58749.13
1860996	chr14	rs28490527	52046248	A	C	0.682	0.681	0.978	0.0061013488579762	0.0093	0.5117	53386	77258	58749.13
1861562	chr14	rs12433580	52046311	T	C	0.682	0.681	0.977	0.0061013488579762	0.0093	0.512	53386	77258	58749.13
1863116	chr14	rs10148226	52046528	A	G	0.947	0.946	0.944	-0.0080019302190585	0.0197	0.685	53386	77258	58749.13
1846424	chr14	rs10148390	52046571	C	G	0.986	0.987	0.938	-0.0708946787765477	0.0418	0.09013	46013	65686	50378.94
1862229	chr14	rs17092930	52047538	A	G	0.923	0.923	0.905	0.0088011559530687	0.017	0.6059	53386	77258	58749.13
1841497	chr14	rs17663972	52047662	T	G	0.952	0.95	0.925	0.005703702916678	0.0208	0.7841	53386	77258	58749.13
1853287	chr14	rs111393684	52047794	G	C	0.948	0.946	0.897	0.0188021269625962	0.0203	0.3536	53386	77258	58749.13
1845257	chr14	rs4898700	52048393	G	A	0.0571	0.0557	0.933	-0.0018016219466282	0.0194	0.9256	53386	77258	58749.13
1847932	chr14	rs1956588	52049190	G	A	0.0836	0.0825	0.971	-0.0088994831870327	0.0159	0.5747	53386	77258	58749.13
1855483	chr14	rs941702	52049823	T	C	0.522	0.526	0.975	-0.0034961042567088	0.0087	0.6846	53386	77258	58749.13
1859291	chr14	rs6572776	52049946	T	A	0.0808	0.0792	0.971	-0.0064004391810282	0.0162	0.6931	53386	77258	58749.13
1868217	chr14	rs1956587	52050087	C	T	0.0415	0.0406	0.953	-0.009000382197299	0.0223	0.6878	53321	77197	58686.2
1866530	chr14	rs73289117	52050278	A	T	0.985	0.986	0.937	-0.0536961790038609	0.0444	0.2273	39670	51923	42535.93
1843784	chr14	rs74054641	52050409	G	C	0.959	0.96	0.942	0.0017983819413794	0.0227	0.9366	53386	77258	58749.13
1843341	chr14	rs77409938	52050765	G	C	0.985	0.986	0.947	-0.0638027918527484	0.0449	0.1549	38886	50881	41663.52
1863414	chr14	rs1956586	52051123	A	G	0.0549	0.0527	0.951	0.0051964749068174	0.0196	0.7921	53386	77258	58749.13
1853723	chr14	rs11627579	52051170	G	T	0.529	0.533	0.984	-0.003596459514405	0.0087	0.6787	53386	77258	58749.13
1845786	chr14	rs4898701	52051189	A	G	0.0551	0.0528	0.951	0.0067968490002727	0.0196	0.7287	53386	77258	58749.13
1855776	chr14	rs1950932	52051396	A	G	0.924	0.923	0.901	0.0197045832743354	0.0171	0.2492	53386	77258	58749.13
1840337	chr14	rs6572777	52051742	G	A	0.0555	0.0532	0.95	0.0065981840282271	0.0195	0.7366	53386	77258	58749.13
1846845	chr14	rs6572778	52052021	A	G	0.0412	0.0402	0.951	-0.0014009809156281	0.0224	0.9512	53386	77258	58749.13
1845917	chr14	rs77009787	52052047	C	T	0.986	0.986	0.79	0.0154992634469238	0.0564	0.7838	30869	41264	33063.45
1850494	chr14	rs1465115	52052214	A	G	0.0626	0.0601	0.945	0.0099998345783334	0.0185	0.5891	53386	77258	58749.13
1859405	chr14	rs4898702	52052931	T	A	0.0819	0.0792	0.946	-0.0022024235552	0.0163	0.8911	53386	77258	58749.13
1863827	chr14	rs10873051	52053169	G	T	0.0407	0.0398	0.951	-0.0023026490626755	0.0225	0.9175	53386	77258	58749.13
1862847	chr14	rs55759452	52053894	G	C	0.826	0.825	0.892	-0.0130953713122409	0.012	0.2774	53386	77258	58749.13
1852918	chr14	rs7144301	52053897	G	A	0.259	0.257	0.917	0.0075017910703226	0.0103	0.4676	53386	77258	58749.13
1857111	chr14	rs6572779	52054519	G	A	0.0399	0.0392	0.947	-0.007296555232638	0.0228	0.7479	53386	77258	58749.13
1865828	chr14	rs151237199	52054581	G	A	0.988	0.988	0.86	-0.0798010702035548	0.0524	0.128	35629	51664	39380.7
1844718	chr14	rs4898703	52054873	A	C	0.0401	0.0393	0.947	-0.0073972926304747	0.0228	0.7439	53386	77258	58749.13
1847867	chr14	rs1956583	52054959	C	T	0.0835	0.0811	0.943	-0.0057967688471774	0.0161	0.7214	53386	77258	58749.13
1845358	chr14	rs1956582	52055038	C	A	0.0834	0.0811	0.943	-0.005696192544881	0.0161	0.7252	53386	77258	58749.13
1841550	chr14	rs72673983	52055180	C	T	0.969	0.97	0.943	0.009197572354042	0.0259	0.7238	53386	77258	58749.13
1855832	chr14	rs72673984	52055395	A	G	0.957	0.958	0.946	-0.0024028846163103	0.0219	0.9121	53386	77258	58749.13
1861305	chr14	rs78446950	52055403	C	T	0.986	0.986	0.95	-0.0467981495486393	0.0457	0.3068	36867	49267	39890.55
1841424	chr14	rs12587891	52055571	A	T	0.588	0.581	0.968	0.004001981379298	0.0089	0.6545	53386	77258	58749.13
1857222	chr14	rs6572780	52055652	A	G	0.0398	0.039	0.946	-0.0074980401773571	0.0228	0.7432	53386	77258	58749.13
1866933	chr14	rs41534447	52055794	G	A	0.961	0.962	0.934	-0.0080019302190585	0.0233	0.7308	53386	77258	58749.13
1840241	chr14	rs7161284	52056362	A	G	0.0397	0.039	0.944	-0.0068030886197391	0.0229	0.7657	53386	77258	58749.13
1867569	chr14	rs140391942	52056372	G	C	0.988	0.989	0.848	-0.0799960420957247	0.0576	0.1649	30020	46397	33927.77
1842510	chr14	rs7161454	52056416	C	T	0.04	0.0393	0.944	-0.0069037763167944	0.0228	0.7639	53386	77258	58749.13
1855480	chr14	rs139777803	52056585	G	A	0.985	0.985	0.812	0.0190964956909883	0.0412	0.6425	49624	70166	54283.37
1868137	chr14	rs10140717	52056722	A	G	0.917	0.919	0.94	-0.0028039273327342	0.0163	0.862	53386	77258	58749.13
1855814	chr14	rs58299915	52057072	A	G	0.917	0.919	0.939	-0.0029042131473898	0.0163	0.8598	53386	77258	58749.13
1854028	chr14	rs41339245	52057277	T	C	0.957	0.958	0.947	-0.0019018072895963	0.0219	0.9298	53386	77258	58749.13
1849943	chr14	rs61711383	52057325	C	G	0.961	0.962	0.931	-0.0098988321792475	0.0234	0.6701	53386	77258	58749.13
1854987	chr14	rs55954180	52057526	A	G	0.969	0.97	0.943	0.0080971295874548	0.0259	0.7558	53386	77258	58749.13
1857919	chr14	rs33956767	52057648	C	T	0.588	0.582	0.972	0.0030952049073025	0.0089	0.7272	53386	77258	58749.13
1846665	chr14	rs74054650	52057759	A	G	0.961	0.962	0.931	-0.0104039337153929	0.0234	0.6551	53386	77258	58749.13
1865219	chr14	rs35794461	52058021	A	C	0.534	0.538	0.971	-0.0045001103249234	0.0088	0.6098	53386	77258	58749.13
1868280	chr14	rs7151960	52058255	G	A	0.591	0.584	0.974	0.0033045340083004	0.0089	0.714	53386	77258	58749.13
1860364	chr14	rs116606787	52058410	G	A	0.957	0.958	0.947	-0.0007002451143934	0.022	0.9761	53386	77258	58749.13
1852667	chr14	rs112936339	52058505	C	A	0.958	0.96	0.943	-0.0084959889212643	0.0224	0.7033	53386	77258	58749.13
1858668	chr14	rs7152822	52058706	G	A	0.594	0.587	0.979	0.0058031292269501	0.0089	0.513	53386	77258	58749.13
1868147	chr14	rs1950931	52059063	C	T	0.514	0.51	0.978	0.0028958031120254	0.0087	0.7403	53386	77258	58749.13
1848663	chr14	rs72673987	52059215	C	T	0.977	0.978	0.946	0.004001981379298	0.0302	0.8939	52656	74841	57642.46
1844861	chr14	rs11850904	52060283	T	C	0.557	0.552	0.989	0.0049974917102918	0.0087	0.5638	53386	77258	58749.13
1856662	chr14	rs11846630	52060295	G	A	0.514	0.51	0.981	0.0024968801985871	0.0087	0.7752	53386	77258	58749.13
1865841	chr14	rs35699932	52060491	T	C	0.557	0.552	0.99	0.0050969882578437	0.0087	0.5546	53386	77258	58749.13
1846837	chr14	rs7154230	52060788	C	T	0.956	0.958	0.931	-0.0214994661132367	0.0221	0.3299	53386	77258	58749.13
1858528	chr14	rs146532947	52061069	G	A	0.977	0.978	0.946	0.004101577021075	0.0301	0.8919	52656	74841	57642.46
1862452	chr14	rs117555348	52061619	T	C	0.986	0.986	0.788	-0.0196008476550609	0.0473	0.6782	43581	59377	47561.49
1857870	chr14	rs10142663	52062348	A	G	0.979	0.979	0.907	-0.0363009797263316	0.0316	0.2512	53386	77258	58749.13
1858874	chr14	rs2025024	52063074	G	A	0.45	0.448	0.977	0.0001999800026662	0.0088	0.9792	53386	77258	58749.13
1855416	chr14	rs2064922	52063141	C	T	0.555	0.55	0.995	0.0053954185169075	0.0087	0.5348	53386	77258	58749.13
1850847	chr14	rs55789601	52063533	C	T	0.594	0.587	0.986	0.0045994064948955	0.0088	0.601	53386	77258	58749.13
1866519	chr14	rs76382390	52063552	A	G	0.979	0.979	0.911	-0.0383043331577141	0.0318	0.2282	53386	77258	58749.13
1867222	chr14	rs41409652	52063790	T	A	0.963	0.965	0.952	0.0024968801985871	0.0237	0.9165	53386	77258	58749.13
1841299	chr14	rs72673990	52063933	C	T	0.963	0.965	0.951	0.0024968801985871	0.0237	0.916	53386	77258	58749.13
1851356	chr14	rs74054651	52064087	G	A	0.956	0.958	0.927	-0.0208049294331883	0.0222	0.3492	53386	77258	58749.13
1863622	chr14	rs1950930	52064343	G	A	0.475	0.472	0.971	0.0028958031120254	0.0087	0.741	53386	77258	58749.13
1839972	chr14	rs1950929	52065120	C	T	0.535	0.538	0.951	-0.0093031403261444	0.0088	0.292	53386	77258	58749.13
1851883	chr14	rs66670264	52065141	G	T	0.608	0.604	0.961	0.004001981379298	0.009	0.6589	53386	77258	58749.13
1848232	chr14	rs1950928	52065182	C	T	0.0411	0.0402	0.919	-0.0016012813669738	0.0229	0.9428	53386	77258	58749.13
1846768	chr14	rs10129339	52065220	C	T	0.538	0.535	0.941	0.0038027603329278	0.0089	0.6698	53386	77258	58749.13
1854465	chr14	rs75720812	52065606	T	C	0.927	0.927	0.927	-0.0080019302190585	0.0172	0.6427	53386	77258	58749.13
1862426	chr14	rs117631279	52065854	T	C	0.979	0.98	0.909	-0.0433042394092723	0.032	0.1762	53386	77258	58749.13
1841955	chr14	rs147950729	52066048	C	A	0.931	0.931	0.924	-0.0058973552660839	0.0177	0.7409	53386	77258	58749.13
1855230	chr14	rs10132386	52066083	A	G	0.411	0.407	0.965	-0.000200020002667	0.0089	0.9785	53386	77258	58749.13
1840481	chr14	rs76118324	52066120	T	C	0.93	0.93	0.921	-0.0069037763167944	0.0176	0.6974	53386	77258	58749.13
1842440	chr14	rs78608750	52066519	T	C	0.979	0.98	0.907	-0.0414993071780289	0.032	0.1945	53386	77258	58749.13
1864131	chr14	rs41334646	52067160	T	C	0.938	0.94	0.923	-0.005696192544881	0.0187	0.7606	53386	77258	58749.13
1851594	chr14	rs141994324	52067305	G	A	0.984	0.984	0.788	-0.004701032558649	0.0398	0.9051	51176	72801	55974.19
1858774	chr14	rs113047645	52067444	C	T	0.962	0.963	0.916	-0.0123965203365513	0.0238	0.6024	53321	77197	58686.2
1866383	chr14	rs8015142	52067460	A	C	0.589	0.582	0.969	0.0037031349243813	0.0089	0.6757	53386	77258	58749.13
1845001	chr14	rs116951820	52067999	C	A	0.962	0.963	0.913	-0.0121029460677457	0.0238	0.6106	53321	77197	58686.2
1850595	chr14	rs4898704	52068081	T	C	0.452	0.446	0.946	-0.0014009809156281	0.0089	0.8755	53386	77258	58749.13
1841241	chr14	rs74052604	52068637	C	T	0.928	0.928	0.91	-0.0055956263571598	0.0175	0.75	53386	77258	58749.13
1866212	chr14	rs78438281	52068811	A	C	0.962	0.963	0.905	-0.0108991808690006	0.0239	0.648	53321	77197	58686.2
1867611	chr14	rs1570124	52068919	A	T	0.04	0.0393	0.901	0.0044998604248922	0.0234	0.8489	53321	77197	58686.2
1863360	chr14	rs7145472	52069730	T	A	0.433	0.428	0.933	0.0025966258472659	0.009	0.7687	53386	77258	58749.13
1853283	chr14	rs10142826	52069760	A	T	0.849	0.851	0.91	-0.0017014466397575	0.0127	0.8942	53386	77258	58749.13
1842950	chr14	rs79831492	52070239	A	G	0.969	0.968	0.832	0.0495041949030891	0.0271	0.06779	53386	77258	58749.13
1866199	chr14	rs12896806	52070243	C	T	0.976	0.975	0.839	0.025297307774162	0.0304	0.4066	53386	77258	58749.13
1855473	chr14	rs7160397	52070337	A	G	0.946	0.946	0.88	-0.0068030886197391	0.0202	0.7358	53386	77258	58749.13
1857113	chr14	rs10131396	52070983	C	T	0.976	0.977	0.846	-0.0217958123704574	0.0307	0.4763	53386	77258	58749.13
1863889	chr14	rs79397301	52071673	G	C	0.962	0.963	0.87	-0.015895669405385	0.0244	0.5135	53386	77258	58749.13
1846966	chr14	rs8014154	52072049	T	C	0.511	0.506	0.914	-0.007095110875924	0.009	0.4283	53386	77258	58749.13
1867414	chr14	rs112076067	52072082	A	G	0.962	0.963	0.872	-0.0163021610829842	0.0243	0.5007	53386	77258	58749.13
1841645	chr14	rs76756877	52072333	C	A	0.962	0.963	0.872	-0.0147989665120717	0.0243	0.5419	53386	77258	58749.13
1847469	chr14	rs7152173	52072912	C	A	0.0638	0.0617	0.885	0.00730326611012	0.0188	0.6976	53386	77258	58749.13
1861147	chr14	rs72673995	52072937	A	G	0.91	0.911	0.888	-0.0009004052431641	0.016	0.9536	53386	77258	58749.13
1853061	chr14	rs7152032	52072943	A	G	0.73	0.723	0.943	-0.0027036515743148	0.01	0.7856	53386	77258	58749.13
1856414	chr14	rs75878747	52073202	C	T	0.938	0.94	0.889	-0.0124977728299804	0.019	0.5102	53386	77258	58749.13
1863306	chr14	rs113980427	52073287	T	G	0.937	0.94	0.889	-0.0114958245134845	0.0189	0.5428	53386	77258	58749.13
1863872	chr14	rs8020209	52073301	T	C	0.533	0.534	0.929	9.99950003332973e-05	0.009	0.9921	53386	77258	58749.13
1844730	chr14	rs7158526	52073358	T	C	0.668	0.664	0.93	-0.0052035148315978	0.0095	0.5855	53386	77258	58749.13
1850594	chr14	rs66476739	52073475	C	T	0.952	0.952	0.866	0.0154007965760229	0.0216	0.4745	53386	77258	58749.13
1851578	chr14	rs7141183	52074130	A	G	0.854	0.853	0.919	0.0089993837968006	0.0127	0.481	53386	77258	58749.13
1859420	chr14	rs12879264	52074207	C	A	0.727	0.72	0.951	-0.004198802647333	0.0099	0.67	53386	77258	58749.13
1861132	chr14	rs12880485	52074216	T	A	0.73	0.724	0.952	-0.0042992284528324	0.0099	0.6689	53386	77258	58749.13
1851808	chr14	rs12434763	52074416	G	C	0.805	0.807	0.949	0.004001981379298	0.0111	0.7204	53386	77258	58749.13
1864796	chr14	rs56168634	52074870	C	T	0.902	0.902	0.885	-0.0213972981080803	0.0154	0.1648	53386	77258	58749.13
1862841	chr14	rs3890427	52074967	G	T	0.805	0.808	0.949	0.0036034995896235	0.0111	0.7492	53386	77258	58749.13
1845577	chr14	rs11626565	52075152	A	C	0.854	0.853	0.928	0.0103957761821204	0.0127	0.4132	53386	77258	58749.13
1867643	chr14	rs73290910	52075198	G	A	0.987	0.987	0.899	-0.0724954268501865	0.0481	0.1316	38297	52800	41309.68
1843232	chr14	rs1570123	52075259	C	A	0.235	0.234	0.89	0.0116024307308398	0.0108	0.2804	53386	77258	58749.13
1848034	chr14	rs56224903	52075271	G	T	0.943	0.945	0.893	-0.017502275136142	0.0197	0.3746	53386	77258	58749.13
1854158	chr14	rs7149515	52075571	T	C	0.979	0.979	0.776	-0.0350988198393953	0.0345	0.3091	53316	77188	58679.13
1860946	chr14	rs12885443	52075653	A	C	0.783	0.78	0.935	0.004001981379298	0.0108	0.7119	53386	77258	58749.13
1853960	chr14	rs1956580	52076009	C	T	0.347	0.341	0.968	-0.0023026490626755	0.0092	0.8065	53386	77258	58749.13
1856164	chr14	rs7153647	52076010	G	A	0.96	0.958	0.88	-0.0288007896057264	0.0231	0.2119	53386	77258	58749.13
1843759	chr14	rs7154010	52076196	G	C	0.275	0.277	0.892	0.0150954876453349	0.0102	0.1376	53386	77258	58749.13
1867431	chr14	rs7153711	52076203	C	T	0.959	0.958	0.878	-0.0289037168568363	0.0231	0.2105	53386	77258	58749.13
1846383	chr14	rs1006973	52077089	T	C	0.243	0.237	0.971	0.004101577021075	0.0102	0.6886	53386	77258	58749.13
1851742	chr14	rs72673997	52077272	C	T	0.84	0.839	0.887	0.0135971385060249	0.0125	0.2749	53386	77258	58749.13
1865520	chr14	rs10140647	52077554	T	C	0.96	0.958	0.87	-0.0274020297483382	0.0232	0.2373	53386	77258	58749.13
1848409	chr14	rs1956579	52077754	A	T	0.374	0.371	0.927	0.0027960873020011	0.0093	0.7661	53386	77258	58749.13
1847145	chr14	rs17124283	52077921	G	A	0.735	0.739	0.929	0.0001999800026662	0.0102	0.9863	53386	77258	58749.13
1855759	chr14	rs1956578	52077965	G	A	0.0659	0.0643	0.859	-0.0018016219466282	0.0188	0.925	53386	77258	58749.13
1846701	chr14	rs10131203	52078105	A	G	0.959	0.957	0.863	-0.027196494688472	0.0232	0.2395	53386	77258	58749.13
1841381	chr14	rs2357112	52078316	C	T	0.323	0.323	0.902	0.0017983819413794	0.0097	0.8494	53386	77258	58749.13
1859168	chr14	rs17588609	52078810	A	G	0.651	0.652	0.878	0.0124027667170427	0.0097	0.201	53386	77258	58749.13
1866313	chr14	rs10132246	52078925	G	A	0.474	0.473	0.869	-0.0079011318962572	0.0093	0.3971	53386	77258	58749.13
1859444	chr14	rs1950927	52079210	C	T	0.761	0.763	0.942	-0.0078003437327339	0.0104	0.4559	53386	77258	58749.13
1841193	chr14	rs1950926	52079265	T	G	0.614	0.609	0.921	0.0026963615477425	0.0092	0.7683	53386	77258	58749.13
1844138	chr14	rs117787017	52079515	C	A	0.987	0.987	0.87	0.021497269010823	0.0453	0.6347	45281	59689	48915.43
1861832	chr14	rs114930954	52079827	A	G	0.981	0.981	0.894	-0.0295009039176847	0.0343	0.3891	50718	72301	55671.14
1860201	chr14	rs75192475	52080360	C	T	0.982	0.983	0.913	-0.0229002198863326	0.0354	0.5172	50179	71568	55109.45
1848714	chr14	rs117960016	52080581	A	T	0.985	0.985	0.829	-0.0344051267241774	0.0395	0.3839	51627	73962	56765.12
1868273	chr14	rs188665623	52080948	T	G	0.988	0.988	0.9	-0.0677971580658255	0.0509	0.1826	35462	52676	39589.65
1865592	chr14	rs10484085	52081004	G	A	0.815	0.811	0.963	0.0177023841130051	0.0113	0.1165	53386	77258	58749.13
1862483	chr14	rs80289824	52081076	G	A	0.746	0.748	0.97	-0.0068030886197391	0.0101	0.4961	53386	77258	58749.13
1858838	chr14	rs77893611	52081175	A	G	0.981	0.981	0.922	-0.023002541565316	0.0338	0.496	50583	71973	55497.3
1852681	chr14	rs17588658	52081446	A	G	0.984	0.984	0.9	0.0389995348490096	0.0373	0.2958	52113	73640	56908.14
1857871	chr14	rs77680211	52081523	T	C	0.943	0.939	0.907	-0.0171970248285215	0.0193	0.3716	53386	77258	58749.13
1857839	chr14	rs6572781	52081567	G	C	0.412	0.416	0.96	-0.0058973552660839	0.0089	0.5093	53386	77258	58749.13
1858063	chr14	rs17124293	52081861	C	T	0.746	0.748	0.975	-0.0060985584618694	0.01	0.5444	53386	77258	58749.13
1863649	chr14	rs74052615	52081962	T	C	0.981	0.981	0.922	-0.0222967349986103	0.0337	0.5083	50653	72043	55567.3
1848872	chr14	rs79996391	52082263	C	G	0.981	0.981	0.923	-0.0197028322758684	0.0337	0.5592	50653	72043	55567.3
1853152	chr14	rs116973112	52082312	A	G	0.988	0.987	0.798	-0.0515038428671156	0.0491	0.2937	40989	60422	45876.07
1866742	chr14	rs141578540	52082974	G	C	0.984	0.984	0.814	0.0338022134084658	0.0408	0.407	46983	67672	51630.69
1856240	chr14	rs1008924	52083080	G	A	0.554	0.556	0.975	-0.0005001250416822	0.0088	0.9529	53386	77258	58749.13
1847996	chr14	rs1465113	52083638	G	A	0.901	0.9	0.957	0.0072039888485025	0.0147	0.6216	53386	77258	58749.13
1849354	chr14	rs138398288	52083814	C	T	0.985	0.986	0.812	-0.0652000732482552	0.0447	0.1447	42251	60490	46099.0
1848902	chr14	rs11157837	52084207	A	G	0.721	0.723	0.986	-0.005696192544881	0.0097	0.5544	53386	77258	58749.13
1856097	chr14	rs2145449	52084310	T	C	0.528	0.53	0.98	9.99950003332973e-05	0.0087	0.9926	53386	77258	58749.13
1844515	chr14	rs4901141	52084533	T	C	0.678	0.677	0.978	0.0068961666878413	0.0093	0.4592	53386	77258	58749.13
1842057	chr14	rs8006885	52085025	A	G	0.677	0.676	0.98	0.0072039888485025	0.0093	0.4343	53386	77258	58749.13
1845779	chr14	rs12147618	52085397	G	A	0.968	0.969	0.957	-0.002002002670673	0.0254	0.9358	53386	77258	58749.13
1864677	chr14	rs12147619	52085423	G	A	0.969	0.969	0.958	-0.002002002670673	0.0254	0.937	53386	77258	58749.13
1861141	chr14	rs1570119	52085657	T	C	0.656	0.661	0.986	-0.0051029981759033	0.0091	0.5771	53386	77258	58749.13
1856727	chr14	rs77486228	52086172	C	T	0.988	0.987	0.813	0.0579952857871378	0.059	0.3252	29760	39847	32114.71
1863042	chr14	rs17124300	52086182	T	C	0.988	0.988	0.912	-0.0720976864404302	0.0499	0.1486	35336	52816	39537.42
1860955	chr14	rs2019018	52086438	C	T	0.722	0.724	1.0	-0.0036968248442897	0.0096	0.7004	53386	77258	58749.13
1849376	chr14	rs2010518	52086595	C	G	0.204	0.205	0.984	0.0105046326450854	0.0108	0.3273	53386	77258	58749.13
1850301	chr14	rs2010520	52086630	A	G	0.204	0.205	0.984	0.0099998345783334	0.0108	0.3506	53386	77258	58749.13
1843752	chr14	rs34644701	52087184	C	T	0.835	0.83	0.982	0.0234039777790161	0.0116	0.04413	53386	77258	58749.13
1861377	chr14	rs11847523	52087345	T	C	0.203	0.204	0.983	0.0097027754613851	0.0108	0.3699	53386	77258	58749.13
1865918	chr14	rs999082	52087864	C	T	0.525	0.528	0.992	0.0005998200719675	0.0086	0.944	53386	77258	58749.13
1845664	chr14	rs1467529	52088065	G	T	0.377	0.382	1.0	-0.0050024916227914	0.0088	0.5686	53386	77258	58749.13
1854503	chr14	rs1467528	52088300	A	T	0.374	0.379	1.0	-0.003596459514405	0.0089	0.6871	53386	77258	58749.13
1855742	chr14	rs11621032	52088594	C	G	0.717	0.719	0.997	-0.0024028846163103	0.0096	0.7994	53386	77258	58749.13
1865686	chr14	rs6572782	52089064	G	C	0.163	0.166	0.972	0.0077002766261879	0.0118	0.5123	53386	77258	58749.13
1841171	chr14	rs140626024	52089243	G	C	0.986	0.986	0.841	-0.028399474521698	0.0427	0.5052	48210	64188	52077.28
1867123	chr14	rs1467527	52089855	G	A	0.208	0.208	0.991	0.0149969810059077	0.0107	0.1612	53386	77258	58749.13
1853199	chr14	rs73290927	52090178	G	T	0.841	0.84	0.979	0.0017983819413794	0.0119	0.8767	53386	77258	58749.13
1855164	chr14	rs2357113	52090317	C	T	0.851	0.853	0.985	-0.0048015088161939	0.0122	0.6931	53386	77258	58749.13
1860289	chr14	rs138935132	52090383	C	A	0.986	0.987	0.775	-0.0798010702035548	0.0514	0.1201	37470	52553	41236.87
1840733	chr14	rs7492722	52090773	C	A	0.206	0.207	0.991	0.0134984841513417	0.0107	0.2059	53386	77258	58749.13
1865079	chr14	rs184784375	52090974	T	G	0.987	0.986	0.835	-0.0083043861636152	0.0521	0.8741	34396	47879	37050.49
1865418	chr14	rs74912884	52091044	G	T	0.974	0.972	0.778	0.0270994698817177	0.0302	0.3685	53321	77197	58686.2
1843729	chr14	rs74566463	52091378	C	A	0.911	0.912	0.956	-0.0028039273327342	0.0156	0.8578	53386	77258	58749.13
1867626	chr14	rs17589338	52091760	A	C	0.823	0.818	0.985	0.0190964956909883	0.0113	0.09095	53386	77258	58749.13
1848375	chr14	rs10484084	52091854	C	G	0.823	0.818	0.985	0.0190964956909883	0.0113	0.09059	53386	77258	58749.13
1844346	chr14	rs11851031	52092371	A	G	0.644	0.647	0.994	0.0009995003330834	0.009	0.9102	53386	77258	58749.13
1861277	chr14	rs60689591	52092504	G	A	0.722	0.724	0.998	-0.0033957590691798	0.0096	0.7246	53386	77258	58749.13
1858826	chr14	rs10484083	52092749	A	G	0.983	0.983	0.908	-0.0102018624845967	0.0362	0.7784	52739	76283	57999.77
1867090	chr14	rs10484082	52092766	T	C	0.892	0.892	0.956	0.0081963182244858	0.0142	0.566	53386	77258	58749.13
1852688	chr14	rs1956574	52093276	A	G	0.719	0.721	0.997	-0.0029042131473898	0.0096	0.7624	53386	77258	58749.13
1860355	chr14	rs1950924	52093436	G	A	0.902	0.901	0.959	0.0090984829852593	0.0147	0.5383	53386	77258	58749.13
1858117	chr14	rs2064921	52094062	G	C	0.719	0.721	0.996	-0.0028039273327342	0.0096	0.7696	53386	77258	58749.13
1841791	chr14	rs35060689	52095246	G	A	0.947	0.946	0.922	-0.0038975857287134	0.0199	0.8429	53386	77258	58749.13
1840859	chr14	rs4402469	52096112	A	G	0.716	0.718	0.993	-0.0010005003335835	0.0096	0.9201	53386	77258	58749.13
1850939	chr14	rs2104051	52096443	T	C	0.379	0.383	0.984	0.0003999200213268	0.0089	0.9613	53386	77258	58749.13
1865973	chr14	rs10444715	52098340	G	A	0.793	0.793	0.987	0.005703702916678	0.0107	0.5922	53386	77258	58749.13
1853727	chr14	rs67923820	52098560	A	C	0.832	0.831	0.981	0.0022973590486834	0.0116	0.8423	53386	77258	58749.13
1843642	chr14	rs11157838	52098585	G	A	0.719	0.721	0.993	-0.0018016219466282	0.0096	0.8484	53386	77258	58749.13
1867440	chr14	rs9323213	52098635	T	C	0.953	0.954	0.982	0.0027960873020011	0.0206	0.8931	53386	77258	58749.13
1858610	chr14	rs1950923	52098855	G	T	0.21	0.21	0.994	0.0161980995687726	0.0106	0.1257	53386	77258	58749.13
1860811	chr14	rs149503818	52099342	C	T	0.982	0.982	0.82	-0.039104719880761	0.0358	0.2743	53200	76329	58439.19
1846528	chr14	rs10484081	52099607	C	G	0.717	0.719	0.993	-0.001300845733048	0.0096	0.8914	53386	77258	58749.13
1841484	chr14	rs12432820	52100197	G	A	0.719	0.721	0.993	-0.0021022080918702	0.0096	0.8231	53386	77258	58749.13
1865577	chr14	rs7151833	52100525	T	C	0.831	0.831	0.983	0.004101577021075	0.0116	0.7224	53386	77258	58749.13
1851197	chr14	rs117810919	52101138	C	T	0.954	0.954	0.985	0.0048979852621919	0.0207	0.811	53386	77258	58749.13
1858845	chr14	rs17589730	52101231	G	C	0.749	0.752	0.971	-0.0005001250416822	0.0101	0.9566	53386	77258	58749.13
1863734	chr14	rs55863125	52101574	G	A	0.805	0.809	0.984	-0.0031950988965408	0.011	0.7727	53386	77258	58749.13
1855309	chr14	rs17124360	52101658	G	A	0.805	0.809	0.984	-0.0034961042567088	0.011	0.7526	53386	77258	58749.13
1855468	chr14	rs77495702	52102852	T	C	0.962	0.963	0.928	-0.0353992243518656	0.0235	0.1329	53386	77258	58749.13
1840380	chr14	rs1000906	52103134	T	G	0.713	0.714	0.992	0.0017983819413794	0.0096	0.8529	53386	77258	58749.13
1856964	chr14	rs76360469	52103160	T	A	0.961	0.963	0.924	-0.0396976268585458	0.0235	0.09031	53386	77258	58749.13
1842697	chr14	rs1467526	52103192	C	T	0.204	0.204	0.996	0.0183015011699126	0.0107	0.08691	53386	77258	58749.13
1855307	chr14	rs1467524	52104291	G	C	0.199	0.199	0.998	0.0172012073197748	0.0108	0.1106	53386	77258	58749.13
1850114	chr14	rs1467523	52104304	C	G	0.199	0.199	0.998	0.0167981182758809	0.0108	0.1183	53386	77258	58749.13
1868056	chr14	rs1467522	52104569	T	G	0.245	0.244	0.997	0.0115035793834154	0.01	0.2522	53386	77258	58749.13
1841021	chr14	rs72675807	52105020	T	C	0.806	0.811	0.986	-0.0082035573506883	0.011	0.4542	53386	77258	58749.13
1846433	chr14	rs74052647	52105028	A	G	0.852	0.856	0.987	-0.0114047880634385	0.0122	0.3488	53386	77258	58749.13
1865236	chr14	rs7159253	52105180	G	A	0.84	0.84	0.989	0.0021975835434872	0.0118	0.8548	53386	77258	58749.13
1848019	chr14	rs2357114	52105227	T	C	0.198	0.199	0.998	0.0155977206230546	0.0108	0.1473	53386	77258	58749.13
1842892	chr14	rs755594	52105349	T	A	0.863	0.861	0.974	0.0014988761237359	0.0126	0.9052	53386	77258	58749.13
1859194	chr14	rs755595	52105374	T	C	0.842	0.837	0.986	0.0197045832743354	0.0118	0.09422	53386	77258	58749.13
1862603	chr14	rs755596	52105624	C	T	0.84	0.84	0.989	0.0022973590486834	0.0118	0.8481	53386	77258	58749.13
1842364	chr14	rs8021964	52105814	G	T	0.954	0.955	0.99	0.0064988367398296	0.0208	0.7536	53386	77258	58749.13
1858147	chr14	rs113716978	52105925	G	A	0.955	0.956	0.989	0.0059025456526138	0.0208	0.7757	53386	77258	58749.13
1859234	chr14	rs185701829	52106035	C	A	0.985	0.985	0.974	0.0063994795805678	0.039	0.8688	46150	62091	50099.0
1866815	chr14	rs191612026	52106077	C	A	0.985	0.985	0.974	0.0064988367398296	0.039	0.8682	46150	62091	50099.0
1859326	chr14	rs117419402	52106262	G	T	0.979	0.978	0.925	0.0258041896815329	0.0307	0.4005	52995	77051	58487.09
1851046	chr14	rs8006868	52106424	G	A	0.205	0.204	0.999	0.0189002595004805	0.0107	0.07692	53386	77258	58749.13
1868075	chr14	rs12881844	52106648	C	T	0.848	0.843	0.987	0.0226026252094292	0.012	0.05955	53386	77258	58749.13
1860031	chr14	rs77659158	52107117	G	T	0.955	0.955	0.989	0.0063001125484799	0.0208	0.7632	53386	77258	58749.13
1854355	chr14	rs113159468	52107838	C	G	0.713	0.714	0.99	0.0005998200719675	0.0096	0.9509	53386	77258	58749.13
1849437	chr14	rs28457173	52108065	G	T	0.899	0.899	0.965	0.0043007385516922	0.0145	0.7662	53386	77258	58749.13
1855364	chr14	rs10137918	52108836	A	C	0.853	0.856	0.988	-0.0114958245134845	0.0122	0.3479	53386	77258	58749.13
1865345	chr14	rs60318774	52108995	C	T	0.953	0.954	0.988	0.0036034995896235	0.0205	0.8621	53386	77258	58749.13
1852426	chr14	rs1950922	52109075	T	A	0.251	0.249	0.996	0.0141987193998129	0.0099	0.1524	53386	77258	58749.13
1863935	chr14	rs1950921	52109113	T	C	0.204	0.203	0.998	0.0180952882690919	0.0107	0.09061	53386	77258	58749.13
1855577	chr14	rs117306707	52109712	G	T	0.978	0.978	0.927	0.0243998868235351	0.0306	0.4253	52995	77051	58487.09
1851256	chr14	rs4898705	52109999	T	G	0.835	0.834	0.993	0.0004998750416509	0.0116	0.9639	53386	77258	58749.13
1853526	chr14	rs4901142	52110112	G	C	0.245	0.243	0.994	0.0131037693769772	0.01	0.1905	53386	77258	58749.13
1845282	chr14	rs8019441	52110329	G	A	0.84	0.84	0.992	0.0017983819413794	0.0118	0.8764	53386	77258	58749.13
1857131	chr14	rs17092966	52112742	A	C	0.921	0.923	0.873	0.0011992805754821	0.0172	0.9436	53386	77258	58749.13
1862076	chr14	rs148078818	52112764	C	T	0.955	0.956	0.987	0.0053954185169075	0.0209	0.7958	53386	77258	58749.13
1842811	chr14	rs10444677	52112856	G	A	0.955	0.955	0.987	0.0062007356416035	0.0209	0.7654	53386	77258	58749.13
1856112	chr14	rs78122190	52113826	A	G	0.943	0.939	0.933	-0.0182047046548463	0.0191	0.3393	53386	77258	58749.13
1844170	chr14	rs2357115	52114207	A	T	0.367	0.367	0.993	0.0111970780932162	0.009	0.2106	53386	77258	58749.13
1846418	chr14	rs2357116	52114429	A	G	0.566	0.57	0.993	-0.0027036515743148	0.0087	0.7526	53386	77258	58749.13
1850136	chr14	rs2357117	52114556	T	G	0.565	0.57	0.992	-0.0030045090202987	0.0087	0.7283	53386	77258	58749.13
1850231	chr14	rs113433040	52114678	G	C	0.953	0.954	0.987	0.0014988761237359	0.0206	0.9412	53386	77258	58749.13
1843629	chr14	rs111692948	52114685	C	A	0.953	0.954	0.986	0.001998002662673	0.0205	0.9239	53386	77258	58749.13
1867361	chr14	rs113523994	52114832	C	T	0.953	0.954	0.987	0.0014988761237359	0.0206	0.9401	53386	77258	58749.13
1854124	chr14	rs55760336	52114853	A	C	0.84	0.835	0.984	0.0207041815582916	0.0118	0.07872	53386	77258	58749.13
1839941	chr14	rs73292745	52115244	C	T	0.953	0.954	0.986	0.001598721363697	0.0205	0.936	53386	77258	58749.13
1862169	chr14	rs10143355	52115376	G	A	0.859	0.862	0.987	-0.0087985943563496	0.0125	0.4798	53386	77258	58749.13
1847082	chr14	rs10132437	52115476	T	C	0.812	0.816	0.985	-0.0054950702819798	0.0111	0.6183	53386	77258	58749.13
1860073	chr14	rs111948470	52115538	C	T	0.953	0.954	0.986	0.0022973590486834	0.0206	0.9125	53386	77258	58749.13
1845146	chr14	rs116233380	52115799	T	C	0.984	0.982	0.937	0.0708963919750802	0.0353	0.04455	52740	75922	57977.2
1864771	chr14	rs11627169	52116068	C	T	0.208	0.207	0.996	0.0198026272961797	0.0106	0.06226	53386	77258	58749.13
1863435	chr14	rs35727966	52116789	T	C	0.947	0.947	0.922	-0.0046005663955682	0.02	0.8195	53386	77258	58749.13
1848812	chr14	rs3751464	52117892	T	C	0.207	0.206	0.994	0.0193025022544974	0.0107	0.07072	53386	77258	58749.13
1865570	chr14	rs45618241	52117934	G	A	0.954	0.955	0.986	0.0028958031120254	0.0208	0.8873	53386	77258	58749.13
1855256	chr14	rs45583835	52117956	A	C	0.799	0.795	0.987	0.0199986865066891	0.0108	0.06376	53386	77258	58749.13
1862048	chr14	rs45500895	52118085	T	C	0.954	0.955	0.986	0.0034041991335623	0.0208	0.8699	53386	77258	58749.13
1862298	chr14	rs139014790	52118800	C	T	0.927	0.923	0.92	-0.0110002818588653	0.0171	0.5189	53386	77258	58749.13
1867680	chr14	rs79346288	52118847	C	G	0.711	0.712	0.982	0.0024968801985871	0.0096	0.795	53386	77258	58749.13
1852549	chr14	rs8010756	52118968	T	C	0.799	0.795	0.985	0.0199986865066891	0.0108	0.0627	53386	77258	58749.13
1843881	chr14	rs78035655	52119028	G	A	0.986	0.985	0.737	0.0288983900426488	0.0512	0.5729	35863	55015	40136.97
1852735	chr14	rs34657485	52119036	G	T	0.863	0.862	0.969	-0.0004000800213396	0.0127	0.9745	53386	77258	58749.13
1841605	chr14	rs4143904	52119107	C	G	0.203	0.203	0.99	0.0194986595340326	0.0108	0.07037	53386	77258	58749.13
1854084	chr14	rs115050740	52119225	G	A	0.861	0.863	0.978	-0.005696192544881	0.0126	0.6501	53386	77258	58749.13
1865925	chr14	rs114102842	52119236	C	G	0.861	0.863	0.978	-0.0055956263571598	0.0126	0.6583	53386	77258	58749.13
1842142	chr14	rs11845396	52119265	C	G	0.838	0.837	0.983	-0.0001000050003333	0.0117	0.9954	53386	77258	58749.13
1844806	chr14	rs117758383	52119539	T	C	0.953	0.954	0.983	0.0030952049073025	0.0206	0.8815	53386	77258	58749.13
1853310	chr14	rs112986382	52119956	G	A	0.953	0.954	0.983	0.0046989426564652	0.0206	0.8192	53386	77258	58749.13
1849536	chr14	rs77516864	52119971	G	T	0.953	0.954	0.983	0.005703702916678	0.0206	0.7816	53386	77258	58749.13
1839928	chr14	rs735265	52120264	A	G	0.203	0.203	0.987	0.0194005857039748	0.0108	0.07212	53386	77258	58749.13
1847387	chr14	rs746306	52120314	T	A	0.799	0.795	0.984	0.0194005857039748	0.0108	0.07251	53386	77258	58749.13
1849735	chr14	rs117082679	52120351	A	G	0.985	0.985	0.789	-0.0723019117554052	0.0405	0.0746	51857	73436	56796.98
1841017	chr14	rs2357118	52120466	G	T	0.846	0.841	0.982	0.0208021276292633	0.012	0.08251	53386	77258	58749.13
1860034	chr14	rs17666653	52122477	C	T	0.792	0.792	0.985	0.001998002662673	0.0107	0.8525	53386	77258	58749.13
1860205	chr14	rs17666689	52122619	C	T	0.839	0.839	0.982	-0.0001000050003333	0.0118	0.9957	53386	77258	58749.13
1848235	chr14	rs8022690	52123070	G	C	0.208	0.207	0.983	0.0205964297986501	0.0107	0.05469	53386	77258	58749.13
1864460	chr14	rs35004553	52123073	A	T	0.792	0.792	0.982	0.001998002662673	0.0107	0.8531	53386	77258	58749.13
1866538	chr14	rs11852098	52123162	C	T	0.863	0.866	0.973	-0.0033957590691798	0.0127	0.7898	53386	77258	58749.13
1862733	chr14	rs75092668	52124017	G	A	0.983	0.982	0.934	0.0739008078395342	0.0348	0.03374	52740	75922	57977.2
1860096	chr14	rs12882828	52124108	C	T	0.839	0.836	0.951	0.0071047017299317	0.012	0.5536	53386	77258	58749.13
1844165	chr14	rs10132283	52124272	G	C	0.513	0.515	0.974	0.0088011559530687	0.0087	0.3153	53386	77258	58749.13
1864174	chr14	rs941703	52124421	A	G	0.197	0.197	0.973	0.0131037693769772	0.011	0.2312	53386	77258	58749.13
1864967	chr14	rs10134974	52124963	A	G	0.855	0.851	0.984	0.009504687014246	0.0122	0.4376	53386	77258	58749.13
1858653	chr14	rs8014336	52125507	A	C	0.159	0.156	0.985	-0.001300845733048	0.0119	0.9121	53386	77258	58749.13
1840735	chr14	rs117992529	52125648	G	A	0.982	0.983	0.766	-0.0579999442979887	0.0379	0.1262	52370	75167	57407.24
1852878	chr14	rs12889478	52125683	A	G	0.855	0.851	0.987	0.0089002747867194	0.0122	0.4686	53386	77258	58749.13
1852424	chr14	rs941700	52126520	A	T	0.875	0.875	0.975	-0.0093031403261444	0.0131	0.4783	53386	77258	58749.13
1843719	chr14	rs17590534	52126584	T	C	0.983	0.983	0.909	0.0222017079836866	0.0366	0.5445	50262	67941	54499.89
1845558	chr14	rs9671722	52127059	A	G	0.156	0.153	0.994	-0.0030045090202987	0.0119	0.7991	53386	77258	58749.13
1851112	chr14	rs12879807	52127137	C	A	0.853	0.85	0.989	0.0066975214477213	0.0122	0.5799	53386	77258	58749.13
1867139	chr14	rs1956576	52127837	A	G	0.436	0.435	0.99	-0.0001000050003333	0.0087	0.9918	53386	77258	58749.13
1858346	chr14	rs28578287	52127994	G	A	0.853	0.85	0.99	0.0064988367398296	0.0122	0.5934	53386	77258	58749.13
1847816	chr14	rs1885035	52128897	T	C	0.849	0.845	0.99	0.0049974917102918	0.012	0.6747	53386	77258	58749.13
1862557	chr14	rs66820903	52129048	G	A	0.438	0.438	0.991	0.0	0.0087	0.9992	53386	77258	58749.13
1849365	chr14	rs35588240	52129505	G	T	0.855	0.852	0.993	0.0064988367398296	0.0122	0.5946	53386	77258	58749.13
1844377	chr14	rs113753294	52129671	G	A	0.955	0.951	0.944	-0.0305004454483837	0.0212	0.1501	53386	77258	58749.13
1853293	chr14	rs7155793	52129902	C	A	0.167	0.163	0.992	0.0003999200213268	0.0116	0.974	53386	77258	58749.13
1848283	chr14	rs12886658	52130128	A	G	0.855	0.851	0.993	0.0064988367398296	0.0122	0.5963	53386	77258	58749.13
1846542	chr14	rs7149556	52130179	A	C	0.164	0.16	0.994	0.0001999800026662	0.0117	0.9832	53386	77258	58749.13
1843495	chr14	rs61969835	52130604	G	A	0.856	0.852	0.994	0.0066975214477213	0.0122	0.5852	53386	77258	58749.13
1860444	chr14	rs77092608	52130970	G	A	0.949	0.95	0.864	0.0093957216403621	0.0211	0.6545	53386	77258	58749.13
1854673	chr14	rs9805984	52131743	G	T	0.856	0.852	0.996	0.0063001125484799	0.0122	0.6073	53386	77258	58749.13
1841173	chr14	rs11847326	52131756	G	A	0.872	0.872	0.987	-0.0105049846451474	0.0129	0.4159	53386	77258	58749.13
1844710	chr14	rs10141001	52132201	G	A	0.855	0.852	0.996	0.0063994795805678	0.0122	0.5971	53386	77258	58749.13
1857786	chr14	rs12434533	52132236	C	T	0.985	0.985	0.784	-0.0391983134041576	0.0424	0.3548	49253	68990	53573.12
1865011	chr14	rs6572783	52132331	A	G	0.469	0.467	0.999	0.0034041991335623	0.0086	0.6971	53386	77258	58749.13
1847063	chr14	rs7146815	52133233	G	A	0.851	0.847	0.993	0.0045994064948955	0.0121	0.7038	53386	77258	58749.13
1848463	chr14	rs12589454	52133798	G	C	0.653	0.649	0.988	-0.005696192544881	0.0091	0.5336	53386	77258	58749.13
1850964	chr14	rs35883366	52134000	C	A	0.852	0.848	0.992	0.0045994064948955	0.0121	0.7065	53386	77258	58749.13
1865126	chr14	rs185895582	52134078	C	T	0.986	0.985	0.88	-0.0239034240815591	0.047	0.611	35697	54424	39974.38
1854658	chr14	rs77503062	52134354	C	T	0.957	0.958	0.966	-0.0023026490626755	0.0217	0.9167	53386	77258	58749.13
1842161	chr14	rs10147501	52134387	C	A	0.165	0.162	0.986	0.0166997792224134	0.0117	0.1544	53386	77258	58749.13
1849804	chr14	rs117421195	52135098	C	T	0.985	0.986	0.837	-0.0473956369746291	0.0412	0.2505	49328	65815	53243.2
1865798	chr14	rs4898706	52135356	G	A	0.508	0.51	0.989	0.0133998200630165	0.0087	0.1227	53386	77258	58749.13
1849628	chr14	rs7144199	52136712	C	T	0.653	0.65	0.989	-0.0060985584618694	0.0091	0.4985	53386	77258	58749.13
1867716	chr14	rs8006957	52136730	C	T	0.664	0.669	0.984	0.0133998200630165	0.0092	0.1448	53386	77258	58749.13
1865636	chr14	rs66522207	52136755	A	C	0.849	0.846	0.99	0.0049974917102918	0.012	0.6776	53386	77258	58749.13
1859500	chr14	rs141957511	52136757	A	T	0.986	0.986	0.866	0.0177023841130051	0.0406	0.6627	50068	72883	55274.0
1859385	chr14	rs8007388	52136788	G	T	0.659	0.664	0.985	0.0125015292229252	0.0092	0.1718	53386	77258	58749.13
1846580	chr14	rs10133897	52137068	A	G	0.663	0.667	0.986	0.0138042809763971	0.0092	0.1328	53386	77258	58749.13
1848260	chr14	rs189327909	52137467	G	A	0.987	0.986	0.946	0.0356952753244514	0.042	0.3957	46012	67276	50835.3
1859290	chr14	rs4259964	52137756	T	G	0.16	0.158	0.987	0.0164047040252769	0.0118	0.1647	53386	77258	58749.13
1845620	chr14	rs150635075	52137787	C	G	0.98	0.978	0.931	0.0970994871296738	0.0313	0.001903	53386	77258	58749.13
1863727	chr14	rs11622825	52137895	C	T	0.984	0.984	0.794	-0.0263029084210524	0.0406	0.5177	49778	71088	54488.73
1865992	chr14	rs7155895	52138394	C	T	0.166	0.163	0.986	0.0179970767016546	0.0117	0.1227	53386	77258	58749.13
1846711	chr14	rs56033676	52138648	A	G	0.656	0.661	0.987	0.0108014536938559	0.0092	0.2393	53386	77258	58749.13
1843673	chr14	rs151167672	52139325	G	T	0.987	0.987	0.792	9.99950003332973e-05	0.0454	0.9983	48222	69545	53138.96
1859211	chr14	rs34860830	52139785	G	A	0.851	0.847	0.992	0.0038027603329278	0.0121	0.7506	53386	77258	58749.13
1844354	chr14	rs4277270	52140055	T	G	0.157	0.155	0.987	0.0142973047008244	0.0119	0.2318	53386	77258	58749.13
1850380	chr14	rs12147007	52141645	A	G	0.956	0.958	0.959	-0.0019018072895963	0.0217	0.9303	53386	77258	58749.13
1863338	chr14	rs10130434	52141647	G	T	0.85	0.847	0.992	0.0038027603329278	0.0121	0.7518	53386	77258	58749.13
1847012	chr14	rs9323214	52141673	G	A	0.507	0.509	0.988	0.0131037693769772	0.0087	0.1305	53386	77258	58749.13
1862488	chr14	rs72675822	52141702	G	T	0.959	0.959	0.882	0.0046989426564652	0.0231	0.8405	53386	77258	58749.13
1859042	chr14	rs78683281	52142747	G	A	0.958	0.959	0.818	-0.0430954101055856	0.0239	0.07136	53386	77258	58749.13
1850361	chr14	rs4451881	52142886	G	C	0.637	0.635	0.991	0.0153023200084426	0.009	0.08776	53386	77258	58749.13
1852848	chr14	rs10498431	52143694	C	T	0.642	0.64	0.991	0.0167981182758809	0.009	0.06167	53386	77258	58749.13
1860539	chr14	rs8021661	52144437	A	G	0.288	0.283	0.987	0.0121953336998771	0.0096	0.2011	53386	77258	58749.13
1861848	chr14	rs8003096	52144593	T	C	0.0322	0.0309	0.984	0.0258041896815329	0.0251	0.305	52493	75664	57604.43
1862016	chr14	rs4312232	52144872	T	C	0.635	0.634	0.991	0.0159028762794155	0.009	0.07688	53386	77258	58749.13
1840858	chr14	rs4243577	52145105	T	C	0.0321	0.0308	0.985	0.0264958638039652	0.0252	0.292	52493	75664	57604.43
1853519	chr14	rs12323408	52145244	T	C	0.635	0.634	0.991	0.0160997014894237	0.009	0.07319	53386	77258	58749.13
1849332	chr14	rs55780869	52145659	C	T	0.792	0.793	0.987	0.0193025022544974	0.0107	0.07044	53386	77258	58749.13
1844593	chr14	rs8012981	52146124	G	T	0.878	0.877	0.977	-0.0055956263571598	0.0133	0.6737	53386	77258	58749.13
1868107	chr14	rs144721999	52146837	G	A	0.98	0.978	0.928	0.0983963218561933	0.0314	0.0017	53386	77258	58749.13
1846619	chr14	rs140972534	52148694	C	T	0.987	0.986	0.945	0.0295005481176215	0.0421	0.4843	45645	66401	50313.26
1840605	chr14	rs118143454	52149643	G	A	0.981	0.982	0.832	-0.0668024151462154	0.0355	0.05986	51959	75319	57201.92
1868122	chr14	rs4403977	52149648	C	T	0.641	0.64	0.991	0.0166014304974254	0.009	0.06538	53386	77258	58749.13
1841149	chr14	rs4243578	52149768	T	C	0.636	0.635	0.992	0.0153023200084426	0.009	0.08795	53386	77258	58749.13
1846785	chr14	rs41480647	52149834	A	G	0.653	0.649	0.992	-0.0051029981759033	0.0091	0.5751	53386	77258	58749.13
1856226	chr14	rs11625657	52150207	G	C	0.653	0.649	0.992	-0.0048015088161939	0.0091	0.5978	53386	77258	58749.13
1859361	chr14	rs4290402	52150405	G	A	0.637	0.636	0.993	0.0148984646619666	0.009	0.09738	53386	77258	58749.13
1859818	chr14	rs8011426	52151204	G	A	0.792	0.794	0.989	0.0187039847937718	0.0107	0.07984	53386	77258	58749.13
1844653	chr14	rs8011185	52151339	A	G	0.636	0.635	0.993	0.0148984646619666	0.009	0.09617	53386	77258	58749.13
1860844	chr14	rs72622449	52151474	A	T	0.653	0.649	0.992	-0.0051029981759033	0.0091	0.5752	53386	77258	58749.13
1842642	chr14	rs191461664	52151625	G	A	0.986	0.985	0.877	-0.0201006717070029	0.0471	0.6689	35697	54424	39974.38
1855883	chr14	rs111227220	52152300	A	G	0.984	0.984	0.898	-0.0050024916227914	0.0381	0.8953	49757	67436	53994.89
1861386	chr14	rs9285578	52152601	G	A	0.642	0.641	0.993	0.01600129372694	0.009	0.07519	53386	77258	58749.13
1842734	chr14	rs9323215	52152824	T	A	0.641	0.639	0.993	0.0161980995687726	0.009	0.07132	53386	77258	58749.13
1854856	chr14	rs7140349	52153772	C	A	0.641	0.639	0.993	0.0161980995687726	0.009	0.0715	53386	77258	58749.13
1842889	chr14	rs7140365	52153805	C	T	0.641	0.639	0.993	0.0164047040252769	0.009	0.06839	53386	77258	58749.13
1866601	chr14	rs11157839	52153956	A	T	0.653	0.649	0.993	-0.004701032558649	0.0091	0.6026	53386	77258	58749.13
1848869	chr14	rs118105101	52154362	C	T	0.971	0.971	0.815	0.0105046326450854	0.0286	0.7146	53324	77004	58649.46
1860894	chr14	rs116890422	52154372	T	C	0.981	0.98	0.779	0.0307037775750057	0.0355	0.388	52839	74676	57847.34
1848906	chr14	rs56799730	52154577	A	C	0.935	0.932	0.935	0.0533037720223111	0.0179	0.002947	53386	77258	58749.13
1846439	chr14	rs139840943	52154739	A	G	0.987	0.988	0.788	-0.0630995569433169	0.0558	0.2585	33655	43749	35706.57
1845015	chr14	rs9635224	52154846	T	G	0.786	0.789	0.991	0.0166997792224134	0.0106	0.1146	53386	77258	58749.13
