## Supplementary material for "Characterization of shared and ancestry-specific signals driving complex traits using multi-ancestry fine-mapping": s1_gwas_temp.txt

locus	alleles	n	sum_x	y_transpose_x	beta	standard_error	t_stat	p_value	p_value_str	chrom	pos	-log10pvalue	rsid
chr14:64637522	['C', 'A']	98663	31382.81697093796	-1225.1004598931895	0.0027409675003341	0.0058363837189471	0.4696345600848595	0.638617	0.638617	chr14	64637522	0.1947595247130731	chr14:64637522:C:A
chr14:64638398	['C', 'T']	98663	184123.4647421928	-6082.933798698493	-0.0041530113442885	0.0084929837204784	-0.4889932067424929	0.624848	0.624848	chr14	64638398	0.2042256159194492	chr14:64638398:C:T
chr14:64639141	['T', 'C']	98663	31258.554179001585	-1241.1690805768242	0.0027412240266863	0.0058452871278752	0.4689631093764236	0.639097	0.639097	chr14	64639141	0.1944332210784253	chr14:64639141:T:C
chr14:64641687	['T', 'C']	98663	31371.31317923763	-1235.87677589356	0.0021560496805485	0.0058377169801927	0.369330970971019	0.711882	0.711882	chr14	64641687	0.1475919880989642	chr14:64641687:T:C
chr14:64641940	['A', 'G']	98663	13651.490567185365	-410.5931091266746	0.0209339222246655	0.0083785614541169	2.498510315798804	0.0124733	0.0124733	chr14	64641940	1.904018632151776	chr14:64641940:A:G
chr14:64642674	['T', 'G']	98663	31345.70259653262	-1230.9650084199734	0.0027067157170952	0.0058446618459644	0.4631090366612346	0.643287	0.643287	chr14	64642674	0.1915952250419011	chr14:64642674:T:G
chr14:64642930	['A', 'G']	98663	31316.904477127828	-1239.7633875953625	0.0023379928665254	0.0058416387343937	0.4002289379451235	0.688989	0.688989	chr14	64642930	0.1617877117316137	chr14:64642930:A:G
chr14:64644072	['C', 'T']	98663	31306.076849777484	-1236.2052901923362	0.0024610974721047	0.0058426838615094	0.4212272185935076	0.67359	0.67359	chr14	64644072	0.1716043689209012	chr14:64644072:C:T
chr14:64644122	['C', 'T']	98663	31404.41109624312	-1258.5198485244591	0.0017798306497397	0.0058348585004282	0.3050340723102572	0.760341	0.760341	chr14	64644122	0.1189915903449321	chr14:64644122:C:T
chr14:64644300	['T', 'C']	98663	31306.02874984793	-1236.8549445076842	0.0023778669320432	0.0058427556452031	0.4069769602628353	0.684026	0.684026	chr14	64644300	0.1649273903238495	chr14:64644300:T:C
chr14:64644477	['T', 'G']	98663	31315.85662010664	-1239.910785119917	0.0023260832415821	0.0058422019421829	0.3981518038236459	0.690519	0.690519	chr14	64644477	0.1608243670757458	chr14:64644477:T:G
chr14:64644664	['C', 'T']	98663	31311.269422961923	-1238.5524776747147	0.0023469677898309	0.0058421774769507	0.4017282595556948	0.687885	0.687885	chr14	64644664	0.1624841606597963	chr14:64644664:C:T
chr14:64644892	['A', 'G']	98663	31312.39524157086	-1236.5623554204724	0.0023865186084377	0.0058426556452749	0.4084647039515003	0.682933	0.682933	chr14	64644892	0.1656219012343906	chr14:64644892:A:G
chr14:64645496	['C', 'A']	98663	31311.538867771527	-1233.9355812048327	0.0024639696148496	0.0058422001925756	0.4217537115521781	0.673206	0.673206	chr14	64645496	0.1718520219961553	chr14:64645496:C:A
chr14:64645507	['A', 'C']	98663	31311.90417304398	-1233.8739594917747	0.0024864053449216	0.0058421858766696	0.4255950422342613	0.670404	0.670404	chr14	64645507	0.1736634031296517	chr14:64645507:A:C
chr14:64645672	['C', 'T']	98663	31309.538705590185	-1234.7887759435853	0.0024697132687364	0.0058423422702941	0.4227265631618214	0.672496	0.672496	chr14	64645672	0.1723102944974413	chr14:64645672:C:T
chr14:64645945	['T', 'C']	98663	31310.07749855546	-1241.1266457263268	0.0022748685901184	0.0058422736959384	0.3893806946600136	0.696995	0.696995	chr14	64645945	0.1567703373685589	chr14:64645945:T:C
chr14:64646954	['G', 'A']	98663	31299.83443507177	-1228.00493553137	0.0027054357220373	0.0058445397052822	0.4628997078404919	0.643437	0.643437	chr14	64646954	0.1914939691819333	chr14:64646954:G:A
chr14:64647000	['T', 'G']	98663	31406.318583530912	-1233.9169514506498	0.0026894137638933	0.0058465139756577	0.4600029650302564	0.645515	0.645515	chr14	64647000	0.1900936614664387	chr14:64647000:T:G
chr14:64647050	['A', 'G']	98663	31185.79860491525	-1221.6339721652191	0.0032776591805822	0.0058514623122055	0.5601436026931972	0.575383	0.575383	chr14	64647050	0.2400429737200388	chr14:64647050:A:G
chr14:64648315	['TCA', 'T']	98663	31192.976385620408	-1224.2341471528066	0.0031112723084791	0.0058526912701181	0.5315968611507379	0.595006	0.595006	chr14	64648315	0.2254786548533778	chr14:64648315:TCA:T
chr14:64649022	['T', 'G']	98663	31322.76208336714	-1229.9437113285176	0.0026904459083159	0.0058412266711471	0.4605960459650532	0.645089	0.645089	chr14	64649022	0.1903803635935199	chr14:64649022:T:G
chr14:64649230	['C', 'G']	98663	31324.57224542762	-1233.5918898878838	0.0025770005685319	0.0058420807164384	0.4411100588324284	0.659134	0.659134	chr14	64649230	0.1810262856416634	chr14:64649230:C:G
chr14:64649235	['T', 'C']	98663	31327.383243429584	-1233.414063767845	0.0025573781019267	0.0058420423484498	0.4377541190890724	0.661565	0.661565	chr14	64649235	0.1794274791340837	chr14:64649235:T:C
chr14:64649832	['G', 'A']	98663	23044.401400812912	-976.8260823194043	-0.0065820741273997	0.0066363400068458	-0.991822920557102	0.321286	0.321286	chr14	64649832	0.4931081983676074	chr14:64649832:G:A
chr14:64650459	['T', 'C']	98663	106880.33091642927	-3463.3713513010152	0.001582016082939	0.0042685772604614	0.3706190579218891	0.710922	0.710922	chr14	64650459	0.1481780460041929	chr14:64650459:T:C
chr14:64650732	['G', 'T']	98663	12065.457142224075	-727.558358239999	-0.0097829166219714	0.009303182471106	-1.0515666711209104	0.293001	0.293001	chr14	64650732	0.5331308974146933	chr14:64650732:G:T
chr14:64651298	['G', 'A']	98663	51516.44291029266	-2506.9105403791978	-0.0059049563843179	0.004857532520961	-1.2156287907156755	0.224129	0.224129	chr14	64651298	0.6495019465656183	chr14:64651298:G:A
chr14:64651333	['T', 'C']	98663	51566.03833707007	-2508.2272437523134	-0.0058419616035903	0.0048586197113602	-1.2023912038085305	0.229215	0.229215	chr14	64651333	0.6397569652209227	chr14:64651333:T:C
chr14:64651372	['T', 'G']	98663	51533.84823320656	-2505.711568874138	-0.0058442749174508	0.0048580193261652	-1.2030159876008688	0.228973	0.228973	chr14	64651372	0.6402157257052368	chr14:64651372:T:G
chr14:64651798	['T', 'C']	98663	51473.30320605116	-2501.6071465767764	-0.0057948760384996	0.004859542282622	-1.1924736325934282	0.233078	0.233078	chr14	64651798	0.632498717167997	chr14:64651798:T:C
chr14:64651806	['AAGTC', 'A']	98663	51472.17260118419	-2495.944179680564	-0.0056871365346871	0.00485965625252	-1.1702754761178935	0.241893	0.241893	chr14	64651806	0.6163766992501921	chr14:64651806:AAGTC:A
chr14:64652225	['A', 'G']	98663	51540.582144631335	-2505.0488264352443	-0.0064247067898956	0.004857029055708	-1.3227647428514473	0.185917	0.185917	chr14	64652225	0.7306808971101025	chr14:64652225:A:G
chr14:64652889	['C', 'T']	98663	15499.785491293154	-576.9555455186833	-0.0024859727610617	0.0079046112417183	-0.3144965242492228	0.753145	0.753145	chr14	64652889	0.1231214027667022	chr14:64652889:C:T
chr14:64652958	['C', 'T']	98663	145521.97373329813	-4636.82711963464	0.0042892607621292	0.0048242074152789	0.8891120121710688	0.373945	0.373945	chr14	64652958	0.4271922693316451	chr14:64652958:C:T
chr14:64652982	['G', 'A']	98663	147198.31439578265	-4645.757805614448	0.0043659405511723	0.004872461354898	0.8960441619066987	0.370231	0.370231	chr14	64652982	0.4315272199286598	chr14:64652982:G:A
chr14:64653121	['A', 'G']	98663	34127.955798864554	-1284.5041109310248	-0.0109201965268329	0.0056318228881507	-1.9390163262784497	0.0525022	0.0525022	chr14	64653121	1.2798224979684842	chr14:64653121:A:G
chr14:64653280	['G', 'A']	98663	89783.19997364229	-2509.1437875523784	0.0025880283426304	0.0042749728202158	0.6053905957932519	0.544921	0.544921	chr14	64653280	0.2636664550645418	chr14:64653280:G:A
chr14:64653590	['A', 'G']	98663	111095.69368975532	-3346.3889055910267	0.0067415919970254	0.0042891839681226	1.5717656428656828	0.116008	0.116008	chr14	64653590	0.9355120604622594	chr14:64653590:A:G
chr14:64654218	['A', 'AAG']	98663	110960.8668390105	-3318.1868160049294	0.006850480576335	0.0042732197559215	1.603119185911756	0.108912	0.108912	chr14	64654218	0.9629242667394768	chr14:64654218:A:AAG
chr14:64654367	['G', 'A']	98663	15626.267041711017	-670.7293044280466	-0.0007207191168852	0.0078888394558959	-0.0913593337669658	0.927207	0.927207	chr14	64654367	0.0328232983021203	chr14:64654367:G:A
chr14:64654384	['T', 'A']	98663	89785.21059088332	-2506.1519283089865	0.0021682108287551	0.0042721837736314	0.5075181555010906	0.611792	0.611792	chr14	64654384	0.2133962062963729	chr14:64654384:T:A
chr14:64654572	['A', 'G']	98663	23951.42759976889	-1093.0361912814587	-0.0020423353495228	0.0065124834812912	-0.3136031523749653	0.753823	0.753823	chr14	64654572	0.122730615863997	chr14:64654572:A:G
chr14:64654730	['G', 'A']	98663	21055.20107858243	-841.0705010776098	0.0113700440753881	0.0068899930105884	1.6502257778657767	0.0988999	0.0988999	chr14	64654730	1.004804147527898	chr14:64654730:G:A
chr14:64654916	['C', 'A']	98663	17391.58645366635	-557.2581944053935	-0.0024543133363002	0.0074997426871651	-0.3272530056931798	0.743477	0.743477	chr14	64654916	0.1287324621488691	chr14:64654916:C:A
chr14:64654917	['C', 'G']	98663	17392.881428774148	-556.0130373177958	-0.0023936768004463	0.0074994046226483	-0.319182244576783	0.749589	0.749589	chr14	64654917	0.1251767952184012	chr14:64654917:C:G
chr14:64655519	['TTC', 'T']	98663	87689.97410848949	-2384.189286112466	0.0031804564479797	0.0043733962281708	0.7272280584807685	0.467088	0.467088	chr14	64655519	0.3306012900676599	chr14:64655519:TTC:T
chr14:64655672	['C', 'T']	98663	14431.949430228318	-564.9856758209211	0.012774254315477	0.0081623753343059	1.5650167741965448	0.117582	0.117582	chr14	64655672	0.9296591569928576	chr14:64655672:C:T
chr14:64656167	['C', 'A']	98663	110842.97520451712	-3341.091881324711	0.0066271317318723	0.0042728897131107	1.5509718660741094	0.120912	0.120912	chr14	64656167	0.9175305951262998	chr14:64656167:C:A
chr14:64656294	['G', 'A']	98663	110862.32762501528	-3328.251926285986	0.0069166862535105	0.0042737923157213	1.6183955004241182	0.105581	0.105581	chr14	64656294	0.9764142289383452	chr14:64656294:G:A
chr14:64656353	['CTT', 'C']	98663	110854.20117815252	-3331.4587337385947	0.0067891875599225	0.0042738950917813	1.58852461609976	0.112171	0.112171	chr14	64656353	0.9501194083908407	chr14:64656353:CTT:C
chr14:64656539	['G', 'A']	98663	110863.72053203027	-3330.5007379523813	0.0068073518061911	0.0042735305377866	1.5929105328721718	0.111183	0.111183	chr14	64656539	0.9539616117701336	chr14:64656539:G:A
chr14:64656540	['T', 'C']	98663	110859.10143340832	-3324.5790277841184	0.0069284552055125	0.0042732381930366	1.6213594685179744	0.104944	0.104944	chr14	64656540	0.97904238644204	chr14:64656540:T:C
chr14:64657213	['C', 'T']	98663	21074.33998053488	-831.4722630217135	0.0117086003904166	0.0068879798146314	1.6998598581176545	0.0891604	0.0891604	chr14	64657213	1.049827991813569	chr14:64657213:C:T
chr14:64657230	['C', 'G']	98663	21076.058716191543	-829.4356164364693	0.0116820427972869	0.0068879294516215	1.6960166156371976	0.0898859	0.0898859	chr14	64657230	1.046308428761286	chr14:64657230:C:G
chr14:64657378	['G', 'A']	98663	20825.77559258772	-858.6072914058087	0.01288944281826	0.0069270390779635	1.860743482632328	0.0627834	0.0627834	chr14	64657378	1.2021551690237513	chr14:64657378:G:A
chr14:64657457	['TG', 'T']	98663	20914.55616967361	-827.8132106142908	0.0116697597705084	0.00693959623685	1.681619415916535	0.0926458	0.0926458	chr14	64657457	1.033174264182847	chr14:64657457:TG:T
chr14:64657971	['T', 'A']	98663	20297.02860386385	-801.9058365843778	0.0115630990144407	0.0070011077507533	1.6516099203296253	0.0986173	0.0986173	chr14	64657971	1.006046892001119	chr14:64657971:T:A
chr14:64658259	['G', 'A']	98663	20376.032607593912	-794.2245394162159	0.011299295975699	0.0069865340831103	1.617296336249849	0.105818	0.105818	chr14	64658259	0.9754404510554464	chr14:64658259:G:A
chr14:64658831	['T', 'C']	98663	15739.35005372966	-844.3557491231159	-0.0154174331701133	0.0078206938285865	-1.9713638595285408	0.0486851	0.0486851	chr14	64658831	1.3126039336087183	chr14:64658831:T:C
chr14:64659286	['C', 'T']	98663	17399.468935316116	-554.7856457556611	-0.0022812722561502	0.0074963499163665	-0.3043177388464189	0.760886	0.760886	chr14	64659286	0.1186804066718001	chr14:64659286:C:T
chr14:64660305	['T', 'C']	98663	20398.755291970807	-795.0800174289044	0.0111254028850847	0.0069832849887519	1.59314748044862	0.11113	0.11113	chr14	64660305	0.9541686856522454	chr14:64660305:T:C
chr14:64660310	['A', 'G']	98663	179877.9389298276	-6359.727144245699	0.0002495064755917	0.0074983561281801	0.0332748233514854	0.973455	0.973455	chr14	64660310	0.0116841198536491	chr14:64660310:A:G
chr14:64661044	['GT', 'G']	98663	20395.067144435547	-795.6796563619388	0.0110834448900892	0.0069836136761716	1.587064434550027	0.112501	0.112501	chr14	64661044	0.9488436171743811	chr14:64661044:GT:G
chr14:64661757	['C', 'T']	98663	20135.85722105647	-827.7931649783299	0.0115329645293657	0.0070263976795678	1.641376570942264	0.100722	0.100722	chr14	64661757	0.9968756591875236	chr14:64661757:C:T
chr14:64661923	['C', 'T']	98663	14406.31413830154	-561.0023599380596	0.0128310291154234	0.0081649188011091	1.5714827578788042	0.116074	0.116074	chr14	64661923	0.93526504917678	chr14:64661923:C:T
chr14:64663245	['A', 'G']	98663	90522.52476351729	-2526.0512898099205	0.0026628209365268	0.0042705862210939	0.6235258577321877	0.53294	0.53294	chr14	64663245	0.2733216824099846	chr14:64663245:A:G
chr14:64663765	['T', 'C']	98663	21440.08457444112	-667.3189035876105	0.0091006232279573	0.0068302633217747	1.332397127200747	0.182733	0.182733	chr14	64663765	0.738183015735953	chr14:64663765:T:C
chr14:64664116	['T', 'C']	98663	21189.100505060745	-697.1888292811288	0.0101106979492585	0.0068672368938205	1.4723094754975798	0.140941	0.140941	chr14	64664116	0.8509626514357336	chr14:64664116:T:C
chr14:64664131	['A', 'G']	98663	23876.195903675536	-1102.816329795846	-0.0020182026731448	0.0065215090655545	-0.3094686602223092	0.756966	0.756966	chr14	64664131	0.1209236268988651	chr14:64664131:A:G
chr14:64664445	['A', 'T']	98663	17385.40524949817	-563.3872589897692	-0.002867051076116	0.007499027015103	-0.3823230760926523	0.702223	0.702223	chr14	64664445	0.153524950134837	chr14:64664445:A:T
chr14:64664509	['G', 'A']	98663	90317.7012289098	-2550.896280814634	0.0024251087066123	0.0042728205818968	0.567566238771421	0.570331	0.570331	chr14	64664509	0.2438730219568158	chr14:64664509:G:A
chr14:64665114	['G', 'A']	98663	135912.285568024	-4273.973988796961	0.0063128198394964	0.0045835517484636	1.3772768773937152	0.16843	0.16843	chr14	64665114	0.7735805513513974	chr14:64665114:G:A
chr14:64666182	['A', 'C']	98663	135690.62940961804	-4312.32374924649	0.0061256653684094	0.0045808298674147	1.3372392220858844	0.181148	0.181148	chr14	64666182	0.7419664565163265	chr14:64666182:A:C
chr14:64666234	['A', 'T']	98663	23126.81282500938	-1182.7898269319485	-0.0012641976158895	0.0066198686887939	-0.1909701952290331	0.848549	0.848549	chr14	64666234	0.0713230740119795	chr14:64666234:A:T
chr14:64666883	['G', 'C']	98663	90356.64270289452	-2545.5243044081067	0.0024890926848359	0.0042736127164474	0.582432908638719	0.560276	0.560276	chr14	64666883	0.2515979805858028	chr14:64666883:G:C
chr14:64666919	['G', 'T']	98663	23116.451644296663	-1177.865620614853	-0.0010567620939501	0.0066216738437364	-0.1595913841255879	0.873203	0.873203	chr14	64666919	0.0588847808863895	chr14:64666919:G:T
chr14:64667143	['G', 'A']	98663	19793.302131029395	-543.3540383567582	0.0144934356982176	0.0070787487095503	2.047457296889734	0.0406158	0.0406158	chr14	64667143	1.391304988147627	chr14:64667143:G:A
chr14:64667320	['C', 'T']	98663	19791.835422498072	-544.3814928391014	0.0145842850702881	0.0070746715435753	2.0614787528238545	0.03926	0.03926	chr14	64667320	1.4060497047360123	chr14:64667320:C:T
chr14:64667707	['C', 'A']	98663	18640.889349538284	-683.5789793902222	0.0162690650583033	0.0072715195193389	2.237367996473762	0.0252645	0.0252645	chr14	64667707	1.5974892922957162	chr14:64667707:C:A
chr14:64668163	['G', 'A']	98663	23854.6266827508	-1096.6452877734064	-0.0019308981108926	0.0065255463252231	-0.2958983071546259	0.767308	0.767308	chr14	64668163	0.1150302737949101	chr14:64668163:G:A
chr14:64668172	['G', 'A']	98663	90353.14705852538	-2539.014186284188	0.0026288715604988	0.0042736338733438	0.6151372902802882	0.538465	0.538465	chr14	64668172	0.2688425204084559	chr14:64668172:G:A
chr14:64668868	['T', 'C']	98663	127749.25451411768	-4075.9957992251057	0.0015251854749495	0.0044443165368783	0.3431766082127192	0.731466	0.731466	chr14	64668868	0.1358058559440788	chr14:64668868:T:C
chr14:64669477	['T', 'A']	98663	127981.8631018753	-4045.866489705628	0.0014374944668947	0.0044470275465873	0.3232483837429542	0.746508	0.746508	chr14	64669477	0.1269655337698485	chr14:64669477:T:A
chr14:64670323	['T', 'G']	98663	20396.894261472487	-830.3632895725382	0.011152064229234	0.0069881367293521	1.595856615454054	0.110524	0.110524	chr14	64670323	0.9565434058176696	chr14:64670323:T:G
chr14:64670790	['G', 'A']	98663	90350.0288832096	-2553.7557251727976	0.0023543738795372	0.0042731171961607	0.5509733928319394	0.581653	0.581653	chr14	64670790	0.2353360275980708	chr14:64670790:G:A
chr14:64671452	['C', 'T']	98663	16167.453363073875	-744.4150875781429	-0.0149234182281334	0.0078160628118508	-1.909326803964052	0.0562228	0.0562228	chr14	64671452	1.250087529517111	chr14:64671452:C:T
chr14:64671657	['A', 'G']	98663	90394.13335632355	-2566.098914883156	0.002152081939064	0.0042731016234871	0.5036346262478668	0.614519	0.614519	chr14	64671657	0.2114646848400309	chr14:64671657:A:G
chr14:64671848	['G', 'A']	98663	127748.79197550274	-4065.455280151237	0.0016970171990248	0.0044448643885334	0.3817927951643813	0.702616	0.702616	chr14	64671848	0.1532819646598604	chr14:64671848:G:A
chr14:64671880	['A', 'T']	98663	9941.108340428984	-360.8972288597514	0.0144626551325709	0.0097676185295548	1.4806736246721517	0.138697	0.138697	chr14	64671880	0.8579329325643231	chr14:64671880:A:T
chr14:64671993	['T', 'A']	98663	20389.959904297488	-832.8249214994745	0.0111202827978898	0.0069891867417927	1.5910696349540372	0.111597	0.111597	chr14	64671993	0.952347480138206	chr14:64671993:T:A
chr14:64673110	['TC', 'T']	98663	23288.360394514108	-813.7849961014368	0.0067208914728207	0.0065955323095034	1.0190066786780336	0.308202	0.308202	chr14	64673110	0.511164547362747	chr14:64673110:TC:T
chr14:64673708	['A', 'G']	98663	121843.16874322036	-3940.1216179995376	-0.0016599141173382	0.0043914515154024	-0.3779875768903161	0.705441	0.705441	chr14	64673708	0.1515393028818742	chr14:64673708:A:G
chr14:64675003	['C', 'T']	98663	20251.64208605748	-827.0374315392922	0.0079361249683957	0.007005441907731	1.1328514421963427	0.257279	0.257279	chr14	64675003	0.5895956609576297	chr14:64675003:C:T
chr14:64675041	['C', 'T']	98663	121137.2892295526	-4005.235783899184	-0.0011403861797775	0.0043852400187592	-0.2600510291110967	0.794825	0.794825	chr14	64675041	0.0997284812812776	chr14:64675041:C:T
chr14:64675521	['G', 'T']	98663	120952.19598540144	-4035.9412799640736	-0.00144509160204	0.0043843127208554	-0.3296050473694591	0.741699	0.741699	chr14	64675521	0.1297723065278775	chr14:64675521:G:T
chr14:64675677	['T', 'A']	98663	121140.6955737139	-4032.3067048390494	-0.0016025751922061	0.0043849107352404	-0.3654749866004507	0.714758	0.714758	chr14	64675677	0.1458409750585896	chr14:64675677:T:A
chr14:64676401	['A', 'G']	98663	20275.49354256636	-809.8203931409923	0.0082534367519184	0.0070019676128463	1.1787310665042356	0.238508	0.238508	chr14	64676401	0.6224970493383897	chr14:64676401:A:G
chr14:64679096	['T', 'C']	98663	3349.305522330569	87.31437605295024	-0.0213933515921294	0.016580133548041	-1.290300318157395	0.196949	0.196949	chr14	64679096	0.7056462199606249	chr14:64679096:T:C
chr14:64680991	['T', 'C']	98663	179733.00720839467	-6388.90827344054	-0.0027614652777271	0.0074639479875128	-0.3699738104213826	0.711403	0.711403	chr14	64680991	0.1478843077182753	chr14:64680991:T:C
chr14:64682481	['A', 'G']	98663	179019.88674903958	-6396.060960698828	-0.0023296902094347	0.0073289786967932	-0.3178737864873497	0.750581	0.750581	chr14	64682481	0.1246024333942854	chr14:64682481:A:G
chr14:64682509	['A', 'C']	98663	94760.48579827671	-2870.2980781497613	0.003557611158041	0.0042596972500231	0.8351793447343624	0.403619	0.403619	chr14	64682509	0.3940283979333062	chr14:64682509:A:C
chr14:64683311	['G', 'T']	98663	10165.412126617948	-350.79487982211674	0.0128927348704141	0.0096531794234464	1.335594657973441	0.181685	0.181685	chr14	64683311	0.740680926770875	chr14:64683311:G:T
chr14:64683559	['C', 'G']	98663	149318.59394258837	-5600.813290165772	-0.008716104135085	0.0049633024541885	-1.7561098110653344	0.0790728	0.0790728	chr14	64683559	1.101972882386018	chr14:64683559:C:G
chr14:64683877	['G', 'A']	98663	16240.493817149809	-620.1192594596972	0.0089126046380607	0.0077159277164452	1.1550917745205185	0.248056	0.248056	chr14	64683877	0.6054502637482273	chr14:64683877:G:A
chr14:64684027	['A', 'G']	98663	47981.32209832742	-2572.606681881844	-0.0093649192748033	0.0049601649252065	-1.8880257846292028	0.0590254	0.0590254	chr14	64684027	1.2289610611369246	chr14:64684027:A:G
chr14:64684079	['G', 'A']	98663	10199.310125684167	-324.9557794333765	0.0142982540522955	0.0096335954126464	1.4842074469440203	0.137757	0.137757	chr14	64684079	0.860886323625847	chr14:64684079:G:A
chr14:64684284	['A', 'G']	98663	10237.830125183724	-329.9984503165115	0.0139423270426965	0.0096165417277373	1.44982754065136	0.14711	0.14711	chr14	64684284	0.832357804517834	chr14:64684284:A:G
chr14:64685027	['T', 'C']	98663	10101.378627192546	-350.2010148235018	0.0134815965505635	0.0096816727910938	1.392486282222354	0.163778	0.163778	chr14	64685027	0.7857444366433108	chr14:64685027:T:C
chr14:64686001	['A', 'C']	98663	10096.888811153363	-350.03929615291844	0.0133389971591581	0.0096824227997134	1.3776507631491666	0.168314	0.168314	chr14	64686001	0.7738797588318185	chr14:64686001:A:C
chr14:64686468	['G', 'A']	98663	178522.04706156623	-6462.504733840584	-0.0031501897512714	0.0072502763471038	-0.4344923697328833	0.663932	0.663932	chr14	64686468	0.1778763988504383	chr14:64686468:G:A
chr14:64686519	['ACACACACT', 'A']	98663	15843.927035711746	-617.7994811360007	0.0129358537161567	0.0078056732266846	1.657237414440302	0.0974747	0.0974747	chr14	64686519	1.0111080927754736	chr14:64686519:ACACACACT:A
chr14:64686587	['T', 'C']	98663	10198.516835938291	-326.40553881021765	0.0139910134306462	0.0096319688920313	1.4525600723462877	0.146349	0.146349	chr14	64686587	0.8346102407461828	chr14:64686587:T:C
chr14:64688552	['C', 'G']	98663	64740.77979967967	-3173.0131662213525	-0.0043225734696244	0.0045519456460458	-0.9496100801158246	0.342313	0.342313	chr14	64688552	0.465576607373786	chr14:64688552:C:G
chr14:64688615	['C', 'G']	98663	113131.90644703498	-3314.9420467032546	0.0034698066039129	0.0043103520403487	0.804993785062664	0.420825	0.420825	chr14	64688615	0.3758984679048427	chr14:64688615:C:G
chr14:64689264	['G', 'T']	98663	10007.101427094523	-330.3407870966139	0.0151061290578198	0.0097224378368647	1.5537388164665529	0.12025	0.12025	chr14	64689264	0.9199149149541308	chr14:64689264:G:T
chr14:64689272	['T', 'C']	98663	37153.51883914	-2300.046872018463	-0.0144942463280657	0.005439196642243	-2.6647770399579547	0.00770519	0.00770519	chr14	64689272	2.1132166476744154	chr14:64689272:T:C
chr14:64689929	['C', 'A']	98663	15302.93061820246	-605.1780472742736	0.0076732420945888	0.0079275618941079	0.9679195441276772	0.333087	0.333087	chr14	64689929	0.4774423169889144	chr14:64689929:C:A
chr14:64690221	['T', 'A']	98663	3785.536759915263	-209.0156165675565	-0.025297794918708	0.0155113361058653	-1.630923006635267	0.10291	0.10291	chr14	64690221	0.9875424217992264	chr14:64690221:T:A
chr14:64690324	['G', 'A']	98663	36931.19122107595	-2352.627873348557	-0.015411975448795	0.0054544485004254	-2.8255790567264443	0.00472047	0.00472047	chr14	64690324	2.326014758093774	chr14:64690324:G:A
chr14:64692624	['T', 'C']	98663	37337.29805674664	-2276.035304820632	-0.0133816313035695	0.0054298432642245	-2.464459958123791	0.0137237	0.0137237	chr14	64692624	1.86252878418688	chr14:64692624:T:C
chr14:64692801	['A', 'G']	98663	2000.5069040329267	24.83130387079265	-0.0045977688782497	0.0212298728792206	-0.2165707210969668	0.828543	0.828543	chr14	64692801	0.0816849475003818	chr14:64692801:A:G
chr14:64692967	['T', 'C']	98663	65949.36331934395	-3034.925718421537	-0.0039182992387178	0.0045316105758233	-0.8646593022848083	0.387228	0.387228	chr14	64692967	0.4120332469064223	chr14:64692967:T:C
chr14:64693328	['T', 'C']	98663	66262.46170301203	-2978.0231863786794	-0.0031236405540569	0.0045249548834917	-0.6903141875409187	0.489998	0.489998	chr14	64693328	0.3098056926056423	chr14:64693328:T:C
chr14:64694419	['G', 'A']	98663	33681.80349938162	-2141.0680274589668	-0.0149408556923514	0.005654278991759	-2.642398034148544	0.00823342	0.00823342	chr14	64694419	2.0844197299631952	chr14:64694419:G:A
chr14:64694500	['T', 'C']	98663	10426.373796249363	-308.6283725747335	0.012597105269493	0.0095288381040984	1.3219980371032711	0.186172	0.186172	chr14	64694500	0.7300856357063901	chr14:64694500:T:C
chr14:64694712	['G', 'A']	98663	33679.50989953466	-2141.2487985324296	-0.0149209987604438	0.0056546087048566	-2.6387323224732384	0.00832297	0.00832297	chr14	64694712	2.079721670771105	chr14:64694712:G:A
chr14:64694933	['C', 'G']	98663	1997.020240822201	28.641839676818574	-0.0024381848468925	0.021246477982694	-0.1147571305172822	0.908638	0.908638	chr14	64694933	0.0416091045836655	chr14:64694933:C:G
chr14:64695199	['C', 'T']	98663	11894.361666328805	-559.4842591293432	4.438241163143908e-05	0.0089518034373953	0.004957929644214	0.996044	0.996044	chr14	64695199	0.0017214763000655	chr14:64695199:C:T
chr14:64695752	['C', 'T']	98663	33678.413479569805	-2141.095071371658	-0.0148372732711703	0.0056544205468802	-2.624013043981431	0.00869138	0.00869138	chr14	64695752	2.0609112616638097	chr14:64695752:C:T
chr14:64695852	['C', 'G']	98663	15034.219036034669	-654.7651662378411	0.0108948823441333	0.0079984199782596	1.362129317258484	0.17316	0.17316	chr14	64695852	0.7615524228588809	chr14:64695852:C:G
chr14:64695978	['A', 'G']	98663	2007.0610277721469	26.3592650607618	-0.0016579419161292	0.0211945174764309	-0.0782250371103265	0.937649	0.937649	chr14	64695978	0.0279597052151021	chr14:64695978:A:G
chr14:64696814	['G', 'A']	98663	3770.191064079952	248.7110313426045	-0.0114450795035197	0.0158692128319627	-0.7212128052418428	0.47078	0.47078	chr14	64696814	0.3271819954338184	chr14:64696814:G:A
chr14:64697574	['G', 'C']	98663	33906.84227439532	-2106.8550382446906	-0.0143618779970529	0.0056383131449364	-2.547194103603634	0.0108608	0.0108608	chr14	64697574	1.964138183698437	chr14:64697574:G:C
chr14:64697876	['C', 'T']	98663	2107.042711912509	42.55031394259229	-0.0044815472697847	0.0207036036874983	-0.2164621839477571	0.828628	0.828628	chr14	64697876	0.0816403956333818	chr14:64697876:C:T
chr14:64699580	['G', 'C']	98663	15045.134861985423	-648.1691759137873	0.0115301839069956	0.0079962858488561	1.4419424373936136	0.149322	0.149322	chr14	64699580	0.8258762018213632	chr14:64699580:G:C
chr14:64701256	['A', 'G']	98663	25669.42293656104	-1587.9331519442617	-0.0120577267451506	0.0063366930724969	-1.902842161865877	0.0570641	0.0570641	chr14	64701256	1.2436370279224265	chr14:64701256:A:G
chr14:64701350	['G', 'A']	98663	14990.367415411438	-660.8728039222633	0.0106708557077735	0.0080089839480414	1.3323607310242016	0.182745	0.182745	chr14	64701350	0.7381544967346194	chr14:64701350:G:A
chr14:64702892	['C', 'CTTAGT']	98663	27585.397960631675	-1333.9815376749252	-0.0124490803619952	0.0061511818184169	-2.0238517945806773	0.0429881	0.0429881	chr14	64702892	1.3666517495271118	chr14:64702892:C:CTTAGT
chr14:64704600	['A', 'G']	98663	27262.289517707075	-1402.3606684703432	-0.0108694026044049	0.0061822723761062	-1.7581565390767833	0.078724	0.078724	chr14	64704600	1.103892847328322	chr14:64704600:A:G
chr14:64704827	['T', 'G']	98663	15200.770337935091	-650.3479809182666	0.0093800995870232	0.007958185715628	1.17867312000559	0.238531	0.238531	chr14	64704827	0.622455171114213	chr14:64704827:T:G
chr14:64707121	['C', 'T']	98663	25680.08224621154	-1586.862261079465	-0.0116443360770709	0.006336318202161	-1.837713275368596	0.0661077	0.0661077	chr14	64707121	1.1797479524243402	chr14:64707121:C:T
chr14:64707734	['C', 'T']	98663	36249.51111021005	-1929.3003815498569	-0.002707339846133	0.0055219976879474	-0.4902826837545106	0.623935	0.623935	chr14	64707734	0.2048606516824695	chr14:64707734:C:T
chr14:64707868	['T', 'C']	98663	26923.366113515865	-1480.1702062153165	-0.0094087436260533	0.0062105218218996	-1.5149682902451196	0.129784	0.129784	chr14	64707868	0.8867788448239204	chr14:64707868:T:C
chr14:64709389	['C', 'T']	98663	10266.312162983986	-250.36702349319745	0.0190672859485663	0.0095965896935055	1.9868814399213115	0.0469383	0.0469383	chr14	64709389	1.328472643625131	chr14:64709389:C:T
chr14:64709792	['C', 'T']	98663	11952.694484627496	-565.6095580785646	0.00110555831506	0.0089492579054937	0.1235363118076358	0.901683	0.901683	chr14	64709792	0.044946118276382	chr14:64709792:C:T
chr14:64709851	['A', 'G']	98663	15361.80259516448	-617.7468901765076	0.0063794030742341	0.0079152107246066	0.8059675599541524	0.420263	0.420263	chr14	64709851	0.3764788436447255	chr14:64709851:A:G
chr14:64710167	['G', 'A']	98663	155508.1853954224	-5600.018637889459	0.0044499629838575	0.005223834784833	0.8518575274963872	0.394295	0.394295	chr14	64710167	0.40417873011972	chr14:64710167:G:A
chr14:64711046	['T', 'G']	98663	14971.06217564061	-648.8448452675927	0.0076217272258659	0.0080060632988223	0.951994374936692	0.341102	0.341102	chr14	64711046	0.4671157341651111	chr14:64711046:T:G
chr14:64711197	['G', 'A']	98663	14926.512878473037	-650.6186250397066	0.0074594840467443	0.0080187741906406	0.9302524138229114	0.352243	0.352243	chr14	64711197	0.4531576287128009	chr14:64711197:G:A
chr14:64712539	['C', 'T']	98663	15004.368692602426	-645.7488129726853	0.0080000119236855	0.008000603187479	0.999926097597942	0.317349	0.317349	chr14	64712539	0.4984628658553537	chr14:64712539:C:T
chr14:64713076	['C', 'T']	98663	21157.573314005946	-1203.037950044818	-0.0014418963927612	0.0068712760596727	-0.2098440493787867	0.83379	0.83379	chr14	64713076	0.0789433178579132	chr14:64713076:C:T
chr14:64714021	['CTTTTA', 'C']	98663	12601.788158014777	-436.2656103833888	0.0189653682356504	0.0086820297321755	2.1844394479973914	0.0289323	0.0289323	chr14	64714021	1.5386170403373614	chr14:64714021:CTTTTA:C
chr14:64714995	['G', 'A']	98663	10259.72791315277	-243.02081795596905	0.0194883116791184	0.0095981603431064	2.0304215581390204	0.0423164	0.0423164	chr14	64714995	1.3734912863092932	chr14:64714995:G:A
chr14:64721522	['G', 'A']	98663	27659.962435128127	-1460.5662693926313	-0.00653885671761	0.0061396442906682	-1.065022077508379	0.286869	0.286869	chr14	64721522	0.5423163804969351	chr14:64721522:G:A
chr14:64721675	['G', 'A']	98663	27475.949379662667	-1475.4253757935437	-0.0064125759066316	0.0061577201194668	-1.0413880108579685	0.297698	0.297698	chr14	64721675	0.5262240830283894	chr14:64721675:G:A
chr14:64722901	['A', 'G']	98663	27697.895379250203	-1438.8124784113422	-0.0061156556789189	0.0061361718166214	-0.9966565248960274	0.318934	0.318934	chr14	64722901	0.4962991802700843	chr14:64722901:A:G
chr14:64723256	['G', 'C']	98663	27707.527469742745	-1439.7567044634925	-0.0064492661566122	0.0061346849705142	-1.0512791101107966	0.293133	0.293133	chr14	64723256	0.5329352872894306	chr14:64723256:G:C
chr14:64723721	['A', 'G']	98663	54589.49218837124	-2152.722000740145	0.0025821729298066	0.0047913358826316	0.5389254673559667	0.589939	0.589939	chr14	64723721	0.2291928923120766	chr14:64723721:A:G
chr14:64724195	['C', 'T']	98663	27559.072578356245	-1462.6074782987798	-0.0060621649534315	0.0061472120478958	-0.986164932362564	0.324055	0.324055	chr14	64724195	0.4893812732213005	chr14:64724195:C:T
chr14:64724336	['A', 'G']	98663	42823.02099702938	-2078.1369447241004	-0.0014695735511612	0.0051865988855789	-0.2833405057112271	0.776916	0.776916	chr14	64724336	0.1096259344919476	chr14:64724336:A:G
chr14:64724906	['C', 'T']	98663	15050.06778097632	-632.9978829904101	0.0071870239161803	0.0079894158677009	0.8995681330390544	0.368352	0.368352	chr14	64724906	0.4337369677621152	chr14:64724906:C:T
chr14:64725618	['C', 'T']	98663	26892.908013704186	-1571.0624789158724	-0.0071438310598814	0.0062170747624894	-1.149066294486848	0.250531	0.250531	chr14	64725618	0.6011385280962971	chr14:64725618:C:T
chr14:64727049	['C', 'T']	98663	26829.447371622027	-1586.239357223017	-0.0077495672774238	0.0062227442160897	-1.2453616938627037	0.213002	0.213002	chr14	64727049	0.671616318697948	chr14:64727049:C:T
chr14:64729076	['T', 'C']	98663	43358.2286145861	-2093.559681345241	-0.0015830834890591	0.0051647505678313	-0.306516930153298	0.759212	0.759212	chr14	64729076	0.1196369361279236	chr14:64729076:T:C
chr14:64730408	['T', 'C']	98663	43873.78088190574	-2131.996161742804	-0.0017498425831229	0.0051441547715037	-0.3401613405600328	0.733736	0.733736	chr14	64730408	0.1344601721916912	chr14:64730408:T:C
chr14:64730425	['C', 'G']	98663	43857.77877344147	-2127.78702442589	-0.0016874248053886	0.0051453459367602	-0.3279516724683206	0.742949	0.742949	chr14	64730425	0.129040997516374	chr14:64730425:C:G
chr14:64730697	['T', 'C']	98663	6262.698232169645	-221.2690058567728	0.0026601460347915	0.0121043539169142	0.219767701196704	0.826053	0.826053	chr14	64730697	0.0829920872206418	chr14:64730697:T:C
chr14:64731073	['C', 'A']	98663	2282.115652050518	74.73703023794562	0.0282314753236008	0.0198116741655528	1.4249919056657914	0.154163	0.154163	chr14	64731073	0.8120198469335024	chr14:64731073:C:A
chr14:64732763	['T', 'C']	98663	27548.8636584822	-1669.7032747270823	-0.0071513223205693	0.0061545882160687	-1.1619497632511364	0.245259	0.245259	chr14	64732763	0.6103750468282564	chr14:64732763:T:C
chr14:64733091	['CT', 'C']	98663	15412.62485936407	-577.181667044097	0.0099622490383728	0.0079030402913575	1.260559059690885	0.207471	0.207471	chr14	64733091	0.683042599771925	chr14:64733091:CT:C
chr14:64733504	['G', 'A']	98663	15296.17048322842	-591.7436178028354	0.0084791051847167	0.0079319914976437	1.068975576592026	0.285083	0.285083	chr14	64733504	0.5450286796611425	chr14:64733504:G:A
chr14:64734103	['G', 'T']	98663	55595.269730239335	-2184.034078255256	0.0029630183943568	0.0047668549369864	0.6215876995472499	0.534214	0.534214	chr14	64734103	0.2722847347289554	chr14:64734103:G:T
chr14:64735022	['A', 'G']	98663	28563.106047549023	-1539.9128957281937	-0.0071510674265782	0.0060605456828787	-1.179937880310068	0.238028	0.238028	chr14	64735022	0.6233719524802913	chr14:64735022:A:G
chr14:64735512	['A', 'G']	98663	15344.622102393092	-578.7435655644907	0.0093777366920935	0.0079190737696422	1.184196152843417	0.236338	0.236338	chr14	64735512	0.6264664439897439	chr14:64735512:A:G
chr14:64735729	['CT', 'C']	98663	27408.50019259229	-1709.066256926268	-0.008511531342526	0.006168908984066	-1.3797466236754117	0.167668	0.167668	chr14	64735729	0.7755498160434162	chr14:64735729:CT:C
chr14:64736236	['G', 'A']	98663	15329.46611595378	-583.4667823386559	0.0089883750568448	0.0079218253324895	1.1346343398889491	0.256531	0.256531	chr14	64736236	0.5908601458915679	chr14:64736236:G:A
chr14:64736277	['G', 'C']	98663	27622.399835796383	-1660.0273721325232	-0.0074344132955419	0.0061477805534492	-1.2092841035731028	0.226557	0.226557	chr14	64736277	0.644822514749823	chr14:64736277:G:C
chr14:64736393	['A', 'G']	98663	43833.221360660056	-2127.097213830244	-0.0016118065235359	0.0051452472598507	-0.313261237436171	0.754083	0.754083	chr14	64736393	0.1225808498090654	chr14:64736393:A:G
chr14:64736522	['T', 'C']	98663	185772.0	-5915.255179087923	0.0040460497599926	0.0090538339665962	0.4468880006989763	0.654957	0.654957	chr14	64736522	0.1837872118795662	chr14:64736522:T:C
chr14:64736781	['G', 'A']	98663	15315.93140882046	-577.5179531539831	0.0093467662612415	0.0079250999611546	1.179387806722359	0.238247	0.238247	chr14	64736781	0.6229725592799764	chr14:64736781:G:A
chr14:64737151	['C', 'A']	98663	10292.625926188715	-239.9335176621797	0.019334003632498	0.0095797216130991	2.018221866286926	0.0435709	0.0435709	chr14	64737151	1.3608034691898638	chr14:64737151:C:A
chr14:64737649	['C', 'G']	98663	14950.151527437109	-554.8626221440718	0.0093685832470852	0.0080093286783834	1.1697089260889415	0.242121	0.242121	chr14	64737649	0.6159675410473385	chr14:64737649:C:G
chr14:64739775	['T', 'G']	98663	43815.4377458335	-2115.7503495466626	-0.0011179095917005	0.005146352533541	-0.2172236714089582	0.828034	0.828034	chr14	64739775	0.0819518302329627	chr14:64739775:T:G
chr14:64740174	['A', 'G']	98663	17546.71137960044	-502.8253263148783	0.0002600537685647	0.0074730550980113	0.0347988560440173	0.97224	0.97224	chr14	64740174	0.0122265151048057	chr14:64740174:A:G
chr14:64740326	['G', 'A']	98663	10296.417437841454	-239.4691733227955	0.0192323735151546	0.0095779739642322	2.0079793061638616	0.0446482	0.0446482	chr14	64740326	1.350196045080586	chr14:64740326:G:A
chr14:64741308	['T', 'C']	98663	44042.35670190875	-2012.736050912827	0.0009308001017336	0.0051386559273781	0.1811368799328335	0.856261	0.856261	chr14	64741308	0.0673938362777775	chr14:64741308:T:C
chr14:64742892	['C', 'G']	98663	10040.101761569804	-334.6045136214625	0.0148555097847868	0.0097004176155152	1.5314299212258955	0.125666	0.125666	chr14	64742892	0.900782208469487	chr14:64742892:C:G
chr14:64742962	['A', 'G']	98663	27810.254969337584	-1624.3525472767026	-0.006831669793705	0.0061290674236603	-1.1146344658132563	0.26501	0.26501	chr14	64742962	0.5767377379013856	chr14:64742962:A:G
chr14:64743149	['C', 'T']	98663	16330.662078472313	-468.3599375736887	0.0146301490219052	0.0076976262515178	1.90060527023124	0.0573566	0.0573566	chr14	64743149	1.241416600802648	chr14:64743149:C:T
chr14:64744657	['GA', 'G']	98663	15569.148924082108	-489.6298254275444	0.011837623342019	0.0078736576299309	1.5034465426867818	0.132727	0.132727	chr14	64744657	0.8770407217606264	chr14:64744657:GA:G
chr14:64744852	['C', 'A']	98663	21198.2639896556	-1363.906052224732	-0.0079125686298957	0.0069452746409208	-1.1392736844812	0.254592	0.254592	chr14	64744852	0.5941552472276961	chr14:64744852:C:A
chr14:64746127	['T', 'C']	98663	29476.67646283606	-1762.630239582999	-0.0068220471706802	0.005987949062444	-1.1392961261924517	0.254582	0.254582	chr14	64746127	0.5941723060123929	chr14:64746127:T:C
chr14:64746770	['T', 'C']	98663	29486.18400591999	-1750.7677333181907	-0.0061548840328712	0.0059886932827211	-1.027750753345417	0.30407	0.30407	chr14	64746770	0.5170264258840102	chr14:64746770:T:C
chr14:64747071	['G', 'T']	98663	17301.402868582434	-521.8648168676172	0.0003777864478961	0.0075216599345217	0.0502264727712864	0.959942	0.959942	chr14	64747071	0.0177550063780369	chr14:64747071:G:T
chr14:64747934	['G', 'A']	98663	20554.249835247843	-1330.841317084554	-0.0075438414537286	0.0069983268943904	-1.0779492823885513	0.281059	0.281059	chr14	64747934	0.5512025032806482	chr14:64747934:G:A
chr14:64749402	['C', 'T']	98663	11452.11607305751	-178.12699686742255	0.0090113418165208	0.0091242104678056	0.9876297624125272	0.323336	0.323336	chr14	64749402	0.4903459386580278	chr14:64749402:C:T
chr14:64751180	['T', 'C']	98663	57593.28272909857	-2303.384444742384	0.003308543696998	0.0047143329529078	0.7018052670542333	0.482802	0.482802	chr14	64751180	0.3162309395126239	chr14:64751180:T:C
chr14:64751420	['C', 'T']	98663	6439.197963777955	-187.2063458015427	0.0095513432811993	0.0119450465327058	0.7996070383692138	0.42394	0.42394	chr14	64751420	0.3726956045223408	chr14:64751420:C:T
chr14:64751739	['A', 'T']	98663	23419.090241502767	-850.7422534643432	0.0085814202291876	0.0065683860238463	1.3064731880911151	0.191395	0.191395	chr14	64751739	0.7180694119132662	chr14:64751739:A:T
chr14:64754057	['T', 'C']	98663	19857.874220437603	-290.26100567363426	0.0092791147311965	0.0070729892067062	1.3119085099689642	0.189554	0.189554	chr14	64754057	0.7222670465865396	chr14:64754057:T:C
chr14:64755472	['A', 'T']	98663	34608.455420856306	-862.8144524048117	0.0156759926779274	0.0056167015579079	2.790960587153979	0.0052562	0.0052562	chr14	64755472	2.279328118097466	chr14:64755472:A:T
chr14:64755499	['G', 'A']	98663	10035.305138860733	-307.9617732419844	0.0178515865394076	0.0096516751831142	1.849584263946142	0.0643765	0.0643765	chr14	64755499	1.191272638585574	chr14:64755499:G:A
chr14:64756396	['C', 'T']	98663	12968.920126500165	-479.2595720364721	0.0147420811343802	0.008587090928018	1.716772450409203	0.0860239	0.0860239	chr14	64756396	1.0653808720576217	chr14:64756396:C:T
chr14:64757226	['T', 'C']	98663	14787.749407042513	-443.5780999695546	0.0128142319900969	0.0080767589613112	1.5865561980342349	0.112616	0.112616	chr14	64757226	0.9483999023970576	chr14:64757226:T:C
chr14:64757971	['G', 'A']	98663	12408.377295763226	-339.94930924187565	0.014656340886504	0.0087572839880668	1.6736171747399726	0.094209	0.094209	chr14	64757971	1.0259076060857844	chr14:64757971:G:A
chr14:64759326	['C', 'T']	98663	21878.66101712096	-675.9332471502372	0.0154556098237225	0.0067781295350887	2.2802175354886107	0.0225969	0.0225969	chr14	64759326	1.6459511363056063	chr14:64759326:C:T
chr14:64759661	['G', 'A']	98663	13083.795665791582	-431.1443365937588	0.0130529327227233	0.00855878549825	1.5250916996800814	0.127239	0.127239	chr14	64759661	0.895379752769551	chr14:64759661:G:A
chr14:64760197	['T', 'G']	98663	29277.39796756628	-746.2378716013643	0.0060165188698517	0.0059949566773067	1.0035967219957749	0.315575	0.315575	chr14	64760197	0.5008974091131208	chr14:64760197:T:G
chr14:64760271	['A', 'G']	98663	2060.563891479784	246.0288025623109	0.036999175607146	0.0211230776589085	1.7515996581843698	0.0798458	0.0798458	chr14	64760271	1.0977479234177536	chr14:64760271:A:G
chr14:64760807	['G', 'A']	98663	18444.121643674545	-896.3670649459102	-0.0004446294172703	0.0073122724064762	-0.060805915391847	0.951514	0.951514	chr14	64760807	0.0215848173842998	chr14:64760807:G:A
chr14:64760956	['C', 'T']	98663	18327.18575540735	-699.8194025129809	0.0174008960470821	0.0073513074443465	2.367047790997249	0.0179325	0.0179325	chr14	64760956	1.746359160492525	chr14:64760956:C:T
chr14:64761351	['C', 'T']	98663	41316.93137771652	-1250.0993881155696	0.0088385332262509	0.0052533420126259	1.6824591288761117	0.092483	0.092483	chr14	64761351	1.033938090879496	chr14:64761351:C:T
chr14:64761876	['C', 'T']	98663	6111.185819987838	-230.3875903302614	-0.0040140445790412	0.0122875125604079	-0.3266767426936379	0.743913	0.743913	chr14	64761876	0.1284778518589878	chr14:64761876:C:T
chr14:64762288	['A', 'G']	98663	18484.87353653716	-928.670484236248	-0.0020301916060136	0.0073061364654517	-0.2778748543246818	0.781109	0.781109	chr14	64762288	0.107288358189957	chr14:64762288:A:G
chr14:64762646	['A', 'G']	98663	181271.49117345863	-5593.205633111176	0.003416162501228	0.0077973640483264	0.4381176100096567	0.661302	0.661302	chr14	64762646	0.1796001638412318	chr14:64762646:A:G
chr14:64762759	['C', 'T']	98663	18300.112886059786	-914.2448273101004	-0.0012802531650026	0.0073401447385627	-0.1744179727514906	0.861537	0.861537	chr14	64762759	0.0647260663868476	chr14:64762759:C:T
chr14:64763341	['C', 'T']	98663	23983.729262112305	-1133.3483206991446	-0.0020677538844534	0.0065200772887791	-0.3171364069582462	0.751141	0.751141	chr14	64763341	0.1242785320048951	chr14:64763341:C:T
chr14:64763599	['C', 'T']	98663	45239.66821752572	-1417.9780951461755	0.0099116713296011	0.0050883689959914	1.947907342688704	0.0514289	0.0514289	chr14	64763599	1.288792764596643	chr14:64763599:C:T
chr14:64763640	['C', 'T']	98663	45170.03603576208	-1405.898496725	0.0101154224528344	0.0050909869184898	1.9869276065307355	0.0469332	0.0469332	chr14	64763640	1.3285198337064634	chr14:64763640:C:T
chr14:64764030	['A', 'G']	98663	24167.449494693523	-1136.520601296373	-0.0019254389533897	0.0064974431876483	-0.2963379436776077	0.766973	0.766973	chr14	64764030	0.1152199243918341	chr14:64764030:A:G
chr14:64764075	['G', 'A']	98663	24105.46592740505	-1130.3862257979326	-0.0016844295187197	0.0065043552751986	-0.2589694823624672	0.795659	0.795659	chr14	64764075	0.0992730203887384	chr14:64764075:G:A
chr14:64764235	['A', 'G']	98663	24280.230462810927	-1125.259439021345	-0.0017298565415064	0.0064845956095	-0.2667639812376524	0.789651	0.789651	chr14	64764235	0.1025648103088996	chr14:64764235:A:G
chr14:64765414	['T', 'A']	98663	6160.623467867031	-213.18939004230063	-0.0032761942734921	0.0122427000866984	-0.2676038986735998	0.789005	0.789005	chr14	64765414	0.1029202446162716	chr14:64765414:T:A
chr14:64765518	['A', 'G']	98663	6164.937271916308	-215.9384513108226	-0.0038881231251991	0.0122382467904407	-0.3177026245488159	0.750711	0.750711	chr14	64765518	0.1245272204673018	chr14:64765518:A:G
chr14:64765709	['T', 'C']	98663	6158.435634630983	-220.97522190148644	-0.0045662209304641	0.0122448143574426	-0.3729105886924918	0.709216	0.709216	chr14	64765709	0.1492214752237876	chr14:64765709:T:C
chr14:64765710	['A', 'G']	98663	6152.055357251505	-221.38616654032208	-0.0046357441001017	0.0122518843608356	-0.3783698869147308	0.705157	0.705157	chr14	64765710	0.151714178550955	chr14:64765710:A:G
chr14:64765898	['T', 'G']	98663	6291.134389653157	-218.702104313553	-0.0047771456879781	0.0122758005783196	-0.3891514575770428	0.697165	0.697165	chr14	64765898	0.1566644240411224	chr14:64765898:T:G
chr14:64766298	['C', 'A']	98663	6411.314079422378	-200.09122354822148	-0.0035931373253141	0.0120119065613357	-0.2991313083369998	0.76484	0.76484	chr14	64766298	0.1164294071793817	chr14:64766298:C:A
chr14:64766405	['T', 'C']	98663	7745.785074959706	13.950646216654338	0.0024360100584958	0.0110377084018271	0.2206988959857438	0.825327	0.825327	chr14	64766405	0.083373947015692	chr14:64766405:T:C
chr14:64767022	['G', 'A']	98663	6236.126412665592	-225.0779800810677	-0.0037689478254548	0.0121736480972448	-0.3095988807420723	0.756867	0.756867	chr14	64767022	0.1209804299329775	chr14:64767022:G:A
chr14:64767290	['G', 'A']	98663	20845.324058305963	-358.1088768943489	0.0213717209573969	0.0069369678819593	3.0808447323185053	0.00206471	0.00206471	chr14	64767290	2.685140938798962	chr14:64767290:G:A
chr14:64767382	['G', 'A']	98663	18929.959324129824	-579.0188322047546	0.0211185518399261	0.0072345385177669	2.9191290899982367	0.0035109	0.0035109	chr14	64767382	2.454581540248884	chr14:64767382:G:A
chr14:64767867	['G', 'A']	98663	21140.142661652462	-374.9431994672781	0.0208664166543343	0.0068983148076159	3.02485711891506	0.00248815	0.00248815	chr14	64767867	2.604123441421487	chr14:64767867:G:A
chr14:64768027	['C', 'T']	98663	19813.204901831603	-581.191462525968	0.0204757716703005	0.0070797328650591	2.8921672696656784	0.00382678	0.00382678	chr14	64768027	2.4171665044680486	chr14:64768027:C:T
chr14:64768219	['C', 'T']	98663	6281.082253715303	-224.4780832517609	-0.005201232970993	0.0121332747405116	-0.4286751171657514	0.668161	0.668161	chr14	64768219	0.1751188773646011	chr14:64768219:C:T
chr14:64768470	['A', 'G']	98663	22419.35857657429	-392.75840053649233	0.0196856917327467	0.006906617590583	2.8502651948744746	0.00436918	0.00436918	chr14	64768470	2.35960006300468	chr14:64768470:A:G
chr14:64768527	['C', 'T']	98663	21425.04015245973	-339.6220375883805	0.0204093757366836	0.0068618123123556	2.974341880487433	0.00293689	0.00293689	chr14	64768527	2.5321123194927413	chr14:64768527:C:T
chr14:64768744	['C', 'T']	98663	21367.715674028903	-364.0661303678317	0.0200731705887355	0.0068744584526584	2.9199639108987325	0.00350151	0.00350151	chr14	64768744	2.455744629007945	chr14:64768744:C:T
chr14:64769560	['A', 'G']	98663	28085.7079781465	-468.92281856959545	0.0171425502966712	0.0061324582069304	2.7953798816432407	0.00518488	0.00518488	chr14	64769560	2.2852612905653755	chr14:64769560:A:G
chr14:64769735	['G', 'A']	98663	20735.05080175961	-447.9813427914914	0.0193930699112112	0.0069536304057699	2.788912953314209	0.00528954	0.00528954	chr14	64769735	2.276582094344412	chr14:64769735:G:A
chr14:64769829	['G', 'C']	98663	21360.598007116	-279.69801405340985	0.0226950349849699	0.0068703488836409	3.3033307870302333	0.000955776	0.000955776	chr14	64769829	3.019643879023876	chr14:64769829:G:C
chr14:64770485	['G', 'A']	98663	30333.84469424369	-362.4802086919069	-0.0016173328084523	0.00594307603863	-0.2721373238268618	0.785517	0.785517	chr14	64770485	0.1048444116089842	chr14:64770485:G:A
chr14:64770513	['A', 'G']	98663	32675.873955042764	-147.02314521425106	0.000548709740923	0.0057973619527472	0.0946481771183922	0.924594	0.924594	chr14	64770513	0.0340489291710781	chr14:64770513:A:G
chr14:64770567	['C', 'A']	98663	13724.27820516719	-353.12521519167416	0.0286159699053281	0.0083827941809477	3.4136553144017303	0.000641234	0.000641234	chr14	64770567	3.1929834582129173	chr14:64770567:C:A
chr14:64771412	['T', 'C']	98663	53587.60392908191	-806.5660457984535	0.0077417512625109	0.0048044786794649	1.611361352398193	0.107104	0.107104	chr14	64771412	0.9701943093223168	chr14:64771412:T:C
chr14:64771423	['T', 'C']	98663	39057.95872401245	-483.6079053071224	-0.0029295249132787	0.0053966850369146	-0.542837851985077	0.587243	0.587243	chr14	64771423	0.2311821513566438	chr14:64771423:T:C
chr14:64771453	['C', 'T']	98663	14736.29871985891	-391.9662721742458	0.0258210200654864	0.0081021382134291	3.1869389765146794	0.00143832	0.00143832	chr14	64771453	2.842144480591909	chr14:64771453:C:T
chr14:64771472	['G', 'T']	98663	14143.573409420327	-363.755406453782	0.0262173951571412	0.0082498444905934	3.1779259823666446	0.00148378	0.00148378	chr14	64771472	2.8286304871087973	chr14:64771472:G:T
chr14:64772114	['G', 'C']	98663	6450.130750752577	-201.8679002885392	0.0003093124704573	0.0119970823141501	0.0257823079276954	0.979431	0.979431	chr14	64772114	0.0090261542325691	chr14:64772114:G:C
chr14:64772598	['G', 'A']	98663	14111.286050212344	-350.967982668656	0.026877134103624	0.008260956205468	3.253513689593664	0.00114026	0.00114026	chr14	64772598	2.9429961103382625	chr14:64772598:G:A
chr14:64773054	['G', 'A']	98663	14080.428137036286	-345.6812924890637	0.0278251343657894	0.0082709017832681	3.3642201412763963	0.000767895	0.000767895	chr14	64773054	3.1146981602264754	chr14:64773054:G:A
chr14:64773159	['C', 'T']	98663	30453.92599837827	-467.840443131666	-0.0035047281135596	0.0059265286075975	-0.591362726076566	0.554279	0.554279	chr14	64773159	0.2562715752355854	chr14:64773159:C:T
chr14:64773176	['C', 'T']	98663	18443.747747291178	-844.6770480946109	0.0014485940644642	0.007314910926488	0.1980330422368835	0.84302	0.84302	chr14	64773176	0.0741621219510533	chr14:64773176:C:T
chr14:64773542	['G', 'A']	98663	14126.288594481724	-352.0814106932944	0.0269990729358839	0.0082555220307388	3.2704258840755176	0.00107422	0.00107422	chr14	64773542	2.9689067661210293	chr14:64773542:G:A
chr14:64773767	['C', 'T']	98663	35428.872718057886	-1138.109266195411	0.0125972836777512	0.0055481277886636	2.270546778589148	0.0231766	0.0231766	chr14	64773767	1.6349502745649012	chr14:64773767:C:T
chr14:64774015	['A', 'C']	98663	42207.4114617654	-1291.295313549918	0.0112181095727532	0.0052026434619593	2.156232625736847	0.0310679	0.0310679	chr14	64774015	1.5076881014033692	chr14:64774015:A:C
chr14:64774231	['C', 'T']	98663	42394.726614767045	-1309.179598521545	0.0112458084721043	0.005194387860517	2.164992059523461	0.0303907	0.0303907	chr14	64774231	1.5172592965427565	chr14:64774231:C:T
chr14:64774510	['A', 'G']	98663	55054.59640368765	-687.1784907662743	0.0072934329844378	0.0047804107423602	1.5256916983741875	0.12709	0.12709	chr14	64774510	0.8958886203010314	chr14:64774510:A:G
chr14:64774875	['AAAAGT', 'A']	98663	14364.291178885273	-367.75667148084494	0.0268426678314754	0.0081943376324264	3.275758094864692	0.00105415	0.00105415	chr14	64774875	2.9770975869059875	chr14:64774875:AAAAGT:A
chr14:64775149	['G', 'A']	98663	14362.0189648881	-363.4991625244129	0.0269662673035762	0.0081967387654359	3.2898776056262555	0.00100266	0.00100266	chr14	64775149	2.998846310405946	chr14:64775149:G:A
chr14:64775188	['T', 'C']	98663	14339.436012568414	-374.0101930070401	0.0263989507886982	0.0082027634064447	3.21829967300498	0.00128995	0.00128995	chr14	64775188	2.889427123146436	chr14:64775188:T:C
chr14:64775215	['G', 'A']	98663	14324.290368027894	-376.9714048102164	0.0262898914501056	0.0082068170431225	3.2034211694943475	0.00135848	0.00135848	chr14	64775215	2.866946751028628	chr14:64775215:G:A
chr14:64775326	['C', 'T']	98663	41014.57274054251	-677.6393696520732	-0.0045568433603093	0.0052984503391324	-0.8600332302171787	0.389773	0.389773	chr14	64775326	0.4091882482279836	chr14:64775326:C:T
chr14:64775407	['C', 'T']	98663	14339.58135598374	-380.93446543034815	0.0259498475835151	0.0082037661115519	3.163162775566516	0.00156112	0.00156112	chr14	64775407	2.806563712354124	chr14:64775407:C:T
chr14:64775446	['T', 'C']	98663	14865.506695184127	-439.4684259974009	0.0232449038741873	0.0080662952564065	2.881732336257507	0.00395581	0.00395581	chr14	64775446	2.4027645760064	chr14:64775446:T:C
chr14:64775859	['C', 'T']	98663	33668.3887244567	-1188.0766761168215	0.0123988329497815	0.0056583209590535	2.191256565243584	0.0284356	0.0284356	chr14	64775859	1.5461376035665526	chr14:64775859:C:T
chr14:64775865	['C', 'A']	98663	6323.064087490624	-256.6735667385426	-0.00465847582633	0.0120959046831126	-0.3851283511545768	0.700143	0.700143	chr14	64775865	0.1548132488881937	chr14:64775865:C:A
chr14:64776350	['A', 'G']	98663	33973.165031222125	-1096.109995576694	0.0128547264027	0.005633203505662	2.2819566858856635	0.022494	0.022494	chr14	64776350	1.6479333091948056	chr14:64776350:A:G
chr14:64776607	['A', 'AT']	98663	15920.163488152804	-462.1291714463705	0.0043605340589272	0.0078423289934232	0.5560253927862666	0.578195	0.578195	chr14	64776607	0.2379256682547737	chr14:64776607:A:AT
chr14:64776634	['C', 'G']	98663	33757.63313021522	-1144.173541833463	0.012219759373497	0.0056477192663475	2.1636626746498733	0.0304926	0.0304926	chr14	64776634	1.5158055432465731	chr14:64776634:C:G
chr14:64776758	['C', 'T']	98663	33782.10878754398	-1062.9364670433258	0.0126127961025815	0.0056448331273732	2.234396627496178	0.0254592	0.0254592	chr14	64776758	1.594155247227696	chr14:64776758:C:T
chr14:64777477	['G', 'A']	98663	18574.69437630506	-854.1583072598607	-0.00298593571204	0.0072772162104874	-0.4103129034062413	0.681577	0.681577	chr14	64777477	0.1664850733787078	chr14:64777477:G:A
chr14:64777877	['G', 'A']	98663	15303.7755579882	-411.3563198918857	0.025509951722444	0.0079530863776271	3.2075537107463425	0.00133912	0.00133912	chr14	64777877	2.87318050364318	chr14:64777877:G:A
chr14:64778232	['G', 'A']	98663	15318.93159127077	-411.2942219637951	0.0254903601538242	0.007949345416716	3.206598633923075	0.00134357	0.00134357	chr14	64778232	2.8717397018978885	chr14:64778232:G:A
chr14:64778289	['G', 'A']	98663	15287.774747106165	-411.4708220685458	0.0256421871591154	0.0079577931546606	3.2222736455643703	0.00127219	0.00127219	chr14	64778289	2.895448022500948	chr14:64778289:G:A
chr14:64778699	['C', 'T']	98663	15304.24093051543	-413.1353451309402	0.0255070047091226	0.0079533076385411	3.207093937309495	0.00134126	0.00134126	chr14	64778699	2.8724870270549734	chr14:64778699:C:T
chr14:64778932	['C', 'G']	98663	15341.088428478752	-407.7703659979584	0.0258219518327926	0.0079439442104849	3.2505202892426093	0.00115233	0.00115233	chr14	64778932	2.9384231314546927	chr14:64778932:C:G
chr14:64779238	['C', 'T']	98663	46802.551609109134	-1600.3174102474386	-0.0018117769068561	0.0050217961066385	-0.3607826499488996	0.718263	0.718263	chr14	64779238	0.143716504873541	chr14:64779238:C:T
chr14:64779244	['A', 'G']	98663	46815.30136083389	-1609.0917396211055	-0.0020558905038241	0.0050217398934715	-0.4093980467799308	0.682248	0.682248	chr14	64779244	0.1660577287841002	chr14:64779244:A:G
chr14:64779288	['G', 'A']	98663	46820.59281072917	-1616.3143814743353	-0.0023352289223972	0.005020739861091	-0.4651164941833434	0.641849	0.641849	chr14	64779288	0.1925671310901596	chr14:64779288:G:A
chr14:64779293	['A', 'G']	98663	10378.367470856563	-398.6206364164775	-0.0067984879831593	0.0095603038428126	-0.7111163091610697	0.477014	0.477014	chr14	64779293	0.3214688745583718	chr14:64779293:A:G
chr14:64779322	['G', 'A']	98663	46783.95776646866	-1611.8083405735904	-0.0020552438362155	0.0050219282235149	-0.4092539249350447	0.682354	0.682354	chr14	64779322	0.1659902582466477	chr14:64779322:G:A
chr14:64779424	['T', 'C']	98663	46815.9645789826	-1616.9235567248704	-0.002290856664337	0.0050206502228256	-0.4562868478512978	0.648185	0.648185	chr14	64779424	0.188301023431246	chr14:64779424:T:C
chr14:64779509	['C', 'A']	98663	46798.691944329	-1615.7116504012113	-0.0022818416488443	0.0050210822851901	-0.4544521517949934	0.649504	0.649504	chr14	64779509	0.1874181699603477	chr14:64779509:C:A
chr14:64779632	['A', 'G']	98663	46817.6432908595	-1627.2203847014152	-0.0025587496701905	0.0050206300436532	-0.5096471255485504	0.6103	0.6103	chr14	64779632	0.2144566300434069	chr14:64779632:A:G
chr14:64779905	['T', 'C']	98663	62214.24203686057	-1987.2114189271183	0.0069829849870153	0.0045910176314626	1.5210102743148486	0.12826	0.12826	chr14	64779905	0.8919087644187796	chr14:64779905:T:C
chr14:64780243	['C', 'T']	98663	46664.0944671965	-1622.5781126780605	-0.0025134346777186	0.0050276546227262	-0.4999219052075166	0.617131	0.617131	chr14	64780243	0.2096226373632989	chr14:64780243:C:T
chr14:64780399	['G', 'T']	98663	17098.906367838463	-461.44275677521927	0.0008418677634608	0.0075759484494037	0.1111237449783741	0.911518	0.911518	chr14	64780399	0.0402347507901474	chr14:64780399:G:T
chr14:64780603	['A', 'G']	98663	46762.062294915246	-1621.5977537207918	-0.0025440989433343	0.0050306675816074	-0.5057179593093809	0.613056	0.613056	chr14	64780603	0.2124998527570054	chr14:64780603:A:G
chr14:64780609	['C', 'T']	98663	16768.379385498076	-464.0450199903893	0.0020848813850089	0.0076415875408863	0.2728335406554911	0.784982	0.784982	chr14	64780609	0.1051403017137293	chr14:64780609:C:T
chr14:64780655	['T', 'C']	98663	46674.71909280773	-1625.8900396225754	-0.00253972527104	0.0050279054102815	-0.5051259050829778	0.613472	0.613472	chr14	64780655	0.2122052544903545	chr14:64780655:T:C
chr14:64780660	['A', 'G']	98663	46659.349993410295	-1624.6899261273084	-0.0024885204999738	0.0050280228814529	-0.4949302257858377	0.62065	0.62065	chr14	64780660	0.2071532402739365	chr14:64780660:A:G
chr14:64780786	['A', 'G']	98663	46660.62100984298	-1623.9121952785297	-0.002447428959373	0.0050275323234449	-0.4868052161415006	0.626397	0.626397	chr14	64780786	0.203150330909509	chr14:64780786:A:G
chr14:64781118	['G', 'A']	98663	61981.44891524733	-2015.212043701867	0.0067956638783486	0.0045984884935933	1.4778038235425393	0.139463	0.139463	chr14	64781118	0.8555409968864971	chr14:64781118:G:A
chr14:64781453	['T', 'C']	98663	46632.81618645958	-1632.2011397789815	-0.0025697962669986	0.0050285691018635	-0.5110392668256813	0.609325	0.609325	chr14	64781453	0.2151510028384207	chr14:64781453:T:C
chr14:64781571	['G', 'A']	98663	10867.55074094346	-291.17483965806423	-0.0036786067174147	0.0093516434909001	-0.3933647300599404	0.694051	0.694051	chr14	64781571	0.1586086157053985	chr14:64781571:G:A
chr14:64781859	['T', 'C']	98663	18557.752369271937	-885.4221320586851	-0.000608376285945	0.0072943212127619	-0.0834040986405472	0.93353	0.93353	chr14	64781859	0.0298717209659934	chr14:64781859:T:C
chr14:64781994	['T', 'C']	98663	32253.576691096707	-417.9593852011386	-0.0006578795040587	0.0058205910906461	-0.1130262363071722	0.91001	0.91001	chr14	64781994	0.0409538352382944	chr14:64781994:T:C
chr14:64782334	['C', 'G']	98663	10220.310764240829	-387.7162898915109	-0.0047537028087078	0.0096307999026981	-0.4935937675723154	0.621594	0.621594	chr14	64782334	0.2064931862590527	chr14:64782334:C:G
chr14:64782435	['T', 'C']	98663	5957.422670694129	-360.1535400215389	-0.0058970086363141	0.0124076777118077	-0.4752709389527654	0.634595	0.634595	chr14	64782435	0.1975033540461392	chr14:64782435:T:C
chr14:64782881	['G', 'A']	98663	46941.42346959496	-1582.1800996570437	-0.0013504059224464	0.0050183837459311	-0.2690918014273629	0.78786	0.78786	chr14	64782881	0.1035509482835798	chr14:64782881:G:A
chr14:64782966	['C', 'T']	98663	15309.172328153356	-412.4806238962455	0.0254106438093728	0.0079477095849044	3.1972285270258047	0.00138799	0.00138799	chr14	64782966	2.857613662815216	chr14:64782966:C:T
chr14:64783097	['C', 'T']	98663	27117.67247531578	-818.2171742166593	-0.0006898841296837	0.0061882390699371	-0.111483108827403	0.911233	0.911233	chr14	64783097	0.0403705608139533	chr14:64783097:C:T
chr14:64783255	['A', 'G']	98663	47236.53286158901	-1410.4278185989403	0.0142431689741018	0.0049989116545623	2.8492539893363964	0.0043831	0.0043831	chr14	64783255	2.358218620846664	chr14:64783255:A:G
chr14:64783444	['C', 'T']	98663	47215.17824993918	-1414.7206088830208	0.014047593618946	0.0050007048152382	2.809122741286374	0.00496865	0.00496865	chr14	64783444	2.303761594605285	chr14:64783444:C:T
chr14:64783572	['C', 'T']	98663	83559.7853449849	-2009.7828835451417	0.0037493257628324	0.0043255008761541	0.8667957469392594	0.386056	0.386056	chr14	64783572	0.4133496934448862	chr14:64783572:C:T
chr14:64784038	['A', 'G']	98663	58731.38109042257	-1691.1638956579188	0.010670808174041	0.0046669444912875	2.2864656294845087	0.0222291	0.0222291	chr14	64784038	1.6530781204294922	chr14:64784038:A:G
chr14:64784110	['C', 'T']	98663	10130.30802756943	-420.7138745802873	-0.0075285392244846	0.0096699749810437	-0.7785479527344177	0.436248	0.436248	chr14	64784110	0.3602665510722017	chr14:64784110:C:T
chr14:64784733	['C', 'G']	98663	15257.154639070766	-554.942066075482	0.0062544525626419	0.0079684456483512	0.7849024563449272	0.432513	0.432513	chr14	64784733	0.364000834457165	chr14:64784733:C:G
chr14:64785377	['G', 'T']	98663	14927.22900144012	-444.08114736194665	0.0266717833299409	0.0080541675947768	3.3115505750386305	0.000928138	0.000928138	chr14	64785377	3.0323874459980065	chr14:64785377:G:T
chr14:64787336	['C', 'A']	98663	28713.20125288893	-966.119170073212	0.0159481467523561	0.0060422658170443	2.6394315038852985	0.00830583	0.00830583	chr14	64787336	2.0806169620796777	chr14:64787336:C:A
chr14:64787697	['T', 'C']	98663	14953.637506462956	-446.2543041495618	0.0265923614152491	0.0080451863418035	3.305375448803792	0.000948831	0.000948831	chr14	64787697	3.022811134573189	chr14:64787697:T:C
chr14:64788132	['A', 'T']	98663	10657.432074113864	-354.1977662571495	-0.0089806110976561	0.0094340878789839	-0.9519321012116002	0.341134	0.341134	chr14	64788132	0.4670749933556813	chr14:64788132:A:T
chr14:64788300	['C', 'T']	98663	31854.19716168272	-845.5999669427353	0.0162694848710458	0.0057912758386153	2.809309265250898	0.00496577	0.00496577	chr14	64788300	2.3040133995708336	chr14:64788300:C:T
chr14:64788348	['G', 'A']	98663	14929.36185050784	-440.61085899810615	0.0268876691499679	0.0080512225195372	3.3395759569086247	0.000839375	0.000839375	chr14	64788348	3.076043969987209	chr14:64788348:G:A
chr14:64788518	['C', 'T']	98663	2866.0580979313	78.23492887421422	0.0042328823248233	0.0178157390738517	0.2375922945030078	0.812198	0.812198	chr14	64788518	0.0903380842747349	chr14:64788518:C:T
chr14:64788958	['C', 'T']	98663	15060.610587984876	-421.1367676289044	0.026692750543561	0.0080144758826748	3.3305672054318265	0.00086701	0.00086701	chr14	64788958	3.061975893389103	chr14:64788958:C:T
chr14:64789439	['T', 'C']	98663	31411.730731410626	-861.9738436526691	0.0158164271487068	0.0058167072842233	2.719137542232144	0.00654638	0.00654638	chr14	64789439	2.1839987886532515	chr14:64789439:T:C
chr14:64789539	['C', 'T']	98663	28128.42115133145	-715.9159038454014	0.0086734676575811	0.0060862238556866	1.4250983636556802	0.154132	0.154132	chr14	64789539	0.8121071861961202	chr14:64789539:C:T
chr14:64789628	['C', 'T']	98663	15954.646834044535	-416.4521150604551	0.0037152286027774	0.0078121287966513	0.4755718574903649	0.63438	0.63438	chr14	64789628	0.1976505174094878	chr14:64789628:C:T
chr14:64790554	['C', 'T']	98663	17302.227568520917	-818.9265412321781	-0.0156379162420001	0.0075056072457878	-2.083497807692523	0.0372084	0.0372084	chr14	64790554	1.4293590046925462	chr14:64790554:C:T
chr14:64790616	['A', 'G']	98663	29918.94216928536	-797.5632604178836	0.0173456161399997	0.0059397129309101	2.92027852890559	0.00349798	0.00349798	chr14	64790616	2.45618267796611	chr14:64790616:A:G
chr14:64791382	['G', 'A']	98663	50703.95904897087	-1382.6509814938258	0.0171686656328396	0.0048874680440834	3.5127934296416043	0.00044362	0.00044362	chr14	64791382	3.352988882509714	chr14:64791382:G:A
chr14:64791926	['C', 'G']	98663	14888.15089902901	-416.5278458202129	0.0286223103653588	0.0080636850634033	3.5495322721939946	0.000386095	0.000386095	chr14	64791926	3.413305822531532	chr14:64791926:C:G
chr14:64792278	['T', 'C']	98663	59449.87153647283	-1861.98320861652	0.0136979781246413	0.0046555732548619	2.942275284861211	0.00325886	0.00325886	chr14	64792278	2.486934296341684	chr14:64792278:T:C
chr14:64794685	['C', 'A']	98663	8703.176422294524	-627.2943573559463	-0.0147648567559447	0.0103535799357256	-1.4260629509410292	0.153853	0.153853	chr14	64794685	0.812894030968404	chr14:64794685:C:A
chr14:64794992	['T', 'A']	98663	11378.461306115	-611.0930070327225	-0.0122122404881382	0.0091233901055665	-1.3385638832528992	0.180716	0.180716	chr14	64794992	0.7430033947324088	chr14:64794992:T:A
chr14:64795044	['A', 'G']	98663	8170.248428947902	-149.10828212903462	-0.0148840073548516	0.0106648065614644	-1.395619064356273	0.162832	0.162832	chr14	64795044	0.7882602428266718	chr14:64795044:A:G
chr14:64795707	['C', 'A']	98663	70072.20435307114	-2021.7326325887948	0.0079341460647627	0.0044552560441122	1.7808507493633257	0.0749399	0.0749399	chr14	64795707	1.1252868907655351	chr14:64795707:C:A
chr14:64796285	['G', 'C']	98663	70939.22309064736	-2046.854932038096	0.0079752907861325	0.0044457657659056	1.793907103090011	0.0728311	0.0728311	chr14	64796285	1.1376831306564337	chr14:64796285:G:C
chr14:64796582	['C', 'T']	98663	68590.29435021953	-1841.376354223056	0.0098882274303761	0.0044844427156497	2.2050069668341234	0.0274559	0.0274559	chr14	64796582	1.5613643156177843	chr14:64796582:C:T
chr14:64796872	['C', 'CT']	98663	71786.82432788612	-2123.2648002646165	0.0080750783381839	0.0044397896817853	1.818797491987672	0.0689454	0.0689454	chr14	64796872	1.1614947044157575	chr14:64796872:C:CT
chr14:64797197	['G', 'A']	98663	31492.149457678657	-1041.191985241671	0.014262538717534	0.0058275440007924	2.447435611913825	0.0143894	0.0143894	chr14	64797197	1.8419573146194577	chr14:64797197:G:A
chr14:64797228	['TTTGGGAGGCCAAG', 'T']	98663	9877.10120423306	-301.7878729597844	-0.0172014917138503	0.0097410310080776	-1.76587998740443	0.0774191	0.0774191	chr14	64797228	1.111151881677689	chr14:64797228:TTTGGGAGGCCAAG:T
chr14:64798133	['G', 'A']	98663	21343.163238827008	-403.1792546963104	0.0108411467169898	0.0068692799905914	1.5782071384247518	0.114521	0.114521	chr14	64798133	0.9411148683644998	chr14:64798133:G:A
chr14:64798217	['T', 'C']	98663	9891.802067812074	-302.6429567355407	-0.0173448483682619	0.0097352894305107	-1.7816469137427462	0.0748099	0.0748099	chr14	64798217	1.12604092578702	chr14:64798217:T:C
chr14:64798921	['G', 'A']	98663	9908.200849373106	339.35560647415133	-0.005216792037584	0.010076673312693	-0.5177097515916048	0.604662	0.604662	chr14	64798921	0.2184873237851169	chr14:64798921:G:A
chr14:64798966	['C', 'T']	98663	9339.662635825496	-415.0482336623722	-0.007799482315997	0.0100231672142091	-0.7781454852853591	0.436485	0.436485	chr14	64798966	0.3600306764238472	chr14:64798966:C:T
chr14:64799064	['T', 'C']	98663	39905.617855441466	-1227.5454596273871	0.0071893245235602	0.0052862823394756	1.359996319128385	0.173834	0.173834	chr14	64799064	0.7598652764014114	chr14:64799064:T:C
chr14:64800751	['T', 'C']	98663	60435.18812342876	-1735.8469299587807	0.0108943609637345	0.0046266873935071	2.3546784204662297	0.0185407	0.0185407	chr14	64800751	1.7318738731905283	chr14:64800751:T:C
chr14:64800891	['C', 'CT']	98663	9520.096491050252	-400.08301160836646	-0.0086443043747805	0.0099379774827377	-0.8698253130272974	0.384398	0.384398	chr14	64800891	0.4152188806060505	chr14:64800891:C:CT
chr14:64801183	['C', 'T']	98663	41061.66472394814	-1036.2073325641352	0.007858444026316	0.0052380576906758	1.500259159097208	0.13355	0.13355	chr14	64801183	0.8743561076426083	chr14:64801183:C:T
chr14:64801382	['A', 'G']	98663	2730.110684276143	207.97841385557584	-0.0132268583917747	0.0184214336742337	-0.7180146032974247	0.47275	0.47275	chr14	64801382	0.3253684624829226	chr14:64801382:A:G
chr14:64801449	['C', 'T']	98663	60120.265447615966	-1724.145568921496	0.0108749038892057	0.004634295273455	2.3466143712284424	0.0189468	0.0189468	chr14	64801449	1.7224641292154352	chr14:64801449:C:T
chr14:64801887	['A', 'G']	98663	19236.33964176745	-686.7828643730012	0.0129933839158026	0.0071814911540945	1.80928774219744	0.0704094	0.0704094	chr14	64801887	1.1523693565452502	chr14:64801887:A:G
chr14:64802456	['G', 'A']	98663	49457.521714007686	-1558.4432050040357	0.0155961762614615	0.0049226585346315	3.168242556687676	0.0015341	0.0015341	chr14	64802456	2.8141463300658582	chr14:64802456:G:A
chr14:64802733	['A', 'C']	98663	10397.421532754232	-338.0486856033234	-0.0104662550809486	0.0095472121048386	-1.096262968290424	0.272966	0.272966	chr14	64802733	0.5638914442850913	chr14:64802733:A:C
chr14:64802989	['G', 'T']	98663	15050.678009568994	-404.4960613450172	0.0291095293645457	0.0080236242953247	3.627977618731158	0.000285794	0.000285794	chr14	64802989	3.54394689308964	chr14:64802989:G:T
chr14:64803306	['A', 'G']	98663	70726.16845914467	-2034.991891378296	0.0077823926777503	0.0044464535057686	1.750247172865715	0.0800788	0.0800788	chr14	64803306	1.096482443486818	chr14:64803306:A:G
chr14:64803496	['CT', 'C']	98663	70553.16221778406	-2066.574382054817	0.0076666196397819	0.0044510141548042	1.7224433293493238	0.0849924	0.0849924	chr14	64803496	1.0706199070578155	chr14:64803496:CT:C
chr14:64803504	['A', 'G']	98663	29975.253403481034	-933.6877800793468	0.0160499778032819	0.0059368173752787	2.703464969314177	0.00686324	0.00686324	chr14	64803504	2.1634708140405223	chr14:64803504:A:G
chr14:64804000	['G', 'A']	98663	19071.96652070789	-690.2070722596228	0.0107440368306612	0.0072091039668756	1.4903428886624317	0.136137	0.136137	chr14	64804000	0.8660238240105534	chr14:64804000:G:A
chr14:64804593	['A', 'G']	98663	21493.049802836325	-444.597892654005	-0.0126651342347366	0.0068487046436221	-1.8492744093630835	0.0644212	0.0644212	chr14	64804593	1.190971189660314	chr14:64804593:A:G
chr14:64804684	['C', 'T']	98663	9420.286438272857	-411.72370980588846	-0.0085827541965576	0.0099851351915062	-0.8595531289209303	0.390038	0.390038	chr14	64804684	0.4088930791623137	chr14:64804684:C:T
chr14:64804932	['A', 'G']	98663	65857.34995894285	-1678.013370930829	0.009305198604253	0.0045185293350648	2.0593423023820017	0.0394641	0.0394641	chr14	64804932	1.403797797064637	chr14:64804932:A:G
chr14:64805062	['G', 'A']	98663	9420.190956913066	-415.6453203426619	-0.0088782322373312	0.0099851971217245	-0.8891394059727759	0.37393	0.37393	chr14	64805062	0.4272096904708179	chr14:64805062:G:A
chr14:64805587	['G', 'A']	98663	70931.69215405983	-1984.9940688851152	0.0086466611110325	0.004444326739024	1.9455502753902496	0.0517116	0.0517116	chr14	64805587	1.2864120245868358	chr14:64805587:G:A
chr14:64805908	['T', 'A']	98663	77455.05607258718	-2286.403257125579	0.0087842862797846	0.0043701334838166	2.010072761464672	0.0444262	0.0444262	chr14	64805908	1.3523608325977363	chr14:64805908:T:A
chr14:64806139	['G', 'A']	98663	70985.5711301314	-2042.42604001344	0.0079114728566052	0.0044429037149243	1.7806986971222325	0.0749648	0.0749648	chr14	64806139	1.1251426133319542	chr14:64806139:G:A
chr14:64806141	['G', 'A']	98663	21461.6133552338	-450.0959338252511	-0.0124173983263199	0.0068498761884026	-1.812791645394043	0.069867	0.069867	chr14	64806141	1.155727904397258	chr14:64806141:G:A
chr14:64807122	['C', 'G']	98663	9244.562190214583	-434.9150931405188	-0.0095698372945513	0.0100779637245075	-0.9495804466213192	0.342328	0.342328	chr14	64807122	0.4655575772040193	chr14:64807122:C:G
chr14:64807507	['G', 'A']	98663	58061.769715033006	-1948.6199142189007	0.0140654905425966	0.004685039209408	3.002214050706721	0.00268091	0.00268091	chr14	64807507	2.571717765338062	chr14:64807507:G:A
chr14:64807532	['T', 'C']	98663	68957.98924513193	-2174.2937950666487	0.0088142850903651	0.0044653839958517	1.9739142475884568	0.0483943	0.0483943	chr14	64807532	1.315205787618503	chr14:64807532:T:C
chr14:64807752	['C', 'T']	98663	68601.0389863153	-2216.7500558859883	0.0087700789498332	0.0044717171315524	1.9612329429228568	0.0498547	0.0498547	chr14	64807752	1.30229389276162	chr14:64807752:C:T
chr14:64808335	['T', 'C']	98663	2730.525830258302	205.24412225908145	-0.0145011046497232	0.0184269455869986	-0.7869510756006515	0.431312	0.431312	chr14	64808335	0.3652084587070873	chr14:64808335:T:C
chr14:64808541	['T', 'C']	98663	70221.64023561854	-2009.137588505671	0.0091311227725897	0.004453751110156	2.0502094856104107	0.0403466	0.0403466	chr14	64808541	1.394193057310019	chr14:64808541:T:C
chr14:64809883	['T', 'C']	98663	68934.37107288043	-2231.6387993726084	0.0083014633769487	0.0044671033362853	1.85835490070663	0.0631216	0.0631216	chr14	64809883	1.1998220012060472	chr14:64809883:T:C
chr14:64810116	['A', 'G']	98663	11245.139752465717	-77.73746428502048	-0.0135855559399339	0.0092039227579169	-1.4760614900041371	0.139931	0.139931	chr14	64810116	0.8540860622234464	chr14:64810116:A:G
chr14:64810897	['C', 'T']	98663	59832.91587003903	-1744.491448147042	0.0142466395828402	0.004644624009436	3.0673396929216845	0.00216032	0.00216032	chr14	64810897	2.665481913691274	chr14:64810897:C:T
chr14:64810939	['G', 'A']	98663	59934.26125441058	-1728.311987162353	0.0142810028039452	0.0046428628224628	3.075904533481312	0.00209922	0.00209922	chr14	64810939	2.6779420446099493	chr14:64810939:G:A
chr14:64811172	['A', 'G']	98663	60214.71337631269	-1687.0996890832903	0.014486100129986	0.0046336106534251	3.1263093111368554	0.00177067	0.00177067	chr14	64811172	2.7518623707880274	chr14:64811172:A:G
chr14:64811819	['T', 'G']	98663	15103.071541518002	-369.9051761292491	0.0311307045343459	0.0080112568430646	3.885870237863583	0.000102031	0.000102031	chr14	64811819	3.991267856831359	chr14:64811819:T:G
chr14:64812022	['T', 'C']	98663	70416.56449503807	-2022.538810395936	0.0087321305770267	0.0044507817641857	1.96193186718158	0.0497732	0.0497732	chr14	64812022	1.303004436859619	chr14:64812022:T:C
chr14:64812107	['C', 'T']	98663	48016.92005635688	-1506.8065339213751	0.0186836625484182	0.0049741624509422	3.7561424124536016	0.000172652	0.000172652	chr14	64812107	3.7628283864200416	chr14:64812107:C:T
chr14:64812120	['T', 'G']	98663	9577.29121224407	-430.6691773771519	-0.0102705247907414	0.0099123143565403	-1.0361379211066664	0.30014	0.30014	chr14	64812120	0.5226761217972523	chr14:64812120:T:G
chr14:64812237	['A', 'C']	98663	11975.092363208792	-125.70956984603066	-0.0163404496099211	0.0089250940153359	-1.830843415413164	0.0671269	0.0671269	chr14	64812237	1.1731034085871723	chr14:64812237:A:C
chr14:64812253	['G', 'C']	98663	11975.09236320879	-125.44967539038043	-0.0163098472968264	0.0089251091427209	-1.82741152360342	0.0676409	0.0676409	chr14	64812253	1.1697906225049084	chr14:64812253:G:C
chr14:64812254	['A', 'C']	98663	11981.728645711912	-127.22477808627931	-0.016442414493064	0.0089229976543019	-1.84270075260378	0.0653757	0.0653757	chr14	64812254	1.1845836479600838	chr14:64812254:A:C
chr14:64812400	['A', 'C']	98663	11883.361331846749	-141.61023554742042	-0.0164570876227804	0.0089539781480674	-1.8379637911370603	0.0660707	0.0660707	chr14	64812400	1.179991091942599	chr14:64812400:A:C
chr14:64812900	['A', 'G']	98663	11984.822084583566	-130.58885131736358	-0.0163042259421884	0.0089231095151767	-1.827191060970136	0.0676741	0.0676741	chr14	64812900	1.1695775112151252	chr14:64812900:A:G
chr14:64812975	['T', 'A']	98663	11980.09281934843	-130.247260836863	-0.0163664721022686	0.008924388303427	-1.8339040778832665	0.0666712	0.0666712	chr14	64812975	1.1760617280349552	chr14:64812975:T:A
chr14:64813199	['C', 'T']	98663	2695.136582943096	208.10572539203963	-0.0114548924640052	0.0185483023147651	-0.6175709382786336	0.53686	0.53686	chr14	64813199	0.2701389529494506	chr14:64813199:C:T
chr14:64813226	['G', 'A']	98663	11958.212025990086	-130.64564301497748	-0.0163893942360834	0.0089305731399175	-1.83520071772624	0.066479	0.066479	chr14	64813226	1.177315521981892	chr14:64813226:G:A
chr14:64813303	['G', 'A']	98663	10128.30796675451	-356.429616911092	-0.0198873900780098	0.0096172994369189	-2.067876768156549	0.0386542	0.0386542	chr14	64813303	1.412803310601429	chr14:64813303:G:A
chr14:64813358	['C', 'A']	98663	61270.1461114997	-1611.9006519935433	0.0090598844973137	0.0046107256984317	1.964958466385312	0.0494218	0.0494218	chr14	64813358	1.306081441130793	chr14:64813358:C:A
chr14:64813523	['CTGTT', 'C']	98663	10738.265134387077	-332.97796003328654	-0.0203257666979167	0.0093601400883796	-2.1715237705844395	0.029894	0.029894	chr14	64813523	1.5244159698151885	chr14:64813523:CTGTT:C
chr14:64814404	['T', 'A']	98663	61121.531466050335	-1678.3135029101795	0.0092917302025139	0.0046115554038118	2.014879880838794	0.0439199	0.0439199	chr14	64814404	1.3573386573898778	chr14:64814404:T:A
chr14:64814797	['C', 'T']	98663	11236.797234836198	-178.74898817807374	-0.0167695755413449	0.0091881812681388	-1.8251245868968229	0.0679853	0.0679853	chr14	64814797	1.1675849816913029	chr14:64814797:C:T
chr14:64815226	['A', 'G']	98663	56617.607726461785	-1269.0992260272085	0.0110911217301568	0.0047121533296413	2.353726832356934	0.0185882	0.0185882	chr14	64815226	1.7307626633704287	chr14:64815226:A:G
chr14:64815370	['C', 'T']	98663	18668.513719527644	-698.6710704100622	0.0124045388800656	0.0072764704632864	1.7047466821521509	0.0882448	0.0882448	chr14	64815370	1.0543108768505411	chr14:64815370:C:T
chr14:64815460	['G', 'C']	98663	55912.06715865663	-1306.8491553032993	0.0112317931905285	0.0047264215909447	2.376384115214639	0.0174851	0.0174851	chr14	64815460	1.7573318795501038	chr14:64815460:G:C
chr14:64815589	['G', 'A']	98663	19216.168594220377	-657.872971855329	0.0103771226790002	0.0071774932783166	1.4457864712113015	0.14824	0.14824	chr14	64815589	0.8290345936891588	chr14:64815589:G:A
chr14:64815974	['C', 'T']	98663	18679.13593561532	-691.4468085707831	0.0127651948211963	0.0072762572907222	1.754362759749147	0.0793715	0.0793715	chr14	64815974	1.1003354121150877	chr14:64815974:C:T
chr14:64816124	['G', 'C']	98663	4460.180824861391	-67.35432173060319	-0.0062008615957198	0.0143461961189655	-0.4322303657568436	0.665575	0.665575	chr14	64816124	0.1768029991661823	chr14:64816124:G:C
chr14:64816235	['C', 'A']	98663	4463.226185408178	-59.30325678374943	-0.0040177631440722	0.0143379935412806	-0.2802179490808578	0.779311	0.779311	chr14	64816235	0.1082891936368787	chr14:64816235:C:A
chr14:64816359	['T', 'G']	98663	19625.580475442235	-657.5984083920823	0.0103146557973969	0.0071087472678881	1.4509807999491784	0.146788	0.146788	chr14	64816359	0.8333094467823455	chr14:64816359:T:G
chr14:64816783	['A', 'C']	98663	41802.1684729164	-1025.6172405301131	0.0066931708999064	0.0052177668907992	1.282765412864434	0.199577	0.199577	chr14	64816783	0.6998895098854886	chr14:64816783:A:C
chr14:64816958	['G', 'A']	98663	60710.07589842365	-1182.435798086692	0.0106395126854117	0.0046230713434519	2.3013948725843103	0.0213714	0.0213714	chr14	64816958	1.6701670270937985	chr14:64816958:G:A
chr14:64817240	['G', 'A']	98663	18054.829949418665	83.86710324126868	-0.001568258336708	0.0074437536289226	-0.2106811180067227	0.833137	0.833137	chr14	64817240	0.0792835778827247	chr14:64817240:G:A
chr14:64817585	['A', 'G']	98663	16695.0152751452	-365.8307546656239	0.0121252371456747	0.0076384603710232	1.5873928195886515	0.112427	0.112427	chr14	64817585	0.9491293778873237	chr14:64817585:A:G
chr14:64817673	['T', 'C']	98663	16208.985718195365	-444.731394296312	0.0102283107339688	0.0077463399480229	1.3204056112434586	0.186703	0.186703	chr14	64817673	0.7288487036204017	chr14:64817673:T:C
chr14:64818639	['T', 'C']	98663	53297.804010421416	-1293.081531940086	0.0082516226469462	0.0048042651086444	1.7175618872694998	0.0858797	0.0858797	chr14	64818639	1.06610948133607	chr14:64818639:T:C
chr14:64820261	['A', 'G']	98663	23405.48906441701	-633.2607813834534	0.0089379627456607	0.0065894182698775	1.356411503959179	0.174971	0.174971	chr14	64820261	0.7570339260773519	chr14:64820261:A:G
chr14:64821575	['TGAC', 'T']	98663	22865.0857441158	-640.6362225619612	0.0092443208964792	0.0066508663950756	1.3899423544763692	0.16455	0.16455	chr14	64821575	0.7837021133696076	chr14:64821575:TGAC:T
chr14:64822014	['T', 'C']	98663	16340.127775637262	-565.2129979053906	0.0076594516364563	0.0077007901912867	0.994631907401242	0.319918	0.319918	chr14	64822014	0.4949613239022881	chr14:64822014:T:C
chr14:64823248	['A', 'G']	98663	51013.789864768994	-1214.6601255362689	0.0076892594030647	0.0048790229634129	1.575983441915606	0.115033	0.115033	chr14	64823248	0.9391775538898132	chr14:64823248:A:G
chr14:64823528	['C', 'T']	98663	50943.90856465056	-1193.3747186007145	0.0082442523047379	0.0048812572150482	1.6889608438010688	0.0912301	0.0912301	chr14	64823528	1.03986184909297	chr14:64823528:C:T
chr14:64823543	['A', 'G']	98663	50985.28781333655	-1204.380461229552	0.0079757002184036	0.0048801158532188	1.6343259992778572	0.102194	0.102194	chr14	64823543	0.9905746016903926	chr14:64823543:A:G
chr14:64824979	['G', 'A']	98663	15562.577346862232	-634.9596837910829	0.0098564307824773	0.0078876100635879	1.249609286338606	0.211445	0.211445	chr14	64824979	0.6748025800752908	chr14:64824979:G:A
chr14:64825427	['C', 'T']	98663	17180.91551108949	-751.2374901411769	0.0141845852802689	0.0075781192691126	1.8717817411614823	0.0612398	0.0612398	chr14	64825427	1.2129662363120883	chr14:64825427:C:T
chr14:64825597	['A', 'G']	98663	26761.15352175499	-778.8043329031068	0.005653892217342	0.0061997618721163	0.9119531256145008	0.361796	0.361796	chr14	64825597	0.4415362389895567	chr14:64825597:A:G
chr14:64825643	['G', 'A']	98663	43091.80433240075	-1287.625068519091	0.0079500008173303	0.0051449476258576	1.545205392835285	0.1223	0.1223	chr14	64825643	0.9125735429637144	chr14:64825643:G:A
chr14:64825952	['T', 'C']	98663	27446.390916093987	-715.9109610410293	0.0045396747984538	0.0061406258097777	0.7392853658702593	0.459735	0.459735	chr14	64825952	0.3374924317984263	chr14:64825952:T:C
chr14:64826668	['A', 'G']	98663	7026.281869329414	8.459856670144552	0.0084399265141588	0.0115127201550838	0.733095775843378	0.463502	0.463502	chr14	64826668	0.3339483875451802	chr14:64826668:A:G
chr14:64826838	['A', 'G']	98663	51107.468008962125	-1230.4832185042271	0.0081373468694143	0.0048728862695156	1.6699234128079006	0.0949377	0.0949377	chr14	64826838	1.0225612938880178	chr14:64826838:A:G
chr14:64827621	['C', 'G']	98663	7699.468228306151	66.9186922153068	0.0035346010346989	0.0110756937610479	0.3191313439100144	0.749628	0.749628	chr14	64827621	0.1251542001106909	chr14:64827621:C:G
chr14:64827623	['C', 'T']	98663	43312.07293018164	-1304.669123317092	0.0080519314577235	0.0051359398808371	1.5677620152382117	0.11694	0.11694	chr14	64827623	0.9320369104987348	chr14:64827623:C:T
chr14:64827961	['G', 'C']	98663	7654.155157559725	51.65036615251116	0.0023190889916478	0.0111054217793909	0.2088249359381901	0.834585	0.834585	chr14	64827961	0.078529425130864	chr14:64827961:G:C
chr14:64828210	['G', 'A']	98663	7706.624884699202	73.61868226854958	0.0043073584154974	0.011075117706029	0.3889221342679393	0.697335	0.697335	chr14	64828210	0.1565585365369427	chr14:64828210:G:A
chr14:64828335	['T', 'C']	98663	7661.339018454668	53.11421983359868	0.0029528006267116	0.0111025939014596	0.26595592461717	0.790274	0.790274	chr14	64828335	0.1022223061061695	chr14:64828335:T:C
chr14:64828497	['C', 'T']	98663	16587.672498200875	-526.4541585949194	0.0092592430398865	0.0076533458329317	1.2098294317296807	0.226347	0.226347	chr14	64828497	0.6452252572636257	chr14:64828497:C:T
chr14:64828881	['T', 'C']	98663	5633.399681722349	-170.39397248158326	0.0118936669071593	0.0127906227930244	0.9298739474707756	0.352439	0.352439	chr14	64828881	0.4529160396821513	chr14:64828881:T:C
chr14:64828928	['C', 'T']	98663	181039.6698594176	-5471.828197420379	0.0145084783193544	0.0077255223808822	1.877993176908964	0.060385	0.060385	chr14	64828928	1.2190709293635027	chr14:64828928:C:T
chr14:64829236	['T', 'G']	98663	26731.334972173503	-801.9251524188953	0.005143013321178	0.0062025328717082	0.8291795348053695	0.407005	0.407005	chr14	64829236	0.3904002554945064	chr14:64829236:T:G
chr14:64829396	['T', 'C']	98663	16593.363644658013	-528.053125772638	0.0091561268453864	0.0076529461483298	1.1964185645530272	0.231536	0.231536	chr14	64829396	0.6353814738217293	chr14:64829396:T:C
chr14:64829880	['T', 'C']	98663	16614.873205596108	-531.0697177620522	0.0087597036732097	0.0076497923260012	1.1450903893738325	0.252174	0.252174	chr14	64829880	0.5982996926979635	chr14:64829880:T:C
chr14:64829946	['A', 'G']	98663	51118.6520932402	-1263.989408552718	0.0071916273613611	0.004873465692545	1.475670049829657	0.140036	0.140036	chr14	64829946	0.8537603029536904	chr14:64829946:A:G
chr14:64830012	['C', 'A']	98663	6887.3490340367725	5.252112433393156	0.0081186466118399	0.0116321830977087	0.6979469411411763	0.485212	0.485212	chr14	64830012	0.3140684669370848	chr14:64830012:C:A
chr14:64830517	['G', 'A']	98663	15753.395030816642	-636.913407884503	0.0105504057356619	0.0078515878824273	1.3437289238365189	0.179039	0.179039	chr14	64830517	0.747052356506603	chr14:64830517:G:A
chr14:64831136	['C', 'T']	98663	6908.330369814688	-13.173055543114575	0.0052224640326238	0.0116163301040042	0.4495795131393201	0.653015	0.653015	chr14	64831136	0.1850768427028607	chr14:64831136:C:T
chr14:64832331	['A', 'G']	98663	19095.12892794875	-858.158400416132	0.0030448751846523	0.0071980872377557	0.4230117090942132	0.672288	0.672288	chr14	64832331	0.17244464061244	chr14:64832331:A:G
chr14:64832427	['C', 'T']	98663	17307.52626190959	-783.5320463571273	0.0125420087398519	0.0075507273376125	1.6610331931039564	0.09671	0.09671	chr14	64832427	1.0145286167104122	chr14:64832427:C:T
chr14:64835074	['T', 'C']	98663	32495.845118835143	-586.4492103891116	0.0041633533978113	0.0057566653208917	0.7232231102096376	0.469545	0.469545	chr14	64835074	0.3283227797233912	chr14:64835074:T:C
chr14:64835260	['T', 'C']	98663	49822.24869946149	-1362.1412152486564	0.0086619058752535	0.0049092835298528	1.764393077438148	0.0776689	0.0776689	chr14	64835260	1.109752845576932	chr14:64835260:T:C
chr14:64835394	['C', 'T']	98663	17320.86222767409	-773.425744539566	0.0131163786027665	0.0075485270107254	1.7376076927498545	0.0822831	0.0822831	chr14	64835394	1.084689354707837	chr14:64835394:C:T
chr14:64835703	['C', 'T']	98663	16408.490328074946	49.19647216544734	-0.0001901123247892	0.0077572065596011	-0.0245078332423549	0.980448	0.980448	chr14	64835703	0.0085754350527231	chr14:64835703:C:T
chr14:64836499	['A', 'T']	98663	3255.296946905345	-191.40749824113823	-0.0222062513312519	0.016676155826504	-1.3316169243248934	0.182989	0.182989	chr14	64836499	0.7375750161869744	chr14:64836499:A:T
chr14:64836533	['T', 'C']	98663	51491.44136077883	-1327.082676096593	0.0071675106757362	0.0048678011570605	1.4724329208353215	0.140907	0.140907	chr14	64836533	0.8510674314054786	chr14:64836533:T:C
chr14:64836604	['A', 'C']	98663	34804.99702978327	-469.6363271538872	0.0020677920926802	0.0056454478343448	0.3662760073878639	0.71416	0.71416	chr14	64836604	0.1462044782341952	chr14:64836604:A:C
chr14:64836609	['TA', 'T']	98663	3460.491033867552	-155.99372912995787	-0.0186609754759533	0.0161990068409205	-1.1519826900013104	0.249331	0.249331	chr14	64836609	0.6032237211273913	chr14:64836609:TA:T
chr14:64836719	['G', 'C']	98663	2323.023545032536	-12.658721910268518	0.0198974814279651	0.0196374013277672	1.0132441200267222	0.310946	0.310946	chr14	64836719	0.5073150255656889	chr14:64836719:G:C
chr14:64837060	['T', 'C']	98663	17556.957436240526	-751.693444724655	0.0122304622850621	0.0074984841941604	1.6310579536310612	0.102881	0.102881	chr14	64837060	0.987664823070988	chr14:64837060:T:C
chr14:64837747	['T', 'C']	98663	63080.85298263051	-1789.1668721823971	0.0034428444521025	0.0045930723028567	0.7495733193577682	0.453514	0.453514	chr14	64837747	0.3434093017044398	chr14:64837747:T:C
chr14:64837902	['G', 'A']	98663	6270.635561006759	-68.81694350726683	-0.0150348183821907	0.012221300293502	-1.2302142997160987	0.21862	0.21862	chr14	64837902	0.6603101100335228	chr14:64837902:G:A
chr14:64838587	['C', 'T']	98663	63731.44067074904	-654.5575358761707	0.0128204571852803	0.0046036868373642	2.784823911398046	0.0053567	0.0053567	chr14	64838587	2.2711026754477266	chr14:64838587:C:T
chr14:64839209	['G', 'A']	98663	135227.8178408515	-5706.060822701839	-0.0133902885448001	0.0046153848125373	-2.9012290607765667	0.00371784	0.00371784	chr14	64839209	2.429709304346879	chr14:64839209:G:A
chr14:64839724	['G', 'A']	98663	150989.72859619418	-6350.161129987908	-0.0120610319446504	0.0050723260087767	-2.377810874888761	0.0174176	0.0174176	chr14	64839724	1.7590116873630204	chr14:64839724:G:A
chr14:64839901	['C', 'T']	98663	150963.0716718706	-6349.5592655390665	-0.0119485198154467	0.0050712594585312	-2.356124728610788	0.0184687	0.0184687	chr14	64839901	1.733563673195185	chr14:64839901:C:T
chr14:64840565	['C', 'T']	98663	150999.67009661294	-6345.08261830367	-0.0120512179338814	0.0050731899799753	-2.375471445273973	0.0175284	0.0175284	chr14	64840565	1.7562577246868185	chr14:64840565:C:T
chr14:64840590	['G', 'T']	98663	46255.90771866512	-243.2543991012402	0.0121908252884299	0.0050748306595875	2.402213217774785	0.016298	0.016298	chr14	64840590	1.7878656865319829	chr14:64840590:G:T
chr14:64841943	['C', 'T']	98663	20436.27845355391	-674.2901626527763	0.0026872322661828	0.006987878694503	0.3845562270988952	0.700567	0.700567	chr14	64841943	0.154550323848819	chr14:64841943:C:T
chr14:64842330	['CAG', 'C']	98663	155142.43468785792	-6597.324474576268	-0.0031621219841896	0.0053385436625717	-0.59231921363856	0.553638	0.553638	chr14	64842330	0.2567741088982361	chr14:64842330:CAG:C
chr14:64843649	['C', 'T']	98663	130395.46762159644	-5715.253436867803	-0.0101982098082224	0.004549540116234	-2.241591358175371	0.02499	0.02499	chr14	64843649	1.60223374387355	chr14:64843649:C:T
chr14:64845849	['T', 'C']	98663	10663.64848921009	47.81845679029209	0.0064390687526452	0.0094042388213419	0.6846985572115017	0.493536	0.493536	chr14	64845849	0.3066811630933977	chr14:64845849:T:C
chr14:64848439	['C', 'A']	98663	4800.389235213624	-113.59062541722828	0.0151389519574589	0.0137777986013863	1.0987932394319957	0.271861	0.271861	chr14	64848439	0.5656530899469802	chr14:64848439:C:A
chr14:64849299	['C', 'T']	98663	15629.05931069437	-293.82804579660944	0.0109887737724587	0.0078901389234452	1.3927224702984702	0.163707	0.163707	chr14	64849299	0.7859327500542961	chr14:64849299:C:T
chr14:64852111	['G', 'A']	98663	25245.81467177553	-775.1315485421765	0.017559599925048	0.0063579362810005	2.761839557518294	0.00574873	0.00574873	chr14	64852111	2.240428088338497	chr14:64852111:G:A
chr14:64852225	['A', 'G']	98663	15653.269231159093	-298.8450972455887	0.0110403335757277	0.0078833465994885	1.4004627903134546	0.161378	0.161378	chr14	64852225	0.7921556711618647	chr14:64852225:A:G
chr14:64852643	['G', 'A']	98663	110505.76074614766	-4786.422156800698	-0.008363773029477	0.0043314891040374	-1.930923252624848	0.0534954	0.0534954	chr14	64852643	1.2716835607919763	chr14:64852643:G:A
chr14:64853542	['G', 'A']	98663	4791.097120442728	-119.37894856313528	0.0132277461528121	0.0137953423231634	0.9588559560861176	0.337634	0.337634	chr14	64853542	0.4715538260603475	chr14:64853542:G:A
chr14:64853831	['G', 'C']	98663	15671.588395689942	-296.4240880239878	0.0109141113327723	0.0078801213913955	1.3850181730309	0.16605	0.16605	chr14	64853831	0.779761120065596	chr14:64853831:G:C
chr14:64854147	['G', 'A']	98663	4963.147597160913	-112.42893798904264	0.0110256412867132	0.0135967930584614	0.8109001320610572	0.417425	0.417425	chr14	64854147	0.3794215441615279	chr14:64854147:G:A
chr14:64854480	['G', 'A']	98663	24763.421261041665	-737.0739654625626	0.0180051735194181	0.0064193616931229	2.804823030723926	0.00503541	0.00503541	chr14	64854480	2.2979651619548056	chr14:64854480:G:A
chr14:64854568	['G', 'A']	98663	5187.78871340524	-366.9092587881547	-0.0268968190855689	0.0132986216951797	-2.0225268228600006	0.0431246	0.0431246	chr14	64854568	1.365274920176024	chr14:64854568:G:A
chr14:64855309	['C', 'T']	98663	15647.634387131431	-290.2130187490652	0.0115357001071149	0.0078847115889348	1.463046552432414	0.143458	0.143458	chr14	64855309	0.8432752281152368	chr14:64855309:C:T
chr14:64859020	['A', 'C']	98663	13908.39646817914	-513.8393498725718	0.0143750190300585	0.008310233108229	1.7297973285278831	0.0836696	0.0836696	chr14	64859020	1.0774323072448124	chr14:64859020:A:C
chr14:64860179	['G', 'A']	98663	3357.2041618942394	207.5992322030031	-0.0130365930737137	0.0165596145510315	-0.7872522052695783	0.431136	0.431136	chr14	64860179	0.3653857118977168	chr14:64860179:G:A
chr14:64860677	['C', 'G']	98663	24953.28788646732	-776.2354636198914	0.0161268006793005	0.0063932365457421	2.522478335334068	0.0116547	0.0116547	chr14	64860677	1.9334989010384205	chr14:64860677:C:G
chr14:64861783	['T', 'C']	98663	4846.031457188621	-121.52788190189165	0.0131264804276072	0.0137160586809672	0.957015476014402	0.338562	0.338562	chr14	64861783	0.4703617884492687	chr14:64861783:T:C
chr14:64861857	['G', 'A']	98663	4807.243619371972	-123.5005680596705	0.0131386933674905	0.0137710965910385	0.9540774970702396	0.340047	0.340047	chr14	64861857	0.4684610522813888	chr14:64861857:G:A
chr14:64862469	['G', 'A']	98663	147718.4636289914	-5948.290166037082	-0.0148188306912278	0.0049389325090038	-3.000411660660015	0.00269682	0.00269682	chr14	64862469	2.569148039685605	chr14:64862469:G:A
chr14:64862832	['AAAAC', 'A']	98663	24771.600848136823	-765.9808369025783	0.0166763314930681	0.0064183267338695	2.5982366097174387	0.00937178	0.00937178	chr14	64862832	2.0281779149008807	chr14:64862832:AAAAC:A
chr14:64863668	['C', 'T']	98663	172913.03074474668	-6643.840194634066	-0.008277525678523	0.006604929778806	-1.2532344711800083	0.210123	0.210123	chr14	64863668	0.6775264072495458	chr14:64863668:C:T
chr14:64864029	['C', 'A']	98663	13793.978663233864	-529.4648670312088	0.0144545898373726	0.0083457825873188	1.7319633822400318	0.0832832	0.0832832	chr14	64864029	1.0794425962299574	chr14:64864029:C:A
chr14:64864125	['G', 'A']	98663	172931.5274953625	-6655.51077214903	-0.0084971308664799	0.0066052277281232	-1.2864251190464648	0.198298	0.198298	chr14	64864125	0.7026816659931039	chr14:64864125:G:A
chr14:64865048	['C', 'G']	98663	172917.05205640543	-6644.740730105067	-0.0082059532149263	0.0066060582478087	-1.242186021845679	0.214171	0.214171	chr14	64865048	0.6692393355238817	chr14:64865048:C:G
chr14:64865674	['A', 'G']	98663	172944.2816668694	-6645.180784354367	-0.0081766344060196	0.0066072493614147	-1.237524718496296	0.215895	0.215895	chr14	64865674	0.665757415551616	chr14:64865674:A:G
chr14:64866513	['G', 'A']	98663	13951.989873905288	-497.1561232461638	0.0149711158488513	0.0082968526893536	1.8044331277644607	0.0711665	0.0711665	chr14	64866513	1.1477243924429066	chr14:64866513:G:A
chr14:64867007	['G', 'A']	98663	15477.882515129091	-279.5223103800966	0.0138266454853607	0.0079229283496	1.7451433201536724	0.080963	0.080963	chr14	64867007	1.091713407874497	chr14:64867007:G:A
chr14:64867113	['G', 'A']	98663	172903.762340611	-6650.898083028885	-0.0083794266065205	0.0066071735585761	-1.2682316473500188	0.204718	0.204718	chr14	64867113	0.6888439699559953	chr14:64867113:G:A
chr14:64867333	['T', 'TG']	98663	13867.108253588513	-517.025211252966	0.0144789501365824	0.0083248221563863	1.7392503845232248	0.0819938	0.0819938	chr14	64867333	1.086218985757592	chr14:64867333:T:TG
chr14:64867823	['C', 'T']	98663	172977.98508976572	-6636.436572336445	-0.0082005757094684	0.0066184704598127	-1.2390439391188988	0.215332	0.215332	chr14	64867823	0.6668914258628228	chr14:64867823:C:T
chr14:64868055	['C', 'T']	98663	15487.040598074	-275.7951855186229	0.0140009914482598	0.0079206025373539	1.767667470022689	0.0771196	0.0771196	chr14	64868055	1.1128352316758074	chr14:64868055:C:T
chr14:64868364	['G', 'A']	98663	172938.7867004561	-6652.917913647848	-0.0084717371173966	0.0066085695279446	-1.2819320552766476	0.199869	0.199869	chr14	64868364	0.6992545604239611	chr14:64868364:G:A
chr14:64868815	['G', 'A']	98663	4856.196880162986	-119.87145325186655	0.0132537409116822	0.0137132783261609	0.9664896020084428	0.333802	0.333802	chr14	64868815	0.4765110655406496	chr14:64868815:G:A
chr14:64869043	['C', 'T']	98663	13899.947425023329	-503.8886944232212	0.0156130757969468	0.0083210181013391	1.876342006086269	0.0606113	0.0606113	chr14	64869043	1.2174464010787245	chr14:64869043:C:T
chr14:64869737	['C', 'T']	98663	14050.77140725136	-499.6790282537153	0.0155019105851763	0.0083077714570928	1.8659529411995768	0.0620509	0.0620509	chr14	64869737	1.2072519150161924	chr14:64869737:C:T
chr14:64871121	['G', 'C']	98663	25958.15719049985	-835.6767277757831	0.0157198992430406	0.0062898983477999	2.499229458698509	0.012448	0.012448	chr14	64871121	1.9049004203543864	chr14:64871121:G:C
chr14:64871232	['C', 'T']	98663	6041.244924436696	152.0797190547034	0.0093034871561073	0.0124713087828482	0.7459912442311059	0.455674	0.455674	chr14	64871232	0.3413457508309041	chr14:64871232:C:T
chr14:64872388	['C', 'T']	98663	148384.57511860837	-5609.810401901515	-0.0146169168586312	0.0049553902612757	-2.9497004449591424	0.00318157	0.00318157	chr14	64872388	2.4973585170987302	chr14:64872388:C:T
chr14:64873692	['G', 'A']	98663	148312.07081233972	-5601.380137537532	-0.0145030878342769	0.0049520418812386	-2.928708638192981	0.00340451	0.00340451	chr14	64873692	2.4679453858391582	chr14:64873692:G:A
chr14:64874246	['C', 'G']	98663	13671.692848020435	-494.0125088231827	0.0152431025765529	0.0083741091108336	1.820265579873192	0.0687216	0.0687216	chr14	64874246	1.1629067376651454	chr14:64874246:C:G
chr14:64875548	['G', 'A']	98663	4277.043350023312	-103.5336404087556	0.0099282052551932	0.0145842296249728	0.6807493786434183	0.496032	0.496032	chr14	64875548	0.3044903054147699	chr14:64875548:G:A
chr14:64875732	['CCA', 'C']	98663	4258.345284070752	-106.50163980261364	0.0103052306246953	0.0146170712419482	0.7050133678709358	0.480804	0.480804	chr14	64875732	0.3180319279214952	chr14:64875732:CCA:C
chr14:64877091	['C', 'A']	98663	13740.924697390568	-495.8187772757059	0.015168249217856	0.0083566654406106	1.8151078711543795	0.0695104	0.0695104	chr14	64877091	1.15795021232056	chr14:64877091:C:A
chr14:64877388	['T', 'C']	98663	14557.016455606368	-422.8710688796644	0.0121353789750151	0.0081350211223286	1.4917452324378742	0.135769	0.135769	chr14	64877388	0.8671993807612124	chr14:64877388:T:C
chr14:64877682	['A', 'G']	98663	173884.8120578159	-6498.765156563483	-0.0068679836447817	0.0067138788803094	-1.0229531642169247	0.306332	0.306332	chr14	64877682	0.5138076336292076	chr14:64877682:A:G
chr14:64878085	['C', 'T']	98663	173721.52151305985	-6458.318809924201	-0.0054180847875715	0.0066935222551994	-0.8094519717720933	0.418257	0.418257	chr14	64878085	0.3785567818994979	chr14:64878085:C:T
chr14:64878177	['C', 'T']	98663	26126.38323838872	-791.9439928618838	0.0164859688537101	0.0062697761192059	2.629435013350703	0.00855401	0.00855401	chr14	64878177	2.0678302463702667	chr14:64878177:C:T
chr14:64878952	['C', 'T']	98663	174640.70072881714	-6737.346681453436	-0.0077208190067598	0.0068327692151829	-1.1299692355485305	0.258492	0.258492	chr14	64878952	0.5875528932262016	chr14:64878952:C:T
chr14:64879095	['G', 'A']	98663	165466.15626267123	-6524.088140167738	0.0005778159394903	0.0058790933150414	0.0982831720006977	0.921708	0.921708	chr14	64879095	0.0354066430180957	chr14:64879095:G:A
chr14:64879336	['A', 'G']	98663	21725.20196040668	-890.2316264682466	-0.0104207526395291	0.0068049713848775	-1.531344079225205	0.125688	0.125688	chr14	64879336	0.9007061843869081	chr14:64879336:A:G
chr14:64879442	['G', 'A']	98663	145647.3334718618	-6108.682206196168	-0.0118674214108193	0.0048891658234685	-2.427289611216397	0.0152139	0.0152139	chr14	64879442	1.8177594426617087	chr14:64879442:G:A
chr14:64880177	['G', 'A']	98663	173315.34959654522	-6924.791636041725	-0.0074688966123279	0.0066982295431538	-1.1150553387591486	0.264829	0.264829	chr14	64880177	0.5770344593744455	chr14:64880177:G:A
chr14:64880232	['G', 'A']	98663	173313.32281149898	-6930.217739093832	-0.0078117509641574	0.0066978188281123	-1.166312670532336	0.243491	0.243491	chr14	64880232	0.6135170866981053	chr14:64880232:G:A
chr14:64880521	['G', 'A']	98663	173299.5129585145	-6929.725839920718	-0.0077500790498425	0.0066955475788304	-1.1574974202776556	0.247072	0.247072	chr14	64880521	0.6071764692256466	chr14:64880521:G:A
chr14:64880757	['C', 'A']	98663	173308.53942447068	-6927.534628561725	-0.0076385508284183	0.0066968964517428	-1.1406105624390304	0.254035	0.254035	chr14	64880757	0.5951064437749534	chr14:64880757:C:A
chr14:64880865	['T', 'C']	98663	173308.78286606254	-6926.973711127453	-0.0076321658081007	0.0066965713122197	-1.1397124666131466	0.254409	0.254409	chr14	64880865	0.5944675291038128	chr14:64880865:T:C
chr14:64880899	['T', 'TA']	98663	173307.26967362658	-6925.089656470694	-0.0075303335291505	0.0066964737298912	-1.1245222236200465	0.260794	0.260794	chr14	64880899	0.5837024044925183	chr14:64880899:T:TA
chr14:64880931	['C', 'T']	98663	13856.280880996545	-113.19524955278992	0.0173696526666965	0.0083190773229439	2.087930186535383	0.0368067	0.0368067	chr14	64880931	1.4340731186042903	chr14:64880931:C:T
chr14:64880964	['C', 'T']	98663	173308.53942447063	-6925.884925381493	-0.0075254916677866	0.0066963645883293	-1.1238174935848622	0.261093	0.261093	chr14	64880964	0.5832047716168316	chr14:64880964:C:T
chr14:64881024	['A', 'C']	98663	3636.0368530944033	-165.6421542097989	0.0185360531667547	0.0158216968366549	1.1715591164540156	0.241377	0.241377	chr14	64881024	0.6173041147232052	chr14:64881024:A:C
chr14:64881140	['A', 'G']	98663	173309.32236548673	-6930.069883528327	-0.007733632768727	0.0066967193363683	-1.1548390159831623	0.248159	0.248159	chr14	64881140	0.6052699695923535	chr14:64881140:A:G
chr14:64881268	['T', 'C']	98663	173329.32459554798	-6921.070254786687	-0.0075281798280223	0.0066994795642188	-1.1236962148865282	0.261145	0.261145	chr14	64881268	0.5831182849454917	chr14:64881268:T:C
chr14:64881294	['G', 'A']	98663	13854.825534718708	-106.58124686182047	0.0179443384933841	0.0083204547341904	2.156653580440408	0.0310351	0.0310351	chr14	64881294	1.508146850910831	chr14:64881294:G:A
chr14:64881489	['T', 'G']	98663	173326.32426103883	-6923.842608441615	-0.0075882320798607	0.006698485622716	-1.1328280013212837	0.257289	0.257289	chr14	64881489	0.5895787809930009	chr14:64881489:T:G
chr14:64881657	['G', 'A']	98663	13818.400565618884	-113.428082409522	0.0176815630965939	0.0083298702115551	2.122669699230855	0.033784	0.033784	chr14	64881657	1.4712889315831488	chr14:64881657:G:A
chr14:64882144	['C', 'T']	98663	4937.7006457237285	106.17710412867096	-0.0184334145041613	0.0136533190099166	-1.3501050177449765	0.176985	0.176985	chr14	64882144	0.7520635398149096	chr14:64882144:C:T
chr14:64882979	['G', 'A']	98663	173324.05382393187	-6922.133859451341	-0.007560275636036	0.0066984357762879	-1.1286628533185266	0.259043	0.259043	chr14	64882979	0.5866281389585934	chr14:64882979:G:A
chr14:64882991	['A', 'G']	98663	13854.66805887839	-116.40165983482972	0.0171187453813651	0.0083208335886634	2.057335385806568	0.0396566	0.0396566	chr14	64882991	1.401684523225412	chr14:64882991:A:G
chr14:64883158	['CA', 'C']	98663	22201.07552009408	-693.3583697471555	0.0143236262543351	0.0067163323872806	2.132655953934186	0.0329554	0.0329554	chr14	64883158	1.482073412692038	chr14:64883158:CA:C
chr14:64883191	['C', 'T']	98663	173321.86399854033	-6921.115577905877	-0.0074924981583893	0.0066987315533892	-1.118495061143102	0.263358	0.263358	chr14	64883191	0.5794534845854652	chr14:64883191:C:T
chr14:64883356	['CT', 'C']	98663	150542.24885941972	-6143.6113347821165	-0.0121208571393832	0.0050514351158031	-2.3994878408838103	0.0164199	0.0164199	chr14	64883356	1.7846294921362147	chr14:64883356:CT:C
chr14:64883518	['A', 'C']	98663	4158.547937151546	-87.4416212147923	0.0125075293996222	0.0148044052864464	0.8448518638619668	0.398196	0.398196	chr14	64883518	0.3999031069069337	chr14:64883518:A:C
chr14:64883688	['A', 'T']	98663	173327.56763605768	-6916.56991081548	-0.0072787500873721	0.0066991297998016	-1.0865217281784405	0.277251	0.277251	chr14	64883688	0.5571268787452632	chr14:64883688:A:T
chr14:64884340	['G', 'A']	98663	22266.15950491136	-671.9465701758949	0.014851907816699	0.0067043670519421	2.215258756215724	0.0267446	0.0267446	chr14	64884340	1.5727638931547123	chr14:64884340:G:A
chr14:64884557	['CCAA', 'C']	98663	173321.16076805326	-6918.378246853573	-0.0074302783831942	0.0066977627195861	-1.1093672162296928	0.267275	0.267275	chr14	64884557	0.5730416617814809	chr14:64884557:CCAA:C
chr14:64884597	['A', 'G']	98663	13823.98079184236	-118.90491719678629	0.0172585120757956	0.0083277404218889	2.0724123473436875	0.0382296	0.0382296	chr14	64884597	1.4176002460223418	chr14:64884597:A:G
chr14:64884620	['T', 'G']	98663	173323.5403367222	-6919.122707846424	-0.0074367320698144	0.0066979617243693	-1.110297785482604	0.266873	0.266873	chr14	64884620	0.5736953623090029	chr14:64884620:T:G
chr14:64884864	['T', 'C']	98663	173326.86486020716	-6921.7232425583525	-0.0075955902168878	0.0066985759032162	-1.1339111964441504	0.256835	0.256835	chr14	64884864	0.5903457934103717	chr14:64884864:T:C
chr14:64884875	['C', 'G']	98663	173326.8648602072	-6919.916472899876	-0.0074720764334956	0.006699413781681	-1.1153328749341391	0.264711	0.264711	chr14	64884875	0.5772280113241106	chr14:64884875:C:G
chr14:64885805	['A', 'G']	98663	13817.240716899656	-118.12967511227546	0.0172618166975617	0.008330247416921	2.072185354602808	0.0382508	0.0382508	chr14	64885805	1.4173594773220692	chr14:64885805:A:G
chr14:64885874	['C', 'G']	98663	131050.51965853565	-5761.441723755715	-0.0077111158239751	0.0045717602218625	-1.6866842200297312	0.0916672	0.0916672	chr14	64885874	1.037786034092492	chr14:64885874:C:G
chr14:64886078	['T', 'C']	98663	173342.1105760946	-6919.597727076145	-0.0075550322050413	0.0067012747509932	-1.1274022459565012	0.259575	0.259575	chr14	64886078	0.5857371373141722	chr14:64886078:T:C
chr14:64886169	['AT', 'GT']	98663	4129.251112440071	-92.12474056214997	0.0127785728877301	0.0148549338835372	0.8602241509732851	0.389668	0.389668	chr14	64886169	0.4093052575227876	chr14:64886169:AT:GT
chr14:64886293	['G', 'A']	98663	17196.39435406214	-372.440743960002	0.0095101606199128	0.0075367134837801	1.2618445215384246	0.207008	0.207008	chr14	64886293	0.6840128705396057	chr14:64886293:G:A
chr14:64886469	['A', 'G']	98663	169972.89104896667	-6672.914704863055	-0.0037435269205542	0.0063032357590127	-0.5939055849531678	0.552577	0.552577	chr14	64886469	0.2576071957513262	chr14:64886469:A:G
chr14:64886524	['C', 'T']	98663	4129.167404899705	-92.00545985039696	0.0128027736807682	0.0148549242821592	0.8618538497799219	0.38877	0.38877	chr14	64886524	0.4103072554153582	chr14:64886524:C:T
chr14:64887054	['T', 'C']	98663	26411.24304154285	-809.382692991748	0.0138653040672644	0.0062291022735943	2.225891221282508	0.0260237	0.0260237	chr14	64887054	1.5846309562238798	chr14:64887054:T:C
chr14:64887116	['T', 'C']	98663	17192.5542569597	-353.6768675384928	0.0106652561336763	0.0075421318466554	1.4140903859173264	0.157339	0.157339	chr14	64887116	0.8031636144049838	chr14:64887116:T:C
chr14:64887315	['C', 'T']	98663	169983.2867607518	-6685.304180312719	-0.0040953765932251	0.0063061367177538	-0.6494271812558954	0.516064	0.516064	chr14	64887315	0.2872964357307869	chr14:64887315:C:T
chr14:64887340	['T', 'C']	98663	169983.44388200183	-6701.100243724796	-0.0045831367215066	0.0063045095097162	-0.726961663622419	0.467251	0.467251	chr14	64887340	0.3304497604809288	chr14:64887340:T:C
chr14:64887920	['A', 'G']	98663	22191.44357431961	-671.308611629781	0.0155285667989326	0.0067172211118893	2.311754599152223	0.0207933	0.0207933	chr14	64887920	1.6820765805069855	chr14:64887920:A:G
chr14:64888228	['A', 'G']	98663	43115.78303111435	-894.5221211239477	0.0065276400951126	0.0051565748519301	1.2658868110232733	0.205557	0.205557	chr14	64888228	0.6870677292479715	chr14:64888228:A:G
chr14:64888324	['G', 'A']	98663	43106.72871526051	-888.5864122741294	0.006528233129326	0.0051575582878244	1.26576041704414	0.205602	0.205602	chr14	64888324	0.6869726650428164	chr14:64888324:G:A
chr14:64888857	['A', 'G']	98663	143721.0471000902	-6001.550613726028	-0.0034413507690046	0.0048603277003786	-0.7080491236705239	0.478916	0.478916	chr14	64888857	0.3197406534655669	chr14:64888857:A:G
chr14:64890380	['A', 'G']	98663	131547.99910777656	-5677.9817671762685	-0.008020604661184	0.004569180591367	-1.7553704654042368	0.0791991	0.0791991	chr14	64890380	1.1012797536031145	chr14:64890380:A:G
chr14:64890585	['G', 'A']	98663	143739.6456195499	-5999.8316188828285	-0.0033769059409949	0.0048618902581787	-0.6945664672941282	0.487329	0.487329	chr14	64890585	0.3121777438306293	chr14:64890585:G:A
chr14:64890637	['T', 'C']	98663	143728.50552514193	-6002.739530055365	-0.003459911996324	0.0048611461090564	-0.7117482006718882	0.476622	0.476622	chr14	64890637	0.3218259152877376	chr14:64890637:T:C
chr14:64890824	['A', 'G']	98663	143761.76915354258	-6009.211866414469	-0.0035294379152792	0.0048640029037948	-0.7256241382022258	0.468071	0.468071	chr14	64890824	0.3296882653671603	chr14:64890824:A:G
chr14:64890868	['G', 'T']	98663	22298.939752051865	-695.4646568066814	0.0145901810780998	0.0067149891763073	2.1727780484857258	0.0297994	0.0297994	chr14	64890868	1.525792480195974	chr14:64890868:G:T
chr14:64890974	['C', 'T']	98663	143726.22129859595	-6000.703942290943	-0.0033974948884254	0.0048606009387558	-0.6989865926527008	0.484562	0.484562	chr14	64890974	0.31465064681716	chr14:64890974:C:T
chr14:64891261	['C', 'T']	98663	22223.15340246733	-689.693065925224	0.0146962623150956	0.0067129502889446	2.1892404505510124	0.0285817	0.0285817	chr14	64891261	1.5439119435414708	chr14:64891261:C:T
chr14:64891858	['C', 'T']	98663	143721.02354741923	-6000.236015419247	-0.0034010791978542	0.0048604132977561	-0.6997510272273226	0.484084	0.484084	chr14	64891858	0.3150792714730207	chr14:64891858:C:T
chr14:64892330	['C', 'T']	98663	3481.176417523161	-180.2817579226066	0.0143876869246316	0.0161553627907454	0.8905827192487193	0.373155	0.373155	chr14	64892330	0.4281107347809263	chr14:64892330:C:T
chr14:64892762	['A', 'G']	98663	143779.32112724616	-6004.214906380876	-0.0036365971734021	0.0048644059206471	-0.7475932791641685	0.454707	0.454707	chr14	64892762	0.3422683599845266	chr14:64892762:A:G
chr14:64893166	['C', 'T']	98663	143725.2211161235	-5998.166495921225	-0.0033085005290685	0.0048607688213679	-0.6806537506010173	0.496092	0.496092	chr14	64893166	0.304437776358027	chr14:64893166:C:T
chr14:64893183	['T', 'C']	98663	143713.13212290787	-5998.452209561942	-0.0034076132993622	0.004860140155566	-0.7011347801276209	0.483221	0.483221	chr14	64893183	0.3158542002438308	chr14:64893183:T:C
chr14:64893286	['G', 'A']	98663	22222.05417405849	-687.3027569800013	0.0148192370568182	0.0067125062692804	2.2077055070530167	0.0272671	0.0272671	chr14	64893286	1.5643610491126398	chr14:64893286:G:A
chr14:64893640	['A', 'G']	98663	187520.55172378744	-6958.262965246283	0.0123450773504467	0.0103729189133915	1.1901256968768092	0.234	0.234	chr14	64893640	0.6307841425898572	chr14:64893640:A:G
chr14:64897086	['G', 'A']	98663	143731.50622465537	-5992.223896677239	-0.0032112453982089	0.0048611825890109	-0.6605893400236	0.508877	0.508877	chr14	64897086	0.2933871777351047	chr14:64897086:G:A
chr14:64897354	['G', 'T']	98663	22220.4773750152	-686.7199786249448	0.0148708379492837	0.0067137723805331	2.214974995637691	0.0267641	0.0267641	chr14	64897354	1.5724473561141186	chr14:64897354:G:T
chr14:64897377	['T', 'C']	98663	143730.39493557968	-5988.456950493254	-0.0031651219485525	0.0048609483092182	-0.6511326077157038	0.514962	0.514962	chr14	64897377	0.2882248171708436	chr14:64897377:T:C
chr14:64898040	['C', 'T']	98663	11608.941300491611	-383.9153049558912	-0.0213686724928305	0.009040104099846	-2.3637639851066017	0.0180923	0.0180923	chr14	64898040	1.7425062195517895	chr14:64898040:C:T
chr14:64898193	['CTTG', 'C']	98663	22328.073516143748	-713.4615983894544	0.0144639583451524	0.0066972784995903	2.159677001044108	0.0308001	0.0308001	chr14	64898193	1.5114478734548256	chr14:64898193:CTTG:C
chr14:64898348	['A', 'T']	98663	131523.99351169405	-5667.332056497278	-0.0078620472242895	0.0045683569986056	-1.7209791674970178	0.0852577	0.0852577	chr14	64898348	1.0692663875085162	chr14:64898348:A:T
chr14:64898489	['G', 'T']	98663	143678.86272899626	-6006.295207516311	-0.003591829021736	0.004860116682713	-0.7390417259963762	0.459883	0.459883	chr14	64898489	0.3373526442260287	chr14:64898489:G:T
chr14:64898573	['G', 'A']	98663	143658.29680578224	-6001.612012343207	-0.0034927653411433	0.0048585767243941	-0.718886525678747	0.472213	0.472213	chr14	64898573	0.3258620609875982	chr14:64898573:G:A
chr14:64898593	['G', 'A']	98663	143660.0334951997	-6002.702481699403	-0.0035407110851727	0.0048588295347242	-0.7287168771549931	0.466177	0.466177	chr14	64898593	0.331449157283675	chr14:64898593:G:A
chr14:64898670	['G', 'A']	98663	2851.7631488205147	-196.93172994862093	0.0045755419737196	0.0178155611105788	0.2568283954302591	0.797312	0.797312	chr14	64898670	0.0983716994779906	chr14:64898670:G:A
chr14:64898894	['T', 'C']	98663	143681.0381788506	-6002.725961156025	-0.0035300319087614	0.0048593363462193	-0.7264432130753588	0.467569	0.467569	chr14	64898894	0.3301542904426919	chr14:64898894:T:C
chr14:64899767	['C', 'T']	98663	131510.3255646568	-5672.249780844815	-0.0078698038240594	0.0045682304890749	-1.7227247711953846	0.0849414	0.0849414	chr14	64899767	1.0708805852659418	chr14:64899767:C:T
chr14:64900479	['T', 'C']	98663	22269.80572702853	-677.0574454607292	0.0154282654172352	0.0067064138843753	2.300523898946979	0.0214206	0.0214206	chr14	64900479	1.669168368563002	chr14:64900479:T:C
chr14:64900542	['A', 'T']	98663	143512.09416170997	-5989.310427936612	-0.0036754890821896	0.0048554689645626	-0.756979214369403	0.449064	0.449064	chr14	64900542	0.3476917595175999	chr14:64900542:A:T
chr14:64900543	['A', 'T']	98663	143746.11755870818	-5984.897014154806	-0.0033231499308715	0.0048615413134335	-0.6835589202315255	0.494255	0.494255	chr14	64900543	0.306048928566792	chr14:64900543:A:T
chr14:64900552	['A', 'T']	98663	143686.03053907398	-6003.088876686807	-0.0036550982610863	0.0048596248065534	-0.7521358966143232	0.451971	0.451971	chr14	64900552	0.344889430109018	chr14:64900552:A:T
chr14:64900790	['T', 'C']	98663	3638.729148282257	-132.41117855447828	0.0199302514222229	0.0158316991811061	1.2588826501963897	0.208076	0.208076	chr14	64900790	0.6817780094983863	chr14:64900790:T:C
chr14:64901212	['T', 'C']	98663	143716.54883489833	-5991.536525588472	-0.0033661144947708	0.0048606861802176	-0.692518374971511	0.488613	0.488613	chr14	64901212	0.3110349824031923	chr14:64901212:T:C
chr14:64901642	['C', 'T']	98663	143681.65029648776	-6003.985529488213	-0.0033589827322393	0.0048595551622956	-0.6912119772404308	0.489434	0.489434	chr14	64901642	0.3103058643681892	chr14:64901642:C:T
chr14:64901808	['G', 'T']	98663	143727.22148106847	-5992.7580674112505	-0.0031824555822061	0.0048599174017548	-0.6548373807869686	0.512574	0.512574	chr14	64901808	0.2902434269128083	chr14:64901808:G:T
chr14:64902102	['GCTTGA', 'G']	98663	143747.53646493418	-6030.456589096392	-0.0038681146763686	0.0048629055776472	-0.795432815752958	0.426364	0.426364	chr14	64902102	0.3702194720428887	chr14:64902102:GCTTGA:G
chr14:64902611	['C', 'T']	98663	12211.86641461239	-305.8314168792018	0.0193967787138331	0.0088111665199649	2.201386010567683	0.027711	0.027711	chr14	64902611	1.557347801657477	chr14:64902611:C:T
chr14:64903513	['C', 'T']	98663	11627.003375707072	-369.2884245135493	-0.0203589781971915	0.0090358516990793	-2.253133282307618	0.0242529	0.0242529	chr14	64903513	1.615236323919616	chr14:64903513:C:T
chr14:64903603	['T', 'G']	98663	12145.585136148897	-332.30896841059524	0.0183084516514478	0.0088383494943888	2.071478579011975	0.0383167	0.0383167	chr14	64903603	1.4166119013028875	chr14:64903603:T:G
chr14:64903671	['GA', 'G']	98663	131595.34737204955	-5705.030244026241	-0.0084276578879508	0.0045706168851152	-1.8438775552150373	0.065204	0.065204	chr14	64903671	1.1857257612520962	chr14:64903671:GA:G
chr14:64903763	['C', 'T']	98663	131608.01569406703	-5702.563296749066	-0.0083713195789413	0.004570698608262	-1.8315186137649329	0.0670262	0.0670262	chr14	64903763	1.173755401907365	chr14:64903763:C:T
chr14:64904085	['C', 'T']	98663	131610.6770066703	-5709.0413789526165	-0.0085415773221417	0.004570462641065	-1.8688649252696576	0.0616446	0.0616446	chr14	64904085	1.210104961126925	chr14:64904085:C:T
chr14:64904491	['G', 'A']	98663	143816.03414021002	-6015.934084534674	-0.0037371487456859	0.0048632568300272	-0.7684456890311964	0.442224	0.442224	chr14	64904491	0.3543576914616814	chr14:64904491:G:A
chr14:64904790	['G', 'A']	98663	143836.0727486541	-6010.536743421074	-0.0036158971808459	0.0048638947809189	-0.7434159955579446	0.457232	0.457232	chr14	64904790	0.3398633825263303	chr14:64904790:G:A
chr14:64904838	['C', 'T']	98663	143827.275128252	-6018.902380017649	-0.0038002937114132	0.0048638136868077	-0.781340313614578	0.434604	0.434604	chr14	64904838	0.3619062808458365	chr14:64904838:C:T
chr14:64904879	['C', 'T']	98663	143836.56714556564	-6012.669705949538	-0.0036898204820519	0.0048641905130211	-0.7585682493673891	0.448113	0.448113	chr14	64904879	0.3486124567868682	chr14:64904879:C:T
chr14:64904903	['T', 'C']	98663	3622.027910984946	-130.77564275650167	0.0211982607410199	0.0158600802974126	1.3365796606009728	0.181363	0.181363	chr14	64904903	0.7414513089784188	chr14:64904903:T:C
chr14:64905200	['T', 'A']	98663	143853.18402580547	-6013.030769074074	-0.0036972978958668	0.0048652243035412	-0.7599439748699118	0.44729	0.44729	chr14	64905200	0.3494108111798267	chr14:64905200:T:A
chr14:64905208	['A', 'G']	98663	22213.36236647489	-654.2556517490539	0.0159417279958642	0.0067154854183695	2.3738757517449542	0.0176044	0.0176044	chr14	64905208	1.7543787721348154	chr14:64905208:A:G
chr14:64905495	['T', 'C']	98663	143829.61352162363	-6004.208496696082	-0.0034154587252865	0.0048635834301279	-0.7022514930306758	0.482524	0.482524	chr14	64905495	0.3164810806448566	chr14:64905495:T:C
chr14:64905630	['C', 'T']	98663	143824.78154207973	-6013.896486462107	-0.0037052575297277	0.0048634579562099	-0.7618565973201696	0.446147	0.446147	chr14	64905630	0.3505220229689767	chr14:64905630:C:T
chr14:64905806	['CA', 'C']	98663	143763.14226047462	-6030.67333940469	-0.0039011632502683	0.0048628891285383	-0.8022315843834584	0.422421	0.422421	chr14	64905806	0.3742544996659621	chr14:64905806:CA:C
chr14:64905902	['A', 'G']	98663	22110.361497445472	-654.5227430461487	0.0162378353668572	0.0067274663144517	2.413662827560429	0.0157949	0.0157949	chr14	64905902	1.8014831193369056	chr14:64905902:A:G
chr14:64905986	['G', 'A']	98663	147533.44859708878	-6125.176030251703	-0.0014259967850825	0.0049688137055626	-0.2869893841031239	0.774121	0.774121	chr14	64905986	0.1111911510416854	chr14:64905986:G:A
chr14:64906014	['T', 'A']	98663	11223.682546600849	-716.7467434517082	-0.0106874468732486	0.0092303025588623	-1.1578652817818265	0.246922	0.246922	chr14	64906014	0.6074402140253309	chr14:64906014:T:A
chr14:64906111	['T', 'C']	98663	12148.078174739952	-322.38028965291	0.0190108719614422	0.0088371044924928	2.1512557622909134	0.0314584	0.0314584	chr14	64906111	1.502263369724226	chr14:64906111:T:C
chr14:64906357	['A', 'G']	98663	22112.810119011418	-650.1266874619723	0.0164103514332018	0.00672712103056	2.4394315723847715	0.0147121	0.0147121	chr14	64906357	1.832325331805556	chr14:64906357:A:G
chr14:64907746	['T', 'C']	98663	145440.37870416368	-5794.0430410984245	-0.0030580391356013	0.0048892279512873	-0.6254646267405405	0.531668	0.531668	chr14	64907746	0.2743594781880616	chr14:64907746:T:C
chr14:64907966	['A', 'G']	98663	22116.79332015609	-652.3590450881857	0.0162084206642296	0.0067268286577195	2.409518881624722	0.0159754	0.0159754	chr14	64907966	1.7965482589524775	chr14:64907966:A:G
chr14:64908145	['G', 'A']	98663	145203.13220476426	-5819.19028679657	-0.0033697876151918	0.004880985111132	-0.6903908818542229	0.48995	0.48995	chr14	64908145	0.309848237996108	chr14:64908145:G:A
chr14:64908579	['A', 'T']	98663	3582.617298217869	-133.34004023614324	0.0219291756130512	0.0159391504094596	1.375805802048057	0.168885	0.168885	chr14	64908579	0.772408921811574	chr14:64908579:A:T
chr14:64908726	['T', 'G']	98663	42355.30807445859	-1145.8850246504612	0.0061794286676856	0.0051754287368593	1.1939935765467662	0.232483	0.232483	chr14	64908726	0.6336087988003579	chr14:64908726:T:G
chr14:64909368	['C', 'T']	98663	42358.58651906368	-1144.081346022294	0.0060568770919163	0.005174073484456	1.1706206164470525	0.241754	0.241754	chr14	64909368	0.6166263314598269	chr14:64909368:C:T
chr14:64910018	['C', 'T']	98663	42363.440627280834	-1141.4140265691142	0.0061857456981427	0.0051739242725796	1.1955616998349754	0.231871	0.231871	chr14	64910018	0.6347535649779636	chr14:64910018:C:T
chr14:64910471	['T', 'G']	98663	42370.74851963014	-1140.1798655866696	0.0061681480107442	0.005174582833259	1.1920087492075977	0.233261	0.233261	chr14	64910471	0.6321578668669592	chr14:64910471:T:G
chr14:64910765	['A', 'G']	98663	42363.48003529447	-1143.441818640989	0.006062501336311	0.0051753803446123	1.1714117480509854	0.241436	0.241436	chr14	64910765	0.6171979726990268	chr14:64910765:A:G
chr14:64910832	['G', 'A']	98663	42411.31170584168	-1145.5410275069487	0.006099504801497	0.0051759174566138	1.1784393496660266	0.238624	0.238624	chr14	64910832	0.6222858785894424	chr14:64910832:G:A
chr14:64910892	['G', 'A']	98663	5135.758837846064	120.35418366578762	-0.0143097280539407	0.0133944890641524	-1.068329518610584	0.285375	0.285375	chr14	64910892	0.5445840755017084	chr14:64910892:G:A
chr14:64911324	['A', 'T']	98663	42366.905795852086	-1138.6987534083949	0.0062211903598218	0.0051752833485419	1.2020965695674624	0.229329	0.229329	chr14	64911324	0.6395410227074148	chr14:64911324:A:T
chr14:64911402	['G', 'A']	98663	54645.58629122266	-1492.5576186089222	0.0100394358498831	0.0047500136514949	2.1135593677133087	0.0345554	0.0345554	chr14	64911402	1.461484075440279	chr14:64911402:G:A
chr14:64911541	['G', 'A']	98663	42356.02039843871	-1142.2406770822736	0.0061317325381048	0.0051746634421593	1.1849529165796486	0.236039	0.236039	chr14	64911541	0.6270162339559407	chr14:64911541:G:A
chr14:64911731	['T', 'C']	98663	42367.58834382569	-1139.6329385822717	0.006257470017953	0.0051739764158491	1.2094121648457632	0.226507	0.226507	chr14	64911731	0.6449183719540296	chr14:64911731:T:C
chr14:64911883	['A', 'C']	98663	15781.039029236446	-445.6643852125331	-0.0109895712343781	0.0078539749344931	-1.399236861084714	0.161745	0.161745	chr14	64911883	0.7911691357348254	chr14:64911883:A:C
chr14:64912138	['T', 'C']	98663	12147.600587937151	-335.0374968410508	0.017965930123861	0.0088348616582677	2.0335270453327765	0.042002	0.042002	chr14	64912138	1.3767300294048668	chr14:64912138:T:C
chr14:64912263	['G', 'A']	98663	173992.6350440432	-6840.755339623101	-0.0076769408938433	0.0067601570757377	-1.1356157568284817	0.25612	0.25612	chr14	64912263	0.59155650684787	chr14:64912263:G:A
chr14:64912429	['T', 'C']	98663	42364.87023426966	-1141.7341974973842	0.0061796557105618	0.0051741807122921	1.1943254505744394	0.232354	0.232354	chr14	64912429	0.633849846692861	chr14:64912429:T:C
chr14:64912565	['A', 'G']	98663	42362.875496755885	-1132.6378589372894	0.0063697339007323	0.0051743547355245	1.2310199486326203	0.218318	0.218318	chr14	64912565	0.6609104558694091	chr14:64912565:A:G
chr14:64913861	['C', 'T']	98663	12154.739167012984	-338.81203041003624	0.0176181291158515	0.008831837088025	1.9948430819381493	0.0460627	0.0460627	chr14	64913861	1.3366506091261474	chr14:64913861:C:T
chr14:64914304	['C', 'T']	98663	22094.447877074024	-657.9578618055912	0.0159974558514392	0.0067305417643035	2.376845194882239	0.0174633	0.0174633	chr14	64914304	1.75787368523697	chr14:64914304:C:T
chr14:64914746	['C', 'G']	98663	12185.123502462951	-330.4801642311978	0.0178309881783207	0.008822876257302	2.020994929353493	0.043283	0.043283	chr14	64914746	1.363682645353141	chr14:64914746:C:G
chr14:64914853	['C', 'G']	98663	10753.10898826296	-557.5494889825022	-0.0094283774070997	0.0093824562207683	-1.004894367237201	0.31495	0.31495	chr14	64914853	0.5017583873141085	chr14:64914853:C:G
chr14:64916724	['C', 'A']	98663	42351.1652742573	-1154.2538391668456	0.0058125473767426	0.0051752422683655	1.1231449805302285	0.261379	0.261379	chr14	64916724	0.5827293079202875	chr14:64916724:C:A
chr14:64916837	['C', 'T']	98663	42335.59646098458	-1150.1208632856706	0.0060199400219984	0.0051761260926172	1.163020358137098	0.244824	0.244824	chr14	64916837	0.6111460107231088	chr14:64916837:C:T
chr14:64916971	['A', 'G']	98663	9428.573380500116	-497.0984174691836	-0.0001156236895947	0.0099744063890379	-0.011592037168431	0.990751	0.990751	chr14	64916971	0.0040354806447818	chr14:64916971:A:G
chr14:64917558	['C', 'T']	98663	42345.87153284672	-1153.5220978740842	0.0059250275337316	0.0051754470885953	1.1448339500539193	0.252281	0.252281	chr14	64917558	0.5981154562040818	chr14:64917558:C:T
chr14:64917711	['C', 'T']	98663	23340.83885616973	259.6073849855139	0.0081573119914868	0.0067578608944623	1.2070849221195543	0.227402	0.227402	chr14	64917711	0.6432057200126456	chr14:64917711:C:T
chr14:64917975	['T', 'C']	98663	23382.84396508905	252.6585071386941	0.0076296033962568	0.0067525712414087	1.1298812146504809	0.258529	0.258529	chr14	64917975	0.5874907336781066	chr14:64917975:T:C
chr14:64919102	['T', 'C']	98663	65732.98712398484	-910.7242351321556	0.0078008612354231	0.0045689234121546	1.7073740423555188	0.0877557	0.0877557	chr14	64919102	1.0567246651966091	chr14:64919102:T:C
chr14:64919180	['A', 'G']	98663	42344.01699193999	-1155.3762737286652	0.005746609134622	0.0051752800216731	1.1103957873885624	0.266831	0.266831	chr14	64919180	0.5737637161841007	chr14:64919180:A:G
chr14:64920204	['C', 'T']	98663	42346.15919989458	-1161.5596934067298	0.0056275390632192	0.0051751132814661	1.0874233581269432	0.276852	0.276852	chr14	64920204	0.5577523347641973	chr14:64920204:C:T
chr14:64920398	['C', 'A']	98663	42353.585505307	-1149.5173422363096	0.005885540509794	0.0051747163183354	1.1373648617103722	0.255389	0.255389	chr14	64920398	0.5927978124061235	chr14:64920398:C:A
chr14:64920544	['C', 'T']	98663	42388.0221102573	-1159.7903668641616	0.0058707597180187	0.00517317664658	1.1348461726896475	0.256443	0.256443	chr14	64920544	0.5910091511619417	chr14:64920544:C:T
chr14:64921235	['G', 'A']	98663	65713.98321099805	-912.9181440318196	0.0077768765745532	0.0045687234863713	1.702199005422817	0.0887212	0.0887212	chr14	64921235	1.0519725927622572	chr14:64921235:G:A
chr14:64921470	['CAAAAT', 'C']	98663	42361.59262338296	-1166.0275431494235	0.0055706402068288	0.0051749708345487	1.076458280622283	0.281725	0.281725	chr14	64921470	0.5501746124380906	chr14:64921470:CAAAAT:C
chr14:64921525	['A', 'G']	98663	15780.399136323098	-460.1203011147249	-0.0120963276281418	0.0078519920937116	-1.5405425124955654	0.123431	0.123431	chr14	64921525	0.9085757524733732	chr14:64921525:A:G
chr14:64921750	['A', 'G']	98663	42359.72271215991	-1157.490616162182	0.0056797535832147	0.005174172723085	1.0977124048978977	0.272333	0.272333	chr14	64921750	0.5648997297597655	chr14:64921750:A:G
chr14:64921923	['T', 'C']	98663	12158.98590035984	-327.66099277987576	0.0185803209388834	0.0088274691677952	2.104829887899122	0.0353086	0.0353086	chr14	64921923	1.452119502044053	chr14:64921923:T:C
chr14:64921993	['C', 'T']	98663	42356.30326747027	-1158.656629462364	0.0056213720347793	0.0051740414898185	1.0864566984708246	0.27728	0.27728	chr14	64921993	0.5570814546301581	chr14:64921993:C:T
chr14:64922532	['T', 'C']	98663	42878.104201751165	-1156.0577292348114	0.0062522823066714	0.0051928576663098	1.2040157286102553	0.228586	0.228586	chr14	64922532	0.6409503719675731	chr14:64922532:T:C
chr14:64922685	['A', 'G']	98663	42361.16315378612	-1156.1078850682554	0.0057892975385364	0.0051746269961428	1.1187854782290163	0.263234	0.263234	chr14	64922685	0.5796580168106085	chr14:64922685:A:G
chr14:64923039	['A', 'C']	98663	22111.80994667802	-660.2248775214716	0.0157740764243502	0.0067281590260541	2.344486264855918	0.0190553	0.0190553	chr14	64923039	1.7199842094570743	chr14:64923039:A:C
chr14:64923497	['T', 'C']	98663	22116.362409780228	-660.8430224250242	0.0159416907558173	0.0067282983837425	2.3693495511936447	0.0178213	0.0178213	chr14	64923497	1.7490606189167743	chr14:64923497:T:C
chr14:64923513	['A', 'G']	98663	23364.341096195967	250.635704963943	0.007522065279617	0.0067548782224806	1.1135752609992633	0.265464	0.265464	chr14	64923513	0.575994365962615	chr14:64923513:A:G
chr14:64924494	['A', 'G']	98663	3588.32732580534	-136.60902298747462	0.0208250715222726	0.0159198432285058	1.3081203893379787	0.190836	0.190836	chr14	64924494	0.7193396950062863	chr14:64924494:A:G
chr14:64924765	['A', 'T']	98663	15784.279854036797	-456.25717744045886	-0.0117261777664742	0.0078522944504832	-1.493344122589882	0.13535	0.13535	chr14	64924765	0.8685417398934747	chr14:64924765:A:T
chr14:64924836	['C', 'G']	98663	4170.169067191031	-75.57487308815658	0.0155647587854585	0.0147849478922639	1.0527435672331766	0.292461	0.292461	chr14	64924836	0.5339320393734597	chr14:64924836:C:G
chr14:64925341	['A', 'G']	98663	3573.289736962141	-133.28369329956843	0.0216130535933308	0.0159560308255011	1.3545382200433311	0.175568	0.175568	chr14	64925341	0.7555546381443513	chr14:64925341:A:G
chr14:64925649	['T', 'G']	98663	65718.24190650233	-909.0844237396892	0.0079663080782697	0.0045710457014582	1.7427758544895675	0.0813759	0.0813759	chr14	64925649	1.0895041951933706	chr14:64925649:T:G
chr14:64925756	['G', 'C']	98663	68076.68155913049	-1011.1364555876592	0.0079324200750936	0.004648748133494	1.7063561731686268	0.0879449	0.0879449	chr14	64925756	1.0557893405848997	chr14:64925756:G:C
chr14:64926200	['G', 'A']	98663	42428.64227741514	-1144.7853946898117	0.0061348779730445	0.0051800446453594	1.184329169545008	0.236286	0.236286	chr14	64926200	0.6265620096535701	chr14:64926200:G:A
chr14:64927310	['C', 'G']	98663	3665.260045004865	-112.73196573700216	0.0237830361071313	0.0157512066340111	1.509918361160813	0.131067	0.131067	chr14	64927310	0.8825066410480444	chr14:64927310:C:G
chr14:64927572	['G', 'A']	98663	65710.97651758643	-921.326961964392	0.0078390277817138	0.0045661187180846	1.716781421093254	0.0860223	0.0860223	chr14	64927572	1.0653889497852442	chr14:64927572:G:A
chr14:64928346	['C', 'T']	98663	42363.01678798079	-1155.6298972079428	0.0058274232404238	0.0051741808983878	1.1262503872331704	0.260062	0.260062	chr14	64928346	0.5849231018447595	chr14:64928346:C:T
chr14:64928663	['C', 'G']	98663	42488.58018153523	-1146.6451278218651	0.006085965370988	0.0051771759021818	1.175537684246574	0.239783	0.239783	chr14	64928663	0.6201816105111663	chr14:64928663:C:G
chr14:64928725	['TA', 'T']	98663	42372.435730576246	-1156.9058643924368	0.0059756389485825	0.0051736581966182	1.1550123184574683	0.248088	0.248088	chr14	64928725	0.6053942420148589	chr14:64928725:TA:T
chr14:64928907	['T', 'A']	98663	42389.741043005735	-1149.544775995526	0.006044235702609	0.0051730678246462	1.1684044956480668	0.242646	0.242646	chr14	64928907	0.6150268635996585	chr14:64928907:T:A
chr14:64928950	['A', 'G']	98663	22205.17639902677	-663.8386939846959	0.0155780995076049	0.0067165719150807	2.3193527449065887	0.0203779	0.0203779	chr14	64928950	1.69084057329345	chr14:64928950:A:G
chr14:64929334	['A', 'G']	98663	11622.177967218431	-373.38907910994857	-0.0206525709958992	0.0090349221646062	-2.2858604224399737	0.0222645	0.0222645	chr14	64929334	1.652387053493872	chr14:64929334:A:G
chr14:64929925	['C', 'T']	98663	42384.4025753947	-1150.4269109094316	0.0061324621493344	0.0051750382962577	1.1850080711033784	0.236017	0.236017	chr14	64929925	0.6270567142320469	chr14:64929925:C:T
chr14:64929950	['C', 'A']	98663	3809.007831159609	-113.9098301684473	0.0258425290118781	0.015789187268007	1.6367231937416962	0.101692	0.101692	chr14	64929950	0.9927132112120988	chr14:64929950:C:A
chr14:64930009	['T', 'C']	98663	42388.33323531198	-1152.824816997874	0.0059953128569644	0.0051734785015986	1.1588552760220805	0.246518	0.246518	chr14	64930009	0.6081513643572605	chr14:64930009:T:C
chr14:64930206	['G', 'A']	98663	65753.99026546875	-909.7298226582002	0.008061832932833	0.0045687115302182	1.7645747339289788	0.0776384	0.0776384	chr14	64930206	1.1099234232879391	chr14:64930206:G:A
chr14:64932537	['G', 'C']	98663	15804.723212294468	-456.074608278392	-0.0117151634991613	0.007845313227799	-1.49326905873559	0.13537	0.13537	chr14	64932537	0.8684775710869304	chr14:64932537:G:C
chr14:64932545	['A', 'G']	98663	44833.45142944037	-1233.1552858436476	0.007984127000106	0.0050697644394324	1.574851671214915	0.115294	0.115294	chr14	64932545	0.9381932931796586	chr14:64932545:A:G
chr14:64932573	['A', 'G']	98663	44915.38865625028	-1238.9295107007692	0.0074948199195812	0.0050680078916821	1.4788492993237414	0.139184	0.139184	chr14	64932573	0.8564106865005451	chr14:64932573:A:G
chr14:64933351	['C', 'T']	98663	42376.73117745451	-1158.8391141191023	0.0058956652654137	0.005173254552694	1.1396433725349044	0.254438	0.254438	chr14	64933351	0.5944180268369671	chr14:64933351:C:T
chr14:64933442	['G', 'T']	98663	4094.1244881410894	-103.88981071479856	0.0122222121550431	0.0149246480642589	0.8189279976599595	0.412829	0.412829	chr14	64933442	0.3842298024234795	chr14:64933442:G:T
chr14:64934066	['GGT', 'G']	98663	42368.1530749815	-1168.0806327606272	0.0057153287053495	0.0051737158363522	1.104685469037885	0.269299	0.269299	chr14	64934066	0.5697652592705847	chr14:64934066:GGT:G
chr14:64935101	['A', 'G']	98663	42396.88342457421	-1158.9764052331595	0.0058231617119309	0.0051725100938741	1.1257903041750188	0.260257	0.260257	chr14	64935101	0.5845975806628076	chr14:64935101:A:G
chr14:64935252	['T', 'G']	98663	16018.785944532296	-416.1869184343576	-0.0109922931121253	0.0078034994901942	-1.4086363593587818	0.158946	0.158946	chr14	64935252	0.798750396970889	chr14:64935252:T:G
chr14:64935337	['TAATAA', 'T']	98663	22079.90928535225	-669.3839434452321	0.015544389884075	0.0067340126280826	2.308339877363863	0.0209823	0.0209823	chr14	64935337	1.678146907822165	chr14:64935337:TAATAA:T
chr14:64935443	['A', 'G']	98663	42391.16346660719	-1167.128973920638	0.0056131574952863	0.0051735095931156	1.084980590884724	0.277933	0.277933	chr14	64935443	0.556059884791392	chr14:64935443:A:G
chr14:64936396	['A', 'G']	98663	3588.545576190089	-136.51074329431162	0.0210668795395551	0.0159197427287086	1.323317838646005	0.185733	0.185733	chr14	64936396	0.7311109263914114	chr14:64936396:A:G
chr14:64937186	['T', 'C']	98663	42415.01857089276	-1142.324873344963	0.0062392224494529	0.0051723145122829	1.206272827113742	0.227715	0.227715	chr14	64937186	0.6426083606774984	chr14:64937186:T:C
chr14:64937260	['A', 'G']	98663	42412.60658380311	-1141.3342007338388	0.0062781198347125	0.0051729991629006	1.2136324861093075	0.224891	0.224891	chr14	64937260	0.6480279244156216	chr14:64937260:A:G
chr14:64937341	['G', 'A']	98663	12166.10978774302	-331.6841767030169	0.0184699095115024	0.0088262545537575	2.0926101098726395	0.0363865	0.0363865	chr14	64937341	1.4390597169828725	chr14:64937341:G:A
chr14:64937724	['A', 'C']	98663	42411.30762524582	-1155.9240134650618	0.0058083745696227	0.0051724350476757	1.1229478023571915	0.261462	0.261462	chr14	64937724	0.5825914210969481	chr14:64937724:A:C
chr14:64938181	['G', 'A']	98663	42389.02232314836	-1148.832787491327	0.0060422190411832	0.0051732665783365	1.167969782667987	0.242822	0.242822	chr14	64938181	0.6147119681496446	chr14:64938181:G:A
chr14:64938214	['A', 'G']	98663	42336.861951872204	-1147.8771482836066	0.0061447078270063	0.0051743143585843	1.1875404935171994	0.235017	0.235017	chr14	64938214	0.6289007218169431	chr14:64938214:A:G
chr14:64939004	['G', 'T']	98663	22082.01431264825	-667.8420790397755	0.0156077101996992	0.0067334558616847	2.317934582227155	0.0204549	0.0204549	chr14	64939004	1.6892026393410828	chr14:64939004:G:T
chr14:64940282	['C', 'T']	98663	65747.99251794475	-904.9185758634924	0.0081551583000393	0.0045681145874343	1.7852350557212524	0.0742263	0.0742263	chr14	64940282	1.1294421874283491	chr14:64940282:C:T
chr14:64940939	['C', 'G']	98663	42398.7270607793	-1151.9073405455858	0.005939466140942	0.0051729195738889	1.1481845128469197	0.250895	0.250895	chr14	64940939	0.6005079935042282	chr14:64940939:C:G
chr14:64941255	['A', 'G']	98663	65762.99699915852	-901.439122736258	0.0081547303812512	0.0045682822608423	1.7850758590708389	0.0742521	0.0742521	chr14	64941255	1.129291259108191	chr14:64941255:A:G
chr14:64941791	['G', 'A']	98663	65742.99606694304	-920.7819809849652	0.0077620035394215	0.004568076150643	1.6991843575831893	0.0892876	0.0892876	chr14	64941791	1.049208850467582	chr14:64941791:G:A
chr14:64942083	['A', 'G']	98663	22124.139352654365	-660.5727360593719	0.0161506773553571	0.0067274069378345	2.400728468576308	0.0163643	0.0163643	chr14	64942083	1.7861025673580746	chr14:64942083:A:G
chr14:64942378	['C', 'T']	98663	11597.470185183309	-385.4513566201466	-0.021361635764125	0.0090406458484293	-2.3628439961328858	0.0181372	0.0181372	chr14	64942378	1.741429757982028	chr14:64942378:C:T
chr14:64942416	['C', 'A']	98663	22161.796969236224	-658.3757201823712	0.0155753178602034	0.0067216871005958	2.317173892075828	0.0204963	0.0204963	chr14	64942416	1.6883245308765618	chr14:64942416:C:A
chr14:64943283	['T', 'C']	98663	22157.12286890065	-661.0229083869135	0.0164660846821023	0.0067260251488795	2.448115241562153	0.0143623	0.0143623	chr14	64943283	1.842776005962572	chr14:64943283:T:C
chr14:64943482	['CT', 'C']	98663	46190.14976888456	-1093.8000856230285	0.0120141824106429	0.0050358013290399	2.3857538504072404	0.017046	0.017046	chr14	64943482	1.7683775158934203	chr14:64943482:CT:C
chr14:64943602	['A', 'G']	98663	11407.925001267042	-505.640080067296	0.0035157120860979	0.0091304786912642	0.3850523291250495	0.700199	0.700199	chr14	64943602	0.1547785138149051	chr14:64943602:A:G
chr14:64943829	['C', 'T']	98663	45693.63128338722	-861.1981522538481	0.008608653805846	0.0050680299024922	1.6986193790238988	0.0893941	0.0893941	chr14	64943829	1.0486911436425426	chr14:64943829:C:T
chr14:64944482	['C', 'T']	98663	21853.664494222587	-645.1179341452047	0.0172411946172606	0.0067711905399861	2.5462574883169524	0.01089	0.01089	chr14	64944482	1.962972120244225	chr14:64944482:C:T
chr14:64944781	['T', 'G']	98663	12519.015093000864	-325.3359506598647	0.0051833232103261	0.0087484147578668	0.5924871366741256	0.553526	0.553526	chr14	64944781	0.2568619748009191	chr14:64944781:T:G
chr14:64944840	['G', 'A']	98663	11138.56447525796	-568.2083729494954	0.0020211867043711	0.0092362387494171	0.2188322280537286	0.826781	0.826781	chr14	64944840	0.082609512318055	chr14:64944840:G:A
chr14:64945560	['C', 'T']	98663	21942.00154073834	-662.9185523028618	0.0162654040490485	0.0067580161907556	2.406831174997504	0.0160934	0.0160934	chr14	64945560	1.7933521942322863	chr14:64945560:C:T
chr14:64945723	['T', 'C']	98663	68277.07236915466	-1868.999170700664	0.0085021526724303	0.0044811523919442	1.8973138891046448	0.0577894	0.0577894	chr14	64945723	1.23815181458435	chr14:64945723:T:C
chr14:64946055	['G', 'A']	98663	15236.853199663456	-553.3415800336035	0.0154742577549398	0.007959938963233	1.9440171371181896	0.0518962	0.0518962	chr14	64946055	1.2848644413702413	chr14:64946055:G:A
chr14:64946888	['G', 'A']	98663	56682.6391662696	-1323.5701283908534	0.0087826727327538	0.0047208141521239	1.8604148457745304	0.0628298	0.0628298	chr14	64946888	1.2018343227293038	chr14:64946888:G:A
chr14:64947654	['T', 'C']	98663	69876.62353012734	-1616.9997461587077	0.0087344221077555	0.0044617383933665	1.9576275742077145	0.0502765	0.0502765	chr14	64947654	1.298634963356683	chr14:64947654:T:C
chr14:64947661	['C', 'T']	98663	39063.56336286416	-797.1537610322297	0.0056209877060774	0.0053820244346045	1.0444002576310318	0.296303	0.296303	chr14	64947661	0.5282639513655446	chr14:64947661:C:T
chr14:64947941	['C', 'T']	98663	57006.88896997709	-1421.1048091679306	0.0075721993589094	0.0047104613417083	1.607528182401588	0.107942	0.107942	chr14	64947941	0.9668095393844148	chr14:64947941:C:T
chr14:64948020	['C', 'G']	98663	47057.72344933148	-1698.8681622205363	0.0120136243167917	0.0049947756911809	2.405238004582204	0.0161638	0.0161638	chr14	64948020	1.7914565318642417	chr14:64948020:C:G
chr14:64948648	['C', 'T']	98663	31176.57995296884	-1277.6349287983562	0.0070267867113463	0.0058245100653324	1.206416785708687	0.22766	0.22766	chr14	64948648	0.6427132684858797	chr14:64948648:C:T
chr14:64948754	['TGAAA', 'T']	98663	31206.11176887988	-1277.4350476459697	0.0070561751150534	0.0058231950983114	1.2117359964634296	0.225616	0.225616	chr14	64948754	0.6466301047537933	chr14:64948754:TGAAA:T
chr14:64949025	['C', 'T']	98663	15588.790001824484	-512.9990579257994	0.0146156691223228	0.0078755747800092	1.8558225311277745	0.0634818	0.0634818	chr14	64949025	1.197350767503445	chr14:64949025:C:T
chr14:64949959	['C', 'T']	98663	15590.738221222073	-508.702623629389	0.014981857407903	0.0078750440088398	1.9024474518600447	0.0571156	0.0571156	chr14	64949959	1.243245256577174	chr14:64949959:C:T
chr14:64951547	['A', 'T']	98663	11278.91454057068	-529.1323463575696	0.0025118039558837	0.0091796710715228	0.2736267929769169	0.784372	0.784372	chr14	64951547	0.1054779178886683	chr14:64951547:A:T
chr14:64951757	['G', 'C']	98663	22059.56509487512	-608.364790970399	0.0177521016580551	0.0067402346734579	2.633751273966803	0.00844605	0.00844605	chr14	64951757	2.0733463519118427	chr14:64951757:G:C
chr14:64951846	['C', 'A']	98663	15583.47383944861	-508.233881849036	0.0149621298057763	0.0078772693935815	1.8994056262653185	0.0575141	0.0575141	chr14	64951846	1.2402256718057294	chr14:64951846:C:A
chr14:64952575	['A', 'G']	98663	56835.249249797256	-1384.4999630525804	0.0080139543350487	0.0047183837722903	1.6984532674328672	0.0894254	0.0894254	chr14	64952575	1.0485391085745284	chr14:64952575:A:G
chr14:64952755	['C', 'A']	98663	25250.023687651403	-156.70580606260572	0.0059119858405347	0.0064916657631548	0.9107039789524876	0.362454	0.362454	chr14	64952755	0.4407471030621341	chr14:64952755:C:A
chr14:64953059	['G', 'T']	98663	25261.072406767285	-163.71687701488062	0.0055845113654722	0.0064908975767949	0.860360420019099	0.389592	0.389592	chr14	64953059	0.4093899696361498	chr14:64953059:G:T
chr14:64953234	['G', 'A']	98663	21775.103509092016	-644.3111731588601	0.0168028904946631	0.0067817492740074	2.477663183312284	0.0132263	0.0132263	chr14	64953234	1.8785616308179625	chr14:64953234:G:A
chr14:64954556	['T', 'C']	98663	36590.41725211115	-1659.4182886115973	0.0051841552857629	0.005480759018981	0.9458827267918848	0.344211	0.344211	chr14	64954556	0.4631752549760162	chr14:64954556:T:C
chr14:64955297	['G', 'A']	98663	22226.027449469868	-607.4199870514203	0.016782448337679	0.0067167780009939	2.498586127931527	0.0124706	0.0124706	chr14	64955297	1.9041126507379404	chr14:64955297:G:A
chr14:64955622	['C', 'T']	98663	22057.564952967885	-612.9476356229344	0.0173358504153706	0.006739350340161	2.5723325751538733	0.010103	0.010103	chr14	64955622	1.995549647010776	chr14:64955622:C:T
chr14:64955647	['G', 'T']	98663	22918.019716168263	-735.0926102532787	0.0137607441037947	0.0066287323539036	2.0759239277010684	0.0379036	0.0379036	chr14	64955647	1.421319539744711	chr14:64955647:G:T
chr14:64955773	['C', 'G']	98663	21943.66723089397	-661.5257083527522	0.0162546535494384	0.0067574455827791	2.405443499369377	0.0161547	0.0161547	chr14	64955773	1.791701102614107	chr14:64955773:C:G
chr14:64955924	['A', 'G']	98663	11291.343330630449	-527.1062901717594	0.0028914910853198	0.0091736403173666	0.3151956023222325	0.752614	0.752614	chr14	64955924	0.1234277072675554	chr14:64955924:A:G
chr14:64956078	['A', 'G']	98663	59326.4247698796	-2249.090229062223	0.0126215450095698	0.0046492785891793	2.714731923990328	0.0066341	0.0066341	chr14	64956078	2.178217986370822	chr14:64956078:A:G
chr14:64956426	['G', 'A']	98663	21832.32165047171	-577.7459502585903	0.0173689118911966	0.0067846380287824	2.5600351584730934	0.0104676	0.0104676	chr14	64956426	1.9801528814765463	chr14:64956426:G:A
chr14:64956544	['A', 'G']	98663	68990.48880869354	-1907.087173365545	0.0094208540863412	0.0044700780639441	2.1075368151465463	0.0350736	0.0350736	chr14	64956544	1.4550196552791956	chr14:64956544:A:G
chr14:64956952	['G', 'A']	98663	56247.61771067068	-2231.8438369886044	0.0123144565699905	0.0047305704651645	2.6031652335955924	0.00923812	0.00923812	chr14	64956952	2.0344164007169514	chr14:64956952:G:A
chr14:64957037	['A', 'G']	98663	58724.95078642351	-2372.79271972576	0.0120324934174714	0.0046726629812821	2.5750826596464025	0.0100231	0.0100231	chr14	64957037	1.9989979366848536	chr14:64957037:A:G
chr14:64958740	['G', 'T']	98663	21466.870310868748	-694.8164851709399	0.0165712373891534	0.0068286172282947	2.426733968992967	0.0152372	0.0152372	chr14	64958740	1.817094831964352	chr14:64958740:G:T
chr14:64958751	['C', 'T']	98663	35004.83833561401	-1546.3539124641184	0.0046732284900357	0.0055709284123211	0.8388599070309392	0.40155	0.40155	chr14	64958751	0.3962603697573861	chr14:64958751:C:T
chr14:64960076	['T', 'G']	98663	67276.45643952837	-1697.8975921672177	0.0089965821840972	0.0044972394711	2.0004676739832634	0.0454525	0.0454525	chr14	64960076	1.3424422245136285	chr14:64960076:T:G
chr14:64960127	['G', 'T']	98663	2841.057591145437	293.70589144051456	-0.0240486133942945	0.0182035485340259	-1.321094804638949	0.186473	0.186473	chr14	64960127	0.7293840421388791	chr14:64960127:G:T
chr14:64960345	['A', 'G']	98663	21798.314056037623	-1178.736816289357	-0.0032139978270989	0.0068093264640345	-0.4719993738109913	0.636928	0.636928	chr14	64960345	0.1959096586693693	chr14:64960345:A:G
chr14:64961043	['G', 'A']	98663	20859.124850378383	-686.9277187290787	0.015234098817538	0.0069201850019605	2.201400513602196	0.02771	0.02771	chr14	64961043	1.5573634742177682	chr14:64961043:G:A
chr14:64961092	['A', 'G']	98663	72911.04082356757	-1450.1921598647891	0.0080266617661129	0.0044303050784152	1.81176276216718	0.0700259	0.0700259	chr14	64961092	1.1547413007475655	chr14:64961092:A:G
chr14:64961447	['T', 'C']	98663	68046.79378161655	-2060.924676138916	0.0085228331038253	0.0044789108318787	1.9028807278688973	0.057059	0.057059	chr14	64961447	1.2436758439352962	chr14:64961447:T:C
chr14:64961940	['C', 'T']	98663	66869.87588530139	-1706.9325798440273	0.0094774553638917	0.004504864321924	2.10382703820121	0.0353961	0.0353961	chr14	64961940	1.4510445866122343	chr14:64961940:C:T
chr14:64962801	['T', 'C']	98663	72934.08836469063	-1529.2204725079437	0.0069273028484802	0.0044296175084377	1.563860273552908	0.117854	0.117854	chr14	64962801	0.9286556728049344	chr14:64962801:T:C
chr14:64963610	['A', 'G']	98663	66909.27583410214	-1696.4834558015684	0.0095136187127498	0.0045019773019586	2.113208946791166	0.0345854	0.0345854	chr14	64963610	1.4611071970913234	chr14:64963610:A:G
chr14:64964530	['AG', 'A']	98663	42040.940411494375	-1226.828087714016	0.0019093354226109	0.005339281903478	0.3576015383954905	0.720642	0.720642	chr14	64964530	0.1422804302002768	chr14:64964530:AG:A
chr14:64965884	['G', 'A']	98663	20954.33621213964	-664.6510411372805	0.0186980335246192	0.0069050434035128	2.707880665182621	0.0067726	0.0067726	chr14	64965884	2.169244573725202	chr14:64965884:G:A
chr14:64966613	['A', 'G']	98663	72016.13856759082	-1632.519279326324	0.0061614818647235	0.00443382043618	1.3896552540661662	0.164637	0.164637	chr14	64966613	0.7834725561829308	chr14:64966613:A:G
chr14:64966999	['A', 'G']	98663	71319.142800645	-1689.2840393736096	0.0066865536153554	0.0044391461365416	1.5062702172190114	0.132001	0.132001	chr14	64966999	0.8794227786969011	chr14:64966999:A:G
chr14:64967497	['G', 'A']	98663	33971.5602766398	-692.3927104057223	0.008344869789215	0.0056964118560229	1.4649344183903836	0.142942	0.142942	chr14	64967497	0.8448401456790432	chr14:64967497:G:A
chr14:64968948	['G', 'C']	98663	10718.869129795754	7.115799562963833	-0.0063534816486713	0.0095436291441352	-0.6657301486380304	0.505585	0.505585	chr14	64968948	0.2962058194445488	chr14:64968948:G:C
chr14:64969157	['G', 'A']	98663	86000.9733110334	-2200.323174053185	0.0032101984114543	0.0043209848773853	0.7429321098195851	0.457525	0.457525	chr14	64969157	0.339585170307021	chr14:64969157:G:A
chr14:64971100	['C', 'A']	98663	10663.21615430616	3.3232416125149493	-0.0061552447140887	0.0095643699437018	-0.6435598738150069	0.519862	0.519862	chr14	64971100	0.2841119267354124	chr14:64971100:C:A
chr14:64971219	['T', 'C']	98663	80650.35689379042	-1806.5577091036744	0.0099996531687567	0.0043210335203719	2.3141808832568027	0.0206598	0.0206598	chr14	64971219	1.6848738870427682	chr14:64971219:T:C
chr14:64974009	['C', 'T']	98663	19270.37920662545	-409.5908626824108	-0.0145300381586675	0.0072971528674414	-1.9911927874634336	0.0464624	0.0464624	chr14	64974009	1.332898360617658	chr14:64974009:C:T
chr14:64974019	['G', 'A']	98663	10848.094608992124	62.81094029080336	-0.0026601567816507	0.0095104591882001	-0.279708553394693	0.779702	0.779702	chr14	64974019	0.108071351776696	chr14:64974019:G:A
chr14:64974254	['T', 'G']	98663	12071.83531343768	-693.5586281413293	-0.0128119200559931	0.0088478831644424	-1.4480209353895146	0.147614	0.147614	chr14	64974254	0.8308724512229219	chr14:64974254:T:G
chr14:64974843	['A', 'G']	98663	87679.32819675784	-1419.3416863864732	0.0073827797475645	0.0043141898203906	1.711278375529619	0.0870329	0.0870329	chr14	64974843	1.0603165452262162	chr14:64974843:A:G
chr14:64976718	['A', 'G']	98663	65732.98969981444	-2196.887695129273	0.0065865951754825	0.0045026952275496	1.4628116811421523	0.143522	0.143522	chr14	64976718	0.8430815223008762	chr14:64976718:A:G
chr14:64977536	['A', 'G']	98663	44092.74778464968	-1637.3672879565036	0.0168367201012719	0.0051296727510722	3.2822210925156137	0.00103029	0.00103029	chr14	64977536	2.9870405154182245	chr14:64977536:A:G
chr14:64977868	['T', 'G']	98663	17134.60501986862	282.02179388256417	0.0100028269447378	0.0077023929629107	1.298664842589088	0.194062	0.194062	chr14	64977868	0.7120594970999541	chr14:64977868:T:G
chr14:64978553	['A', 'G']	98663	44088.57488216512	-1639.279986659393	0.0169221104656103	0.0051292605483529	3.2991325564547584	0.000970184	0.000970184	chr14	64978553	3.013145891912602	chr14:64978553:A:G
chr14:64979550	['C', 'T']	98663	7123.21659233732	-558.1535982842028	-0.0294089152690793	0.0113889799994753	-2.5822255610628866	0.00981797	0.00981797	chr14	64979550	2.007978299273669	chr14:64979550:C:T
chr14:64979639	['G', 'A']	98663	18937.76777587448	-400.4698106076524	-0.0138780760375613	0.0072860560495374	-1.9047446167316409	0.0568162	0.0568162	chr14	64979639	1.2455278162698693	chr14:64979639:G:A
chr14:64982299	['C', 'G']	98663	17209.56985018347	237.81793946884005	0.0084290847943048	0.0076846904038413	1.0968671932562613	0.272702	0.272702	chr14	64982299	0.564311676925335	chr14:64982299:C:G
chr14:64983665	['G', 'A']	98663	10750.724102272956	35.79494042368114	-0.0057697460330447	0.0095294419277698	-0.6054652598523212	0.544871	0.544871	chr14	64983665	0.2637063061996398	chr14:64983665:G:A
chr14:64983724	['C', 'T']	98663	17932.81758284086	317.16014907235007	0.0070013986263834	0.0075441653823192	0.9280547643868128	0.353381	0.353381	chr14	64983724	0.4517568046226367	chr14:64983724:C:T
chr14:64984062	['T', 'C']	98663	44034.80209832742	-1594.7439083458876	0.0178405078109267	0.0051320550528968	3.476289250025935	0.000508622	0.000508622	chr14	64984062	3.2936048587258555	chr14:64984062:T:C
chr14:64985330	['G', 'GTTA']	98663	82721.47588584168	-1902.219783414231	0.0092001371493297	0.0043059862663905	2.1365923112991325	0.0326336	0.0326336	chr14	64985330	1.486335014048639	chr14:64985330:G:GTTA
chr14:64985599	['C', 'T']	98663	10672.67788378672	45.39720328661191	-0.0039156587820682	0.0095591095673034	-0.4096258918782093	0.682081	0.682081	chr14	64985599	0.1661640479766704	chr14:64985599:C:T
chr14:64985703	['G', 'A']	98663	10862.075081026052	32.81547672194972	-0.0044327658599694	0.0095703904949223	-0.4631750253368726	0.64324	0.64324	chr14	64985703	0.1916269567360801	chr14:64985703:G:A
chr14:64988368	['T', 'C']	98663	2250.6159008881136	-165.89484482161873	-0.0163928086591289	0.0199158583695736	-0.8231032956215896	0.410451	0.410451	chr14	64988368	0.3867386819058093	chr14:64988368:T:C
chr14:64988914	['G', 'A']	98663	2262.18342709442	-169.1293288061924	-0.0167064556082342	0.0198652004491783	-0.8409910411412569	0.400355	0.400355	chr14	64988914	0.3975547432556001	chr14:64988914:G:A
chr14:64991553	['G', 'A']	98663	16411.998063999512	160.20613074305302	0.0075347476961258	0.0078233141957482	0.9631145455235228	0.335492	0.335492	chr14	64991553	0.4743178313736147	chr14:64991553:G:A
chr14:64991636	['G', 'A']	98663	17878.268437804087	309.3878320177216	0.0107508673083768	0.0075407144364168	1.4257093805935648	0.153955	0.153955	chr14	64991636	0.8126062019400773	chr14:64991636:G:A
chr14:64994194	['G', 'T']	98663	2453.0745894992906	-179.0122445351008	-0.0004907409887963	0.0191687963332571	-0.0256010330677342	0.979576	0.979576	chr14	64994194	0.008961863803805	chr14:64994194:G:T
chr14:64994655	['A', 'C']	98663	17149.04288595842	236.17496004091063	0.0076455345863637	0.0076969095500133	0.9933252478393044	0.320554	0.320554	chr14	64994655	0.4940987994475743	chr14:64994655:A:C
chr14:64995277	['A', 'G']	98663	18046.59684026934	278.6762904563729	0.0087612279873667	0.0075104671087246	1.1665356975186114	0.243401	0.243401	chr14	64995277	0.6136776418266203	chr14:64995277:A:G
chr14:64997286	['A', 'G']	98663	24980.810672722106	-236.4301398252635	-0.0032107801473643	0.006457753859271	-0.4971976661443667	0.619051	0.619051	chr14	64997286	0.208273570517543	chr14:64997286:A:G
chr14:64997458	['T', 'A']	98663	6928.702259434584	-512.3646036881385	-0.0310211335400048	0.0115262007571046	-2.6913580800580537	0.00711738	0.00711738	chr14	64997458	2.147679846383629	chr14:64997458:T:A
chr14:64997584	['T', 'C']	98663	79974.67408976646	-2206.2426205979104	0.0140361150678133	0.0043285757364777	3.242663620166891	0.00118457	0.00118457	chr14	64997584	2.9264392703439337	chr14:64997584:T:C
chr14:64998083	['TA', 'T']	98663	2513.0764139468884	-173.00268462050408	0.0009195866414392	0.0189504555195125	0.0485258330857727	0.961297	0.961297	chr14	64998083	0.0171424130249462	chr14:64998083:TA:T
chr14:64998219	['A', 'G']	98663	18158.94480318712	287.7937558596535	0.0091358071278355	0.0074857470479279	1.2204269085427306	0.222306	0.222306	chr14	64998219	0.6530488156108316	chr14:64998219:A:G
chr14:64998322	['G', 'A']	98663	79857.66315202514	-2193.323272409072	0.0142178445058439	0.0043298608840564	3.283672359589496	0.001025	0.001025	chr14	64998322	2.989276134608227	chr14:64998322:G:A
chr14:64998453	['CA', 'C']	98663	49733.58558220637	-1806.4267686430253	0.0207465074297758	0.0049307940775214	4.207538806853735	2.58395e-05	2.58395e-05	chr14	64998453	4.587715894289254	chr14:64998453:CA:C
chr14:64998773	['A', 'G']	98663	6940.422068378321	-515.8315645997277	-0.0312493451500365	0.0115171499311115	-2.7132880388768843	0.00666307	0.00666307	chr14	64998773	2.17632562415434	chr14:64998773:A:G
chr14:64999207	['G', 'T']	98663	24975.771995621148	-229.5643523277182	-0.0029656937973419	0.0064578493979164	-0.4592386125168474	0.646064	0.646064	chr14	64999207	0.1897244580573954	chr14:64999207:G:T
chr14:64999210	['T', 'C']	98663	24977.569529911503	-231.6802831734045	-0.0030162436853458	0.0064581499729952	-0.4670445403030682	0.640469	0.640469	chr14	64999210	0.1935018861452982	chr14:64999210:T:C
chr14:64999446	['A', 'G']	98663	17142.953794375848	237.6556058211334	0.0077911641383631	0.007698947491667	1.011977825124274	0.311551	0.311551	chr14	64999446	0.5064708504314154	chr14:64999446:A:G
chr14:64999957	['G', 'A']	98663	2564.441862822619	-164.178734925037	0.0011669647681886	0.0187580761882851	0.0622113246835758	0.950395	0.950395	chr14	64999957	0.0220958571673024	chr14:64999957:G:A
chr14:65002296	['T', 'G']	98663	2553.181144583198	-156.8088601796923	0.0048228077730173	0.0188042622205224	0.2564741821007941	0.797585	0.797585	chr14	65002296	0.0982230222973106	chr14:65002296:T:G
chr14:65002335	['G', 'A']	98663	6811.207105209811	-493.40090377836486	-0.0303486717883928	0.0116217590549218	-2.611366458809868	0.00901948	0.00901948	chr14	65002335	2.044818500112209	chr14:65002335:G:A
chr14:65002483	['C', 'T']	98663	17838.26559965942	301.4363578239208	0.0105740828599911	0.0075456086444358	1.4013558558710204	0.161111	0.161111	chr14	65002483	0.792874806717889	chr14:65002483:C:T
chr14:65004113	['A', 'G']	98663	87951.28578235568	-2125.232750650553	0.015071934566689	0.0042651968981707	3.533701943081008	0.00040997	0.00040997	chr14	65004113	3.3872479220879352	chr14:65004113:A:G
chr14:65005202	['G', 'A']	98663	24549.727657029325	-87.4531760183675	0.012333096673876	0.0065075169498164	1.8952077680295545	0.0580678	0.0580678	chr14	65005202	1.2360646276597935	chr14:65005202:G:A
chr14:65006478	['G', 'A']	98663	101362.4651278308	-1713.3603449111006	0.0148988751345673	0.00426074885285	3.496773841668976	0.000471128	0.000471128	chr14	65006478	3.326861084078189	chr14:65006478:G:A
chr14:65006845	['A', 'T']	98663	24302.44844853977	-146.78562338015138	0.0106489805409929	0.0065477751890268	1.6263509716764817	0.103878	0.103878	chr14	65006845	0.9834764205880312	chr14:65006845:A:T
chr14:65007157	['G', 'C']	98663	101054.41204914544	-1688.9959161486915	0.0147279669231593	0.0042617037824971	3.455887052414894	0.000548716	0.000548716	chr14	65007157	3.260652376034282	chr14:65007157:G:C
chr14:65008693	['A', 'G']	98663	52078.50116072785	-1435.160197425119	0.0233160692616486	0.0048310496618888	4.826294675789459	1.39304e-06	1.39304e-06	chr14	65008693	5.856036412987476	chr14:65008693:A:G
chr14:65008990	['C', 'A']	98663	24208.208263222983	-129.06794923273952	0.0107482789658027	0.0065596145868517	1.6385534277191884	0.101309	0.101309	chr14	65008990	0.9943519714539806	chr14:65008990:C:A
chr14:65011024	['CCCTT', 'C']	98663	16887.684661308143	-223.2028898246969	-0.0286202781319323	0.0077306580547159	-3.702178770469996	0.000213872	0.000213872	chr14	65011024	3.6698460692922623	chr14:65011024:CCCTT:C
chr14:65011237	['G', 'A']	98663	20657.25623118481	-143.4307624857642	-0.0229368258740459	0.0070888698839275	-3.2356110705388974	0.00121423	0.00121423	chr14	65011237	2.9156990412098134	chr14:65011237:G:A
chr14:65011637	['A', 'C']	98663	2203.0223287587924	-125.75855020048948	0.0067694113591315	0.0202777576706292	0.3338343158591211	0.738505	0.738505	chr14	65011637	0.1316465599795759	chr14:65011637:A:C
chr14:65013441	['C', 'T']	98663	2204.089358294732	-124.70971602939112	0.0072582685940187	0.0202731632966729	0.3580234859159825	0.720327	0.720327	chr14	65013441	0.1424703062683652	chr14:65013441:C:T
chr14:65013479	['C', 'T']	98663	20593.669819066447	-131.71325729106846	-0.0224541616817754	0.0071007867141719	-3.1622075955275006	0.00156625	0.00156625	chr14	65013479	2.805138915997793	chr14:65013479:C:T
chr14:65013490	['T', 'C']	98663	53938.480576225134	-1327.0502443537644	0.0222729007321487	0.00477111710566	4.668277939714812	3.04134e-06	3.04134e-06	chr14	65013490	5.516935026133451	chr14:65013490:T:C
chr14:65014300	['G', 'A']	98663	3705.187769871677	70.77965221106187	0.019560780997746	0.0157061508132982	1.2454216969051413	0.21298	0.21298	chr14	65014300	0.6716611773004728	chr14:65014300:G:A
chr14:65014494	['C', 'T']	98663	51908.04840737212	-1428.5890744803496	0.0231863402453798	0.0048358376047817	4.794689594715256	1.63164e-06	1.63164e-06	chr14	65014494	5.787375656403277	chr14:65014494:C:T
chr14:65014826	['G', 'A']	98663	28415.064034064973	-154.04624551886292	0.0112346984730413	0.0061003040095512	1.841662063964551	0.0655276	0.0655276	chr14	65014826	1.183575738130295	chr14:65014826:G:A
chr14:65016764	['C', 'T']	98663	17044.036500197653	-201.8011039813168	-0.0280708301231992	0.0077018468572198	-3.644688169420706	0.000267854	0.000267854	chr14	65016764	3.5721018637023354	chr14:65016764:C:T
chr14:65017083	['T', 'C']	98663	184055.1929614725	-5688.172666803449	0.0128928457301168	0.008460220595877	1.523937299743692	0.127528	0.127528	chr14	65017083	0.8943944512265272	chr14:65017083:T:C
chr14:65017169	['T', 'C']	98663	101491.80279819542	-1678.6919930197778	0.015051624045558	0.0042599308927948	3.5333023995802604	0.00041059	0.00041059	chr14	65017169	3.3865916321639298	chr14:65017169:T:C
chr14:65017736	['A', 'G']	98663	52125.66113037657	-1410.3852466338567	0.0234859847797583	0.0048291827012813	4.86334566996739	1.15595e-06	1.15595e-06	chr14	65017736	5.937060950685142	chr14:65017736:A:G
chr14:65019097	['C', 'T']	98663	16030.762159641552	-262.0463246877728	-0.0314372306658222	0.0079128764258844	-3.972920714771357	7.10471e-05	7.10471e-05	chr14	65019097	4.148453644403666	chr14:65019097:C:T
chr14:65019312	['C', 'A']	98663	18486.24417201555	-18.280577308710065	-0.0271316546090326	0.0074705004901217	-3.63183894371053	0.000281551	0.000281551	chr14	65019312	3.550442925812901	chr14:65019312:C:A
chr14:65019981	['A', 'G']	98663	24292.20078053725	-130.60481372032672	0.0107331973365458	0.0065494571958423	1.6387918900148608	0.10126	0.10126	chr14	65019981	0.994562076949178	chr14:65019981:A:G
chr14:65020976	['T', 'C']	98663	79494.61730798476	-1600.8720028236014	0.0249359918011259	0.0043512565233047	5.730756545281119	1.00274e-08	1.00274e-08	chr14	65020976	7.998811660402386	chr14:65020976:T:C
chr14:65021078	['T', 'C']	98663	101369.90538375745	-1685.2351795405202	0.0148754820774338	0.0042602241698518	3.491713460221764	0.000480143	0.000480143	chr14	65021078	3.318629398328945	chr14:65021078:T:C
chr14:65023169	['C', 'T']	98663	24270.443907186083	-129.63835351512458	0.0107736928611821	0.0065528120845543	1.6441327360167872	0.100152	0.100152	chr14	65023169	0.9993403735766851	chr14:65023169:C:T
chr14:65023300	['C', 'G']	98663	52084.309132753406	-1416.7858283056785	0.0233941026990331	0.0048297094675016	4.843790885652258	1.27578e-06	1.27578e-06	chr14	65023300	5.894224210429578	chr14:65023300:C:G
chr14:65024230	['T', 'C']	98663	52074.8341528697	-1434.8915361011702	0.0230861055903924	0.0048305098991197	4.779227467187169	1.76223e-06	1.76223e-06	chr14	65024230	5.75393740965152	chr14:65024230:T:C
chr14:65024537	['A', 'G']	98663	102345.78386488516	-1714.8672816133871	0.0150993498357802	0.0042617946549674	3.542955740061511	0.000395852	0.000395852	chr14	65024537	3.402467156492188	chr14:65024537:A:G
chr14:65024565	['A', 'G']	98663	17470.01014739574	-168.27784443034406	-0.0258103808294222	0.0076173087814344	-3.3883857895231344	0.000703328	0.000703328	chr14	65024565	3.152842092662755	chr14:65024565:A:G
chr14:65029098	['A', 'G']	98663	102597.99708023272	-1565.6667990504006	0.0152008520868922	0.0042669963073944	3.5624244765691904	0.000367619	0.000367619	chr14	65029098	3.4346020506539485	chr14:65029098:A:G
chr14:65031467	['G', 'A']	98663	4020.471734276711	50.21875323483601	0.0427745180296197	0.0150235794968699	2.847158897021272	0.00441204	0.00441204	chr14	65031467	2.355360558856387	chr14:65031467:G:A
chr14:65031695	['T', 'C']	98663	48892.13929520594	-149.24223645091143	-0.0007946107645683	0.0050461106668973	-0.1574699440860607	0.874875	0.874875	chr14	65031695	0.0580539934785285	chr14:65031695:T:C
chr14:65032732	['G', 'A']	98663	20939.273381513725	-121.29628742585024	-0.0244674842296743	0.0070687678624464	-3.461350649193097	0.0005377	0.0005377	chr14	65032732	3.269459963522881	chr14:65032732:G:A
chr14:65032745	['C', 'T']	98663	20950.698768435454	-118.5336956963674	-0.0244526021494719	0.0070675271567777	-3.459852591584586	0.000540699	0.000540699	chr14	65032745	3.267044433632963	chr14:65032745:C:T
chr14:65033038	['C', 'T']	98663	27591.516887303103	-1126.2552205701563	0.0150822787260299	0.0061769468036303	2.44170448694258	0.0146199	0.0146199	chr14	65033038	1.8350555979388088	chr14:65033038:C:T
chr14:65033191	['T', 'G']	98663	101964.8701197319	-1659.6543195383465	0.0159014390933827	0.0042608801307515	3.7319611454495742	0.000190101	0.000190101	chr14	65033191	3.7210155985825337	chr14:65033191:T:G
chr14:65033431	['G', 'A']	98663	16076.97769038183	-263.66704298712415	-0.032662803794905	0.0079132249687852	-4.127622293533665	3.66834e-05	3.66834e-05	chr14	65033431	4.43553041856344	chr14:65033431:G:A
chr14:65033679	['C', 'A']	98663	101627.66106385789	-1614.5662099236652	0.0166384027343858	0.0042604758060599	3.905292153219127	9.41742e-05	9.41742e-05	chr14	65033679	4.026068060395321	chr14:65033679:C:A
chr14:65034017	['A', 'G']	98663	102959.34836551615	-1537.1957566591	0.0162770620112286	0.0042674204628619	3.814262539368477	0.000136673	0.000136673	chr14	65034017	3.864317272624399	chr14:65034017:A:G
chr14:65035294	['G', 'A']	98663	26411.21229384396	-125.76706930821793	0.0155879437831137	0.0063088540310807	2.470804318235831	0.0134826	0.0134826	chr14	65035294	1.8702263498799905	chr14:65035294:G:A
chr14:65035363	['C', 'T']	98663	2089.1058707859474	-119.97107263052855	0.0060226707931111	0.0207951362452224	0.2896192033603423	0.772108	0.772108	chr14	65035363	0.1123219476907982	chr14:65035363:C:T
chr14:65035402	['G', 'C']	98663	23838.65778696834	-28.708349787565385	0.0153226418683701	0.0066031645203484	2.320499787814108	0.0203159	0.0203159	chr14	65035402	1.692163933545501	chr14:65035402:G:C
chr14:65035521	['G', 'A']	98663	102327.8914932227	-1498.449720698425	0.0162016014307074	0.0042674356010683	3.7965661219706006	0.000146802	0.000146802	chr14	65035521	3.8332680276416986	chr14:65035521:G:A
chr14:65036687	['C', 'T']	98663	2128.876283563177	-117.24209255349052	0.007361919953713	0.0207709809228414	0.3544329457073101	0.723015	0.723015	chr14	65036687	0.1408526925399746	chr14:65036687:C:T
chr14:65036699	['ATTC', 'A']	98663	27652.99331362737	-1139.7278673594117	0.0144651365247312	0.006191558594376	2.3362674041186304	0.0194793	0.0194793	chr14	65036699	1.7104266538023511	chr14:65036699:ATTC:A
chr14:65038927	['T', 'C']	98663	26575.501632032443	-106.51143840429292	0.0153328820039798	0.0062954507944007	2.435549495139735	0.0148709	0.0148709	chr14	65038927	1.827662746797096	chr14:65038927:T:C
chr14:65039336	['G', 'A']	98663	17166.087845029448	-211.0809304450933	-0.0306190269591489	0.0076913974366585	-3.980944582737749	6.86911e-05	6.86911e-05	chr14	65039336	4.163099528897915	chr14:65039336:G:A
chr14:65039931	['G', 'A']	98663	24154.69302193569	-37.86810326654761	0.0145996086781968	0.0065678311790707	2.2228964600552525	0.026225	0.026225	chr14	65039931	1.5812845031344045	chr14:65039931:G:A
chr14:65040011	['A', 'G']	98663	26849.05560626341	-140.21576114461567	0.0149365485951434	0.0062673559646	2.383229655297956	0.0171634	0.0171634	chr14	65040011	1.7653966759876367	chr14:65040011:A:G
chr14:65040208	['C', 'T']	98663	26859.538304215388	-140.67667419542124	0.0144618400182058	0.006276375018632	2.304170795287795	0.0212151	0.0212151	chr14	65040208	1.6733549167917403	chr14:65040208:C:T
chr14:65040210	['A', 'G']	98663	20989.2368308307	-118.17298680748291	-0.0240159908674936	0.0070901379059697	-3.3872388923877934	0.000706274	0.000706274	chr14	65040210	3.1510267810975034	chr14:65040210:A:G
chr14:65040936	['C', 'T']	98663	26742.149862130485	-137.94604181268463	0.0146591770252349	0.0062775924348655	2.335159088031644	0.0195371	0.0195371	chr14	65040936	1.7091399005694852	chr14:65040936:C:T
chr14:65042828	['T', 'A']	98663	2095.0212341124243	-118.90623481898528	0.005848666830514	0.0207688029023767	0.2816082784359574	0.778244	0.778244	chr14	65042828	0.1088842188972121	chr14:65042828:T:A
chr14:65043160	['C', 'T']	98663	101316.72621558052	-1654.1229492976026	0.0151885172259104	0.0042633910474217	3.5625437725436115	0.000367452	0.000367452	chr14	65043160	3.434799384461773	chr14:65043160:C:T
chr14:65043307	['G', 'A']	98663	26746.16868886524	-136.83476124629206	0.0147191749141773	0.0062765191763437	2.3451174927743272	0.0190231	0.0190231	chr14	65043307	1.7207187091025733	chr14:65043307:G:A
chr14:65043668	['A', 'G']	98663	101565.26516965684	-1659.273342050203	0.0154580760259339	0.0042644473691742	3.6248720379745767	0.00028925	0.00028925	chr14	65043668	3.5387266323762128	chr14:65043668:A:G
chr14:65044525	['T', 'C']	98663	12985.369040498754	-842.4856173578196	-0.0087888331882468	0.0085698176183022	-1.0255566197204566	0.305103	0.305103	chr14	65044525	0.5155535220296997	chr14:65044525:T:C
chr14:65045659	['G', 'A']	98663	26797.71608567404	-156.82446696679693	0.0142778818060988	0.0062712046753649	2.2767366949744736	0.0228041	0.0228041	chr14	65045659	1.641987063205839	chr14:65045659:G:A
chr14:65047117	['T', 'C']	98663	26890.1783686793	-163.11046601145253	0.0143706843827497	0.0062619797967948	2.2949106910414105	0.0217403	0.0217403	chr14	65047117	1.6627344672669448	chr14:65047117:T:C
chr14:65050388	['C', 'T']	98663	51368.536806674994	-1426.5125146763771	0.0232275073553008	0.0048512441597154	4.7879485324983895	1.68739e-06	1.68739e-06	chr14	65050388	5.772784528985888	chr14:65050388:C:T
chr14:65050497	['A', 'G']	98663	2247.296107450583	-119.47897083074572	0.0079268318313413	0.0200532773074281	0.3952885959645633	0.692631	0.692631	chr14	65050497	0.1594980746871489	chr14:65050497:A:G
chr14:65050711	['G', 'A']	98663	26561.88452805709	-118.1242126244768	0.0151464416474256	0.0062950029341235	2.406105573886357	0.0161254	0.0161254	chr14	65050711	1.7924895036298631	chr14:65050711:G:A
chr14:65051887	['T', 'C']	98663	2160.7785285440013	-93.11238938736552	0.0169723176867954	0.0206167812824818	0.8232282941865835	0.41038	0.41038	chr14	65051887	0.3868138128603956	chr14:65051887:T:C
chr14:65051986	['A', 'G']	98663	2286.5260872212184	-139.47572307229785	-0.0001591876153774	0.0198997164949163	-0.0079994916218087	0.993617	0.993617	chr14	65051986	0.0027809866692731	chr14:65051986:A:G
chr14:65052451	['G', 'A']	98663	67879.69592279465	-1408.569888559557	0.0098284826795816	0.0044834485526539	2.192170282351916	0.0283695	0.0283695	chr14	65052451	1.547148318386541	chr14:65052451:G:A
chr14:65053528	['T', 'C']	98663	93920.79838398992	-2012.464108798211	0.0138038613839948	0.0042661863338893	3.235644274217708	0.00121409	0.00121409	chr14	65053528	2.915749117993379	chr14:65053528:T:C
chr14:65053898	['G', 'A']	98663	73636.41954156998	-1492.0451270014808	0.0224077057021975	0.0044105078623971	5.08052732276936	3.77073e-07	3.77073e-07	chr14	65053898	6.423574563777925	chr14:65053898:G:A
chr14:65054001	['A', 'G']	98663	9210.46676397251	224.0481380319356	0.0241986679981189	0.0101191068300288	2.3913837856033315	0.0167869	0.0167869	chr14	65054001	1.7750294966669884	chr14:65054001:A:G
chr14:65054388	['G', 'A']	98663	11465.786177938264	-152.4058796283225	0.0025196429052394	0.0091676556656254	0.2748404823587529	0.783439	0.783439	chr14	65054388	0.1059948128453282	chr14:65054388:G:A
chr14:65054440	['A', 'C']	98663	9351.64885961086	186.63839578993085	0.0216608407434636	0.0100546225124625	2.154316655509992	0.0312178	0.0312178	chr14	65054440	1.5055977060630263	chr14:65054440:A:C
chr14:65054833	['G', 'A']	98663	6594.133669839146	-92.73107642530574	0.0286077931206535	0.0117625169605011	2.4321149305645537	0.0150127	0.0150127	chr14	65054833	1.8235411938559607	chr14:65054833:G:A
chr14:65055020	['A', 'G']	98663	2166.087817634478	-119.13144207853016	0.0053584802645238	0.0203857059123735	0.2628547810685038	0.792663	0.792663	chr14	65055020	0.1009114133732176	chr14:65055020:A:G
chr14:65055025	['C', 'T']	98663	9136.46301364309	219.8805510990518	0.0235321009366005	0.0101628369152443	2.315505122521655	0.0205873	0.0205873	chr14	65055025	1.6864006068540427	chr14:65055025:C:T
chr14:65055505	['T', 'A']	98663	74044.8218425808	-1539.5600414459143	0.0220200759223514	0.0044091947378476	4.994126417990914	5.92033e-07	5.92033e-07	chr14	65055505	6.227654084968854	chr14:65055505:T:A
chr14:65055696	['T', 'C']	98663	15658.252629017035	-118.04638324830516	-0.0204754398090249	0.0080036955097591	-2.5582482222191736	0.0105216	0.0105216	chr14	65055696	1.9779182128120807	chr14:65055696:T:C
chr14:65056277	['A', 'G']	98663	9478.34495027826	165.9780289690433	0.0208789144580956	0.0099843806234904	2.091157703761161	0.0365165	0.0365165	chr14	65056277	1.4375108550021851	chr14:65056277:A:G
chr14:65056297	['G', 'A']	98663	73735.44162163808	-1511.5217148781935	0.022217675550844	0.0044106991049747	5.037223129953516	4.73165e-07	4.73165e-07	chr14	65056297	6.324987387605045	chr14:65056297:G:A
chr14:65057282	['G', 'A']	98663	20791.268253614224	29.83715443133805	0.0118284375807778	0.0070107016602536	1.6871973953531376	0.0915686	0.0915686	chr14	65057282	1.0382534257271916	chr14:65057282:G:A
chr14:65057752	['A', 'G']	98663	2166.2195574387	-118.4719633091418	0.0053244740919771	0.0203861161937522	0.2611813864579521	0.793953	0.793953	chr14	65057752	0.100205205941672	chr14:65057752:A:G
chr14:65058146	['A', 'G']	98663	2184.15496269867	289.7591896564291	0.0052450991178553	0.0210705424776503	0.2489304261349159	0.803415	0.803415	chr14	65058146	0.0950600641198874	chr14:65058146:A:G
chr14:65058201	['TTTTC', 'T']	98663	14115.14741334738	-188.68520930401016	0.0092610794445306	0.0083004530901749	1.1157317972789695	0.26454	0.26454	chr14	65058201	0.5775086507900338	chr14:65058201:TTTTC:T
chr14:65058540	['A', 'G']	98663	20832.800719752657	27.620038514147183	0.0119856841544834	0.007005507470654	1.7108944933241883	0.0871037	0.0871037	chr14	65058540	1.0599633965944752	chr14:65058540:A:G
chr14:65059076	['A', 'G']	98663	74256.06295684262	-1574.2820963322993	0.0214456835476787	0.0044040438593989	4.869543590468613	1.12029e-06	1.12029e-06	chr14	65059076	5.950669540635948	chr14:65059076:A:G
chr14:65059302	['G', 'A']	98663	14122.294100351815	-190.9561467789513	0.0089216589610246	0.0082983813118803	1.0751083404967083	0.282329	0.282329	chr14	65059302	0.5492445101169273	chr14:65059302:G:A
chr14:65059304	['G', 'A']	98663	20811.64060583328	29.775232833996867	0.0117767971214719	0.0070079868157949	1.680482202810197	0.0928667	0.0928667	chr14	65059304	1.0321399867471506	chr14:65059304:G:A
chr14:65059334	['T', 'C']	98663	21187.14001698515	6.720492269062371	0.0108385635269763	0.0069885809641985	1.5508961808556898	0.12093	0.12093	chr14	65059334	0.9174659471272864	chr14:65059334:T:C
chr14:65060404	['C', 'T']	98663	53141.49679388935	-1587.3629772670618	0.0207726228463455	0.0048212894210517	4.3085201970335385	1.64509e-05	1.64509e-05	chr14	65060404	4.783810337571651	chr14:65060404:C:T
chr14:65064198	['A', 'G']	98663	19909.81616558883	-199.5442318285188	0.0083146630347688	0.0071008650815876	1.1709366308519966	0.241627	0.241627	chr14	65064198	0.6168545381972487	chr14:65064198:A:G
chr14:65064995	['T', 'C']	98663	16899.513855665926	-113.483743423041	0.0054077684951058	0.0076615921792517	0.7058282885051645	0.480297	0.480297	chr14	65064995	0.3184901260146183	chr14:65064995:T:C
chr14:65066198	['A', 'G']	98663	19661.79712950668	-176.06582870153912	0.0091980518086315	0.0071470188153868	1.286977416210095	0.198105	0.198105	chr14	65066198	0.7031045631035214	chr14:65066198:A:G
chr14:65066715	['A', 'G']	98663	75155.56352481875	-1623.5851458708712	0.0212039754193016	0.0043960149001606	4.823453946556598	1.41303e-06	1.41303e-06	chr14	65066715	5.849848617559688	chr14:65066715:A:G
chr14:65066837	['T', 'G']	98663	20746.142315762543	-184.3686970244325	0.0116238096613827	0.0071905964881936	1.6165292657525732	0.105983	0.105983	chr14	65066837	0.9747637913228636	chr14:65066837:T:G
chr14:65066895	['T', 'G']	98663	19961.87599706953	-188.6628074199292	0.0089442054906696	0.0071668112693139	1.2480034920085077	0.212033	0.212033	chr14	65066895	0.6735965418892758	chr14:65066895:T:G
chr14:65068367	['A', 'G']	98663	19672.788481813383	-167.12247682942498	0.0097287083282547	0.0071466696789448	1.3612925691692386	0.173424	0.173424	chr14	65068367	0.7608908010563906	chr14:65068367:A:G
chr14:65068471	['T', 'C']	98663	16414.49375519555	-169.37145280771185	0.0043510818127583	0.0077371034533264	0.5623657275627686	0.573868	0.573868	chr14	65068471	0.241187991686022	chr14:65068471:T:C
chr14:65068583	['T', 'C']	98663	4999.912180039537	-25.857320217256344	0.0085556006968706	0.0134743280938581	0.6349556458232973	0.525459	0.525459	chr14	65068583	0.2794611650180746	chr14:65068583:T:C
chr14:65070338	['TTTC', 'T']	98663	2090.1482930587085	-100.7428467887582	0.0106924708065525	0.0207517188311241	0.5152571164618721	0.606375	0.606375	chr14	65070338	0.2172587123658799	chr14:65070338:TTTC:T
chr14:65070513	['A', 'G']	98663	2948.059760188929	-35.66206148922864	0.0280246799847442	0.0174876784881051	1.602538610474011	0.10904	0.10904	chr14	65070513	0.9624141571733827	chr14:65070513:A:G
chr14:65070773	['C', 'T']	98663	3571.1085850395293	50.4752362865321	0.0132602690665873	0.0159881412125295	0.8293815328698526	0.406891	0.406891	chr14	65070773	0.3905219161766101	chr14:65070773:C:T
chr14:65070841	['T', 'A']	98663	53455.210530584096	-1587.9610586682402	0.0219357845047728	0.0047969792096329	4.572832932175889	4.81757e-06	4.81757e-06	chr14	65070841	5.317171966264026	chr14:65070841:T:A
chr14:65071386	['C', 'T']	98663	58306.68258489608	-1562.8246323633982	0.021821823526899	0.0046680666570292	4.67470264034027	2.94768e-06	2.94768e-06	chr14	65071386	5.530519665242244	chr14:65071386:C:T
chr14:65071413	['A', 'G']	98663	92539.06896237124	-1868.8791961313927	0.0139486861005605	0.0042633494753813	3.271766994731945	0.00106914	0.00106914	chr14	65071413	2.9709654217823886	chr14:65071413:A:G
chr14:65072600	['A', 'G']	98663	75318.6116022548	-1717.9159178711425	0.0206185181666242	0.00439214804465	4.694404186065389	2.67744e-06	2.67744e-06	chr14	65072600	5.572280252694382	chr14:65072600:A:G
chr14:65072745	['C', 'G']	98663	71541.525989823	-1548.7497791098365	0.0201842566807588	0.0044403867550156	4.545607802734661	5.48419e-06	5.48419e-06	chr14	65072745	5.260887507470752	chr14:65072745:C:G
chr14:65073745	['G', 'T']	98663	70519.86230385597	-1493.2406991112246	0.0209131757775355	0.0044544735637015	4.694870331693503	2.67134e-06	2.67134e-06	chr14	65073745	5.573270832784848	chr14:65073745:G:T
chr14:65074183	['G', 'A']	98663	63246.410347379206	-1985.8051332347925	0.018657728622534	0.0045767037324387	4.076673893110396	4.57203e-05	4.57203e-05	chr14	65074183	4.33989092858478	chr14:65074183:G:A
chr14:65074663	['G', 'A']	98663	63294.47195920599	-1988.9891558114768	0.0184168924961348	0.0045758421695651	4.024809382331708	5.7064e-05	5.7064e-05	chr14	65074663	4.243637788987373	chr14:65074663:G:A
chr14:65075349	['C', 'G']	98663	70483.57406449915	-1493.5286607148014	0.0208983781643473	0.0044551985183989	4.690784951117669	2.72523e-06	2.72523e-06	chr14	65075349	5.564596838886191	chr14:65075349:C:G
chr14:65075759	['A', 'G']	98663	59153.38694567799	-2041.942696724244	0.0180035534247415	0.0046688052112601	3.85613719358456	0.000115266	0.000115266	chr14	65075759	3.938298777613672	chr14:65075759:A:G
chr14:65075889	['C', 'T']	98663	77872.47132821767	-1796.2131107349244	0.0212268395880028	0.0043661124011018	4.861725406484232	1.16546e-06	1.16546e-06	chr14	65075889	5.9335026274007046	chr14:65075889:C:T
chr14:65075911	['C', 'T']	98663	71391.23586713024	-1566.3569053283122	0.0201224172654556	0.0044422882034797	4.529741507922283	5.9125e-06	5.9125e-06	chr14	65075911	5.228228846254132	chr14:65075911:C:T
chr14:65076072	['G', 'A']	98663	70438.42287145075	-1492.0108425156477	0.0209360393589338	0.0044553069475422	4.69912389997795	2.61632e-06	2.61632e-06	chr14	65076072	5.582309138889457	chr14:65076072:G:A
chr14:65076384	['C', 'T']	98663	58246.6264686502	-1973.455737856244	0.0187847667694895	0.0046886443622873	4.006438816426999	6.16863e-05	6.16863e-05	chr14	65076384	4.209811278350176	chr14:65076384:C:T
chr14:65077649	['C', 'A']	98663	60196.88100957882	-2082.5009699595626	0.0186937630009429	0.0046456219587795	4.02395269499154	5.72721e-05	5.72721e-05	chr14	65077649	4.242056892289303	chr14:65077649:C:A
chr14:65077732	['C', 'T']	98663	6424.13022369528	172.3856716809513	0.0129453408186119	0.0122466634709474	1.0570504243316523	0.290491	0.290491	chr14	65077732	0.5368673183885746	chr14:65077732:C:T
chr14:65078358	['C', 'T']	98663	6125.277039501705	202.9518491003033	0.013637372880501	0.0125705009407152	1.0848710759274711	0.277981	0.277981	chr14	65078358	0.5559848870932474	chr14:65078358:C:T
chr14:65078568	['T', 'C']	98663	6890.679317619369	228.28298685493635	0.0122980123317498	0.0118753532957112	1.0355912809929877	0.300395	0.300395	chr14	65078568	0.5223073003312555	chr14:65078568:T:C
chr14:65079222	['A', 'G']	98663	9465.959423433653	116.83846222576454	0.0174018148895901	0.0100950864356531	1.7237905787643018	0.0847488	0.0847488	chr14	65079222	1.0718664424708142	chr14:65079222:A:G
chr14:65079643	['A', 'G']	98663	61131.53318938428	-2113.7984264065567	0.0184007052779715	0.0046241661817694	3.9792482697778544	6.91829e-05	6.91829e-05	chr14	65079643	4.160001237239259	chr14:65079643:A:G
chr14:65081752	['G', 'T']	98663	69335.05492533681	-1535.4974038406583	0.0188775177767355	0.0044703567499801	4.222821316625256	2.41479e-05	2.41479e-05	chr14	65081752	4.6171206312920665	chr14:65081752:G:T
chr14:65082274	['TGGA', 'T']	98663	59302.824482968346	-2001.2378534666725	0.0186071535834475	0.0046643992658286	3.9891854283923456	6.63484e-05	6.63484e-05	chr14	65082274	4.178169545739251	chr14:65082274:TGGA:T
chr14:65082371	['C', 'T']	98663	59312.82098433777	-2007.4041170840856	0.0184717193977544	0.0046641459181383	3.96036481747278	7.48878e-05	7.48878e-05	chr14	65082371	4.125588927617454	chr14:65082371:C:T
chr14:65083307	['A', 'G']	98663	59141.59088466957	-2023.3656002369592	0.0180173686363066	0.0046674715481726	3.860198921482586	0.000113367	0.000113367	chr14	65083307	3.945513345827683	chr14:65083307:A:G
chr14:65084098	['T', 'A']	98663	71290.85103232875	-1521.6066328233792	0.0207721397450966	0.0044444450647178	4.673730790373782	2.96167e-06	2.96167e-06	chr14	65084098	5.528463333783477	chr14:65084098:T:A
chr14:65085083	['TGTTAA', 'T']	98663	5242.753553685495	277.3539934873746	0.0253817442870038	0.013392786051247	1.8951803000422336	0.0580714	0.0580714	chr14	65085083	1.2360377037592445	chr14:65085083:TGTTAA:T
chr14:65087104	['C', 'A']	98663	59034.37681071275	-2029.4982266668023	0.0181751498257862	0.0046712698243961	3.890837076219595	9.99645e-05	9.99645e-05	chr14	65087104	4.000154201913535	chr14:65087104:C:A
chr14:65087204	['A', 'G']	98663	2111.106985748748	-98.67006868167223	0.0126443606673675	0.0206560591159395	0.6121380945124427	0.540448	0.540448	chr14	65087204	0.2672460859835061	chr14:65087204:A:G
chr14:65087221	['C', 'T']	98663	64538.84961125583	-1743.0784917040032	0.0198033258391228	0.0045444259548954	4.357717792230712	1.31558e-05	1.31558e-05	chr14	65087221	4.880882737466413	chr14:65087221:C:T
chr14:65088172	['C', 'T']	98663	6437.4567284301	172.8559193225389	0.0128367645886146	0.0122124460132894	1.05112150134755	0.293205	0.293205	chr14	65088172	0.5328286279807922	chr14:65088172:C:T
chr14:65088989	['A', 'C']	98663	60756.85282877331	-2070.964707724549	0.0186207136865693	0.0046170664153996	4.0330183738450085	5.51063e-05	5.51063e-05	chr14	65088989	4.2587987478119	chr14:65088989:A:C
chr14:65088994	['A', 'G']	98663	60667.68306232514	-2080.8238930285697	0.0183419040878423	0.0046183637395475	3.971515697384025	7.14674e-05	7.14674e-05	chr14	65088994	4.145892017341849	chr14:65088994:A:G
chr14:65089023	['T', 'C']	98663	2117.150208806357	-102.13584747798332	0.011927470628601	0.0205485053477027	0.5804544139233221	0.56161	0.56161	chr14	65089023	0.2505651677832481	chr14:65089023:T:C
chr14:65089040	['G', 'A']	98663	59326.4247698796	-2022.1520315313617	0.0180758218838179	0.0046497188272617	3.887508590377016	0.000101345	0.000101345	chr14	65089040	3.9941976729796056	chr14:65089040:G:A
chr14:65089331	['T', 'C']	98663	6775.236068731307	212.05832443581505	0.0127968170985819	0.0118907154294399	1.076202451780033	0.281839	0.281839	chr14	65089331	0.5499989107551859	chr14:65089331:T:C
chr14:65089358	['T', 'C']	98663	2521.408892312996	327.84776559217033	0.0110925271906628	0.019505957431145	0.5686738131065256	0.569579	0.569579	chr14	65089358	0.2444460312255636	chr14:65089358:T:C
chr14:65092806	['C', 'T']	98663	2065.0209300439883	292.0420683718473	0.0094945956314698	0.0216739484920093	0.438064879362902	0.66134	0.66134	chr14	65092806	0.1795752089550012	chr14:65092806:C:T
chr14:65093477	['A', 'T']	98663	2510.178093577684	328.78471002875534	0.0121308833890841	0.0195945142995677	0.6190958961076047	0.535855	0.535855	chr14	65093477	0.2709527125818102	chr14:65093477:A:T
chr14:65095030	['T', 'G']	98663	184556.7411540528	-5744.111900724279	0.0134822042009275	0.0086154959290463	1.5648784831379947	0.117615	0.117615	chr14	65095030	0.929537287088081	chr14:65095030:T:G
chr14:65095588	['C', 'G']	98663	71257.11118206974	-1517.87696143795	0.0209418905419209	0.0044434063047555	4.713026247342664	2.44397e-06	2.44397e-06	chr14	65095588	5.611904129409198	chr14:65095588:C:G
chr14:65095732	['C', 'T']	98663	2464.049948814628	329.6502620873105	0.0138897394849384	0.0197666015809367	0.7026872792505676	0.482252	0.482252	chr14	65095732	0.3167259625702102	chr14:65095732:C:T
chr14:65097104	['C', 'T']	98663	7080.358815301343	195.0828459648074	0.0177316464638021	0.0116854191039715	1.5174163892654586	0.129165	0.129165	chr14	65097104	0.8888551517132537	chr14:65097104:C:T
chr14:65097985	['T', 'G']	98663	73625.16326034063	-1639.743663502588	0.0218002874454231	0.0044125813386606	4.940483987098621	7.80561e-07	7.80561e-07	chr14	65097985	6.107593151630122	chr14:65097985:T:G
chr14:65098138	['T', 'C']	98663	73658.42444825175	-1615.4024115617406	0.0219775117711453	0.0044136156154751	4.979480246101852	6.38626e-07	6.38626e-07	chr14	65098138	6.194753404264048	chr14:65098138:T:C
chr14:65099977	['T', 'C']	98663	71221.88114475722	-1519.056106617436	0.0204127719353816	0.0044440316383308	4.593300317512737	4.36829e-06	4.36829e-06	chr14	65099977	5.359688537606648	chr14:65099977:T:C
chr14:65100246	['TC', 'T']	98663	59070.57936886069	-2007.1110574432048	0.0181320385048826	0.0046697885669507	3.882839285959856	0.000103311	0.000103311	chr14	65100246	3.9858534346762697	chr14:65100246:TC:T
chr14:65100782	['G', 'C']	98663	6408.389713857102	159.85525335983758	0.0119348602625015	0.0122312110012768	0.9757709405271174	0.32918	0.32918	chr14	65100782	0.4825665591022258	chr14:65100782:G:C
chr14:65100797	['G', 'T']	98663	71437.86088922227	-1567.0143084445435	0.0202597366124087	0.0044407675538119	4.562215060101004	5.06776e-06	5.06776e-06	chr14	65100797	5.295183960707244	chr14:65100797:G:T
chr14:65101497	['G', 'A']	98663	71148.12378325759	-1516.0693040046676	0.0208674936847684	0.0044444318029192	4.695199433831346	2.66704e-06	2.66704e-06	chr14	65101497	5.573970470755941	chr14:65101497:G:A
chr14:65101845	['C', 'T']	98663	71120.85861862717	-1537.796366502168	0.0204012248826954	0.0044445955297998	4.590119561141321	4.43537e-06	4.43537e-06	chr14	65101845	5.353070145334903	chr14:65101845:C:T
chr14:65102879	['A', 'G']	98663	76190.02787240942	-1716.6141805111909	0.0206433143352065	0.0043828417737467	4.710029565488842	2.48017e-06	2.48017e-06	chr14	65102879	5.605518550007827	chr14:65102879:A:G
chr14:65103551	['C', 'A']	98663	6591.400843325865	182.7930418305817	0.0116907969396416	0.0120773370281308	0.9679945928817838	0.333049	0.333049	chr14	65103551	0.4774918660009186	chr14:65103551:C:A
chr14:65103668	['C', 'A']	98663	71348.80207224467	-1551.5685537878996	0.0198025904077021	0.0044419339413847	4.458101058911513	8.27799e-06	8.27799e-06	chr14	65103668	5.082075102572544	chr14:65103668:C:A
chr14:65103748	['C', 'G']	98663	2539.1029404311826	340.8955516768501	0.0122229871223726	0.0195481137997764	0.625277059851798	0.531791	0.531791	chr14	65103748	0.274259016916847	chr14:65103748:C:G
chr14:65104775	['T', 'C']	98663	71674.07616199505	-1570.1561759074864	0.0205743242876773	0.0044388202844826	4.63508837237712	3.57241e-06	3.57241e-06	chr14	65104775	5.447038703613472	chr14:65104775:T:C
chr14:65106444	['G', 'A']	98663	184710.4885413393	-7111.505754384665	-0.0233121625613601	0.009033632431113	-2.580596757630961	0.0098644	0.0098644	chr14	65106444	2.0059293254765382	chr14:65106444:G:A
chr14:65106720	['C', 'G']	98663	59208.00361966179	-2065.6682085532734	0.0170492272930409	0.0046682187428721	3.6521911744331086	0.000260147	0.000260147	chr14	65106720	3.584781177997651	chr14:65106720:C:G
chr14:65107600	['T', 'C']	98663	190120.70788270712	-6795.322268521014	-0.0220293723238714	0.0116577378150819	-1.8896781411031007	0.0588039	0.0588039	chr14	65107600	1.230593869632847	chr14:65107600:T:C
chr14:65107673	['T', 'G']	98663	187673.7065071964	-6716.9045020640815	-0.0253092586789268	0.0099868968555292	-2.5342465277304225	0.0112705	0.0112705	chr14	65107673	1.9480568166580488	chr14:65107673:T:G
chr14:65107764	['C', 'T']	98663	59219.00322358283	-2053.861599011163	0.0172785834097938	0.0046672968464263	3.702053667964977	0.000213978	0.000213978	chr14	65107764	3.669630876042181	chr14:65107764:C:T
chr14:65108061	['G', 'C']	98663	189365.6772722205	-6885.920559774156	-0.0183604589690453	0.011149530115876	-1.6467473317912815	0.0996132	0.0996132	chr14	65108061	1.0016831082899778	chr14:65108061:G:C
chr14:65108581	['C', 'T']	98663	60666.98077621777	-2103.590473412809	0.0169760709227012	0.0047133333083323	3.601712378942228	0.000316283	0.000316283	chr14	65108581	3.499924150495294	chr14:65108581:C:T
chr14:65109447	['C', 'T']	98663	121018.85199602623	-4959.630308560248	-0.0224864857195451	0.0043833871368625	-5.129933774373386	2.90391e-07	2.90391e-07	chr14	65109447	6.537016847720244	chr14:65109447:C:T
chr14:65109539	['C', 'T']	98663	59200.00033452273	-2057.6094912665435	0.0172571859675045	0.0046678625833598	3.697020993939173	0.000218262	0.000218262	chr14	65109539	3.661021869544428	chr14:65109539:C:T
chr14:65110139	['G', 'A']	98663	59203.40136254419	-2061.470285171706	0.0172161508353394	0.0046679013582082	3.688199367166558	0.000225968	0.000225968	chr14	65110139	3.645953058230485	chr14:65110139:G:A
chr14:65110693	['C', 'T']	98663	59192.39923364654	-2046.1561442916968	0.0174430541431407	0.0046677238090131	3.73695078304746	0.00018637	0.00018637	chr14	65110693	3.729623994787978	chr14:65110693:C:T
chr14:65110894	['T', 'C']	98663	121018.58609714564	-4964.484492385377	-0.0225824223248964	0.0043827448756111	-5.152575147725727	2.57427e-07	2.57427e-07	chr14	65110894	6.589345904455498	chr14:65110894:T:C
chr14:65112156	['T', 'C']	98663	121034.85475336049	-4954.59498484879	-0.0224271040376856	0.0043831691483107	-5.116641242633508	3.11606e-07	3.11606e-07	chr14	65112156	6.5063941885418215	chr14:65112156:T:C
chr14:65112652	['A', 'G']	98663	59686.96361147726	-1984.9042948341364	0.0173534262117968	0.0046526786749073	3.729771046813644	0.000191761	0.000191761	chr14	65112652	3.7172397141989046	chr14:65112652:A:G
chr14:65113002	['T', 'C']	98663	65298.16406091579	-1902.3364474154	0.0195190028349991	0.0045361451770173	4.30299341694211	1.68668e-05	1.68668e-05	chr14	65113002	4.772967304735474	chr14:65113002:T:C
chr14:65114947	['T', 'C']	98663	60962.03245818552	-2212.8794134929453	0.0170581646311419	0.0046351935577492	3.680140736005237	0.000233229	0.000233229	chr14	65114947	3.632217449809542	chr14:65114947:T:C
chr14:65115063	['A', 'G']	98663	187904.28110902733	-6776.252853572332	-0.0198062976302811	0.0101141901795713	-1.958268262572914	0.0502014	0.0502014	chr14	65115063	1.299284171225567	chr14:65115063:A:G
chr14:65115379	['G', 'A']	98663	119624.82425870544	-4871.540785014254	-0.0212287755454198	0.0043680437226704	-4.860019013830164	1.17554e-06	1.17554e-06	chr14	65115379	5.92976258858607	chr14:65115379:G:A
chr14:65115425	['G', 'A']	98663	121694.48225071371	-4598.186597935941	-0.0207892332960836	0.00439538496039	-4.729786692958684	2.25066e-06	2.25066e-06	chr14	65115425	5.6476901075212735	chr14:65115425:G:A
chr14:65116037	['G', 'A']	98663	118293.9845511313	-4770.404180847948	-0.0206521142017759	0.0043522798481425	-4.745125525554158	2.08668e-06	2.08668e-06	chr14	65116037	5.680544146473486	chr14:65116037:G:A
chr14:65116697	['C', 'T']	98663	65812.9820343841	-2279.117999182168	0.0168225197880598	0.0045917004219441	3.663679735651672	0.000248748	0.000248748	chr14	65116697	3.604240402411204	chr14:65116697:C:T
chr14:65116863	['T', 'C']	98663	120630.12857171816	-4847.896983488747	-0.0195537555395679	0.0043759648890771	-4.468444339756066	7.8878e-06	7.8878e-06	chr14	65116863	5.1030441097298205	chr14:65116863:T:C
chr14:65118501	['T', 'G']	98663	191918.56154275007	-6769.482636821525	-0.013707124534114	0.0133133803107036	-1.029575075166584	0.303212	0.303212	chr14	65118501	0.5182536149441564	chr14:65118501:T:G
chr14:65119379	['G', 'A']	98663	191891.33900315256	-6773.11429561421	-0.0140083370552155	0.0132850121616227	-1.054446686596371	0.291681	0.291681	chr14	65119379	0.5350918597500649	chr14:65119379:G:A
chr14:65120162	['A', 'G']	98663	13164.00679595895	-780.8369362969602	-0.006599090572059	0.0084991983116624	-0.7764368273421601	0.437493	0.437493	chr14	65120162	0.3590288914089686	chr14:65120162:A:G
chr14:65122669	['G', 'A']	98663	5053.893008205958	-52.39061216455819	0.0071791953749925	0.0133909385892122	0.5361233887500687	0.591874	0.591874	chr14	65122669	0.2277707374137475	chr14:65122669:G:A
chr14:65123819	['A', 'G']	98663	121358.5207372337	-4867.6258556331695	-0.0195561573367369	0.004380731350389	-4.464130706166271	8.04834e-06	8.04834e-06	chr14	65123819	5.094293685244799	chr14:65123819:A:G
chr14:65125713	['T', 'G']	98663	3045.370396650819	-43.9176506252607	0.0235713068505805	0.0171851947670892	1.371605452835546	0.170189	0.170189	chr14	65125713	0.7690685135445197	chr14:65125713:T:G
chr14:65127742	['C', 'T']	98663	190603.72746530976	-6837.828590574743	-0.014095912354564	0.0119942348688837	-1.1752239729048992	0.239908	0.239908	chr14	65127742	0.6199552697565276	chr14:65127742:C:T
chr14:65129430	['A', 'C']	98663	191239.3830902253	-6756.7274939107	-0.0136915147434593	0.0125221175321284	-1.0933865385251724	0.274227	0.274227	chr14	65129430	0.5618897874249444	chr14:65129430:A:C
chr14:65129566	['C', 'A']	98663	3404.966310133321	-2.6018195363966847	0.0257132113776983	0.0163019487155221	1.577309058346816	0.114728	0.114728	chr14	65129566	0.9403305772034828	chr14:65129566:C:A
chr14:65129772	['A', 'G']	98663	69951.47088520337	-1984.464080293448	0.018381052977873	0.0044587162310748	4.1224989493089845	3.7509e-05	3.7509e-05	chr14	65129772	4.4258645141023045	chr14:65129772:A:G
chr14:65129820	['C', 'T']	98663	4589.581603787934	-109.97118811220577	0.0097713106409814	0.0140276708226918	0.6965739904000968	0.486071	0.486071	chr14	65129820	0.3133002890585084	chr14:65129820:C:T
chr14:65130169	['G', 'A']	98663	59718.47388214781	-2205.229931242206	0.0159380944468591	0.0046547676918436	3.42403649376248	0.000617234	0.000617234	chr14	65130169	3.2095501590740736	chr14:65130169:G:A
chr14:65130791	['G', 'A']	98663	63095.54566376703	-2292.286603449753	0.0160568548750828	0.004586755656679	3.500699857796319	0.000464243	0.000464243	chr14	65130791	3.3332546359657647	chr14:65130791:G:A
chr14:65131467	['T', 'A']	98663	4694.285473914675	-68.32415539177944	0.0154580023189978	0.0138697604845271	1.1145111219651171	0.265063	0.265063	chr14	65131467	0.5766508909666518	chr14:65131467:T:A
chr14:65131986	['G', 'A']	98663	65299.86988523458	-1894.437308833532	0.0176734357207297	0.0045302019680809	3.9012467535120994	9.5762e-05	9.5762e-05	chr14	65131986	4.018806792218465	chr14:65131986:G:A
chr14:65132034	['C', 'G']	98663	59282.81981954578	-2056.258746228129	0.0154696719157643	0.0046552591296115	3.323052806526631	0.000890704	0.000890704	chr14	65132034	3.0502665973373446	chr14:65132034:C:G
chr14:65132269	['A', 'T']	98663	60654.102098915006	-2120.852631163822	0.0183053603071629	0.0047864084012419	3.8244459671291775	0.000131147	0.000131147	chr14	65132269	3.882241639487256	chr14:65132269:A:T
chr14:65133834	['A', 'G']	98663	13028.792320869274	-374.9296180956139	-0.015102177537647	0.0085640329357259	-1.7634422533157743	0.077829	0.077829	chr14	65133834	1.1088585496266747	chr14:65133834:A:G
chr14:65134639	['G', 'A']	98663	59201.001460179614	-2057.3866748822484	0.0155415974436436	0.0046584685070759	3.336203179228733	0.000849624	0.000849624	chr14	65134639	3.070773228230179	chr14:65134639:G:A
chr14:65134857	['T', 'C']	98663	4578.345712431819	-108.0758777075311	0.0108785874204256	0.0140491800362123	0.7743218744713672	0.438742	0.438742	chr14	65134857	0.3577907893580981	chr14:65134857:T:C
chr14:65134971	['T', 'G']	98663	68734.84326784665	-1912.8682726604336	0.0189148228050698	0.0044759609408266	4.225868602324442	2.38234e-05	2.38234e-05	chr14	65134971	4.622996257300532	chr14:65134971:T:G
chr14:65135346	['T', 'C']	98663	65274.50930732423	-1902.4498351377404	0.0173733559092953	0.0045318791623537	3.833587632612852	0.000126366	0.000126366	chr14	65135346	3.8983697614861983	chr14:65135346:T:C
chr14:65135569	['T', 'A']	98663	68714.50078572519	-1914.8276374923405	0.0188154470863098	0.0044757529336938	4.203861867500643	2.6263e-05	2.6263e-05	chr14	65135569	4.580655666326157	chr14:65135569:T:A
chr14:65135666	['G', 'A']	98663	63913.53457468373	-2135.631641931783	0.0163142149564349	0.0045625337696531	3.5756918808899347	0.00034947	0.00034947	chr14	65135666	3.4565901000146275	chr14:65135666:G:A
chr14:65136275	['G', 'A']	98663	4698.190474259824	-78.03357691311197	0.0129719714747141	0.0138759463855538	0.9348530986123698	0.349866	0.349866	chr14	65136275	0.4560982602317048	chr14:65136275:G:A
chr14:65137643	['C', 'T']	98663	59552.657546605566	-1964.802082499488	0.0169631905299758	0.0046457707886782	3.651318866465669	0.000261032	0.000261032	chr14	65137643	3.583306249092596	chr14:65137643:C:T
chr14:65137741	['A', 'C']	98663	61738.38625212878	-1654.8661982833096	0.018385877203035	0.0045901136553316	4.005538551682507	6.19216e-05	6.19216e-05	chr14	65137741	4.208157830390514	chr14:65137741:A:C
chr14:65138207	['T', 'C']	98663	4522.458374301846	-111.34494520520715	0.0118229479817425	0.0141405807862969	0.8361005930675522	0.4031	0.4031	chr14	65138207	0.3945872018469488	chr14:65138207:T:C
chr14:65138422	['G', 'A']	98663	12947.706011150529	-799.4723695129504	-0.0090990026244277	0.0085609031562949	-1.0628554555878966	0.28785	0.28785	chr14	65138422	0.5408337662088472	chr14:65138422:G:A
chr14:65138445	['A', 'G']	98663	18210.614347411745	-210.57575736592656	-0.014937416912355	0.0075318485700532	-1.983233833423898	0.0473441	0.0473441	chr14	65138445	1.324734134867577	chr14:65138445:A:G
chr14:65138694	['T', 'C']	98663	2959.8099781013016	-42.856262660702	0.0233768957270356	0.017472195759528	1.3379483637188292	0.180916	0.180916	chr14	65138694	0.7425230229443134	chr14:65138694:T:C
chr14:65138733	['G', 'A']	98663	60147.24057665408	-1897.5311791456995	0.0177750704553254	0.0046297647385804	3.839303173917989	0.000123461	0.000123461	chr14	65138733	3.908470209689312	chr14:65138733:G:A
chr14:65138890	['A', 'G']	98663	60391.77307852895	-1912.5389576910352	0.0175876916968672	0.004637816817498	3.792235094432866	0.000149386	0.000149386	chr14	65138890	3.825690101366959	chr14:65138890:A:G
chr14:65139136	['T', 'C']	98663	60411.57607965274	-1889.06612210233	0.0178650871378963	0.0046371736783005	3.85258098515809	0.000116953	0.000116953	chr14	65139136	3.931988633480863	chr14:65139136:T:C
chr14:65139137	['G', 'A']	98663	60226.86828678261	-1918.092937978511	0.0175923834625437	0.004636101849088	3.794649909601184	0.00014794	0.00014794	chr14	65139137	3.829914385634111	chr14:65139137:G:A
chr14:65139249	['T', 'C']	98663	69321.68219219829	-1810.745838846222	0.0200512122105555	0.0044725950803706	4.483127099646505	7.36398e-06	7.36398e-06	chr14	65139249	5.132887399676637	chr14:65139249:T:C
chr14:65139258	['A', 'G']	98663	2962.4739021865	-42.50360687888232	0.0234940477863899	0.017475318102748	1.344413168804948	0.178818	0.178818	chr14	65139258	0.7475887668196739	chr14:65139258:A:G
chr14:65139649	['A', 'G']	98663	58895.63895881162	-1834.713345700044	0.0179394408500004	0.004671243020592	3.840399818831672	0.000122911	0.000122911	chr14	65139649	3.9104092479066814	chr14:65139649:A:G
chr14:65142433	['A', 'G']	98663	58413.65694155812	-2093.6919617463445	0.0172353826571679	0.0046853744957495	3.678549638412792	0.000234689	0.000234689	chr14	65142433	3.629507265540969	chr14:65142433:A:G
chr14:65142694	['C', 'G']	98663	58263.71597741124	-2095.7562659581577	0.0176216717457725	0.0046917174831793	3.755910667884311	0.000172811	0.000172811	chr14	65142694	3.762428616676257	chr14:65142694:C:G
chr14:65143321	['G', 'T']	98663	61891.800711671625	-1666.9242027159737	0.0175920697205854	0.0045841180941329	3.837612679110694	0.000124314	0.000124314	chr14	65143321	3.9054799592073657	chr14:65143321:G:T
chr14:65144161	['T', 'A']	98663	156128.571758743	-5176.949181559116	0.0046914181198777	0.0052338164842639	0.8963665680642388	0.370059	0.370059	chr14	65144161	0.4317290290905597	chr14:65144161:T:A
chr14:65144828	['G', 'C']	98663	58336.82547165026	-1498.8513642586206	0.0155330950640682	0.0046466311517266	3.342872407313061	0.000829468	0.000829468	chr14	65144828	3.081200363939188	chr14:65144828:G:C
chr14:65144881	['C', 'G']	98663	91680.51380750597	-3717.151744362316	-0.0112656294860374	0.0042597553721843	-2.644665832127502	0.00817846	0.00817846	chr14	65144881	2.0873284660678952	chr14:65144881:C:G
chr14:65145426	['G', 'A']	98663	58198.61770997009	-1504.1452729464763	0.015791495674058	0.0046496032668189	3.396310344745128	0.000683278	0.000683278	chr14	65145426	3.165402562348316	chr14:65145426:G:A
chr14:65146790	['T', 'C']	98663	93793.89089249488	-3951.913007169272	-0.0118548031341797	0.0042598616045692	-2.782908045994714	0.00538843	0.00538843	chr14	65146790	2.268537754601655	chr14:65146790:T:C
chr14:65147170	['C', 'T']	98663	51022.09972827191	-1782.4989435317354	0.0147239443067178	0.0048674250360943	3.0249966250188582	0.002487	0.002487	chr14	65147170	2.604324214730064	chr14:65147170:C:T
chr14:65147334	['G', 'A']	98663	59456.641975934384	-1325.830932192722	0.0158010635494463	0.0046154426362195	3.423520731348251	0.000618406	0.000618406	chr14	65147334	3.208726305386222	chr14:65147334:G:A
chr14:65148174	['C', 'T']	98663	50985.301718282746	-1781.2135477635516	0.0148143987519984	0.0048688493083498	3.042689928109408	0.00234535	0.00234535	chr14	65148174	2.629792337713809	chr14:65148174:C:T
chr14:65148761	['T', 'C']	98663	59984.943605859386	-1447.3260730985671	0.0162719827122471	0.0046192406790716	3.5226531464295903	0.000427443	0.000427443	chr14	65148761	3.369121790727468	chr14:65148761:T:C
chr14:65148935	['T', 'C']	98663	51858.512251249456	-1812.3605038377823	0.0152352542742378	0.0048464843750159	3.1435682229322226	0.00166951	0.00166951	chr14	65148935	2.777410975272796	chr14:65148935:T:C
chr14:65149231	['A', 'G']	98663	100110.16134492966	-3272.1347036397187	-0.0090983283023776	0.0042472282400508	-2.14218021451767	0.0321814	0.0321814	chr14	65149231	1.4923950665437271	chr14:65149231:A:G
chr14:65149557	['G', 'A']	98663	90012.12318936069	-3766.677105026853	-0.0121701419609348	0.0042782077479781	-2.8446823244351083	0.00444649	0.00444649	chr14	65149557	2.3519826800602712	chr14:65149557:G:A
chr14:65150170	['G', 'C']	98663	95534.2706407137	-3657.01336373381	-0.0095476139146914	0.0042503036672741	-2.246336888398065	0.0246846	0.0246846	chr14	65150170	1.6075739058842011	chr14:65150170:G:C
chr14:65150257	['T', 'C']	98663	159925.3464766461	-5060.124255966035	0.0096687804705275	0.0054301403246285	1.7805765399237623	0.0749847	0.0749847	chr14	65150257	1.125027341720637	chr14:65150257:T:C
chr14:65150391	['T', 'A']	98663	91310.6586446348	-3799.609545481189	-0.0115815150055618	0.0042632865086254	-2.7165697126219555	0.00659738	0.00659738	chr14	65150391	2.1806285004352017	chr14:65150391:T:A
chr14:65151937	['A', 'C']	98663	96675.51654011093	-3397.783725007723	-0.0077559817646312	0.0042483446953098	-1.825647945467744	0.0679063	0.0679063	chr14	65151937	1.168089932224455	chr14:65151937:A:C
chr14:65152031	['TA', 'T']	98663	95904.46877661088	-3373.162798908889	-0.0081240821835925	0.0042465513771821	-1.913101117119533	0.055738	0.055738	chr14	65152031	1.2538486187685174	chr14:65152031:TA:T
chr14:65152373	['T', 'C']	98663	97451.85269282626	-3337.461333705582	-0.0073339149275396	0.0042416643390631	-1.7290182205128315	0.083809	0.083809	chr14	65152373	1.0767093412687636	chr14:65152373:T:C
chr14:65153585	['A', 'G']	98663	142648.36209728103	-5389.201681885588	8.712640173199017e-05	0.0047962506688023	0.0181655229779194	0.985507	0.985507	chr14	65153585	0.006340286604653	chr14:65153585:A:G
chr14:65155150	['A', 'G']	98663	102872.4266469342	-3273.011151973805	-0.008200884319687	0.0042802321232981	-1.9159905545888585	0.0553692	0.0553692	chr14	65155150	1.2567317513317628	chr14:65155150:A:G
chr14:65155381	['C', 'T']	98663	28166.99681699763	-1117.3589221349978	-0.0021860386890711	0.0060890661064206	-0.3590105035591628	0.719588	0.719588	chr14	65155381	0.1429160876517182	chr14:65155381:C:T
chr14:65155481	['G', 'A']	98663	42415.74763275815	-1546.866567073106	0.0159965850275963	0.0051945038340947	3.0795212668052585	0.00207391	0.00207391	chr14	65155481	2.683210094307375	chr14:65155481:G:A
chr14:65156123	['C', 'T']	98663	100978.68064764688	-3354.834023761087	-0.0087635853532682	0.0042643812857124	-2.05506608488086	0.0398752	0.0398752	chr14	65156123	1.399297125660692	chr14:65156123:C:T
chr14:65156945	['C', 'T']	98663	27030.547936874755	-1401.9478220201984	-0.0051605479708552	0.006189894612386	-0.8337053042113025	0.404449	0.404449	chr14	65156945	0.3931362340393136	chr14:65156945:C:T
chr14:65157091	['A', 'G']	98663	45230.12820642805	-1644.8164885386982	0.0125169961006223	0.0050706100321731	2.468538503494018	0.0135683	0.0135683	chr14	65157091	1.8674745625737847	chr14:65157091:A:G
chr14:65157354	['C', 'T']	98663	44895.55582814621	-1623.5946292401643	0.0128607589410778	0.0050821983234136	2.5305503883680647	0.0113899	0.0113899	chr14	65157354	1.9434800888830448	chr14:65157354:C:T
chr14:65157459	['A', 'G']	98663	44858.36913888215	-1617.6613263980378	0.0131544529865778	0.0050855371812947	2.586639821445313	0.0096931	0.0096931	chr14	65157459	2.013537306789757	chr14:65157459:A:G
chr14:65157462	['A', 'G']	98663	101246.93802554032	-3365.8862838757086	-0.0086333777094269	0.0042656837455208	-2.0239141540889647	0.0429817	0.0429817	chr14	65157462	1.3667164114127814	chr14:65157462:A:G
chr14:65157897	['A', 'G']	98663	46467.05691039747	-1677.6335921548502	0.0122822588161609	0.0051326390100952	2.392971489326128	0.0167144	0.0167144	chr14	65157897	1.7769092087433285	chr14:65157897:A:G
chr14:65158624	['A', 'AAGTT']	98663	150652.90416430135	-4782.968127913327	-0.0005171911960077	0.0050162338134769	-0.1031034866473466	0.917881	0.917881	chr14	65158624	0.0372136198808199	chr14:65158624:A:AAGTT
chr14:65158641	['A', 'G']	98663	150574.2059592847	-4773.737906950118	-0.0001151107202595	0.0050134353329894	-0.0229604477995457	0.981682	0.981682	chr14	65158641	0.0080291721024341	chr14:65158641:A:G
chr14:65160748	['G', 'A']	98663	102464.38704411568	-3185.555224169373	-0.0080342899053158	0.0042701904280524	-1.8814828145685527	0.0599092	0.0599092	chr14	65160748	1.2225064797403855	chr14:65160748:G:A
chr14:65160951	['G', 'C']	98663	100750.74061118544	-3228.6191710550265	-0.008462028399755	0.0042630480114553	-1.9849714047358868	0.0471504	0.0471504	chr14	65160951	1.3265146185776413	chr14:65160951:G:C
chr14:65161562	['A', 'T']	98663	98188.85582918496	-3288.0067011573537	-0.0094414213503759	0.0042738420235913	-2.209118001615374	0.0271687	0.0271687	chr14	65161562	1.565931141719528	chr14:65161562:A:T
chr14:65162427	['G', 'T']	98663	12961.445079674006	163.24196344440696	0.00344963037763	0.0087552879432416	0.3940053599599624	0.693578	0.693578	chr14	65162427	0.1589046909501452	chr14:65162427:G:T
chr14:65162719	['G', 'A']	98663	148373.54994424735	-4879.361265684658	0.0006174920199182	0.0049528189400497	0.124674862415236	0.900781	0.900781	chr14	65162719	0.045380782885913	chr14:65162719:G:A
chr14:65162842	['C', 'A']	98663	96930.68395762582	-3232.3005042511	-0.0094735382588827	0.0042747398462241	-2.2161672054150148	0.0266823	0.0266823	chr14	65162842	1.5737767371896791	chr14:65162842:C:A
chr14:65163019	['C', 'T']	98663	176810.9603478684	-6088.570627779954	-0.0017965567126134	0.0070080422700781	-0.2563564321356987	0.797676	0.797676	chr14	65163019	0.0981734745456936	chr14:65163019:C:T
chr14:65163399	['A', 'G']	98663	181594.5216602473	-6231.824316462935	-0.0064605237855139	0.0078802838918892	-0.8198338884927006	0.412313	0.412313	chr14	65163399	0.3847729719188479	chr14:65163399:A:G
chr14:65165111	['A', 'G']	98663	33117.041847027234	-1199.562329285454	-0.0007801795601883	0.0056871980790676	-0.1371817104559676	0.890887	0.890887	chr14	65165111	0.0501773783297633	chr14:65165111:A:G
chr14:65165641	['G', 'A']	98663	29638.90932684509	-1155.4459412432311	-0.0012938768127013	0.0059581482422996	-0.217160896319346	0.828083	0.828083	chr14	65165641	0.0819261310467102	chr14:65165641:G:A
chr14:65165764	['C', 'T']	98663	31174.71172039948	-1251.2551602272922	-0.0008935324165389	0.005834312790354	-0.1531512705345919	0.878279	0.878279	chr14	65165764	0.0563675012774197	chr14:65165764:C:T
chr14:65166076	['G', 'A']	98663	31122.993501885576	-1248.2673548870278	-0.0009035574961163	0.0058329122405196	-0.1549067530691766	0.876895	0.876895	chr14	65166076	0.0570524062355939	chr14:65166076:G:A
chr14:65166843	['G', 'A']	98663	182962.41767096764	-6321.999528987068	-0.0057138764930694	0.0082075857950347	-0.6961701815564431	0.486324	0.486324	chr14	65166843	0.3130742975501175	chr14:65166843:G:A
chr14:65167606	['C', 'T']	98663	117752.67618912448	-4125.150471442686	-0.0111684043908842	0.0043471432394508	-2.569136505447895	0.0101967	0.0101967	chr14	65167606	1.9915403580103288	chr14:65167606:C:T
chr14:65167658	['C', 'T']	98663	111147.02451164252	-3919.215938596664	-0.0111529908758292	0.0042964647738594	-2.595852977472608	0.00943704	0.00943704	chr14	65167658	2.0251642041395006	chr14:65167658:C:T
chr14:65168216	['G', 'C']	98663	51096.28619218021	-1489.7024762642222	0.0155437756689378	0.0048561746822899	3.2008271295562665	0.00137077	0.00137077	chr14	65168216	2.8630354088942185	chr14:65168216:G:C
chr14:65168372	['C', 'G']	98663	6542.530495159901	-198.20768165164225	0.0028036623581919	0.0118370445325847	0.2368549303395862	0.81277	0.81277	chr14	65168372	0.0900323349259366	chr14:65168372:C:G
chr14:65168377	['C', 'G']	98663	168956.69970097812	-5595.270578890154	0.0020334507700502	0.0060596788772265	0.3355707144304848	0.737195	0.737195	chr14	65168377	0.1324176190305186	chr14:65168377:C:G
chr14:65168624	['C', 'A']	98663	47041.62865571177	-1230.877160073814	0.0158537247885223	0.0049910299525978	3.1764435275068337	0.00149139	0.00149139	chr14	65168624	2.8264087732470964	chr14:65168624:C:A
chr14:65168945	['T', 'A']	98663	168912.98413679854	-5584.66832390054	0.0023056662881024	0.0060553896273672	0.3807626643349385	0.70338	0.70338	chr14	65168945	0.1528099846302857	chr14:65168945:T:A
chr14:65169037	['T', 'C']	98663	51061.420807185816	-1493.158605527527	0.0154955255627744	0.0048577482564602	3.1898576757589643	0.00142387	0.00142387	chr14	65169037	2.8465296601794314	chr14:65169037:T:C
chr14:65169077	['G', 'A']	98663	40821.6887228564	-1272.9018478755463	0.0141388731527521	0.0052467507643418	2.6947865046007644	0.00704457	0.00704457	chr14	65169077	2.1521455110466903	chr14:65169077:G:A
chr14:65169263	['C', 'T']	98663	169820.2121476286	-5574.956773929491	0.0001486083969505	0.0061336866778728	0.0242282341363545	0.980671	0.980671	chr14	65169263	0.0084766672881134	chr14:65169263:C:T
chr14:65169380	['A', 'G']	98663	10384.156914650835	-90.12953307021326	0.0074964689111076	0.0095240781598915	0.7871070339045796	0.431221	0.431221	chr14	65169380	0.3653000976310468	chr14:65169380:A:G
chr14:65171559	['T', 'C']	98663	114392.37701144777	-3990.0357123918384	-0.0118144524759058	0.0043097752487106	-2.7413152181057345	0.00612048	0.00612048	chr14	65171559	2.21321451687784	chr14:65171559:T:C
chr14:65171721	['C', 'A']	98663	121228.64935078226	-4193.532181551483	-0.0109295480655947	0.004398772229093	-2.484681519381197	0.0129684	0.0129684	chr14	65171721	1.887113602484523	chr14:65171721:C:A
chr14:65171855	['A', 'G']	98663	168302.23497572396	-5450.100625064656	0.0002298881312935	0.0059997721644289	0.0383161435123297	0.969436	0.969436	chr14	65171855	0.0134808567908441	chr14:65171855:A:G
chr14:65172314	['A', 'T']	98663	168204.44030456027	-5442.388809393876	0.001007055120667	0.0059971677585698	0.1679217859510401	0.866645	0.866645	chr14	65172314	0.0621587642466113	chr14:65172314:A:T
chr14:65172538	['C', 'T']	98663	109164.980402494	-3964.737179188924	-0.011708912145903	0.004290356541832	-2.72912333316316	0.00635142	0.00635142	chr14	65172538	2.197129167744099	chr14:65172538:C:T
chr14:65172555	['C', 'T']	98663	8997.455969105396	17.710159138680467	0.0092076646876098	0.0102154826497186	0.9013440679538942	0.367408	0.367408	chr14	65172555	0.4348513915304027	chr14:65172555:C:T
chr14:65172864	['C', 'T']	98663	120710.5020531134	-4190.530538073575	-0.0112290329628861	0.0044000359777737	-2.552032078739401	0.0107112	0.0107112	chr14	65172864	1.9701618714478648	chr14:65172864:C:T
chr14:65173004	['G', 'A']	98663	13199.370344735087	-253.17468965482	0.0072058377900826	0.0085843299513358	0.8394176168591141	0.401237	0.401237	chr14	65173004	0.3965990254150481	chr14:65173004:G:A
chr14:65173125	['T', 'C']	98663	167547.25052494882	-5492.543711652725	0.0009024902597249	0.0059494355763988	0.1516934250544893	0.879429	0.879429	chr14	65173125	0.0557992172103829	chr14:65173125:T:C
chr14:65173492	['G', 'A']	98663	12844.041447468451	-247.0190943005298	0.0076463905111525	0.0086071555365543	0.8883760121074331	0.374341	0.374341	chr14	65173492	0.4267326038270418	chr14:65173492:G:A
chr14:65173716	['C', 'T']	98663	20658.35012722131	-375.49440374500864	0.0038473193273267	0.0069485551927476	0.5536862298139716	0.579795	0.579795	chr14	65173716	0.2367255342065691	chr14:65173716:C:T
chr14:65174088	['CTGAG', 'C']	98663	13004.105549936789	-269.3178352165166	0.0079245135332542	0.0086325497981646	0.9179806335943826	0.358631	0.358631	chr14	65174088	0.4453521728133033	chr14:65174088:CTGAG:C
chr14:65174112	['A', 'ATG']	98663	13125.021642543994	-270.5752774985014	0.0080782967405824	0.008635563885395	0.9354683547932388	0.349549	0.349549	chr14	65174112	0.4564919359755486	chr14:65174112:A:ATG
chr14:65174231	['C', 'T']	98663	125428.67669691968	-4344.9562460765455	-0.0098691059776957	0.0044192156161841	-2.233225720318523	0.0255363	0.0255363	chr14	65174231	1.5928420282155151	chr14:65174231:C:T
chr14:65174526	['G', 'A']	98663	13384.492245468926	-304.247908224907	0.0075407619648413	0.0084388632250555	0.8935755638807222	0.371551	0.371551	chr14	65174526	0.4299815654878117	chr14:65174526:G:A
chr14:65174539	['G', 'A']	98663	13386.221085815072	-303.5463673851064	0.0077104018793434	0.0084384164450765	0.913726162903719	0.360863	0.360863	chr14	65174539	0.442657644733483	chr14:65174539:G:A
chr14:65174793	['G', 'A']	98663	12793.556030856244	-267.0548385914498	0.007563060828793	0.0086167415930492	0.877717028777308	0.380099	0.380099	chr14	65174793	0.4201032729779359	chr14:65174793:G:A
chr14:65174968	['C', 'G']	98663	117446.37872060011	-4035.3075744279886	-0.0133542685969599	0.0043397311990866	-3.0772110032461573	0.00209005	0.00209005	chr14	65174968	2.679843324193083	chr14:65174968:C:G
chr14:65175024	['G', 'A']	98663	12773.258927032972	-255.1312992464716	0.0085229772564762	0.0086248415758614	0.9881894271924536	0.323062	0.323062	chr14	65175024	0.4907141226411732	chr14:65175024:G:A
chr14:65175491	['G', 'A']	98663	12784.20276544412	-264.3939384358578	0.0076972960785169	0.0086228248754585	0.8926652448229945	0.372039	0.372039	chr14	65175491	0.4294115316315319	chr14:65175491:G:A
chr14:65175507	['C', 'A']	98663	167526.88579508595	-5503.840061279384	0.0009358184616633	0.0059415028406915	0.1575053461649838	0.874847	0.874847	chr14	65175507	0.0580678931100063	chr14:65175507:C:A
chr14:65176015	['A', 'G']	98663	12790.74131689162	-265.2741871734698	0.0075454277173834	0.008622454803607	0.8750904341333301	0.381527	0.381527	chr14	65176015	0.4184747223589328	chr14:65176015:A:G
chr14:65176098	['C', 'A']	98663	12782.4615790114	-264.8730617561437	0.0076904322017789	0.0086231502419336	0.8918355805029365	0.372483	0.372483	chr14	65176098	0.4288935435188259	chr14:65176098:C:A
chr14:65176169	['G', 'A']	98663	12757.16370344842	-252.9792414449988	0.0084436109619089	0.0086301460669226	0.9783856375584924	0.327886	0.327886	chr14	65176169	0.4842771263393223	chr14:65176169:G:A
chr14:65176282	['A', 'G']	98663	134387.72755795164	-4452.250618039017	-0.0109743863648148	0.0045698698894821	-2.401465825115299	0.0163314	0.0163314	chr14	65176282	1.7869765840194147	chr14:65176282:A:G
chr14:65176284	['G', 'A']	98663	12789.351542207798	-264.176624315129	0.0076069731971417	0.0086249243537273	0.8819756423549774	0.377792	0.377792	chr14	65176284	0.422747242794918	chr14:65176284:G:A
chr14:65176323	['C', 'T']	98663	12784.83113630372	-264.652618822408	0.0076820208174372	0.0086235590358568	0.8908179077217805	0.373029	0.373029	chr14	65176323	0.4282574039811234	chr14:65176323:C:T
chr14:65176463	['G', 'A']	98663	12785.11000719796	-263.56104770671146	0.0076613482505945	0.0086214591071993	0.8886370804910398	0.3742	0.3742	chr14	65176463	0.4268962168360089	chr14:65176463:G:A
chr14:65176930	['G', 'A']	98663	12742.29149645728	-259.5964151439264	0.007705971787778	0.0086338033384084	0.8925350144932285	0.372108	0.372108	chr14	65176930	0.4293309929225478	chr14:65176930:G:A
chr14:65177095	['T', 'C']	98663	12806.778819546513	-249.132222903288	0.0077704800361185	0.0086156350383022	0.9019045028687516	0.36711	0.36711	chr14	65177095	0.4352037852435805	chr14:65177095:T:C
chr14:65177381	['T', 'C']	98663	12738.065709043356	-257.7525681061305	0.0077430309980561	0.0086352590205609	0.8966761714523788	0.369894	0.369894	chr14	65177381	0.4319227132588833	chr14:65177381:T:C
chr14:65177486	['C', 'T']	98663	109384.84741398532	-3954.7564632654576	-0.0123895471283663	0.0042890386332346	-2.888653655941231	0.00386979	0.00386979	chr14	65177486	2.412312601987745	chr14:65177486:C:T
chr14:65178025	['A', 'G']	98663	130699.545895042	-4327.793734892397	-0.0116740833770932	0.0044953631255855	-2.59691665633187	0.00940787	0.00940787	chr14	65178025	2.026508692402367	chr14:65178025:A:G
chr14:65178279	['C', 'G']	98663	168574.3373949537	-5508.946751778962	-0.0005410217973635	0.0060211809079478	-0.0898531045047031	0.928404	0.928404	chr14	65178279	0.0322629970677083	chr14:65178279:C:G
chr14:65178389	['G', 'A']	98663	109412.6148683584	-3965.950535290097	-0.0127603977988608	0.0042894677018977	-2.9748208135977463	0.00293231	0.00293231	chr14	65178389	2.532790118555938	chr14:65178389:G:A
chr14:65178411	['T', 'C']	98663	109424.94510118011	-3967.572430613946	-0.0128009600982982	0.004289875078196	-2.9839936746319395	0.00284582	0.00284582	chr14	65178411	2.545792572796688	chr14:65178411:T:C
chr14:65178532	['T', 'C']	98663	109432.63733679344	-3965.590446033697	-0.0126964755399377	0.0042897402821926	-2.9597305908337974	0.00307981	0.00307981	chr14	65178532	2.511476075219296	chr14:65178532:T:C
chr14:65178750	['T', 'A']	98663	108846.47715406687	-4014.9810204711816	-0.0127044349462358	0.0042886389794297	-2.962346564299807	0.00305377	0.00305377	chr14	65178750	2.515163675692287	chr14:65178750:T:A
chr14:65178844	['A', 'G']	98663	3749.113997567403	-136.32464314517065	0.0189667152829783	0.015543794890853	1.2202113715576346	0.222388	0.222388	chr14	65178844	0.6528886508776907	chr14:65178844:A:G
chr14:65179667	['T', 'C']	98663	127418.08026437167	-4237.92847405968	-0.0103015841112544	0.004438495730453	-2.320962942596517	0.0202909	0.0202909	chr14	65179667	1.6926986894691085	chr14:65179667:T:C
chr14:65179727	['C', 'T']	98663	127337.6501160704	-4227.505212621353	-0.0102849960612656	0.00443763485713	-2.3176751563370668	0.020469	0.020469	chr14	65179727	1.6889033740004311	chr14:65179727:C:T
chr14:65179818	['A', 'G']	98663	127409.11848908174	-4236.026860858461	-0.0102600168073061	0.0044384099024799	-2.3116424649227163	0.0207994	0.0207994	chr14	65179818	1.68194919294337	chr14:65179818:A:G
chr14:65180427	['C', 'T']	98663	127476.13275278277	-4258.846887561424	-0.0103966300169688	0.0044408959628994	-2.341110916316297	0.0192284	0.0192284	chr14	65180427	1.7160568520111532	chr14:65180427:C:T
chr14:65180432	['ACTT', 'A']	98663	8799.178368352237	-6.707467609765071	0.0076597927959511	0.0103217303308261	0.7421035572955152	0.458026	0.458026	chr14	65180432	0.3391098684239996	chr14:65180432:ACTT:A
chr14:65180585	['CAGCTGGAATG', 'C']	98663	3662.074233993169	-94.36922837846092	0.0051216846522191	0.0157031849138873	0.3261557881605078	0.744307	0.744307	chr14	65180585	0.1282478965702971	chr14:65180585:CAGCTGGAATG:C
chr14:65181121	['C', 'T']	98663	109230.21203792909	-3959.533081486923	-0.0119495084824444	0.0042904637274254	-2.785132153911717	0.00535161	0.00535161	chr14	65181121	2.271515543412769	chr14:65181121:C:T
chr14:65181826	['T', 'C']	98663	134793.02815959128	-4501.701117969262	-0.0115045318624736	0.0045687284704213	-2.518103655525969	0.0118004	0.0118004	chr14	65181826	1.928103271096548	chr14:65181826:T:C
chr14:65182199	['A', 'T']	98663	3435.3133679323705	-101.48260915813816	-0.0020195070646282	0.0162159029730417	-0.124538674656948	0.900889	0.900889	chr14	65182199	0.0453287158546567	chr14:65182199:A:T
chr14:65182282	['A', 'G']	98663	14704.086468185187	-154.02344866970247	0.0083024212772484	0.008128367303477	1.0214131531306356	0.307061	0.307061	chr14	65182282	0.512775340054387	chr14:65182282:A:G
chr14:65182547	['A', 'G']	98663	21240.444524415343	-367.5026869019451	0.0064541258208117	0.0068678493849847	0.939759371386685	0.347343	0.347343	chr14	65182547	0.4592414490337781	chr14:65182547:A:G
chr14:65182567	['A', 'G']	98663	14707.577651841562	-160.20634205704044	0.0078744066945934	0.0081273946575402	0.9688721941523978	0.332611	0.332611	chr14	65182567	0.478063392036811	chr14:65182567:A:G
chr14:65183747	['G', 'A']	98663	28250.43599152568	-714.044099030648	0.0179659071088366	0.0060629376948142	2.9632346583741653	0.00304497	0.00304497	chr14	65183747	2.516416981815552	chr14:65183747:G:A
chr14:65183835	['C', 'A']	98663	16072.30320814961	-779.1214416461474	-0.0012888808895383	0.0077647787149433	-0.1659906787888135	0.868165	0.868165	chr14	65183835	0.0613977266904334	chr14:65183835:C:A
chr14:65184236	['G', 'T']	98663	108781.35875912417	-4008.318422932578	-0.0123678258956976	0.00428886656113	-2.8837049881167065	0.00393112	0.00393112	chr14	65184236	2.4054836988554658	chr14:65184236:G:T
chr14:65184503	['T', 'C']	98663	6904.349895598938	-179.70565441125913	0.002199926015828	0.011524628017967	0.1908891126375884	0.848613	0.848613	chr14	65184503	0.0712903195114015	chr14:65184503:T:C
chr14:65185333	['A', 'C']	98663	13527.05655461844	-246.28715576456312	0.0084788186437463	0.0084063070293402	1.0086258584361694	0.313157	0.313157	chr14	65185333	0.5042378760674289	chr14:65185333:A:C
chr14:65185382	['G', 'A']	98663	163206.12101859174	-5478.190443648141	-0.0002845683434938	0.005635327025759	-0.0504972190953705	0.959726	0.959726	chr14	65185382	0.0178527395365695	chr14:65185382:G:A
chr14:65185650	['C', 'T']	98663	90064.64698487365	-3357.9599511852016	-0.004977920735248	0.0042684160082105	-1.1662220190517192	0.243528	0.243528	chr14	65185650	0.613451097913843	chr14:65185650:C:T
chr14:65186094	['T', 'C']	98663	2077.0842092459884	313.5475626665622	0.0042277521438915	0.0215591813410771	0.19609984614009	0.844532	0.844532	chr14	65186094	0.0733838900123032	chr14:65186094:T:C
chr14:65187047	['C', 'T']	98663	34026.44875472616	-1593.1496152788095	-0.0064146610881109	0.0056360036281039	-1.138157728665086	0.255057	0.255057	chr14	65187047	0.593362752824204	chr14:65187047:C:T
chr14:65187290	['T', 'C']	98663	19129.52053725291	-921.015269867716	-0.0103693787937163	0.0071815777437768	-1.4438858929991758	0.148774	0.148774	chr14	65187290	0.8274729602091365	chr14:65187290:T:C
chr14:65187459	['G', 'A']	98663	44705.6249151082	-1956.928441503872	-0.0001970532943792	0.0050854348382138	-0.0387485634263878	0.969091	0.969091	chr14	65187459	0.0136354397271029	chr14:65187459:G:A
chr14:65187483	['A', 'G']	98663	90357.48474834	-2699.006905225221	-0.0012440060461943	0.0042696067494628	-0.2913631440063742	0.770774	0.770774	chr14	65187483	0.1130729435326384	chr14:65187483:A:G
chr14:65188258	['G', 'C']	98663	40449.78960707188	-738.921123994355	-0.0024789989009634	0.0053252224215232	-0.4655202552561863	0.64156	0.64156	chr14	65188258	0.1927627212837634	chr14:65188258:G:C
chr14:65188314	['C', 'T']	98663	27876.156072870857	-1091.0641859687764	-0.0039843791078401	0.0062867528051701	-0.6337737829557227	0.52623	0.52623	chr14	65188314	0.2788243967233912	chr14:65188314:C:T
chr14:65188406	['G', 'A']	98663	34558.01052492828	-1551.46462761436	-0.0054512379242201	0.0056004745271199	-0.973352864622964	0.33038	0.33038	chr14	65188406	0.4809862511595815	chr14:65188406:G:A
chr14:65188717	['A', 'G']	98663	34626.177666930256	-1550.5557256374564	-0.0052063044006314	0.0055973336278217	-0.9301400893370596	0.352301	0.352301	chr14	65188717	0.4530861240799964	chr14:65188717:A:G
chr14:65188842	['G', 'T']	98663	10310.62702089056	-352.4572951798218	0.0177248665413402	0.0095488469809871	1.8562310796929244	0.0634236	0.0634236	chr14	65188842	1.1977491105309097	chr14:65188842:G:T
chr14:65191044	['C', 'T']	98663	17033.292579768568	-807.1174763010044	-0.0021199044634636	0.0076319306585986	-0.277767783578482	0.781191	0.781191	chr14	65191044	0.1072427688056535	chr14:65191044:C:T
chr14:65191477	['G', 'A']	98663	36123.92907607318	-710.8335841989569	0.0009916027101452	0.0054984638057567	0.1803417727524359	0.856885	0.856885	chr14	65191477	0.0670774595431707	chr14:65191477:G:A
chr14:65191523	['A', 'G']	98663	18375.048645744635	-951.1042236242356	-0.0072597467371059	0.0072836966988083	-0.9967118397851048	0.318907	0.318907	chr14	65191523	0.4963359479003194	chr14:65191523:A:G
chr14:65191606	['G', 'C']	98663	41893.39688814556	-2076.277121077082	-0.0008294530773671	0.0052051675846784	-0.1593518486914205	0.873392	0.873392	chr14	65191606	0.0587907903992988	chr14:65191606:G:C
chr14:65192101	['G', 'A']	98663	25626.15574726044	-480.0732600451913	-0.0115015517252658	0.0063636212233602	-1.8073909998044533	0.0707044	0.0707044	chr14	65192101	1.1505535588161029	chr14:65192101:G:A
chr14:65192946	['C', 'T']	98663	42902.47870863109	-1846.7385713522208	0.0009413236040327	0.0051446909449758	0.1829699031682347	0.854822	0.854822	chr14	65192946	0.068124309208422	chr14:65192946:C:T
chr14:65193074	['A', 'G']	98663	43462.84570003647	-1861.2294119063165	0.0012549880667226	0.0051232221205592	0.2449606980119772	0.806487	0.806487	chr14	65193074	0.093402628738464	chr14:65193074:A:G
chr14:65193143	['C', 'T']	98663	5974.363319379262	218.17399859767056	-0.0155919302864783	0.0129463151619718	-1.2043527514514456	0.228456	0.228456	chr14	65193143	0.6411974314683193	chr14:65193143:C:T
chr14:65193784	['C', 'T']	98663	10749.54476068844	-8.35593466546759	-0.0149333842883153	0.0095441408263198	-1.564665123877217	0.117665	0.117665	chr14	65193784	0.9293527008553196	chr14:65193784:C:T
chr14:65193850	['G', 'A']	98663	82343.18049304627	-2244.801488433094	0.002089332929097	0.0043226356514007	0.4833469895664254	0.62885	0.62885	chr14	65193850	0.2014529347472727	chr14:65193850:G:A
chr14:65193926	['T', 'C']	98663	18060.47799156564	-811.5609955508378	-0.0053805060564351	0.0073451058279847	-0.7325294124334376	0.463847	0.463847	chr14	65193926	0.3336252479220845	chr14:65193926:T:C
chr14:65195180	['G', 'A']	98663	28885.684339108124	-56.3534241507422	-0.0047163529105871	0.0060973484564195	-0.7735088365536416	0.439223	0.439223	chr14	65195180	0.3573149260453344	chr14:65195180:G:A
chr14:65195435	['A', 'G']	98663	43506.7011790229	-1884.6318431882464	0.0003401443219476	0.0051218447194309	0.0664105103884274	0.947051	0.947051	chr14	65195435	0.0236266330113107	chr14:65195435:A:G
chr14:65195773	['G', 'A']	98663	20030.04522139324	-752.852582982777	-0.0038579638809968	0.007028960631188	-0.5488669069903042	0.583098	0.583098	chr14	65195773	0.2342584481870046	chr14:65195773:G:A
chr14:65195991	['A', 'C']	98663	38732.63665210208	-806.8980593478337	0.0009338893896315	0.0053819852543772	0.1735213579175036	0.862242	0.862242	chr14	65195991	0.064370826385881	chr14:65195991:A:C
chr14:65196657	['A', 'G']	98663	43588.25367777521	-1791.5167054285444	0.0016381467946984	0.0051173953171745	0.3201133962038451	0.748883	0.748883	chr14	65196657	0.1255860279927351	chr14:65196657:A:G
chr14:65200432	['A', 'G']	98663	13781.234877897958	-480.9743498687523	-0.0082705712964438	0.0083222618954912	-0.9937888761857692	0.320328	0.320328	chr14	65200432	0.4944050978206871	chr14:65200432:A:G
chr14:65200828	['G', 'A']	98663	16040.46320473574	-527.0049232163954	-0.0029732762630321	0.0077762918825888	-0.3823514224934582	0.702202	0.702202	chr14	65200828	0.1535379379186213	chr14:65200828:G:A
chr14:65201843	['C', 'T']	98663	14322.064520707663	-685.1778088533166	-0.0033096963184963	0.008163654342439	-0.405418478008165	0.685171	0.685171	chr14	65201843	0.1642010269185888	chr14:65201843:C:T
chr14:65202634	['A', 'G']	98663	44178.985522233685	-1882.711900030729	0.0001396748029983	0.0050943343322601	0.0274176749872669	0.978127	0.978127	chr14	65202634	0.0096047527600892	chr14:65202634:A:G
chr14:65202670	['C', 'G']	98663	43289.5814309464	-1860.9717730129075	0.000613630277496	0.0051305344019394	0.1196035791640031	0.904797	0.904797	chr14	65202670	0.0434488480534296	chr14:65202670:C:G
chr14:65203061	['A', 'G']	98663	56872.95229309438	-2134.8154749471723	0.0059761095204037	0.0046918452842215	1.27372263115773	0.202765	0.202765	chr14	65203061	0.6930070080106993	chr14:65203061:A:G
chr14:65203622	['A', 'G']	98663	10849.219924792978	-328.0066228387681	0.0213319150558804	0.0093196040563259	2.288929328644689	0.0220856	0.0220856	chr14	65203622	1.655890797757206	chr14:65203622:A:G
chr14:65205194	['A', 'G']	98663	73915.49171337922	-2581.290250174426	0.0057488756670223	0.0044133730044583	1.3026036233998226	0.192713	0.192713	chr14	65205194	0.7150889877948179	chr14:65205194:A:G
chr14:65205229	['G', 'A']	98663	56579.45500253422	-1929.095292491327	0.0063155636132215	0.0047016975842046	1.343251772389352	0.179194	0.179194	chr14	65205229	0.746676536027218	chr14:65205229:G:A
chr14:65205280	['C', 'T']	98663	10977.890132279152	-402.1190811096637	0.0144683670673811	0.0092637929468042	1.561818916988237	0.118334	0.118334	chr14	65205280	0.9268904549419852	chr14:65205280:C:T
chr14:65206058	['G', 'T']	98663	42299.28724924736	-1138.859788614701	0.00435584891424	0.0051988296124558	0.8378518318438207	0.402116	0.402116	chr14	65206058	0.3956486461871519	chr14:65206058:G:T
chr14:65206105	['G', 'A']	98663	11208.340806811271	-392.0685471178923	0.0160693904357155	0.0091761270326881	1.7512170852116065	0.0799116	0.0799116	chr14	65206105	1.0973901737482528	chr14:65206105:G:A
chr14:65208008	['C', 'T']	98663	4335.494043334109	-78.69458933884016	0.0099665706920143	0.0145323297876782	0.6858205695596603	0.492828	0.492828	chr14	65208008	0.3073046257217867	chr14:65208008:C:T
chr14:65208074	['T', 'C']	98663	12283.79305220512	-389.3641913774121	-0.0064836393998332	0.008805981899377	-0.7362767121167807	0.461564	0.461564	chr14	65208074	0.3357680716266932	chr14:65208074:T:C
chr14:65209416	['T', 'G']	98663	72447.7487201841	-2429.4585812018586	0.0070635628468293	0.0044348126226716	1.5927533918161358	0.111219	0.111219	chr14	65209416	0.9538210141002832	chr14:65209416:T:G
chr14:65209577	['C', 'T']	98663	70574.9763666068	-2433.237766203117	0.0060567682275485	0.0044587589527992	1.3583977720405986	0.174341	0.174341	chr14	65209577	0.7586004672798226	chr14:65209577:C:T
chr14:65210638	['G', 'A']	98663	27062.194313516804	-860.5020331252967	0.0058494700874452	0.0061748156161683	0.9473108917015728	0.343483	0.343483	chr14	65210638	0.4640947526041188	chr14:65210638:G:A
chr14:65211567	['C', 'T']	98663	15889.595541175171	-416.3909414333405	0.0018588443861438	0.0078309880598776	0.2373703512163037	0.81237	0.81237	chr14	65211567	0.0902461230257549	chr14:65211567:C:T
chr14:65212026	['A', 'AC']	98663	15857.821814200122	-536.1211582754355	-0.0009820538120084	0.0078182689469217	-0.125610134247831	0.900041	0.900041	chr14	65212026	0.0457377064849111	chr14:65212026:A:AC
chr14:65213047	['G', 'A']	98663	14188.719049646252	-422.8354059406368	0.0013189445736867	0.0082324013104374	0.1602138336009626	0.872713	0.872713	chr14	65213047	0.0591285547010746	chr14:65213047:G:A
chr14:65213121	['AAG', 'A']	98663	14188.725719962293	-424.67793654613473	0.001202595030819	0.0082326951753958	0.1460754959582489	0.883862	0.883862	chr14	65213121	0.0536155373817115	chr14:65213121:AAG:A
chr14:65213489	['C', 'T']	98663	32228.20633794249	-1095.2031662489983	-0.0032030271827965	0.0057672457729221	-0.5553824665900455	0.578634	0.578634	chr14	65213489	0.2375960511951952	chr14:65213489:C:T
chr14:65214193	['C', 'A']	98663	13929.411817177375	-317.3764412365706	-0.0013962039515125	0.0082980363425693	-0.1682571507128721	0.866381	0.866381	chr14	65214193	0.0622910804889635	chr14:65214193:C:A
chr14:65215090	['A', 'G']	98663	88686.48324345148	-1950.569678922683	-0.0041206231099526	0.0043628513962222	-0.9444793635466578	0.344927	0.344927	chr14	65215090	0.4622728088449586	chr14:65215090:A:G
chr14:65215418	['T', 'A']	98663	12046.48838930052	-404.7968382050768	-0.0057058072368877	0.0088666462706362	-0.6435135746628003	0.519892	0.519892	chr14	65215418	0.2840868653565465	chr14:65215418:T:A
chr14:65215671	['G', 'T']	98663	14273.868037746945	-418.9030704538076	0.0010026902721392	0.008208923930331	0.1221463715158134	0.902783	0.902783	chr14	65215671	0.0444166275691375	chr14:65215671:G:T
chr14:65216821	['C', 'T']	98663	11999.486483747049	-412.6746580608271	-0.0064331194523376	0.0088824649299325	-0.7242493500491104	0.468914	0.468914	chr14	65216821	0.3289068006755652	chr14:65216821:C:T
chr14:65220818	['T', 'G']	98663	12063.344949924987	-392.4142060614108	-0.0047862231685554	0.0088575207429768	-0.5403569810830454	0.588952	0.588952	chr14	65220818	0.2299200990746905	chr14:65220818:T:G
chr14:65221795	['G', 'A']	98663	11047.154341358382	-576.0700309409	-0.0154773257761457	0.0092485099158325	-1.673493991680763	0.0942333	0.0942333	chr14	65221795	1.0257955998539698	chr14:65221795:G:A
chr14:65222218	['C', 'T']	98663	11858.480767086632	-408.2168971023682	-0.0067790173689707	0.0089284338631176	-0.7592616435200527	0.447698	0.447698	chr14	65222218	0.3490148457347232	chr14:65222218:C:T
chr14:65223768	['T', 'C']	98663	50297.60710337628	-1818.3779541759511	0.0007550493943725	0.0048792267784947	0.1547477558740354	0.87702	0.87702	chr14	65223768	0.0569905026538013	chr14:65223768:T:C
chr14:65224317	['C', 'T']	98663	43061.00559102169	-1807.130675889449	0.0013452981327025	0.0051509636826717	0.2611740667534166	0.793959	0.793959	chr14	65224317	0.1002019239375164	chr14:65224317:C:T
chr14:65224541	['T', 'C']	98663	64208.33294126003	-2432.398225458852	0.0011019846361089	0.004550816986866	0.2421509454872178	0.808664	0.808664	chr14	65224541	0.092231890324963	chr14:65224541:T:C
chr14:65224827	['A', 'G']	98663	31152.209333211693	-1401.4571616654748	0.0044480956873799	0.0058346135435523	0.7623633774845917	0.445845	0.445845	chr14	65224827	0.3508160994596767	chr14:65224827:A:G
chr14:65224929	['G', 'A']	98663	13849.544094392406	-640.4760231270536	-5.192295314516093e-05	0.0083018933860096	-0.0062543507524032	0.99501	0.99501	chr14	65224929	0.0021725545075455	chr14:65224929:G:A
chr14:65224946	['T', 'C']	98663	83842.89706940767	-1815.140768625262	-0.0031974675657729	0.0043865116127166	-0.7289317453311684	0.466045	0.466045	chr14	65224946	0.3315721470264495	chr14:65224946:T:C
chr14:65225216	['A', 'C']	98663	50626.67065382666	-1784.355700789774	0.0021187018644164	0.004869238268032	0.4351197759876098	0.663476	0.663476	chr14	65225216	0.1781747823038122	chr14:65225216:A:C
chr14:65225376	['T', 'G']	98663	43251.644306120186	-1852.101709518005	0.0005321083138835	0.0051359184269997	0.1036052891896036	0.917483	0.917483	chr14	65225376	0.0374019740236568	chr14:65225376:T:G
chr14:65226342	['C', 'G']	98663	13784.558854235294	-653.9882205993287	-0.0016233518851378	0.0083209340992421	-0.1950925059346051	0.845321	0.845321	chr14	65226342	0.0729783418715814	chr14:65226342:C:G
chr14:65227538	['T', 'C']	98663	71251.33204918951	-2282.3181335722043	-0.0006648778120693	0.0044342102069897	-0.1499427814723971	0.88081	0.88081	chr14	65227538	0.0551177633821654	chr14:65227538:T:C
chr14:65228688	['G', 'C']	98663	21228.50613241972	-883.0959194351042	-0.013628880015952	0.0068774658768323	-1.9816717756263664	0.0475188	0.0475188	chr14	65228688	1.323134535197709	chr14:65228688:G:C
chr14:65230178	['C', 'A']	98663	9697.081133682035	-348.236013085704	-0.0049327346069478	0.0098306634235505	-0.5017702666059008	0.61583	0.61583	chr14	65230178	0.210539158373542	chr14:65230178:C:A
chr14:65230422	['T', 'C']	98663	13146.398418571647	-522.8396532324954	0.0034420867697384	0.0085096420202974	0.404492546399515	0.685851	0.685851	chr14	65230422	0.1637702238068806	chr14:65230422:T:C
chr14:65230595	['GTTC', 'G']	98663	13201.802842170348	-521.7947891923503	0.0037441668312101	0.0084920372043316	0.4409032533795672	0.659284	0.659284	chr14	65230595	0.180927463913552	chr14:65230595:GTTC:G
chr14:65230870	['T', 'C']	98663	13189.06942374943	-515.5075309714571	0.0037400139184297	0.0084957641915784	0.4402210129769308	0.659778	0.659778	chr14	65230870	0.1806021699029741	chr14:65230870:T:C
chr14:65231234	['T', 'C']	98663	39405.951959262726	-1722.5932124928731	-0.0008273166333332	0.0053118029824286	-0.1557506248010365	0.87623	0.87623	chr14	65231234	0.0573818817086119	chr14:65231234:T:C
chr14:65231377	['C', 'T']	98663	39354.38202885034	-1713.6932108958324	-0.0005233287024569	0.0053132972420945	-0.0984941512985371	0.92154	0.92154	chr14	65231377	0.0354858092216253	chr14:65231377:C:T
chr14:65231403	['G', 'A']	98663	77587.66923872483	-1511.1003941246668	-0.0026019243477937	0.0044428260571682	-0.5856462337965533	0.558115	0.558115	chr14	65231403	0.2532763051491943	chr14:65231403:G:A
chr14:65232110	['G', 'A']	98663	71592.33562435373	-1496.1263071512878	-0.0029580824253612	0.0044956121935284	-0.6579932383001225	0.510544	0.510544	chr14	65232110	0.2919668233444549	chr14:65232110:G:A
chr14:65232446	['T', 'C']	98663	13152.59669545628	-505.26627350358376	0.0047299768032524	0.0085117914629507	0.5556969791659785	0.578419	0.578419	chr14	65232446	0.2377574497044837	chr14:65232446:T:C
chr14:65232934	['A', 'T']	98663	39704.62082538647	-1595.033006589494	0.0017306204330496	0.0053025177507806	0.3263771126074722	0.74414	0.74414	chr14	65232934	0.1283453500621342	chr14:65232934:A:T
chr14:65233667	['G', 'T']	98663	24178.67594882816	-385.1417792582976	-0.0049586328651883	0.0065130355916854	-0.761339746326361	0.446456	0.446456	chr14	65233667	0.3502213361008645	chr14:65233667:G:T
chr14:65233773	['T', 'A']	98663	27835.796210692784	-371.51032605781165	0.0003592762769305	0.0061357573370002	0.0585545120508611	0.953307	0.953307	chr14	65233773	0.0207672180024833	chr14:65233773:T:A
chr14:65234208	['C', 'T']	98663	65233.4964210398	-1820.7193277768497	0.0043076293883804	0.0045252711252013	0.9519052603038864	0.341147	0.341147	chr14	65234208	0.4670584434934826	chr14:65234208:C:T
chr14:65234568	['G', 'A']	98663	12754.646374343694	-219.96895192858864	-0.0010834265641189	0.008641471183333	-0.1253752446931231	0.900227	0.900227	chr14	65234568	0.0456479656530778	chr14:65234568:G:A
chr14:65234903	['T', 'C']	98663	65867.68445115771	-1880.2169789004304	0.0037387047341184	0.0045162161965611	0.8278400704034687	0.407763	0.407763	chr14	65234903	0.3895921842097817	chr14:65234903:T:C
chr14:65235876	['T', 'G']	98663	48346.23037227785	-1526.6715252842262	0.0051101530021643	0.0049293567026017	1.0366774633021052	0.299889	0.299889	chr14	65235876	0.5230394639734338	chr14:65235876:T:G
chr14:65235927	['C', 'T']	98663	16802.406019687165	-293.3661587654025	-0.0055459878869832	0.0076458774242514	-0.7253566306716197	0.468235	0.468235	chr14	65235927	0.329536126438732	chr14:65235927:C:T
chr14:65236223	['T', 'C']	98663	45444.83031243029	-1779.5253807547608	0.0064966075051909	0.0050374326325335	1.2896663795032408	0.19717	0.19717	chr14	65236223	0.7051591635611094	chr14:65236223:T:C
chr14:65236333	['C', 'T']	98663	59893.60451771198	-1645.8831600994106	0.0057239334502073	0.0046308999207025	1.2360304796522257	0.21645	0.21645	chr14	65236333	0.6646424098508246	chr14:65236333:C:T
chr14:65236446	['G', 'T']	98663	10525.853479296537	-207.3134828969139	-0.0028720608482245	0.0094633467239627	-0.3034931438105351	0.761515	0.761515	chr14	65236446	0.1183215376948867	chr14:65236446:G:T
chr14:65236917	['G', 'A']	98663	59985.006915994	-1646.5079026549945	0.0055667172702732	0.0046301447070456	1.2022771689624394	0.229259	0.229259	chr14	65236917	0.6396736062637631	chr14:65236917:G:A
chr14:65237284	['C', 'G']	98663	18884.488251393817	-555.0192340885293	0.0028015898332109	0.0072144235795722	0.3883317637660889	0.697771	0.697771	chr14	65237284	0.1562870841881255	chr14:65237284:C:G
chr14:65237426	['T', 'C']	98663	45449.414613122426	-1790.407858528089	0.0063478164974501	0.0050387643051874	1.2597962740418482	0.207746	0.207746	chr14	65237426	0.6824673294916327	chr14:65237426:T:C
chr14:65237715	['C', 'T']	98663	45884.58076451329	-1758.6016349529216	0.0061274832172845	0.0050182210954555	1.2210468811016568	0.222071	0.222071	chr14	65237715	0.65350815177252	chr14:65237715:C:T
chr14:65238674	['C', 'T']	98663	27458.09905660307	-1238.225151278795	0.008454062608475	0.0062586182085269	1.3507873985597816	0.176767	0.176767	chr14	65238674	0.7525988086418833	chr14:65238674:C:T
chr14:65239156	['A', 'G']	98663	65967.70371233931	-1865.1753131374628	0.0038151696640746	0.004514815730656	0.8450333062696864	0.398094	0.398094	chr14	65239156	0.4000143679736215	chr14:65239156:A:G
chr14:65239297	['T', 'C']	98663	19092.322125472623	-515.5784586099988	0.0033157936864364	0.0071804936451147	0.4617779571035942	0.644242	0.644242	chr14	65239297	0.1909509656795441	chr14:65239297:T:C
chr14:65239968	['C', 'G']	98663	10810.219134207033	-214.66998300429856	-0.0005078867550383	0.0093462553881541	-0.0543412023260178	0.956663	0.956663	chr14	65239968	0.0192410225321704	chr14:65239968:C:G
chr14:65240040	['A', 'G']	98663	55978.184188649415	-1550.9573890754646	0.0039469510977164	0.004714471010257	0.8371991447458851	0.402483	0.402483	chr14	65240040	0.3952524585560162	chr14:65240040:A:G
chr14:65240043	['C', 'T']	98663	19091.967534310446	-516.650968713144	0.0032135682404475	0.0071807335514909	0.4475264563716136	0.654496	0.654496	chr14	65240043	0.1840930033274898	chr14:65240043:C:T
chr14:65240904	['T', 'G']	98663	5997.11757839068	-179.6953792803857	-0.0138847304615067	0.012472896741369	-1.1131921276518717	0.265629	0.265629	chr14	65240904	0.5757245126908921	chr14:65240904:T:G
chr14:65241980	['A', 'C']	98663	13081.95834736744	269.6856702052097	-0.0104420327625516	0.0088346905308452	-1.1819353180617411	0.237234	0.237234	chr14	65241980	0.6248230684519005	chr14:65241980:A:C
chr14:65241984	['T', 'C']	98663	50563.98653393401	-1375.9106622955985	0.0066715069095813	0.0048673845655263	1.3706553940349766	0.170486	0.170486	chr14	65241984	0.7683112786796015	chr14:65241984:T:C
chr14:65242193	['G', 'A']	98663	12470.263925070703	328.74670941128966	-0.0085080074117826	0.0090211707716566	-0.9431156583925484	0.345624	0.345624	chr14	65242193	0.461396107901274	chr14:65242193:G:A
chr14:65242279	['T', 'C']	98663	63197.09176711513	-1172.1970898727857	0.0027615843289257	0.0045992765159102	0.600438855844516	0.548215	0.548215	chr14	65242279	0.26104908567338	chr14:65242279:T:C
chr14:65242301	['G', 'A']	98663	10801.31372211128	-219.3863125323604	-0.0008593189707764	0.0093474915308151	-0.0919304358761461	0.926753	0.926753	chr14	65242301	0.0330359994377707	chr14:65242301:G:A
chr14:65242352	['G', 'A']	98663	10798.875617049314	-221.9907989283397	-0.0010665171759387	0.0093482049560279	-0.1140879110968778	0.909168	0.909168	chr14	65242352	0.0413558585475858	chr14:65242352:G:A
chr14:65242498	['C', 'T']	98663	2764.0840462193387	202.6701508419392	0.0087564292130661	0.0185158297138211	0.4729158427359013	0.636274	0.636274	chr14	65242498	0.1963558229326131	chr14:65242498:C:T
chr14:65242880	['G', 'A']	98663	51071.25706601707	-1554.0924792493186	0.0046584058200792	0.0047286400449151	0.9851470562003368	0.324554	0.324554	chr14	65242880	0.488713033991731	chr14:65242880:G:A
chr14:65243059	['G', 'A']	98663	19710.57365670512	-553.1796749839383	0.001985004522946	0.0069140423923344	0.2870975343088456	0.774038	0.774038	chr14	65243059	0.1112377178891894	chr14:65243059:G:A
chr14:65243404	['A', 'G']	98663	51076.81734867844	-1559.8974131589666	0.0046820814423698	0.0047290458116079	0.9900689544764344	0.322143	0.322143	chr14	65243404	0.4919513012085322	chr14:65243404:A:G
chr14:65243681	['G', 'A']	98663	29469.049964991995	-1088.6360009387104	0.0044235118758358	0.0058209544374799	0.7599289641151841	0.447299	0.447299	chr14	65243681	0.3494020727528233	chr14:65243681:G:A
chr14:65244038	['C', 'A']	98663	19771.45197958	-532.3552465090352	0.0028973619672817	0.006905951291717	0.4195456708124727	0.674818	0.674818	chr14	65244038	0.1708133416187532	chr14:65244038:C:A
chr14:65244462	['A', 'G']	98663	51094.50164936104	-1563.7355146050784	0.0045768873014496	0.0047287210386942	0.9678911621129188	0.333101	0.333101	chr14	65244462	0.4774240635146773	chr14:65244462:A:G
chr14:65244474	['A', 'G']	98663	51089.19007836624	-1570.7219087359092	0.0043445827767842	0.0047289574796427	0.9187189344558084	0.358245	0.358245	chr14	65244474	0.445819862305532	chr14:65244474:A:G
chr14:65244618	['G', 'A']	98663	19141.92349061396	-439.1202168039503	0.0003097184296333	0.0070295178075535	0.0440596977079329	0.964857	0.964857	chr14	65244618	0.0155370480166873	chr14:65244618:G:A
chr14:65244669	['C', 'T']	98663	50994.11197060147	-1566.7193596724285	0.0046060266977306	0.0047318772759407	0.9734036681699386	0.330355	0.330355	chr14	65244669	0.481019115657611	chr14:65244669:C:T
chr14:65244721	['T', 'G']	98663	51079.38766497449	-1570.8176768272945	0.0044710765240494	0.004729686591009	0.9453219442803786	0.344497	0.344497	chr14	65244721	0.4628145557276722	chr14:65244721:T:G
chr14:65245195	['C', 'A']	98663	51060.76927059551	-1564.8688866700277	0.0045574780496884	0.0047304535313195	0.9634336368625288	0.335332	0.335332	chr14	65245195	0.4745250008202123	chr14:65245195:C:A
chr14:65245406	['AAG', 'A']	98663	50941.42666043678	-1568.6744464178769	0.004396274273234	0.004735590515186	0.928347638829027	0.35323	0.35323	chr14	65245406	0.451942418681194	chr14:65245406:AAG:A
chr14:65245702	['T', 'C']	98663	27931.29147895617	-1254.273040443369	0.0049223341363088	0.0059516965319805	0.8270472309633731	0.408212	0.408212	chr14	65245702	0.389114232698876	chr14:65245702:T:C
chr14:65246171	['G', 'A']	98663	51692.739483016405	-1594.9561589491468	0.0047045673495346	0.0047499719446013	0.9904410814218924	0.321961	0.321961	chr14	65246171	0.4921967323743377	chr14:65246171:G:A
chr14:65246605	['TA', 'T']	98663	84222.48731232065	-1670.339554661083	-0.0011174380767021	0.0043917319559856	-0.2544413201673587	0.799155	0.799155	chr14	65246605	0.0973689789886688	chr14:65246605:TA:T
chr14:65246615	['G', 'A']	98663	80092.41221559797	-1479.3777377329864	0.0010950364535545	0.0044121077183591	0.2481889662389743	0.803989	0.803989	chr14	65246615	0.0947498931321225	chr14:65246615:G:A
chr14:65246702	['G', 'A']	98663	30320.30236495048	-11.54367912709766	-0.0072139658044078	0.0060672832317677	-1.1889944030692612	0.234445	0.234445	chr14	65246702	0.6299590250090082	chr14:65246702:G:A
chr14:65246712	['A', 'G']	98663	30330.222369795098	-18.95741616806793	-0.0074971808212006	0.0060654090972416	-1.2360552604127062	0.216441	0.216441	chr14	65246712	0.6646604682088764	chr14:65246712:A:G
chr14:65246719	['A', 'G']	98663	30327.455069848533	-14.49092045853264	-0.0072743021212752	0.0060650303272132	-1.1993842946895334	0.230381	0.230381	chr14	65246719	0.6375533409407088	chr14:65246719:A:G
chr14:65247480	['C', 'T']	98663	17964.095280092446	-182.17461185066736	-0.0023425033712885	0.0074401018031861	-0.3148482955280849	0.752878	0.752878	chr14	65247480	0.123275393280636	chr14:65247480:C:T
chr14:65247562	['AT', 'A']	98663	17981.69297595732	-184.98567677574584	-0.0024172281657182	0.0074418890124148	-0.3248137887686552	0.745323	0.745323	chr14	65247562	0.1276554766243584	chr14:65247562:AT:A
chr14:65247685	['G', 'A']	98663	9502.577880941037	-342.30629548145225	-0.0055603011107429	0.0099213341057987	-0.5604388534293141	0.575181	0.575181	chr14	65247685	0.240195468472605	chr14:65247685:G:A
chr14:65248264	['G', 'T']	98663	30305.979497891007	-29.762364927805788	-0.0078472623241416	0.0060663516878386	-1.293571940425609	0.195816	0.195816	chr14	65248264	0.7081518251589518	chr14:65248264:G:T
chr14:65248307	['T', 'TTG']	98663	16700.124686913765	-410.3006885932864	-0.005796171149953	0.0076649217872074	-0.7561944284450093	0.449534	0.449534	chr14	65248307	0.3472374553123648	chr14:65248307:T:TTG
chr14:65248675	['G', 'A']	98663	30262.29413374692	-44.75421366729881	-0.0081628824884538	0.0060690386335117	-1.3450042060006688	0.178627	0.178627	chr14	65248675	0.7480528955887903	chr14:65248675:G:A
chr14:65248703	['T', 'C']	98663	29713.4557318866	-151.97939980422092	-0.0092666431716297	0.0061048789375908	-1.517907769566117	0.129041	0.129041	chr14	65248703	0.8892722800518358	chr14:65248703:T:C
chr14:65248706	['A', 'G']	98663	49534.06980705471	-526.0615420142259	-0.0029261904198942	0.0049896573690297	-0.58645117359297	0.557574	0.557574	chr14	65248706	0.253697485842245	chr14:65248706:A:G
chr14:65249080	['A', 'G']	98663	30290.11334225797	-52.87020382279659	-0.0084017663810292	0.0060682085490318	-1.3845546528505093	0.166192	0.166192	chr14	65249080	0.7793898857232471	chr14:65249080:A:G
chr14:65249135	['T', 'C']	98663	30271.87515211744	-54.69538860898773	-0.0084662013197877	0.0060697620303733	-1.3948160203682631	0.163074	0.163074	chr14	65249135	0.7876152759715853	chr14:65249135:T:C
chr14:65249295	['T', 'C']	98663	30251.5712214313	-57.614391691726205	-0.0083956599650326	0.0060698814684223	-1.3831670369034228	0.166617	0.166617	chr14	65249295	0.7782806894266263	chr14:65249295:T:C
chr14:65249330	['T', 'C']	98663	30239.19469143188	-51.8959133962216	-0.0082315434376653	0.0060706402392488	-1.355959686829326	0.175115	0.175115	chr14	65249330	0.7566766515281209	chr14:65249330:T:C
chr14:65249449	['C', 'T']	98663	19135.909283513105	-495.6581669510844	0.0050411706526245	0.0071719118652333	0.7029047131856452	0.482117	0.482117	chr14	65249449	0.3168475545239953	chr14:65249449:C:T
chr14:65249920	['T', 'C']	98663	30261.680611448443	-41.18057365283431	-0.007968044861751	0.0060685204217581	-1.3130127787297634	0.189182	0.189182	chr14	65249920	0.7231201875566191	chr14:65249920:T:C
chr14:65249932	['A', 'G']	98663	30259.293707995013	-39.30765303847604	-0.0078828470514648	0.0060686446951285	-1.29894687322732	0.193965	0.193965	chr14	65249932	0.7122766292357186	chr14:65249932:A:G
chr14:65250028	['G', 'A']	98663	18904.107630864044	79.20907397544904	-0.0133466742229526	0.007493671614325	-1.7810593938275792	0.0749058	0.0749058	chr14	65250028	1.1254845533222655	chr14:65250028:G:A
chr14:65250127	['G', 'T']	98663	18858.146821817005	66.87175993804134	-0.0136703428176284	0.0075012498459705	-1.8224086783313536	0.068396	0.068396	chr14	65250127	1.164969296360648	chr14:65250127:G:T
chr14:65250249	['A', 'G']	98663	79097.6288141435	-1472.37896563998	5.928380560735703e-05	0.0044225908526287	0.0134047682869238	0.989305	0.989305	chr14	65250249	0.004669795969672	chr14:65250249:A:G
chr14:65251153	['C', 'T']	98663	44344.60805793929	-1910.8397376077485	0.0072211202467628	0.0050918101658614	1.4181833201829792	0.15614	0.15614	chr14	65251153	0.8064858249713311	chr14:65251153:C:T
chr14:65251349	['G', 'A']	98663	19246.170418723457	-475.3941054563228	0.0052157586777247	0.0071531282610744	0.7291577177649144	0.465907	0.465907	chr14	65251349	0.3317007644637009	chr14:65251349:G:A
chr14:65251956	['G', 'A']	98663	46135.33802631312	-1706.2879832733213	0.0066047308695785	0.0050077969173138	1.3188895194099364	0.187209	0.187209	chr14	65251956	0.7276732765574104	chr14:65251956:G:A
chr14:65252272	['G', 'A']	98663	5953.060337313251	-189.93122934434663	-0.0137631735276661	0.0125176659298541	-1.099499987041635	0.271553	0.271553	chr14	65252272	0.5661453949474029	chr14:65252272:G:A
chr14:65252413	['A', 'G']	98663	78246.86143973721	-1549.2499193988526	0.0005359889446864	0.0044191747207918	0.1212871132170105	0.903464	0.903464	chr14	65252413	0.0440891479318678	chr14:65252413:A:G
chr14:65252497	['G', 'T']	98663	48246.40101769821	-1405.2054235098346	0.0070380122802287	0.0049332280690167	1.4266545519010398	0.153683	0.153683	chr14	65252497	0.813374170330583	chr14:65252497:G:T
chr14:65252522	['C', 'T']	98663	59167.3941446008	-1644.9255897346482	0.0053783247175732	0.0046405049372411	1.1589955813667807	0.246461	0.246461	chr14	65252522	0.6082517937288109	chr14:65252522:C:T
chr14:65252781	['C', 'T']	98663	6494.197466045003	-101.69989758433007	-0.0107086624605103	0.0119985629604506	-0.8924954176435959	0.37213	0.37213	chr14	65252781	0.4293053170537944	chr14:65252781:C:T
chr14:65253338	['T', 'C']	98663	77965.43373274131	-1628.919940943963	-0.0001110039678424	0.0044165798116918	-0.0251334681077342	0.979949	0.979949	chr14	65253338	0.0087965259349781	chr14:65253338:T:C
chr14:65253347	['G', 'A']	98663	47833.39371148233	-1492.21782826861	0.0064741657999523	0.004944661196379	1.3093244497101886	0.190428	0.190428	chr14	65253347	0.720269193811601	chr14:65253347:G:A
chr14:65253861	['G', 'A']	98663	17147.73801100828	-337.4539556507249	-0.0052613522469445	0.0075826083934565	-0.6938710235233544	0.487765	0.487765	chr14	65253861	0.3117893660809375	chr14:65253861:G:A
chr14:65254165	['G', 'A']	98663	18944.072125862927	-511.5788866986284	0.0040931422503234	0.0072018102252208	0.5683490847883163	0.569799	0.569799	chr14	65254165	0.2442783172847886	chr14:65254165:G:A
chr14:65254444	['A', 'G']	98663	11120.388731965084	-245.69996883178555	-0.003755144458346	0.0092416771487346	-0.4063271631232238	0.684503	0.684503	chr14	65254444	0.1646246441251839	chr14:65254444:A:G
chr14:65254502	['G', 'A']	98663	15261.208890737056	148.1198803246217	-0.0118897700656758	0.0082156402037003	-1.447211631823974	0.147841	0.147841	chr14	65254502	0.830205108535947	chr14:65254502:G:A
chr14:65254791	['T', 'C']	98663	68603.65749557968	-1856.5614943537607	-0.002222857533167	0.0047608024165293	-0.4669081677175674	0.640567	0.640567	chr14	65254791	0.1934354385836222	chr14:65254791:T:C
chr14:65254923	['G', 'A']	98663	18919.25985848388	-472.5087036273024	0.0057101990772037	0.0072057066400066	0.792455114048106	0.428097	0.428097	chr14	65254923	0.3684578155854777	chr14:65254923:G:A
chr14:65257244	['A', 'G']	98663	7729.880311033163	-55.046526507505	-0.0025790495167107	0.0110520179660837	-0.2333555306031256	0.815486	0.815486	chr14	65257244	0.0885834903869636	chr14:65257244:A:G
chr14:65257389	['C', 'T']	98663	86966.03613211947	-2098.086002462109	-0.0008342799181572	0.0043357397956024	-0.1924192773291926	0.847414	0.847414	chr14	65257389	0.071904365361555	chr14:65257389:C:T
chr14:65258234	['T', 'G']	98663	19696.787658802183	-72.79366587917067	-0.0097719650327095	0.0072566717500966	-1.3466180322376358	0.178106	0.178106	chr14	65258234	0.7493214498629797	chr14:65258234:T:G
chr14:65258308	['A', 'T']	98663	95430.2804828564	-2652.03623150107	-0.0001447213005272	0.0042920870733921	-0.0337181650913892	0.973102	0.973102	chr14	65258308	0.0118416348442632	chr14:65258308:A:T
chr14:65258452	['A', 'G']	98663	58200.48880914731	-2254.3548790584123	0.0059865772064751	0.0046557410858082	1.2858483958061115	0.198499	0.198499	chr14	65258452	0.7022416767878981	chr14:65258452:A:G
chr14:65258499	['T', 'G']	98663	57230.6012286731	-2406.8387880875284	0.005251296654898	0.0046839820145606	1.121118022779306	0.26224	0.26224	chr14	65258499	0.5813010637735763	chr14:65258499:T:G
chr14:65259033	['T', 'C']	98663	97013.76597836774	-2634.9378031833867	0.0015086889271577	0.0042924407712341	0.3514757704447029	0.725232	0.725232	chr14	65259033	0.1395230414259322	chr14:65259033:T:C
chr14:65260126	['A', 'C']	98663	57123.22052628393	-2364.1782961987547	0.0054075289914363	0.0046961265153038	1.1514870763839606	0.249535	0.249535	chr14	65260126	0.6028685312397395	chr14:65260126:A:C
chr14:65261170	['T', 'G']	98663	57563.08637156297	-2332.606377994381	0.0060852144386096	0.0046734816912126	1.3020730240692644	0.192894	0.192894	chr14	65261170	0.7146812809482224	chr14:65261170:T:G
chr14:65261693	['T', 'G']	98663	19757.40175964969	-60.299906360573246	-0.0089738913350473	0.0072403484700159	-1.2394280982759869	0.21519	0.21519	chr14	65261693	0.6671779144449004	chr14:65261693:T:G
chr14:65262256	['T', 'C']	98663	13993.403927452624	194.7776653448281	-0.0048791279199781	0.0084249218211861	-0.5791303496382141	0.562503	0.562503	chr14	65262256	0.2498751569855397	chr14:65262256:T:C
chr14:65262819	['C', 'T']	98663	25553.5829497293	-740.6048923492925	0.0083042197243885	0.0063235464120843	1.3132219142915065	0.189111	0.189111	chr14	65262819	0.7232832088579764	chr14:65262819:C:T
chr14:65262839	['T', 'G']	98663	6526.3073732672165	-130.72850889589006	-0.0048734239873517	0.0119672603727972	-0.4072297113572885	0.68384	0.68384	chr14	65262839	0.1650454995160246	chr14:65262839:T:G
chr14:65263281	['A', 'C']	98663	10382.947128347556	-196.2708411728356	-0.0073369822631604	0.0095461190151841	-0.7685827351921909	0.442143	0.442143	chr14	65263281	0.3544372463368238	chr14:65263281:A:C
chr14:65264779	['A', 'G']	98663	5567.837435975451	609.2248591399822	0.0406410684910177	0.013376393573707	3.038267995560674	0.00238004	0.00238004	chr14	65264779	2.623415743937901	chr14:65264779:A:G
chr14:65265069	['A', 'C']	98663	2815.1526721475143	465.92811990636847	0.0546888578088685	0.0188383493469595	2.9030599656914915	0.00369618	0.00369618	chr14	65265069	2.4322468872616603	chr14:65265069:A:C
chr14:65266004	['G', 'T']	98663	21652.975175867174	-75.79135450127728	0.0146294713879619	0.0068002842286478	2.1513029302998428	0.0314547	0.0314547	chr14	65266004	1.502314452553872	chr14:65266004:G:T
chr14:65266013	['G', 'T']	98663	17965.638818496973	-409.1501856375188	0.0071898585641677	0.0073659456839884	0.9760944314043108	0.32902	0.32902	chr14	65266013	0.4827777019720927	chr14:65266013:G:T
chr14:65266350	['C', 'A']	98663	23513.15891925952	-282.60975938537456	0.0019900794949991	0.0066285815010693	0.3002270538090341	0.764005	0.764005	chr14	65266350	0.1169037991922368	chr14:65266350:C:A
chr14:65266637	['A', 'G']	98663	18185.897794192613	-417.4514847084799	0.0067393112426151	0.0073718899561189	0.9141904291478494	0.360619	0.360619	chr14	65266637	0.4429513952570564	chr14:65266637:A:G
chr14:65267336	['G', 'A']	98663	23707.68055442028	-191.21322723994768	0.0029081470785489	0.0066379578205316	0.4381087010757851	0.661308	0.661308	chr14	65267336	0.1795962235007059	chr14:65267336:G:A
chr14:65267773	['T', 'A']	98663	23748.6105648366	-202.73248876166764	0.0023316222283836	0.0066077008149299	0.3528643765340251	0.724191	0.724191	chr14	65267773	0.1401468767499167	chr14:65267773:T:A
chr14:65267987	['A', 'G']	98663	23742.090850110497	-199.16751817243005	0.0025254593711959	0.0066085637114655	0.3821495080412681	0.702351	0.702351	chr14	65267987	0.1534457948979645	chr14:65267987:A:G
chr14:65268153	['A', 'G']	98663	23750.536648418503	-201.0133305527495	0.0023375048771904	0.0066078493234411	0.3537466977187548	0.723529	0.723529	chr14	65268153	0.1405440570984075	chr14:65268153:A:G
chr14:65268417	['T', 'A']	98663	23724.492416561905	-203.3647433827581	0.0022094945770537	0.0066107942560261	0.3342252823917027	0.73821	0.73821	chr14	65268417	0.1318200760254828	chr14:65268417:T:A
chr14:65268639	['C', 'T']	98663	23718.884836443627	-206.61004034254063	0.0021712918681497	0.0066104094066873	0.3284655661347127	0.74256	0.74256	chr14	65268639	0.1292684489250452	chr14:65268639:C:T
chr14:65268821	['C', 'T']	98663	23701.36315624081	-184.8447100371668	0.0031307316155087	0.0066144859996265	0.4733144216626209	0.63599	0.63599	chr14	65268821	0.1965497129348597	chr14:65268821:C:T
chr14:65268966	['T', 'C']	98663	25217.83393479847	-324.4007293446483	-9.791588960257651e-05	0.0064390252009823	-0.0152066324554279	0.987867	0.987867	chr14	65268966	0.0053015220664334	chr14:65268966:T:C
chr14:65269214	['T', 'G']	98663	70670.7862451458	-2205.121269346759	-0.00808609046392	0.0044582973739303	-1.8137171627902504	0.0697243	0.0697243	chr14	65269214	1.1566158371574788	chr14:65269214:T:G
chr14:65269460	['A', 'C']	98663	8689.423677909002	-113.04890876916372	-0.0041394247233961	0.0103751603917979	-0.3989745283040248	0.689913	0.689913	chr14	65269460	0.1612056715846818	chr14:65269460:A:C
chr14:65269464	['C', 'T']	98663	8681.375735025751	-111.96494118209064	-0.0040276552884301	0.0103752772084264	-0.3881973664432783	0.697871	0.697871	chr14	65269464	0.1562248483880211	chr14:65269464:C:T
chr14:65269606	['G', 'A']	98663	113169.23461846492	-2996.9461502248137	-0.0038346180942795	0.0043266431563688	-0.8862801843583928	0.375469	0.375469	chr14	65269606	0.425425914011889	chr14:65269606:G:A
chr14:65270386	['ACT', 'A']	98663	51433.55394020496	-2120.6837626994766	-0.010033059923163	0.0048398761001447	-2.072999332124028	0.0381749	0.0381749	chr14	65270386	1.4182220919141102	chr14:65270386:ACT:A
chr14:65270475	['C', 'A']	98663	78446.92649622905	-2412.656918502572	-0.0094527226484942	0.0043766539959988	-2.1598057916243643	0.0307901	0.0307901	chr14	65270475	1.511588900594117	chr14:65270475:C:A
chr14:65270862	['C', 'G']	98663	61938.81119412818	-2343.3580905142776	-0.011004402645415	0.0045826883616984	-2.4012984905079686	0.0163388	0.0163388	chr14	65270862	1.7867798433064075	chr14:65270862:C:G
chr14:65270888	['G', 'A']	98663	17610.141853605135	-487.1551111277748	0.0068997855279572	0.0074243961252383	0.9293396273000936	0.352715	0.352715	chr14	65270888	0.452576070588517	chr14:65270888:G:A
chr14:65270890	['T', 'C']	98663	78638.72313634842	-2396.2522335479966	-0.0088443063893996	0.004375397033922	-2.021372305377207	0.0432439	0.0432439	chr14	65270890	1.364075145613713	chr14:65270890:T:C
chr14:65271311	['C', 'T']	98663	78442.6467475059	-2464.798152673477	-0.0098314318006375	0.004375243711164	-2.2470592382205594	0.0246384	0.0246384	chr14	65271311	1.60838749836365	chr14:65271311:C:T
chr14:65271408	['A', 'G']	98663	78461.9050312744	-2464.326575838088	-0.0097831786639885	0.0043752903202897	-2.236006744197176	0.0253536	0.0253536	chr14	65271408	1.5959603657535075	chr14:65271408:A:G
chr14:65271717	['T', 'C']	98663	78449.31223072635	-2464.4457249048587	-0.0098226254173906	0.0043754809938688	-2.2449247136839947	0.0247752	0.0247752	chr14	65271717	1.6059828309478017	chr14:65271717:T:C
chr14:65271832	['G', 'C']	98663	78512.50681765187	-2450.380978382895	-0.0097375200085503	0.0043756914966435	-2.225367125634796	0.0260589	0.0260589	chr14	65271832	1.5840439207037416	chr14:65271832:G:C
chr14:65272389	['C', 'T']	98663	17249.699338124243	-437.2655009873287	0.0083078127346601	0.0074930049438035	1.1087424600634224	0.267544	0.267544	chr14	65272389	0.572604784163133	chr14:65272389:C:T
chr14:65273187	['T', 'G']	98663	78620.35914850481	-2440.103739433748	-0.0094400484955229	0.0043742442819291	-2.158098150695779	0.0309226	0.0309226	chr14	65273187	1.509723997348118	chr14:65273187:T:G
chr14:65273578	['A', 'G']	98663	113489.65854894962	-3032.7832040584467	-0.0044946692078557	0.0043274536768833	-1.0386406287525602	0.298974	0.298974	chr14	65273578	0.5243665780551674	chr14:65273578:A:G
chr14:65274048	['C', 'T']	98663	8665.702650651261	-101.36965876959572	-0.0039016234147697	0.0103856069151534	-0.3756760145694492	0.707159	0.707159	chr14	65274048	0.1504829269965848	chr14:65274048:C:T
chr14:65274248	['A', 'G']	98663	17485.30389254942	-496.8061430034657	0.0063826610712547	0.0074479070557976	0.8569737811492043	0.391461	0.391461	chr14	65274248	0.4073114988128826	chr14:65274248:A:G
chr14:65274793	['A', 'G']	98663	2107.555389965226	328.90018837099325	0.0499022280750012	0.0214765238309957	2.323571005610335	0.0201505	0.0201505	chr14	65274793	1.695714173118561	chr14:65274793:A:G
chr14:65275745	['C', 'T']	98663	61376.55206918223	-2361.048790956636	-0.0107945594197267	0.0045919278161007	-2.350768533834025	0.0187366	0.0187366	chr14	65275745	1.727309214686481	chr14:65275745:C:T
chr14:65276141	['C', 'T']	98663	16408.658823410136	-102.09596200846477	0.0142049061960686	0.0077030809505397	1.844055162768792	0.0651781	0.0651781	chr14	65276141	1.18589830375953	chr14:65276141:C:T
chr14:65276151	['T', 'C']	98663	16586.68677816792	-122.63980685445888	0.0129673576247071	0.0076695485591248	1.6907589181737654	0.090886	0.090886	chr14	65276151	1.0415030099684726	chr14:65276151:T:C
chr14:65276289	['C', 'G']	98663	2513.1528325410263	-15.86171397037252	0.0184019330656869	0.0188905937829614	0.9741320615493184	0.329993	0.329993	chr14	65276289	0.4814952725270121	chr14:65276289:C:G
chr14:65276792	['T', 'C']	98663	18081.761039593373	-502.9801582194319	0.0066183527959963	0.0073397781401807	0.9017101974465656	0.367213	0.367213	chr14	65276792	0.435081952393651	chr14:65276792:T:C
chr14:65277732	['T', 'C']	98663	17530.797457317807	-483.0523765793668	0.0060296378701107	0.0074394086731448	0.8104996156316704	0.417655	0.417655	chr14	65277732	0.3791823150257242	chr14:65277732:T:C
chr14:65278262	['G', 'C']	98663	17152.260010136844	-455.544542051576	0.0067520642883313	0.0075122220021344	0.8988105365380441	0.368756	0.368756	chr14	65278262	0.4332609045847848	chr14:65278262:G:C
chr14:65278777	['C', 'T']	98663	17151.216854524813	-457.4675588749138	0.0066840333882821	0.0075117101393711	0.8898151372014576	0.373567	0.373567	chr14	65278777	0.427631495265549	chr14:65278777:C:T
chr14:65278929	['C', 'T']	98663	17148.25948302078	-456.3482712962647	0.0067152509297644	0.0075123064498372	0.8939000258582277	0.371378	0.371378	chr14	65278929	0.4301838269333261	chr14:65278929:C:T
chr14:65279181	['C', 'T']	98663	17144.39013734732	-456.1482846059656	0.006691922718502	0.0075127179327063	0.8907459029400053	0.373068	0.373068	chr14	65279181	0.4282120010782578	chr14:65279181:C:T
chr14:65279247	['A', 'G']	98663	17157.43459132885	-451.3507894246992	0.0069487803582329	0.0075113143188311	0.92510845150124	0.354912	0.354912	chr14	65279247	0.4498793163873248	chr14:65279247:A:G
chr14:65279520	['T', 'C']	98663	17157.217280246517	-454.8662975431431	0.0068558144186616	0.0075105690955149	0.9128222284454768	0.361338	0.361338	chr14	65279520	0.4420863635841908	chr14:65279520:T:C
chr14:65279848	['C', 'T']	98663	17143.042521057807	-457.5039269402158	0.006642176102171	0.0075127979889148	0.8841148280536184	0.376636	0.376636	chr14	65279848	0.424078171164485	chr14:65279848:C:T
chr14:65280151	['G', 'A']	98663	17138.868556021815	-452.1963630277962	0.0068491835864046	0.0075135162713664	0.9115816535203932	0.361991	0.361991	chr14	65280151	0.4413022269776799	chr14:65280151:G:A
chr14:65280244	['T', 'C']	98663	17146.9117199854	-452.6457283298653	0.0070744790830287	0.007512825883176	0.9416535392988608	0.346372	0.346372	chr14	65280244	0.4604572227083418	chr14:65280244:T:C
chr14:65280727	['C', 'T']	98663	17163.869823024994	-456.450586325572	0.0065260703085444	0.00750887446361	0.8691143180208263	0.384787	0.384787	chr14	65280727	0.4147796089929451	chr14:65280727:C:T
chr14:65280892	['AG', 'A']	98663	17148.25948302078	-448.1440973484131	0.0070239302416098	0.0075115305517249	0.935086423897578	0.349746	0.349746	chr14	65280892	0.4562472437778403	chr14:65280892:AG:A
chr14:65281011	['A', 'G']	98663	17157.391191526025	-450.85059740563554	0.0068399174156195	0.0075094181244038	0.9108451949680856	0.362379	0.362379	chr14	65281011	0.4408369777953733	chr14:65281011:A:G
chr14:65281041	['A', 'G']	98663	24815.26970096299	-36.79238699378045	0.008335407550777	0.0064568976838516	1.2909307160965855	0.196731	0.196731	chr14	65281041	0.7061272004865954	chr14:65281041:A:G
chr14:65281119	['A', 'G']	98663	17172.620476977907	-457.4216189104972	0.0064496906092852	0.0075096618394364	0.8588523354560569	0.390424	0.390424	chr14	65281119	0.4084634933946961	chr14:65281119:A:G
chr14:65281570	['A', 'G']	98663	17126.86050590562	-449.5724450411476	0.0069473462237387	0.0075175105897696	0.9241551629063476	0.355408	0.355408	chr14	65281570	0.4492728007379424	chr14:65281570:A:G
chr14:65282471	['T', 'TG']	98663	9034.64099497243	151.0023773654857	0.0074102942006483	0.0102362284035741	0.723928180232958	0.469112	0.469112	chr14	65282471	0.3287234575514003	chr14:65282471:T:TG
chr14:65282576	['T', 'A']	98663	17126.082979392	-453.7072885720805	0.0066778098986311	0.0075161270926077	0.8884642072110444	0.374293	0.374293	chr14	65282576	0.4267882949529055	chr14:65282576:T:A
chr14:65282577	['C', 'A']	98663	17124.867846500034	-453.3127923433209	0.0067180568155773	0.0075160660487247	0.8938262080223741	0.371417	0.371417	chr14	65282577	0.4301382221976728	chr14:65282577:C:A
chr14:65282679	['G', 'A']	98663	17121.561822125812	-452.5653373355472	0.0067566952828471	0.0075172076776915	0.8988304663843057	0.368745	0.368745	chr14	65282679	0.4332738597924422	chr14:65282679:G:A
chr14:65283117	['TGAA', 'T']	98663	17116.94931370759	-449.3719150054543	0.0068721606449021	0.0075186973553999	0.9140094779804556	0.360714	0.360714	chr14	65283117	0.4428370015553421	chr14:65283117:TGAA:T
chr14:65283127	['A', 'G']	98663	17118.42905655404	-452.4942048180697	0.0067438604133888	0.0075178574620689	0.8970455275874466	0.369697	0.369697	chr14	65283127	0.4321540736052324	chr14:65283127:A:G
chr14:65283130	['G', 'A']	98663	17120.561730897884	-452.308702636225	0.006813990064999	0.0075173563971817	0.9064343507185024	0.364708	0.364708	chr14	65283130	0.4380547101774462	chr14:65283130:G:A
chr14:65283254	['C', 'G']	98663	17119.69406744443	-452.4508988716692	0.0066396398014826	0.0075169280302279	0.8832916551525566	0.377081	0.377081	chr14	65283254	0.4235653498617875	chr14:65283254:C:G
chr14:65283508	['T', 'C']	98663	17121.429482305954	-454.8848308563675	0.0065901961135474	0.0075170201905655	0.8767032609302593	0.38065	0.38065	chr14	65283508	0.4194741658706696	chr14:65283508:T:C
chr14:65284156	['T', 'C']	98663	3017.244650549896	389.3720605003745	0.0288464321050657	0.017921053214454	1.6096393308960186	0.10748	0.10748	chr14	65284156	0.9686723422388692	chr14:65284156:T:C
chr14:65284264	['C', 'T']	98663	17174.69629734743	-437.1623616058826	0.00705649370163	0.0075068777812831	0.9400038081376394	0.347218	0.347218	chr14	65284264	0.4593977688122396	chr14:65284264:C:T
chr14:65284347	['G', 'A']	98663	17134.563008088873	-442.4180743285841	0.006988474991464	0.0075122425373111	0.9302781368884636	0.352229	0.352229	chr14	65284347	0.4531748902157347	chr14:65284347:G:A
chr14:65284708	['C', 'T']	98663	15772.959202083988	-11.01312229714495	0.0130865604668189	0.0078439261563722	1.668368646763415	0.0952457	0.0952457	chr14	65284708	1.02115462204002	chr14:65284708:C:T
chr14:65284804	['C', 'T']	98663	17125.735780969662	-460.5440656336791	0.0057373517352222	0.0075162248071665	0.7633289161005181	0.445269	0.445269	chr14	65284804	0.351377539761176	chr14:65284804:C:T
chr14:65285753	['G', 'A']	98663	3574.3622799103923	-308.60217166848827	-0.0146354739998358	0.0159365028146864	-0.9183617114758904	0.358432	0.358432	chr14	65285753	0.4455932244478668	chr14:65285753:G:A
chr14:65287302	['C', 'G']	98663	16801.362323247682	-397.49899570653423	0.0095838946123242	0.0075851287455668	1.263511132612681	0.206409	0.206409	chr14	65287302	0.6852713701983052	chr14:65287302:C:G
chr14:65287557	['C', 'T']	98663	16342.165636212523	-325.3839307758689	0.0113013485377426	0.0076882695159318	1.4699469775771534	0.141579	0.141579	chr14	65287557	0.8490011595026882	chr14:65287557:C:T
chr14:65289563	['A', 'T']	98663	28575.634058815776	-1957.499042449392	-0.0234691254686823	0.0060562005891203	-3.8752226124814153	0.000106596	0.000106596	chr14	65289563	3.9722590918434135	chr14:65289563:A:T
chr14:65290435	['A', 'G']	98663	18313.819513630337	90.83459619493	-0.0071462626437701	0.0074721088634179	-0.956391665913346	0.338877	0.338877	chr14	65290435	0.469957906264573	chr14:65290435:A:G
chr14:65291379	['G', 'A']	98663	28554.60473979768	-1966.1116146969057	-0.0242896790515847	0.0060575419888533	-4.009824297756586	6.08086e-05	6.08086e-05	chr14	65291379	4.216034995259813	chr14:65291379:G:A
chr14:65291518	['G', 'A']	98663	47030.05680021087	-1913.9913418377216	-0.0202800314685917	0.0050081267518616	-4.049424560002048	5.13829e-05	5.13829e-05	chr14	65291518	4.289181388227406	chr14:65291518:G:A
chr14:65291924	['G', 'A']	98663	88604.3688099993	-2359.3539840770345	-0.0081015840697403	0.0043151328659169	-1.877481950493481	0.060455	0.060455	chr14	65291924	1.2185677744953518	chr14:65291924:G:A
chr14:65292318	['C', 'T']	98663	16686.84564860427	-422.1808482573396	0.0094180983187611	0.0076130104218138	1.237105664767669	0.216051	0.216051	chr14	65292318	0.6654437192001159	chr14:65292318:C:T
chr14:65292976	['C', 'T']	98663	17942.274165255578	11.783771847450684	-0.0067424173747616	0.0075557214767916	-0.8923591738355896	0.372203	0.372203	chr14	65292976	0.4292201307264903	chr14:65292976:C:T
chr14:65293825	['C', 'A']	98663	81250.76443394602	-2339.7687217132666	-0.0140229122080756	0.0043835343360135	-3.1989967759277147	0.0013795	0.0013795	chr14	65293825	2.860278295184796	chr14:65293825:C:A
chr14:65294573	['T', 'A']	98663	19479.3318547648	-51.21960755347305	-0.0076287921841495	0.0076091971173474	-1.002575181914724	0.316068	0.316068	chr14	65294573	0.5002194716609352	chr14:65294573:T:A
chr14:65294600	['C', 'T']	98663	21153.50405564342	-303.19575331913853	-0.0123106571412027	0.0070081668448145	-1.7566158759921084	0.0789864	0.0789864	chr14	65294600	1.1024476797654024	chr14:65294600:C:T
chr14:65295675	['T', 'C']	98663	18670.109240034064	-201.1727546151722	0.0112609347306288	0.0072408006022362	1.5552057499209404	0.1199	0.1199	chr14	65295675	0.9211808169011512	chr14:65295675:T:C
chr14:65295758	['A', 'G']	98663	81406.20149624418	-2356.6054000593253	-0.0138385740105449	0.0043813056941298	-3.158550207780792	0.00158604	0.00158604	chr14	65295758	2.7996858639539663	chr14:65295758:A:G
chr14:65295908	['T', 'C']	98663	17161.522461145418	22.618121995003023	-0.0061527532200791	0.0077051552524079	-0.7985242371536121	0.424568	0.424568	chr14	65295908	0.3720527420285626	chr14:65295908:T:C
chr14:65296206	['T', 'C']	98663	10425.536035442376	-169.42397434565146	-0.0011820748645698	0.0095283523926461	-0.1240586846349378	0.901269	0.901269	chr14	65296206	0.0451455666462421	chr14:65296206:T:C
chr14:65297351	['T', 'C']	98663	81978.60327260563	-2441.558546552897	-0.0151530561116467	0.0043779656506742	-3.4612094567971043	0.000537982	0.000537982	chr14	65297351	3.269232254875339	chr14:65297351:T:C
chr14:65297839	['T', 'C']	98663	19995.03989944043	-328.65598688478747	0.008433894009963	0.0070257813332799	1.2004207944834735	0.229979	0.229979	chr14	65297839	0.6383118187671964	chr14:65297839:T:C
chr14:65297855	['G', 'C']	98663	39705.03646297949	-53.28472802029151	0.0021784258837113	0.0054043426015487	0.4030880431390629	0.686884	0.686884	chr14	65297855	0.1631165997869671	chr14:65297855:G:C
chr14:65298016	['G', 'T']	98663	16983.92639336618	-401.8980901173883	0.0085292100070201	0.0075548665986494	1.1289689759108257	0.258914	0.258914	chr14	65298016	0.5868444657553116	chr14:65298016:G:T
chr14:65298852	['T', 'C']	98663	16997.617870683895	-396.4517104547964	0.0087773304890912	0.0075523397658747	1.1622001606378556	0.245157	0.245157	chr14	65298852	0.6105557017734168	chr14:65298852:T:C
chr14:65299074	['AAAAAG', 'A']	98663	3961.883425756026	-233.3181466723101	-0.0028455354141998	0.0151246130842562	-0.1881393856720781	0.850768	0.850768	chr14	65299074	0.0701888536127266	chr14:65299074:AAAAAG:A
chr14:65299117	['C', 'T']	98663	2124.152937714962	152.6865738154022	0.0224530133732282	0.0211301741773295	1.0626042731497192	0.287964	0.287964	chr14	65299117	0.5406618024442155	chr14:65299117:C:T
chr14:65300615	['C', 'T']	98663	81974.4330264812	-2467.206024737216	-0.014956345901609	0.0043757539248611	-3.418004339008508	0.000631076	0.000631076	chr14	65300615	3.199918335853998	chr14:65300615:C:T
chr14:65301061	['G', 'A']	98663	28740.021215317243	-1998.001416231423	-0.0248547602163717	0.0060429729630205	-4.113002055191756	3.90863e-05	3.90863e-05	chr14	65301061	4.407975438947046	chr14:65301061:G:A
chr14:65301872	['T', 'A']	98663	18541.75172057288	-8.713173061447897	-0.0056787974479568	0.0074451332582806	-0.7627529623651479	0.445613	0.445613	chr14	65301872	0.351042147847994	chr14:65301872:T:A
chr14:65302552	['T', 'A']	98663	10625.369258219194	-171.12266533718218	-0.0029860401476791	0.0094476259788175	-0.3160624853665977	0.751956	0.751956	chr14	65302552	0.1238075709991346	chr14:65302552:T:A
chr14:65302699	['A', 'T']	98663	10629.754165990917	-167.42475278699422	-0.0027225934607438	0.0094451009602682	-0.2882545641594205	0.773152	0.773152	chr14	65302699	0.1117351163380251	chr14:65302699:A:T
chr14:65304229	['A', 'G']	98663	3210.1626832086604	62.86265257290853	-0.0031176553229826	0.0170598005387692	-0.1827486385844658	0.854996	0.854996	chr14	65304229	0.0680359170636299	chr14:65304229:A:G
chr14:65304260	['C', 'T']	98663	23236.23551113904	-238.80353528088364	-0.0024077007699097	0.0066763386057918	-0.3606319139986425	0.718375	0.718375	chr14	65304260	0.143648789858246	chr14:65304260:C:T
chr14:65304329	['T', 'G']	98663	86221.10842591841	-2587.853463884344	-0.0116353904934191	0.0043282153569568	-2.6882651471390417	0.00718364	0.00718364	chr14	65304329	2.143655439972569	chr14:65304329:T:G
chr14:65304392	['G', 'A']	98663	31570.07959936741	-684.6932110005805	-0.0003243859486719	0.0058225415566408	-0.0557120881862977	0.955571	0.955571	chr14	65304392	0.019737038841671	chr14:65304392:G:A
chr14:65306837	['T', 'C']	98663	23949.31120167888	-282.1687875893813	-0.0035240176053911	0.0065905419524254	-0.5347083185009059	0.592853	0.592853	chr14	65306837	0.2270529781416775	chr14:65306837:T:C
chr14:65307264	['C', 'T']	98663	42945.2232618017	-358.16506974435725	0.0029756854453412	0.0051983573626491	0.5724280263457713	0.567033	0.567033	chr14	65307264	0.2463916654442038	chr14:65307264:C:T
chr14:65307759	['T', 'C']	98663	42991.40757861442	-367.8408879646309	0.0026671171302272	0.0051967112292546	0.5132317368748293	0.60779	0.60779	chr14	65307759	0.2162464496666487	chr14:65307759:T:C
chr14:65307768	['C', 'G']	98663	9466.959524799042	-381.7121690583252	-0.0085409465336963	0.0099382831101286	-0.8593985942090777	0.390123	0.390123	chr14	65307768	0.4087984447699053	chr14:65307768:C:G
chr14:65308469	['T', 'C']	98663	43009.770002838726	-370.1822206614444	0.0026700836133412	0.0051956317067002	0.5139093307745171	0.607317	0.607317	chr14	65308469	0.2165845619486386	chr14:65308469:T:C
chr14:65308977	['T', 'G']	98663	74311.11452239248	-2335.857894340836	-0.0104923849546165	0.004418044085532	-2.3748936750034537	0.0175559	0.0175559	chr14	65308977	1.75557690160081	chr14:65308977:T:G
chr14:65309697	['G', 'C']	98663	186344.5530663964	-6421.33476656354	0.006330683910102	0.0093152071389082	0.6796074221108568	0.496755	0.496755	chr14	65309697	0.3038577528814966	chr14:65309697:G:C
chr14:65310406	['G', 'A']	98663	28511.779629573302	-1941.523777761677	-0.0229053752733263	0.0060581872136734	-3.780895912498111	0.000156357	0.000156357	chr14	65310406	3.805882670907639	chr14:65310406:G:A
chr14:65311386	['A', 'G']	98663	16660.468472947636	-449.3463128436193	0.0081932803863586	0.0077140706349507	1.0621215145784058	0.288183	0.288183	chr14	65311386	0.5403316419257453	chr14:65311386:A:G
chr14:65311398	['G', 'GA']	98663	28505.97906210391	-1920.809959703288	-0.0217500185655714	0.0060594577009826	-3.5894331867428355	0.000331558	0.000331558	chr14	65311398	3.47944048874748	chr14:65311398:G:GA
chr14:65311461	['A', 'G']	98663	153320.4034997009	-6335.320428997807	-0.003257300762273	0.0051685827922951	-0.6302115866517247	0.528558	0.528558	chr14	65311461	0.2769073495147967	chr14:65311461:A:G
chr14:65311512	['AAAG', 'A']	98663	153286.17994545877	-6342.4962822229245	-0.0033607434225524	0.00516797278267	-0.6503020746978699	0.515499	0.515499	chr14	65311512	0.2877721728536036	chr14:65311512:AAAG:A
chr14:65311572	['A', 'C']	98663	153290.96628313654	-6340.774640059269	-0.0033034127070865	0.005167952237328	-0.6392111527707302	0.522687	0.522687	chr14	65311572	0.2817583013150564	chr14:65311572:A:C
chr14:65312115	['T', 'C']	98663	24146.713175072982	-310.60030602239414	-0.0041959665953678	0.0065697786327405	-0.6386770133254096	0.523035	0.523035	chr14	65312115	0.2814692484209192	chr14:65312115:T:C
chr14:65312410	['G', 'A']	98663	43132.43187762303	-408.4876519424768	0.0019338409631069	0.0051934651460551	0.3723604392677677	0.709625	0.709625	chr14	65312410	0.1489710927665307	chr14:65312410:G:A
chr14:65312420	['G', 'A']	98663	8916.813388205244	119.2212611722656	0.0072610315995077	0.0103039104134137	0.7046869885490494	0.481007	0.481007	chr14	65312420	0.317848603378242	chr14:65312420:G:A
chr14:65312764	['A', 'G']	98663	43171.18880395775	-405.36423173424447	0.0020836671083249	0.0051915877737144	0.4013544986901246	0.68816	0.68816	chr14	65312764	0.1623105747899833	chr14:65312764:A:G
chr14:65314513	['TA', 'T']	98663	9688.883816165591	-357.49846777934306	-0.0087113527152639	0.0098364836803892	-0.8856165473675864	0.375826	0.375826	chr14	65314513	0.4250131782910102	chr14:65314513:TA:T
chr14:65314516	['A', 'T']	98663	41572.37664747153	-433.3132229862583	0.0021118532893543	0.005265317220543	0.4010875700166391	0.688357	0.688357	chr14	65314516	0.1621862668249977	chr14:65314516:A:T
chr14:65314877	['C', 'T']	98663	24382.74848832852	-1100.5105028417995	0.0114207090610558	0.006487898415321	1.7603094761912508	0.0783584	0.0783584	chr14	65314877	1.1059144404448522	chr14:65314877:C:T
chr14:65315994	['G', 'A']	98663	43185.12784721589	-397.72071283601855	0.0022338654093863	0.0051910403599414	0.4303309653734946	0.666956	0.666956	chr14	65315994	0.1759028161396907	chr14:65315994:G:A
chr14:65316301	['T', 'C']	98663	43197.253915317655	-403.5861809334268	0.0020422822555905	0.0051903768886967	0.3934747513303173	0.69397	0.69397	chr14	65316301	0.1586593034876065	chr14:65316301:T:C
chr14:65316552	['T', 'G']	98663	43195.44273462683	-402.1168276702146	0.0021228618895532	0.0051903858836716	0.4089988561797544	0.682541	0.682541	chr14	65316552	0.1658712555854554	chr14:65316552:T:G
chr14:65316676	['G', 'A']	98663	16401.158448562514	-397.89391924604496	0.0090129724428144	0.0076802931320301	1.173519328998848	0.24059	0.24059	chr14	65316676	0.6187224278485178	chr14:65316676:G:A
chr14:65316742	['A', 'G']	98663	43189.94784125243	-403.79297294136506	0.0020150200212251	0.00519136853545	0.3881481361735814	0.697907	0.697907	chr14	65316742	0.1562024456830752	chr14:65316742:A:G
chr14:65317391	['G', 'A']	98663	24127.222708751444	-328.2214003310189	-0.0051121857460378	0.006570572916391	-0.7780426168447128	0.436546	0.436546	chr14	65317391	0.359969986795554	chr14:65317391:G:A
chr14:65317841	['G', 'A']	98663	23033.33454633919	-255.3838840878196	-0.0049205193265395	0.0067031255605443	-0.7340634278884061	0.462912	0.462912	chr14	65317841	0.3345015609189967	chr14:65317841:G:A
chr14:65318142	['G', 'T']	98663	43172.56364041846	-398.94041117849696	0.0021256104579707	0.0051917795567894	0.4094184729378686	0.682233	0.682233	chr14	65318142	0.1660672773483217	chr14:65318142:G:T
chr14:65318476	['G', 'A']	98663	24142.66068621384	-326.632051569703	-0.0049955738813131	0.0065700919757719	-0.7603506769364823	0.447047	0.447047	chr14	65318476	0.3496468151955378	chr14:65318476:G:A
chr14:65319067	['G', 'A']	98663	17360.44087511146	-453.54821183493056	0.007023887017703	0.0077247020267889	0.909276111019497	0.363207	0.363207	chr14	65319067	0.4398457900185792	chr14:65319067:G:A
chr14:65319111	['T', 'C']	98663	43301.77143321597	-403.8182249142074	0.0021458749448579	0.0051932296859215	0.4132062463316877	0.679456	0.679456	chr14	65319111	0.1678386619276846	chr14:65319111:T:C
chr14:65320397	['A', 'T']	98663	43197.39400638912	-416.52087019575646	0.0016708470152134	0.0051914835882982	0.3218438403579942	0.747572	0.747572	chr14	65320397	0.1263469733087472	chr14:65320397:A:T
chr14:65321223	['T', 'C']	98663	43209.00712642048	-404.45654299333006	0.001959087873918	0.0051900535666046	0.3774696828803046	0.705825	0.705825	chr14	65321223	0.1513029631908924	chr14:65321223:T:C
chr14:65321719	['C', 'T']	98663	43186.56576919959	-416.4310595102072	0.0016554133534126	0.0051903948369272	0.3189378468156507	0.749774	0.749774	chr14	65321719	0.1250696237334975	chr14:65321719:C:T
chr14:65321772	['A', 'G']	98663	24497.73807979241	-196.80894930883105	-0.0059735396497799	0.0065302665055892	-0.914746686780283	0.360327	0.360327	chr14	65321772	0.4433031941314523	chr14:65321772:A:G
chr14:65322359	['G', 'A']	98663	109948.0588372447	-3787.351989328572	0.0142005496595	0.0043172306889053	3.289272842424966	0.00100482	0.00100482	chr14	65322359	2.997911729296374	chr14:65322359:G:A
chr14:65322853	['A', 'C']	98663	28570.87279714463	-1925.473319145725	-0.0217361787760107	0.0060531228391419	-3.590903299608588	0.000329694	0.000329694	chr14	65322853	3.481888956377023	chr14:65322853:A:C
chr14:65322974	['A', 'AC']	98663	18454.84886161959	-235.89012434094727	0.011745953631373	0.0072791856982166	1.613635661781605	0.10661	0.10661	chr14	65322974	0.9722020566497006	chr14:65322974:A:AC
chr14:65323011	['C', 'T']	98663	23708.50293145069	-283.82330347244977	-0.0048561562377703	0.0066250615028202	-0.7329979103896813	0.463561	0.463561	chr14	65323011	0.3338931089406692	chr14:65323011:C:T
chr14:65323273	['C', 'G']	98663	186438.227527976	-6418.035721726497	0.0053410377626749	0.0093464935417341	0.5714482911506952	0.567697	0.567697	chr14	65323273	0.2458834008016934	chr14:65323273:C:G
chr14:65323697	['A', 'G']	98663	24500.46984641897	-194.7857037377817	-0.0059861583097058	0.0065305527842225	-0.916638837093252	0.359334	0.359334	chr14	65323697	0.4445016881285362	chr14:65323697:A:G
chr14:65325433	['G', 'T']	98663	16868.39357722836	-438.5771456741634	0.0080284972700612	0.00757847573788	1.059381536307073	0.289429	0.289429	chr14	65325433	0.5384579559088101	chr14:65325433:G:T
chr14:65325551	['A', 'C']	98663	23674.03891851342	-295.72323975165403	-0.005293515038249	0.0066277865717892	-0.7986851991855832	0.424475	0.424475	chr14	65325551	0.3721478829978152	chr14:65325551:A:C
chr14:65326121	['C', 'T']	98663	151794.9237116328	-4554.87660306159	0.0206824415932872	0.0050707341130565	4.078786450275944	4.53069e-05	4.53069e-05	chr14	65326121	4.343835652209508	chr14:65326121:C:T
chr14:65326134	['A', 'G']	98663	151796.46241801907	-4554.154058327742	0.0207103826198568	0.0050707925145841	4.084249663201855	4.42543e-05	4.42543e-05	chr14	65326134	4.354044524388926	chr14:65326134:A:G
chr14:65326450	['T', 'C']	98663	151802.00168271668	-4549.168398210045	0.0207954050867514	0.0050708870916808	4.100940271548925	4.11804e-05	4.11804e-05	chr14	65326450	4.385309439239379	chr14:65326450:T:C
chr14:65326506	['A', 'G']	98663	151796.15686473332	-4558.122628028509	0.0205796523416438	0.0050712849266476	4.058074558876721	4.9517e-05	4.9517e-05	chr14	65326506	4.305245675032217	chr14:65326506:A:G
chr14:65327609	['G', 'A']	98663	150750.91906576912	-4487.018612236488	0.0202733204261449	0.0050302398400318	4.030289026142484	5.57501e-05	5.57501e-05	chr14	65327609	4.253754349276945	chr14:65327609:G:A
chr14:65327974	['C', 'T']	98663	186436.33776620004	-6406.29723252892	0.0065716460926013	0.0093444814824472	0.7032649275345684	0.481892	0.481892	chr14	65327974	0.3170502834615937	chr14:65327974:C:T
chr14:65328045	['G', 'T']	98663	186390.55665474004	-6406.831991981837	0.0070000628553321	0.0093307603153986	0.7502135537422209	0.453128	0.453128	chr14	65328045	0.3437791007654657	chr14:65328045:G:T
chr14:65328363	['C', 'T']	98663	28807.13147543644	-1942.019744834958	-0.023917390047108	0.0060294351907671	-3.96677122987118	7.29043e-05	7.29043e-05	chr14	65328363	4.137246855616207	chr14:65328363:C:T
chr14:65328466	['CAATATTTAATTTTCAATG', 'C']	98663	24320.711531443867	-1106.1110031263563	0.0110292046477044	0.0064851070619874	1.7006973889995347	0.089003	0.089003	chr14	65328466	1.0505953544619693	chr14:65328466:CAATATTTAATTTTCAATG:C
chr14:65330975	['A', 'T']	98663	28526.650040551474	-1934.372865064086	-0.0222085214980563	0.0060581144472433	-3.6659131634863606	0.000246587	0.000246587	chr14	65330975	3.608029823024494	chr14:65330975:A:T
chr14:65331048	['G', 'T']	98663	110004.33355638012	-3801.045128810889	0.0143398868816473	0.0043188205205819	3.3203248000950105	0.000899454	0.000899454	chr14	65331048	3.046021042498537	chr14:65331048:G:T
chr14:65331066	['A', 'G']	98663	150822.04451360452	-4437.9877527365	0.0215400073006453	0.0050325397142273	4.280146511263486	1.86946e-05	1.86946e-05	chr14	65331066	4.728283822815257	chr14:65331066:A:G
chr14:65332630	['A', 'T']	98663	23618.872672350008	-274.7424299678508	-0.0044174321208485	0.0066352726836062	-0.6657498992863724	0.505573	0.505573	chr14	65332630	0.2962161274948892	chr14:65332630:A:T
chr14:65333087	['G', 'A']	98663	110013.8407452837	-3784.7085749494486	0.0143738250738943	0.0043183204341256	3.3285684314449475	0.000873255	0.000873255	chr14	65333087	3.0588589190413686	chr14:65333087:G:A
chr14:65333111	['G', 'T']	98663	9423.05058184325	-395.38514796779134	-0.0096824435421896	0.009959185184582	-0.9722124212710836	0.330947	0.330947	chr14	65333111	0.4802415513920668	chr14:65333111:G:T
chr14:65334306	['G', 'A']	98663	136547.22373596075	-4101.715944021108	0.0170726313299471	0.0046347907436816	3.683581907817831	0.000230102	0.000230102	chr14	65334306	3.638079606515237	chr14:65334306:G:A
chr14:65335093	['A', 'G']	98663	126697.79925093008	-4279.017822064224	0.0148047629651542	0.0045123671744958	3.280930472332072	0.00103501	0.00103501	chr14	65335093	2.9850554541453835	chr14:65335093:A:G
chr14:65335604	['A', 'G']	98663	47721.96165466892	-931.8880937567544	0.0013713359194496	0.0049882427629518	0.2749136288303171	0.783383	0.783383	chr14	65335604	0.1060258572026284	chr14:65335604:A:G
chr14:65336589	['T', 'C']	98663	13017.506842788214	-373.3573948706351	-0.0085579483731013	0.0085706047932026	-0.998523275730634	0.318028	0.318028	chr14	65336589	0.497534641933278	chr14:65336589:T:C
chr14:65337610	['G', 'A']	98663	33177.690182960825	-1829.4001383945697	-0.0120700178444134	0.0057001250017507	-2.11750055318194	0.0342199	0.0342199	chr14	65337610	1.465721263921501	chr14:65337610:G:A
chr14:65338807	['A', 'G']	98663	13012.055070700926	-378.75954189048304	-0.0086792680930421	0.0085697039865107	-1.0127850514678025	0.311165	0.311165	chr14	65338807	0.5070092586029905	chr14:65338807:A:G
chr14:65338991	['T', 'A']	98663	109865.83866258434	-3864.235914564384	0.0137847700430387	0.0043157245357925	3.1940801431403902	0.00140321	0.00140321	chr14	65338991	2.8528773289599734	chr14:65338991:T:A
chr14:65339772	['T', 'G']	98663	6773.22655552851	-365.6959364501268	-0.0036425701665608	0.0116506429857462	-0.3126497113521733	0.754547	0.754547	chr14	65339772	0.1223137032642437	chr14:65339772:T:G
chr14:65339919	['C', 'T']	98663	12976.578291147584	-390.24919968259206	-0.0095097568560419	0.0085801091788749	-1.1083491664017389	0.267714	0.267714	chr14	65339919	0.5723289169573892	chr14:65339919:C:T
chr14:65340159	['T', 'C']	98663	147304.76231128786	-4671.035255462896	0.0112116703810875	0.004894240909278	2.2907884162043217	0.0219778	0.0219778	chr14	65340159	1.658015783053531	chr14:65340159:T:C
chr14:65340449	['C', 'G']	98663	4410.041359162028	-143.59545797900407	-0.0024890885905947	0.0145181469918549	-0.1714467136881319	0.863873	0.863873	chr14	65340449	0.0635500994809047	chr14:65340449:C:G
chr14:65340724	['C', 'T']	98663	122844.78416937916	-4259.485331267416	0.0119484811358124	0.0044291386587399	2.6976985947899177	0.00698325	0.00698325	chr14	65340724	2.155942409959988	chr14:65340724:C:T
chr14:65340976	['G', 'A']	98663	19193.08831105614	-130.8232102217413	-0.0077178580740521	0.0072852712553937	-1.0593782720633849	0.28943	0.28943	chr14	65340976	0.5384564553897478	chr14:65340976:G:A
chr14:65341063	['G', 'A']	98663	33215.70323967075	-1846.0769040220985	-0.012413089753059	0.0056982639407988	-2.178398523133163	0.0293787	0.0293787	chr14	65341063	1.531967425540916	chr14:65341063:G:A
chr14:65341082	['C', 'A']	98663	9086.460479636726	105.7251225279847	0.0058814803763975	0.0102073336636906	0.5762014420395651	0.56448	0.56448	chr14	65341082	0.2483514408842931	chr14:65341082:C:A
chr14:65341750	['C', 'T']	98663	33235.59075971188	-1835.6689429324915	-0.0121738128170555	0.0056989659260628	-2.1361441663270107	0.0326701	0.0326701	chr14	65341750	1.48584953618934	chr14:65341750:C:T
chr14:65341896	['A', 'G']	98663	12682.899833765812	-398.6090661984223	-0.0069488617340652	0.0086688522625548	-0.8015895903637603	0.422792	0.422792	chr14	65341896	0.3738732389349179	chr14:65341896:A:G
chr14:65342529	['C', 'T']	98663	111399.6347441483	-3843.911508876703	0.0134151746627415	0.004370102088382	3.069762305646335	0.00214287	0.00214287	chr14	65342529	2.6690041751995013	chr14:65342529:C:T
chr14:65342539	['AT', 'A']	98663	19877.41027408369	-157.34590658703704	-0.0074597733483048	0.0071778588490074	-1.0392755702261225	0.298679	0.298679	chr14	65342539	0.5247953113922919	chr14:65342539:AT:A
chr14:65342568	['C', 'A']	98663	108886.76159195507	-3766.0158601282783	0.0143892749526976	0.0043115483124599	3.3373799642031416	0.000846035	0.000846035	chr14	65342568	3.07261167006683	chr14:65342568:C:A
chr14:65343259	['A', 'C']	98663	125060.42559931868	-4209.595918017141	0.0112409970637826	0.0045152394431414	2.48956831754682	0.0127915	0.0127915	chr14	65343259	1.893078524831308	chr14:65343259:A:C
chr14:65344682	['A', 'T']	98663	109865.61151662609	-3852.17451933002	0.0140626634950039	0.0043158458576192	3.258379460002654	0.00112088	0.00112088	chr14	65344682	2.9504408799361865	chr14:65344682:A:T
chr14:65344819	['T', 'C']	98663	122859.37630909291	-4241.362502788239	0.0123434295215381	0.0044287466297422	2.787115758359956	0.00531896	0.00531896	chr14	65344819	2.274173275677652	chr14:65344819:T:C
chr14:65344954	['C', 'T']	98663	12968.525770583525	-388.31184638282576	-0.0089255172505037	0.0085820797307869	-1.0400179828771263	0.298334	0.298334	chr14	65344954	0.5252972489143725	chr14:65344954:C:T
chr14:65345647	['GA', 'G']	98663	33233.93690787732	-1838.2791792130847	-0.0122353569574656	0.0056999136252416	-2.146586380411506	0.0318287	0.0318287	chr14	65345647	1.4971810991847188	chr14:65345647:GA:G
chr14:65347544	['A', 'T']	98663	5532.096225559898	-266.08942451323907	-0.0253443904536047	0.012983565194935	-1.9520362915027227	0.0509367	0.0509367	chr14	65347544	1.292969194790822	chr14:65347544:A:T
chr14:65349268	['A', 'G']	98663	12968.23447478863	-394.3091458943352	-0.0091355407262681	0.0085832424042288	-1.0643461172396993	0.287175	0.287175	chr14	65349268	0.5418533702606123	chr14:65349268:A:G
chr14:65349590	['G', 'A']	98663	4215.0	-336.9013964194156	-0.0097595448299548	0.0146887701604469	-0.6644221894243275	0.506422	0.506422	chr14	65349590	0.2954874359467323	chr14:65349590:G:A
chr14:65349769	['A', 'G']	98663	12991.63353709842	-391.4404035827508	-0.0095454281675645	0.0085774211071389	-1.1128552566481709	0.265773	0.265773	chr14	65349769	0.5754891413263702	chr14:65349769:A:G
chr14:65350469	['A', 'G']	98663	182243.92994850795	-6140.1899483477255	0.0080929112154622	0.0080586033328734	1.0042572988360052	0.315257	0.315257	chr14	65350469	0.5013352615268961	chr14:65350469:A:G
chr14:65350518	['G', 'C']	98663	12973.920481268246	-396.201345620908	-0.0096841954529169	0.0085817973063249	-1.128457723626208	0.259129	0.259129	chr14	65350518	0.5864839809346685	chr14:65350518:G:C
chr14:65351521	['T', 'C']	98663	4200.596052671594	-337.5571327762321	-0.0097091673869042	0.0147139168162285	-0.6598628705169515	0.509343	0.509343	chr14	65351521	0.292989658058224	chr14:65351521:T:C
chr14:65352013	['T', 'G']	98663	4199.553340091232	-331.1055194278485	-0.0084177374698536	0.0147153102507138	-0.5720394151693301	0.567297	0.567297	chr14	65352013	0.2461895130806189	chr14:65352013:T:G
chr14:65354422	['G', 'T']	98663	182445.64261966065	-6082.628469136447	0.009045645812926	0.0081023993952468	1.1164156901759863	0.264247	0.264247	chr14	65354422	0.5779899345440612	chr14:65354422:G:T
chr14:65355276	['G', 'A']	98663	182389.78891085097	-6039.088927134548	0.0081331600626797	0.0080790154320578	1.0067018847874798	0.314081	0.314081	chr14	65355276	0.502958334995118	chr14:65355276:G:A
chr14:65355775	['C', 'T']	98663	109477.09606398182	-3871.7170262254494	0.0136721040395596	0.004316184537694	3.167636582763906	0.0015373	0.0015373	chr14	65355775	2.813241372818386	chr14:65355775:C:T
chr14:65356205	['G', 'T']	98663	170829.583007278	-5727.499577100968	0.0103277697661466	0.0062546726042506	1.6512086914234236	0.0986992	0.0986992	chr14	65356205	1.0056863674620105	chr14:65356205:G:T
chr14:65359715	['A', 'G']	98663	187018.68659031016	-6406.738131583796	0.0056594001314132	0.0095891483731392	0.5901879824141703	0.555066	0.555066	chr14	65359715	0.2556553741176331	chr14:65359715:A:G
chr14:65359860	['C', 'G']	98663	7021.138605330114	-261.3507464069722	0.0034308516200298	0.0115193636567802	0.2978334326662588	0.765831	0.765831	chr14	65359860	0.115867057867609	chr14:65359860:C:G
chr14:65359862	['A', 'G']	98663	187015.47748788743	-6409.387869075516	0.0055393689050639	0.009587398399263	0.5777760216462653	0.563417	0.563417	chr14	65359862	0.2491700531706086	chr14:65359862:A:G
chr14:65361489	['C', 'T']	98663	111015.915420865	-3913.744408890606	0.0141239777479139	0.0043273782316399	3.2638648604010045	0.00109941	0.00109941	chr14	65361489	2.9588403171018984	chr14:65361489:C:T
chr14:65362834	['T', 'C']	98663	32080.134657903785	-1781.1282084492325	-0.011797307850763	0.0057849998508071	-2.0392926802093188	0.0414235	0.0414235	chr14	65362834	1.382753209004401	chr14:65362834:T:C
chr14:65363233	['TGCCTCA', 'T']	98663	111127.79821481208	-3962.093428938091	0.0133038414066089	0.0043367353315766	3.0677088614887627	0.00215765	0.00215765	chr14	65363233	2.6660190023762205	chr14:65363233:TGCCTCA:T
chr14:65363295	['TATTTTTAGTAGAGA', 'T']	98663	110979.79432197793	-3937.695779689488	0.0137087762306195	0.0043300608981635	3.165954602724826	0.00154622	0.00154622	chr14	65363295	2.8107287135299046	chr14:65363295:TATTTTTAGTAGAGA:T
chr14:65363314	['GTTTCA', 'G']	98663	113012.33907758672	-3923.8117696478007	0.0147479216064684	0.0044283780291128	3.330321284568121	0.000867776	0.000867776	chr14	65363314	3.061592365282745	chr14:65363314:GTTTCA:G
chr14:65363346	['T', 'TC']	98663	187420.64339220512	-6359.72176140132	0.0069448452146216	0.0097615180230409	0.7114513540034597	0.476806	0.476806	chr14	65363346	0.3216582881870812	chr14:65363346:T:TC
chr14:65363987	['T', 'C']	98663	13993.276461167312	-269.31735441439764	-0.009081239613363	0.0083011902137976	-1.0939683803737998	0.273972	0.273972	chr14	65363987	0.562293819905386	chr14:65363987:T:C
chr14:65364274	['G', 'A']	98663	5465.0524309638695	-193.8838963473572	0.0032394828955479	0.013023906318787	0.248733583938252	0.803567	0.803567	chr14	65364274	0.0949779066825967	chr14:65364274:G:A
chr14:65364423	['G', 'A']	98663	31961.774774683458	-1801.545536481858	-0.0126150593451926	0.0057937655665121	-2.1773506712296697	0.0294568	0.0294568	chr14	65364423	1.5308144339301073	chr14:65364423:G:A
chr14:65364503	['T', 'C']	98663	111016.87819317164	-3920.057616684621	0.0139551356161456	0.0043244795571582	3.227009269368811	0.00125132	0.00125132	chr14	65364503	2.9026316139974218	chr14:65364503:T:C
chr14:65364868	['A', 'C']	98663	5442.717141409021	-195.1262270746508	0.0038452231228558	0.0130496486757541	0.294661045549841	0.768253	0.768253	chr14	65364868	0.1144957351641298	chr14:65364868:A:C
chr14:65365200	['C', 'T']	98663	5439.275649212431	-193.94811698226783	0.0040353879331886	0.0130525342281086	0.3091650910593629	0.757197	0.757197	chr14	65365200	0.1207911153712449	chr14:65365200:C:T
chr14:65365288	['A', 'G']	98663	9339.46602680518	-361.541344017866	-0.0100903079686344	0.0100171848041821	-1.007299771930108	0.313793	0.313793	chr14	65365288	0.5033567487518911	chr14:65365288:A:G
chr14:65365689	['A', 'G']	98663	5443.441376514114	-191.3103844889972	0.0044593419253208	0.0130485998387961	0.3417486918452613	0.732541	0.732541	chr14	65365689	0.1351680630210206	chr14:65365689:A:G
chr14:65365773	['A', 'T']	98663	12523.808056127256	-376.1702702330888	-0.0064346927682053	0.0087192784450126	-0.7379845486969104	0.460526	0.460526	chr14	65365773	0.3367458457325483	chr14:65365773:A:T
chr14:65365812	['A', 'G']	98663	12525.427693742644	-374.1257551140281	-0.0062864677746038	0.0087186555566099	-0.7210363723840282	0.470889	0.470889	chr14	65365812	0.3270814545882795	chr14:65365812:A:G
chr14:65366068	['C', 'T']	98663	19087.741176232084	-125.5540704792323	-0.0060357297654563	0.0073025282606652	-0.8265260400247334	0.408508	0.408508	chr14	65366068	0.3887994340597541	chr14:65366068:C:T
chr14:65366656	['A', 'G']	98663	4476.179577643276	-297.44209712560945	0.001083090562209	0.0142990852789369	0.0757454439274166	0.939622	0.939622	chr14	65366656	0.0270468233474455	chr14:65366656:A:G
chr14:65366722	['T', 'C']	98663	52567.18870258106	-1944.6015394958567	-0.010502790861447	0.0048283451890563	-2.175236121322065	0.0296148	0.0296148	chr14	65366722	1.5284911959688312	chr14:65366722:T:C
chr14:65366781	['C', 'T']	98663	162787.04881089955	-5817.2095879481385	0.0093527034311911	0.0056503734216609	1.6552363416083438	0.0978797	0.0978797	chr14	65366781	1.009307370425114	chr14:65366781:C:T
chr14:65366821	['T', 'C']	98663	171126.07895430402	-5748.220258971166	0.0101486507536446	0.0062825030199394	1.6153833466430367	0.106231	0.106231	chr14	65366821	0.9737487302944396	chr14:65366821:T:C
chr14:65367614	['A', 'G']	98663	9315.416247668478	-369.0933205413788	-0.0106276123714628	0.0100265403908668	-1.059948093476342	0.289171	0.289171	chr14	65367614	0.5388452631461319	chr14:65367614:A:G
chr14:65369377	['T', 'A']	98663	187375.3948731464	-6339.853800590861	0.0087643556136485	0.0097362837747957	0.90017462682597	0.36803	0.36803	chr14	65369377	0.4341167783280601	chr14:65369377:T:A
chr14:65369563	['C', 'T']	98663	13048.925802789492	-266.24132411538505	-0.0034465078094582	0.0085642326021977	-0.402430430085915	0.687368	0.687368	chr14	65369563	0.1628106900441658	chr14:65369563:C:T
chr14:65369867	['A', 'G']	98663	6872.766249037021	-45.10008573800078	0.0002150593937744	0.0117583364284156	0.0182899507157075	0.985408	0.985408	chr14	65369867	0.0063839162424046	chr14:65369867:A:G
chr14:65370785	['C', 'T']	98663	184180.3338097265	-6009.895663577783	0.0156284227921566	0.0085323190216921	1.831673517179052	0.0670031	0.0670031	chr14	65370785	1.1739051035417285	chr14:65370785:C:T
chr14:65372796	['G', 'C']	98663	110217.10792234782	-3865.836903478941	0.013796009378739	0.0043170973775456	3.195667869456853	0.00139552	0.00139552	chr14	65372796	2.8552639350066675	chr14:65372796:G:C
chr14:65372956	['A', 'G']	98663	9362.613212902705	-358.9371259460558	-0.0098272387440945	0.0099997279554571	-0.9827506096034812	0.325733	0.325733	chr14	65372956	0.4871382408459179	chr14:65372956:A:G
chr14:65373801	['G', 'C']	98663	6859.20856476789	-34.58626948520801	0.0015793174496118	0.0117663466545999	0.1342232636835029	0.893226	0.893226	chr14	65373801	0.0490386439837285	chr14:65373801:G:C
chr14:65373848	['A', 'G']	98663	187337.5950496153	-6337.32848593468	0.0090018199246903	0.0097200780935283	0.9261057203525792	0.354393	0.354393	chr14	65373848	0.4505148649209826	chr14:65373848:A:G
chr14:65373944	['AGAG', 'A']	98663	12568.509553107166	-365.4918393714051	-0.0068862424333305	0.0087024868276122	-0.7912959329603373	0.428773	0.428773	chr14	65373944	0.367772570144105	chr14:65373944:AGAG:A
chr14:65374056	['A', 'G']	98663	110386.1387602007	-3715.3504023156506	0.012867207022278	0.004306597546677	2.987789521267539	0.00281072	0.00281072	chr14	65374056	2.551182416047367	chr14:65374056:A:G
chr14:65374345	['T', 'G']	98663	5460.6641595118135	-192.9522903214796	0.0032914678927876	0.0130296873651839	0.2526129599688351	0.800568	0.800568	chr14	65374345	0.0966017733380439	chr14:65374345:T:G
chr14:65374604	['T', 'G']	98663	108757.04558673927	-3790.804581330987	0.0132890286902418	0.0043226388331614	3.0742861486123	0.00211065	0.00211065	chr14	65374604	2.675583777905502	chr14:65374604:T:G
chr14:65375300	['T', 'A']	98663	5429.7704690366845	-197.07887358814244	0.0019769054097714	0.0130354479145004	0.1516561166703262	0.879458	0.879458	chr14	65375300	0.0557848961767107	chr14:65375300:T:A
chr14:65376641	['A', 'G']	98663	51197.93292877026	-1904.7351162087248	-0.0095725529016569	0.0048792957820987	-1.961871821088796	0.0497802	0.0497802	chr14	65376641	1.30294336287564	chr14:65376641:A:G
chr14:65376655	['A', 'G']	98663	52310.53100625656	-1948.0082695677795	-0.0094438119019044	0.0048400958553819	-1.9511621637417549	0.0510406	0.0510406	chr14	65376655	1.2920842289742462	chr14:65376655:A:G
chr14:65377729	['TGAG', 'T']	98663	53570.11697436056	-2009.71980823552	-0.0095744882520468	0.0047993424598094	-1.994958336944132	0.0460502	0.0460502	chr14	65377729	1.3367684792845531	chr14:65377729:TGAG:T
chr14:65379238	['T', 'C']	98663	12564.36731465426	-371.7600564632395	-0.0076180026486203	0.0087036855384702	-0.8752617055095585	0.381434	0.381434	chr14	65379238	0.4185805977235112	chr14:65379238:T:C
chr14:65380108	['G', 'A']	98663	9394.380867432266	-348.1817644963341	-0.0088143813369569	0.0099834817519807	-0.882896524071691	0.377294	0.377294	chr14	65380108	0.4233201012066659	chr14:65380108:G:A
chr14:65380123	['G', 'T']	98663	107851.32821022328	-3765.34461771169	0.0131337141385914	0.0042990624979172	3.055018191746303	0.00225107	0.00225107	chr14	65380123	2.647610999827976	chr14:65380123:G:T
chr14:65380147	['T', 'C']	98663	187121.37942568705	-6349.73883379217	0.0100607417717734	0.0096273934693166	1.0450120070232802	0.29602	0.29602	chr14	65380147	0.5286789457106253	chr14:65380147:T:C
chr14:65380177	['C', 'T']	98663	186804.25349699968	-6385.474288493458	0.0084801991236179	0.00950396855168	0.8922797963298104	0.372245	0.372245	chr14	65380177	0.4291711269861101	chr14:65380177:C:T
chr14:65380340	['C', 'T']	98663	19652.792720011355	-1123.0048993108471	-0.0088009215292777	0.0071300549309672	-1.2343413360048074	0.217079	0.217079	chr14	65380340	0.6633821877166733	chr14:65380340:C:T
chr14:65380426	['T', 'G']	98663	109561.32552128208	-3959.550302354744	0.0109544502003427	0.0043095046268522	2.5419279357739453	0.0110258	0.0110258	chr14	65380426	1.9575898895716195	chr14:65380426:T:G
chr14:65381400	['C', 'G']	98663	20529.45653584171	-132.49254625692512	-0.0017429095082046	0.0070387301365274	-0.247617038073359	0.804431	0.804431	chr14	65381400	0.0945112015393379	chr14:65381400:C:G
chr14:65381405	['T', 'C']	98663	20491.07687551316	-140.23484081923309	-0.0018541776469041	0.0070449235236027	-0.263193438607537	0.792402	0.792402	chr14	65381405	0.1010544369852476	chr14:65381405:T:C
chr14:65381427	['T', 'A']	98663	21931.333711748783	37.69804169271671	-0.0012512269238528	0.0069139780871687	-0.1809706232906489	0.856391	0.856391	chr14	65381427	0.0673279054491493	chr14:65381427:T:A
chr14:65383535	['G', 'A']	98663	18830.05363569089	-446.71216728106754	-0.0001509970861743	0.0072537954807232	-0.0208162866702777	0.983392	0.983392	chr14	65383535	0.0072733290639448	chr14:65383535:G:A
chr14:65384440	['T', 'C']	98663	20877.46755130817	64.12920303641147	-0.0031482418109609	0.0070891256683821	-0.4440945129527424	0.656975	0.656975	chr14	65384440	0.1824511564198594	chr14:65384440:T:C
chr14:65385299	['G', 'A']	98663	21029.19712513179	64.22111830946331	-0.0026510097802061	0.0070584148653457	-0.375581462804295	0.707229	0.707229	chr14	65385299	0.1504399393386605	chr14:65385299:G:A
chr14:65385390	['A', 'T']	98663	9355.04299963508	-345.07416054259414	-0.0083692177851145	0.0100046015087261	-0.8365368453520883	0.402855	0.402855	chr14	65385390	0.3948512417780709	chr14:65385390:A:T
chr14:65385421	['C', 'G']	98663	19452.36591620968	-99.8709714150032	-0.0033647785159305	0.0072262579972044	-0.46563221479669	0.64148	0.64148	chr14	65385421	0.1928168794683832	chr14:65385421:C:G
chr14:65385452	['G', 'T']	98663	20850.38126856368	63.69238625245932	-0.0031480373476886	0.007090680655266	-0.443968287494466	0.657066	0.657066	chr14	65385452	0.182391004875248	chr14:65385452:G:T
chr14:65385570	['A', 'AT']	98663	20852.592978934776	67.83297476141583	-0.002911226834788	0.0070892661085351	-0.4106527798812704	0.681328	0.681328	chr14	65385570	0.1666437628357089	chr14:65385570:A:AT
chr14:65386396	['T', 'C']	98663	21034.566804104325	71.6308687407856	-0.0023477896016461	0.0070969336665057	-0.3308174645518577	0.740783	0.740783	chr14	65386396	0.1303089927015363	chr14:65386396:T:C
chr14:65386415	['C', 'G']	98663	21674.92998619232	41.38965343908606	-0.0023454934759561	0.0071196447918289	-0.3294396763512667	0.741824	0.741824	chr14	65386415	0.1296991201864909	chr14:65386415:C:G
chr14:65386628	['T', 'C']	98663	20856.30112858576	69.91439986673018	-0.0028644398710505	0.0070896724348738	-0.4040299318993216	0.686192	0.686192	chr14	65386628	0.1635543494918945	chr14:65386628:T:C
chr14:65386683	['G', 'C']	98663	20861.32584235494	70.13293357627371	-0.0028818153230557	0.0070883632964554	-0.4065558158534028	0.684335	0.684335	chr14	65386683	0.1647312476433885	chr14:65386683:G:C
chr14:65387519	['G', 'C']	98663	20858.26845535542	69.94037095265087	-0.0028765894613999	0.0070876949861834	-0.4058568359681736	0.684849	0.684849	chr14	65387519	0.1644051740489194	chr14:65387519:G:C
chr14:65387958	['A', 'G']	98663	20851.64952707293	75.38939065071243	-0.0025066398811913	0.0070887211739109	-0.3536096031561632	0.723632	0.723632	chr14	65387958	0.1404822362896494	chr14:65387958:A:G
chr14:65388240	['A', 'G']	98663	20858.32550784576	69.77728551793467	-0.0029474717333524	0.007088081969162	-0.4158348825783746	0.677532	0.677532	chr14	65388240	0.1690701881358793	chr14:65388240:A:G
chr14:65388630	['T', 'C']	98663	20853.60903200949	67.46290473438525	-0.0030600108995674	0.007088903281473	-0.4316621031584429	0.665988	0.665988	chr14	65388630	0.1765335960259964	chr14:65388630:T:C
chr14:65388670	['G', 'A']	98663	20852.226959845106	66.78592435851468	-0.0030498649639706	0.00708913196787	-0.4302169825295244	0.667039	0.667039	chr14	65388670	0.1758487732953855	chr14:65388670:G:A
chr14:65389044	['C', 'T']	98663	111805.4614284846	-3871.7796869908857	0.0113013335563901	0.0043162022559507	2.6183512463552865	0.00883693	0.00883693	chr14	65389044	2.0536985851710763	chr14:65389044:C:T
chr14:65389253	['G', 'A']	98663	12525.777372299768	-388.54601350568095	-0.0070910583936577	0.0087131730476184	-0.8138319249375963	0.415743	0.415743	chr14	65389253	0.3811750544042133	chr14:65389253:G:A
chr14:65389297	['T', 'C']	98663	20905.779122018623	58.844749600423775	-0.0033488799891856	0.0070919070169217	-0.4722114913795366	0.636777	0.636777	chr14	65389297	0.1960126314410466	chr14:65389297:T:C
chr14:65389359	['G', 'A']	98663	21045.73774248991	60.8847119248369	-0.0028249159966746	0.007095669489639	-0.3981183172073475	0.690544	0.690544	chr14	65389359	0.160808643879847	chr14:65389359:G:A
chr14:65389393	['C', 'T']	98663	20910.78252421256	68.11794269959168	-0.0027970733106202	0.007094331534287	-0.3942687619125167	0.693383	0.693383	chr14	65389393	0.1590268103529679	chr14:65389393:C:T
chr14:65389472	['C', 'T']	98663	5698.617235261319	-189.05941561803309	0.0075248295805379	0.0127236211805246	0.5914062886480654	0.55425	0.55425	chr14	65389472	0.2562942982134742	chr14:65389472:C:T
chr14:65389533	['G', 'A']	98663	20851.396885265847	67.73920583307411	-0.003046914743416	0.007089967779136	-0.429750153785238	0.667378	0.667378	chr14	65389533	0.1756281138875206	chr14:65389533:G:A
chr14:65389537	['C', 'T']	98663	20873.77157406748	69.54566673434243	-0.0028548926621688	0.0070902904959054	-0.4026481938670292	0.687208	0.687208	chr14	65389537	0.1629117933915519	chr14:65389537:C:T
chr14:65389675	['G', 'A']	98663	15322.249723622435	-175.03363728600283	0.0044010511641034	0.0079627022185194	0.5527082444283263	0.580464	0.580464	chr14	65389675	0.2362247097516991	chr14:65389675:G:A
chr14:65389918	['G', 'A']	98663	20861.28086137988	68.45346621365412	-0.0029686894765077	0.0070902448317759	-0.4187005592815615	0.675436	0.675436	chr14	65389918	0.1704157956628703	chr14:65389918:G:A
chr14:65390106	['A', 'G']	98663	20850.0870310282	63.57171671712827	-0.0032016980303554	0.0070913372474864	-0.451494255401599	0.651634	0.651634	chr14	65390106	0.1859962637939174	chr14:65390106:A:G
chr14:65390406	['A', 'G']	98663	24096.524993916304	-251.83624662865216	-0.0077977142542493	0.0066118710415629	-1.1793506263555478	0.238261	0.238261	chr14	65390406	0.6229470397808352	chr14:65390406:A:G
chr14:65390428	['A', 'G']	98663	19453.774565653697	-95.9711685495643	-0.003288663489371	0.0072252290391675	-0.455163908513263	0.648992	0.648992	chr14	65390428	0.1877606566314782	chr14:65390428:A:G
chr14:65390694	['A', 'G']	98663	20885.68029649183	67.0708069665586	-0.0030034764478358	0.0070912890747416	-0.4235444946862861	0.671899	0.671899	chr14	65390694	0.1726960052784821	chr14:65390694:A:G
chr14:65390763	['A', 'G']	98663	166803.99194326697	-6378.524180563666	0.0061123862822314	0.0059935162578622	1.0198331028489658	0.30781	0.30781	chr14	65390763	0.5117172751014459	chr14:65390763:A:G
chr14:65391539	['A', 'G']	98663	20853.3407784413	65.41380172473248	-0.0030464995552244	0.0070908982129453	-0.4296352117511218	0.667462	0.667462	chr14	65391539	0.1755734545477824	chr14:65391539:A:G
chr14:65391590	['G', 'A']	98663	19772.98409025524	-100.25347201650736	-0.0028495819613118	0.0072332391617846	-0.3939565521857803	0.693614	0.693614	chr14	65391590	0.1588821495840589	chr14:65391590:G:A
chr14:65391996	['G', 'A']	98663	20877.34807822941	71.26011082991083	-0.0029542671133876	0.0070873076347272	-0.416839125045443	0.676797	0.676797	chr14	65391996	0.1695415750374923	chr14:65391996:G:A
chr14:65392020	['C', 'A']	98663	20859.725503716392	66.9802189990745	-0.0030049873626038	0.0070902572370845	-0.423819229983186	0.671699	0.671699	chr14	65392020	0.1728252982619819	chr14:65392020:C:A
chr14:65392246	['A', 'G']	98663	18800.71499381677	-106.03053980478327	-0.00449613698978	0.0073411516309583	-0.6124566302130893	0.540237	0.540237	chr14	65392246	0.2674156749698362	chr14:65392246:A:G
chr14:65392591	['C', 'T']	98663	3252.0	-317.23218591638334	-0.0327737407144539	0.0166848290151902	-1.9642838823589936	0.0495	0.0495	chr14	65392591	1.3053948010664311	chr14:65392591:C:T
chr14:65392762	['C', 'T']	98663	20829.26669166912	82.58023637895984	-0.0015570033803441	0.0070919563702717	-0.2195449744827597	0.826226	0.826226	chr14	65392762	0.0829011425973139	chr14:65392762:C:T
chr14:65393250	['G', 'T']	98663	99292.11477520406	-3982.335408356464	0.0064706236984169	0.004245487850891	1.5241178224214855	0.127482	0.127482	chr14	65393250	0.8945511317205017	chr14:65393250:G:T
chr14:65393320	['A', 'G']	98663	99240.08773619332	-3981.712335143304	0.0065822101593326	0.0042470376326819	1.5498356098097563	0.121184	0.121184	chr14	65393320	0.9165547165592678	chr14:65393320:A:G
chr14:65393521	['A', 'G']	98663	19588.573723959653	-27.484752837162905	-0.0042440441961854	0.007202463936097	-0.5892489339537444	0.555696	0.555696	chr14	65393521	0.2551627293333537	chr14:65393521:A:G
chr14:65394684	['A', 'C']	98663	119773.06072188988	-4073.116767101194	0.0068445415307042	0.0043402802196771	1.5769814814430267	0.114803	0.114803	chr14	65394684	0.9400467629273984	chr14:65394684:A:C
chr14:65394975	['C', 'T']	98663	12862.651847797442	-327.7072748402561	-0.0055886999332319	0.0086060464252912	-0.6493922594709727	0.516086	0.516086	chr14	65394975	0.2872779219903357	chr14:65394975:C:T
chr14:65395005	['G', 'T']	98663	5983.121283992662	-154.42876966756288	0.0115079784580696	0.0124426311001968	0.9248830384344914	0.355029	0.355029	chr14	65395005	0.4497361708165162	chr14:65395005:G:T
chr14:65395438	['C', 'T']	98663	12427.251913116632	-399.339970041704	-0.0065593280455083	0.0087426826884905	-0.7502649105798447	0.453097	0.453097	chr14	65395438	0.3438088133179648	chr14:65395438:C:T
chr14:65396269	['C', 'T']	98663	119145.39758914	-4113.893957229959	0.0074494384171071	0.004337713277568	1.717365335240345	0.0859156	0.0859156	chr14	65396269	1.0659279726204385	chr14:65396269:C:T
chr14:65396843	['G', 'A']	98663	32382.92326250913	-1796.8626083888985	-0.0113236311235865	0.0057603758876965	-1.9657798977619327	0.0493268	0.0493268	chr14	65396843	1.306917057808076	chr14:65396843:G:A
chr14:65397030	['T', 'C']	98663	116434.6832527347	-3808.19294288889	0.0085724655022154	0.0043151330851179	1.986605125060968	0.0469689	0.0469689	chr14	65397030	1.3281896107668072	chr14:65397030:T:C
chr14:65397066	['T', 'A']	98663	119682.52174442072	-4067.31106527028	0.0070066963821658	0.0043399623096211	1.614460191654846	0.106431	0.106431	chr14	65397066	0.9729318573036044	chr14:65397066:T:A
chr14:65397734	['A', 'G']	98663	12662.411740258687	-369.1939416540669	-0.0063540239963017	0.008669718598179	-0.7328985277141892	0.463622	0.463622	chr14	65397734	0.3338359638820685	chr14:65397734:A:G
chr14:65398348	['C', 'T']	98663	118171.5704815002	-4034.0172320850575	0.0061517908316827	0.0043231517147205	1.4229874956124065	0.154743	0.154743	chr14	65398348	0.8103889877368127	chr14:65398348:C:T
chr14:65398907	['T', 'G']	98663	165861.44872535602	-6020.90778542408	-0.0028089900546792	0.0058009318139886	-0.484230834760972	0.628223	0.628223	chr14	65398907	0.2018861676028578	chr14:65398907:T:G
chr14:65398953	['A', 'C']	98663	19144.880863315186	-64.11975742067474	-0.0046373042033025	0.0072451885466069	-0.6400529362999504	0.52214	0.52214	chr14	65398953	0.2822130351672728	chr14:65398953:A:C
chr14:65401751	['T', 'A']	98663	24137.37878372762	-1197.4017585052798	0.0070193570508015	0.0065174404951695	1.077011298531073	0.281478	0.281478	chr14	65401751	0.5505555434484279	chr14:65401751:T:A
chr14:65402519	['T', 'A']	98663	3397.176411994328	-242.4967168273933	-0.0203213232773863	0.0164253816399126	-1.2371903267079474	0.216019	0.216019	chr14	65402519	0.665508048699717	chr14:65402519:T:A
chr14:65402548	['A', 'G']	98663	166175.57984368823	-5960.199595008924	-0.0027416288152308	0.0058200111826469	-0.471069338046179	0.637592	0.637592	chr14	65402548	0.1954571407613352	chr14:65402548:A:G
chr14:65402823	['C', 'T']	98663	12693.701800450111	-379.3927604579596	-0.007232965660075	0.0086692249036555	-0.8343266832338238	0.404099	0.404099	chr14	65402823	0.3935122242790032	chr14:65402823:C:T
chr14:65403876	['G', 'T']	98663	133031.84375792116	-4152.166035226359	0.0065017190349394	0.0045381819826131	1.4326704085136035	0.151955	0.151955	chr14	65403876	0.8182850051155715	chr14:65403876:G:T
chr14:65404659	['G', 'C']	98663	19075.480115565915	-70.39058212524517	-0.0042819229026081	0.0072563739358463	-0.59009126878861	0.555131	0.555131	chr14	65404659	0.2556045198253661	chr14:65404659:G:C
chr14:65404664	['G', 'A']	98663	19081.80211491083	-67.09613241372968	-0.0041277583750727	0.0072558987282337	-0.568883129392513	0.569437	0.569437	chr14	65404664	0.2445543173545551	chr14:65404664:G:A
chr14:65404784	['C', 'T']	98663	134517.7242777496	-4183.199377298392	0.0074836330087773	0.0045651031598533	1.6393130114977983	0.101151	0.101151	chr14	65404784	0.995029819345622	chr14:65404784:C:T
chr14:65406729	['A', 'G']	98663	135718.8918324309	-4238.865134547817	0.0069509284787973	0.0045946512039669	1.5128305001250133	0.130326	0.130326	chr14	65406729	0.8849689340179339	chr14:65406729:A:G
chr14:65407980	['C', 'T']	98663	128500.86297231264	-4031.415753721256	0.0079207228404879	0.004454868368045	1.7779925659091584	0.0754082	0.0754082	chr14	65407980	1.1225814257334263	chr14:65407980:C:T
chr14:65409710	['C', 'T']	98663	3154.159845121532	-214.2501380328673	-0.0223467375251304	0.0169178802351859	-1.320894651958441	0.18654	0.18654	chr14	65409710	0.7292280275731645	chr14:65409710:C:T
chr14:65411493	['TAAG', 'T']	98663	131657.69487109297	-4244.61996264989	0.0065518258692129	0.0045018837174095	1.455352088254937	0.145575	0.145575	chr14	65411493	0.8369132012199372	chr14:65411493:TAAG:T
chr14:65412191	['C', 'T']	98663	19088.38694114189	-65.3767911774345	-0.0033975295374142	0.007253528762094	-0.4683967829795104	0.639502	0.639502	chr14	65412191	0.1941580929560769	chr14:65412191:C:T
chr14:65412636	['T', 'G']	98663	134345.616615815	-4198.948225280271	0.0061210835240902	0.0045660495874225	1.3405643996839447	0.180065	0.180065	chr14	65412636	0.7445706946432377	chr14:65412636:T:G
chr14:65413903	['C', 'A']	98663	90178.59217316368	-3645.280554418133	0.0092794853151286	0.0042868416754415	2.1646438141835365	0.0304174	0.0304174	chr14	65413903	1.5168779110558883	chr14:65413903:C:A
chr14:65414222	['A', 'G']	98663	91129.70938732476	-3710.0334768452817	0.0090387248717107	0.0042872407559991	2.108284882080134	0.0350089	0.0350089	chr14	65414222	1.45582153480581	chr14:65414222:A:G
chr14:65418557	['T', 'C']	98663	6309.447646367174	-133.19874709969167	0.0102655915628347	0.0121276505961811	0.8464616853380701	0.397297	0.397297	chr14	65418557	0.4008847143012058	chr14:65418557:T:C
chr14:65423540	['G', 'C']	98663	18521.19126979299	-143.54960226875434	-0.0037252337305194	0.0073544210178832	-0.5065298439484228	0.612486	0.612486	chr14	65423540	0.2129038338078949	chr14:65423540:G:C
chr14:65425421	['C', 'G']	98663	134932.3495409586	-4160.744784192597	0.0073555257141739	0.0045780454750281	1.6066956421241694	0.108124	0.108124	chr14	65425421	0.9660778961420676	chr14:65425421:C:G
chr14:65425453	['C', 'T']	98663	129408.16179499372	-4066.3614265232736	0.008553246320796	0.0044712811437855	1.9129296605926736	0.0557599	0.0557599	chr14	65425453	1.2536780137745938	chr14:65425453:C:T
chr14:65428602	['A', 'G']	98663	18561.10947579827	-149.93603794317875	-0.0040913938184107	0.0073475554864336	-0.5568374170110119	0.57764	0.57764	chr14	65428602	0.2383427406846291	chr14:65428602:A:G
chr14:65428605	['A', 'C']	98663	18555.31647340253	-147.4296235479309	-0.0040152673096547	0.0073452286899039	-0.5466497340203617	0.584621	0.584621	chr14	65428605	0.2331255885332928	chr14:65428605:A:C
chr14:65428721	['A', 'AT']	98663	12984.052800162182	-337.94730176193144	-0.0068850439907463	0.0085807286532979	-0.8023845373667787	0.422332	0.422332	chr14	65428721	0.3743460109338294	chr14:65428721:A:AT
chr14:65428988	['G', 'T']	98663	19042.73707097533	-84.66293561935898	-0.0045703283472262	0.0072607865663494	-0.6294536143518848	0.529054	0.529054	chr14	65428988	0.276499997709377	chr14:65428988:G:T
chr14:65429043	['T', 'C']	98663	88817.40335742595	-3647.8525447422953	0.0079298449680328	0.0042899736373121	1.848460069559127	0.0645388	0.0645388	chr14	65429043	1.1901791138968378	chr14:65429043:T:C
chr14:65429516	['A', 'G']	98663	19054.89696699376	-97.65841415342854	-0.0051180341131202	0.0072604151118553	-0.7049230704127609	0.48086	0.48086	chr14	65429516	0.317981347903913	chr14:65429516:A:G
chr14:65430195	['TG', 'T']	98663	3205.2882434954	-266.1735575640306	-0.0212374077677295	0.0168857160528616	-1.2577143723869717	0.208498	0.208498	chr14	65430195	0.680898106604515	chr14:65430195:TG:T
chr14:65430196	['G', 'T']	98663	163464.8962764054	-5757.702829300818	0.0002517242713976	0.0057264794224943	0.0439579456810458	0.964938	0.964938	chr14	65430196	0.0155005904105117	chr14:65430196:G:T
chr14:65430252	['A', 'C']	98663	9276.607134889577	-347.3978063854058	-0.0089877761415631	0.0100443942048238	-0.8948051976341929	0.370893	0.370893	chr14	65430252	0.4307513631935286	chr14:65430252:A:C
chr14:65430650	['T', 'A']	98663	133201.8521372374	-4134.388098058598	0.0064797570425546	0.0045441653060367	1.425950995652924	0.153886	0.153886	chr14	65430650	0.8128008889359821	chr14:65430650:T:A
chr14:65430729	['A', 'C']	98663	5444.772597796227	-191.9341266866953	0.0125199214427783	0.0129614631717108	0.9659342681390912	0.334079	0.334079	chr14	65430729	0.4761508229873057	chr14:65430729:A:C
chr14:65431903	['A', 'G']	98663	2078.105313304547	136.95831549083186	0.0001305144670692	0.0213144882219005	0.0061232747279898	0.995114	0.995114	chr14	65431903	0.0021271637417851	chr14:65431903:A:G
chr14:65432667	['A', 'C']	98663	5512.335222031888	-186.68247093677485	0.0131369039205671	0.012891431041277	1.0190415539209003	0.308186	0.308186	chr14	65432667	0.5111870939136597	chr14:65432667:A:C
chr14:65432808	['G', 'T']	98663	12691.64318149567	-368.0872802427423	-0.0064614197398057	0.0086688115108028	-0.7453639673389673	0.456053	0.456053	chr14	65432808	0.3409846830592526	chr14:65432808:G:T
chr14:65433086	['A', 'G']	98663	89622.8847093654	-3699.73099715215	0.007792140913233	0.004291128826447	1.815872053341452	0.069393	0.069393	chr14	65433086	1.1586843366733994	chr14:65433086:A:G
chr14:65433565	['T', 'C']	98663	103627.80513345568	-3907.008176322938	0.0078136857345521	0.0042772398826492	1.826805591673394	0.067732	0.067732	chr14	65433565	1.169206100295901	chr14:65433565:T:C
chr14:65434886	['G', 'A']	98663	89567.69536081431	-3680.40869729935	0.0081202005006796	0.0042902316575161	1.89271842383004	0.0583982	0.0583982	chr14	65434886	1.2336005388827185	chr14:65434886:G:A
chr14:65436096	['A', 'G']	98663	32504.507442558446	-1831.4989195299963	-0.0116811549143036	0.0057520066511395	-2.030796489428527	0.0422783	0.0422783	chr14	65436096	1.3738824838873758	chr14:65436096:A:G
chr14:65436723	['T', 'C']	98663	88688.4725764918	-3635.697725624468	0.0080288157037849	0.0042914011436973	1.8709077606451667	0.0613608	0.0613608	chr14	65436723	1.2121089868472006	chr14:65436723:T:C
chr14:65437519	['G', 'A']	98663	127717.89599091512	-4046.544403598961	0.0074401801624679	0.0044462362469708	1.67336590977074	0.0942585	0.0942585	chr14	65437519	1.025679475746617	chr14:65437519:G:A
chr14:65438693	['C', 'T']	98663	3174.225206779112	-282.56159192631736	-0.0245902419450114	0.0168771026393454	-1.457017976988801	0.145115	0.145115	chr14	65438693	0.838287693830139	chr14:65438693:C:T
chr14:65439651	['A', 'G']	98663	135303.1969902853	-4212.812285611444	0.0081299297726488	0.0045824895351211	1.7741294792578124	0.0760448	0.0760448	chr14	65439651	1.1189304779754448	chr14:65439651:A:G
chr14:65440760	['A', 'G']	98663	32505.930356328245	-1833.8314838316967	-0.0117550327402015	0.0057511699562519	-2.0439376387100308	0.0409624	0.0409624	chr14	65440760	1.3876146058354133	chr14:65440760:A:G
chr14:65441596	['A', 'C']	98663	32713.48836265504	-1844.6579504998567	-0.0117813663529173	0.0057404597727837	-2.0523384570647387	0.0401394	0.0401394	chr14	65441596	1.3964291235933433	chr14:65441596:A:C
chr14:65441811	['A', 'T']	98663	15960.984465958849	104.05737324156117	-0.0059149586958969	0.0081639764100821	-0.7245193271984702	0.468749	0.468749	chr14	65441811	0.3290596457601077	chr14:65441811:A:T
chr14:65442287	['T', 'G']	98663	32649.09772597623	-1833.527567593178	-0.0115330606087077	0.0057586345493931	-2.002742231649888	0.0452077	0.0452077	chr14	65442287	1.3447875876951358	chr14:65442287:T:G
chr14:65442636	['A', 'G']	98663	9260.47280635938	-339.82528189319254	-0.0083647556339747	0.0100509816423847	-0.8322327043858836	0.40528	0.40528	chr14	65442636	0.3922448275535273	chr14:65442636:A:G
chr14:65443215	['C', 'T']	98663	3160.3954158507227	-288.93241727662	-0.0268709527550668	0.0169200948080519	-1.5881088764514246	0.112265	0.112265	chr14	65443215	0.9497556193045448	chr14:65443215:C:T
chr14:65444126	['G', 'C']	98663	134174.9184923105	-4193.193521858514	0.0061488647622829	0.0045632975545507	1.3474608413713844	0.177835	0.177835	chr14	65444126	0.7499827607394287	chr14:65444126:G:C
chr14:65446111	['G', 'A']	98663	134059.74022524757	-4204.414176162853	0.0058344110266526	0.0045618181190227	1.2789661653372923	0.200912	0.200912	chr14	65446111	0.6969941230917537	chr14:65446111:G:A
chr14:65446818	['T', 'G']	98663	167142.74008475605	-5995.861226084013	0.0002321333988313	0.0058987193751637	0.0393531856776733	0.968609	0.968609	chr14	65446818	0.0138514999475651	chr14:65446818:T:G
chr14:65446856	['G', 'C']	98663	6459.469911773658	-93.49852728902988	0.011260095355172	0.0119964933020043	0.9386155663747808	0.34793	0.34793	chr14	65446856	0.4585081229260521	chr14:65446856:G:C
chr14:65447229	['C', 'T']	98663	167193.00512030185	-5986.635570160461	1.5719976843039925e-05	0.0059032652877732	0.0026629290869917	0.997875	0.997875	chr14	65447229	0.0009238577208923	chr14:65447229:C:T
chr14:65448149	['A', 'G']	98663	31728.43167786868	-1777.701613261292	-0.0119362168892547	0.0058091600477668	-2.0547233663915376	0.0399084	0.0399084	chr14	65448149	1.3989356835189128	chr14:65448149:A:G
chr14:65448508	['G', 'A']	98663	133977.72692529927	-4201.752562821432	0.0061406401761396	0.0045601896593341	1.346575610856555	0.17812	0.17812	chr14	65448508	0.7492873135408147	chr14:65448508:G:A
chr14:65448579	['A', 'C']	98663	14418.899858084133	-633.976509815572	0.0157753790616227	0.0082083924659145	1.9218597462451024	0.0546263	0.0546263	chr14	65448579	1.2625982145321224	chr14:65448579:A:C
chr14:65448954	['A', 'G']	98663	19047.05408446706	-82.32000916076122	-0.0044215136752417	0.0072611016073854	-0.6089315250380938	0.542571	0.542571	chr14	65448954	0.265543422658008	chr14:65448954:A:G
chr14:65449060	['T', 'C']	98663	18553.27406483538	-145.7652181902727	-0.0038431169342944	0.0073489741900047	-0.5229460377642171	0.601013	0.601013	chr14	65449060	0.2211161340418457	chr14:65449060:T:C
chr14:65450073	['C', 'T']	98663	133359.73672205265	-4164.172794574776	0.0059647499732068	0.0045455990080124	1.3122032899718865	0.189455	0.189455	chr14	65450073	0.722493928558663	chr14:65450073:C:T
chr14:65450251	['C', 'T']	98663	32410.913021440512	-1829.573895803294	-0.011817502995325	0.0057579877832797	-2.052366805925001	0.0401367	0.0401367	chr14	65450251	1.396458337645884	chr14:65450251:C:T
chr14:65450942	['C', 'T']	98663	7580.998884946783	-163.03409233847847	-0.0121538614335174	0.0110742658530905	-1.0974868758569325	0.272431	0.272431	chr14	65450942	0.5647434754563034	chr14:65450942:C:T
chr14:65451359	['C', 'T']	98663	6475.13125753844	-122.60306289195697	0.009737146624059	0.0120153243733558	0.8103939870030694	0.417716	0.417716	chr14	65451359	0.3791188894017962	chr14:65451359:C:T
chr14:65451873	['C', 'T']	98663	32419.62871623333	-1836.0829088796645	-0.0119868315212954	0.0057568199072122	-2.0821967187610246	0.0373271	0.0373271	chr14	65451873	1.4279757497715448	chr14:65451873:C:T
chr14:65451934	['C', 'T']	98663	129004.45805032336	-3922.872125463748	0.0073327126903419	0.004474709387338	1.6387014341291362	0.101279	0.101279	chr14	65451934	0.9944805954055704	chr14:65451934:C:T
chr14:65452328	['T', 'C']	98663	32443.27477952357	-1829.93645878296	-0.0117146155607284	0.0057545356972277	-2.035718636061636	0.0417813	0.0417813	chr14	65452328	1.3790180513340955	chr14:65452328:T:C
chr14:65453034	['G', 'GT']	98663	6724.772134188996	-83.35801582222277	0.0106869603605539	0.0118044797608765	0.9053309063202956	0.365292	0.365292	chr14	65453034	0.4373598388581617	chr14:65453034:G:GT
chr14:65453300	['A', 'G']	98663	6498.988058551619	-120.7876288860495	0.010249583737817	0.0119933258477773	0.8546072930818096	0.392771	0.392771	chr14	65453300	0.4058605855615613	chr14:65453300:A:G
chr14:65453717	['G', 'A']	98663	88695.95915760011	-3639.68233122602	0.0079733675252286	0.004291169663653	1.858087223342494	0.0631596	0.0631596	chr14	65453717	1.1995606291124905	chr14:65453717:G:A
chr14:65455513	['T', 'C']	98663	6714.544442755054	-82.74472517201954	0.0109954553845017	0.0118138504817424	0.9307257952430028	0.351998	0.351998	chr14	65455513	0.4534598041111627	chr14:65455513:T:C
chr14:65456525	['T', 'C']	98663	6490.381450092253	-117.4675948981934	0.0106538803521189	0.0120032821821209	0.8875805959130134	0.374769	0.374769	chr14	65456525	0.4262363401048107	chr14:65456525:T:C
chr14:65456649	['C', 'T']	98663	88739.87638660739	-3638.449956994547	0.0079747799065583	0.0042914308174675	1.8583032666164403	0.0631289	0.0631289	chr14	65456649	1.1997717780430273	chr14:65456649:C:T
chr14:65456909	['G', 'A']	98663	12942.051027445908	-348.586241353501	-0.0070632545099597	0.0085968241811749	-0.8216120698881633	0.4113	0.4113	chr14	65456909	0.3858412904908249	chr14:65456909:G:A
chr14:65457020	['A', 'G']	98663	122681.00708738064	-3998.8125651174673	0.0061733354832911	0.0043828529520368	1.4085198729795916	0.15898	0.15898	chr14	65457020	0.7986575073522921	chr14:65457020:A:G
chr14:65458075	['A', 'G']	98663	21084.52962121673	59.48741907114748	-0.0032782047713065	0.0070499442270755	-0.4649972632005283	0.641934	0.641934	chr14	65458075	0.1925096213225186	chr14:65458075:A:G
chr14:65460030	['T', 'G']	98663	89745.55387391406	-3698.472554220381	0.0082206051257134	0.0042885244954854	1.9168842650583675	0.0552555	0.0552555	chr14	65460030	1.2576244868597244	chr14:65460030:T:G
chr14:65460051	['G', 'C']	98663	6227.631202294913	-127.7979444701284	0.011190179059871	0.0121971407705298	0.9174428065066036	0.358913	0.358913	chr14	65460051	0.4450108110286542	chr14:65460051:G:C
chr14:65462414	['T', 'C']	98663	134395.24329146522	-4175.290142833023	0.0075947513716689	0.0045630111054677	1.664416587233011	0.0960324	0.0960324	chr14	65462414	1.017582217301653	chr14:65462414:T:C
chr14:65462618	['C', 'T']	98663	12541.889829305866	-525.9243666757075	0.0187444646443383	0.0087435880687487	2.143795487270797	0.0320517	0.0320517	chr14	65462618	1.4941489308553224	chr14:65462618:C:T
chr14:65463090	['A', 'G']	98663	12714.773224403743	-371.7046487389064	-0.0066912299547643	0.008662457305613	-0.7724401654976882	0.439856	0.439856	chr14	65463090	0.3566894795165049	chr14:65463090:A:G
chr14:65464940	['T', 'A']	98663	6701.883051191079	-87.5356629518055	0.0103513710485447	0.0118261729584502	0.8752933924535857	0.381416	0.381416	chr14	65464940	0.4186010927111908	chr14:65464940:T:A
chr14:65465003	['T', 'C']	98663	6710.476098767435	-78.43889999346754	0.0114847083270404	0.011818214973645	0.9717802859951136	0.331162	0.331162	chr14	65465003	0.4799595032190588	chr14:65465003:T:C
chr14:65465879	['G', 'A']	98663	133003.00523114356	-4190.2196051544215	0.0057945493720004	0.0045373318863649	1.2770829899865923	0.201576	0.201576	chr14	65465879	0.6955611770282762	chr14:65465879:G:A
chr14:65466383	['T', 'C']	98663	12965.262819148396	-351.3876005082249	-0.007161113738647	0.0085878977451677	-0.8338610858142151	0.404361	0.404361	chr14	65466383	0.3932307380997438	chr14:65466383:T:C
chr14:65466481	['T', 'G']	98663	134183.6404768905	-4214.952930860982	0.0060227138958837	0.0045639840783054	1.3196176394462538	0.186966	0.186966	chr14	65466481	0.7282373632758657	chr14:65466481:T:G
chr14:65466753	['A', 'G']	98663	12650.641103610453	-376.79540005124585	-0.0034533234954039	0.0086687279893069	-0.3983656540687096	0.690362	0.690362	chr14	65466753	0.1609231217605486	chr14:65466753:A:G
chr14:65467579	['C', 'T']	98663	12727.2899759764	-364.84324118676943	-0.0063590874924334	0.0086596616842234	-0.7343344029269316	0.462747	0.462747	chr14	65467579	0.3346563881075682	chr14:65467579:C:T
chr14:65470218	['G', 'A']	98663	19037.771830243568	-92.42366197611548	-0.004613487199007	0.0072613320446677	-0.635349984083827	0.525202	0.525202	chr14	65470218	0.2796736287605667	chr14:65470218:G:A
chr14:65471650	['A', 'G']	98663	19114.111041233456	-78.82700713163075	-0.0045420681806854	0.007250541168165	-0.626445402534684	0.531024	0.531024	chr14	65471650	0.274885850232988	chr14:65471650:A:G
chr14:65471923	['C', 'T']	98663	167096.0976714953	-6000.2971354852825	-0.0002450287491356	0.0058956918440905	-0.0415606438761279	0.966849	0.966849	chr14	65471923	0.0146413476206584	chr14:65471923:C:T
chr14:65472540	['T', 'C']	98663	3159.2241424748618	-287.62039497193547	-0.0260059101210672	0.0169147681445317	-1.5374677263592589	0.124182	0.124182	chr14	65472540	0.9059413499500992	chr14:65472540:T:C
chr14:65473971	['G', 'A']	98663	132716.9125377734	-4174.306595327535	0.0060291603264818	0.004533101928938	1.3300297282073767	0.183512	0.183512	chr14	65473971	0.7363355316114237	chr14:65473971:G:A
chr14:65474906	['C', 'T']	98663	6513.1222350627495	-88.60054735942028	0.0119471634840242	0.0119570761783556	0.9991709767351532	0.317714	0.317714	chr14	65474906	0.4979636476570042	chr14:65474906:C:T
chr14:65475993	['G', 'C']	98663	135581.35466047563	-4203.350518326103	0.0076940818337768	0.0045927716933673	1.6752589389296977	0.0938866	0.0938866	chr14	65475993	1.0273963881528048	chr14:65475993:G:C
chr14:65476122	['A', 'G']	98663	19102.0657934754	-83.95375472570932	-0.0043061222327176	0.007251504152984	-0.5938246937286299	0.552631	0.552631	chr14	65476122	0.2575647568583007	chr14:65476122:A:G
chr14:65476206	['G', 'C']	98663	135354.15650948475	-4220.001830962078	0.0073076334009911	0.0045870499263352	1.5931009076305005	0.111141	0.111141	chr14	65476206	0.9541256999338672	chr14:65476206:G:C
chr14:65479608	['C', 'CAA']	98663	7156.797915906418	-93.5786200571197	0.0129501749856323	0.011449325955987	1.1310862347193853	0.258022	0.258022	chr14	65479608	0.5883432627528027	chr14:65479608:C:CAA
chr14:65479894	['A', 'T']	98663	18936.49510390269	-87.03804528512309	-0.0043207481243442	0.0072629788396607	-0.5949002771080699	0.551911	0.551911	chr14	65479894	0.2581309500338601	chr14:65479894:A:T
chr14:65480026	['C', 'T']	98663	133105.9819449936	-4130.728912271403	0.0060304071318762	0.0045421107129119	1.3276662576131142	0.184291	0.184291	chr14	65480026	0.7344958733852486	chr14:65480026:C:T
chr14:65480155	['T', 'C']	98663	6493.105950461819	-113.8945742225548	0.0110056987188185	0.0120041835852114	0.9168219263471656	0.359238	0.359238	chr14	65480155	0.4446177301410575	chr14:65480155:T:C
chr14:65480688	['T', 'G']	98663	6493.738850402171	-116.9607066831085	0.0107511392784327	0.012001391297557	0.895824410009967	0.370349	0.370349	chr14	65480688	0.4313888236735671	chr14:65480688:T:G
chr14:65482214	['C', 'T']	98663	6233.137168635005	-129.9978078659626	0.0109116081428056	0.0121994653893495	0.8944333046210206	0.371092	0.371092	chr14	65482214	0.4305184080691771	chr14:65482214:C:T
chr14:65485163	['T', 'C']	98663	3169.649464905736	-287.19871711223016	-0.0254065191604319	0.0169261508318147	-1.501021668356956	0.133353	0.133353	chr14	65485163	0.8749972096794645	chr14:65485163:T:C
chr14:65485182	['AT', 'A']	98663	11521.917378309166	-263.30330425341657	-0.0072891539045872	0.0091029815182461	-0.8007435684645519	0.423282	0.423282	chr14	65485182	0.3733701994373685	chr14:65485182:AT:A
chr14:65485186	['T', 'A']	98663	3158.8324259659144	-282.3111414687177	-0.0251362393121758	0.0169175979154629	-1.4858042753930745	0.137334	0.137334	chr14	65485186	0.8622219304660046	chr14:65485186:T:A
chr14:65489813	['A', 'G']	98663	12724.289671880224	-377.119224247979	-0.0072709007648961	0.0086597465074342	-0.8396205083664104	0.401123	0.401123	chr14	65489813	0.3967224352841096	chr14:65489813:A:G
chr14:65490179	['A', 'G']	98663	135690.1328014112	-4212.461102911925	0.007380747113759	0.0045950135519113	1.6062514354694484	0.108222	0.108222	chr14	65490179	0.9656844443367418	chr14:65490179:A:G
chr14:65490397	['A', 'G']	98663	89695.72780267238	-3693.061412315727	0.0078525120790233	0.0042904954158699	1.830211040426246	0.0672214	0.0672214	chr14	65490397	1.1724924468510225	chr14:65490397:A:G
chr14:65490736	['A', 'G']	98663	3165.802175632111	-291.59437781770265	-0.0271969603066588	0.0168995493371812	-1.6093305072237611	0.107547	0.107547	chr14	65490736	0.9684016996569684	chr14:65490736:A:G
chr14:65491985	['G', 'A']	98663	132802.95859691818	-4182.365950846487	0.0053194456152491	0.004537711179984	1.172275053272092	0.241089	0.241089	chr14	65491985	0.6178226044225594	chr14:65491985:G:A
chr14:65492121	['C', 'T']	98663	12921.26192720528	-351.3630325496249	-0.0074374344524179	0.0086002589725774	-0.8647919180262712	0.387155	0.387155	chr14	65492121	0.4121151275708296	chr14:65492121:C:T
chr14:65493308	['C', 'G']	98663	6255.253600786547	-141.89311277740833	0.0099742041116984	0.0121806610054443	0.8188557342857151	0.412871	0.412871	chr14	65493308	0.3841856208363276	chr14:65493308:C:G
chr14:65493587	['T', 'C']	98663	6297.574462262047	-118.3413451251937	0.0124136463987728	0.0121437548593392	1.022224719006582	0.306677	0.306677	chr14	65493587	0.5133187937848467	chr14:65493587:T:C
chr14:65493687	['G', 'C']	98663	19046.316529989563	-83.86931221760442	-0.0043051673475132	0.0072591708541283	-0.5930659897700084	0.553138	0.553138	chr14	65493687	0.2571665049309005	chr14:65493687:G:C
chr14:65495371	['A', 'G']	98663	31611.446769255734	-1780.8516839812448	-0.0121584618150532	0.0058183944471575	-2.089659256600069	0.036651	0.036651	chr14	65495371	1.4359141714032866	chr14:65495371:A:G
chr14:65497670	['T', 'A']	98663	3143.07068094688	-291.492530607319	-0.0280695065541469	0.0169554261885299	-1.655488115841968	0.0978287	0.0978287	chr14	65497670	1.0095337175729977	chr14:65497670:T:A
chr14:65498637	['C', 'T']	98663	12681.442125217956	-368.8534723584887	-0.0068018965978378	0.008673278303898	-0.7842359439545374	0.432904	0.432904	chr14	65498637	0.3636084013203571	chr14:65498637:C:T
chr14:65499674	['G', 'T']	98663	12692.98814786277	-380.9169029520593	-0.0072691024787951	0.0086694595836639	-0.8384723878859129	0.401767	0.401767	chr14	65499674	0.3960257378378194	chr14:65499674:G:T
chr14:65499837	['C', 'T']	98663	129268.51012543986	-4021.771694299064	0.0092857080390066	0.0044706321810443	2.077045854583708	0.0377999	0.0377999	chr14	65499837	1.4225093490914953	chr14:65499837:C:T
chr14:65501955	['G', 'A']	98663	6217.7728936614585	-135.45365699877192	0.010231981371601	0.0122109294705256	0.8379363255105766	0.402068	0.402068	chr14	65501955	0.395700490379914	chr14:65501955:G:A
chr14:65502237	['T', 'G']	98663	19521.963024596123	-89.06440531261285	-0.0042174697034178	0.0071828516330644	-0.5871581258902521	0.557099	0.557099	chr14	65502237	0.2540676211041394	chr14:65502237:T:G
chr14:65502952	['T', 'A']	98663	131089.91594100057	-4336.921638710957	0.0056398021536183	0.0044969372145769	1.2541429609772616	0.209793	0.209793	chr14	65502952	0.6782090066672009	chr14:65502952:T:A
chr14:65503652	['G', 'C']	98663	165814.16733738128	-5964.090730387091	-0.0018565820258664	0.0057969715511381	-0.3202675758348316	0.748766	0.748766	chr14	65503652	0.1256538842854793	chr14:65503652:G:C
chr14:65505227	['T', 'C']	98663	3163.950279493972	-288.9498467714771	-0.0263484153519718	0.0169044851077744	-1.5586641760448543	0.119079	0.119079	chr14	65505227	0.9241648211222684	chr14:65505227:T:C
chr14:65505711	['G', 'A']	98663	12725.547759272587	-367.42569446666215	-0.0070839440384019	0.0086563631556399	-0.8183510685762431	0.413159	0.413159	chr14	65505711	0.3838827824022361	chr14:65505711:G:A
chr14:65507238	['G', 'A']	98663	18365.489149054785	-150.20698163695928	-0.003133498524009	0.0073619521216402	-0.4256341894425218	0.670375	0.670375	chr14	65507238	0.1736821900288754	chr14:65507238:G:A
chr14:65508106	['TG', 'T']	98663	165752.35959487414	-5990.869326923088	-0.002801787311882	0.0057919690996821	-0.4837365779516619	0.628574	0.628574	chr14	65508106	0.2016435868724593	chr14:65508106:TG:T
chr14:65510075	['G', 'T']	98663	87732.78728430356	-3707.960388702221	0.0073772162844587	0.0043139203775998	1.7100956064848003	0.0872513	0.0872513	chr14	65510075	1.0592280935536484	chr14:65510075:G:T
chr14:65510464	['C', 'T']	98663	88617.04719467934	-3661.3010782583465	0.0073186256637553	0.0042918243202107	1.705248192310902	0.0881513	0.0881513	chr14	65510464	1.054771278615216	chr14:65510464:C:T
chr14:65510881	['A', 'G']	98663	9096.858240733232	-385.73132628793934	-0.0094250531733981	0.0101321958819174	-0.9302083460722133	0.352265	0.352265	chr14	65510881	0.4531305048799843	chr14:65510881:A:G
chr14:65511109	['A', 'G']	98663	6239.517776944209	-135.72668135608612	0.0100585104300356	0.0121900591035483	0.8251404152017405	0.409294	0.409294	chr14	65511109	0.3879646217998582	chr14:65511109:A:G
chr14:65511496	['A', 'C']	98663	31714.500197670524	-1761.7885411606078	-0.0111792694992496	0.0058119278773298	-1.923504512651612	0.0544196	0.0544196	chr14	65511496	1.2642446547361803	chr14:65511496:A:C
chr14:65512118	['T', 'G']	98663	91112.01013818344	-3709.600298657892	0.0089281663653312	0.0042876345691729	2.0823058078509167	0.0373171	0.0373171	chr14	65512118	1.428092113664386	chr14:65512118:T:G
chr14:65512455	['G', 'A']	98663	15461.664101940269	-209.10249163637167	0.0020293418908758	0.0079346725495461	0.2557562241168856	0.79814	0.79814	chr14	65512455	0.09792092331763	chr14:65512455:G:A
chr14:65512711	['G', 'A']	98663	167390.02142133017	-5947.167995464576	-0.0004480162707741	0.0059158579578526	-0.0757314110592328	0.939633	0.939633	chr14	65512711	0.0270417391632331	chr14:65512711:G:A
chr14:65512738	['G', 'A']	98663	6235.539221353451	-136.30661179646123	0.0101732421597815	0.0121908725019068	0.8344966414988215	0.404003	0.404003	chr14	65512738	0.3936154099423448	chr14:65512738:G:A
chr14:65513491	['AG', 'A']	98663	19979.87268082	-1172.180779167002	-0.0104328459813006	0.0070755996886173	-1.4744822263029138	0.140355	0.140355	chr14	65513491	0.8527721114675125	chr14:65513491:AG:A
chr14:65513851	['C', 'T']	98663	6235.126392394158	-130.55533885387868	0.0109425808548829	0.0121891411383537	0.8977319017540555	0.369331	0.369331	chr14	65513851	0.4325842380736201	chr14:65513851:C:T
chr14:65514705	['A', 'T']	98663	6453.6431537797735	-166.1220881548231	0.009096364136236	0.0119935253622474	0.7584395631387162	0.44819	0.44819	chr14	65514705	0.3485378376565321	chr14:65514705:A:T
chr14:65514721	['G', 'T']	98663	133308.4965864942	-4147.866999142204	0.0059024345583935	0.0045506569490333	1.2970510905348125	0.194617	0.194617	chr14	65514721	0.7108192263301217	chr14:65514721:G:T
chr14:65515113	['T', 'TCATTTTTCTCTAACATAAAA']	98663	3134.4447688268515	-290.8084459606227	-0.0280615149780339	0.0169734630566533	-1.653258082005499	0.0982815	0.0982815	chr14	65515113	1.007528223816381	chr14:65515113:T:TCATTTTTCTCTAACATAAAA
chr14:65515117	['G', 'GAAA']	98663	3134.476542859461	-283.1616916068206	-0.0261135133676919	0.0169732551865755	-1.5385094420983878	0.123927	0.123927	chr14	65515117	0.9068340634903532	chr14:65515117:G:GAAA
chr14:65515119	['T', 'A']	98663	3133.476390803665	-284.1813093167852	-0.0265112743930501	0.0169758998450253	-1.5617006836205538	0.118362	0.118362	chr14	65515119	0.9267877050387336	chr14:65515119:T:A
chr14:65516172	['C', 'T']	98663	90557.72881597462	-3644.704480527153	0.0093099723797581	0.0042986858350592	2.165771758388997	0.030331	0.030331	chr14	65516172	1.5181132709513685	chr14:65516172:C:T
chr14:65516730	['G', 'A']	98663	133834.70373148704	-4184.508990009183	0.006740983298761	0.0045554878021049	1.479750049082837	0.138943	0.138943	chr14	65516730	0.8571633282529406	chr14:65516730:G:A
chr14:65517205	['T', 'C']	98663	13001.790678816506	-357.7759559172518	-0.0081933007495357	0.0085754376304983	-0.9554382064883165	0.339358	0.339358	chr14	65517205	0.4693419083263445	chr14:65517205:T:C
chr14:65517967	['AT', 'A']	98663	132942.29620242893	-4163.1317141245945	0.0063871223064227	0.0045377106621845	1.4075649114542297	0.159263	0.159263	chr14	65517967	0.797885107828811	chr14:65517967:AT:A
chr14:65518453	['T', 'C']	98663	6512.462049951346	-159.9549212348497	0.0058738447385535	0.0119737514564316	0.4905601022308179	0.623739	0.623739	chr14	65518453	0.2049971003367706	chr14:65518453:T:C
chr14:65519231	['A', 'C']	98663	6424.693056358164	-128.73328302919168	0.0091264233439196	0.0120606100169286	0.7567132451102756	0.449223	0.449223	chr14	65519231	0.347538016174228	chr14:65519231:A:C
chr14:65520482	['C', 'T']	98663	18857.880833848754	-89.08685577676697	-0.0040941879835295	0.0072749669027015	-0.5627775408860174	0.573588	0.573588	chr14	65520482	0.2413999430939131	chr14:65520482:C:T
chr14:65522340	['A', 'G']	98663	3190.840860934537	-276.8648317163337	-0.0258488588710964	0.0168346430153515	-1.5354563115787356	0.124675	0.124675	chr14	65522340	0.9042206231095994	chr14:65522340:A:G
chr14:65523058	['G', 'A']	98663	12675.92715513746	-374.4417613430647	-0.0069834020775407	0.0086727070550201	-0.8052159531317761	0.420697	0.420697	chr14	65523058	0.3760305849359182	chr14:65523058:G:A
chr14:65523671	['C', 'T']	98663	167615.48303057335	-6004.901881362113	-0.0016401819526376	0.005936472678832	-0.2762889751832146	0.782327	0.782327	chr14	65523671	0.1066116809406508	chr14:65523671:C:T
chr14:65523753	['A', 'T']	98663	12710.159415735803	-366.0939095268641	-0.0068250128784826	0.0086617589382763	-0.7879476821183355	0.430729	0.430729	chr14	65523753	0.3657958871972679	chr14:65523753:A:T
chr14:65525019	['A', 'G']	98663	104650.75998134524	-3913.166225733354	0.0082332141014704	0.0042814236823233	1.923008492586912	0.0544819	0.0544819	chr14	65525019	1.263747755259604	chr14:65525019:A:G
chr14:65526448	['A', 'G']	98663	3267.264923217273	-253.01333258388303	-0.0221558937651374	0.0166194967202987	-1.3331266366253236	0.182493	0.182493	chr14	65526448	0.7387537893975195	chr14:65526448:A:G
chr14:65526922	['T', 'C']	98663	6424.60466625433	-127.48449173668078	0.009241226198755	0.0120550341802242	0.7665864783622768	0.443329	0.443329	chr14	65526922	0.3532738587569807	chr14:65526922:T:C
chr14:65526953	['A', 'C']	98663	3190.2658326738456	-142.23384549255667	0.0063391665378937	0.0168274055620504	0.3767168096423627	0.706385	0.706385	chr14	65526953	0.1509585315233452	chr14:65526953:A:C
chr14:65527139	['A', 'G']	98663	19074.379843860894	-85.88549153704533	-0.0044072977116738	0.0072553197062431	-0.6074574092002252	0.543549	0.543549	chr14	65527139	0.26476129891828	chr14:65527139:A:G
chr14:65527861	['A', 'G']	98663	3175.3218351190526	-274.15875695875303	-0.0231908428765083	0.0168721887531393	-1.374501151914468	0.169289	0.169289	chr14	65527861	0.7713712604055624	chr14:65527861:A:G
chr14:65528162	['G', 'A']	98663	89535.70486269503	-3686.2338462267057	0.0080426566922575	0.0042906677432097	1.8744533889825488	0.0608709	0.0608709	chr14	65528162	1.2155902769862037	chr14:65528162:G:A
chr14:65528231	['C', 'T']	98663	13602.413602270424	-732.8825956522612	-0.005949938526899	0.0084048035326478	-0.707921190993576	0.478996	0.478996	chr14	65528231	0.3196681132768376	chr14:65528231:C:T
chr14:65528673	['A', 'G']	98663	12705.476965813692	-382.5952076958988	-0.0075081019623275	0.0086650747444361	-0.8664786148727188	0.38623	0.38623	chr14	65528673	0.4131539958894991	chr14:65528673:A:G
chr14:65529901	['T', 'C']	98663	12983.18432096012	-348.209634931222	-0.007573225910314	0.0085808029530101	-0.882577767114128	0.377467	0.377467	chr14	65529901	0.4231210105099155	chr14:65529901:T:C
chr14:65531213	['G', 'A']	98663	32588.56965862658	-1861.0269178921912	-0.0127988642111466	0.0057456573704433	-2.227571779164231	0.0259113	0.0259113	chr14	65531213	1.58651079740926	chr14:65531213:G:A
chr14:65531351	['C', 'T']	98663	88753.87786476292	-3638.692778474548	0.0081198533277139	0.0042915402506474	1.8920603917180945	0.0584859	0.0584859	chr14	65531351	1.2329488226405545	chr14:65531351:C:T
chr14:65532370	['T', 'C']	98663	131050.22174349414	-4056.581073641633	0.0092911662775227	0.0044980126142911	2.065615878444357	0.0388674	0.0388674	chr14	65532370	1.4104145101384626	chr14:65532370:T:C
chr14:65533377	['G', 'A']	98663	3160.160149202294	-283.3994958078063	-0.0261669924598738	0.0169118951919361	-1.5472537029646871	0.121805	0.121805	chr14	65533377	0.9143348838883628	chr14:65533377:G:A
chr14:65534358	['T', 'G']	98663	19856.05630817902	-34.98009327031143	-0.0025557237938722	0.0071328229451817	-0.3583046731306607	0.720116	0.720116	chr14	65534358	0.1425975395380427	chr14:65534358:T:G
chr14:65534524	['A', 'G']	98663	6278.554545454636	-132.49956949974884	0.0108077260091317	0.0121993308995755	0.8859277691621423	0.375659	0.375659	chr14	65534524	0.4252062019166893	chr14:65534524:A:G
chr14:65536157	['A', 'G']	98663	6652.539415133548	-83.25574868823767	0.0106503971836552	0.0118604596584688	0.8979750777239447	0.369201	0.369201	chr14	65536157	0.4327371313354707	chr14:65536157:A:G
chr14:65536485	['AG', 'A']	98663	12549.035054284468	-370.2619706592621	-0.0055948711239353	0.0087096660666033	-0.6423749293200319	0.520631	0.520631	chr14	65536485	0.2834699762035164	chr14:65536485:AG:A
chr14:65536627	['A', 'T']	98663	12712.576969475784	-361.76032666211233	-0.0066928766051012	0.0086620863453395	-0.7726633444034208	0.439723	0.439723	chr14	65536627	0.3568208177283844	chr14:65536627:A:T
chr14:65536708	['T', 'C']	98663	3185.2259872688937	-280.63098163564206	-0.0248088236177339	0.0168471236879041	-1.4725851176332334	0.140866	0.140866	chr14	65536708	0.8511938173536262	chr14:65536708:T:C
chr14:65536748	['T', 'A']	98663	88729.47615281673	-3643.428861474697	0.0078798167896156	0.0042922263178823	1.835834414598953	0.0663852	0.0663852	chr14	65536748	1.1779287319988936	chr14:65536748:T:A
chr14:65539080	['C', 'T']	98663	133304.96893944006	-4157.456015098089	0.0060568334234978	0.0045459041095025	1.3323715761704973	0.182741	0.182741	chr14	65539080	0.7381640028603134	chr14:65539080:C:T
chr14:65539864	['T', 'A']	98663	5569.508048330528	-195.67219400096403	0.0097952989622242	0.0128493591323983	0.7623180939449705	0.445872	0.445872	chr14	65539864	0.3507897997457204	chr14:65539864:T:A
chr14:65541442	['T', 'C']	98663	167513.16530659827	-5992.40701106583	-0.0003555191019431	0.0059300437350495	-0.0599521888585522	0.952194	0.952194	chr14	65541442	0.0212745594453153	chr14:65541442:T:C
chr14:65543071	['C', 'T']	98663	18178.105466413937	-35.27340785887186	-0.0047149913723429	0.0074103253733398	-0.6362731910944254	0.5246	0.5246	chr14	65543071	0.2801717137456652	chr14:65543071:C:T
chr14:65545906	['G', 'A']	98663	31483.11603360534	-1785.5248168245057	-0.0125973417669057	0.0058358029904153	-2.158630404007051	0.0308813	0.0308813	chr14	65545906	1.5103044255985172	chr14:65545906:G:A
chr14:65546305	['C', 'T']	98663	6342.414239515012	-130.81707052550223	0.0083560163883855	0.012096393216896	0.6907857770954421	0.489702	0.489702	chr14	65546305	0.3100681222689166	chr14:65546305:C:T
chr14:65546792	['TTA', 'T']	98663	12668.95334549878	-397.9187462781531	-0.0062172685858114	0.0086729455534739	-0.7168577904102171	0.473464	0.473464	chr14	65546792	0.3247130371374229	chr14:65546792:TTA:T
chr14:65547489	['A', 'T']	98663	12968.783591397189	-359.28046534070535	-0.0058870369793847	0.0085808107762954	-0.6860700151607696	0.492671	0.492671	chr14	65547489	0.3074430007667855	chr14:65547489:A:T
chr14:65547879	['A', 'T']	98663	6527.860121642168	-128.63243491841956	0.0070161699435034	0.0119637288735918	0.5864534391940837	0.557572	0.557572	chr14	65547879	0.2536990436453737	chr14:65547879:A:T
chr14:65547963	['T', 'G']	98663	93211.61868651024	-3896.08688462642	0.0063499121147901	0.0042758565982526	1.4850619914112986	0.137531	0.137531	chr14	65547963	0.8615993992045894	chr14:65547963:T:G
chr14:65549130	['A', 'T']	98663	6353.3863689347945	-133.92008060442862	0.0081405209059064	0.0120812514554841	0.6738143755969177	0.500431	0.500431	chr14	65549130	0.3006557950778726	chr14:65549130:A:T
chr14:65549529	['A', 'G']	98663	31211.64326554612	-1768.8171901009978	-0.0131448270246175	0.0058472849784583	-2.248022299758557	0.024577	0.024577	chr14	65549529	1.609471130520392	chr14:65549529:A:G
chr14:65549666	['G', 'A']	98663	89704.54844073158	-3658.493535043542	0.0085271305835498	0.0042913966436207	1.9870292335306643	0.0469219	0.0469219	chr14	65549666	1.3286244103926363	chr14:65549666:G:A
chr14:65550799	['T', 'C']	98663	12775.776934226666	-394.9636564317159	-0.0066042645201875	0.0086359747265737	-0.764738750319115	0.444429	0.444429	chr14	65550799	0.3521976101068335	chr14:65550799:T:C
chr14:65551128	['CA', 'C']	98663	6336.770716971949	-130.5559582609892	0.0083324021321483	0.0120995340903546	0.6886547919882824	0.491042	0.491042	chr14	65551128	0.308881360039666	chr14:65551128:CA:C
chr14:65551168	['A', 'G']	98663	12730.54836747727	-403.9417174050021	-0.0065725302952834	0.0086513622562479	-0.7597104479744535	0.447429	0.447429	chr14	65551168	0.3492758706376672	chr14:65551168:A:G
chr14:65551941	['C', 'T']	98663	19059.7045180387	-80.82111354067617	-0.0040788218604424	0.0072583193471798	-0.5619512817422713	0.57415	0.57415	chr14	65551941	0.2409746308391363	chr14:65551941:C:T
chr14:65553304	['T', 'G']	98663	19253.365999026923	-71.45017532467575	-0.0048631037434525	0.0072287378533018	-0.6727458986814955	0.501111	0.501111	chr14	65553304	0.300066063857269	chr14:65553304:T:G
chr14:65553353	['A', 'T']	98663	133933.8647418416	-4192.885857397169	0.0064471110401879	0.0045576834605792	1.4145587546723994	0.157201	0.157201	chr14	65553353	0.8035446956178541	chr14:65553353:A:T
chr14:65553382	['A', 'G']	98663	6551.464817142393	-125.73461121816725	0.0071150874016217	0.0119388305501187	0.5959618382849854	0.551202	0.551202	chr14	65553382	0.2586892152887687	chr14:65553382:A:G
chr14:65554606	['T', 'C']	98663	6779.198740761023	-82.55177334776238	0.0082458473104982	0.0117546208674402	0.7014983642168213	0.482994	0.482994	chr14	65554606	0.3160582642445053	chr14:65554606:T:C
chr14:65554851	['A', 'T']	98663	14077.284124313255	-226.14416813460195	-0.0046696914412044	0.0082676050214078	-0.5648179163267872	0.572199	0.572199	chr14	65554851	0.2424529055221252	chr14:65554851:A:T
chr14:65555329	['C', 'T']	98663	18932.91894823269	-86.9432212555235	-0.0044133415973837	0.0072641942650591	-0.6075472979311652	0.543489	0.543489	chr14	65555329	0.2648092414353597	chr14:65555329:C:T
chr14:65556114	['T', 'A']	98663	167152.88360045827	-6000.5309738333535	-0.0003171060297083	0.0058997413292567	-0.0537491411929878	0.957135	0.957135	chr14	65556114	0.0190268024320193	chr14:65556114:T:A
chr14:65556413	['A', 'T']	98663	120457.61508354972	-4035.693494148203	0.0075306109942408	0.0043539869273085	1.7295897116751138	0.0837067	0.0837067	chr14	65556413	1.0772397790847028	chr14:65556413:A:T
chr14:65556472	['G', 'A']	98663	6357.386612201872	-140.0373919943242	0.0072444709964192	0.0120766074122854	0.599876335223875	0.54859	0.54859	chr14	65556472	0.2607521132178211	chr14:65556472:G:A
chr14:65556779	['G', 'A']	98663	14060.997607849498	-229.9600104973386	-0.0047664460990121	0.0082720094476096	-0.57621381227865	0.564472	0.564472	chr14	65556779	0.2483575958950558	chr14:65556779:G:A
chr14:65557188	['G', 'A']	98663	176877.37822825866	-6316.746060094871	-0.0061923040573567	0.0069724214088535	-0.8881138551800309	0.374482	0.374482	chr14	65557188	0.4265690524332624	chr14:65557188:G:A
chr14:65557243	['T', 'C']	98663	134866.27428397635	-4171.259921674529	0.0071343065952912	0.0045758334468842	1.5591272449282836	0.118969	0.118969	chr14	65557243	0.9245661888834728	chr14:65557243:T:C
chr14:65557435	['G', 'C']	98663	167179.58346343337	-5999.555101900138	-0.0003786906391276	0.0059029216609808	-0.0641530856882019	0.948848	0.948848	chr14	65557435	0.0228033534825066	chr14:65557435:G:C
chr14:65558645	['A', 'G']	98663	90965.43962572106	-3677.263394899939	0.0090676400704059	0.0042892098092548	2.114058410208965	0.0345128	0.0345128	chr14	65558645	1.462019805263124	chr14:65558645:A:G
chr14:65558880	['T', 'TTA']	98663	6549.062049530142	-128.47663829468786	0.0068981323685848	0.0119452993073018	0.5774767288056295	0.563619	0.563619	chr14	65558880	0.2490143749379988	chr14:65558880:T:TTA
chr14:65559222	['G', 'A']	98663	12887.175563079045	-349.6478504794956	-0.0046648386923819	0.0086064404026297	-0.5420171957452458	0.587808	0.587808	chr14	65559222	0.2307645075246986	chr14:65559222:G:A
chr14:65561728	['A', 'G']	98663	135825.90996735677	-4212.529586152738	0.0074078826326624	0.0045969257076386	1.6114862636028418	0.107077	0.107077	chr14	65561728	0.9703038050392432	chr14:65561728:A:G
chr14:65561787	['T', 'C']	98663	135826.02666071948	-4213.292736651184	0.0074470326163764	0.0045975938167844	1.619767407288032	0.105285	0.105285	chr14	65561787	0.9776334985321056	chr14:65561787:T:C
chr14:65562129	['T', 'C']	98663	135815.89532691333	-4213.395501098191	0.0074005353067451	0.0045971738144043	1.6098010659412316	0.107444	0.107444	chr14	65562129	0.9688178318211842	chr14:65562129:T:C
chr14:65562705	['G', 'GAA']	98663	135814.4137147956	-4210.851125394869	0.0074354865731139	0.0045972442119223	1.6173790711032967	0.1058	0.1058	chr14	65562705	0.9755143323008332	chr14:65562705:G:GAA
chr14:65563043	['C', 'T']	98663	6543.795896645752	-125.12870013447026	0.0070545493245837	0.0119414313491341	0.5907624570563121	0.554681	0.554681	chr14	65563043	0.2559567101559208	chr14:65563043:C:T
chr14:65564347	['T', 'G']	98663	5617.170798702615	-190.3493932223558	0.0095633240429045	0.0127826864397623	0.7481466503908364	0.454373	0.454373	chr14	65564347	0.3425874834136691	chr14:65564347:T:G
chr14:65564920	['T', 'G']	98663	12909.570141204851	-422.5590293948951	-0.0077282687254868	0.0085932711532861	-0.8993395632036357	0.368474	0.368474	chr14	65564920	0.4335931511018008	chr14:65564920:T:G
chr14:65566084	['A', 'C']	98663	9044.099998986325	-374.4431196580288	-0.0087462258589282	0.0101587036273006	-0.8609588565438074	0.389263	0.389263	chr14	65566084	0.4097568746262816	chr14:65566084:A:C
chr14:65566216	['G', 'A']	98663	107617.54290087792	-4193.148499730504	0.0068694057789158	0.0042953342456938	1.5992715318493484	0.109763	0.109763	chr14	65566216	0.9595440315057584	chr14:65566216:G:A
chr14:65567112	['T', 'C']	98663	12597.404492559708	-405.7225336570038	-0.0054907178426356	0.0086905229330546	-0.6318052302412669	0.527516	0.527516	chr14	65567112	0.2777643633168493	chr14:65567112:T:C
chr14:65568048	['G', 'C']	98663	12718.8047623392	-394.5120309858354	-0.0060641649948834	0.0086559201106047	-0.7005800558919162	0.483567	0.483567	chr14	65568048	0.3155433443019821	chr14:65568048:G:C
chr14:65568103	['A', 'G']	98663	18700.03255040701	-137.98728999702004	-0.0035368475707929	0.0073225075853294	-0.4830104345510007	0.629089	0.629089	chr14	65568103	0.201287908649149	chr14:65568103:A:G
chr14:65568711	['T', 'C']	98663	135741.9963761491	-4218.976130025932	0.0072180861216082	0.0045984249687874	1.5696866145695874	0.116491	0.116491	chr14	65568711	0.9337076265806472	chr14:65568711:T:C
chr14:65570043	['T', 'G']	98663	91053.45746783858	-3684.001672536088	0.0091382815026758	0.0042885369896521	2.130862232207813	0.033103	0.033103	chr14	65570043	1.480132645970317	chr14:65570043:T:G
chr14:65574927	['C', 'T']	98663	90021.33583390778	-3639.843013737052	0.0088856591997274	0.004289630008506	2.071427881217661	0.0383214	0.0383214	chr14	65574927	1.4165586331746978	chr14:65574927:C:T
chr14:65575741	['C', 'T']	98663	32916.671664335096	-1754.251342050333	-0.0106736838816652	0.0057258118758601	-1.864134573939672	0.0623058	0.0623058	chr14	65575741	1.205471523312744	chr14:65575741:C:T
chr14:65577411	['G', 'A']	98663	134169.35675253707	-4255.683442431096	0.0063630282403528	0.0045579046201985	1.3960424297065763	0.162705	0.162705	chr14	65577411	0.7885991007875174	chr14:65577411:G:A
chr14:65577758	['T', 'C']	98663	133338.13770694574	-4446.640627000753	0.0068194014109972	0.0045382424051384	1.5026525254084977	0.132932	0.132932	chr14	65577758	0.8763704611147477	chr14:65577758:T:C
chr14:65578825	['G', 'C']	98663	90043.86432843386	-3624.879737553912	0.009183277499761	0.0042890997454864	2.141073429086134	0.0322706	0.0322706	chr14	65578825	1.4911929597815086	chr14:65578825:G:C
chr14:65579524	['G', 'C']	98663	90080.43420345684	-3636.099870162737	0.0089181773160645	0.0042891785689914	2.079227332836705	0.037599	0.037599	chr14	65579524	1.4248237056110942	chr14:65579524:G:C
chr14:65579816	['G', 'A']	98663	120383.94412790466	-4055.671855746112	0.0078613630973681	0.0043516312270094	1.806532467313578	0.0708383	0.0708383	chr14	65579816	1.1497318696936816	chr14:65579816:G:A
chr14:65580098	['A', 'G']	98663	135318.60729718223	-4256.892759780832	0.0069580929370124	0.00458783508552	1.516639723815114	0.129361	0.129361	chr14	65580098	0.8881966358598241	chr14:65580098:A:G
chr14:65580304	['T', 'C']	98663	134968.03910455926	-4272.085737569177	0.0069714825752708	0.0045771149714783	1.5231172078290869	0.127733	0.127733	chr14	65580304	0.893696887650965	chr14:65580304:T:C
chr14:65581077	['T', 'C']	98663	90963.65889712374	-3703.517417560124	0.0087780318625936	0.004289703001482	2.0463029397515213	0.0407292	0.0407292	chr14	65581077	1.390094120211023	chr14:65581077:T:C
chr14:65581301	['G', 'A']	98663	12666.79738263946	-392.4924868932386	-0.0061111647726003	0.0086698158898727	-0.7048782638785682	0.480888	0.480888	chr14	65581301	0.3179560601039972	chr14:65581301:G:A
chr14:65582154	['C', 'T']	98663	134750.5098999361	-4232.918277375169	0.0075936078197349	0.0045725992266319	1.6606764431721668	0.0967816	0.0967816	chr14	65582154	1.0142072023821047	chr14:65582154:C:T
chr14:65584382	['G', 'T']	98663	90625.1262368208	-3641.158842346495	0.0097660703820574	0.0042915563576907	2.2756477063515965	0.0228692	0.0228692	chr14	65584382	1.6407490274204648	chr14:65584382:G:T
chr14:65584818	['G', 'A']	98663	122081.35806837524	-3871.763530415221	0.0080026935956022	0.0043783390346705	1.8277921221339053	0.0675838	0.0675838	chr14	65584818	1.170157393019327	chr14:65584818:G:A
chr14:65585754	['G', 'A']	98663	18546.503826465967	-159.30889705669406	-0.004179409174974	0.0073478933522143	-0.5687901245483559	0.5695	0.5695	chr14	65585754	0.2445062715848808	chr14:65585754:G:A
chr14:65586066	['A', 'G']	98663	5959.362407127725	-194.0102373919188	0.0025249736220908	0.0124101524346069	0.2034603229408909	0.838776	0.838776	chr14	65586066	0.0763540045499013	chr14:65586066:A:G
chr14:65586288	['G', 'A']	98663	32158.933525249864	-1762.561433719551	-0.0121512447050929	0.0057822003054427	-2.1014914847649013	0.0356004	0.0356004	chr14	65586288	1.448545122341259	chr14:65586288:G:A
chr14:65586373	['G', 'A']	98663	32150.932795426444	-1764.752116374457	-0.0123008717466434	0.0057824555085816	-2.1272747759818995	0.0333997	0.0333997	chr14	65586373	1.4762574340545944	chr14:65586373:G:A
chr14:65586443	['G', 'A']	98663	122171.19495726746	-3857.338405403472	0.0080461347691114	0.0043820010790308	1.836178180697972	0.0663343	0.0663343	chr14	65586443	1.17826184944151	chr14:65586443:G:A
chr14:65588060	['T', 'C']	98663	12716.546664504162	-386.775405598106	-0.0054868021257134	0.0086558541095831	-0.6338833876184272	0.526158	0.526158	chr14	65588060	0.2788838219596079	chr14:65588060:T:C
chr14:65588709	['GAT', 'G']	98663	90339.891025771	-3677.169987626016	0.0089861922019354	0.0042933578248384	2.093045250024914	0.0363477	0.0363477	chr14	65588709	1.43952306510511	chr14:65588709:GAT:G
chr14:65588892	['G', 'A']	98663	18391.982594503635	-158.34380044979568	-0.0035934983876253	0.0073578173456755	-0.4883918992277485	0.625273	0.625273	chr14	65588892	0.2039303242446116	chr14:65588892:G:A
chr14:65589225	['C', 'A']	98663	90573.36014719748	-3663.231648996942	0.0092812481258507	0.0042917587102595	2.162574541682316	0.0305763	0.0305763	chr14	65589225	1.514615069178865	chr14:65589225:C:A
chr14:65589690	['C', 'T']	98663	132312.1852411318	-4442.91092718294	0.0067423761365979	0.0045224842870116	1.490856730218313	0.136002	0.136002	chr14	65589690	0.8664547049931854	chr14:65589690:C:T
chr14:65589734	['A', 'G']	98663	135134.0233972669	-4291.072212123207	0.0062112328257245	0.004581819339665	1.355625869390716	0.175221	0.175221	chr14	65589734	0.7564138454420405	chr14:65589734:A:G
chr14:65589790	['T', 'A']	98663	19068.6721442764	-100.11334274004967	-0.0048838814935325	0.0072553134350305	-0.6731454867203845	0.500856	0.500856	chr14	65589790	0.3002871192318997	chr14:65589790:T:A
chr14:65590734	['A', 'G']	98663	31602.445218255165	-1774.0228739149973	-0.01200368152257	0.0058205199271824	-2.062303999082909	0.0391814	0.0391814	chr14	65590734	1.4069200501837529	chr14:65590734:A:G
chr14:65591320	['T', 'C']	98663	5977.727047875845	-194.487243862031	0.0020376132649285	0.012396239896016	0.1643734940611594	0.869437	0.869437	chr14	65591320	0.0607618817965397	chr14:65591320:T:C
chr14:65591946	['T', 'A']	98663	90702.09523761243	-3658.8551080365446	0.0095741772289269	0.0042920106649327	2.2306974461064266	0.0257034	0.0257034	chr14	65591946	1.5900094251678076	chr14:65591946:T:A
chr14:65593979	['G', 'A']	98663	12686.642928095036	-389.1896055058534	-0.0058040987225799	0.0086655696643612	-0.6697884787021423	0.502994	0.502994	chr14	65593979	0.2984371954260464	chr14:65593979:G:A
chr14:65593989	['C', 'A']	98663	90932.74639877545	-3692.2141766517625	0.0090824224818176	0.0042905825408888	2.116827352757574	0.034277	0.034277	chr14	65593989	1.4649971955137078	chr14:65593989:C:A
chr14:65594006	['G', 'A']	98663	5949.241194417134	-186.50863088944328	0.0028121667160467	0.0124247748438466	0.226335426709117	0.820941	0.820941	chr14	65594006	0.0856880539587201	chr14:65594006:G:A
chr14:65594842	['T', 'C']	98663	134825.89629547016	-4247.749469157608	0.0075617778509116	0.0045741715681286	1.65314696623969	0.0983041	0.0983041	chr14	65594842	1.0074283685336516	chr14:65594842:T:C
chr14:65595414	['T', 'C']	98663	167189.41825480497	-6007.490164028198	-0.0005794566969761	0.0059033371151114	-0.0981574803669632	0.921807	0.921807	chr14	65595414	0.0353599982620186	chr14:65595414:T:C
chr14:65596677	['A', 'G']	98663	12739.873754220183	-392.6557365682778	-0.0060950431272896	0.0086488209288107	-0.7047253235393122	0.480983	0.480983	chr14	65596677	0.317870273182643	chr14:65596677:A:G
chr14:65596864	['C', 'G']	98663	90841.8596759804	-3671.549541209921	0.0092372129776592	0.0042902315598558	2.1530802822143533	0.0313148	0.0313148	chr14	65596864	1.504250357686887	chr14:65596864:C:G
chr14:65597181	['T', 'C']	98663	6796.845466183796	-171.47946608169943	0.0039432110674152	0.012241822223359	0.3221098130220375	0.74737	0.74737	chr14	65597181	0.1264643390471884	chr14:65597181:T:C
chr14:65597201	['TA', 'T']	98663	120017.59727727035	-4067.764582419051	0.0073600287173849	0.0043494039988179	1.692192474965608	0.0906124	0.0906124	chr14	65597201	1.042812366527579	chr14:65597201:TA:T
chr14:65597402	['G', 'A']	98663	90716.10034777496	-3624.933785316379	0.0098540200288717	0.0042908852606844	2.2965004725621387	0.0216494	0.0216494	chr14	65597402	1.6645541353521849	chr14:65597402:G:A
chr14:65597438	['C', 'G']	98663	5985.298830093733	-187.9768135479104	0.0023671105538372	0.0124233755025512	0.1905368273985735	0.848889	0.848889	chr14	65597438	0.0711490940188111	chr14:65597438:C:G
chr14:65597610	['G', 'A']	98663	13190.01944261069	-401.4058951069071	-0.0062196544140727	0.0086604229634066	-0.7181698215379309	0.472654	0.472654	chr14	65597610	0.3254566623856225	chr14:65597610:G:A
chr14:65598109	['G', 'A']	98663	114451.76029882822	-3916.511665809624	0.0070707367076828	0.0043007994399411	1.644051717924241	0.100169	0.100169	chr14	65598109	0.9992666618219508	chr14:65598109:G:A
chr14:65598916	['C', 'G']	98663	134785.1529126705	-4288.990874981594	0.0067700567820675	0.004573772148944	1.4801910898929789	0.138825	0.138825	chr14	65598916	0.8575323178553959	chr14:65598916:C:G
chr14:65598948	['G', 'A']	98663	90831.90448572351	-3689.556255311331	0.0091292212830056	0.0042906230262871	2.1277146062644388	0.0333632	0.0333632	chr14	65598948	1.4767323010890938	chr14:65598948:G:A
chr14:65599283	['A', 'G']	98663	31971.777207798124	-1727.7065347759435	-0.0111930667891645	0.0057950344588151	-1.93149270616298	0.053425	0.053425	chr14	65599283	1.272255469163893	chr14:65599283:A:G
chr14:65600288	['T', 'C']	98663	32003.89250995936	-1720.9694417143987	-0.0111158963062945	0.0057923442634626	-1.9190669270837604	0.0549787	0.0549787	chr14	65600288	1.2598055334903924	chr14:65600288:T:C
chr14:65600370	['T', 'G']	98663	114856.11838530476	-3934.920337736834	0.0065200537001037	0.0043027700135241	1.5153154083556135	0.129696	0.129696	chr14	65600370	0.887073417938401	chr14:65600370:T:G
chr14:65600598	['T', 'G']	98663	5971.423664044762	-194.5385398111556	0.0015144017339171	0.0124030004021844	0.1220996278973277	0.90282	0.90282	chr14	65600598	0.0443988286445315	chr14:65600598:T:G
chr14:65601484	['T', 'G']	98663	6191.443329278185	-149.83157420770786	0.0034673765849817	0.012201696545188	0.2841716782695381	0.776279	0.776279	chr14	65601484	0.1099821622682191	chr14:65601484:T:G
chr14:65601567	['A', 'G']	98663	20137.73550643821	-53.85002762837068	-0.0034600482618516	0.007099085859434	-0.487393494086787	0.625981	0.625981	chr14	65601567	0.2034388484515233	chr14:65601567:A:G
chr14:65601602	['G', 'C']	98663	21287.767447047983	73.39260544248549	-0.003197120080109	0.0070045359559106	-0.4564356725746061	0.648078	0.648078	chr14	65601602	0.1883727210877697	chr14:65601602:G:C
chr14:65602949	['G', 'A']	98663	12911.674187725625	-403.9839058569354	-0.0055329780162535	0.0084698217639249	-0.6532579044130369	0.513592	0.513592	chr14	65602949	0.2893817497034444	chr14:65602949:G:A
chr14:65603699	['C', 'G']	98663	134199.49679415644	-4143.529723160967	0.0078715810538906	0.004498910352103	1.7496639047744262	0.0801794	0.0801794	chr14	65603699	1.0959371979940045	chr14:65603699:C:G
chr14:65604013	['C', 'T']	98663	133433.49085524035	-4217.291148993194	0.0079610988272667	0.0044990974336169	1.7694879794738507	0.0768156	0.0768156	chr14	65604013	1.1145505728600826	chr14:65604013:C:T
chr14:65604294	['G', 'A']	98663	6019.209536077243	-205.80771142869727	0.0015801716305996	0.0121867140509785	0.1296634699057969	0.896833	0.896833	chr14	65604294	0.0472884197549392	chr14:65604294:G:A
chr14:65605015	['T', 'G']	98663	92357.05600081144	-3808.560237433179	0.0085888600585383	0.0042248552897211	2.032935916038271	0.0420617	0.0420617	chr14	65605015	1.3761131784947012	chr14:65605015:T:G
chr14:65605322	['C', 'T']	98663	134129.72524518997	-4141.25260032948	0.0080210009026698	0.0044961960223185	1.7839526708476583	0.0744344	0.0744344	chr14	65605322	1.1282263080370094	chr14:65605322:C:T
chr14:65605760	['TCTCA', 'T']	98663	12886.791940047236	-404.04230603997183	-0.0057544109719746	0.0084783399182496	-0.6787190685275855	0.497317	0.497317	chr14	65605760	0.3033666948397583	chr14:65605760:TCTCA:T
chr14:65606993	['A', 'G']	98663	6076.517070149046	-213.12213511873705	0.000254202243181	0.0121351561443898	0.0209475873368598	0.983288	0.983288	chr14	65606993	0.0073192609147391	chr14:65606993:A:G
chr14:65607917	['T', 'G']	98663	92436.55322948904	-3802.119902156781	0.0088556836945594	0.0042259823542958	2.095532577308893	0.0361262	0.0361262	chr14	65607917	1.442177718083904	chr14:65607917:T:G
chr14:65608286	['C', 'T']	98663	134212.8252538468	-4147.815010582079	0.0078201852153207	0.0044982485745059	1.73849556906261	0.0821267	0.0821267	chr14	65608286	1.0855156275633302	chr14:65608286:C:T
chr14:65608936	['T', 'C']	98663	6066.951599655226	-216.0969854743688	-0.0001945907870329	0.0121356062832503	-0.0160346984313048	0.987207	0.987207	chr14	65608936	0.0055917738430507	chr14:65608936:T:C
chr14:65609311	['T', 'A']	98663	93113.49471190004	-3714.615415486189	0.0087381972935525	0.0042240308632276	2.06868689564345	0.0385781	0.0385781	chr14	65609311	1.4136591654903494	chr14:65609311:T:A
chr14:65609634	['A', 'G']	98663	12992.007729213785	-396.29976813268087	-0.0056900706005241	0.0084454464758454	-0.6737442024880685	0.500476	0.500476	chr14	65609634	0.3006167439938081	chr14:65609634:A:G
chr14:65609812	['T', 'C']	98663	9256.255886380924	-386.3903872433918	-0.0079704586948778	0.0098906010626868	-0.8058619131800888	0.420324	0.420324	chr14	65609812	0.3764158115886918	chr14:65609812:T:C
chr14:65610070	['T', 'C']	98663	12961.80209136272	-399.6222157043629	-0.0057099644006664	0.0084550367094512	-0.6753328929114817	0.499466	0.499466	chr14	65610070	0.3014940700305003	chr14:65610070:T:C
chr14:65612397	['C', 'T']	98663	128922.74735657591	-4112.854403953026	0.0060584662655826	0.0044649251504408	1.356902089385425	0.174815	0.174815	chr14	65612397	0.7574213054674294	chr14:65612397:C:T
chr14:65613412	['A', 'T']	98663	19147.74664990776	-67.4794224009231	-0.0038656687460607	0.0072440860204866	-0.5336309832777267	0.593598	0.593598	chr14	65613412	0.226507570987835	chr14:65613412:A:T
chr14:65614387	['A', 'G']	98663	5010.304692013744	-259.6756599061807	0.00482013767997	0.0134451096333653	0.358504899655742	0.719966	0.719966	chr14	65614387	0.142688012403506	chr14:65614387:A:G
chr14:65615484	['T', 'C']	98663	21306.07974011231	130.2644830530603	-0.0017944074259795	0.0069868520219037	-0.2568263103832935	0.797313	0.797313	chr14	65615484	0.0983711547800435	chr14:65615484:T:C
chr14:65615855	['A', 'G']	98663	90936.90368883616	-3687.103011999216	0.0091445027952046	0.0042903468005569	2.131413431198021	0.0330576	0.0330576	chr14	65615855	1.4807286796390926	chr14:65615855:A:G
chr14:65616485	['A', 'G']	98663	12995.317141901418	-400.9575179532005	-0.0082525930142675	0.0085565697723986	-0.9644744604185131	0.33481	0.33481	chr14	65616485	0.475201579113779	chr14:65616485:A:G
chr14:65617782	['A', 'C']	98663	5974.965865633336	-198.3526136612877	0.0014271982892448	0.0124042461291439	0.1150572372061886	0.9084	0.9084	chr14	65617782	0.0417228744523024	chr14:65617782:A:C
chr14:65618711	['G', 'T']	98663	167389.93165252465	-5982.131566598032	-0.0010653662552844	0.0059160506007991	-0.1800806529850459	0.85709	0.85709	chr14	65618711	0.0669735719494605	chr14:65618711:G:T
chr14:65619355	['C', 'G']	98663	11396.15505863988	185.4189742059293	-0.0065701928873833	0.0093519135796935	-0.7025506417905356	0.482337	0.482337	chr14	65619355	0.3166494221347349	chr14:65619355:C:G
chr14:65620238	['A', 'G']	98663	5977.908837482766	-199.12440577451056	0.0009192770151977	0.0123955969916237	0.0741615765516562	0.940882	0.940882	chr14	65620238	0.0264648398695191	chr14:65620238:A:G
chr14:65620460	['A', 'G']	98663	135171.99100734014	-4278.918630254946	0.0067778391592171	0.0045826773160481	1.479012963771592	0.13914	0.13914	chr14	65620460	0.856548000978369	chr14:65620460:A:G
chr14:65620623	['G', 'C']	98663	31976.80612720749	-1736.874381210026	-0.0112841928389753	0.0057941569277049	-1.947512464672749	0.0514762	0.0514762	chr14	65620623	1.288393520430111	chr14:65620623:G:C
chr14:65621257	['G', 'T']	98663	5961.556017441003	-185.84660604576604	0.0036371257875976	0.0124276261365363	0.2926645642247614	0.769779	0.769779	chr14	65621257	0.1136339408752557	chr14:65621257:G:T
chr14:65621855	['C', 'T']	98663	5949.28122971437	-193.84584272970508	0.0027454308598169	0.0124296603064293	0.2208773845892521	0.825188	0.825188	chr14	65621855	0.0834470962244266	chr14:65621855:C:T
chr14:65622187	['C', 'T']	98663	20926.060481663928	60.3731437474663	-0.0027698329554182	0.0070376965760495	-0.3935709540028255	0.693899	0.693899	chr14	65622187	0.1587037383849088	chr14:65622187:C:T
chr14:65623221	['C', 'T']	98663	12777.554084601268	-386.8802632944533	-0.0064685624677493	0.0086358094957317	-0.749039504744336	0.453835	0.453835	chr14	65623221	0.3431020141348122	chr14:65623221:C:T
chr14:65624819	['A', 'G']	98663	12779.388576930873	-384.9348829033152	-0.0063649325242132	0.008634171863405	-0.7371792714933482	0.461015	0.461015	chr14	65624819	0.3362849437833498	chr14:65624819:A:G
chr14:65626525	['T', 'G']	98663	19035.71746955579	-83.33152450311262	-0.0039646251470946	0.0072612031252755	-0.5460011348937727	0.585066	0.585066	chr14	65626525	0.2327951393553999	chr14:65626525:T:G
chr14:65627154	['G', 'A']	98663	18521.19126979299	-152.73615576983943	-0.003773415934633	0.0073520935025655	-0.513243735721849	0.607782	0.607782	chr14	65627154	0.2162521660797534	chr14:65627154:G:A
chr14:65627345	['A', 'G']	98663	32039.922669126445	-1721.138617270612	-0.010853415280342	0.0057893034458965	-1.874735947384981	0.060832	0.060832	chr14	65627345	1.215867904814651	chr14:65627345:A:G
chr14:65627732	['G', 'A']	98663	135058.53331035597	-4266.866223942495	0.0067653960859196	0.0045806753367048	1.4769429371491556	0.139694	0.139694	chr14	65627732	0.854822246876876	chr14:65627732:G:A
chr14:65627953	['T', 'G']	98663	90871.10460365574	-3680.9968186485976	0.0091297853296564	0.0042897977231394	2.1282554374090346	0.0333184	0.0333184	chr14	65627953	1.477315862242896	chr14:65627953:T:G
chr14:65631307	['A', 'G']	98663	19757.00247331557	-52.09758889766775	-0.0020635400331355	0.0071448186158719	-0.2888162938876368	0.772723	0.772723	chr14	65631307	0.111976160843589	chr14:65631307:A:G
chr14:65632216	['C', 'T']	98663	5981.485003294308	-193.2578004804361	0.0020351238210361	0.012393747041642	0.1642056929351796	0.86957	0.86957	chr14	65632216	0.0606954517405299	chr14:65632216:C:T
chr14:65634501	['A', 'G']	98663	90932.32127022758	-3685.034079217551	0.0090795604417138	0.0042921880798918	2.115368728656126	0.034401	0.034401	chr14	65634501	1.4634289327723766	chr14:65634501:A:G
chr14:65635546	['G', 'A']	98663	12705.158959596169	-386.7796784754318	-0.0059226267360875	0.0086577992564655	-0.6840799330920693	0.493926	0.493926	chr14	65635546	0.3063381122078972	chr14:65635546:G:A
chr14:65636098	['C', 'T']	98663	31963.522299517284	-1723.321940482303	-0.0110170619956018	0.0057961529004894	-1.900754204512354	0.0573371	0.0573371	chr14	65636098	1.2415642766118462	chr14:65636098:C:T
chr14:65636121	['G', 'A']	98663	167109.63115801	-5999.851212827973	-0.0005395807558746	0.0058958082361574	-0.0915193870393439	0.92708	0.92708	chr14	65636121	0.0328827879057123	chr14:65636121:G:A
chr14:65636709	['G', 'A']	98663	19707.39693464841	-68.8048434218133	-0.002961198741764	0.0071517173448346	-0.4140542192852209	0.678835	0.678835	chr14	65636709	0.1682357740222991	chr14:65636709:G:A
chr14:65637469	['T', 'C']	98663	19995.850695430025	-13.489118335203392	-0.0023624493986064	0.0071081770010651	-0.332356580070025	0.739621	0.739621	chr14	65637469	0.1309907664492566	chr14:65637469:T:C
chr14:65637985	['A', 'T']	98663	135115.7588147036	-4282.103453279701	0.0066994948512595	0.0045813830263598	1.4623302205279054	0.143654	0.143654	chr14	65637985	0.8426822767117705	chr14:65637985:A:T
chr14:65638251	['G', 'A']	98663	90769.47990754634	-3677.368402327535	0.0091212297541513	0.0042897910465484	2.1262643460198865	0.0334837	0.0334837	chr14	65638251	1.4751665578234046	chr14:65638251:G:A
chr14:65638361	['T', 'C']	98663	12771.588931804592	-382.50426928785856	-0.0058606716266891	0.0086389744426563	-0.6783990004358763	0.49752	0.49752	chr14	65638361	0.3031894561945331	chr14:65638361:T:C
chr14:65638615	['A', 'G']	98663	12777.942664828475	-384.4054295334929	-0.006050625120485	0.0086363638427951	-0.7005986814153029	0.483555	0.483555	chr14	65638615	0.3155541217091409	chr14:65638615:A:G
chr14:65640493	['G', 'A']	98663	5946.849385173084	-184.22426317726507	0.00420527106022	0.0124336889122655	0.3382158818588166	0.735201	0.735201	chr14	65640493	0.1335939109062398	chr14:65640493:G:A
chr14:65640765	['CT', 'C']	98663	5937.9629486958565	-186.61585892740905	0.0035844631069247	0.0124317694686118	0.2883308861200297	0.773094	0.773094	chr14	65640765	0.1117676972856391	chr14:65640765:CT:C
chr14:65640918	['A', 'G']	98663	18571.505853732702	-145.2662582904774	-0.0037137637589858	0.0073423875993609	-0.505797836021235	0.613	0.613	chr14	65640918	0.2125395254815849	chr14:65640918:A:G
chr14:65640954	['A', 'G']	98663	12731.548489118204	-393.7262022052786	-0.0060553022226821	0.0086516298779528	-0.6999030596665983	0.483989	0.483989	chr14	65640954	0.3151645087968862	chr14:65640954:A:G
chr14:65641300	['C', 'T']	98663	90800.8046894007	-3663.1065352519	0.0094269767442747	0.0042897758396306	2.1975453022940408	0.0279838	0.0279838	chr14	65641300	1.5530933117535766	chr14:65641300:C:T
chr14:65641497	['A', 'G']	98663	5945.301293356848	-187.47994651690985	0.0034454813284324	0.0124243686403621	0.277316411655669	0.781538	0.781538	chr14	65641497	0.1070499008321313	chr14:65641497:A:G
chr14:65642413	['G', 'A']	98663	5936.383870640711	-179.51311431683126	0.004667470735042	0.0124356180301248	0.3753308218164331	0.707415	0.707415	chr14	65642413	0.1503257356604214	chr14:65642413:G:A
chr14:65643432	['G', 'A']	98663	135179.103281863	-4276.990938721008	0.0067052469626478	0.0045834907249904	1.4629127372482706	0.143494	0.143494	chr14	65643432	0.8431662579639184	chr14:65643432:G:A
chr14:65643610	['T', 'C']	98663	2149.7034551992283	196.0804896752205	0.0188372794245912	0.0208174163431962	0.9048807553271508	0.365531	0.365531	chr14	65643610	0.4370757854420127	chr14:65643610:T:C
chr14:65643910	['T', 'C']	98663	134935.7204943128	-4262.8908207481045	0.0072786709863607	0.0045766599613318	1.5903892899752676	0.11175	0.11175	chr14	65643910	0.951752468196026	chr14:65643910:T:C
chr14:65643935	['A', 'G']	98663	167459.36743672137	-5977.825852429605	-0.0008489848466368	0.0059205359707826	-0.1433966199726696	0.885977	0.885977	chr14	65643935	0.0525775522695374	chr14:65643935:A:G
chr14:65644301	['T', 'A']	98663	46164.99157337553	-1267.813097178819	-0.0079506386782221	0.0050395382324616	-1.5776522196039702	0.114649	0.114649	chr14	65644301	0.9406297289530212	chr14:65644301:T:A
chr14:65645123	['G', 'C']	98663	135183.66280095297	-4270.704180141657	0.0069848057813947	0.0045829090752574	1.5240987038352785	0.127487	0.127487	chr14	65645123	0.8945340984936405	chr14:65645123:G:C
chr14:65645183	['T', 'A']	98663	167161.63695616918	-6006.783353074156	-0.0003760371220588	0.0059007476877859	-0.0637270295147962	0.949188	0.949188	chr14	65645183	0.0226477609379748	chr14:65645183:T:A
chr14:65646453	['T', 'G']	98663	12586.637860082305	-401.9830222077792	-0.0060306933798947	0.0086949428125903	-0.6935863190683985	0.487943	0.487943	chr14	65646453	0.3116309079794638	chr14:65646453:T:G
chr14:65646515	['C', 'T']	98663	19141.71615525753	-76.16294791745527	-0.003722320059611	0.0072444528327901	-0.5138165911941603	0.607381	0.607381	chr14	65646515	0.216538797739152	chr14:65646515:C:T
chr14:65647119	['G', 'A']	98663	19106.517506335527	-82.20595777719645	-0.0039828786413644	0.0072502305684581	-0.5493451006498729	0.58277	0.58277	chr14	65647119	0.2345028130616259	chr14:65647119:G:A
chr14:65649904	['T', 'A']	98663	90897.03219854416	-3669.4087083700433	0.0094167057620103	0.0042895867411964	2.195247777967529	0.0281481	0.0281481	chr14	65649904	1.5505509147509715	chr14:65649904:T:A
chr14:65650072	['G', 'A']	98663	31881.13950164228	-1682.1395717896655	-0.0110097934976853	0.0058005258530928	-1.8980681711494929	0.05769	0.05769	chr14	65650072	1.2388994610418578	chr14:65650072:G:A
chr14:65651294	['C', 'T']	98663	9247.468639137222	-352.7391691096894	-0.0096075163149306	0.01005594393597	-0.9554067103103768	0.339374	0.339374	chr14	65651294	0.4693214327580443	chr14:65651294:C:T
chr14:65653082	['A', 'G']	98663	134843.16761288754	-4225.76857990467	0.0075870338435196	0.0045767184575071	1.6577453723583566	0.0973721	0.0973721	chr14	65653082	1.0115654635710072	chr14:65653082:A:G
chr14:65653297	['G', 'C']	98663	90563.12662732691	-3614.725364315075	0.0101033750928538	0.0042905985187587	2.35477056375265	0.0185361	0.0185361	chr14	65653297	1.7319816362459703	chr14:65653297:G:C
chr14:65653932	['G', 'A']	98663	134829.865115006	-4221.459157629832	0.0076840694109326	0.0045761978118873	1.6791383866694105	0.0931282	0.0931282	chr14	65653932	1.0309187910923467	chr14:65653932:G:A
chr14:65653957	['C', 'T']	98663	134810.59473870954	-4221.49364684062	0.0077233626099648	0.0045758161433336	1.6878655890090202	0.0914402	0.0914402	chr14	65653957	1.038862832713372	chr14:65653957:C:T
chr14:65654774	['A', 'G']	98663	90871.86788799222	-3626.849007182567	0.0095924507989538	0.0042863545056754	2.237904211201585	0.0252295	0.0252295	chr14	65654774	1.5980913562756345	chr14:65654774:A:G
chr14:65654835	['T', 'G']	98663	19710.59487023519	-81.74223357813172	-0.0028219495209119	0.0071509060448679	-0.3946282475543369	0.693118	0.693118	chr14	65654835	0.1591928225507315	chr14:65654835:T:G
chr14:65656007	['TG', 'T']	98663	128607.40855908838	-4059.5581624833535	0.0068678840938652	0.0044618242780673	1.5392547231466007	0.123745	0.123745	chr14	65656007	0.9074723400006872	chr14:65656007:TG:T
chr14:65657386	['A', 'C']	98663	90703.82190072592	-3635.232427010832	0.0099126118316703	0.0042898977695977	2.310687192109917	0.0208522	0.0208522	chr14	65657386	1.680848118270252	chr14:65657386:A:C
chr14:65657867	['T', 'G']	98663	90989.1444370109	-3620.810869561199	0.0096520701458244	0.0042841803025219	2.252956099943457	0.0242641	0.0242641	chr14	65657867	1.6150358128293292	chr14:65657867:T:G
chr14:65657943	['C', 'CA']	98663	32305.53096107055	-1765.9844298397534	-0.0118978157157155	0.0057694786057656	-2.062199468739806	0.0391914	0.0391914	chr14	65657943	1.4068092223240205	chr14:65657943:C:CA
chr14:65658453	['G', 'A']	98663	5928.360521807881	-188.2152050878329	0.002894206518881	0.0124423541927017	0.2326092372919801	0.816065	0.816065	chr14	65658453	0.0882752480879758	chr14:65658453:G:A
chr14:65658625	['CAAG', 'C']	98663	19029.3501054168	-85.50291180956854	-0.0042529222760928	0.0072632419139355	-0.5855404964459519	0.558186	0.558186	chr14	65658625	0.2532210603572311	chr14:65658625:CAAG:C
chr14:65658932	['A', 'G']	98663	12703.4163118842	-395.6980822346287	-0.0063722457573763	0.008659816601268	-0.7358407285950255	0.461829	0.461829	chr14	65658932	0.3355187995597316	chr14:65658932:A:G
chr14:65659512	['A', 'G']	98663	19055.70395036949	-77.14471865178504	-0.0038390724671525	0.007256538371852	-0.5290501159677143	0.596772	0.596772	chr14	65659512	0.2241915617598559	chr14:65659512:A:G
chr14:65660061	['T', 'C']	98663	5941.421535436262	-186.2233741012586	0.0035766137608962	0.0124279591394714	0.2877876987490904	0.77351	0.77351	chr14	65660061	0.1115340673340436	chr14:65660061:T:C
chr14:65660374	['A', 'G']	98663	5973.544904413406	-179.9132046572466	0.0038817101970813	0.0124001633313775	0.3130370216381735	0.754253	0.754253	chr14	65660374	0.1224829537670215	chr14:65660374:A:G
chr14:65661520	['A', 'T']	98663	18436.858541926464	-165.26568477219143	-0.0041325823838308	0.007367942135263	-0.5608869217433522	0.574876	0.574876	chr14	65661520	0.2404258219595816	chr14:65661520:A:T
chr14:65662423	['C', 'A']	98663	2118.3864767601	197.68215062756155	0.0204850785913104	0.0208747691051949	0.9813319844679153	0.326431	0.326431	chr14	65662423	0.486208604545487	chr14:65662423:C:A
chr14:65662436	['G', 'T']	98663	19064.93232846441	-92.85921680664512	-0.0052280457107693	0.0072744005749445	-0.7186909295009873	0.472333	0.472333	chr14	65662436	0.3257517109610059	chr14:65662436:G:T
chr14:65665562	['C', 'T']	98663	32209.28520313007	-1776.5677491718927	-0.0122374441624057	0.0057765145603092	-2.118482353786474	0.0341367	0.0341367	chr14	65665562	1.4667784645060102	chr14:65665562:C:T
chr14:65665730	['C', 'T']	98663	12682.642725374528	-401.1938785519288	-0.0067396666997039	0.0086665243500729	-0.7776666201425078	0.436767	0.436767	chr14	65665730	0.3597501822522816	chr14:65665730:C:T
chr14:65666468	['C', 'G']	98663	12699.901039977292	-399.3858364763192	-0.0064296322328329	0.0086612980185644	-0.7423404920430915	0.457883	0.457883	chr14	65666468	0.3392454803929109	chr14:65666468:C:G
chr14:65666890	['G', 'A']	98663	19645.991221757067	-85.42207595313188	-0.0035424766684796	0.0071612056843332	-0.4946760119220693	0.62083	0.62083	chr14	65666890	0.207027305088045	chr14:65666890:G:A
chr14:65667004	['C', 'T']	98663	5953.784480486569	-172.70768714438856	0.0050924707001128	0.0124191655713572	0.4100493443664021	0.681771	0.681771	chr14	65667004	0.1663614759845606	chr14:65667004:C:T
chr14:65667187	['A', 'G']	98663	12753.809729444802	-393.81132232525215	-0.0069310903812053	0.0086442082332822	-0.8018189976635521	0.42266	0.42266	chr14	65667187	0.3740088512986642	chr14:65667187:A:G
chr14:65667833	['T', 'C']	98663	32287.508511005013	-1777.7096508883408	-0.0121264765422934	0.0057718180904893	-2.1009803760577697	0.0356452	0.0356452	chr14	65667833	1.4479989441813828	chr14:65667833:T:C
chr14:65669445	['C', 'A']	98663	31444.46187999878	-1702.243112215045	-0.0122083546371109	0.0058340056704631	-2.0926196042146845	0.0363857	0.0363857	chr14	65669445	1.4390692655628392	chr14:65669445:C:A
chr14:65671556	['C', 'T']	98663	3165.128320781683	-281.2769423824944	-0.0262959431768841	0.0168921166159627	-1.5566991262678642	0.119545	0.119545	chr14	65671556	0.9224685836454048	chr14:65671556:C:T
chr14:65672799	['T', 'G']	98663	5949.241194417135	-184.3292050345096	0.0040572267438223	0.0124227861513921	0.3265955554879831	0.743974	0.743974	chr14	65672799	0.1284422416770171	chr14:65672799:T:G
chr14:65674728	['A', 'G']	98663	12803.297679746183	-383.1812275463077	-0.0062999896081444	0.0086293860870104	-0.7300623178313433	0.465354	0.465354	chr14	65674728	0.3322165487104836	chr14:65674728:A:G
chr14:65675782	['A', 'G']	98663	167494.88352457024	-5957.884026078578	-0.0001115832457227	0.0059237784432106	-0.0188364988313538	0.984972	0.984972	chr14	65675782	0.0065761151047563	chr14:65675782:A:G
chr14:65675806	['A', 'G']	98663	20908.72186627399	19.761091678304137	-0.0042659471411292	0.0070442193555633	-0.6055954429868925	0.544785	0.544785	chr14	65675806	0.2637748587070757	chr14:65675806:A:G
chr14:65677037	['C', 'T']	98663	13288.41774078234	-305.4712745240547	-0.0039622479653269	0.0085196828856369	-0.4650698879892348	0.641882	0.641882	chr14	65677037	0.1925448028642214	chr14:65677037:C:T
chr14:65677062	['A', 'G']	98663	6108.168116965437	-191.87413837518795	0.003918605132499	0.0124206184106698	0.3154919507979414	0.752389	0.752389	chr14	65677062	0.1235575625026032	chr14:65677062:A:G
chr14:65677774	['A', 'G']	98663	5974.242208009407	-191.8624364553856	0.0032479976715617	0.0124015938491258	0.2619016322479149	0.793398	0.793398	chr14	65677774	0.1005088986312892	chr14:65677774:A:G
chr14:65677912	['A', 'C']	98663	12764.293726495898	-381.6899986100104	-0.0059319472556932	0.0086398711173404	-0.6865782110785971	0.49235	0.49235	chr14	65677912	0.3077260577445067	chr14:65677912:A:C
chr14:65678363	['C', 'T']	98663	5931.541072840431	-187.9005992282461	0.0040580586025912	0.0124419949820626	0.3261581931548473	0.744305	0.744305	chr14	65678363	0.1282490635486149	chr14:65678363:C:T
chr14:65678600	['C', 'A']	98663	32173.56533771249	-1767.1947605248413	-0.0120700622055054	0.0057789841695871	-2.0886131284155645	0.0367451	0.0367451	chr14	65678600	1.4348005663714454	chr14:65678600:C:A
chr14:65678678	['C', 'T']	98663	90556.27451795385	-3623.635739598555	0.009758542611042	0.0042881234131757	2.275714029371852	0.0228653	0.0228653	chr14	65678678	1.6408230961643464	chr14:65678678:C:T
chr14:65678782	['A', 'G']	98663	20874.7504916371	25.6649770912714	-0.0036561186432613	0.0070437526290079	-0.5190583536685466	0.603721	0.603721	chr14	65678782	0.2191637172631436	chr14:65678782:A:G
chr14:65679574	['A', 'G']	98663	9226.935197105002	-452.9044455079239	-0.0067150827789872	0.0100641284165372	-0.6672294411459534	0.504627	0.504627	chr14	65679574	0.2970295163287333	chr14:65679574:A:G
chr14:65680047	['T', 'C']	98663	90688.06007765688	-3627.5073613263903	0.0098418562691578	0.0042883534962061	2.2950198200462806	0.0217341	0.0217341	chr14	65680047	1.662858339053838	chr14:65680047:T:C
chr14:65681528	['G', 'T']	98663	90530.35142889002	-3606.6957629414537	0.0100939551570131	0.0042886261187693	2.3536570634676224	0.0185917	0.0185917	chr14	65681528	1.7306808971101026	chr14:65681528:G:T
chr14:65681631	['C', 'G']	98663	5959.84568520715	-190.9318812832228	0.0027753274449015	0.0124177516534582	0.2234967748069453	0.823149	0.823149	chr14	65681631	0.0845215450783596	chr14:65681631:C:G
chr14:65684901	['G', 'A']	98663	12677.642471973888	-379.7369626007549	-0.0052351110348388	0.0086687697099898	-0.6039047304262791	0.545908	0.545908	chr14	65684901	0.2628805412859097	chr14:65684901:G:A
chr14:65686402	['G', 'A']	98663	2219.202434772032	194.6848369125372	0.0040441443645895	0.0204428339594384	0.1978269927062801	0.843181	0.843181	chr14	65686402	0.0740791882891721	chr14:65686402:G:A
chr14:65690655	['T', 'C']	98663	125780.52034836568	-3762.7063225614206	0.0085868216813023	0.0044253599983167	1.9403668141277912	0.052338	0.052338	chr14	65690655	1.2811828771405276	chr14:65690655:T:C
chr14:65691143	['C', 'A']	98663	90669.65051604928	-3584.646392879152	0.0097971139654721	0.0042770836971964	2.290606090288547	0.0219883	0.0219883	chr14	65691143	1.6578083463171964	chr14:65691143:C:A
chr14:65692072	['A', 'G']	98663	19666.743931263245	-77.80976585611123	-0.0034661490914747	0.0071611209244532	-0.4840232594926292	0.62837	0.62837	chr14	65692072	0.2017845574727186	chr14:65692072:A:G
chr14:65694036	['CCTGT', 'C']	98663	90335.4164629508	-3594.767559200448	0.0101000899377195	0.0042914870838804	2.35351749645415	0.0185987	0.0185987	chr14	65694036	1.73051741075829	chr14:65694036:CCTGT:C
chr14:65694109	['C', 'A']	98663	112123.18281346624	-3468.308783153808	0.0092557287186106	0.0042938799908657	2.1555629729522128	0.0311202	0.0311202	chr14	65694109	1.5069576205956754	chr14:65694109:C:A
chr14:65694801	['C', 'T']	98663	13517.685543188956	-784.8587075639705	-0.0078359221433248	0.0084612200633354	-0.9260983740725348	0.354397	0.354397	chr14	65694801	0.450509963108238	chr14:65694801:C:T
chr14:65695081	['C', 'T']	98663	90305.52700208878	-3581.231653652765	0.0103023839946623	0.0042906988400149	2.401096972498427	0.0163478	0.0163478	chr14	65695081	1.7865406841135942	chr14:65695081:C:T
chr14:65696031	['C', 'A']	98663	3285.432894069945	-265.1691801670394	-0.0261313115809504	0.0165982570696551	-1.5743406956097543	0.115412	0.115412	chr14	65696031	0.937749032923459	chr14:65696031:C:A
chr14:65697062	['G', 'A']	98663	12475.885146367174	-398.8848067439533	-0.0053733158082223	0.0087324489141899	-0.6153274827054378	0.53834	0.53834	chr14	65697062	0.2689433498260045	chr14:65697062:G:A
chr14:65697899	['C', 'T']	98663	12733.419656976035	-376.96367815748255	-0.0056075224948659	0.0086503949807959	-0.6482388962948741	0.516832	0.516832	chr14	65697899	0.2866506045462968	chr14:65697899:C:T
chr14:65698082	['C', 'T']	98663	12734.54885404101	-377.6113413273844	-0.0056801918374836	0.008650161609906	-0.6566573081107168	0.511403	0.511403	chr14	65698082	0.2912367286373638	chr14:65698082:C:T
chr14:65698151	['G', 'A']	98663	8975.636808709052	-378.2907013092123	-0.0092499271302557	0.0101973903799809	-0.9070876749422792	0.364363	0.364363	chr14	65698151	0.4384657307980447	chr14:65698151:G:A
chr14:65701392	['T', 'G']	98663	19687.59635091988	-87.0743145937793	-0.0034629687581814	0.0071544043885408	-0.4840331312174751	0.628363	0.628363	chr14	65701392	0.2017893955113049	chr14:65701392:T:G
chr14:65703305	['C', 'T']	98663	11433.463536018002	181.4952819603592	-0.0067297002232486	0.0093398655910989	-0.7205350181551002	0.471197	0.471197	chr14	65703305	0.3267974832625364	chr14:65703305:C:T
chr14:65704415	['G', 'A']	98663	5917.678338489624	-181.3969069208653	0.0048926838113705	0.0124598687923232	0.3926753879129955	0.69456	0.69456	chr14	65704415	0.1582902315053753	chr14:65704415:G:A
chr14:65704823	['T', 'C']	98663	91127.31968451256	-3640.8259249574544	0.0095568957216177	0.0042838921398602	2.2308908370249902	0.0256906	0.0256906	chr14	65704823	1.5902257527345782	chr14:65704823:T:C
chr14:65705582	['A', 'T']	98663	19643.38914962849	56.48499673629968	-0.0064546743300076	0.0072587654817811	-0.8892248063680104	0.373884	0.373884	chr14	65705582	0.4272631196555958	chr14:65705582:A:T
chr14:65706032	['C', 'G']	98663	20845.169146865617	36.220733542361536	-0.0034022658202602	0.0070508953260806	-0.48252961686661	0.629431	0.629431	chr14	65706032	0.2010518715317937	chr14:65706032:C:G
chr14:65707262	['C', 'T']	98663	2258.3204492696323	198.2787686971845	0.0014535184047715	0.020216013500413	0.0718993586318023	0.942682	0.942682	chr14	65707262	0.0256347854562953	chr14:65707262:C:T
chr14:65709675	['T', 'G']	98663	33848.14602424784	-333.64885765039713	-0.0042855208153576	0.0057023100896172	-0.75154117331514	0.452329	0.452329	chr14	65709675	0.3445455676017885	chr14:65709675:T:G
chr14:65714277	['C', 'T']	98663	3294.2671126653486	-274.3214498660912	-0.0288011395093791	0.0165770415986111	-1.7374113069603605	0.0823177	0.0823177	chr14	65714277	1.0845067724932282	chr14:65714277:C:T
chr14:65714670	['G', 'A']	98663	15248.39095221684	-158.5694552016096	-0.0029379497319239	0.0079741628895149	-0.3684336240217805	0.712551	0.712551	chr14	65714670	0.1471840460901003	chr14:65714670:G:A
chr14:65715302	['A', 'G']	98663	9272.93985991303	-459.6387487048792	-0.0079434423725272	0.0100407222967605	-0.7911226043060722	0.428874	0.428874	chr14	65715302	0.3676702815734577	chr14:65715302:A:G
chr14:65715660	['A', 'G']	98663	12913.17793500517	-364.9841566460884	-0.0036990177337838	0.0085907902691434	-0.4305794482109515	0.666775	0.666775	chr14	65715660	0.1760206919357951	chr14:65715660:A:G
chr14:65715718	['T', 'C']	98663	14098.143135168008	-241.9883990570441	-0.0042654838804106	0.00825547530324	-0.5166854389033853	0.605377	0.605377	chr14	65715718	0.2179740831528722	chr14:65715718:T:C
chr14:65716631	['T', 'G']	98663	12938.491626454726	-366.8136525505757	-0.0044923346398925	0.0085823663230049	-0.5234377642271976	0.600671	0.600671	chr14	65716631	0.2213633349978725	chr14:65716631:T:G
chr14:65720349	['T', 'C']	98663	107874.88212981731	-3978.9388633975263	0.0071383684277253	0.0042815098638218	1.66725492986563	0.0954669	0.0954669	chr14	65720349	1.0201471796111985	chr14:65720349:T:C
chr14:65720373	['T', 'C']	98663	167281.8646193464	-6004.3187082016975	-0.0003014249299547	0.0059158254799214	-0.050952302595444	0.959364	0.959364	chr14	65720373	0.0180165824040886	chr14:65720373:T:C
chr14:65720393	['G', 'A']	98663	12918.392803567813	-370.3911839368334	-0.0037975358990794	0.0085895820156327	-0.4421095103542926	0.658411	0.658411	chr14	65720393	0.1815029220251391	chr14:65720393:G:A
chr14:65720726	['G', 'A']	98663	9236.842581142171	-466.6166623498307	-0.0084420080863013	0.0100592354743711	-0.8392295923293386	0.401343	0.401343	chr14	65720726	0.3964843073424586	chr14:65720726:G:A
chr14:65721645	['CT', 'C']	98663	15562.788684141173	-217.68228191972327	0.0022628991028576	0.0079096644414332	0.2860929334756456	0.774808	0.774808	chr14	65721645	0.1108059037790515	chr14:65721645:CT:C
chr14:65722164	['T', 'A']	98663	107093.02531145146	-3607.770029709017	0.0092326023514898	0.0042673132790595	2.1635632885909124	0.0305003	0.0305003	chr14	65722164	1.5156958889252203	chr14:65722164:T:A
chr14:65724488	['T', 'C']	98663	15297.62019683962	-166.85775649865653	-0.0032448438831194	0.0079619609396682	-0.4075433059402322	0.68361	0.68361	chr14	65724488	0.1651915929480033	chr14:65724488:T:C
chr14:65725064	['T', 'A']	98663	90680.94827166753	-3633.195451670446	0.0092653136327389	0.0042840242419203	2.162759384523361	0.0305621	0.0305621	chr14	65725064	1.51481680758726	chr14:65725064:T:A
chr14:65726009	['T', 'C']	98663	15281.599949254063	-172.30543534185514	-0.0034487829890125	0.007970056193064	-0.4327175248794156	0.665221	0.665221	chr14	65726009	0.1770340492297833	chr14:65726009:T:C
chr14:65726036	['G', 'A']	98663	12940.524635360183	-363.9549557277692	-0.0039178509448089	0.0085821872513457	-0.4565096088056857	0.648025	0.648025	chr14	65726036	0.1884082392642629	chr14:65726036:G:A
chr14:65726197	['G', 'T']	98663	30439.542601715017	-1581.3624028492115	-0.0096642800761753	0.0059020658143177	-1.6374402421489187	0.101542	0.101542	chr14	65726197	0.9933542868600156	chr14:65726197:G:T
chr14:65726940	['C', 'T']	98663	5985.242653990005	-194.91185452882627	0.0017896818814569	0.0123862062180086	0.1444899148259703	0.885114	0.885114	chr14	65726940	0.0530007898869669	chr14:65726940:C:T
chr14:65727301	['T', 'C']	98663	15253.256385038869	-168.83085718178037	-0.0033189851808391	0.0079732474499912	-0.4162651669418373	0.677217	0.677217	chr14	65727301	0.1692721484462613	chr14:65727301:T:C
chr14:65727813	['T', 'C']	98663	92276.73451758128	-3820.3554548317534	0.0082413899528475	0.00428778983862	1.9220601435773628	0.0546011	0.0546011	chr14	65727813	1.2627986078608686	chr14:65727813:T:C
chr14:65728686	['TA', 'T']	98663	118026.72896476217	-4252.029815904431	0.0064678139638485	0.0043305434564524	1.493534016893786	0.135301	0.135301	chr14	65728686	0.8686989935511059	chr14:65728686:TA:T
chr14:65728865	['G', 'A']	98663	12873.043799097868	-375.1577805940696	-0.0052459510436574	0.0086052122433487	-0.6096248291507498	0.542112	0.542112	chr14	65728865	0.2659109792235523	chr14:65728865:G:A
chr14:65731207	['G', 'A']	98663	5915.419690642231	-193.2218757939565	0.0030030417390877	0.012457815431142	0.2410568494682243	0.809512	0.809512	chr14	65731207	0.0917767089919472	chr14:65731207:G:A
chr14:65732421	['C', 'G']	98663	92536.32338091575	-3822.7912470983774	0.0077908571734515	0.0042834788617175	1.818815365958804	0.0689426	0.0689426	chr14	65732421	1.161512342274737	chr14:65732421:C:G
chr14:65732944	['G', 'A']	98663	167114.18196747897	-5984.154644197668	0.0003344754991692	0.0058975594651677	0.0567142224075482	0.954773	0.954773	chr14	65732944	0.0200998708936122	chr14:65732944:G:A
chr14:65733459	['A', 'G']	98663	49172.47259899033	-1757.648598125115	-0.0090902591984645	0.0049285464519124	-1.8444097640466068	0.0651264	0.0651264	chr14	65733459	1.186242927711774	chr14:65733459:A:G
chr14:65733740	['T', 'C']	98663	92335.33251214043	-3814.0100935806	0.0078953616912801	0.0042850529000107	1.8425354074999616	0.0653999	0.0653999	chr14	65733740	1.1844229157350812	chr14:65733740:T:C
chr14:65734050	['G', 'A']	98663	167123.9388665322	-5989.32765460801	0.0001699434384544	0.0058977978948841	0.0288147273750845	0.977012	0.977012	chr14	65734050	0.0101001020931227	chr14:65734050:G:A
chr14:65734655	['G', 'C']	98663	15208.157994505777	-164.27458985090232	-0.0028484762011965	0.0079845167961392	-0.3567499792315446	0.72128	0.72128	chr14	65734655	0.1418961099700062	chr14:65734655:G:C
chr14:65735158	['A', 'G']	98663	15513.358537426	-169.4355737969183	-0.0030040272476855	0.0079143487765845	-0.3795672053995503	0.704268	0.704268	chr14	65735158	0.1522620443055907	chr14:65735158:A:G
chr14:65735613	['TTA', 'T']	98663	4411.134127305899	390.8531840610111	-0.0182123747172786	0.015048977510705	-1.2102067867616475	0.226202	0.226202	chr14	65735613	0.6455035595116957	chr14:65735613:TTA:T
chr14:65737089	['C', 'T']	98663	14417.730655395408	-211.0251448525629	-0.0024360516471968	0.008173771589527	-0.2980327527524876	0.765679	0.765679	chr14	65737089	0.115953263979833	chr14:65737089:C:T
chr14:65737871	['C', 'T']	98663	14407.460269834675	-214.9507322688092	-0.0026880082238336	0.0081767619895893	-0.3287374913512261	0.742355	0.742355	chr14	65737871	0.1293883620101118	chr14:65737871:C:T
chr14:65739250	['A', 'G']	98663	15010.412008029694	-129.1335366856407	-0.0016101348595322	0.0080329847583667	-0.2004404225783208	0.841137	0.841137	chr14	65739250	0.075133262824718	chr14:65739250:A:G
chr14:65740258	['A', 'G']	98663	92406.22436254882	-3845.092263680027	0.0078097217024647	0.0042868133220168	1.821801211252777	0.0684882	0.0684882	chr14	65740258	1.1643842477241075	chr14:65740258:A:G
chr14:65740332	['G', 'T']	98663	167127.10269952455	-5980.880364143787	0.0002922156461902	0.0058984739138259	0.0495408898063087	0.960488	0.960488	chr14	65740332	0.0175080566912393	chr14:65740332:G:T
chr14:65740562	['T', 'C']	98663	9295.413206552594	-462.4797559704061	-0.008484616546142	0.0100326163479854	-0.8457032793689694	0.39772	0.39772	chr14	65740562	0.4004225692573127	chr14:65740562:T:C
chr14:65740595	['G', 'T']	98663	5970.060509618698	-192.73408960206493	0.0031069832285072	0.0124053567882517	0.2504549672807248	0.802236	0.802236	chr14	65740595	0.0956978531365395	chr14:65740595:G:T
chr14:65741035	['T', 'C']	98663	15578.210503907794	-106.30628855037484	0.0011695718540325	0.0078954280047969	0.1481327995546241	0.882238	0.882238	chr14	65741035	0.0544142401022813	chr14:65741035:T:C
chr14:65743065	['A', 'G']	98663	3297.5347552383755	-270.3523818726275	-0.0275094326465007	0.0165698269374994	-1.6602124301155916	0.0968749	0.0968749	chr14	65743065	1.013788732789846	chr14:65743065:A:G
chr14:65745227	['TG', 'T']	98663	9234.620733005526	-461.0868685354691	-0.0085091975244304	0.0100636913159214	-0.8455344323775391	0.397815	0.397815	chr14	65745227	0.40031884540864	chr14:65745227:TG:T
chr14:65745373	['ATGTATTTTT', 'A']	98663	12620.221109195973	-357.31833989263964	-0.0047794622596791	0.0086868277615944	-0.5501965033553163	0.582186	0.582186	chr14	65745373	0.2349382423802917	chr14:65745373:ATGTATTTTT:A
chr14:65745653	['A', 'G']	98663	167371.660371812	-6000.675743801616	-0.0017558376336151	0.0059122492314112	-0.2969830203176457	0.76648	0.76648	chr14	65745653	0.1154991728421681	chr14:65745653:A:G
chr14:65746268	['G', 'A']	98663	117942.93117954752	-4261.310773141785	0.0064089963795141	0.0043297720088616	1.480215671032316	0.138819	0.138819	chr14	65746268	0.8575510884169194	chr14:65746268:G:A
chr14:65746747	['G', 'A']	98663	15495.099355335708	-99.15023558401008	-0.0026858432633076	0.007929854078051	-0.3387002127494126	0.734836	0.734836	chr14	65746747	0.1338095755312148	chr14:65746747:G:A
chr14:65747502	['C', 'T']	98663	13253.537325535428	-350.7595063346744	-0.0035554963549848	0.0084908234360086	-0.4187457649756815	0.675403	0.675403	chr14	65747502	0.1704370146503376	chr14:65747502:C:T
chr14:65748093	['A', 'G']	98663	167232.9499153599	-5992.184949176413	7.966057687783559e-05	0.0059060497755885	0.0134879623275604	0.989239	0.989239	chr14	65748093	0.0046987702414762	chr14:65748093:A:G
chr14:65748124	['A', 'T']	98663	14418.607539634268	-217.87616325856223	-0.0016457890475924	0.0081723632229839	-0.2013847161080468	0.840398	0.840398	chr14	65748124	0.0755149898096325	chr14:65748124:A:T
chr14:65749115	['G', 'T']	98663	14363.892610238212	-216.35405365390503	-0.0019156389566284	0.0081857871266381	-0.234020128668457	0.81497	0.81497	chr14	65749115	0.0888583778542043	chr14:65749115:G:T
chr14:65749560	['C', 'T']	98663	12638.89671180668	-334.68432241763696	-0.0028426153590455	0.0086752883538396	-0.3276681123558783	0.743163	0.743163	chr14	65749560	0.1289159207795336	chr14:65749560:C:T
chr14:65750108	['G', 'C']	98663	13271.538055321866	-331.2387061461086	-0.0015859502726927	0.008482795943987	-0.1869607949035841	0.851692	0.851692	chr14	65750108	0.069717432092478	chr14:65750108:G:C
chr14:65750154	['AG', 'A']	98663	13263.53773097234	-331.00891811330814	-0.0016267017057009	0.008484619518533	-0.1917235890363395	0.847959	0.847959	chr14	65750154	0.0716251459794009	chr14:65750154:AG:A
chr14:65751877	['C', 'T']	98663	49027.44144600789	-1754.8826982270757	-0.0088861682511732	0.0049317105832489	-1.8018430119066784	0.0715732	0.0715732	chr14	65751877	1.1452495652748895	chr14:65751877:C:T
chr14:65751925	['TAGGG', 'T']	98663	9253.088871865484	-350.5536677170545	-0.0087390863064631	0.0100988218363946	-0.8653570137230057	0.386845	0.386845	chr14	65751925	0.4124630120581395	chr14:65751925:TAGGG:T
chr14:65752976	['A', 'G']	98663	15122.226172013585	-95.74472931860834	-0.0015213897614213	0.0080107154538313	-0.189919336192842	0.849373	0.849373	chr14	65752976	0.070901548545931	chr14:65752976:A:G
chr14:65753198	['G', 'A']	98663	15503.785694013664	-83.83745679335094	-0.0022672639398278	0.007926717660803	-0.2860280934489764	0.774857	0.774857	chr14	65753198	0.1107784392242989	chr14:65753198:G:A
chr14:65755053	['T', 'C']	98663	92510.56576439575	-3867.847974330624	0.0076247878229941	0.0042877014807377	1.7782926020498464	0.0753589	0.0753589	chr14	65755053	1.1228654494855703	chr14:65755053:T:C
chr14:65755062	['G', 'T']	98663	13282.67313345091	-324.13052440026354	-0.0011944674432373	0.0084783500462918	-0.1408844216994511	0.887962	0.887962	chr14	65755062	0.0516056192928304	chr14:65755062:G:T
chr14:65755720	['T', 'C']	98663	6028.67214045331	-188.5747291507317	0.0026887705115935	0.0123506920669288	0.2177020119215163	0.827662	0.827662	chr14	65755720	0.0821469838722618	chr14:65755720:T:C
chr14:65756674	['C', 'G']	98663	9226.935197105004	-356.62144704638706	-0.0093535006658621	0.0100741898297973	-0.9284618241157684	0.35317	0.35317	chr14	65756674	0.4520161946409247	chr14:65756674:C:G
chr14:65756778	['C', 'T']	98663	5971.242086378334	-180.56643567334663	0.0045835163848437	0.0124042665834261	0.3695112769478818	0.711747	0.711747	chr14	65756778	0.1476743547200891	chr14:65756778:C:T
chr14:65758434	['T', 'A']	98663	13791.537627214855	-340.2615693530409	-0.0021026791077003	0.0083429697268388	-0.2520300536314024	0.801018	0.801018	chr14	65758434	0.0963577245988575	chr14:65758434:T:A
chr14:65758738	['CAT', 'C']	98663	92345.65538006126	-3831.188980107833	0.0080322873003557	0.0042879701038209	1.873214389530902	0.0610417	0.0610417	chr14	65758738	1.2143733798641465	chr14:65758738:CAT:C
chr14:65759382	['C', 'T']	98663	13472.731060490867	-285.03404642337324	-0.0002393652543589	0.0084284108133468	-0.0283998086543028	0.977343	0.977343	chr14	65759382	0.0099529932261211	chr14:65759382:C:T
chr14:65760167	['G', 'A']	98663	92381.98141859355	-3844.057045162951	0.0077941022179475	0.0042877241384231	1.817771378550923	0.0691021	0.0691021	chr14	65760167	1.1605087542965131	chr14:65760167:G:A
chr14:65760262	['C', 'T']	98663	5965.423238323062	-190.52352923621748	0.0033624980834182	0.0124093554307751	0.2709647654284463	0.786419	0.786419	chr14	65760262	0.104346002429894	chr14:65760262:C:T
chr14:65760787	['G', 'T']	98663	18462.92975608767	-177.29869314821224	-0.0052298296550713	0.007366676883808	-0.7099306427524344	0.477749	0.477749	chr14	65760787	0.3208002133152026	chr14:65760787:G:T
chr14:65761035	['G', 'A']	98663	10441.43407339822	-183.8866798940851	-0.0019643253738262	0.0094947853093271	-0.2068846540317829	0.8361	0.8361	chr14	65761035	0.0777417765670333	chr14:65761035:G:A
chr14:65761074	['T', 'G']	98663	14011.544453569357	-225.25864954823945	-0.0013869414285141	0.0082889352670882	-0.1673244371953387	0.867115	0.867115	chr14	65761074	0.061923300962772	chr14:65761074:T:G
chr14:65762641	['T', 'C']	98663	13072.384915606472	-386.4940927272423	-0.0036534407508999	0.0085402439943954	-0.4277911442925394	0.668804	0.668804	chr14	65762641	0.1747011381217722	chr14:65762641:T:C
chr14:65763314	['C', 'A']	98663	118638.65666058396	-4448.400472252416	0.0080759791943289	0.0043413566569107	1.8602431987414048	0.0628541	0.0628541	chr14	65763314	1.2016663878380132	chr14:65763314:C:A
chr14:65763696	['A', 'G']	98663	97663.71640898258	-4144.440699912832	0.0076173447905184	0.0042907674914857	1.7752872430476898	0.0758536	0.0758536	chr14	65763696	1.1200238028398943	chr14:65763696:A:G
chr14:65763724	['C', 'T']	98663	5599.567544828845	-138.2474081627157	0.0060330144361508	0.0128001503571134	0.4713237163497937	0.637411	0.637411	chr14	65763724	0.1955804460425818	chr14:65763724:C:T
chr14:65765368	['A', 'G']	98663	98976.09837578068	-4031.543110400101	0.0077085169713103	0.0042794269072001	1.8012965610747462	0.0716592	0.0716592	chr14	65765368	1.1447280445863872	chr14:65765368:A:G
chr14:65765756	['A', 'G']	98663	3383.274329734935	-241.98837559070307	-0.0231590839012004	0.0163731125031385	-1.4144582404085355	0.157231	0.157231	chr14	65765756	0.8034618234261139	chr14:65765756:A:G
chr14:65765884	['T', 'C']	98663	98215.9229669728	-4072.488660539473	0.0074997597867334	0.0042857072484787	1.749946823688349	0.0801306	0.0801306	chr14	65765884	1.096201605346902	chr14:65765884:T:C
chr14:65766076	['T', 'C']	98663	23866.65450037257	-593.4990537870071	-0.0039780436539989	0.0065678018092976	-0.6056887478497631	0.544723	0.544723	chr14	65766076	0.2638242869956372	chr14:65766076:T:C
chr14:65766240	['T', 'TA']	98663	98330.92932016792	-4023.598764551158	0.0076790567638458	0.0042823912826215	1.7931702773187228	0.0729488	0.0729488	chr14	65766240	1.1369818478097993	chr14:65766240:T:TA
chr14:65767730	['C', 'T']	98663	98419.96058673855	-4084.428907903314	0.0080864531511671	0.0042829064114273	1.8880760806707224	0.0590187	0.0590187	chr14	65767730	1.229010360899164	chr14:65767730:C:T
chr14:65768298	['T', 'C']	98663	98956.13369770226	-4009.957422824983	0.0081324276693102	0.004279234587149	1.9004397874640109	0.0573783	0.0573783	chr14	65768298	1.2412523231439814	chr14:65768298:T:C
chr14:65768924	['A', 'G']	98663	98976.05711389324	-4014.452731655428	0.0080634199981691	0.0042790396432446	1.8843994611966208	0.0595139	0.0595139	chr14	65768924	1.2253815890902422	chr14:65768924:A:G
chr14:65768972	['T', 'C']	98663	98967.07396668664	-4018.76781164644	0.0079441795679851	0.0042788641358763	1.8566094448703687	0.0633697	0.0633697	chr14	65768972	1.1981183488737026	chr14:65768972:T:C
chr14:65770050	['G', 'A']	98663	5563.169156699777	-146.03903844232676	0.0055150941356962	0.0128291636570388	0.4298872695937822	0.667279	0.667279	chr14	65770050	0.1756925426565411	chr14:65770050:G:A
chr14:65770235	['A', 'C']	98663	18978.69302273717	-526.6982340009492	-0.0018462635688162	0.0072031335715554	-0.2563139431575964	0.797709	0.797709	chr14	65770235	0.0981555080762774	chr14:65770235:A:C
chr14:65771248	['C', 'T']	98663	12660.769940298209	-514.4796254159039	0.0186985768565047	0.0086998616562239	2.1492958848521133	0.0316134	0.0316134	chr14	65771248	1.5001287935678267	chr14:65771248:C:T
chr14:65771983	['G', 'A']	98663	118608.47983290402	-4376.578863169632	0.0075917914675498	0.0043419508474846	1.7484747603598243	0.080385	0.080385	chr14	65771983	1.094824983900707	chr14:65771983:G:A
chr14:65772045	['T', 'C']	98663	98214.89099646184	-3993.4076188444246	0.0081319516213103	0.0042825294345676	1.8988664866307488	0.0575849	0.0575849	chr14	65772045	1.2396913830074452	chr14:65772045:T:C
chr14:65772572	['C', 'T']	98663	97735.81204951183	-3945.75097850356	0.0084570416850954	0.0042792105112161	1.9763088688740524	0.0481226	0.0481226	chr14	65772572	1.3176509163457268	chr14:65772572:C:T
chr14:65772652	['T', 'C']	98663	97062.54580017236	-4058.8691581083935	0.0085444846225895	0.0042886955153759	1.9923271754676155	0.0463379	0.0463379	chr14	65772652	1.334063652010819	chr14:65772652:T:C
chr14:65772683	['C', 'G']	98663	97563.74374493104	-3989.332101857128	0.0082871307129605	0.0042828674247028	1.9349491569974089	0.0529994	0.0529994	chr14	65772683	1.275729046968345	chr14:65772683:C:G
chr14:65772739	['C', 'T']	98663	97732.83972994347	-3944.3268684983104	0.0084965926982572	0.0042789458651893	1.9856742679032129	0.0470723	0.0470723	chr14	65772739	1.3272345811090605	chr14:65772739:C:T
chr14:65773419	['T', 'G']	98663	97780.74962234496	-3952.2165473713408	0.0083947459501567	0.0042791056737324	1.961799167916893	0.0497887	0.0497887	chr14	65773419	1.302869213154087	chr14:65773419:T:G
chr14:65773565	['G', 'A']	98663	19103.161721925462	-541.8331213236037	-0.0024495841816632	0.0071796519511919	-0.3411842521497981	0.732966	0.732966	chr14	65773565	0.1349161704541708	chr14:65773565:G:A
chr14:65773916	['T', 'C']	98663	122007.15172805334	-4615.808024016674	0.0060808972979055	0.0043745586823002	1.3900596013283109	0.164514	0.164514	chr14	65773916	0.7837971380542337	chr14:65773916:T:C
chr14:65774011	['T', 'A']	98663	121998.31121450802	-4614.4673079657405	0.0061338631922179	0.0043736868585236	1.4024468121818172	0.160785	0.160785	chr14	65774011	0.7937544700222163	chr14:65774011:T:A
chr14:65774049	['G', 'A']	98663	97020.68373139776	-4068.721759234876	0.0083262231155791	0.0042886020196649	1.941477217377608	0.0522033	0.0522033	chr14	65774049	1.282302042467263	chr14:65774049:G:A
chr14:65774065	['A', 'G']	98663	3806.0771530797374	-286.9629532158733	-0.0255826067987887	0.0154533279356476	-1.6554755652195083	0.0978312	0.0978312	chr14	65774065	1.0095226193744928	chr14:65774065:A:G
chr14:65774079	['G', 'A']	98663	18806.906176193326	-522.2075824213761	-0.0006616553699831	0.0072283976227257	-0.0915355524857853	0.927067	0.927067	chr14	65774079	0.0328888778524801	chr14:65774079:G:A
chr14:65774350	['T', 'C']	98663	3811.154512006	-286.4785282578239	-0.0256322535354073	0.0154439363104492	-1.6596969205360366	0.0969786	0.0969786	chr14	65774350	1.0133240897262	chr14:65774350:T:C
chr14:65774861	['G', 'A']	98663	48987.22433660634	-1711.2491751218902	-0.0078987261193117	0.0049328255324364	-1.6012579539601723	0.109323	0.109323	chr14	65774861	0.9612884590725992	chr14:65774861:G:A
chr14:65774955	['G', 'T']	98663	97022.80305504572	-4054.898197796151	0.0085855741402334	0.0042884248477176	2.002034417089712	0.0452838	0.0452838	chr14	65774955	1.3440571363739844	chr14:65774955:G:T
chr14:65775063	['G', 'A']	98663	97005.42878869308	-4078.771832203151	0.008139230027558	0.0042883586378725	1.8979825884142725	0.0577013	0.0577013	chr14	65775063	1.2388144021568084	chr14:65775063:G:A
chr14:65775596	['A', 'G']	98663	20965.6999847955	-311.81711641994394	-0.0020754841206803	0.0069334540969205	-0.2993434573399911	0.764679	0.764679	chr14	65775596	0.1165208364611947	chr14:65775596:A:G
chr14:65776186	['T', 'C']	98663	3809.4633303261	-289.1805313551338	-0.0263318007114522	0.0154474894070452	-1.7046006647166188	0.0882721	0.0882721	chr14	65776186	1.0541765413908712	chr14:65776186:T:C
chr14:65776256	['G', 'A']	98663	20887.058505138964	-304.7011682385014	-0.0014645523765419	0.006944711140687	-0.2108874432460673	0.832976	0.832976	chr14	65776256	0.0793675114596239	chr14:65776256:G:A
chr14:65776362	['C', 'T']	98663	97031.65277468011	-4063.0161813643	0.0083124153185802	0.0042873232118762	1.9388357041881608	0.0525242	0.0525242	chr14	65776362	1.2796405536432172	chr14:65776362:C:T
chr14:65778359	['T', 'C']	98663	21102.138809767566	-275.0853707879666	-0.0013548782691271	0.0069184762860337	-0.1958347782245415	0.84474	0.84474	chr14	65778359	0.0732769406841992	chr14:65778359:T:C
chr14:65778481	['G', 'A']	98663	97006.6642437882	-4073.661006200957	0.0082182560972577	0.0042881047194485	1.916524113784849	0.0553013	0.0553013	chr14	65778481	1.2572646593609358	chr14:65778481:G:A
chr14:65778632	['G', 'A']	98663	20914.33175201719	-305.5129761955159	-0.0015992461070539	0.0069427676019248	-0.2303470602430301	0.817823	0.817823	chr14	65778632	0.0873406797530412	chr14:65778632:G:A
chr14:65779874	['G', 'A']	98663	97020.51722529758	-4056.117105109626	0.008564893154283	0.0042878256004734	1.9974910251334048	0.0457746	0.0457746	chr14	65779874	1.3393754420792812	chr14:65779874:G:A
chr14:65779964	['C', 'T']	98663	19115.13115800998	-549.4150534575375	-0.0027101296487525	0.0071762558913383	-0.3776523147709429	0.70569	0.70569	chr14	65779964	0.1513860367044374	chr14:65779964:C:T
chr14:65781294	['A', 'G']	98663	118406.60144956924	-4297.013250853813	0.008203559489167	0.0043355432977448	1.8921641247208945	0.058472	0.058472	chr14	65781294	1.2330520511240834	chr14:65781294:A:G
chr14:65781743	['A', 'G']	98663	3769.069640594108	-281.5419013620266	-0.0237727074922385	0.0155363696586859	-1.5301327153314646	0.125987	0.125987	chr14	65781743	0.8996742653549595	chr14:65781743:A:G
chr14:65782346	['G', 'T']	98663	75159.85350744682	-2015.126680687036	-0.0065491215600348	0.0043753291773471	-1.496829448614349	0.134441	0.134441	chr14	65782346	0.8714682658182495	chr14:65782346:G:T
chr14:65783439	['A', 'G']	98663	49193.97212169135	-1743.546923263145	-0.0086949198092836	0.0049257867469435	-1.7651839707999777	0.0775359	0.0775359	chr14	65783439	1.110497167662741	chr14:65783439:A:G
chr14:65783514	['G', 'A']	98663	100168.19832742016	-2543.443296264858	-0.0087881841276051	0.0042877770973843	-2.0495897823061293	0.0404071	0.0404071	chr14	65783514	1.3935423175650647	chr14:65783514:G:A
chr14:65783556	['T', 'G']	98663	49162.474302570765	-1749.3871675233695	-0.0088114537742154	0.0049267637362307	-1.7884871785949954	0.0737005	0.0737005	chr14	65783556	1.1325295657840373	chr14:65783556:T:G
chr14:65783693	['C', 'G']	98663	13185.801869102042	-426.1923938341225	-0.0050561245477048	0.0085055758646226	-0.5944482335093718	0.552214	0.552214	chr14	65783693	0.2578925871106041	chr14:65783693:C:G
chr14:65783961	['A', 'G']	98663	49178.96598777384	-1742.014585527799	-0.0085723583500402	0.0049260727719077	-1.7402013220199164	0.0818268	0.0818268	chr14	65783961	1.0871044324425765	chr14:65783961:A:G
chr14:65784238	['A', 'G']	98663	74570.04500269049	-2128.5711836736555	-0.0063656253852608	0.0043874706087422	-1.4508645078047788	0.146821	0.146821	chr14	65784238	0.8332118222683615	chr14:65784238:A:G
chr14:65784281	['G', 'T']	98663	48821.39142555908	-1737.6267089304115	-0.0085042308186378	0.0049401644608035	-1.7214469044730043	0.0851729	0.0851729	chr14	65784281	1.0696985654754374	chr14:65784281:G:T
chr14:65784332	['T', 'C']	98663	88157.97699809418	-2433.003463938109	-0.0044098763111225	0.0042832609173004	-1.0295605138857598	0.303219	0.303219	chr14	65784332	0.5182435888690597	chr14:65784332:T:C
chr14:65785872	['A', 'G']	98663	3383.034288783929	-302.1081359107733	-0.0310726153762192	0.0163655922017652	-1.8986551169756984	0.0576128	0.0576128	chr14	65785872	1.2394810174136528	chr14:65785872:A:G
chr14:65786219	['A', 'G']	98663	23980.37496071773	-328.2934876022176	-0.0003319318195236	0.0065368116805424	-0.0507788560762178	0.959502	0.959502	chr14	65786219	0.0179541156777972	chr14:65786219:A:G
chr14:65786739	['G', 'A']	98663	5463.442998327504	-123.728435871084	-0.0162936325948259	0.013023742225179	-1.2510714902914175	0.210911	0.210911	chr14	65786739	0.6759007691712722	chr14:65786739:G:A
chr14:65787097	['A', 'T']	98663	1989.3024389749403	222.8461019865859	-0.0130576706297362	0.0217098124838537	-0.6014639987999717	0.547532	0.547532	chr14	65787097	0.2615904938078404	chr14:65787097:A:T
chr14:65787477	['G', 'T']	98663	23807.930444478232	-765.5337786391693	-0.0047438960878126	0.0065347227211932	-0.7259521620446759	0.46787	0.46787	chr14	65787477	0.329874801040252	chr14:65787477:G:T
chr14:65787860	['A', 'C']	98663	102164.39037221747	-2528.1332019235306	-0.0062610612248346	0.0042878351879113	-1.460191670259715	0.144241	0.144241	chr14	65787860	0.8409112753803824	chr14:65787860:A:C
chr14:65787863	['T', 'C']	98663	13158.800227049273	-416.51676572989527	-0.0049364212866729	0.0085224486535467	-0.5792256999540413	0.562438	0.562438	chr14	65787863	0.2499253447577964	chr14:65787863:T:C
chr14:65788679	['A', 'C']	98663	77076.84305178217	-1946.1778282592347	-0.0045644524446028	0.0043547234029826	-1.048161277356125	0.294567	0.294567	chr14	65788679	0.5308159082763333	chr14:65788679:A:C
chr14:65788690	['G', 'A']	98663	6067.184482059599	-162.69123593560332	0.0029796064954178	0.0123476907592476	0.2413088044974174	0.809316	0.809316	chr14	65788690	0.091881873615822	chr14:65788690:G:A
chr14:65789505	['G', 'A']	98663	13071.059855050426	-434.4756888042782	-0.0056626241862243	0.008549214185386	-0.6623561023776835	0.507745	0.507745	chr14	65789505	0.2943543446008537	chr14:65789505:G:A
chr14:65789618	['C', 'T']	98663	101500.54643972268	-2606.6332704094657	-0.0070119785828018	0.0042808628676126	-1.6379825282075116	0.101429	0.101429	chr14	65789618	0.9938378562519518	chr14:65789618:C:T
chr14:65789754	['A', 'T']	98663	99772.08992955249	-2712.284432496568	-0.0062564401421527	0.0042657713829231	-1.4666609108961388	0.142472	0.142472	chr14	65789754	0.8462704790964577	chr14:65789754:A:T
chr14:65789771	['T', 'C']	98663	99489.15072228695	-2757.582609266558	-0.0062951359508682	0.00426213599866	-1.4769908686272175	0.139681	0.139681	chr14	65789771	0.8548626644394268	chr14:65789771:T:C
chr14:65790250	['C', 'T']	98663	75838.91799622924	-2015.9322462404848	-0.0037267924707077	0.0043628456934041	-0.8542113869262167	0.39299	0.39299	chr14	65790250	0.4056185005153461	chr14:65790250:C:T
chr14:65790576	['G', 'A']	98663	99639.09893262244	-2733.7265308987376	-0.0063560261911452	0.0042645231487483	-1.4904424174625073	0.136111	0.136111	chr14	65790576	0.866106775265026	chr14:65790576:G:A
chr14:65790701	['C', 'T']	98663	99624.1558689063	-2726.210284470447	-0.0062998119173412	0.004264502285718	-1.4772678017876797	0.139607	0.139607	chr14	65790701	0.8550928053148881	chr14:65790701:C:T
chr14:65790749	['A', 'G']	98663	99733.292895089	-2721.227950031583	-0.006388748266363	0.0042658321398006	-1.497655804773777	0.134226	0.134226	chr14	65790749	0.8721633518060423	chr14:65790749:A:G
chr14:65791314	['C', 'A']	98663	101775.6596141943	-2532.0134159532754	-0.006300401721756	0.0042856754155333	-1.470107068519526	0.141536	0.141536	chr14	65791314	0.8491330823104902	chr14:65791314:C:A
chr14:65791817	['C', 'G']	98663	25832.88012407249	-400.52161588552224	0.0016522705795758	0.0063037785139624	0.2621079684059531	0.793239	0.793239	chr14	65791817	0.1005959416321189	chr14:65791817:C:G
chr14:65791965	['C', 'T']	98663	102060.34433823604	-2545.7174525433124	-0.0062985120007115	0.0042848540484058	-1.469947851095375	0.141579	0.141579	chr14	65791965	0.8490011595026882	chr14:65791965:C:T
chr14:65792428	['A', 'G']	98663	4461.090430869341	-209.1953121281745	-0.0305546582302272	0.0143555690500705	-2.12841846419714	0.0333049	0.0333049	chr14	65792428	1.4774918660009186	chr14:65792428:A:G
chr14:65792447	['G', 'C']	98663	49911.058741244575	-1700.4311518408806	-0.0069794630690498	0.0048984055040831	-1.424843872813721	0.154206	0.154206	chr14	65792447	0.8118987279958473	chr14:65792447:G:C
chr14:65792676	['T', 'C']	98663	87172.02006163454	-2371.730357479196	-0.0053019780091369	0.0042947570649154	-1.2345233802511677	0.217011	0.217011	chr14	65792676	0.6635182517817796	chr14:65792676:T:C
chr14:65792710	['A', 'G']	98663	95987.51188605605	-2509.3444254175133	-0.004363077537153	0.0042635501950475	-1.02334377163453	0.306148	0.306148	chr14	65792710	0.5140685733727884	chr14:65792710:A:G
chr14:65793001	['G', 'A']	98663	13008.18660165832	-404.87355557209776	-0.0032467156725912	0.0085671117245015	-0.3789743588035401	0.704708	0.704708	chr14	65793001	0.1519907982683989	chr14:65793001:G:A
chr14:65793147	['G', 'A']	98663	82844.87772664613	-2072.8619838233826	-0.0030509846926071	0.0043194619623639	-0.7063344275724106	0.479982	0.479982	chr14	65793147	0.3187750489728551	chr14:65793147:G:A
chr14:65793497	['C', 'T']	98663	13605.965323953942	-312.0466127707002	-0.0023138240564289	0.0084042971024929	-0.2753144050253304	0.783075	0.783075	chr14	65793497	0.106196640845918	chr14:65793497:C:T
chr14:65793661	['T', 'C']	98663	84619.29553748832	-1882.319286304134	-0.0031271964305423	0.0043234673299251	-0.7233075196144714	0.469493	0.469493	chr14	65793661	0.3283708785502375	chr14:65793661:T:C
chr14:65793884	['C', 'A']	98663	84617.01382876263	-1817.4559060167005	-0.0032392093832288	0.0043262484646382	-0.7487340150953886	0.454019	0.454019	chr14	65793884	0.3429259722034788	chr14:65793884:C:A
chr14:65793936	['C', 'T']	98663	25729.129334725443	-404.2330428938459	0.001544872619795	0.0063118431220593	0.2447577656668744	0.806645	0.806645	chr14	65793936	0.0933175538303224	chr14:65793936:C:T
chr14:65794265	['TG', 'T']	98663	13038.907432000888	-400.5710295065277	-0.0032148294940974	0.0085592030610312	-0.3755991616478999	0.707216	0.707216	chr14	65794265	0.1504479224391203	chr14:65794265:TG:T
chr14:65794343	['G', 'A']	98663	13018.715367460716	-402.57077752586326	-0.0033041254501361	0.0085656773309235	-0.3857401256766622	0.69969	0.69969	chr14	65794343	0.1550943329991837	chr14:65794343:G:A
chr14:65794617	['G', 'A']	98663	13320.675059295743	-370.7318353730339	-0.0038346450740423	0.008479286925825	-0.4522367396677268	0.651099	0.651099	chr14	65794617	0.1863529716701751	chr14:65794617:G:A
chr14:65794650	['C', 'T']	98663	13317.674907255368	-355.88010875531506	-0.0025327662595339	0.0084793996086331	-0.2986964144201054	0.765172	0.765172	chr14	65794650	0.1162409305265778	chr14:65794650:C:T
chr14:65794802	['G', 'A']	98663	7431.376604026029	-117.00237895443207	-0.0101540203110563	0.011185996945386	-0.907743883771094	0.364016	0.364016	chr14	65794802	0.4388795269031528	chr14:65794802:G:A
chr14:65794902	['A', 'G']	98663	11012.55808956192	-598.222966357667	0.0001481122663401	0.0092641678025207	0.0159876493493365	0.987244	0.987244	chr14	65794902	0.0055754970189286	chr14:65794902:A:G
chr14:65794994	['T', 'C']	98663	11242.11394457846	-537.0694829984558	0.0019689388995333	0.0091761037333465	0.2145724325650456	0.830101	0.830101	chr14	65794994	0.0808690629563711	chr14:65794994:T:C
chr14:65795523	['G', 'A']	98663	3479.670096508657	316.9583836575274	-0.0161503708975609	0.0165358552410319	-0.976687970603756	0.328726	0.328726	chr14	65795523	0.483165944808029	chr14:65795523:G:A
chr14:65796076	['C', 'G']	98663	5553.168852625177	-275.47148966248005	-0.0054661906686042	0.0128419651215153	-0.4256506396708884	0.670363	0.670363	chr14	65796076	0.1736899641559353	chr14:65796076:C:G
chr14:65796318	['G', 'A']	98663	5541.5164848534005	-271.96731983893926	-0.004563789160962	0.0128531439667468	-0.3550718153293341	0.722537	0.722537	chr14	65796318	0.1411399084546093	chr14:65796318:G:A
chr14:65796537	['A', 'G']	98663	5604.85212067148	-288.41652224927066	-0.0076264738233535	0.0127835310727174	-0.5965858556584496	0.550785	0.550785	chr14	65796537	0.2590178957679355	chr14:65796537:A:G
chr14:65796689	['C', 'T']	98663	12755.878620745583	-682.9492703850062	-0.0145364116757318	0.0086483817185278	-1.6808244766289349	0.0928002	0.0928002	chr14	65796689	1.0324510878026596	chr14:65796689:C:T
chr14:65797142	['T', 'C']	98663	5597.737567156617	-291.8810230773885	-0.0082589572963853	0.0127931981716441	-0.6455740922305999	0.518557	0.518557	chr14	65797142	0.2852034988219209	chr14:65797142:T:C
chr14:65797289	['T', 'C']	98663	5610.398049789166	-293.0805705841861	-0.0084280002626317	0.0127769954987235	-0.6596230125833323	0.509497	0.509497	chr14	65797289	0.2928583688455459	chr14:65797289:T:C
chr14:65797303	['T', 'C']	98663	5610.22745010592	-295.2407422891155	-0.0087433872897176	0.012776969426127	-0.6843083831631285	0.493782	0.493782	chr14	65797303	0.3064647455971928	chr14:65797303:T:C
chr14:65797369	['T', 'C']	98663	32191.54672262433	-1069.8492560657053	-0.0089217225124354	0.0057585593683339	-1.5492976527246884	0.121313	0.121313	chr14	65797369	0.916092657288842	chr14:65797369:T:C
chr14:65797400	['A', 'G']	98663	5611.36497734162	-292.33347194563487	-0.0082811161434515	0.0127769713595612	-0.6481282543734157	0.516904	0.516904	chr14	65797400	0.2865901070832161	chr14:65797400:A:G
chr14:65797468	['A', 'G']	98663	5611.67322746816	-292.867937109652	-0.0082471049906826	0.0127781975239883	-0.6454044066231107	0.518667	0.518667	chr14	65797468	0.2851113829565178	chr14:65797468:A:G
chr14:65797512	['G', 'A']	98663	5610.558964894851	-292.7481444956178	-0.007966867463393	0.0127792213481157	-0.6234235440774859	0.533008	0.533008	chr14	65797512	0.2732662725310609	chr14:65797512:G:A
chr14:65797629	['C', 'T']	98663	5604.351375197757	-292.7294706644551	-0.008221532728637	0.012786557362961	-0.642982508525121	0.520237	0.520237	chr14	65797629	0.2837987633965947	chr14:65797629:C:T
chr14:65797685	['T', 'A']	98663	55349.83514640336	-2331.493563415791	-0.0002134268230762	0.0049050776002655	-0.0435114060304889	0.965294	0.965294	chr14	65797685	0.0153403932556509	chr14:65797685:T:A
chr14:65797687	['T', 'A']	98663	5711.193747175488	-287.06841348603547	-0.0072506550615645	0.0127486086892365	-0.5687408907362652	0.569533	0.569533	chr14	65797687	0.2444811068742766	chr14:65797687:T:A
chr14:65798175	['A', 'G']	98663	32117.58080930949	-1068.0010067629296	-0.0091231325768429	0.0057653933989163	-1.5823955011565631	0.113563	0.113563	chr14	65798175	0.9447631432134894	chr14:65798175:A:G
chr14:65798472	['T', 'G']	98663	5603.113580847548	-292.47228440591664	-0.0083617586853201	0.0127842236361503	-0.6540685553775294	0.513069	0.513069	chr14	65798472	0.2898242249385673	chr14:65798472:T:G
chr14:65798558	['T', 'C']	98663	32379.953686621924	-1097.6808739068103	-0.0094829077869372	0.0057454839089473	-1.6504976669014175	0.0988444	0.0988444	chr14	65798558	1.0050479304776825	chr14:65798558:T:C
chr14:65798678	['G', 'T']	98663	5600.227044669012	-289.7755234235236	-0.0077384634674211	0.0127873560959762	-0.6051652436469013	0.545071	0.545071	chr14	65798678	0.2635469235951426	chr14:65798678:G:T
chr14:65798681	['T', 'C']	98663	5598.34045227404	-288.1853658044728	-0.0074838402763143	0.0127894305316753	-0.5851582099593288	0.558443	0.558443	chr14	65798681	0.2530211485085867	chr14:65798681:T:C
chr14:65798851	['T', 'C']	98663	5604.3976240674665	-291.7225709298099	-0.007971498901428	0.0127832623335613	-0.6235887751829674	0.532899	0.532899	chr14	65798851	0.2733550947241648	chr14:65798851:T:C
chr14:65798943	['AG', 'A']	98663	103283.796180281	-3948.427203717873	0.001243775732672	0.0042632766820735	0.2917417342163106	0.770485	0.770485	chr14	65798943	0.1132358118198517	chr14:65798943:AG:A
chr14:65799064	['C', 'T']	98663	5602.340695541117	-290.53769387222246	-0.0081480572045676	0.0127852733399951	-0.6373001959276618	0.523931	0.523931	chr14	65799064	0.2807259044139791	chr14:65799064:C:T
chr14:65799211	['A', 'G']	98663	109788.02964164429	-4780.050301416465	-0.0055728224185822	0.0042962780844315	-1.2971279579821486	0.19459	0.19459	chr14	65799211	0.7108794819320519	chr14:65799211:A:G
chr14:65799362	['T', 'A']	98663	5608.113682204721	-289.13660093671604	-0.0077613045185643	0.0127790475482554	-0.6073460865730895	0.543623	0.543623	chr14	65799362	0.2647021771018416	chr14:65799362:T:A
chr14:65799959	['G', 'T']	98663	119027.3664851932	-4238.905759125533	-0.0045178052810502	0.0043415940183968	-1.0405867664979072	0.29807	0.29807	chr14	65799959	0.5256817324212266	chr14:65799959:G:T
chr14:65800106	['G', 'T']	98663	5584.226395969958	-284.6062970743547	-0.0071481200597999	0.0128040523049685	-0.5582701389798387	0.576661	0.576661	chr14	65800106	0.2390794192454725	chr14:65800106:G:T
chr14:65800642	['C', 'T']	98663	12108.368173525236	-602.9574037495828	-0.0166067786252819	0.0088433140717321	-1.87789085523557	0.060399	0.060399	chr14	65800642	1.218970251744383	chr14:65800642:C:T
chr14:65801358	['A', 'G']	98663	29642.708436397537	-1650.372279291037	-0.0103365462284175	0.0059511098596354	-1.7369106724994363	0.0824061	0.0824061	chr14	65801358	1.0840406390518451	chr14:65801358:A:G
chr14:65802930	['A', 'C']	98663	147425.8962643824	-5446.052355198077	-0.015761540677269	0.0048830915927671	-3.227779036669157	0.00124796	0.00124796	chr14	65802930	2.9037993345716044	chr14:65802930:A:C
chr14:65803154	['A', 'G']	98663	29891.33260349512	-1649.798922177573	-0.00958319169283	0.0059304394889412	-1.6159328007140543	0.106112	0.106112	chr14	65803154	0.974235499801858	chr14:65803154:A:G
chr14:65803524	['G', 'A']	98663	8481.601757622446	-308.2671933562174	-0.0098877992103296	0.0104656812294081	-0.944783143456084	0.344772	0.344772	chr14	65803524	0.4624680118127119	chr14:65803524:G:A
chr14:65803624	['C', 'T']	98663	5881.178826272046	-339.1659104397788	-0.0070720305123101	0.0124770134846584	-0.5668047502718336	0.570848	0.570848	chr14	65803624	0.2434795161833915	chr14:65803624:C:T
chr14:65803692	['C', 'T']	98663	5938.120371778109	-329.5861698249158	-0.0058317783798919	0.0124181018225348	-0.4696191465678875	0.638628	0.638628	chr14	65803692	0.194752044175978	chr14:65803692:C:T
chr14:65804526	['GGCTC', 'G']	98663	157232.12353650748	-5148.030044331309	0.0013433549359105	0.0052862732034457	0.2541213600225743	0.799402	0.799402	chr14	65804526	0.097234769526155	chr14:65804526:GGCTC:G
chr14:65804931	['C', 'G']	98663	3667.2230150926953	338.00094204469104	-0.0134529922768992	0.016139395146607	-0.8335499660733832	0.404537	0.404537	chr14	65804931	0.3930417505388371	chr14:65804931:C:G
chr14:65805842	['A', 'G']	98663	3697.112416379485	379.36287849084346	-0.0020144439061043	0.0160965815478209	-0.1251473115654851	0.900407	0.900407	chr14	65805842	0.0455611373392695	chr14:65805842:A:G
chr14:65805929	['A', 'G']	98663	104166.66939007209	-3749.935579164108	-0.0031225482513101	0.0042469464063756	-0.7352455040691218	0.462192	0.462192	chr14	65805929	0.3351775759186221	chr14:65805929:A:G
chr14:65805946	['G', 'A']	98663	104028.76138632932	-3774.762753052073	-0.0036366192675897	0.0042470858690202	-0.8562622418624863	0.391855	0.391855	chr14	65805946	0.4068746073404749	chr14:65805946:G:A
chr14:65806116	['A', 'G']	98663	57034.76421923476	-1202.3555840894694	0.0047221223610389	0.0047072182264952	1.0031662297829789	0.315783	0.315783	chr14	65806116	0.5006112536973217	chr14:65806116:A:G
chr14:65807020	['C', 'T']	98663	109022.20491271472	-4153.998614911408	-0.0055228781687482	0.0042722093113705	-1.292745220616654	0.196102	0.196102	chr14	65807020	0.7075179770383122	chr14:65807020:C:T
chr14:65808979	['T', 'A']	98663	5921.360096090495	-349.4653863984528	-0.0082108314865721	0.0124344221127919	-0.660330766648594	0.509043	0.509043	chr14	65808979	0.2932455302880853	chr14:65808979:T:A
chr14:65809037	['A', 'G']	98663	124160.2022526587	-4243.650987399176	-0.0047441800205528	0.0043987365789024	-1.0785324229932831	0.280799	0.280799	chr14	65809037	0.5516044431777566	chr14:65809037:A:G
chr14:65810257	['T', 'TTATTTCTTTTTTA']	98663	25530.5876557226	-1176.2497608694346	-0.0045367579402757	0.0063522271808286	-0.7141995730202922	0.475105	0.475105	chr14	65810257	0.3232103990462056	chr14:65810257:T:TTATTTCTTTTTTA
chr14:65810559	['C', 'T']	98663	109436.94838598491	-4240.03714922874	-0.004955517370429	0.0042766280378211	-1.1587440681312404	0.246563	0.246563	chr14	65810559	0.6080720944128095	chr14:65810559:C:T
chr14:65810567	['T', 'G']	98663	109393.17511632858	-4249.921666378523	-0.00503370759995	0.0042767324598629	-1.1769984789068086	0.239199	0.239199	chr14	65810567	0.6212406402998045	chr14:65810567:T:G
chr14:65810649	['G', 'A']	98663	109383.60781232572	-4248.991868172504	-0.0051170886610793	0.004276292657632	-1.19661797513945	0.231458	0.231458	chr14	65810649	0.6355278038817685	chr14:65810649:G:A
chr14:65810939	['G', 'A']	98663	80400.92790016322	-3408.648265273251	-0.0022981200130241	0.0043359041965377	-0.5300209388526759	0.596099	0.596099	chr14	65810939	0.2246816067309085	chr14:65810939:G:A
chr14:65811478	['A', 'G']	98663	80604.2544805774	-3464.421782056716	-0.0026475464890511	0.0043355745888275	-0.610656427379573	0.541428	0.541428	chr14	65811478	0.2664592884047185	chr14:65811478:A:G
chr14:65811751	['T', 'A']	98663	80520.13836905173	-3463.9083382786425	-0.0027609344768427	0.0043366062085213	-0.6366578711752935	0.524349	0.524349	chr14	65811751	0.2803795559134699	chr14:65811751:T:A
chr14:65811802	['C', 'T']	98663	80440.86025789187	-3459.0775272775804	-0.0028823613938584	0.0043374008103976	-0.6645365553833306	0.506349	0.506349	chr14	65811802	0.2955500433816487	chr14:65811802:C:T
chr14:65812235	['AACCTCC', 'A']	98663	19224.507303968767	-877.5786653739443	-0.0028304172866638	0.0071716653611765	-0.3946666700298302	0.69309	0.69309	chr14	65812235	0.1592103671695693	chr14:65812235:AACCTCC:A
chr14:65812274	['T', 'A']	98663	79797.67467472547	-3423.078663693676	-0.0031423488728443	0.004342929708629	-0.7235550846242809	0.469341	0.469341	chr14	65812274	0.3285115056724467	chr14:65812274:T:A
chr14:65812818	['C', 'T']	98663	78487.13942497854	-3344.5565025752067	-0.0025535183807166	0.0043500763552121	-0.5870054160444865	0.557201	0.557201	chr14	65812818	0.2539881128257981	chr14:65812818:C:T
chr14:65813085	['C', 'T']	98663	26812.49022371864	-1523.4433457178488	-0.0158040499569715	0.0062199304752568	-2.5408724454140814	0.0110591	0.0110591	chr14	65813085	1.9562802148882608	chr14:65813085:C:T
chr14:65813715	['T', 'G']	98663	112295.65808760175	-3852.304817042853	-0.0029090343855022	0.004290070797701	-0.6780854029404592	0.497719	0.497719	chr14	65813715	0.3030157801166251	chr14:65813715:T:G
chr14:65814857	['A', 'G']	98663	20084.23920447634	-883.3300652270683	-0.0133400600579455	0.0070324384802422	-1.8969323507663247	0.0578398	0.0578398	chr14	65814857	1.2377732174259488	chr14:65814857:A:G
chr14:65817036	['T', 'C']	98663	108240.84445075218	-3734.959041560661	-0.0036677430722065	0.004263866218486	-0.860191873822177	0.389685	0.389685	chr14	65817036	0.4092863110217963	chr14:65817036:T:C
chr14:65817319	['T', 'G']	98663	108894.0739434121	-3800.1249510051343	-0.0039678749720882	0.0042686445545276	-0.929539792175856	0.352612	0.352612	chr14	65817319	0.4527029119881912	chr14:65817319:T:G
chr14:65817555	['TCCATACACACA', 'T']	98663	77300.86628062504	-3191.8504262019105	-0.0031067364023997	0.0044053394703917	-0.7052206585394948	0.480675	0.480675	chr14	65817555	0.3181484650242331	chr14:65817555:TCCATACACACA:T
chr14:65819039	['CACACACACACATTACACCACATAA', 'C']	98663	15587.275143660752	-580.1317337944399	0.0053794017985186	0.0082092958697881	0.6552817542264404	0.512288	0.512288	chr14	65819039	0.2904858170590887	chr14:65819039:CACACACACACATTACACCACATAA:C
chr14:65820613	['G', 'T']	98663	68488.6600229118	-1593.3616897778695	0.0066009222124456	0.0044714803825278	1.4762274789884875	0.139886	0.139886	chr14	65820613	0.8542257481742936	chr14:65820613:G:T
chr14:65821192	['C', 'T']	98663	175932.13264882067	-5314.629024085671	0.0032385338379303	0.0068534935094355	0.4725376676102081	0.636544	0.636544	chr14	65821192	0.1961715711199066	chr14:65821192:C:T
chr14:65821203	['C', 'A']	98663	22912.39337299938	-1622.6872498157063	-0.0183942535566765	0.0066656564001259	-2.759556216598404	0.00578906	0.00578906	chr14	65821203	2.2373919492181544	chr14:65821203:C:A
chr14:65821256	['T', 'C']	98663	91816.02843414532	-1763.6346658386308	0.0055401010866524	0.0042887984335	1.2917606580384997	0.196443	0.196443	chr14	65821256	0.7067634421157896	chr14:65821256:T:C
chr14:65821912	['G', 'T']	98663	85335.3527718074	-3800.816669869528	-0.0049460388116984	0.0042887152832124	-1.1532681665903708	0.248803	0.248803	chr14	65821912	0.6041443873429924	chr14:65821912:G:T
chr14:65822632	['G', 'A']	98663	113950.7890921993	-3470.272432948813	0.0051364414753021	0.0043189365197151	1.1892838553785705	0.234331	0.234331	chr14	65822632	0.6301702541329948	chr14:65822632:G:A
chr14:65822863	['C', 'T']	98663	9396.190470398637	-339.3847238916897	-0.0030237553964964	0.0099821163232523	-0.3029172670982515	0.761954	0.761954	chr14	65822863	0.1180712467039541	chr14:65822863:C:T
chr14:65823408	['G', 'T']	98663	15595.371006001138	-718.920581038845	-0.0073862991467328	0.0078698349083478	-0.93855833480038	0.34796	0.34796	chr14	65823408	0.4584706778285075	chr14:65823408:G:T
chr14:65825267	['A', 'C']	98663	93218.35784050213	-2307.436001845218	-0.0025886933872038	0.0042867698664989	-0.6038797201208504	0.545925	0.545925	chr14	65825267	0.2628670172283057	chr14:65825267:A:C
chr14:65825275	['G', 'A']	98663	92813.90943667968	-4906.210092564281	-0.00010142468884	0.0043475209950618	-0.0233293154777641	0.981388	0.981388	chr14	65825275	0.0081592566930337	chr14:65825275:G:A
chr14:65825771	['AG', 'A']	98663	14583.956317224744	-746.5919440168361	4.4651494220759366e-05	0.0081268589474843	0.005494311456529	0.995616	0.995616	chr14	65825771	0.0019081326983623	chr14:65825771:AG:A
chr14:65825848	['C', 'T']	98663	14580.44334076627	-747.4865993901183	-7.126857109797444e-05	0.0081269444625637	-0.0087694177591921	0.993003	0.993003	chr14	65825848	0.0030494394386796	chr14:65825848:C:T
chr14:65826102	['C', 'T']	98663	6525.727557474758	156.17967107553696	0.0079568236033938	0.0119109782372805	0.6680243591151541	0.50412	0.50412	chr14	65826102	0.2974660724143831	chr14:65826102:C:T
chr14:65826199	['A', 'G']	98663	82763.77509346575	-4062.107118018752	0.0006131760515667	0.0043625349559946	0.1405549887283221	0.888222	0.888222	chr14	65826199	0.0514784741703642	chr14:65826199:A:G
chr14:65826202	['A', 'G']	98663	86702.36119430274	-2459.8936137754363	-0.0027836651121007	0.0042964728487007	-0.6478954272788009	0.517054	0.517054	chr14	65826202	0.2864640977622524	chr14:65826202:A:G
chr14:65826782	['G', 'A']	98663	14657.74281862596	-737.5568504263504	0.0008192728271637	0.0081076937713932	0.1010488124322629	0.919512	0.919512	chr14	65826782	0.0364425986719326	chr14:65826782:G:A
chr14:65827425	['T', 'C']	98663	87460.87314969809	-2633.366902814784	-0.0030925774458439	0.0042949070159512	-0.7200569032945697	0.471492	0.471492	chr14	65827425	0.326525671718446	chr14:65827425:T:C
chr14:65829360	['T', 'C']	98663	89642.171385704	-3785.370935349864	0.0036515110613469	0.0042907879232005	0.8510117784202208	0.394765	0.394765	chr14	65829360	0.4036613589929756	chr14:65829360:T:C
chr14:65829369	['A', 'G']	98663	15983.810020474772	-795.1760638648651	0.0009149886030405	0.007790759278755	0.1174453696105947	0.906507	0.906507	chr14	65829369	0.0426288379560779	chr14:65829369:A:G
chr14:65829489	['T', 'C']	98663	75332.3988565868	-1976.6484391375743	-0.0012105606474345	0.0043921497928681	-0.2756191624885321	0.782841	0.782841	chr14	65829489	0.1063264369646392	chr14:65829489:T:C
chr14:65829906	['C', 'T']	98663	14561.475880105014	-752.4911061259194	-0.0009843950149626	0.0081328821814396	-0.121038887936821	0.90366	0.90366	chr14	65829906	0.0439949410940561	chr14:65829906:C:T
chr14:65830277	['T', 'C']	98663	13333.216250734891	-450.0601962065207	-0.0057314638532991	0.0084740883950237	-0.6763516718405795	0.498819	0.498819	chr14	65830277	0.302057012615302	chr14:65830277:T:C
chr14:65830408	['C', 'T']	98663	26617.507166751144	-1341.0443878434414	0.0070014089828095	0.0062710533274858	1.1164645901068309	0.264226	0.264226	chr14	65830408	0.5780244497761535	chr14:65830408:C:T
chr14:65830422	['G', 'A']	98663	29060.829102889	-306.3100224225862	0.0177162314541772	0.0060124324456388	2.9465996689954874	0.00321364	0.00321364	chr14	65830422	2.4930027756032573	chr14:65830422:G:A
chr14:65830501	['T', 'C']	98663	74356.07273704164	-3229.012218062017	0.0061778743415147	0.0044114538365184	1.4004168626618478	0.161392	0.161392	chr14	65830501	0.792117996515829	chr14:65830501:T:C
chr14:65831462	['C', 'T']	98663	15976.323856437702	-699.3338257392749	0.0051227786871777	0.0077989857594264	0.6568519093634633	0.511278	0.511278	chr14	65831462	0.2913428943146537	chr14:65831462:C:T
chr14:65831768	['C', 'T']	98663	96322.81024783336	-4453.028975261862	0.0052772958689505	0.004316747480749	1.2225166963055325	0.221515	0.221515	chr14	65831768	0.6545968599751778	chr14:65831768:C:T
chr14:65832176	['G', 'A']	98663	16163.638267462728	-680.439333467513	0.0041976608500874	0.0077531278233222	0.5414151482786612	0.588223	0.588223	chr14	65832176	0.230457998227799	chr14:65832176:G:A
chr14:65832396	['AT', 'A']	98663	44877.8194386726	-260.5565770504182	-0.0065562900380637	0.0051897863040632	-1.2633063586704127	0.206482	0.206482	chr14	65832396	0.6851178018351815	chr14:65832396:AT:A
chr14:65833263	['G', 'A']	98663	16495.504713442944	-795.2491292737259	0.002092739050828	0.0076911964045562	0.27209538552264	0.785549	0.785549	chr14	65833263	0.1048267198972129	chr14:65833263:G:A
chr14:65833989	['T', 'C']	98663	140096.77957305333	-4768.196198235574	0.0002998887623519	0.0046936115042182	0.0638929664465026	0.949056	0.949056	chr14	65833989	0.0227081608356736	chr14:65833989:T:C
chr14:65835058	['A', 'G']	98663	134079.82038441263	-4917.293159530787	-0.0011655955711653	0.0045700661877101	-0.2550500415726688	0.798685	0.798685	chr14	65835058	0.0976244719196023	chr14:65835058:A:G
chr14:65835806	['G', 'A']	98663	22578.830784045407	-631.703506558711	0.0053762971089485	0.0066806328849697	0.8047586510919139	0.420961	0.420961	chr14	65835806	0.3757581375832343	chr14:65835806:G:A
chr14:65836211	['C', 'G']	98663	33017.015732227745	-529.5093934602203	-0.0013554001322403	0.0057601749283631	-0.2353053768499859	0.813972	0.813972	chr14	65836211	0.089390534244266	chr14:65836211:C:G
chr14:65837656	['A', 'T']	98663	159212.59181542642	-4990.087242590608	0.0002884857829212	0.0053867096324466	0.0535551018349979	0.95729	0.95729	chr14	65837656	0.0189564777707323	chr14:65837656:A:T
chr14:65837752	['C', 'T']	98663	15548.103115877397	-779.2932870944483	0.0009422451898816	0.007903442867734	0.1192195864068805	0.905102	0.905102	chr14	65837752	0.0433024754456384	chr14:65837752:C:T
chr14:65838702	['G', 'C']	98663	7191.07288520403	134.17948293777988	0.0120887902897943	0.0113707113568953	1.063151627929022	0.287716	0.287716	chr14	65838702	0.5410359861510483	chr14:65838702:G:C
chr14:65839399	['C', 'T']	98663	32006.678546442643	-1057.07382303215	-0.0156057906083112	0.0057752787902946	-2.702170955718516	0.00689001	0.00689001	chr14	65839399	2.161780147767024	chr14:65839399:C:T
chr14:65840343	['G', 'A']	98663	7545.305902147801	122.99682312791036	0.0120135593535003	0.0111028662443204	1.0820232441911743	0.279245	0.279245	chr14	65840343	0.5540145943693808	chr14:65840343:G:A
chr14:65841095	['T', 'C']	98663	35459.31277939403	-840.3670084138653	-0.0059566866617097	0.005550656270135	-1.0731499793563857	0.283206	0.283206	chr14	65841095	0.5478975499254595	chr14:65841095:T:C
chr14:65842066	['T', 'C']	98663	30452.777890404854	-750.1478064639597	-0.0081240789652625	0.005898667369021	-1.3772736208061305	0.168431	0.168431	chr14	65842066	0.7735779728725476	chr14:65842066:T:C
chr14:65842116	['A', 'T']	98663	6159.249708592221	-56.53093855903666	0.0230911495376972	0.0122451776984897	1.8857341319387468	0.0593337	0.0593337	chr14	65842116	1.2266985685767573	chr14:65842116:A:T
chr14:65842202	['T', 'C']	98663	181465.5177376849	-5820.815700837947	-0.001900854008749	0.0078277326581945	-0.2428358366019442	0.808133	0.808133	chr14	65842202	0.0925171585165569	chr14:65842202:T:C
chr14:65842384	['G', 'A']	98663	45539.84668410276	-2013.5364263504296	-0.0009385531231718	0.0050584416891748	-0.18554194766748	0.852804	0.852804	chr14	65842384	0.0691507712937534	chr14:65842384:G:A
chr14:65842885	['T', 'C']	98663	47942.204294316805	-2078.293864518336	-0.0001092135979458	0.0049668200273379	-0.0219886360578292	0.982457	0.982457	chr14	65842885	0.0076864486587855	chr14:65842885:T:C
chr14:65842897	['A', 'C']	98663	6826.55352491004	10.837711815651428	0.0232032676469891	0.0116778915227943	1.9869398171491937	0.0469318	0.0469318	chr14	65842897	1.3285327887434784	chr14:65842897:A:C
chr14:65843614	['A', 'G']	98663	24587.74130276122	-893.5321271956058	-0.0048643740068752	0.0064469403907762	-0.754524427406645	0.450536	0.450536	chr14	65843614	0.3462705010740595	chr14:65843614:A:G
chr14:65843832	['G', 'A']	98663	27657.924581090538	-923.5815936459314	-0.0059300886426773	0.0061182324762561	-0.9692486622061242	0.332424	0.332424	chr14	65843832	0.4783076290175904	chr14:65843832:G:A
chr14:65844159	['G', 'C']	98663	5570.11291189021	20.107792397294176	0.0186388783850195	0.0128991863976195	1.4449654273124726	0.148471	0.148471	chr14	65844159	0.8283583663461306	chr14:65844159:G:C
chr14:65845797	['A', 'G']	98663	13388.356978500404	-385.4493840792061	-0.01351473221902	0.0084356328008377	-1.6021005819122276	0.109137	0.109137	chr14	65845797	0.9620279884432212	chr14:65845797:A:G
chr14:65846849	['A', 'G']	98663	27754.09432145319	-918.3363167759568	-0.0058409650797781	0.0061107408384159	-0.9558522009406994	0.339149	0.339149	chr14	65846849	0.4696094591389035	chr14:65846849:A:G
chr14:65847837	['G', 'A']	98663	12631.338809347442	-636.1042994904551	0.0070421458143751	0.008744394111904	0.8053326193050274	0.42063	0.42063	chr14	65847837	0.3760997559725045	chr14:65847837:G:A
chr14:65847869	['TTTA', 'T']	98663	27544.304336807123	-938.5583963272344	-0.0068819308705888	0.0061282407273727	-1.1229863800633046	0.261446	0.261446	chr14	65847869	0.5826179982834231	chr14:65847869:TTTA:T
chr14:65848541	['G', 'T']	98663	6526.1322913816	1.859380679020744	0.024362795380971	0.0119220018815157	2.0435154786163725	0.0410041	0.0410041	chr14	65848541	1.3871727160034018	chr14:65848541:G:T
chr14:65848890	['C', 'T']	98663	27893.24068404832	-876.9166606945159	-0.0062283095939952	0.0060973017937178	-1.0214861925339425	0.307027	0.307027	chr14	65848890	0.5128234309221447	chr14:65848890:C:T
chr14:65849165	['G', 'A']	98663	109528.31263559133	-4179.854568823496	0.0002271828187103	0.0043083639053529	0.0527306475732196	0.957947	0.957947	chr14	65849165	0.0186585183163122	chr14:65849165:G:A
chr14:65850394	['G', 'T']	98663	6085.370070040645	-46.5550998744561	0.0239509648400997	0.0123143787788403	1.944959244006234	0.0517827	0.0517827	chr14	65850394	1.2858153087769582	chr14:65850394:G:T
chr14:65851911	['G', 'A']	98663	44181.956134748536	-2031.0277635518123	5.427409070663949e-05	0.0051171502523622	0.0106063117223467	0.991538	0.991538	chr14	65851911	0.0036906371076228	chr14:65851911:G:A
chr14:65853321	['C', 'T']	98663	44984.59013900299	-2022.6680173799648	0.0004063117200802	0.005077753165882	0.0800180132445752	0.936223	0.936223	chr14	65853321	0.0286206938533249	chr14:65853321:C:T
chr14:65853571	['A', 'G']	98663	30288.060654906752	-766.727187078098	-0.0078904879090845	0.0059081023409169	-1.3355367686233894	0.181704	0.181704	chr14	65853571	0.7406355121041478	chr14:65853571:A:G
chr14:65854659	['A', 'G']	98663	30462.55756500584	-749.39273609909	-0.0083924759436478	0.0058960612463486	-1.4234037933112191	0.154622	0.154622	chr14	65854659	0.8107287135299046	chr14:65854659:A:G
chr14:65854957	['G', 'A']	98663	27773.21055037478	-905.6941545412712	-0.0061202490253443	0.0061124429463381	-1.0012770800602515	0.316695	0.316695	chr14	65854957	0.4993587932417637	chr14:65854957:G:A
chr14:65858504	['TG', 'T']	98663	107133.81736645728	-4065.539675000936	0.0008866122444953	0.0042948798628241	0.2064347019737902	0.836452	0.836452	chr14	65858504	0.0775589760802479	chr14:65858504:TG:T
chr14:65858775	['C', 'T']	98663	107145.81474945995	-4073.960255687591	0.0007279539471603	0.0042936422937154	0.1695422900565782	0.86537	0.86537	chr14	65858775	0.062798164672644	chr14:65858775:C:T
chr14:65859952	['A', 'G']	98663	7262.797262357419	-78.01835698218136	0.015720307727437	0.0113181145353492	1.3889511082732588	0.164851	0.164851	chr14	65859952	0.7829084140460653	chr14:65859952:A:G
chr14:65860431	['C', 'T']	98663	46044.26700864751	-2145.672007337976	-0.0005492681377247	0.0050426407395219	-0.1089247015794377	0.913262	0.913262	chr14	65860431	0.0394046125739776	chr14:65860431:C:T
chr14:65860572	['C', 'G']	98663	7863.159394289536	29.117803825861348	0.0190133788423211	0.0109098961551041	1.7427644197535104	0.0813779	0.0813779	chr14	65860572	1.0894935215382688	chr14:65860572:C:G
chr14:65862279	['T', 'C']	98663	30225.19043322216	-755.6994161472903	-0.0073520881451866	0.0059149360935892	-1.2429700048923735	0.213882	0.213882	chr14	65862279	0.6698257634864964	chr14:65862279:T:C
chr14:65863844	['G', 'C']	98663	82408.69355999556	-2873.884778092172	0.0022119259370601	0.0043250436635601	0.5114227991953645	0.609056	0.609056	chr14	65863844	0.215342774078337	chr14:65863844:G:C
chr14:65864003	['T', 'G']	98663	13072.384915606472	-323.954626407844	-0.0103298487353338	0.0085387133551862	-1.2097664256476834	0.226371	0.226371	chr14	65864003	0.6451792106404499	chr14:65864003:T:G
chr14:65864849	['C', 'T']	98663	95239.09772195014	-3785.752432493017	0.0037384561308691	0.0042860644550423	0.872235163535859	0.383082	0.383082	chr14	65864849	0.416708253875258	chr14:65864849:C:T
chr14:65864850	['A', 'G']	98663	195020.0	-6758.303414244503	0.0039722985372267	0.0200856543646278	0.1977679424884593	0.843227	0.843227	chr14	65864850	0.0740554958657817	chr14:65864850:A:G
chr14:65865688	['G', 'A']	98663	27551.513238185988	-908.31931508298	-0.0053194431672496	0.0061265996291776	-0.8682537605225615	0.385258	0.385258	chr14	65865688	0.4142483342583895	chr14:65865688:G:A
chr14:65866549	['A', 'G']	98663	29005.233811782826	-1273.9074251027612	0.0089464092081047	0.006047774521893	1.4792894767684657	0.139066	0.139066	chr14	65866549	0.8567790369187784	chr14:65866549:A:G
chr14:65866952	['G', 'A']	98663	110365.7792048496	-3860.8511350341455	-0.00029782290952	0.004306046806746	-0.0691638811388397	0.944859	0.944859	chr14	65866952	0.0246329958195911	chr14:65866952:G:A
chr14:65868170	['G', 'A']	98663	193497.72838955568	-6963.161095517167	-0.0083741117163153	0.0157574653757475	-0.5314377354878397	0.595117	0.595117	chr14	65868170	0.2253976435837342	chr14:65868170:G:A
chr14:65868441	['T', 'C']	98663	193327.0	-7016.419720742649	-0.0152861476466344	0.0154596948388692	-0.9887742161767354	0.322776	0.322776	chr14	65868441	0.4910987647029396	chr14:65868441:T:C
chr14:65868884	['T', 'G']	98663	194593.05820803207	-6772.889738783879	0.0113632289450038	0.0185417148297563	0.6128467107458543	0.539979	0.539979	chr14	65868884	0.2676231297352935	chr14:65868884:T:G
chr14:65869244	['C', 'T']	98663	54040.40681643083	-2153.3036755510902	0.0020789433006748	0.0047922089482512	0.4338173320746963	0.664422	0.664422	chr14	65869244	0.1775559958467439	chr14:65869244:C:T
chr14:65869532	['C', 'T']	98663	11569.703589202994	-324.7147267453755	-0.0155386223650807	0.0090633496814621	-1.7144458628649006	0.08645	0.08645	chr14	65869532	1.0632350023900583	chr14:65869532:C:T
chr14:65869705	['C', 'T']	98663	54066.12384186516	-2150.3020880036765	0.0021791805153093	0.0047913660794724	0.4548140298954799	0.649244	0.649244	chr14	65869705	0.1875920552203108	chr14:65869705:C:T
chr14:65870840	['C', 'T']	98663	6063.368732071723	-53.50531478841422	0.023196128933613	0.0123198640221575	1.8828234542113629	0.0597272	0.0597272	chr14	65870840	1.2238278444200532	chr14:65870840:C:T
chr14:65871264	['C', 'A']	98663	24797.770071364856	-40.30430531867638	0.0016817667581633	0.0064494778896221	0.260760140114512	0.794278	0.794278	chr14	65871264	0.1000274664206721	chr14:65871264:C:A
chr14:65871526	['A', 'G']	98663	15994.107410035484	-295.17116925517075	-0.0127932232005961	0.0078336288762255	-1.6331158142329916	0.102448	0.102448	chr14	65871526	0.9894965155199076	chr14:65871526:A:G
chr14:65871786	['A', 'C']	98663	72563.76753474514	-2901.541564876636	-0.0040646880767946	0.0044166390268072	-0.9203124937590832	0.357412	0.357412	chr14	65871786	0.4468308702794679	chr14:65871786:A:C
chr14:65872300	['A', 'G']	98663	72777.24301879905	-2869.9980011811863	-0.0038207600005171	0.0044139398204885	-0.8656121641672581	0.386705	0.386705	chr14	65872300	0.4126202125704019	chr14:65872300:A:G
chr14:65873007	['G', 'A']	98663	193819.92892835065	-6699.613055100843	0.0131340237320073	0.0165329609835025	0.7944144878290783	0.426956	0.426956	chr14	65873007	0.3696168789370553	chr14:65873007:G:A
chr14:65873871	['C', 'T']	98663	94695.35657445237	-3701.304099682402	0.0027322004573611	0.0042810574263271	0.6382069160200896	0.52334	0.52334	chr14	65873871	0.2812160699318844	chr14:65873871:C:T
chr14:65874417	['T', 'A']	98663	193834.9292324221	-6699.133655191035	0.0131437505091652	0.016556794783318	0.7938583935586583	0.42728	0.42728	chr14	65874417	0.3692874350389191	chr14:65874417:T:A
chr14:65874902	['T', 'A']	98663	193835.0	-6708.343073319423	0.0107159703710589	0.0165606836046436	0.6470729486102957	0.517586	0.517586	chr14	65874902	0.2860174792577784	chr14:65874902:T:A
chr14:65875353	['C', 'A']	98663	193830.96457602724	-6706.299363331429	0.0109706281904088	0.016557543850657	0.6625758197809937	0.507604	0.507604	chr14	65875353	0.2944749642544743	chr14:65875353:C:A
chr14:65876450	['G', 'T']	98663	72358.73517722446	-2890.876807975035	-0.0039945260258014	0.0044195497344836	-0.9038309931516462	0.366087	0.366087	chr14	65876450	0.4364156929390294	chr14:65876450:G:T
chr14:65876529	['G', 'A']	98663	43982.68680561189	-2033.44568516425	-2.7960799881760867e-05	0.0051222377479996	-0.0054587079431602	0.995645	0.995645	chr14	65876529	0.0018954828850268	chr14:65876529:G:A
chr14:65878190	['C', 'A']	98663	22724.91558704863	-13.88600042598364	0.0031298455323234	0.0067054430718742	0.4667619274036392	0.640671	0.640671	chr14	65878190	0.193364933921386	chr14:65878190:C:A
chr14:65878651	['G', 'C']	98663	45965.45413443897	-1975.621604715693	0.0016881356491078	0.0050422819311551	0.3347959658259478	0.73778	0.73778	chr14	65878651	0.1320731219573681	chr14:65878651:G:C
chr14:65879553	['G', 'T']	98663	21523.836016218964	-986.4067564026636	0.0110236764780714	0.0068737126399922	1.6037441562415742	0.108774	0.108774	chr14	65879553	0.9634749006482376	chr14:65879553:G:T
chr14:65880224	['A', 'G']	98663	97440.59113859876	-3846.822834400728	0.0028458413535146	0.0042814300430509	0.6646941150267481	0.506248	0.506248	chr14	65880224	0.2956366795119506	chr14:65880224:A:G
chr14:65880400	['G', 'A']	98663	21548.31041892617	-156.32553412384067	0.0014888281231688	0.0068341834478001	0.2178501842305882	0.827546	0.827546	chr14	65880400	0.0822078561734871	chr14:65880400:G:A
chr14:65880694	['G', 'A']	98663	93076.03734566022	-2901.610760393656	-0.0021061245524956	0.0042676600783702	-0.4935080380862763	0.621655	0.621655	chr14	65880694	0.2064505689500223	chr14:65880694:G:A
chr14:65882014	['T', 'G']	98663	97328.74305583716	-3834.455988769817	0.0028772649865877	0.0042801012836285	0.6722422662270553	0.501431	0.501431	chr14	65882014	0.2997888201329589	chr14:65882014:T:G
chr14:65882513	['G', 'A']	98663	27662.20555915985	-939.809873229318	-0.0078336913709191	0.0061195510798537	-1.28010882966702	0.20051	0.20051	chr14	65882513	0.6978639630112814	chr14:65882513:G:A
chr14:65883316	['TG', 'T']	98663	13448.772032437912	-687.623745672275	0.0012674222284036	0.0084506263131546	0.1499796797819212	0.880781	0.880781	chr14	65883316	0.0551320624333939	chr14:65883316:TG:T
chr14:65883370	['A', 'G']	98663	2740.1666379476364	-11.398582964206517	-0.0086547753802109	0.018168170663141	-0.4763702158395831	0.633812	0.633812	chr14	65883370	0.198039542544823	chr14:65883370:A:G
chr14:65884015	['C', 'T']	98663	27497.935282366405	-912.7932500683568	-0.0068960702202558	0.0061346325561987	-1.1241211526658932	0.260964	0.260964	chr14	65884015	0.5834193994804779	chr14:65884015:C:T
chr14:65884265	['T', 'G']	98663	193776.78416128608	-6883.774297798831	-0.0022126337952856	0.0162767229136134	-0.1359385305647156	0.89187	0.89187	chr14	65884265	0.0496984442754012	chr14:65884265:T:G
chr14:65884949	['A', 'C']	98663	192486.9019065284	-6884.491891422269	-3.341627345670191e-05	0.0140739796716073	-0.0023743300925832	0.998106	0.998106	chr14	65884949	0.0008233336920888	chr14:65884949:A:C
chr14:65885563	['A', 'G']	98663	193812.85757001388	-6883.076313994033	-0.002644162139184	0.016364960484845	-0.161574611905278	0.871641	0.871641	chr14	65885563	0.0596623497257212	chr14:65885563:A:G
chr14:65885903	['A', 'G']	98663	14015.420534601077	-853.7459331575017	-0.0098811961247977	0.0082864682294578	-1.1924496481710665	0.233088	0.233088	chr14	65885903	0.6324800845572116	chr14:65885903:A:G
chr14:65887030	['C', 'T']	98663	2479.4272144841148	189.9177445921897	0.0180767787964267	0.0192681807023048	0.9381673898389574	0.348161	0.348161	chr14	65887030	0.458219878920592	chr14:65887030:C:T
chr14:65887759	['C', 'T']	98663	65710.3201544965	-2341.377118746939	0.0042288263564141	0.0045188074173387	0.9358279665090704	0.349364	0.349364	chr14	65887759	0.4567218486571801	chr14:65887759:C:T
chr14:65887762	['C', 'T']	98663	26582.65800571765	-765.0425988561715	-0.0036936406202784	0.0062373145344722	-0.5921844408943282	0.553728	0.553728	chr14	65887762	0.256703515249059	chr14:65887762:C:T
chr14:65887888	['T', 'C']	98663	104308.48771759076	-3511.5587745210305	0.0025686973031649	0.0042829767579128	0.5997457955893081	0.548677	0.548677	chr14	65887888	0.2606832446197411	chr14:65887888:T:C
chr14:65889161	['A', 'T']	98663	56028.44519020151	-442.8241763098303	-0.0025492730392758	0.0048452777175364	-0.526135587656672	0.598795	0.598795	chr14	65889161	0.2227218347175548	chr14:65889161:A:T
chr14:65889549	['A', 'G']	98663	14381.74919666298	-80.93360136351707	-0.0082991196102389	0.0082023658848475	-1.0117958314405444	0.311638	0.311638	chr14	65889549	0.5063495914869505	chr14:65889549:A:G
chr14:65891350	['ATAT', 'A']	98663	57376.95707580169	-1744.7036848327523	-0.0061074889761171	0.004685674852753	-1.303438494570042	0.192428	0.192428	chr14	65891350	0.7157317339575718	chr14:65891350:ATAT:A
chr14:65891969	['G', 'A']	98663	57256.86556981527	-1749.0056595857866	-0.0061834670217465	0.0046869910324461	-1.319282878704246	0.187078	0.187078	chr14	65891969	0.7279772816628638	chr14:65891969:G:A
chr14:65892187	['C', 'T']	98663	14153.430356780866	-88.63856861504361	-0.0072609830669781	0.0082570877874737	-0.8793636756524884	0.379206	0.379206	chr14	65892187	0.4211247996402045	chr14:65892187:C:T
chr14:65892566	['A', 'G']	98663	14105.428897222784	-153.72051887650113	-0.0113911866814677	0.00827375167726	-1.3767861456098294	0.168581	0.168581	chr14	65892566	0.7731913743147084	chr14:65892566:A:G
chr14:65893394	['G', 'C']	98663	101034.72115823303	-2566.618736562659	-0.0043291146923232	0.0042963530657236	-1.0076254502594244	0.313637	0.313637	chr14	65893394	0.5035727089086353	chr14:65893394:G:C
chr14:65893457	['T', 'A']	98663	24746.755747242947	-1040.8846916063253	0.0054835651028666	0.0064275905120264	0.8531291924410253	0.39359	0.39359	chr14	65893457	0.4049559442853848	chr14:65893457:T:A
chr14:65894140	['G', 'A']	98663	5861.53468688548	-117.1514047664379	0.0032653515451828	0.0125503999818428	0.2601790819341955	0.794726	0.794726	chr14	65894140	0.0997825785122113	chr14:65894140:G:A
chr14:65894214	['G', 'T']	98663	7060.071557438528	-267.85261884617734	-0.0204800698216723	0.0114252928324014	-1.79252034255017	0.0730527	0.0730527	chr14	65894214	1.136363728074222	chr14:65894214:G:T
chr14:65894575	['T', 'C']	98663	102967.134239687	-2652.010049042172	-0.0046008927627676	0.0042996630784124	-1.07005890435174	0.284595	0.284595	chr14	65894575	0.545772734228841	chr14:65894575:T:C
chr14:65896344	['T', 'A']	98663	14139.149612764577	-95.67136356638048	-0.0086176095218924	0.0082680499171651	-1.0422783616728697	0.297285	0.297285	chr14	65896344	0.5268270032793325	chr14:65896344:T:A
chr14:65896511	['G', 'A']	98663	14111.573308194464	-98.58424653607264	-0.0085521088599	0.0082742891970933	-1.033576257269849	0.301337	0.301337	chr14	65896511	0.5209475397197016	chr14:65896511:G:A
chr14:65897472	['T', 'C']	98663	18689.92523089713	-974.2662762725944	0.0005056368926751	0.0072821395140656	0.0694352108605607	0.944643	0.944643	chr14	65897472	0.0247322892932151	chr14:65897472:T:C
chr14:65897473	['T', 'A']	98663	18687.35633617193	-970.9365430047712	0.0006226876289	0.0072823544641007	0.0855063608850273	0.931859	0.931859	chr14	65897473	0.0306497959662994	chr14:65897473:T:A
chr14:65897604	['G', 'C']	98663	7107.169531226231	-268.16807126951363	-0.0206632557744752	0.0113876256400302	-1.814535920625884	0.0695983	0.0695983	chr14	65897604	1.1574013682865063	chr14:65897604:G:C
chr14:65897787	['C', 'T']	98663	13908.986822899771	-142.68574362082197	-0.0101105662690548	0.0083206029240574	-1.2151242357476315	0.224322	0.224322	chr14	65897787	0.6491281316329622	chr14:65897787:C:T
chr14:65899126	['G', 'C']	98663	15903.45070650962	-610.336743437091	-0.0100012303887756	0.007807962562845	-1.280901427008294	0.200231	0.200231	chr14	65899126	0.6984686836664082	chr14:65899126:G:C
chr14:65899593	['C', 'T']	98663	61236.79129896735	-1683.9424556914998	-0.0049410166161242	0.0046055264372088	-1.0728451314935383	0.283343	0.283343	chr14	65899593	0.5476875121522732	chr14:65899593:C:T
chr14:65900146	['C', 'T']	98663	45310.74764753601	-1453.6076535607438	-0.0035691096853326	0.0050537566232979	-0.7062290393801346	0.480047	0.480047	chr14	65900146	0.318716240038194	chr14:65900146:C:T
chr14:65900574	['A', 'G']	98663	7394.599584410318	-309.6838860762869	-0.0243149355419028	0.0111737502096593	-2.17607652629315	0.0295519	0.0295519	chr14	65900574	1.5294145915005335	chr14:65900574:A:G
chr14:65900675	['T', 'G']	98663	14275.459714534803	-71.74009776956937	-0.0072771180681082	0.0082279275807502	-0.8844411908939911	0.37646	0.37646	chr14	65900675	0.4242811620984603	chr14:65900675:T:G
chr14:65900969	['C', 'T']	98663	76920.93155920516	-1417.6693018768765	-0.0061451330651483	0.0044323808056176	-1.386418120338369	0.165622	0.165622	chr14	65900969	0.7808819752564486	chr14:65900969:C:T
chr14:65901173	['A', 'G']	98663	14262.15643403781	-76.98063827779724	-0.0073952282245229	0.0082324491712107	-0.8983023242201632	0.369027	0.369027	chr14	65901173	0.4329418573584623	chr14:65901173:A:G
chr14:65901267	['G', 'C']	98663	14200.439287198567	-91.34939944368963	-0.0079796503865137	0.0082490418932611	-0.9673426914018372	0.333375	0.333375	chr14	65901267	0.4770669713020675	chr14:65901267:G:C
chr14:65901400	['T', 'C']	98663	14260.179752841115	-76.88506206196281	-0.0074137503275221	0.0082323944765524	-0.9005581970881086	0.367825	0.367825	chr14	65901400	0.4343587563565941	chr14:65901400:T:C
chr14:65902349	['TC', 'T']	98663	74656.69241387708	-1451.3638759983914	-0.0068575106530968	0.0044518868127941	-1.5403605126233748	0.123476	0.123476	chr14	65902349	0.9084174479141504	chr14:65902349:TC:T
chr14:65902417	['G', 'A']	98663	13073.3726756565	-387.7933022915262	-0.0107443271726001	0.0085373081991225	-1.258514618659834	0.208209	0.208209	chr14	65902417	0.6815005016945573	chr14:65902417:G:A
chr14:65903757	['A', 'G']	98663	16572.351569706734	-480.4752224581724	-0.0051647144948862	0.0076829194239141	-0.6722333282333285	0.501437	0.501437	chr14	65903757	0.2997836235031104	chr14:65903757:A:G
chr14:65904544	['G', 'A']	98663	41691.91596468287	-1268.5868267842725	-0.004729897480149	0.005207455362409	-0.908293427590886	0.363725	0.363725	chr14	65904544	0.4392268474498023	chr14:65904544:G:A
chr14:65905122	['G', 'A']	98663	73033.58395677476	-1675.5798458483237	-0.00625011083465	0.0044436099093359	-1.406539044194365	0.159567	0.159567	chr14	65905122	0.79705692000139	chr14:65905122:G:A
chr14:65905711	['C', 'A']	98663	13375.62682588114	-699.243708905817	-0.0015549989804842	0.0084446901626544	-0.1841392579873479	0.853905	0.853905	chr14	65905711	0.0685904434453564	chr14:65905711:C:A
chr14:65905957	['A', 'G']	98663	14230.740480921291	-82.27102289938047	-0.007213598012287	0.008242802269136	-0.8751390336387503	0.3815	0.3815	chr14	65905957	0.4185054577091007	chr14:65905957:A:G
chr14:65906084	['AC', 'A']	98663	75661.93868426656	-1397.2416736692476	-0.0055609012632247	0.0044439547945976	-1.2513406459455767	0.210813	0.210813	chr14	65906084	0.6761026114187734	chr14:65906084:AC:A
chr14:65906089	['C', 'T']	98663	14228.273911755814	-110.6090814777736	-0.0087061310155361	0.0082706569395622	-1.0526529003870035	0.292503	0.292503	chr14	65906089	0.5338696753022647	chr14:65906089:C:T
chr14:65906277	['A', 'G']	98663	14217.720519369945	-91.11545471134538	-0.0079008968018191	0.0082456587820097	-0.9581886676001176	0.33797	0.33797	chr14	65906277	0.4711218482806116	chr14:65906277:A:G
chr14:65906968	['G', 'A']	98663	14144.461849752002	-97.16585864364689	-0.0078423372239188	0.0082652414485988	-0.9488334094884036	0.342708	0.342708	chr14	65906968	0.4650757575038853	chr14:65906968:G:A
chr14:65906970	['A', 'G']	98663	15863.79657920112	-759.6216224983192	0.0111997660200278	0.0078669566732884	1.4236465872572686	0.154552	0.154552	chr14	65906970	0.8109253705208074	chr14:65906970:A:G
chr14:65907226	['C', 'G']	98663	61120.11573172713	-1420.533501597631	-0.0046375927875859	0.0046225645305744	-1.0032510648390414	0.315742	0.315742	chr14	65907226	0.5006676444143418	chr14:65907226:C:G
chr14:65907305	['TCTGTTACAG', 'T']	98663	14052.278832605143	-88.96619908498592	-0.0078815953645432	0.0082846143103983	-0.9513533242761484	0.341427	0.341427	chr14	65907305	0.4667021379156148	chr14:65907305:TCTGTTACAG:T
chr14:65907443	['G', 'T']	98663	72796.04469177379	-1688.7108060619871	-0.0063919276375692	0.0044478160744785	-1.4370935152300963	0.150695	0.150695	chr14	65907443	0.8219011571640239	chr14:65907443:G:T
chr14:65908505	['A', 'G']	98663	7225.14646111432	-241.7409707518948	-0.0189436501922677	0.0112991821356095	-1.6765505648914678	0.0936336	0.0936336	chr14	65908505	1.0285682786541086	chr14:65908505:A:G
chr14:65908736	['G', 'A']	98663	41547.26426131121	-1286.4183229985056	-0.004680233840457	0.0052105173365136	-0.8982282445659378	0.369066	0.369066	chr14	65908736	0.4328959620991658	chr14:65908736:G:A
chr14:65908783	['G', 'A']	98663	7225.025210595141	-244.48251670441857	-0.0193091885522441	0.0112981656439955	-1.7090551829983234	0.0874439	0.0874439	chr14	65908783	1.0582704810822756	chr14:65908783:G:A
chr14:65908960	['T', 'C']	98663	7338.413192895663	-226.6246972493121	-0.0186614874990521	0.0112171927306663	-1.6636504290448837	0.0961855	0.0961855	chr14	65908960	1.0168903930829942	chr14:65908960:T:C
chr14:65909142	['C', 'A']	98663	41521.99608693889	-1293.5426037393706	-0.0047555789292371	0.0052117334434236	-0.9124754711386748	0.361521	0.361521	chr14	65909142	0.4418664703771168	chr14:65909142:C:A
chr14:65909168	['C', 'T']	98663	7215.877639354899	-247.3792981603262	-0.019463049701417	0.0113041197381634	-1.721766059829362	0.085115	0.085115	chr14	65909168	1.0699938965174107	chr14:65909168:C:T
chr14:65909347	['A', 'G']	98663	6058.675485545147	-113.7480549286764	0.0070630751002346	0.0123265793233165	0.5729955501015925	0.566649	0.566649	chr14	65909347	0.2466858733215957	chr14:65909347:A:G
chr14:65910620	['G', 'A']	98663	14976.366138220446	10.63377374004986	-0.0052589658316629	0.0080633487907799	-0.652206169932313	0.51427	0.51427	chr14	65910620	0.2888088095588807	chr14:65910620:G:A
chr14:65911135	['G', 'T']	98663	14917.302388988555	-1.405553086860032	-0.0073161942275345	0.0080770591867577	-0.9057992591572706	0.365044	0.365044	chr14	65911135	0.437654785391406	chr14:65911135:G:T
chr14:65912160	['A', 'G']	98663	7613.388980688327	-268.37775799392585	-0.0224188874795482	0.011025585862073	-2.0333511307246748	0.0420197	0.0420197	chr14	65912160	1.3765470525680878	chr14:65912160:A:G
chr14:65912733	['T', 'C']	98663	43902.00944802068	-1222.7945730878805	-0.0022028830208781	0.005108173086966	-0.4312467458275765	0.66629	0.66629	chr14	65912733	0.1763367047829057	chr14:65912733:T:C
chr14:65912753	['G', 'A']	98663	41540.73658600869	-1281.2514553165229	-0.0045358259481178	0.0052113928154428	-0.8703673103813856	0.384102	0.384102	chr14	65912753	0.4155534314791809	chr14:65912753:G:A
chr14:65913005	['C', 'T']	98663	42347.0133817238	-1287.0034954209175	-0.0034739319454683	0.0051735670942937	-0.6714771224867274	0.501918	0.501918	chr14	65913005	0.2993672291824601	chr14:65913005:C:T
chr14:65914017	['T', 'A']	98663	68479.5755864642	-984.4044516745848	-0.0066278572050882	0.0045562010137312	-1.4546893750107723	0.145758	0.145758	chr14	65914017	0.8363675994471123	chr14:65914017:T:A
chr14:65914128	['T', 'C']	98663	7483.379239392649	-281.1406618767059	-0.0229721935016308	0.0111141680545562	-2.0669287515598875	0.0387435	0.0387435	chr14	65914128	1.4118011486652682	chr14:65914128:T:C
chr14:65914851	['T', 'C']	98663	3116.18950505286	-131.78256021327658	0.0100476652152069	0.0170881614232196	0.5879898349715996	0.55654	0.55654	chr14	65914851	0.2545036163158257	chr14:65914851:T:C
chr14:65915343	['C', 'T']	98663	41424.23682849931	-1275.8036002149124	-0.0045215305595434	0.0052155852460872	-0.8669267869670977	0.385984	0.385984	chr14	65915343	0.41343069754516	chr14:65915343:C:T
chr14:65915438	['A', 'G']	98663	68388.02183764716	-992.4213818592476	-0.0068553588246402	0.0045565523815184	-1.5045056548555926	0.132454	0.132454	chr14	65915438	0.8779349218386514	chr14:65915438:A:G
chr14:65915694	['C', 'A']	98663	15388.779865799022	148.88720990750218	-0.0114316647697647	0.0081128985703103	-1.409072808034313	0.158817	0.158817	chr14	65915694	0.7991030119150028	chr14:65915694:C:A
chr14:65916177	['A', 'G']	98663	15742.712527624022	-753.1159546728583	0.0117287706717782	0.0078904540624535	1.4864506629078855	0.137163	0.137163	chr14	65916177	0.8627630246565582	chr14:65916177:A:G
chr14:65917034	['T', 'G']	98663	44687.22905430067	-1409.7564816879562	-0.0031648087615289	0.0050761091572835	-0.623471376100697	0.532976	0.532976	chr14	65917034	0.2732923468875711	chr14:65917034:T:G
chr14:65917197	['A', 'G']	98663	44526.415576121886	-1400.5790719419558	-0.0028764643334905	0.0050822481139335	-0.5659826653493056	0.571407	0.571407	chr14	65917197	0.2430544436124424	chr14:65917197:A:G
chr14:65920400	['C', 'T']	98663	67298.0525051197	-1091.5880630959982	-0.0074234138108928	0.0045712101749988	-1.6239493540448915	0.10439	0.10439	chr14	65920400	0.9813411024144822	chr14:65920400:C:T
chr14:65920763	['A', 'G']	98663	26157.91636256741	227.72242546283627	-0.006985793775346	0.0064096784798007	-1.089882089618187	0.275768	0.275768	chr14	65920763	0.5594561305811815	chr14:65920763:A:G
chr14:65920974	['C', 'T']	98663	7205.146055685631	-235.02471099005632	-0.0181068554525689	0.0113144929998119	-1.600324066917522	0.10953	0.10953	chr14	65920974	0.96046691233061	chr14:65920974:C:T
chr14:65923985	['T', 'G']	98663	25870.09765343875	-1156.001835221672	0.0021524216575422	0.0063140900882652	0.340891819320501	0.733186	0.733186	chr14	65923985	0.1347858363732081	chr14:65923985:T:G
chr14:65924203	['A', 'G']	98663	67527.32368746579	-1793.9614190490354	-0.0023523280686593	0.0044763129681811	-0.5255057198592427	0.599233	0.599233	chr14	65924203	0.2224042778799035	chr14:65924203:A:G
chr14:65924381	['G', 'A']	98663	61206.74976681938	-1497.161708732093	-0.0030151403515179	0.0045967592220452	-0.6559274057814188	0.511872	0.511872	chr14	65924381	0.29083862621861	chr14:65924381:G:A
chr14:65925065	['C', 'T']	98663	61153.776671667816	-1500.1340071432016	-0.0032111763107447	0.0045955796573288	-0.6987532694866244	0.484708	0.484708	chr14	65925065	0.3145198122822266	chr14:65925065:C:T
chr14:65925431	['C', 'T']	98663	6824.484187479726	-240.2726004290576	-0.0223926224637398	0.0115992539042936	-1.9305226567590512	0.053545	0.053545	chr14	65925431	1.2712810770971443	chr14:65925431:C:T
chr14:65925680	['T', 'G']	98663	31600.726080168697	-1065.5352964126782	-0.0082122137524379	0.0057946757278368	-1.417199881088698	0.156428	0.156428	chr14	65925680	0.8056855073048781	chr14:65925680:T:G
chr14:65926705	['G', 'A']	98663	39622.63829722523	-1287.0400415356896	-0.0025807988751334	0.0052828381264995	-0.4885250718146537	0.625179	0.625179	chr14	65926705	0.2039956185244013	chr14:65926705:G:A
chr14:65928515	['T', 'C']	98663	43011.795412155865	-1399.0321652881105	-0.0046937575169673	0.0051279450925693	-0.915329129356095	0.360021	0.360021	chr14	65928515	0.4436721661268101	chr14:65928515:T:C
chr14:65928622	['T', 'C']	98663	8039.644697077264	-293.7692209374841	-0.0184812676302639	0.0107202110350119	-1.723964907957937	0.0847173	0.0847173	chr14	65928622	1.0720278939509331	chr14:65928622:T:C
chr14:65929450	['C', 'T']	98663	11064.112140439074	-375.057464727438	0.0056040257514982	0.0092603069281078	0.605166307661828	0.54507	0.54507	chr14	65929450	0.2635477203626833	chr14:65929450:C:T
chr14:65929798	['G', 'A']	98663	10845.54962598066	-387.50795690870655	0.0072147876206259	0.0093456838465157	0.7719914068477484	0.440121	0.440121	chr14	65929798	0.3564279089500392	chr14:65929798:G:A
chr14:65930468	['C', 'T']	98663	60386.40480100559	-1301.3054180472784	0.0062539801926086	0.0046090279528565	1.3568978657924375	0.174817	0.174817	chr14	65930468	0.7574163368778047	chr14:65930468:C:T
chr14:65930651	['A', 'G']	98663	56459.7454397972	-1055.645201723062	0.0045102597561896	0.0046951748787549	0.9606159243605542	0.336748	0.336748	chr14	65930651	0.4726949749414078	chr14:65930651:A:G
chr14:65930664	['G', 'C']	98663	5310.376763704184	-123.09960828143949	-0.013651612988367	0.0130785506563848	-1.0438169600774814	0.296573	0.296573	chr14	65930664	0.5278683896689327	chr14:65930664:G:C
chr14:65932527	['C', 'T']	98663	4728.383396685418	-250.6665197410984	-0.0330159767627739	0.013856981989157	-2.3826239211834617	0.0171916	0.0171916	chr14	65932527	1.7646837022056374	chr14:65932527:C:T
chr14:65932937	['A', 'G']	98663	51367.45397958251	-1034.3582594838333	-0.0015925729287231	0.0048735264512822	-0.3267804011413879	0.743835	0.743835	chr14	65932937	0.1285233904443121	chr14:65932937:A:G
chr14:65933279	['G', 'A']	98663	48475.352482614624	-663.1981443145868	0.000626168213231	0.0049715900039802	0.1259492863912227	0.899772	0.899772	chr14	65933279	0.0458675257678054	chr14:65933279:G:A
chr14:65934020	['C', 'A']	98663	46817.6432908595	-897.3956134233063	-0.0012561939668635	0.0050128705983783	-0.2505937351085773	0.802129	0.802129	chr14	65934020	0.0957557819864365	chr14:65934020:C:A
chr14:65936201	['T', 'C']	98663	19074.80648380065	-618.8577053658155	0.0234110490670241	0.0072361003006149	3.23531295786969	0.00121549	0.00121549	chr14	65936201	2.915248609805165	chr14:65936201:T:C
chr14:65936267	['C', 'T']	98663	50664.72955770192	-585.4095668565012	-0.0021137082598878	0.0049187166129133	-0.4297275948646042	0.667395	0.667395	chr14	65936267	0.1756170513230355	chr14:65936267:C:T
chr14:65936318	['T', 'A']	98663	5633.107408572811	653.0686883363292	0.0002352944492188	0.013373579187122	0.0175939773434348	0.985963	0.985963	chr14	65936318	0.0061393824191675	chr14:65936318:T:A
chr14:65937715	['T', 'C']	98663	33179.04429892141	-1484.53081457489	0.0016806923797606	0.0057052714295088	0.2945858756285925	0.768311	0.768311	chr14	65937715	0.1144629489216272	chr14:65937715:T:C
chr14:65937774	['T', 'C']	98663	33178.371637100856	-1484.9413528373068	0.0017610230960152	0.0057053013348307	0.3086643443816356	0.757578	0.757578	chr14	65937774	0.120572645696086	chr14:65937774:T:C
chr14:65938712	['T', 'A']	98663	72919.91149931062	-1142.4802344445914	0.0078873755753269	0.00441630815108	1.785965857794153	0.0741079	0.0741079	chr14	65938712	1.1301354931876098	chr14:65938712:T:A
chr14:65939197	['A', 'G']	98663	20203.04768228032	-778.833265489159	0.0196876802059041	0.0070514062935075	2.792021816134932	0.00523899	0.00523899	chr14	65939197	2.2807524305173072	chr14:65939197:A:G
chr14:65940344	['A', 'C']	98663	22011.67719536548	-497.9373343309	0.0242820615326325	0.006770578240097	3.5864088223407777	0.000335425	0.000335425	chr14	65940344	3.474404571552755	chr14:65940344:A:C
chr14:65940465	['C', 'T']	98663	19658.98880869353	-594.2585059689353	0.0236041320082396	0.0071159290678058	3.3170836560232755	0.000909952	0.000909952	chr14	65940465	3.0409815161238942	chr14:65940465:C:T
chr14:65940528	['G', 'A']	98663	16038.975379344596	61.519832750379145	-0.0089326298116336	0.0078740673271516	-1.1344365548960618	0.256614	0.256614	chr14	65940528	0.5907196536630075	chr14:65940528:G:A
chr14:65940621	['T', 'C']	98663	76232.4530985473	-1286.3925113701584	0.0084288437738516	0.0043743406649853	1.9268832538171483	0.053997	0.053997	chr14	65940621	1.2676303683184806	chr14:65940621:T:C
chr14:65941759	['A', 'G']	98663	22664.905247045	-571.6403390487078	0.0219549968087764	0.006687740119759	3.282872302993669	0.00102791	0.00102791	chr14	65941759	2.9880449088956618	chr14:65941759:A:G
chr14:65942610	['T', 'C']	98663	32868.66454810851	-1400.8662647074104	0.0019958222500443	0.0057186630277446	0.3490015481523278	0.727089	0.727089	chr14	65942610	0.1384124256703112	chr14:65942610:T:C
chr14:65944436	['G', 'A']	98663	18991.34740917937	-642.0390125942561	0.0234485093776164	0.0072381995830062	3.239549988738717	0.00119758	0.00119758	chr14	65944436	2.9216954654724243	chr14:65944436:G:A
chr14:65944608	['A', 'G']	98663	19674.193488221223	-710.5127451332123	0.0208371337599654	0.0071260555197951	2.92407681950875	0.00345558	0.00345558	chr14	65944608	2.461479048243739	chr14:65944608:A:G
chr14:65945517	['G', 'A']	98663	15174.538017090206	-33.178675360918255	-0.0091134401251658	0.0080684332453004	-1.1295179433347884	0.258682	0.258682	chr14	65945517	0.5872337899639573	chr14:65945517:G:A
chr14:65945581	['G', 'C']	98663	76362.73975449301	-1391.074871967098	0.0074351803661212	0.0043697188937088	1.7015237242894203	0.0888478	0.0888478	chr14	65945581	1.051353321484895	chr14:65945581:G:C
chr14:65945728	['A', 'G']	98663	35172.71298689452	-1449.9409488273484	0.0035665490408845	0.0055657303896616	0.6408052117489317	0.521651	0.521651	chr14	65945728	0.2826199557427282	chr14:65945728:A:G
chr14:65946672	['T', 'C']	98663	75386.03488973383	-1498.900932623442	0.0086756155071822	0.004370712650088	1.984943006264072	0.0471536	0.0471536	chr14	65946672	1.3264851449107211	chr14:65946672:T:C
chr14:65946685	['G', 'A']	98663	15291.944842058308	-49.63380736445814	-0.0089292159645486	0.0080323249084163	-1.1116602062738523	0.266287	0.266287	chr14	65946685	0.5746500350859396	chr14:65946685:G:A
chr14:65946942	['C', 'T']	98663	24280.707071321413	23.701398771995528	0.018246265852936	0.0064787145706323	2.81634044130378	0.00485838	0.00485838	chr14	65946942	2.3135085196978418	chr14:65946942:C:T
chr14:65947572	['A', 'G']	98663	77033.4196327111	-1396.5291318917332	0.0073958310585914	0.0043661744356208	1.6938927126350032	0.0902888	0.0902888	chr14	65947572	1.044366119009548	chr14:65947572:A:G
chr14:65947886	['C', 'A']	98663	75003.16312710979	-1521.3370334091514	0.0056658098941059	0.0043764106721894	1.2946248235135236	0.195453	0.195453	chr14	65947886	0.7089576592125645	chr14:65947886:C:A
chr14:65948243	['G', 'A']	98663	9159.299678658675	-0.9519008062442468	-0.0100102939228238	0.0101646318592789	-0.9848161803996666	0.324717	0.324717	chr14	65948243	0.4884949740382219	chr14:65948243:G:A
chr14:65949316	['G', 'A']	98663	14281.302734810546	-819.8736390376766	-0.0094761512881185	0.0081966545123027	-1.1560998787853418	0.247643	0.247643	chr14	65949316	0.6061739434914942	chr14:65949316:G:A
chr14:65949508	['T', 'C']	98663	16781.700911274875	-283.4447852055259	0.0064813166400884	0.0076303492495052	0.8494128418183112	0.395654	0.395654	chr14	65949508	0.4026844392650545	chr14:65949508:T:C
chr14:65950570	['C', 'T']	98663	13789.698828275456	-158.0409369782387	0.0012013106692169	0.0083637255548494	0.1436334395884612	0.88579	0.88579	chr14	65950570	0.0526692269292612	chr14:65950570:C:T
chr14:65950850	['TC', 'T']	98663	3415.901867306369	-76.49817388584209	0.0055019061198472	0.0163825976698436	0.3358384445938593	0.736993	0.736993	chr14	65950850	0.1325366370742058	chr14:65950850:TC:T
chr14:65951005	['T', 'C']	98663	32251.518369829675	-936.6751379750988	-0.0011175951081144	0.0057448052095266	-0.1945401223110554	0.845753	0.845753	chr14	65951005	0.0727564530361273	chr14:65951005:T:C
chr14:65951009	['A', 'G']	98663	32313.550287400023	-938.0876780269782	-0.0011556149973331	0.0057407507447173	-0.2013003261631867	0.840464	0.840464	chr14	65951009	0.0754808841711918	chr14:65951009:A:G
chr14:65951033	['A', 'G']	98663	17003.895775047647	-92.49065487584063	-0.0095536029117982	0.0076633722213073	-1.2466578205917331	0.212526	0.212526	chr14	65951033	0.6725879316569537	chr14:65951033:A:G
chr14:65951242	['C', 'T']	98663	18388.422889001515	-773.3728676997401	-0.0019795871120983	0.0072992067429074	-0.2712057873990041	0.786233	0.786233	chr14	65951242	0.1044487317991513	chr14:65951242:C:T
chr14:65951750	['T', 'A']	98663	16574.83997243001	-58.68180544117185	-0.0084957143188931	0.0077486428937693	-1.0964131958803411	0.272901	0.272901	chr14	65951750	0.5639948729278088	chr14:65951750:T:A
chr14:65952381	['G', 'C']	98663	83341.13646085699	-1724.971696736277	0.0101669508663408	0.0043163655056719	2.3554425251941224	0.0185026	0.0185026	chr14	65952381	1.7327672399043588	chr14:65952381:G:C
chr14:65953034	['C', 'T']	98663	75925.77365203902	-1995.6354319258016	0.0004826028193686	0.0043780440902938	0.1102325169448676	0.912225	0.912225	chr14	65953034	0.0398980298661061	chr14:65953034:C:T
chr14:65954377	['A', 'C']	98663	19837.81492970025	-684.939266231053	0.003661204055804	0.0070670834969511	0.5180643553148355	0.604415	0.604415	chr14	65954377	0.2186647661457315	chr14:65954377:A:C
chr14:65956946	['G', 'C']	98663	28330.30713243045	-1138.578768706846	0.0052354309443579	0.0060777269341479	0.8614126631689368	0.389013	0.389013	chr14	65956946	0.410035885219465	chr14:65956946:G:C
chr14:65957454	['T', 'C']	98663	18826.671451307164	-732.9623935356116	0.0150360666444492	0.0072695752875755	2.068355584699353	0.0386092	0.0386092	chr14	65957454	1.4133091970598413	chr14:65957454:T:C
chr14:65957887	['C', 'A']	98663	72358.2009731867	-939.2810027190166	0.0039821626321455	0.0044653973522392	0.8917823696358461	0.372512	0.372512	chr14	65957887	0.4288597324463179	chr14:65957887:C:A
chr14:65958052	['T', 'C']	98663	14599.923710086168	-785.4030817303534	-0.0044992059752745	0.0081160914058235	-0.5543562473983779	0.579336	0.579336	chr14	65958052	0.2370694835576137	chr14:65958052:T:C
chr14:65958118	['G', 'T']	98663	7836.476560203532	238.6104196615269	0.0084574558559026	0.0110081362876262	0.7682913469566413	0.442316	0.442316	chr14	65958118	0.3542673505104997	chr14:65958118:G:T
chr14:65958177	['C', 'T']	98663	39006.95355437746	-1068.3102865604244	0.0067084948381807	0.0053371623529718	1.2569403729015671	0.208778	0.208778	chr14	65958177	0.6803152670777554	chr14:65958177:C:T
chr14:65958224	['T', 'C']	98663	98108.91014425176	-2635.560987915443	0.0067770683429191	0.0042627698991843	1.5898273899831872	0.111877	0.111877	chr14	65958224	0.95125918782173	chr14:65958224:T:C
chr14:65958441	['A', 'C']	98663	3298.200573704857	73.00561771628611	-0.0075956628182358	0.0168970780360455	-0.4495252257243812	0.653054	0.653054	chr14	65958441	0.1850509061178881	chr14:65958441:A:C
chr14:65958565	['A', 'G']	98663	13556.16016828873	251.5972438419892	-0.0077786647272979	0.0086086458875579	-0.9035874897050182	0.366216	0.366216	chr14	65958565	0.4362626852666724	chr14:65958565:A:G
chr14:65958769	['T', 'C']	98663	43953.90044803958	-1844.6366610849525	0.0048184953059836	0.0051270788736255	0.9398129860593226	0.347316	0.347316	chr14	65958769	0.459275209342123	chr14:65958769:T:C
chr14:65958900	['G', 'A']	98663	2666.0270215483165	10.101353553768508	-0.0006061261156967	0.0185634549610586	-0.0326515789742927	0.973953	0.973953	chr14	65958900	0.0114620003422757	chr14:65958900:G:A
chr14:65959156	['T', 'C']	98663	18791.952117359604	-752.6456152781209	0.0163464321578216	0.0072742568571962	2.247161803428843	0.0246319	0.0246319	chr14	65959156	1.6085020872396565	chr14:65959156:T:C
chr14:65959160	['T', 'G']	98663	11885.168320746105	-723.0445929629852	-0.0044680833630072	0.008963784724409	-0.4984594677781902	0.618161	0.618161	chr14	65959160	0.2088983982036084	chr14:65959160:T:G
chr14:65960108	['C', 'T']	98663	17860.810284532658	-709.8803629354186	0.0160497121883974	0.0074442766227948	2.1559800906984314	0.0310876	0.0310876	chr14	65960108	1.507412804717477	chr14:65960108:C:T
chr14:65960524	['G', 'A']	98663	98127.91322594704	-1801.3688702376755	0.0067846020431928	0.004283092387494	1.584042889899557	0.113187	0.113187	chr14	65960524	0.9462034508197952	chr14:65960524:G:A
chr14:65961051	['A', 'G']	98663	9847.499047213609	196.53775086637347	-0.0065263201565784	0.0099557948041913	-0.6555297979655911	0.512128	0.512128	chr14	65961051	0.2906214789731344	chr14:65961051:A:G
chr14:65961193	['C', 'T']	98663	67505.94731720173	-682.4215573974432	0.0068514017480646	0.0045355373871871	1.5106041827413377	0.130893	0.130893	chr14	65961193	0.883083578374082	chr14:65961193:C:T
chr14:65961920	['A', 'G']	98663	106698.65156352948	-2386.110853986561	0.0063388611806057	0.0042822632705151	1.480259568404174	0.138807	0.138807	chr14	65961920	0.8575886319739787	chr14:65961920:A:G
chr14:65962603	['G', 'A']	98663	19677.79500070956	-171.82241202456737	0.0024225120062653	0.0071110325172358	0.3406695160503886	0.733353	0.733353	chr14	65962603	0.1346869270652506	chr14:65962603:G:A
chr14:65962691	['T', 'C']	98663	9768.485128943314	198.1983642775496	-0.0063164109075601	0.0099879299333018	-0.632404407093405	0.527124	0.527124	chr14	65962691	0.278087209870642	chr14:65962691:T:C
chr14:65962788	['G', 'A']	98663	9787.396801102788	196.20500407337903	-0.0062441473065147	0.0099725504535701	-0.626133438540725	0.531229	0.531229	chr14	65962788	0.274718224686352	chr14:65962788:G:A
chr14:65963605	['G', 'A']	98663	2754.1674893824056	-5.564865993160546	-0.0096884065671496	0.0182888956021748	-0.5297425704588479	0.596292	0.596292	chr14	65963605	0.2245410172166647	chr14:65963605:G:A
chr14:65963924	['G', 'A']	98663	11836.599849986824	-712.6986667868796	-0.0042618772363972	0.0089791346136378	-0.4746423146306534	0.635043	0.635043	chr14	65963924	0.1971968667860421	chr14:65963924:G:A
chr14:65963972	['C', 'T']	98663	25976.212515332445	-385.2462829999888	0.0040549877132319	0.0062962647758651	0.6440306844743073	0.519557	0.519557	chr14	65963972	0.2843667995456693	chr14:65963972:C:T
chr14:65964676	['C', 'T']	98663	32065.24997719279	-237.64915551032027	0.0082713212416585	0.0057815840115378	1.4306323708437236	0.152539	0.152539	chr14	65964676	0.8166191050425287	chr14:65964676:C:T
chr14:65965217	['T', 'C']	98663	2871.436552185549	36.20791904614339	-0.0091593012987262	0.0179830588014709	-0.509329441661896	0.610522	0.610522	chr14	65965217	0.2142986817494783	chr14:65965217:T:C
chr14:65965577	['A', 'C']	98663	2750.167246115329	20.74123923559537	-0.0057288981165851	0.0183195995236352	-0.3127196153602571	0.754494	0.754494	chr14	65965577	0.1223442095361744	chr14:65965577:A:C
chr14:65965843	['A', 'G']	98663	109467.75218709136	-2492.7637940341915	0.0064002186584798	0.0042888151358268	1.4923046239543598	0.135623	0.135623	chr14	65965843	0.867666653197207	chr14:65965843:A:G
chr14:65967318	['T', 'C']	98663	65299.60398378105	-2129.9650987979767	0.0022076383664977	0.0045128501853173	0.4891893760799671	0.624709	0.624709	chr14	65967318	0.2043222372552243	chr14:65967318:T:C
chr14:65967520	['T', 'A']	98663	99358.14795928707	-2203.123891497202	0.0060452354358101	0.004266709029566	1.416837987760577	0.156533	0.156533	chr14	65967520	0.8053940912989807	chr14:65967520:T:A
chr14:65969231	['A', 'G']	98663	53794.723792918165	-1606.6177600101405	0.0068131101866568	0.0047719006792165	1.4277560755466905	0.153365	0.153365	chr14	65969231	0.8142737410467127	chr14:65969231:A:G
chr14:65969644	['T', 'C']	98663	13505.148276561227	119.20654209219492	0.0020309375216056	0.0085150176977509	0.2385124251875701	0.811484	0.811484	chr14	65969644	0.0907200387215617	chr14:65969644:T:C
chr14:65969823	['C', 'T']	98663	5651.229112397246	-137.7240049242041	-0.0014870202834254	0.0127453486617304	-0.1166716049040239	0.907121	0.907121	chr14	65969823	0.0423347789516115	chr14:65969823:C:T
chr14:65969974	['G', 'A']	98663	9181.46529424882	57.29286391460176	-0.0039552309835289	0.0101587067761248	-0.3893439461039059	0.697023	0.697023	chr14	65969974	0.1567528910436264	chr14:65969974:G:A
chr14:65970017	['T', 'C']	98663	4135.54490623416	-5.392270396500079	0.0072652294872957	0.0149021542238939	0.4875288081267285	0.625885	0.625885	chr14	65970017	0.2035054566513537	chr14:65970017:T:C
chr14:65970845	['A', 'G']	98663	46946.70994718756	-1328.5159992400347	-0.0008712498030006	0.0049947140248517	-0.174434371750953	0.861524	0.861524	chr14	65970845	0.0647326196409284	chr14:65970845:A:G
chr14:65971471	['T', 'G']	98663	41744.46202974362	-1008.852114007891	0.011137604136675	0.0052079321093535	2.1385847401258977	0.0324718	0.0324718	chr14	65971471	1.4884936365849528	chr14:65971471:T:G
chr14:65971477	['A', 'T']	98663	5018.45778174225	-182.218658682468	-0.0068560704250419	0.0134678225327335	-0.5090704461228431	0.610704	0.610704	chr14	65971477	0.2141692354450407	chr14:65971477:A:T
chr14:65971663	['C', 'A']	98663	12356.5009578447	-620.0566235120915	-0.0052345697645897	0.0087903914956937	-0.5954876716417151	0.551519	0.551519	chr14	65971663	0.2584395213869465	chr14:65971663:C:A
chr14:65971948	['A', 'G']	98663	12092.961093596356	-94.32906716853684	-0.0037325683667161	0.0089222112499851	-0.4183456614213645	0.675695	0.675695	chr14	65971948	0.1702492947503892	chr14:65971948:A:G
chr14:65972131	['A', 'G']	98663	12082.836986051409	-98.47687350602024	-0.0038570403783877	0.0089253597820839	-0.4321439664684564	0.665638	0.665638	chr14	65972131	0.1767618929684809	chr14:65972131:A:G
chr14:65972205	['T', 'C']	98663	98146.89014821274	-2670.464723654878	0.0047810800146764	0.0042575322823187	1.1229697622098869	0.261453	0.261453	chr14	65972205	0.5826063705642135	chr14:65972205:T:C
chr14:65972673	['C', 'T']	98663	11858.7211652493	-93.1942666757522	-0.0023597538578449	0.0090009455163385	-0.2621673304833984	0.793193	0.793193	chr14	65972673	0.1006211271379246	chr14:65972673:C:T
chr14:65973193	['A', 'G']	98663	27046.482598866627	-1209.1121176881877	0.0007360090275325	0.0061870856724701	0.1189589196748112	0.905308	0.905308	chr14	65973193	0.0432036418514159	chr14:65973193:A:G
chr14:65974206	['T', 'TAG']	98663	27099.29598280808	-1211.4616582871083	0.0007107240768267	0.0061822597577555	0.1149618593646305	0.908476	0.908476	chr14	65974206	0.0416865413391522	chr14:65974206:T:TAG
chr14:65974829	['C', 'T']	98663	12473.26422916688	-626.8246284803913	-0.0056150669339344	0.0087555566171681	-0.6413146735781726	0.52132	0.52132	chr14	65974829	0.2828956134136244	chr14:65974829:C:T
chr14:65975099	['T', 'C']	98663	5257.31971375574	-128.4588823257608	-0.0024986062449121	0.0131847498028129	-0.1895072930681675	0.849696	0.849696	chr14	65975099	0.0707364262120592	chr14:65975099:T:C
chr14:65975128	['T', 'G']	98663	55835.24123736422	-1690.3942368637124	0.0074440754111888	0.0047204858553153	1.576972294664711	0.114805	0.114805	chr14	65975128	0.94003919708506	chr14:65975128:T:G
chr14:65975221	['G', 'A']	98663	13843.683753839294	41.36964456036018	4.839711144504727e-05	0.0083869136394734	0.0057705508278114	0.995396	0.995396	chr14	65975221	0.0020041088013768	chr14:65975221:G:A
chr14:65975288	['A', 'G']	98663	41942.07698390172	-1045.370719919001	0.009879997493641	0.0051963080018972	1.901349475441744	0.0572592	0.0572592	chr14	65975288	1.242154724040802	chr14:65975288:A:G
chr14:65975349	['T', 'C']	98663	75231.43763685024	-1730.6051938322853	0.0060741058990745	0.0043864630803075	1.384738863150018	0.166135	0.166135	chr14	65975349	0.7795388642035465	chr14:65975349:T:C
chr14:65975724	['T', 'C']	98663	11509.099711085197	-77.61268223717325	-2.208436264894108e-05	0.0091295817614793	-0.0024189895250319	0.99807	0.99807	chr14	65975724	0.0008389982440624	chr14:65975724:T:C
chr14:65976136	['GAGA', 'G']	98663	12001.230460352874	55.67850736320848	0.0032164155559907	0.0089554829211245	0.359156014736379	0.719479	0.719479	chr14	65976136	0.142981877637338	chr14:65976136:GAGA:G
chr14:65976188	['T', 'C']	98663	11502.448247196931	-73.73684507523329	0.0003237642017746	0.0091352650942446	0.0354411391935004	0.971728	0.971728	chr14	65976188	0.0124552830473603	chr14:65976188:T:C
chr14:65976778	['A', 'G']	98663	74704.41485198705	-1645.6309550300584	0.0073912038551952	0.0043913098990137	1.6831433046561406	0.0923505	0.0923505	chr14	65976778	1.0345607488793638	chr14:65976778:A:G
chr14:65977626	['C', 'T']	98663	66385.12979258329	-1394.4278310320474	0.0066357047371365	0.0045007883516172	1.4743427636965358	0.140393	0.140393	chr14	65977626	0.8526545456047951	chr14:65977626:C:T
chr14:65977792	['T', 'C']	98663	40886.188866134056	-1006.984371540178	0.0090206434534101	0.0052458474531103	1.7195779202579782	0.0855123	0.0855123	chr14	65977792	1.067971412313606	chr14:65977792:T:C
chr14:65978838	['CAG', 'C']	98663	17782.343030917385	-96.11802985776	6.79860478287521e-05	0.0074748065642914	0.009095358822198	0.992743	0.992743	chr14	65978838	0.0031631665376541	chr14:65978838:CAG:C
chr14:65979626	['G', 'A']	98663	27046.37064404305	-467.40590228388686	-0.0016454030214855	0.0062311767583302	-0.2640597571375062	0.791734	0.791734	chr14	65979626	0.1014207044409541	chr14:65979626:G:A
chr14:65979879	['C', 'T']	98663	22062.118054288552	-973.207887440468	-0.0011181712586949	0.0067326471233197	-0.1660819642279959	0.868093	0.868093	chr14	65979879	0.0614337457644592	chr14:65979879:C:T
chr14:65983373	['C', 'T']	98663	26725.33399900656	-517.7475193601922	-0.0028869255357706	0.0062560437359818	-0.4614618531463191	0.644468	0.644468	chr14	65983373	0.1907986419543982	chr14:65983373:C:T
chr14:65983974	['T', 'C']	98663	75256.78085177559	-1831.616500053204	0.0056931618591096	0.0043788179862735	1.300159512671254	0.193549	0.193549	chr14	65983974	0.7132090681869472	chr14:65983974:T:C
chr14:65984535	['C', 'T']	98663	69233.12227065381	-1564.7863889572045	0.0069587646289965	0.0044568007213359	1.5613811485182632	0.118437	0.118437	chr14	65984535	0.9265126017888726	chr14:65984535:C:T
chr14:65985696	['A', 'G']	98663	10309.62696007379	13.550767277563194	-0.0032922515840266	0.0096456902262253	-0.3413184030185246	0.732865	0.732865	chr14	65985696	0.1349760187487445	chr14:65985696:A:G
chr14:65985811	['T', 'C']	98663	25648.07965131012	-1156.4817301748164	-0.0005476112955278	0.0063207568893314	-0.0866369811583952	0.93096	0.93096	chr14	65985811	0.0310689786883374	chr14:65985811:T:C
chr14:65985814	['G', 'A']	98663	97212.83832056112	-2525.64138866964	0.0063429083365355	0.0042581554812712	1.489590590205946	0.136335	0.136335	chr14	65985814	0.8653926375212776	chr14:65985814:G:A
chr14:65986456	['T', 'G']	98663	43170.37553850364	-1107.4361915150969	0.0094944585969299	0.0051389655565042	1.847542757883081	0.0646715	0.0646715	chr14	65986456	1.1892870658478736	chr14:65986456:T:G
chr14:65986751	['A', 'C']	98663	5487.22246323194	-174.30989100020602	0.0017942000797765	0.0129253901565864	0.1388120635462824	0.889599	0.889599	chr14	65986751	0.0508057139530316	chr14:65986751:A:C
chr14:65988784	['A', 'G']	98663	82314.99164467005	-2506.6013283144225	0.0070723895914032	0.004329432052982	1.6335605929031516	0.102354	0.102354	chr14	65988784	0.9898951804173752	chr14:65988784:A:G
chr14:65990154	['A', 'T']	98663	2141.477509352095	65.00179455726878	-0.0072819163494356	0.0206954473906911	-0.3518607842568854	0.724943	0.724943	chr14	65990154	0.1396961393029906	chr14:65990154:A:T
chr14:65990549	['T', 'C']	98663	2143.2172260346874	68.31944781368784	-0.0061047244018797	0.0206775160949098	-0.2952349002587677	0.767815	0.767815	chr14	65990549	0.11474340777788	chr14:65990549:T:C
chr14:65991533	['C', 'T']	98663	4266.389178340463	-120.8423536263711	0.0004218106264086	0.0145797278306237	0.0289313100566032	0.976919	0.976919	chr14	65991533	0.0101414437647043	chr14:65991533:C:T
chr14:65992976	['A', 'G']	98663	43111.36955794553	-1086.9478389091637	0.0098502471159015	0.0051400790372091	1.916361021804402	0.055322	0.055322	chr14	65992976	1.257102127672217	chr14:65992976:A:G
chr14:65993042	['G', 'A']	98663	30383.23514384769	-547.7491811714283	-0.0009581938072665	0.005925228801953	-0.1617142289848289	0.871531	0.871531	chr14	65993042	0.0597171606027577	chr14:65993042:G:A
chr14:65993119	['A', 'C']	98663	5615.398404557251	-146.31922709766178	0.0036035329618729	0.0127912497671762	0.2817185988440288	0.77816	0.77816	chr14	65993119	0.1089310971325743	chr14:65993119:A:C
chr14:65994024	['A', 'G']	98663	101567.76547340248	-2606.209610677773	0.0101133679753122	0.0042619451050785	2.372946559837482	0.0176487	0.0176487	chr14	65994024	1.7532872791497844	chr14:65994024:A:G
chr14:65994041	['A', 'G']	98663	2186.2215847465363	73.89222470713804	-0.0031175116101867	0.020506680731024	-0.1520241940213338	0.879168	0.879168	chr14	65994041	0.055928127768753	chr14:65994041:A:G
chr14:65995260	['G', 'T']	98663	34419.18627282034	-778.1011516963248	-0.0021840952878299	0.0056122253285366	-0.389167426461729	0.697153	0.697153	chr14	65995260	0.1566718994287785	chr14:65995260:G:T
chr14:65995397	['T', 'C']	98663	2396.218582115272	143.66833314253506	0.0125815812122919	0.0197404277956013	0.6373509906961305	0.523898	0.523898	chr14	65995397	0.2807532594841433	chr14:65995397:T:C
chr14:65996666	['G', 'A']	98663	32465.63244640414	-905.7844150145633	-0.0022265400222556	0.0057256265173503	-0.3888727313087145	0.697371	0.697371	chr14	65996666	0.1565361166128125	chr14:65996666:G:A
chr14:65996815	['TC', 'T']	98663	34793.231766530494	-785.7836028768248	-0.0013975052860149	0.0055896614790297	-0.2500160861722708	0.802575	0.802575	chr14	65996815	0.0955143725502834	chr14:65996815:TC:T
chr14:65997351	['G', 'A']	98663	4671.125899134413	-74.68392539549637	0.0021873338317349	0.013987277731501	0.1563802387943451	0.875734	0.875734	chr14	65997351	0.0576277886664936	chr14:65997351:G:A
chr14:65997710	['C', 'G']	98663	72752.74772665068	-955.2320498451757	0.0138937405628772	0.004426176326489	3.1389939166517977	0.00169579	0.00169579	chr14	65997710	2.770627930079309	chr14:65997710:C:G
chr14:65998094	['A', 'G']	98663	2185.332241910632	73.88890130898473	-0.0031944846432118	0.0205186367839719	-0.1556869823684995	0.87628	0.87628	chr14	65998094	0.0573571004245096	chr14:65998094:A:G
chr14:65998670	['A', 'G']	98663	2123.0	60.31932750740138	-0.0059981694503185	0.0207783070387788	-0.2886745989037536	0.772831	0.772831	chr14	65998670	0.1119154657088711	chr14:65998670:A:G
chr14:65999730	['T', 'G']	98663	2139.086722954824	62.57238806708706	-0.0064950203534294	0.0207154492031259	-0.3135350959442068	0.753875	0.753875	chr14	65999730	0.1227006585209908	chr14:65999730:T:G
chr14:65999989	['C', 'T']	98663	65393.25588232314	-947.4297127351728	0.0115608447053637	0.0045261368976315	2.554241059613869	0.0106434	0.0106434	chr14	65999989	1.972919615897588	chr14:65999989:C:T
chr14:66000848	['A', 'ACT']	98663	48616.37665987	-923.3406448208196	0.0159473190699498	0.004932256035208	3.233270729684925	0.00122422	0.00122422	chr14	66000848	2.912140529739064	chr14:66000848:A:ACT
chr14:66000850	['T', 'C']	98663	4877.038483822762	-101.1674527219119	-0.0005377739875966	0.0136982930873076	-0.0392584670344741	0.968684	0.968684	chr14	66000850	0.0138178735563492	chr14:66000850:T:C
chr14:66001135	['C', 'T']	98663	48433.89082725973	-917.8795240991176	0.0163800989790363	0.0049361813425259	3.318374638694781	0.000905757	0.000905757	chr14	66001135	3.0429883009041063	chr14:66001135:C:T
chr14:66002043	['C', 'T']	98663	48016.353373474434	-939.6427235809934	0.0168547591609461	0.0049532950128771	3.402736787760196	0.00066741	0.00066741	chr14	66002043	3.175607290470733	chr14:66002043:C:T
chr14:66002327	['G', 'A']	98663	2114.0214266891003	61.9381292725229	-0.0043938047887771	0.0208157704837321	-0.2110805743275716	0.832825	0.832825	chr14	66002327	0.079446246514948	chr14:66002327:G:A
chr14:66002545	['T', 'C']	98663	36721.83853015711	-990.2211757971048	0.0091722771431504	0.0054792641148179	1.6739979951587278	0.0941342	0.0941342	chr14	66002545	1.0262525638963589	chr14:66002545:T:C
chr14:66002582	['T', 'C']	98663	50728.5991222024	-1077.7567617466152	0.0152112074038402	0.0048684732263521	3.124430739703961	0.00178201	0.00178201	chr14	66002582	2.749089863187677	chr14:66002582:T:C
chr14:66002876	['C', 'A']	98663	62902.65060668418	-1074.534902814919	0.0105340306284869	0.0045627069980183	2.3087238854175687	0.020961	0.020961	chr14	66002876	1.6785880020259945	chr14:66002876:C:A
chr14:66003647	['A', 'G']	98663	58902.73121451745	-1065.889983201529	0.0173917976762825	0.0046464194222074	3.743053757299412	0.0001819	0.0001819	chr14	66003647	3.7401673009365166	chr14:66003647:A:G
chr14:66004104	['T', 'C']	98663	13749.975541274727	-196.1358314878619	-0.0075995304143983	0.0084065380659752	-0.9040023794285472	0.365996	0.365996	chr14	66004104	0.4365236610193064	chr14:66004104:T:C
chr14:66004185	['G', 'A']	98663	56496.3154767939	-1159.8559940511575	0.0148123039846053	0.0047062579456986	3.1473633947632105	0.00164799	0.00164799	chr14	66004185	2.7830454279289487	chr14:66004185:G:A
chr14:66004833	['A', 'AAT']	98663	55428.179722661465	-1144.693066140677	0.0159617468033314	0.0047290145578035	3.3752796926776893	0.000737691	0.000737691	chr14	66004833	3.132125515001944	chr14:66004833:A:AAT
chr14:66004948	['C', 'T']	98663	68666.39922747825	-1329.5668024101778	0.0129787980775839	0.0044630576083834	2.908050761702985	0.0036377	0.0036377	chr14	66004948	2.439173119928072	chr14:66004948:C:T
chr14:66005397	['G', 'T']	98663	15889.932631194812	-175.08139467629564	-0.0035714812288096	0.0078438157063537	-0.4553244699409064	0.648877	0.648877	chr14	66005397	0.1878376195076229	chr14:66005397:G:T
chr14:66005469	['G', 'A']	98663	54715.97350865809	-1198.4880841574748	0.016228510643938	0.0047502140887587	3.4163745761148303	0.000634865	0.000634865	chr14	66005469	3.1973186148469805	chr14:66005469:G:A
chr14:66005527	['C', 'G']	98663	68198.20692207095	-1375.2594260942494	0.0127639733303287	0.0044710674103601	2.854793309703356	0.00430738	0.00430738	chr14	66005527	2.3657868127920096	chr14:66005527:C:G
chr14:66006058	['A', 'G']	98663	55070.25614799798	-1197.7826071633162	0.0159474929687078	0.0047371117369265	3.3665013312636525	0.000761573	0.000761573	chr14	66006058	3.118288461365794	chr14:66006058:A:G
chr14:66006202	['T', 'A']	98663	36963.74646488196	-950.5092296912662	0.0103302649352097	0.0054607802081029	1.891719597115647	0.0585313	0.0585313	chr14	66006202	1.2326118299511426	chr14:66006202:T:A
chr14:66006432	['T', 'A']	98663	66345.12127694086	-1223.6459783963116	0.0129219041021118	0.0045046986996069	2.8685390441849568	0.0041246	0.0041246	chr14	66006432	2.384618162560356	chr14:66006432:T:A
chr14:66007634	['A', 'C']	98663	70142.48417936476	-1271.2729782558274	0.0104259893865438	0.004440754723974	2.347796722538543	0.0188868	0.0188868	chr14	66007634	1.7238416185772567	chr14:66007634:A:C
chr14:66008276	['T', 'C']	98663	13585.239240172725	-202.13308359334084	-0.0077071774912623	0.0084558874982117	-0.9114569574030156	0.362057	0.362057	chr14	66008276	0.4412230514647719	chr14:66008276:T:C
chr14:66008367	['T', 'C']	98663	55206.83369319508	-1186.2075617702822	0.0155818804078749	0.0047326885489295	3.292395061872265	0.000993729	0.000993729	chr14	66008367	3.002732035976213	chr14:66008367:T:C
chr14:66008449	['T', 'C']	98663	13573.963053438209	-196.7829695602948	-0.0071433780798454	0.008457642618308	-0.84460628123283	0.398333	0.398333	chr14	66008449	0.3997537128620027	chr14:66008449:T:C
chr14:66008656	['C', 'T']	98663	68543.1996877661	-1346.3935338845365	0.0110163198039499	0.0044644226478353	2.467579947720959	0.0136047	0.0136047	chr14	66008656	1.866311030494372	chr14:66008656:C:T
chr14:66009586	['T', 'C']	98663	66824.48220458391	-1450.5076440194605	0.0105858413119831	0.0044914669280034	2.35687838331445	0.0184312	0.0184312	chr14	66009586	1.7344463882528445	chr14:66009586:T:C
chr14:66009686	['G', 'A']	98663	64511.07705564512	-1286.9974869040825	0.0110610863286788	0.0045338178613862	2.43968475727358	0.0147018	0.0147018	chr14	66009686	1.8326294895912587	chr14:66009686:G:A
chr14:66009778	['C', 'T']	98663	13495.051688833024	-201.94894754880983	-0.0079564289476168	0.0084788035279305	-0.9383905313299382	0.348046	0.348046	chr14	66009778	0.4583633531053477	chr14:66009778:C:T
chr14:66010030	['C', 'G']	98663	2381.14480472749	27.69377075132593	0.0223140621940214	0.0194524429354354	1.1471084772274622	0.25134	0.25134	chr14	66010030	0.5997383892551369	chr14:66010030:C:G
chr14:66010749	['G', 'A']	98663	11690.47395574656	-72.96548196641525	-0.008934910467438	0.0090860353207323	-0.9833673491286724	0.325429	0.325429	chr14	66010749	0.4875437483297407	chr14:66010749:G:A
chr14:66011015	['G', 'A']	98663	70573.29885453623	-965.5097933497592	0.0123608807830798	0.0044472816325308	2.7794238828193203	0.00544657	0.00544657	chr14	66011015	2.2638769103884675	chr14:66011015:G:A
chr14:66011034	['T', 'C']	98663	11717.356284208392	-76.97274195887586	-0.0091391458230707	0.0090770583966264	-1.0068400382295022	0.314014	0.314014	chr14	66011034	0.5030509889102037	chr14:66011034:T:C
chr14:66011603	['G', 'C']	98663	67357.97144276387	-1046.4007027069763	0.0122160550501613	0.0044878938533488	2.722001778416786	0.00648992	0.00648992	chr14	66011603	2.1877606566314785	chr14:66011603:G:C
chr14:66011646	['C', 'T']	98663	52573.52575344408	-1182.4790155141593	0.0156605686258933	0.0048088442297522	3.2566179892044627	0.00112786	0.00112786	chr14	66011646	2.947744805495322	chr14:66011646:C:T
chr14:66011765	['C', 'T']	98663	52811.31120235197	-1140.0099488237925	0.0160833208535541	0.004801873014265	3.349384876646014	0.000810215	0.000810215	chr14	66011765	3.0913997207217645	chr14:66011765:C:T
chr14:66011800	['G', 'A']	98663	2146.08700676066	63.00535851910074	-0.0022009754078032	0.0207216243921538	-0.1062163547678531	0.915411	0.915411	chr14	66011800	0.038383873194935	chr14:66011800:G:A
chr14:66011938	['T', 'C']	98663	7350.521509082063	-394.7260303844238	-0.0155602386069774	0.0112268774994167	-1.3859809735864466	0.165756	0.165756	chr14	66011938	0.7805307421405084	chr14:66011938:T:C
chr14:66012100	['C', 'T']	98663	17004.068139197774	105.37180251588543	-0.0043625196195694	0.0076683547776298	-0.5688990332444999	0.569426	0.569426	chr14	66012100	0.2445627068435474	chr14:66012100:C:T
chr14:66012110	['C', 'G']	98663	6097.741644788192	255.91971157089063	0.0065978770315529	0.0126610651045571	0.5211154809699314	0.602287	0.602287	chr14	66012110	0.2201965107115301	chr14:66012110:C:G
chr14:66012149	['G', 'A']	98663	52758.36832660841	-1208.477825204	0.0152784259950167	0.0048029363437173	3.1810594398158565	0.00146783	0.00146783	chr14	66012149	2.833324240289945	chr14:66012149:G:A
chr14:66012190	['C', 'A']	98663	11660.181819103324	-82.1952435860703	-0.0097675734390904	0.0090947815446055	-1.073975597015187	0.282836	0.282836	chr14	66012190	0.548465313381847	chr14:66012190:C:A
chr14:66012406	['TTTTTTTTTGTTTTG', 'T']	98663	17085.668487143266	104.43855092881996	-0.0042669599455794	0.0076590382737709	-0.5571143259842485	0.577451	0.577451	chr14	66012406	0.2384848622279746	chr14:66012406:TTTTTTTTTGTTTTG:T
chr14:66013050	['A', 'C']	98663	73519.0997647822	-1168.9180760588329	0.0118389353471662	0.004403671432344	2.688423859285165	0.00718023	0.00718023	chr14	66013050	2.1438616440402902	chr14:66013050:A:C
chr14:66013053	['G', 'A']	98663	11716.900108467566	-81.31983117191066	-0.0101988192356008	0.0090802609876987	-1.1231856936069748	0.261361	0.261361	chr14	66013053	0.5827592168642264	chr14:66013053:G:A
chr14:66013479	['G', 'A']	98663	49754.07709463225	-813.4150165298491	0.0142795852755999	0.004894767096434	2.9173165942875627	0.00353137	0.00353137	chr14	66013479	2.4520567767614847	chr14:66013479:G:A
chr14:66013530	['A', 'C']	98663	55602.59750582985	-1053.3025300094955	0.0127870734660973	0.0047322262541589	2.7021263944975664	0.00689093	0.00689093	chr14	66013530	2.1617221617480804	chr14:66013530:A:C
chr14:66013568	['G', 'A']	98663	5050.255934642909	-27.63326467485765	0.0060527976892087	0.0134841341844777	0.4488829320740798	0.653517	0.653517	chr14	66013568	0.1847431105927496	chr14:66013568:G:A
chr14:66013576	['G', 'T']	98663	10508.745580603309	-26.89989155237921	0.0099742028348027	0.0095209793534533	1.047602611509182	0.294824	0.294824	chr14	66013576	0.5304371658492417	chr14:66013576:G:T
chr14:66013616	['C', 'T']	98663	7384.449071023849	-428.69586387381946	-0.0152111975771204	0.011201740866727	-1.3579315713598437	0.174489	0.174489	chr14	66013616	0.7582319462972327	chr14:66013616:C:T
chr14:66013633	['T', 'C']	98663	9667.054599304203	-299.2208059593426	0.0083920524256913	0.0098245449500965	0.8541924810073712	0.393	0.393	chr14	66013633	0.4056074496245733	chr14:66013633:T:C
chr14:66013810	['C', 'T']	98663	3461.5964458771778	273.3886873853122	0.0182102364847264	0.0166764767412956	1.0919714497986714	0.274848	0.274848	chr14	66013810	0.560907418938833	chr14:66013810:C:T
chr14:66014047	['G', 'A']	98663	9428.191119084542	-378.6797396787309	0.0010386737421261	0.009956392900701	0.1043222934736758	0.916914	0.916914	chr14	66014047	0.037671396147797	chr14:66014047:G:A
chr14:66014094	['G', 'T']	98663	11497.815753730134	-110.42100086926568	0.0101401430746207	0.0091656469548184	1.1063204948440646	0.268591	0.268591	chr14	66014094	0.5709085438483246	chr14:66014094:G:T
chr14:66014595	['C', 'G']	98663	13975.56659808026	-576.4030671671081	0.0099791392037509	0.0082791589155707	1.205332486731601	0.228078	0.228078	chr14	66014595	0.6419166039797789	chr14:66014595:C:G
chr14:66014661	['G', 'A']	98663	13928.564692526785	-562.9521059821345	0.011011021778147	0.0082915123536757	1.3279871401585477	0.184185	0.184185	chr14	66014661	0.7347457415793868	chr14:66014661:G:A
chr14:66015358	['G', 'A']	98663	58489.41332360069	-902.6787581818096	0.0086668669520427	0.0046646238248742	1.8579991179195083	0.0631721	0.0631721	chr14	66015358	1.1994746858212737	chr14:66015358:G:A
chr14:66015621	['G', 'A']	98663	13931.835681702987	-579.8613748184227	0.0102206960493061	0.008292867179742	1.2324683161782133	0.217777	0.217777	chr14	66015621	0.6619879891373397	chr14:66015621:G:A
chr14:66015852	['C', 'T']	98663	4713.525513927745	-96.3033027369993	0.0016163570977166	0.0138927521743011	0.1163453488147991	0.907379	0.907379	chr14	66015852	0.0422112760835088	chr14:66015852:C:T
chr14:66016474	['A', 'G']	98663	13858.40462023456	-470.3029417694309	-0.0018340135247852	0.0083154570932341	-0.2205547457249767	0.82544	0.82544	chr14	66016474	0.0833144894707669	chr14:66016474:A:G
chr14:66016575	['C', 'T']	98663	8400.5960103795	-497.9645784749202	-0.0071226589590996	0.0105428809513998	-0.6755894325216546	0.499303	0.499303	chr14	66016575	0.3016358245326499	chr14:66016575:C:T
chr14:66016576	['G', 'A']	98663	10726.087143827352	-129.49644667236794	0.0163540796299461	0.0093582344379225	1.747560369258772	0.0805433	0.0805433	chr14	66016576	1.0939705805588569	chr14:66016576:G:A
chr14:66016600	['C', 'T']	98663	80196.75938561361	-2028.1297860451523	0.0081694391505208	0.0043245650598917	1.88907763841694	0.0588844	0.0588844	chr14	66016600	1.2299997458117775	chr14:66016600:C:T
chr14:66016686	['A', 'G']	98663	57167.53248859606	-1180.3164507562435	0.0079521375199129	0.0046828459812638	1.6981420169977102	0.0894841	0.0894841	chr14	66016686	1.0482541255300004	chr14:66016686:A:G
chr14:66016741	['G', 'A']	98663	8979.182017210449	-409.2891600193383	-0.005561463613172	0.0102149337336457	-0.5444444142455681	0.586137	0.586137	chr14	66016741	0.2320008628384053	chr14:66016741:G:A
chr14:66016863	['C', 'T']	98663	8978.455006182974	-409.23203758799264	-0.0055384615157764	0.010215456462175	-0.5421648593270185	0.587706	0.587706	chr14	66016863	0.2308398754697257	chr14:66016863:C:T
chr14:66017218	['C', 'T']	98663	49078.45126921048	-711.3513804023693	0.0093549978945317	0.0049268229554003	1.898789134340122	0.0575951	0.0575951	chr14	66017218	1.2396144633386312	chr14:66017218:C:T
chr14:66017219	['A', 'G']	98663	81879.42768800311	-1752.6026910386188	0.0096232868116187	0.0043231791413408	2.225974565706766	0.0260181	0.0260181	chr14	66017219	1.584724421442533	chr14:66017219:A:G
chr14:66017399	['C', 'A']	98663	8982.364163431619	-414.6375299896201	-0.00599798264034	0.0102134518916642	-0.5872630237026246	0.557028	0.557028	chr14	66017399	0.2541229736954632	chr14:66017399:C:A
chr14:66017534	['C', 'G']	98663	8988.091098903325	-410.8943560774933	-0.0054466797363674	0.0102105639521327	-0.5334357398770115	0.593733	0.593733	chr14	66017534	0.2264088120818356	chr14:66017534:C:G
chr14:66017618	['A', 'T']	98663	8979.728113121484	-414.2079759184471	-0.0058934508051647	0.0102148077908207	-0.5769517083288377	0.563973	0.563973	chr14	66017618	0.2487416872076058	chr14:66017618:A:T
chr14:66018350	['C', 'T']	98663	8982.091038089638	-415.230950727134	-0.0060107387729993	0.0102133256848421	-0.5885192500930521	0.556185	0.556185	chr14	66018350	0.2547807279944642	chr14:66018350:C:T
chr14:66018523	['T', 'C']	98663	8994.911680334102	-415.75731125212417	-0.0063892073619151	0.0102055186142712	-0.6260541578926234	0.531281	0.531281	chr14	66018523	0.2746757153206481	chr14:66018523:T:C
chr14:66018864	['T', 'G']	98663	13690.665142776052	-506.4359612302667	-0.0025594928566355	0.0083576479661381	-0.3062455928995287	0.759418	0.759418	chr14	66018864	0.1195191132693987	chr14:66018864:T:G
chr14:66018885	['G', 'A']	98663	13686.693608222346	-509.2624050399067	-0.0027534350213102	0.0083583162108944	-0.3294246056067333	0.741835	0.741835	chr14	66018885	0.1296926803788249	chr14:66018885:G:A
chr14:66018942	['G', 'A']	98663	13671.385664906284	-508.45620189613385	-0.0025278487978061	0.0083635265884193	-0.3022467581207214	0.762465	0.762465	chr14	66018942	0.1177800872673887	chr14:66018942:G:A
chr14:66019124	['A', 'T']	98663	4890.916459541619	-99.733090866486	0.0044796001801258	0.0139763832084165	0.3205121177149928	0.748581	0.748581	chr14	66019124	0.1257612000640676	chr14:66019124:A:T
chr14:66019134	['G', 'GGCATCACAGATT']	98663	13657.245808583531	-507.19097180801	-0.0024623572670425	0.0083675433482191	-0.294274814550753	0.768549	0.768549	chr14	66019134	0.1143284381821723	chr14:66019134:G:GGCATCACAGATT
chr14:66019229	['C', 'T']	98663	13851.05431102802	-509.8384590904551	-0.0022928013746629	0.0083807750977231	-0.2735786783355952	0.784409	0.784409	chr14	66019229	0.1054574320517881	chr14:66019229:C:T
chr14:66019678	['G', 'A']	98663	13642.967949237756	-519.3161466994547	-0.0031443920481673	0.0083705540903725	-0.3756492120137969	0.707179	0.707179	chr14	66019678	0.1504706443744129	chr14:66019678:G:A
chr14:66019886	['G', 'A']	98663	13647.106563276062	-519.7148967275854	-0.0032418295447504	0.0083691826005725	-0.3873531860242425	0.698496	0.698496	chr14	66019886	0.1558360765689856	chr14:66019886:G:A
chr14:66019922	['T', 'C']	98663	4686.522503345092	-93.04612091264116	0.0040331200838537	0.0139289832233552	0.2895487789152689	0.772162	0.772162	chr14	66019922	0.112291574890663	chr14:66019922:T:C
chr14:66021142	['A', 'G']	98663	42121.526927288185	-360.4849878889334	0.0143801485486764	0.0052009841153736	2.7648899188463223	0.00569526	0.00569526	chr14	66021142	2.2444864447213475	chr14:66021142:A:G
chr14:66021178	['G', 'A']	98663	4671.18937958017	-96.927624799323	0.003547144327881	0.0139519262103063	0.2542404736387407	0.79931	0.79931	chr14	66021178	0.0972847536288317	chr14:66021178:G:A
chr14:66021201	['G', 'A']	98663	13630.24334542948	-527.3068089013796	-0.0036253296158412	0.0083734552159721	-0.4329550373573383	0.665048	0.665048	chr14	66021201	0.1771470082565558	chr14:66021201:G:A
chr14:66021689	['G', 'A']	98663	64117.09803444536	-1115.5783698120756	0.0122436287882457	0.0045440338290299	2.6944405013066213	0.00705188	0.00705188	chr14	66021689	2.151695086585597	chr14:66021689:G:A
chr14:66021744	['T', 'C']	98663	4920.498717727794	545.9407892239824	0.0172668879226029	0.0140587429353868	1.2281957214781274	0.219376	0.219376	chr14	66021744	0.6588108865046668	chr14:66021744:T:C
chr14:66022110	['T', 'C']	98663	64025.78720945554	-1147.6121546282614	0.0115241456120077	0.0045464781663404	2.5347412195500785	0.0112546	0.0112546	chr14	66022110	1.9486699356594432	chr14:66022110:T:C
chr14:66022520	['A', 'G']	98663	64854.86005798393	-1095.1167896934564	0.0129569896932355	0.0045308967444846	2.859696528950448	0.00424136	0.00424136	chr14	66022520	2.372494863739749	chr14:66022520:A:G
chr14:66022653	['C', 'T']	98663	64424.26486448135	-1148.5123524542062	0.0120125106156848	0.0045386063781575	2.6467399053366267	0.00812847	0.00812847	chr14	66022653	2.08999119279328	chr14:66022653:C:T
chr14:66022739	['G', 'A']	98663	64499.42095819308	-1113.830406034011	0.0124364823375729	0.0045379283801266	2.740563820274725	0.00613449	0.00613449	chr14	66022739	2.212221537157429	chr14:66022739:G:A
chr14:66023662	['T', 'C']	98663	21222.73227157065	-1005.5942331939124	-0.0026986770249177	0.006861444279854	-0.3933103461674127	0.694091	0.694091	chr14	66023662	0.1585835868837348	chr14:66023662:T:C
chr14:66023732	['T', 'C']	98663	8422.597571359065	-507.6827363544407	-0.008259710216238	0.0105278659381801	-0.7845569334506364	0.432715	0.432715	chr14	66023732	0.3637980497878331	chr14:66023732:T:C
chr14:66023838	['C', 'G']	98663	4770.048346881271	568.3966199488965	0.0195721445031767	0.0142848925165516	1.3701289303016353	0.17065	0.17065	chr14	66023838	0.7678937073853424	chr14:66023838:C:G
chr14:66024006	['C', 'T']	98663	2106.064038110683	119.08104062177703	0.0094227182287994	0.0209229564942115	0.4503530957207837	0.652457	0.652457	chr14	66024006	0.1854481051055168	chr14:66024006:C:T
chr14:66024166	['C', 'G']	98663	21293.510744404804	-978.0087626021564	-0.0023878717686094	0.0068564301771483	-0.3482674959001151	0.72764	0.72764	chr14	66024166	0.1380834348122586	chr14:66024166:C:G
chr14:66024589	['T', 'A']	98663	13716.695128626165	-521.1245130506796	-0.0040660572917691	0.0083562332304471	-0.4865897324351719	0.62655	0.62655	chr14	66024589	0.2030442656791976	chr14:66024589:T:A
chr14:66024780	['G', 'A']	98663	13690.693810942856	-521.3972522480108	-0.0039505920819844	0.0083623813657131	-0.4724242903083151	0.636625	0.636625	chr14	66024780	0.1961163108157654	chr14:66024780:G:A
chr14:66025178	['G', 'GGAAACA']	98663	13744.417920129736	-518.3191173691154	-0.0042312293323756	0.0083483730363489	-0.5068328060992044	0.612273	0.612273	chr14	66025178	0.2130548916496058	chr14:66025178:G:GGAAACA
chr14:66025389	['G', 'A']	98663	78764.1848379184	-1584.3889769553596	0.0108033487957642	0.0043520578015786	2.482354161712969	0.0130534	0.0130534	chr14	66025389	1.884276353542736	chr14:66025389:G:A
chr14:66025803	['T', 'G']	98663	14081.282583130576	-481.3691170394146	-0.00302183822956	0.0082600107706342	-0.365839502328879	0.714486	0.714486	chr14	66025803	0.1460062765753409	chr14:66025803:T:G
chr14:66026389	['G', 'A']	98663	46481.77791520512	-457.32353073634914	0.0120903842742252	0.0050244620402877	2.406304232628433	0.0161167	0.0161167	chr14	66026389	1.7927238780709982	chr14:66026389:G:A
chr14:66026961	['A', 'T']	98663	13920.834232133802	-493.44384578271263	-0.0041999172766781	0.0083008717157289	-0.5059609906655808	0.612885	0.612885	chr14	66026961	0.2126210076199019	chr14:66026961:A:T
chr14:66027015	['A', 'T']	98663	13902.55000405466	-496.54493326976126	-0.0043904805667837	0.0083074708566883	-0.5284978596402702	0.597155	0.597155	chr14	66027015	0.2239129269818928	chr14:66027015:A:T
chr14:66027916	['A', 'G']	98663	80496.95266878282	-1648.9337612327568	0.0112823390089916	0.0043366259601131	2.6016398722792315	0.00927931	0.00927931	chr14	66027916	2.0324843162739787	chr14:66027916:A:G
chr14:66028385	['G', 'A']	98663	13670.572422183925	-520.84428213353	-0.0040244581513542	0.0083681703798768	-0.4809244994619142	0.630571	0.630571	chr14	66028385	0.2002660063594154	chr14:66028385:G:A
chr14:66029306	['G', 'A']	98663	13789.677185228737	-511.8700047130448	-0.0039765665101645	0.0083318974003741	-0.4772702205845721	0.633171	0.633171	chr14	66029306	0.1984789845683572	chr14:66029306:G:A
chr14:66029666	['C', 'A']	98663	4706.429318628743	-108.41294050771336	-0.0006982226353742	0.0139109825142331	-0.0501921869759973	0.959969	0.959969	chr14	66029666	0.0177427912795119	chr14:66029666:C:A
chr14:66030338	['A', 'G']	98663	2427.5412962155706	387.42383960028974	0.017833873294019	0.0197997261500738	0.9007131290021675	0.367743	0.367743	chr14	66030338	0.4344555853313826	chr14:66030338:A:G
chr14:66030848	['G', 'A']	98663	8402.107075519514	-509.6724843177064	-0.0080148690097318	0.0105412570552589	-0.7603333234088285	0.447057	0.447057	chr14	66030848	0.3496371005654295	chr14:66030848:G:A
chr14:66030965	['C', 'T']	98663	5203.160207216067	-63.81127367009487	0.0018761827883405	0.0132664041559258	0.1414236115746909	0.887536	0.887536	chr14	66030965	0.0518140221779263	chr14:66030965:C:T
chr14:66031148	['G', 'A']	98663	10884.654823209794	42.97831669810992	0.0087236449800198	0.0093120210308981	0.9368154293331136	0.348856	0.348856	chr14	66031148	0.4573538031578691	chr14:66031148:G:A
chr14:66031335	['T', 'A']	98663	32147.03306530929	-1136.8791509988366	0.0034749921610437	0.0057768225152337	0.6015404059723247	0.547481	0.547481	chr14	66031335	0.261630948156041	chr14:66031335:T:A
chr14:66031788	['C', 'T']	98663	8420.256030812894	-508.0477299077537	-0.0078308786877623	0.0105308581023064	-0.7436125918406653	0.457113	0.457113	chr14	66031788	0.3399764274790304	chr14:66031788:C:T
chr14:66032201	['C', 'G']	98663	26533.80680113521	-996.1816641062496	9.776777330592812e-05	0.0062557701493963	0.015628415202461	0.987531	0.987531	chr14	66032201	0.0054492623671999	chr14:66032201:C:G
chr14:66032267	['G', 'A']	98663	32944.00342601133	-1315.3661347020245	0.0106904617724274	0.0057325361685409	1.864874718295664	0.0622019	0.0622019	chr14	66032267	1.206196349281642	chr14:66032267:G:A
chr14:66032387	['T', 'C']	98663	74264.52708990098	-1552.9288579236322	0.0096514747503499	0.0043952295627249	2.195897759744375	0.0281016	0.0281016	chr14	66032387	1.5512689522874827	chr14:66032387:T:C
chr14:66032581	['C', 'T']	98663	4702.238297958604	-103.98612148037996	9.626106637026304e-05	0.0139162307119791	0.0069171795411096	0.994481	0.994481	chr14	66032581	0.0024035098487269	chr14:66032581:C:T
chr14:66033127	['G', 'A']	98663	41273.01987815632	-1086.0397081233689	0.008358339304424	0.0052341588101252	1.596883015520124	0.110295	0.110295	chr14	66033127	0.9574441749725784	chr14:66033127:G:A
chr14:66033464	['C', 'T']	98663	4683.474694129932	-92.31402452675772	0.0024341619431565	0.0139374036009268	0.1746495985087714	0.861355	0.861355	chr14	66033464	0.064817820943721	chr14:66033464:C:T
chr14:66033531	['C', 'G']	98663	8419.512016379984	-508.28592721619583	-0.0083991816529199	0.0105295924561242	-0.7976739544211663	0.425062	0.425062	chr14	66033531	0.3715477186696036	chr14:66033531:C:G
chr14:66033551	['A', 'G']	98663	8421.53641847027	-508.4247425049932	-0.0083399704063784	0.010529074975486	-0.7920895639736362	0.42831	0.42831	chr14	66033551	0.3682417857619176	chr14:66033551:A:G
chr14:66033588	['A', 'T']	98663	8419.64545989131	-510.4153416966509	-0.0086041377299613	0.0105306812709971	-0.8170542350054976	0.413899	0.413899	chr14	66033588	0.383105622874443	chr14:66033588:A:T
chr14:66034082	['G', 'C']	98663	13912.410093965716	-499.63482969779113	-0.0046922766776299	0.0083039615908375	-0.5650648339712071	0.572031	0.572031	chr14	66034082	0.2425804349060498	chr14:66034082:G:C
chr14:66035691	['CCAACCCTCAGGTAGTT', 'C']	98663	8407.511286578752	-508.32609650568753	-0.0080068349562604	0.010536550890229	-0.7599104336586553	0.44731	0.44731	chr14	66035691	0.3493913926919226	chr14:66035691:CCAACCCTCAGGTAGTT:C
chr14:66037054	['C', 'T']	98663	12520.888339279923	-564.6724437921695	-0.0046991980392603	0.0087032892832091	-0.5399335683723916	0.589244	0.589244	chr14	66037054	0.2297048310016158	chr14:66037054:C:T
chr14:66037394	['G', 'A']	98663	12520.634515193902	-565.8791051743785	-0.0047479342137204	0.0087033253954444	-0.5455310468117901	0.58539	0.58539	chr14	66037394	0.2325547007302304	chr14:66037394:G:A
chr14:66037894	['G', 'T']	98663	12519.888268326307	-565.6958571339105	-0.0048501939944563	0.008702863093762	-0.5573101566923164	0.577317	0.577317	chr14	66037894	0.2385856538343168	chr14:66037894:G:T
chr14:66038008	['T', 'C']	98663	2259.4580152671765	103.67656304256413	0.0069104299422812	0.0202137871095502	0.3418671575410211	0.732452	0.732452	chr14	66038008	0.1352208307938864	chr14:66038008:T:C
chr14:66038050	['T', 'C']	98663	8407.93740623606	-505.0269377767783	-0.0076532132893552	0.010536650666584	-0.7263421301065501	0.467631	0.467631	chr14	66038050	0.3300967064864955	chr14:66038050:T:C
chr14:66038072	['G', 'A']	98663	36123.295152756094	-516.283369369653	0.0066563508063341	0.0055416372699814	1.201152381876566	0.229695	0.229695	chr14	66038072	0.6388484584229263	chr14:66038072:G:A
chr14:66038435	['C', 'T']	98663	12753.517053689982	-545.6973167539329	-0.0055221259145337	0.0086304389227024	-0.6398429980203897	0.522276	0.522276	chr14	66038435	0.2820999307148849	chr14:66038435:C:T
chr14:66038478	['T', 'C']	98663	8409.937629242184	-505.74281186215904	-0.007693575459386	0.0105355759185657	-0.730247261170459	0.465241	0.465241	chr14	66038478	0.3323220194613392	chr14:66038478:T:C
chr14:66038717	['G', 'A']	98663	12746.904374797276	-543.470739826153	-0.0053720052598754	0.0086323197614445	-0.6223130523812344	0.533737	0.533737	chr14	66038717	0.2726726897599326	chr14:66038717:G:A
chr14:66039228	['G', 'C']	98663	55236.517456359084	-749.3170729735265	0.0108781604287759	0.0047532355874896	2.288580111073583	0.0221059	0.0221059	chr14	66039228	1.655491798917938	chr14:66039228:G:C
chr14:66039523	['A', 'G']	98663	180670.64951599008	-5910.560833322629	-0.0030634047417644	0.0076262105069988	-0.4016942279462477	0.68791	0.68791	chr14	66039523	0.1624683772588553	chr14:66039523:A:G
chr14:66039811	['G', 'A']	98663	192726.9533863088	-6519.847620959894	-0.0047535503888291	0.0140544677830731	-0.3382234362907826	0.735196	0.735196	chr14	66039811	0.1335968644928012	chr14:66039811:G:A
chr14:66040810	['T', 'C']	98663	195140.97785368227	-6511.426984370639	0.0047227096274877	0.0202245334156462	0.2335138977215714	0.815363	0.815363	chr14	66040810	0.0886490000955576	chr14:66040810:T:C
chr14:66041413	['A', 'G']	98663	55023.71156302586	-1176.5992982723026	0.0079265344414551	0.0047427233663247	1.6713044023897117	0.0946647	0.0946647	chr14	66041413	1.0238119370812846	chr14:66041413:A:G
chr14:66042556	['G', 'T']	98663	9788.4569572673	-529.3126847469528	-0.0055181301140815	0.0099068130638692	-0.5570035568962658	0.577526	0.577526	chr14	66042556	0.238428459223952	chr14:66042556:G:T
chr14:66042795	['C', 'A']	98663	9621.852925672116	-530.1888077579406	-0.0057604324049079	0.0098920393813188	-0.5823301124120617	0.560346	0.560346	chr14	66042795	0.2515437239073282	chr14:66042795:C:A
chr14:66043080	['G', 'A']	98663	51129.80985544268	-1625.8045671184832	0.005310101954468	0.0048592125995877	1.09279062103982	0.274488	0.274488	chr14	66043080	0.5614766371800075	chr14:66043080:G:A
chr14:66043128	['G', 'T']	98663	3948.080031623438	-72.52144947897756	-0.0060861388455188	0.0151701944855156	-0.4011905616193545	0.688281	0.688281	chr14	66043128	0.1622342189818584	chr14:66043128:G:T
chr14:66043265	['C', 'T']	98663	9606.655262250875	-526.6156365699405	-0.0055009001352868	0.009898310342596	-0.555741328054195	0.578389	0.578389	chr14	66043265	0.2377799751961124	chr14:66043265:C:T
chr14:66044232	['G', 'A']	98663	9606.292094060407	-529.8037866826562	-0.0057851161184038	0.0098989011340184	-0.5844200320905061	0.558939	0.558939	chr14	66044232	0.2526355864050763	chr14:66044232:G:A
chr14:66044465	['C', 'G']	98663	9637.562906119798	-533.9378944523193	-0.0060297068747288	0.0098853766268927	-0.6099622808831872	0.541888	0.541888	chr14	66044465	0.2660904662444582	chr14:66044465:C:G
chr14:66044547	['T', 'G']	98663	3949.4803600571695	-67.3313280831432	-0.005799828726175	0.0151691262371039	-0.382344285064262	0.702207	0.702207	chr14	66044547	0.1535348455539191	chr14:66044547:T:G
chr14:66044613	['T', 'C']	98663	9616.339196463872	-527.6377752445841	-0.0056176120854207	0.0098956261202298	-0.5676863714501619	0.570249	0.570249	chr14	66044613	0.2439354676380963	chr14:66044613:T:C
chr14:66044805	['T', 'C']	98663	9615.24147404704	-529.4747363431056	-0.0057853275444457	0.0098959426958813	-0.5846161121015395	0.558807	0.558807	chr14	66044805	0.2527381622530376	chr14:66044805:T:C
chr14:66044886	['T', 'C']	98663	3968.60335739194	-67.65146115536496	-0.0058525785389759	0.0151316274546717	-0.3867778635515521	0.698922	0.698922	chr14	66044886	0.1555712890036015	chr14:66044886:T:C
chr14:66044939	['G', 'A']	98663	2120.601814771633	147.0627742313365	0.0195531748006792	0.0209596507959143	0.932896019646032	0.350876	0.350876	chr14	66044939	0.4548463366122589	chr14:66044939:G:A
chr14:66044947	['G', 'A']	98663	8968.363595819945	-256.36708997514404	0.0036992441391847	0.0102296911028191	0.3616183618843824	0.717638	0.717638	chr14	66044947	0.1440945728160123	chr14:66044947:G:A
chr14:66045265	['TAA', 'T']	98663	3959.7625501804464	-66.08003311459527	-0.0048184662216169	0.0151470032300592	-0.3181135006332248	0.7504	0.7504	chr14	66045265	0.1247071746289919	chr14:66045265:TAA:T
chr14:66045291	['C', 'A']	98663	7677.311253915	-489.8070920509247	-0.0052758951591375	0.0109775691780067	-0.4806068696617867	0.630797	0.630797	chr14	66045291	0.2001103807942188	chr14:66045291:C:A
chr14:66045545	['T', 'C']	98663	34111.53180532606	-884.6601616461501	0.001770237925083	0.0056170206675683	0.315156028409171	0.752644	0.752644	chr14	66045545	0.1234103961694463	chr14:66045545:T:C
chr14:66045723	['G', 'A']	98663	13545.823763138957	-594.0733509362603	-0.0052322145287549	0.0083952978539194	-0.6232315541148137	0.533134	0.533134	chr14	66045723	0.2731636199670036	chr14:66045723:G:A
chr14:66046165	['A', 'G']	98663	9592.87505828451	-528.3186390936576	-0.0052275930535972	0.0099054785388449	-0.5277476532907419	0.597676	0.597676	chr14	66046165	0.22353418314379	chr14:66046165:A:G
chr14:66046225	['G', 'A']	98663	8309.336877527647	308.9020474863275	0.0202710008763915	0.0106138427814302	1.909864437775291	0.0561536	0.0561536	chr14	66046225	1.2506223959471865	chr14:66046225:G:A
chr14:66046270	['C', 'T']	98663	8148.330349993412	342.0701221630645	0.0229270694331198	0.0107166281648709	2.1393920812028027	0.0324064	0.0324064	chr14	66046270	1.4893692117006927	chr14:66046270:C:T
chr14:66046332	['G', 'A']	98663	73972.7398146458	-1617.3103702884075	0.0080216804798424	0.0043951526595492	1.825119876647255	0.067986	0.067986	chr14	66046332	1.1675805100691687	chr14:66046332:G:A
chr14:66046345	['A', 'G']	98663	81248.40725630507	-1665.653823313813	0.0098707771756497	0.004336875719885	2.2760110764509704	0.0228475	0.0228475	chr14	66046345	1.6411613140013015	chr14:66046345:A:G
chr14:66046382	['T', 'C']	98663	14398.287452564282	-472.2998009697308	-0.0039527796128753	0.0081995327174817	-0.4820737655510305	0.629755	0.629755	chr14	66046382	0.200828375693622	chr14:66046382:T:C
chr14:66046645	['T', 'C']	98663	14360.455505661255	-474.6589683964327	-0.0044679267903666	0.0081926673765727	-0.5453567910181248	0.585509	0.585509	chr14	66046645	0.2324664248951252	chr14:66046645:T:C
chr14:66046729	['A', 'G']	98663	43539.680205207216	-1148.693216241743	0.0093324652937723	0.0051328961570076	1.818167562387017	0.0690416	0.0690416	chr14	66046729	1.1608891526474332	chr14:66046729:A:G
chr14:66046922	['A', 'G']	98663	3958.320956869899	-64.96048821653659	-0.0046860854980785	0.0151489866095566	-0.3093332655745039	0.757069	0.757069	chr14	66046922	0.1208645366774302	chr14:66046922:A:G
chr14:66046970	['C', 'T']	98663	14106.286769923168	-503.34803367820416	-0.0040156681848239	0.0082541215481613	-0.4865046100173349	0.626611	0.626611	chr14	66046970	0.2030019854559589	chr14:66046970:C:T
chr14:66047075	['C', 'T']	98663	14117.866764008024	-499.4112428270353	-0.0037310197015195	0.0082524819650009	-0.452108797976529	0.651192	0.651192	chr14	66047075	0.1862909434646731	chr14:66047075:C:T
chr14:66047078	['T', 'G']	98663	4522.9168415396925	24.49818604693173	-0.0012377090852568	0.0142974864834013	-0.0865682990289054	0.931015	0.931015	chr14	66047078	0.0310433218492159	chr14:66047078:T:G
chr14:66047214	['C', 'CT']	98663	14109.576248846712	-501.8581380458141	-0.0039370634836515	0.0082542836120123	-0.4769721599972684	0.633383	0.633383	chr14	66047214	0.1983335972717661	chr14:66047214:C:CT
chr14:66047222	['T', 'C']	98663	14107.43437303536	-502.2610900197384	-0.0038999149295207	0.0082559484472054	-0.4723763665022411	0.636659	0.636659	chr14	66047222	0.1960931172275506	chr14:66047222:T:C
chr14:66047803	['A', 'C']	98663	14118.717205096757	-502.88706613886905	-0.004053633331532	0.0082504727550007	-0.4913213402316922	0.6232	0.6232	chr14	66047803	0.2053725553354919	chr14:66047803:A:C
chr14:66047837	['A', 'G']	98663	14116.860060821084	-497.9728609794015	-0.0037614381505096	0.0082515263937226	-0.4558475572920861	0.648501	0.648501	chr14	66047837	0.1880893498896203	chr14:66047837:A:G
chr14:66047848	['C', 'T']	98663	78809.76821071199	-1641.144496815766	0.0091199635087275	0.0043492159615088	2.096921281775934	0.0360031	0.0360031	chr14	66047848	1.4436601032624077	chr14:66047848:C:T
chr14:66047971	['C', 'A']	98663	14118.009916752006	-502.84947700641146	-0.0040044769386183	0.0082528486885161	-0.4852235985121876	0.627519	0.627519	chr14	66047971	0.202373120093563	chr14:66047971:C:A
chr14:66048121	['A', 'G']	98663	67050.25716151067	-1192.1540749488008	0.0121049388606525	0.0045147913675657	2.681173475171936	0.00733767	0.00733767	chr14	66048121	2.134441823842228	chr14:66048121:A:G
chr14:66049452	['T', 'TCGGAGCACACACTCTG']	98663	14350.763594339234	-479.8509821583245	-0.0047701126743797	0.008193545406432	-0.5821793177145445	0.560447	0.560447	chr14	66049452	0.2514654512150631	chr14:66049452:T:TCGGAGCACACACTCTG
chr14:66049522	['C', 'T']	98663	12675.284704976026	-535.7476847168872	-0.0003416486820032	0.008668929569346	-0.0394107114690723	0.968563	0.968563	chr14	66049522	0.013872125422403	chr14:66049522:C:T
chr14:66049725	['A', 'ACTT']	98663	8329.928708997284	370.03077303950994	0.0249126928926048	0.0106085157631374	2.348367429416619	0.0188579	0.0188579	chr14	66049725	1.724506671577	chr14:66049725:A:ACTT
chr14:66049854	['A', 'G']	98663	71324.79574601827	-1105.1121141018596	0.0119399405236722	0.0044499961038606	2.6831350511326724	0.00729477	0.00729477	chr14	66049854	2.136988396615701	chr14:66049854:A:G
chr14:66049950	['G', 'A']	98663	43587.51028931737	-1019.0653672572656	0.0081228738267562	0.0051223658236687	1.585766051542651	0.112796	0.112796	chr14	66049950	0.9477063011392844	chr14:66049950:G:A
chr14:66050333	['C', 'G']	98663	7816.554573467403	283.21592879062695	0.0245565918508754	0.0109141224891336	2.249983164044984	0.0244522	0.0244522	chr14	66050333	1.6116820606762554	chr14:66050333:C:G
chr14:66050611	['A', 'G']	98663	9588.485921060634	-540.1973291349123	-0.006755862226825	0.0099072866941576	-0.6819084210825292	0.495298	0.495298	chr14	66050611	0.3051334256834382	chr14:66050611:A:G
chr14:66050720	['C', 'T']	98663	14351.472811872762	-475.6920521023371	-0.0048440457286793	0.0081950058019744	-0.5910972909271381	0.554457	0.554457	chr14	66050720	0.2561321292025479	chr14:66050720:C:T
chr14:66050788	['A', 'G']	98663	5214.426973924326	-35.62379764365569	0.0028623447266707	0.013254419076143	0.2159539931721921	0.829024	0.829024	chr14	66050788	0.0814328965707254	chr14:66050788:A:G
chr14:66050800	['G', 'A']	98663	2432.41911481459	403.231858913742	0.02351180715868	0.0198291399564193	1.1857199661888729	0.235736	0.235736	chr14	66050800	0.6275740899089274	chr14:66050800:G:A
chr14:66050826	['C', 'CA']	98663	8185.497785255988	344.92023479513205	0.0233076224143226	0.0106944234850111	2.1794183152546416	0.029303	0.029303	chr14	66050826	1.5330879149104044	chr14:66050826:C:CA
chr14:66051055	['T', 'C']	98663	14371.767639187385	-484.222789791374	-0.005319962626152	0.0081906598965351	-0.6495157524978495	0.516007	0.516007	chr14	66051055	0.2873444068209418	chr14:66051055:T:C
chr14:66051373	['C', 'T']	98663	66248.11500522101	-1190.8740180316297	0.0116490026093009	0.0045106496463187	2.582555401705364	0.00980859	0.00980859	chr14	66051373	2.0083934186374703	chr14:66051373:C:T
chr14:66051789	['G', 'C']	98663	10380.73649854038	-416.1137777037331	-0.004700350634404	0.0095435333003719	-0.4925168159910787	0.622355	0.622355	chr14	66051789	0.2059618169795111	chr14:66051789:G:C
chr14:66051857	['G', 'A']	98663	14391.31276988262	-479.0097448615008	-0.0050037069247558	0.0081848199091283	-0.6113398926682905	0.540976	0.540976	chr14	66051857	0.2668220016194344	chr14:66051857:G:A
chr14:66052308	['T', 'A']	98663	79204.04160246534	-1660.9339117636794	0.0081674884252849	0.004348696598131	1.878146299926981	0.0603641	0.0603641	chr14	66052308	1.219221270107449	chr14:66052308:T:A
chr14:66052344	['A', 'G']	98663	14436.07265667769	-467.8044691430469	-0.0041183920794928	0.0081741774830336	-0.5038295397966283	0.614382	0.614382	chr14	66052344	0.2115615166340765	chr14:66052344:A:G
chr14:66052407	['C', 'T']	98663	10370.42043807458	-412.3696067734929	-0.0045387567094584	0.0095470381740091	-0.4754099257521302	0.634496	0.634496	chr14	66052407	0.1975711114469807	chr14:66052407:C:T
chr14:66052781	['A', 'T']	98663	17797.246915707838	-920.3325075035756	-0.0048679559897888	0.007434210004203	-0.6548047454990784	0.512595	0.512595	chr14	66052781	0.2902256343651966	chr14:66052781:A:T
chr14:66052819	['C', 'T']	98663	17797.443089554505	-923.0985564235074	-0.0050805541187568	0.007434290645894	-0.6833946049126827	0.494359	0.494359	chr14	66052819	0.3059575549340404	chr14:66052819:C:T
chr14:66052820	['A', 'T']	98663	17798.8864131702	-919.812690463785	-0.0049467369496746	0.0074338996661201	-0.6654296092021957	0.505777	0.505777	chr14	66052820	0.2960409239046191	chr14:66052820:A:T
chr14:66053123	['T', 'G']	98663	10404.10545093349	-422.183100802905	-0.0053024622736373	0.0095336393707703	-0.5561844818563667	0.578086	0.578086	chr14	66053123	0.238007548176121	chr14:66053123:T:G
chr14:66053152	['A', 'G']	98663	12129.212844036698	317.6419586737445	0.0157009809630243	0.0088759706906959	1.7689311411857882	0.0769085	0.0769085	chr14	66053152	1.1140256589099544	chr14:66053152:A:G
chr14:66053365	['G', 'C']	98663	12166.863221699645	320.6529811189932	0.0159183466986036	0.0088658583941852	1.7954659313128465	0.0725826	0.0725826	chr14	66053365	1.139167478882381	chr14:66053365:G:C
chr14:66053574	['A', 'G']	98663	9603.68136758028	-538.6825235263661	-0.006233487571393	0.0098999066801778	-0.6296511444773611	0.528924	0.528924	chr14	66053574	0.2766067263614504	chr14:66053574:A:G
chr14:66053809	['G', 'A']	98663	79183.48464970094	-1642.0449086169194	0.0083921683791325	0.0043513558796826	1.92863296204232	0.0537793	0.0537793	chr14	66053809	1.269384854922606	chr14:66053809:G:A
chr14:66054021	['G', 'T']	98663	14225.44182133336	-453.0942822010043	-0.0046565638593205	0.0082286080019282	-0.565899342662741	0.571463	0.571463	chr14	66054021	0.2430118832319861	chr14:66054021:G:T
chr14:66054128	['C', 'G']	98663	23098.74588178049	-1088.9469116681653	0.0008721829547457	0.0066266518383673	0.1316174406049169	0.895287	0.895287	chr14	66054128	0.04803772162711	chr14:66054128:C:G
chr14:66054426	['C', 'T']	98663	2414.024467373457	396.79252079688456	0.0220681900420592	0.0198987427277606	1.1090243410842269	0.267422	0.267422	chr14	66054426	0.5728028675094045	chr14:66054426:C:T
chr14:66054982	['A', 'C']	98663	83548.0976873397	-1745.4245582416916	0.0102856502979659	0.0043206933892313	2.380555473712016	0.0172884	0.0172884	chr14	66054982	1.7622451977801197	chr14:66054982:A:C
chr14:66055429	['C', 'T']	98663	2996.1214688979217	-87.73877871046706	0.0305921957385573	0.0173788783874755	1.760308982920566	0.0783585	0.0783585	chr14	66055429	1.1059138862040754	chr14:66055429:C:T
chr14:66055768	['T', 'C']	98663	9692.178822313004	-575.4068175055944	-0.0085501327838792	0.0098573302440051	-0.8673882858981096	0.385731	0.385731	chr14	66055768	0.4137154568354628	chr14:66055768:T:C
chr14:66056021	['G', 'A']	98663	4172.084572424767	729.3981605462257	0.0401819410006131	0.0154425993688044	2.6020192611992825	0.00926905	0.00926905	chr14	66056021	2.032964775121961	chr14:66056021:G:A
chr14:66056096	['A', 'C']	98663	8320.843360060007	491.17366561375417	0.0133139477184185	0.0107621841341949	1.2371046204381415	0.216051	0.216051	chr14	66056096	0.6654437192001159	chr14:66056096:A:C
chr14:66056177	['C', 'T']	98663	4243.25804555176	744.5538509264002	0.0409175684383197	0.0153339988703192	2.6684212503445863	0.00762211	0.00762211	chr14	66056177	2.117924787911229	chr14:66056177:C:T
chr14:66056450	['A', 'C']	98663	3231.4912922715102	-53.87162467480636	-0.0051786065819389	0.0167263616349198	-0.3096074744149693	0.75686	0.75686	chr14	66056450	0.1209844465903712	chr14:66056450:A:C
chr14:66056663	['T', 'C']	98663	4968.151064261097	-66.65733552526882	0.0061023999329504	0.0135518022768156	0.4503017243241826	0.652494	0.652494	chr14	66056663	0.1854234775205197	chr14:66056663:T:C
chr14:66058554	['C', 'T']	98663	30615.41333171148	-488.8367869365774	0.0069868270668622	0.0058789131256651	1.188455572911984	0.234657	0.234657	chr14	66058554	0.6295664859175885	chr14:66058554:C:T
chr14:66058618	['G', 'A']	98663	3841.2335972105366	-94.73327037922888	0.0196222488648622	0.0154079560038189	1.2735140767535145	0.202839	0.202839	chr14	66058618	0.6928485391986687	chr14:66058618:G:A
chr14:66059170	['C', 'T']	98663	7449.302009953477	-497.17184161627904	-0.0036832253938413	0.011145719618079	-0.3304609769536031	0.741052	0.741052	chr14	66059170	0.1301513162842357	chr14:66059170:C:T
chr14:66059777	['A', 'G']	98663	3274.331870292844	-53.73481936200823	-0.0052352376747092	0.0166321392122285	-0.3147663453213564	0.75294	0.75294	chr14	66059777	0.1232396303160636	chr14:66059777:A:G
chr14:66060220	['A', 'G']	98663	16778.190388825817	-900.6562401122832	0.0028777386552185	0.007623999011718	0.3774578998233712	0.705834	0.705834	chr14	66060220	0.1512974255216151	chr14:66060220:A:G
chr14:66060948	['C', 'G']	98663	7430.903792156186	-507.21348091363	-0.0045730744698191	0.0111597659736711	-0.4097822911885649	0.681967	0.681967	chr14	66060948	0.1662366401010711	chr14:66060948:C:G
chr14:66061094	['T', 'C']	98663	7604.225184646156	-505.457109263794	-0.0037683049369638	0.0111848419236698	-0.3369117742280481	0.736184	0.736184	chr14	66061094	0.1330136256114664	chr14:66061094:T:C
chr14:66061870	['T', 'C']	98663	12735.290786899535	-653.7970738919016	0.0072970104085792	0.0086517538935327	0.843414005804511	0.398999	0.398999	chr14	66061870	0.3990281927719639	chr14:66061870:T:C
chr14:66061923	['T', 'C']	98663	51222.749194120624	-1245.8546122898022	0.0075918746226927	0.0048482807668143	1.565890052131004	0.117378	0.117378	chr14	66061923	0.9304132946892344	chr14:66061923:T:C
chr14:66062598	['A', 'ACT']	98663	81986.79996947972	-1767.7016919006412	0.0091134010888359	0.004333153627491	2.103179779045289	0.0354526	0.0354526	chr14	66062598	1.4503519093032864	chr14:66062598:A:ACT
chr14:66062801	['A', 'T']	98663	51048.45029257576	-1233.849148044303	0.007875461906666	0.0048573666584218	1.6213439216105725	0.104947	0.104947	chr14	66062801	0.9790299715843684	chr14:66062801:A:T
chr14:66063091	['A', 'G']	98663	10118.76909039296	-606.244595958399	-0.0073263952653281	0.0096597267857378	-0.7584474621109636	0.448185	0.448185	chr14	66063091	0.3485426826653945	chr14:66063091:A:G
chr14:66063804	['A', 'G']	98663	15634.42616619701	-169.6108391999433	0.0097183653743836	0.0078628968899013	1.2359777204843334	0.21647	0.21647	chr14	66063804	0.6646022828544084	chr14:66063804:A:G
chr14:66065226	['T', 'C']	98663	16647.960455131368	-728.9657923529887	0.0019860433274433	0.0076461133025584	0.2597454744463144	0.795061	0.795061	chr14	66065226	0.0995995493975048	chr14:66065226:T:C
chr14:66065834	['CT', 'C']	98663	2868.1162793054864	490.8483675152095	0.0249035248744853	0.0183600923810879	1.3563943120535489	0.174977	0.174977	chr14	66065834	0.7570190337682563	chr14:66065834:CT:C
chr14:66066084	['G', 'A']	98663	70612.88255867	-2307.3432053116203	0.0019134457128028	0.00443552808173	0.4313907335373001	0.666185	0.666185	chr14	66066084	0.1764051502257008	chr14:66066084:G:A
chr14:66066387	['G', 'C']	98663	24973.740261204108	-977.868535567125	0.0042190145475062	0.0064435090945698	0.6547697047656565	0.512618	0.512618	chr14	66066387	0.2902061481255851	chr14:66066387:G:C
chr14:66066426	['A', 'G']	98663	2537.738291365097	443.5229650149209	0.0326175650868052	0.0194971092109368	1.672943652000911	0.0943416	0.0943416	chr14	66066426	1.0252967625478258	chr14:66066426:A:G
chr14:66066509	['G', 'T']	98663	31349.25155402324	-513.6646821390991	0.0050054119695898	0.005827557582569	0.8589210657586045	0.390386	0.390386	chr14	66066509	0.4085057653695052	chr14:66066509:G:T
chr14:66066514	['G', 'A']	98663	42929.53428643855	-1316.2649548186887	0.0031883791739897	0.0051633424473471	0.6175029462994217	0.536904	0.536904	chr14	66066514	0.2701033604780799	chr14:66066514:G:A
chr14:66066796	['C', 'T']	98663	3006.2132865715207	517.690678047347	0.0307559308509185	0.017950172853463	1.7134058319101275	0.086641	0.086641	chr14	66066796	1.0622765437791395	chr14:66066796:C:T
chr14:66066816	['C', 'T']	98663	12365.877341469346	-446.6846013733448	0.0151244085842433	0.0087755294336243	1.723475341133554	0.0848057	0.0848057	chr14	66066816	1.0715749567603443	chr14:66066816:C:T
chr14:66067126	['C', 'T']	98663	3874.431962859343	-52.46307185062397	-0.0097191006664706	0.0152963869518097	-0.6353853819918416	0.525179	0.525179	chr14	66067126	0.2796926480937141	chr14:66067126:C:T
chr14:66067466	['A', 'G']	98663	10404.632737666863	-594.1636015215267	-0.0076279702776904	0.0095333892151705	-0.8001320522560867	0.423636	0.423636	chr14	66067466	0.3730071412533479	chr14:66067466:A:G
chr14:66067882	['G', 'A']	98663	3033.153712826127	491.0326754165752	0.0256370197715042	0.0178463740380067	1.4365394178619206	0.150852	0.150852	chr14	66067882	0.8214489275625367	chr14:66067882:G:A
chr14:66068428	['C', 'G']	98663	71170.03361787548	-1209.0758026219903	0.0096732496295743	0.004445359461712	2.1760331673715605	0.0295551	0.0295551	chr14	66068428	1.5293675668725386	chr14:66068428:C:G
chr14:66069157	['T', 'A']	98663	71200.4948810996	-1214.4582482885808	0.0093547783709263	0.004445081057136	2.1045236859985623	0.0353353	0.0353353	chr14	66069157	1.4517912171328589	chr14:66069157:T:A
chr14:66069584	['T', 'C']	98663	39650.62631146793	-1411.5394007928046	0.0084570304610679	0.0053158386111524	1.5909118164959577	0.111633	0.111633	chr14	66069584	0.9522074039702711	chr14:66069584:T:C
chr14:66069918	['G', 'A']	98663	71160.12852855289	-1207.277246688582	0.0094220628265384	0.004445924042424	2.119258614549153	0.0340711	0.0340711	chr14	66069918	1.4676138448231335	chr14:66069918:G:A
chr14:66069943	['A', 'G']	98663	71196.86466645716	-1214.6431176750991	0.009318300499136	0.0044460533098427	2.095858922453088	0.0360972	0.0360972	chr14	66069943	1.442526484291312	chr14:66069943:A:G
chr14:66070028	['CA', 'C']	98663	71167.36084637842	-1199.8758673386496	0.009593820280211	0.0044457847566248	2.157958786896911	0.0309334	0.0309334	chr14	66070028	1.5095723425223222	chr14:66070028:CA:C
chr14:66070196	['A', 'G']	98663	71737.53999716116	-1150.8469729511562	0.0096795250497087	0.0044450430199911	2.177599858128684	0.0294382	0.0294382	chr14	66070196	1.5310887484774192	chr14:66070196:A:G
chr14:66070402	['T', 'C']	98663	2796.5385426381736	-41.51500062415974	-0.0019330592460927	0.0179630469085249	-0.107613104610632	0.914303	0.914303	chr14	66070402	0.0389098552279386	chr14:66070402:T:C
chr14:66071043	['C', 'G']	98663	16705.370444708005	-935.1575303544392	0.0005183249001796	0.0076451933813315	0.0677974871695633	0.945947	0.945947	chr14	66071043	0.024133195788852	chr14:66071043:C:G
chr14:66071414	['T', 'C']	98663	2792.4245397777963	-39.8046127997803	-0.000581873670046	0.0179745090881649	-0.0323721592168113	0.974175	0.974175	chr14	66071414	0.0113630198077319	chr14:66071414:T:C
chr14:66072090	['G', 'A']	98663	48502.61354533192	-743.6074411779794	0.0098294939779252	0.0049435469889476	1.9883484469554449	0.0467759	0.0467759	chr14	66072090	1.3299778476275583	chr14:66072090:G:A
chr14:66072397	['C', 'A']	98663	68579.81655617052	-1675.6762138163265	0.0073863476969454	0.0044780503458489	1.6494561531208445	0.0990574	0.0990574	chr14	66072397	1.0041130753084553	chr14:66072397:C:A
chr14:66073432	['T', 'C']	98663	3926.23876663592	-186.33573992706496	0.0011301951736154	0.0151677995442253	0.0745127973454609	0.940603	0.940603	chr14	66073432	0.0265936404300754	chr14:66073432:T:C
chr14:66073619	['A', 'C']	98663	18364.41972630512	-841.0275651143338	-0.000923214229913	0.0073154449795015	-0.1262006935326563	0.899573	0.899573	chr14	66073619	0.0459635880596406	chr14:66073619:A:C
chr14:66074221	['C', 'T']	98663	45289.93495341507	-1374.606920154872	0.0125502509043232	0.005064244890945	2.478207743619073	0.0132061	0.0132061	chr14	66074221	1.8792254184605728	chr14:66074221:C:T
chr14:66076249	['T', 'C']	98663	19986.21542313267	176.21622171443502	-0.0018119222770322	0.007183297491775	-0.2522410187113849	0.800855	0.800855	chr14	66076249	0.0964461086352881	chr14:66076249:T:C
chr14:66076251	['G', 'C']	98663	2696.0546517874336	-51.11656132360966	-0.0043500180586981	0.0182756611711712	-0.2380224725089572	0.811864	0.811864	chr14	66076251	0.0905167158282109	chr14:66076251:G:C
chr14:66076355	['A', 'G']	98663	46571.1922515509	-1202.715923654585	0.0130396124169788	0.0050249960497641	2.594949784605453	0.00946187	0.00946187	chr14	66076355	2.0240230231729424	chr14:66076355:A:G
chr14:66076721	['A', 'AC']	98663	75800.29239611949	-1425.7742492337777	0.010650041228778	0.0043780567838588	2.432595499456065	0.0149928	0.0149928	chr14	66076721	1.8241172523423723	chr14:66076721:A:AC
chr14:66077547	['C', 'G']	98663	35435.87328569256	-1323.4765771220264	0.0189393521016768	0.0055403878469539	3.418416295907767	0.000630121	0.000630121	chr14	66077547	3.2005760464408257	chr14:66077547:C:G
chr14:66077562	['T', 'C']	98663	75995.24300818033	-1417.5774419830109	0.0102838797669973	0.0043784927124694	2.3487260211054086	0.0188397	0.0188397	chr14	66077562	1.7249260171154297	chr14:66077562:T:C
chr14:66078217	['A', 'G']	98663	2589.288681425618	-41.358506263234815	0.014897262147315	0.0186738450407127	0.797760831517879	0.425011	0.425011	chr14	66078217	0.371599829532091	chr14:66078217:A:G
chr14:66078563	['G', 'C']	98663	2699.0547126017373	-69.21539752547038	-0.0102938250179883	0.0182615255426459	-0.5636892161035115	0.572967	0.572967	chr14	66078563	0.2418703904769592	chr14:66078563:G:C
chr14:66078727	['C', 'CT']	98663	2702.0273864304395	-74.03301273803324	-0.0119807355686487	0.0182518092284766	-0.6564135872051694	0.51156	0.51156	chr14	66078727	0.2911034213052429	chr14:66078727:C:CT
chr14:66078733	['A', 'C']	98663	58218.72061223455	-1662.9324081767484	0.0140346365884027	0.0046871363191637	2.994288118103356	0.00275154	0.00275154	chr14	66078733	2.560424169331834	chr14:66078733:A:C
chr14:66079340	['A', 'G']	98663	10213.035143381348	-622.5116921183629	-0.0096472431709988	0.0095975726199601	-1.005175324324762	0.314815	0.314815	chr14	66079340	0.5019445829774274	chr14:66079340:A:G
chr14:66079455	['A', 'C']	98663	2700.0821001419017	-74.76587543576123	-0.01219218942977	0.018257831092643	-0.6677786297783701	0.504276	0.504276	chr14	66079455	0.297331700719697	chr14:66079455:A:C
chr14:66080138	['A', 'G']	98663	2703.136988384116	-74.12738938941452	-0.0118504310585044	0.0182480631426341	-0.649407609228264	0.516076	0.516076	chr14	66080138	0.2872863372290661	chr14:66080138:A:G
chr14:66080302	['G', 'A']	98663	2709.082373809041	-72.21783010806202	-0.0113002647007078	0.0182291911971703	-0.6198994008281578	0.535325	0.535325	chr14	66080302	0.2713824743290268	chr14:66080302:G:A
chr14:66080415	['A', 'G']	98663	55652.22972342756	-1610.503830338098	0.0137262781839341	0.0047490855390392	2.8902992104688074	0.00384959	0.00384959	chr14	66080415	2.414585522496541	chr14:66080415:A:G
chr14:66080748	['C', 'G']	98663	2691.1636579259457	-77.63335662140328	-0.0129489624420166	0.0182832358632978	-0.7082423778173011	0.478796	0.478796	chr14	66080748	0.3198494864719428	chr14:66080748:C:G
chr14:66080907	['A', 'G']	98663	51681.52401131374	-1402.1766389228392	0.01467524733234	0.0048581128928046	3.0207711628265304	0.00252196	0.00252196	chr14	66080907	2.5982618059140234	chr14:66080907:A:G
chr14:66081797	['A', 'G']	98663	7625.231856882221	-538.1932990671661	-0.0092331263223083	0.0110280919201949	-0.837236975274059	0.402461	0.402461	chr14	66081797	0.3952761980425003	chr14:66081797:A:G
chr14:66082434	['A', 'T']	98663	59216.60209625755	-567.8992473307306	0.0129643562603395	0.004655068919063	2.784997705887662	0.00535383	0.00535383	chr14	66082434	2.271335423069533	chr14:66082434:A:T
chr14:66086509	['T', 'A']	98663	48130.68355688031	-2004.207057580913	0.0112778097281836	0.0049760580195573	2.266414435655397	0.0234282	0.0234282	chr14	66086509	1.6302610771775574	chr14:66086509:T:A
chr14:66086855	['C', 'T']	98663	50420.62142683373	-1619.0065542547914	0.0133349016209057	0.0048909154413856	2.726463334055888	0.00640284	0.00640284	chr14	66086855	2.193627350586468	chr14:66086855:C:T
chr14:66086875	['A', 'G']	98663	2736.2218640717656	-64.3799164646695	-0.0071544800635171	0.0181371540306135	-0.3944654189649146	0.693238	0.693238	chr14	66086875	0.1591176393539789	chr14:66086875:A:G
chr14:66086965	['G', 'A']	98663	15317.241984694134	-596.5469572712174	0.0197027535847864	0.0079736401645057	2.4709860463094704	0.0134758	0.0134758	chr14	66086965	1.870445443189651	chr14:66086965:G:A
chr14:66087067	['A', 'G']	98663	25362.08469250185	126.26746657814812	-0.0025739185819911	0.0064519077852348	-0.3989391460122181	0.689939	0.689939	chr14	66087067	0.1611893051098268	chr14:66087067:A:G
chr14:66087163	['G', 'A']	98663	2693.05459097313	-77.86361283794243	-0.0130141169879444	0.018276214613362	-0.7120794575496855	0.476417	0.476417	chr14	66087163	0.3220127499716556	chr14:66087163:G:A
chr14:66088828	['T', 'C']	98663	2866.319567773587	-47.98989321619875	-0.0086068645518184	0.0177482966185553	-0.4849403149381783	0.62772	0.62772	chr14	66088828	0.2022340339249392	chr14:66088828:T:C
chr14:66090875	['C', 'T']	98663	3901.1977031766296	-138.44829206116844	0.0139605797614826	0.0152622120895648	0.9147153557791168	0.360343	0.360343	chr14	66090875	0.4432839100993389	chr14:66090875:C:T
chr14:66091163	['A', 'G']	98663	4322.701004592133	677.2054990441455	0.0209947033422688	0.0152269587978378	1.378785062795993	0.167964	0.167964	chr14	66091163	0.7747837913498736	chr14:66091163:A:G
chr14:66091241	['G', 'A']	98663	14860.30123351679	490.38834200785504	0.0011357197013659	0.0082617874815393	0.1374665838238656	0.890662	0.890662	chr14	66091241	0.0502870764171555	chr14:66091241:G:A
chr14:66091365	['A', 'T']	98663	77690.81154204851	-1504.421955641896	0.0100893185913258	0.0043607384735028	2.31367201968926	0.0206878	0.0206878	chr14	66091365	1.6842856909998487	chr14:66091365:A:T
chr14:66091797	['A', 'G']	98663	77740.48643004146	-1483.1742837085587	0.0106370069355821	0.0043605467752325	2.439374574766437	0.0147145	0.0147145	chr14	66091797	1.8322544906782168	chr14:66091797:A:G
chr14:66092460	['T', 'G']	98663	3139.127266645719	-38.68915247964713	0.0054344707633881	0.0169557970441425	0.3205081276474429	0.748584	0.748584	chr14	66092460	0.1257594595966566	chr14:66092460:T:G
chr14:66092737	['G', 'A']	98663	27384.05306532052	171.79821479405683	-0.0009522278433403	0.0062510098218319	-0.152331842451216	0.878926	0.878926	chr14	66092737	0.0560476882305763	chr14:66092737:G:A
chr14:66094144	['G', 'A']	98663	11357.11511017413	-664.4997329772926	-0.0018373861226186	0.0091335414641653	-0.2011690788099484	0.840567	0.840567	chr14	66094144	0.0754276640560458	chr14:66094144:G:A
chr14:66094195	['G', 'A']	98663	161011.52773695253	-6715.355460083818	0.0052496333844398	0.0056318924873497	0.9321259942783848	0.351274	0.351274	chr14	66094195	0.4543539938868883	chr14:66094195:G:A
chr14:66095146	['A', 'C']	98663	4924.299461771592	200.2336633810976	0.0057012998172921	0.0138354036864976	0.4120804818189867	0.680281	0.680281	chr14	66095146	0.1673116585563914	chr14:66095146:A:C
chr14:66096234	['C', 'T']	98663	20459.69580334516	-210.06362079401924	-0.0199880230469448	0.0071440979974261	-2.7978371873042724	0.0051456	0.0051456	chr14	66096234	2.2885639772676614	chr14:66096234:C:T
chr14:66096538	['T', 'C']	98663	4965.4529466620725	205.8453866528277	0.0050426615376237	0.0137878514979787	0.3657322200172401	0.714566	0.714566	chr14	66096538	0.1459576519506406	chr14:66096538:T:C
chr14:66096818	['A', 'G']	98663	20447.450717645148	-219.1744920641238	-0.0204625298263816	0.0071403159868873	-2.865773708608897	0.00416079	0.00416079	chr14	66096818	2.380824203010872	chr14:66096818:A:G
chr14:66096918	['T', 'C']	98663	2514.3567800991395	422.8663750233487	0.0266053293335017	0.0194847819975145	1.365441467956659	0.172117	0.172117	chr14	66096918	0.7641762322780731	chr14:66096918:T:C
chr14:66096935	['C', 'T']	98663	39079.50617909752	-1673.702062019414	0.0066650719113433	0.0053575580687373	1.244050335214394	0.213484	0.213484	chr14	66096935	0.6706346685176305	chr14:66096935:C:T
chr14:66098520	['T', 'C']	98663	7748.628290507324	-448.6325799788938	-0.0061668260107727	0.0109342567669633	-0.5639913294706161	0.572761	0.572761	chr14	66098520	0.2420265613381691	chr14:66098520:T:C
chr14:66101107	['T', 'C']	98663	81614.08802206378	-1738.659351314191	0.0063685858317285	0.0043187067136061	1.4746511523147054	0.14031	0.14031	chr14	66101107	0.8529113753718335	chr14:66101107:T:C
chr14:66101603	['C', 'G']	98663	3558.3967278919854	-89.65201476012028	0.010380381321036	0.015940332512638	0.6512023079070709	0.514917	0.514917	chr14	66101603	0.2882627696908932	chr14:66101603:C:G
chr14:66103681	['A', 'G']	98663	48016.86675519244	-1961.2252063085364	0.0120492233629085	0.004981528953555	2.418780152689791	0.0155744	0.0155744	chr14	66103681	1.8075886754365875	chr14:66103681:A:G
chr14:66104739	['C', 'T']	98663	81365.61705427928	-1771.7880818554383	0.005788985731746	0.0043206288642914	1.339847951206823	0.180298	0.180298	chr14	66104739	0.7440090907694522	chr14:66104739:C:T
chr14:66105074	['G', 'A']	98663	81359.66781557926	-1767.662772504735	0.0058588183216097	0.0043208064462148	1.3559548187450352	0.175117	0.175117	chr14	66105074	0.7566716914504363	chr14:66105074:G:A
chr14:66105239	['A', 'G']	98663	48038.014925070485	-1961.1931499721595	0.012085643088518	0.0049817317823671	2.425992328871513	0.0152684	0.0152684	chr14	66105239	1.81620647097096	chr14:66105239:A:G
chr14:66106441	['A', 'G']	98663	82317.02975677507	-1594.4739658025944	0.0072324705219904	0.0043179846558279	1.6749643869689832	0.0939444	0.0939444	chr14	66106441	1.0271291029672247	chr14:66106441:A:G
chr14:66107380	['A', 'C']	98663	64129.14943426067	-2159.6719973207883	0.0127169975629379	0.0045431820554065	2.799138887204444	0.0051249	0.0051249	chr14	66107380	2.290314604393554	chr14:66107380:A:C
chr14:66108694	['T', 'C']	98663	62481.76583946636	-2190.4719637155395	0.0117131669410889	0.0045774215738602	2.5589006282440447	0.0105019	0.0105019	chr14	66108694	1.9787321214188875	chr14:66108694:T:C
chr14:66111484	['C', 'T']	98663	76411.58729305855	-1574.051141010695	0.0049904269283341	0.0043750998589224	1.1406429771326938	0.254021	0.254021	chr14	66111484	0.5951303786276003	chr14:66111484:C:T
chr14:66111771	['G', 'A']	98663	79817.17975933419	-1685.4485602356629	0.005786550376662	0.0043396537530366	1.333412918625791	0.182399	0.182399	chr14	66111771	0.7389775470145785	chr14:66111771:G:A
chr14:66112128	['C', 'T']	98663	54461.831976644	-1244.7150497153743	0.0029687491145563	0.0047658469434857	0.6229216233253533	0.533337	0.533337	chr14	66112128	0.2729982862994381	chr14:66112128:C:T
chr14:66116322	['T', 'A']	98663	15621.47499493209	-231.8864473332756	0.007703724199441	0.0078948150080737	0.975795403890116	0.329168	0.329168	chr14	66116322	0.4825823912572058	chr14:66116322:T:A
chr14:66119383	['G', 'A']	98663	72300.99211337282	-1161.6265953125323	0.0072528159625783	0.0044345318179181	1.6355313842315091	0.101941	0.101941	chr14	66119383	0.9916511104731124	chr14:66119383:G:A
chr14:66119688	['A', 'G']	98663	72207.90541746073	-1191.3065097297122	0.0070084999710666	0.0044355450540915	1.5800763797003194	0.114093	0.114093	chr14	66119688	0.9427410002323598	chr14:66119688:A:G
chr14:66121117	['A', 'G']	98663	76584.97210198184	-1125.0209433868963	0.0088886448412598	0.0043883199735421	2.025523410975218	0.0428163	0.0428163	chr14	66121117	1.3683908652763137	chr14:66121117:A:G
chr14:66121877	['G', 'T']	98663	57433.656956058985	-1817.745169336488	0.0139853617589603	0.0046801676355137	2.988218125529877	0.00280678	0.00280678	chr14	66121877	2.551791626742262	chr14:66121877:G:T
chr14:66122522	['A', 'G']	98663	34599.364327568386	-1315.2007956192963	0.0117149953230813	0.0056055884451929	2.0898778848325072	0.0366313	0.0366313	chr14	66122522	1.436147668482379	chr14:66122522:A:G
chr14:66123171	['C', 'T']	98663	72199.97675573759	-1154.8283364913252	0.0074161326508395	0.0044355569263383	1.671973277313272	0.0945328	0.0945328	chr14	66123171	1.024417478395979	chr14:66123171:C:T
chr14:66124912	['C', 'T']	98663	4090.414584452577	-23.12165138724511	0.008457295863471	0.014930661504926	0.5664381220269938	0.571097	0.571097	chr14	66124912	0.2432901211990311	chr14:66124912:C:T
chr14:66125332	['C', 'T']	98663	15678.794563035945	-261.020191385867	0.0060700468129124	0.0078836292018123	0.7699558994374103	0.441328	0.441328	chr14	66125332	0.3552385179193778	chr14:66125332:C:T
chr14:66126071	['A', 'G']	98663	15740.11673897178	-254.5669863824152	0.0064064008177862	0.0078686008699358	0.8141728019607148	0.415548	0.415548	chr14	66126071	0.3813788035739371	chr14:66126071:A:G
chr14:66126332	['A', 'G']	98663	72232.3743537236	-1194.0474556030183	0.0069933292465269	0.0044348112777333	1.5769169889234464	0.114818	0.114818	chr14	66126332	0.9399900223223332	chr14:66126332:A:G
chr14:66126950	['T', 'A']	98663	54473.964869231946	-1043.3889173282023	0.0046235348470003	0.0048325196068322	0.9567544931351324	0.338694	0.338694	chr14	66126950	0.4701924968598633	chr14:66126950:T:A
chr14:66126951	['T', 'A']	98663	2367.992270924457	-86.53151044691852	0.0037597698622487	0.0195314546032241	0.1924982003966102	0.847352	0.847352	chr14	66126951	0.0719361411440406	chr14:66126951:T:A
chr14:66128768	['T', 'G']	98663	15901.128162504056	-218.1229762379775	0.0080429522995249	0.0078346154244231	1.0265918445023283	0.304615	0.304615	chr14	66128768	0.5162487147332891	chr14:66128768:T:G
chr14:66129836	['A', 'C']	98663	72357.20079071421	-1161.7829128173223	0.0072737796976129	0.0044342099743478	1.640377821459098	0.10093	0.10093	chr14	66129836	0.9959797267467584	chr14:66129836:A:C
chr14:66129863	['G', 'A']	98663	16866.53855900419	-948.4936987380148	-0.0060326812001947	0.0076028309788984	-0.7934782736770425	0.427501	0.427501	chr14	66129863	0.3690628650434718	chr14:66129863:G:A
chr14:66130567	['C', 'T']	98663	75630.46349673034	-1288.3461463617523	0.0076768745552582	0.0043931871118167	1.747449940069489	0.0805624	0.0805624	chr14	66130567	1.0938676043805686	chr14:66130567:C:T
chr14:66131267	['G', 'A']	98663	57337.78525156884	-1841.940692582271	0.013439126382159	0.0046829897766344	2.869774871005031	0.00410851	0.00410851	chr14	66131267	2.386315651628282	chr14:66131267:G:A
chr14:66132588	['G', 'A']	98663	75495.5385325007	-1288.9550621498695	0.0073739683491663	0.0043953405540399	1.6776785003356989	0.093413	0.093413	chr14	66132588	1.029592680136178	chr14:66132588:G:A
chr14:66134012	['T', 'C']	98663	17337.054319511033	-316.9431992205967	0.0068998844584183	0.0075285208125834	0.916499353616136	0.359407	0.359407	chr14	66134012	0.4444134685966382	chr14:66134012:T:C
chr14:66134041	['T', 'C']	98663	17337.05431951103	-313.83411384431	0.0070692439383454	0.007528925202447	0.9389446366192838	0.347761	0.347761	chr14	66134041	0.458719123985101	chr14:66134041:T:C
chr14:66137714	['T', 'G']	98663	72216.97934068608	-1169.4794863706272	0.0068116409262967	0.0044357333623603	1.535629031288757	0.124633	0.124633	chr14	66137714	0.9043669510927568	chr14:66137714:T:G
chr14:66138832	['A', 'G']	98663	75660.70521918975	-1289.6172579246615	0.0073945197937072	0.0043929050315935	1.6832869685381933	0.0923227	0.0923227	chr14	66138832	1.0346915029540007	chr14:66138832:A:G
chr14:66140008	['A', 'G']	98663	75660.60692305352	-1287.4575323577908	0.0074154633183125	0.004392966277595	1.688031013607557	0.0914084	0.0914084	chr14	66140008	1.0390138928217212	chr14:66140008:A:G
chr14:66145920	['T', 'C']	98663	76874.49742512456	-1169.869627337575	0.0080056139854684	0.004407299887763	1.8164441243710845	0.0693053	0.0693053	chr14	66145920	1.1592335522173376	chr14:66145920:T:C
chr14:66146502	['A', 'G']	98663	5037.663770907247	-112.09076874191202	0.0116677870205009	0.0134384924497864	0.8682363043398021	0.385267	0.385267	chr14	66146502	0.4142381888371835	chr14:66146502:A:G
chr14:66146788	['G', 'A']	98663	72206.0616211828	-1159.5916999569886	0.0069974367626983	0.0044390405561061	1.576339903692231	0.114951	0.114951	chr14	66146788	0.9394872462947208	chr14:66146788:G:A
chr14:66148102	['T', 'C']	98663	2011.1426877229967	-71.9048047877599	0.0019967807181208	0.0210695697549045	0.0947708349695178	0.924497	0.924497	chr14	66148102	0.034094493791514	chr14:66148102:T:C
chr14:66148323	['G', 'T']	98663	68392.87549427152	-1006.1894081730892	0.0070790623064522	0.0044999113130752	1.5731559610703512	0.115686	0.115686	chr14	66148323	0.936719194986294	chr14:66148323:G:T
chr14:66150072	['T', 'G']	98663	3131.1424863374136	-102.41235377560142	0.0291355040324292	0.0170201811699733	1.7118210283113469	0.0869328	0.0869328	chr14	66150072	1.0608163320512771	chr14:66150072:T:G
chr14:66152010	['C', 'G']	98663	14372.87405860709	-816.4216123017669	-0.0067993781800653	0.0081711605260456	-0.8321190311207591	0.405344	0.405344	chr14	66152010	0.3921762511311673	chr14:66152010:C:G
chr14:66153040	['A', 'T']	98663	40137.03404690953	-1299.4128448017468	0.0150207015148184	0.0052972815187883	2.835549038038283	0.00457563	0.00457563	chr14	66153040	2.3395491012288083	chr14:66153040:A:T
chr14:66153410	['A', 'G']	98663	60129.79837189029	-103.39666894005968	0.009168509256361	0.004701054100953	1.9503092411768268	0.0511421	0.0511421	chr14	66153410	1.2912214429172886	chr14:66153410:A:G
chr14:66154575	['A', 'C']	98663	55726.73155995295	-177.53706583632308	0.0073490764953475	0.0047979477798162	1.5317124805449862	0.125597	0.125597	chr14	66154575	0.901020733998551	chr14:66154575:A:C
chr14:66155488	['C', 'T']	98663	141384.09300298052	-6397.197211717609	-0.0074820438708274	0.0047922516846987	-1.5612794074895753	0.118461	0.118461	chr14	66155488	0.9264246055406872	chr14:66155488:C:T
chr14:66156091	['A', 'G']	98663	14292.60753205941	-823.1357260992645	-0.0078152373810548	0.0081957091464701	-0.9535767120799876	0.3403	0.3403	chr14	66156091	0.4681380509041906	chr14:66156091:A:G
chr14:66156632	['T', 'C']	98663	54415.13355501264	-146.2175122628405	0.0061796892789742	0.004841650467759	1.2763600594725557	0.201831	0.201831	chr14	66156632	0.6950121280150687	chr14:66156632:T:C
chr14:66156753	['C', 'G']	98663	3440.883256092244	-173.89913780925465	-0.0030455211384544	0.0161843074026096	-0.1881774154860288	0.850738	0.850738	chr14	66156753	0.0702041680864439	chr14:66156753:C:G
chr14:66157534	['T', 'C']	98663	16908.54239057717	-824.3147142233677	-0.0042853333186341	0.0075877573346071	-0.5647694212740746	0.572232	0.572232	chr14	66157534	0.2424278595072816	chr14:66157534:T:C
chr14:66157882	['C', 'T']	98663	16972.86014312068	-830.7642903132067	-0.0048687301234767	0.0075753496591995	-0.6427069828472013	0.520416	0.520416	chr14	66157882	0.2836493596798373	chr14:66157882:C:T
chr14:66158764	['CAA', 'C']	98663	13201.471840408713	-769.7364980578733	-0.0099885381549764	0.0085060759226274	-1.174282741634772	0.240285	0.240285	chr14	66158764	0.619273339560471	chr14:66158764:CAA:C
chr14:66160991	['G', 'A']	98663	16922.514555037502	-819.7623012735894	-0.0042114854571793	0.0075854800469425	-0.5552035508783506	0.578757	0.578757	chr14	66160991	0.237503743199928	chr14:66160991:G:A
chr14:66161768	['G', 'A']	98663	4584.092924255785	-255.26103206643984	-0.0262227329212614	0.0140840829697235	-1.86187009673489	0.0626244	0.0626244	chr14	66161768	1.2032564220498465	chr14:66161768:G:A
chr14:66162791	['T', 'C']	98663	4562.924951593117	-255.3304187814653	-0.0258348731129434	0.0141221907638486	-1.82938140016336	0.0673455	0.0673455	chr14	66162791	1.1716914183591207	chr14:66162791:T:C
chr14:66170125	['T', 'C']	98663	15257.546430417728	-733.810815117269	-0.0013242377914999	0.0079629320512444	-0.1663002751973799	0.867921	0.867921	chr14	66170125	0.0615198034242843	chr14:66170125:T:C
chr14:66170306	['A', 'G']	98663	15256.855632482188	-732.4846843478191	-0.0013643429046508	0.0079630548605995	-0.1713341083961955	0.863961	0.863961	chr14	66170306	0.0635058615339254	chr14:66170306:A:G
chr14:66170717	['C', 'T']	98663	15419.409779013358	-750.8788707794125	-0.0017172618990773	0.0079265346942403	-0.2166472443910714	0.828484	0.828484	chr14	66170717	0.0817158744248594	chr14:66170717:C:T
chr14:66170722	['A', 'G']	98663	15386.651176935706	-712.8252084974267	-0.0007870913550202	0.0079348409840575	-0.099194345116896	0.920984	0.920984	chr14	66170722	0.0357479146153868	chr14:66170722:A:G
chr14:66172450	['C', 'T']	98663	11381.692155650384	-616.0873012730258	-0.0059696170374547	0.0091308564950183	-0.6537850026130273	0.513252	0.513252	chr14	66172450	0.2896693496295157	chr14:66172450:C:T
chr14:66176003	['G', 'A']	98663	10304.417762190982	-433.6106516735106	-9.743790504308326e-05	0.0095268179509255	-0.0102277492385184	0.99184	0.99184	chr14	66176003	0.0035583809925016	chr14:66176003:G:A
chr14:66176166	['G', 'A']	98663	6847.485819412909	-353.7302304856102	-0.0101096585835336	0.0115899501495746	-0.8722780040520429	0.383059	0.383059	chr14	66176166	0.416734329422936	chr14:66176166:G:A
chr14:66176416	['AT', 'A']	98663	8108.986264710951	-465.9445371788077	0.0008875315334388	0.0107188911258063	0.0828006855393884	0.93401	0.93401	chr14	66176416	0.0296484739609451	chr14:66176416:AT:A
chr14:66177283	['T', 'C']	98663	8444.59913233863	-501.8597601343164	0.0004097696907724	0.010508719514921	0.0389933036266292	0.968896	0.968896	chr14	66177283	0.0137228370360188	chr14:66177283:T:C
chr14:66177310	['G', 'T']	98663	6823.48411652611	-350.8408865432695	-0.009285285343428	0.0116083891441086	-0.7998771602294508	0.423784	0.423784	chr14	66177310	0.3728554441398146	chr14:66177310:G:T
chr14:66177564	['G', 'A']	98663	8027.73228657733	-481.2448827222179	0.0007504923909567	0.0107657436477352	0.0697111519197825	0.944424	0.944424	chr14	66177564	0.0248329850249842	chr14:66177564:G:A
chr14:66180349	['T', 'C']	98663	35159.770883175865	-1378.1087087317867	0.0106931054024681	0.0055655563408186	1.9213003602251424	0.0546967	0.0546967	chr14	66180349	1.2620388750381044	chr14:66180349:T:C
chr14:66181056	['C', 'T']	98663	35133.492671505024	-1379.42536086566	0.0105151683756362	0.0055664957187348	1.8890104128250664	0.0588934	0.0588934	chr14	66181056	1.22993337251656	chr14:66181056:C:T
chr14:66181465	['T', 'C']	98663	8115.493528082145	-464.4565070222489	0.0010656299600262	0.0107134431801534	0.0994666179777097	0.920768	0.920768	chr14	66181465	0.0358497824113997	chr14:66181465:T:C
chr14:66182151	['A', 'T']	98663	6831.346195949645	-354.1117515934922	-0.0099267559232213	0.0116023285181149	-0.855583076080164	0.392231	0.392231	chr14	66182151	0.4064580848219946	chr14:66182151:A:T
chr14:66182213	['C', 'T']	98663	6832.207743766471	-353.6602170191106	-0.0097851588462214	0.0116015651824294	-0.8434343722035924	0.398988	0.398988	chr14	66182213	0.3990401659978466	chr14:66182213:C:T
chr14:66182702	['C', 'G']	98663	6825.345891868879	-351.2472499013077	-0.0093589267354526	0.0116069713730366	-0.8063194467071503	0.420061	0.420061	chr14	66182702	0.3766876380788586	chr14:66182702:C:G
chr14:66182760	['A', 'G']	98663	6829.6922242607925	-351.69915506000734	-0.0096606691695109	0.0116038537169682	-0.8325397238836475	0.405106	0.405106	chr14	66182760	0.3924313244599703	chr14:66182760:A:G
chr14:66184001	['G', 'A']	98663	1988.3022869191464	-106.0019104501503	-0.0005251400959365	0.0213051831803393	-0.024648466595731	0.980335	0.980335	chr14	66184001	0.0086254918683008	chr14:66184001:G:A
chr14:66185071	['T', 'C']	98663	6821.829712826024	-360.5003394895554	-0.0108429460912245	0.0116100243625725	-0.9339296587679116	0.350342	0.350342	chr14	66185071	0.45550779509783	chr14:66185071:T:C
chr14:66185171	['C', 'T']	98663	6823.622448152129	-357.7739928518611	-0.0104725201303901	0.011608513231051	-0.9021413786545704	0.366984	0.366984	chr14	66185171	0.4353528699800235	chr14:66185171:C:T
chr14:66185300	['T', 'C']	98663	6821.760562380892	-361.0265863548614	-0.0108994670575822	0.0116100756952471	-0.9387937980494072	0.347839	0.347839	chr14	66185300	0.4586217261422878	chr14:66185300:T:C
chr14:66185549	['C', 'T']	98663	3721.980828695114	-63.51513942914189	0.0155268058229884	0.0155806305649745	0.9965454066982932	0.318988	0.318988	chr14	66185549	0.4962256543466053	chr14:66185549:C:T
chr14:66185926	['G', 'C']	98663	6824.345841188753	-362.3379697609304	-0.0111699228750312	0.0116077220122786	-0.9622838023873792	0.335909	0.335909	chr14	66185926	0.4737783599631154	chr14:66185926:G:C
chr14:66187290	['T', 'C']	98663	3713.865764395784	-59.64891393666845	0.0166133342582468	0.0155965593317736	1.0651922584234153	0.286792	0.286792	chr14	66187290	0.5424329673846872	chr14:66187290:T:C
chr14:66188089	['G', 'A']	98663	8010.25939987005	-467.5801948792998	-0.0005257935733156	0.01077908291388	-0.0487790638142877	0.961095	0.961095	chr14	66188089	0.0172336821164398	chr14:66188089:G:A
chr14:66188704	['T', 'C']	98663	6824.760896890077	-357.70540242064334	-0.0104736099630939	0.01160783291169	-0.9022881396359655	0.366906	0.366906	chr14	66188704	0.4354451861846754	chr14:66188704:T:C
chr14:66188926	['G', 'A']	98663	7754.707381353014	-292.26501344746254	0.0124092098037526	0.0109429033161908	1.1339961110130934	0.256799	0.256799	chr14	66188926	0.5904066717843661	chr14:66188926:G:A
chr14:66189301	['T', 'G']	98663	6825.1760030817295	-361.6630702543704	-0.0112204562881421	0.0116078155325346	-0.9666294451951988	0.333732	0.333732	chr14	66189301	0.4766021488827555	chr14:66189301:T:G
chr14:66189510	['A', 'G']	98663	10544.74813493351	-421.3052418661236	-0.0011874151650733	0.0094245953917224	-0.1259911026118106	0.899739	0.899739	chr14	66189510	0.0458834542260414	chr14:66189510:A:G
chr14:66189533	['A', 'G']	98663	10539.854614565911	-421.267551242865	-0.0012933596088498	0.0094264614348393	-0.1372052087403375	0.890869	0.890869	chr14	66189533	0.0501861531571521	chr14:66189533:A:G
chr14:66189595	['G', 'A']	98663	3475.0	-88.74962157971473	0.016869709870383	0.01610877548613	1.0472372580341778	0.294993	0.294993	chr14	66189595	0.530188289436896	chr14:66189595:G:A
chr14:66190272	['G', 'T']	98663	6828.484471294192	-360.8768095574115	-0.010938814734847	0.0116047290864527	-0.942616984279012	0.345879	0.345879	chr14	66190272	0.4610758053200698	chr14:66190272:G:T
chr14:66190514	['A', 'C']	98663	8029.976655076991	-481.4165629459399	0.0008498038657002	0.0107662387370033	0.0789322888391396	0.937087	0.937087	chr14	66190514	0.0282200869500673	chr14:66190514:A:C
chr14:66191037	['G', 'C']	98663	10540.602516016548	-422.2744114773813	-0.0013308453918669	0.0094264896314096	-0.1411814412262738	0.887727	0.887727	chr14	66191037	0.0517205709581762	chr14:66191037:G:C
chr14:66192768	['T', 'C']	98663	6825.389762102743	-362.50702746821247	-0.0111270110791205	0.0116094254247578	-0.958446320296915	0.33784	0.33784	chr14	66192768	0.4712889315831488	chr14:66192768:T:C
chr14:66192967	['A', 'G']	98663	8128.272588971481	-467.68457042549846	0.0009846416270731	0.0107075536707691	0.0919576644066873	0.926732	0.926732	chr14	66192967	0.0330458405577371	chr14:66192967:A:G
chr14:66194180	['C', 'T']	98663	6825.207530914251	-360.7695025454279	-0.0109296535850683	0.0116069755950234	-0.9416452628499136	0.346377	0.346377	chr14	66194180	0.4604509535620578	chr14:66194180:C:T
chr14:66194612	['T', 'G']	98663	3162.3525726797225	-140.30452504910824	-0.0139716244056205	0.0168927366299737	-0.8270788038469676	0.408194	0.408194	chr14	66194612	0.3891333832212277	chr14:66194612:T:G
chr14:66196356	['T', 'A']	98663	6860.347665673336	-350.14769679407163	-0.0094102863253642	0.0115771470938415	-0.8128329241294712	0.416316	0.416316	chr14	66196356	0.3805768978372651	chr14:66196356:T:A
chr14:66196618	['G', 'T']	98663	6821.451917033315	-359.61389596465835	-0.0106011539653262	0.011610861825305	-0.9130376474054462	0.361225	0.361225	chr14	66196618	0.442222200256855	chr14:66196618:G:T
chr14:66197826	['T', 'C']	98663	3955.320713597892	4.135887444636684	0.0200276666003547	0.0151389678777513	1.322921533494237	0.185865	0.185865	chr14	66197826	0.7308023839664121	chr14:66197826:T:C
chr14:66198570	['G', 'A']	98663	3954.2805506000655	2.492847651487274	0.0197336504978817	0.0151405828596504	1.3033613488204494	0.192454	0.192454	chr14	66198570	0.7156730580176908	chr14:66198570:G:A
chr14:66199892	['A', 'C']	98663	3957.363736831969	5.34791166848648	0.0203361319579744	0.0151374933552779	1.3434279692604358	0.179137	0.179137	chr14	66199892	0.7468147031725516	chr14:66199892:A:C
chr14:66199964	['C', 'T']	98663	77836.35604870185	-724.201557495923	0.0093014694358642	0.0044149274298715	2.1068227244076985	0.0351355	0.0351355	chr14	66199964	1.454253861802417	chr14:66199964:C:T
chr14:66200604	['C', 'T']	98663	10539.640947930711	-420.304867945373	-0.0010960242851351	0.0094264535552611	-0.1162711170972065	0.907438	0.907438	chr14	66200604	0.0421830381130233	chr14:66200604:C:T
chr14:66200779	['G', 'A']	98663	10539.64094793071	-424.014861991546	-0.0015433497734251	0.0094274383156044	-0.1637082865735226	0.869961	0.869961	chr14	66200779	0.0605002161910813	chr14:66200779:G:A
chr14:66201278	['A', 'C']	98663	10540.281973826925	-420.4091679849101	-0.0012034700249951	0.0094264966635632	-0.1276688538645571	0.898411	0.898411	chr14	66201278	0.0465249392821563	chr14:66201278:A:C
chr14:66201902	['C', 'G']	98663	10571.322168929362	-418.9647899955697	-0.0015760734923117	0.0094259787837524	-0.1672052874793666	0.867209	0.867209	chr14	66201902	0.0618762236215844	chr14:66201902:C:G
chr14:66201983	['G', 'T']	98663	10513.491834686618	-415.15865317054136	-0.0008444110859524	0.0094411547626519	-0.0894393860900228	0.928733	0.928733	chr14	66201983	0.0321091227051374	chr14:66201983:G:T
chr14:66202703	['A', 'G']	98663	3948.480238416234	4.920099142350727	0.0202607541430814	0.0151553350381164	1.3368727310959896	0.181267	0.181267	chr14	66202703	0.7416812528398571	chr14:66202703:A:G
chr14:66205353	['G', 'A']	98663	6820.622174468345	-362.8030171823024	-0.011398139661481	0.0116125415724267	-0.981537038243654	0.32633	0.32633	chr14	66205353	0.4863429990421627	chr14:66205353:G:A
chr14:66205747	['C', 'A']	98663	6816.665412199087	-363.683795581859	-0.0113987639919243	0.0116179734377835	-0.9811318689069884	0.32653	0.32653	chr14	66205747	0.4860769116755059	chr14:66205747:C:A
chr14:66207624	['G', 'A']	98663	6822.207439691872	-360.4769156118997	-0.0109491154165665	0.0116092447437658	-0.943137616462625	0.345613	0.345613	chr14	66207624	0.4614099301917513	chr14:66207624:G:A
chr14:66208395	['T', 'C']	98663	3784.805579773321	-36.34926265751816	0.0174992529937008	0.0154594841441729	1.1319428792387416	0.257661	0.257661	chr14	66208395	0.5889513120139869	chr14:66208395:T:C
chr14:66208430	['T', 'C']	98663	8116.151658911898	-461.4921023391891	0.0014560556391032	0.0107148228867538	0.1358917132361838	0.891907	0.891907	chr14	66208430	0.049680427566101	chr14:66208430:T:C
chr14:66208711	['A', 'C']	98663	6816.2763457971405	-357.1044772582392	-0.0103225948724268	0.0116138767593275	-0.8888156027776309	0.374104	0.374104	chr14	66208711	0.4270076482074607	chr14:66208711:A:C
chr14:66210024	['A', 'AT']	98663	6824.207500506791	-362.8899580953872	-0.0112717688252855	0.011607724877269	-0.971057545252355	0.331522	0.331522	chr14	66210024	0.4794876462589837	chr14:66210024:A:AT
chr14:66210068	['C', 'T']	98663	6822.414891999552	-358.8195636611677	-0.0106892847375375	0.0116092173008779	-0.9207584336223232	0.357179	0.357179	chr14	66210068	0.4471140829644009	chr14:66210068:C:T
chr14:66210581	['G', 'A']	98663	6822.345739828499	-359.99110104304447	-0.0108218367529976	0.0116092317217248	-0.9321751010229464	0.351248	0.351248	chr14	66210581	0.4543861399450464	chr14:66210581:G:A
chr14:66210819	['T', 'C']	98663	10546.534472622596	-421.48767322348175	-0.0012164356878554	0.0094229613671144	-0.1290927172959353	0.897285	0.897285	chr14	66210819	0.0470695923311316	chr14:66210819:T:C
chr14:66211065	['C', 'G']	98663	7957.564577927343	-486.0755913443017	0.0014259126538742	0.0108139201235616	0.1318589963289442	0.895096	0.895096	chr14	66211065	0.0481303836400516	chr14:66211065:C:G
chr14:66211891	['T', 'C']	98663	6885.48851565034	-377.3434857556937	-0.0120586945003934	0.0115604029803175	-1.0431033001984664	0.296903	0.296903	chr14	66211891	0.5273854141356384	chr14:66211891:T:C
chr14:66212461	['T', 'C']	98663	10536.776686233365	-423.1179729982412	-0.0013954695526242	0.0094284226571073	-0.1480066818570458	0.882338	0.882338	chr14	66212461	0.0543650164380846	chr14:66212461:T:C
chr14:66214440	['G', 'C']	98663	6817.483690804413	-356.8734234838108	-0.0101925957346867	0.0116130784390154	-0.8776825015185945	0.380118	0.380118	chr14	66214440	0.4200815644521916	chr14:66214440:G:C
chr14:66214908	['A', 'C']	98663	8062.817207788914	-470.3352990613171	0.0014953878010931	0.0107476180219321	0.1391366717761634	0.889342	0.889342	chr14	66214908	0.0509311972407018	chr14:66214908:A:C
chr14:66215391	['T', 'G']	98663	10566.070925364662	-424.8654165170453	-0.0017404578145652	0.0094129510511848	-0.1849003362602416	0.853308	0.853308	chr14	66215391	0.0688941827166304	chr14:66215391:T:G
chr14:66216854	['G', 'A']	98663	8122.658618417719	-464.5792494680219	0.0008949384044322	0.0107092601916608	0.0835667813103629	0.933401	0.933401	chr14	66216854	0.0299317381688302	chr14:66216854:G:A
chr14:66217630	['T', 'C']	98663	7974.9628889001715	-485.92382582799394	0.0011710661343196	0.0108124939166432	0.1083067554393765	0.913753	0.913753	chr14	66217630	0.0391711841721877	chr14:66217630:T:C
chr14:66217873	['C', 'T']	98663	6821.414831182786	-362.1420043598636	-0.0109930539168063	0.0116099503200669	-0.9468648541764784	0.34371	0.34371	chr14	66217873	0.4638078321873572	chr14:66217873:C:T
chr14:66217955	['C', 'A']	98663	8120.329214770067	-463.17058354480014	0.0011232532274075	0.0107103843889754	0.1048751554205443	0.916475	0.916475	chr14	66217955	0.0378793774122196	chr14:66217955:C:A
chr14:66218022	['A', 'G']	98663	10540.96154236017	-426.2370154690148	-0.0019229797903817	0.0094250840705359	-0.204027866063628	0.838332	0.838332	chr14	66218022	0.0765839560550757	chr14:66218022:A:G
chr14:66218450	['C', 'A']	98663	6822.207439691872	-359.46088495584235	-0.010536586756266	0.011609237085881	-0.9076037192039428	0.36409	0.36409	chr14	66218450	0.4387912491200512	chr14:66218450:C:A
chr14:66220761	['A', 'C']	98663	10541.068391229866	-429.7790513265098	-0.002230433320116	0.0094250487489623	-0.2366495261217204	0.812929	0.812929	chr14	66220761	0.0899473833785188	chr14:66220761:A:C
chr14:66223693	['A', 'G']	98663	7059.715538300912	-342.8892162278751	-0.0135174264823182	0.0114214222321552	-1.183515170664301	0.236608	0.236608	chr14	66223693	0.625970575443006	chr14:66223693:A:G
chr14:66224054	['A', 'C']	98663	8026.569473726889	-472.9350313337017	0.0020338358039094	0.0107688702159514	0.188862504898314	0.850201	0.850201	chr14	66224054	0.0704783885547034	chr14:66224054:A:C
chr14:66224167	['A', 'G']	98663	7928.8036248264125	-491.00396812917	0.0017468436370461	0.0108336834897805	0.1612418932760891	0.871903	0.871903	chr14	66224167	0.0595318280352848	chr14:66224167:A:G
chr14:66224859	['C', 'G']	98663	6880.278940593358	-353.16443980989766	-0.0114063350761351	0.0115577060243036	-0.9869030283474736	0.323693	0.323693	chr14	66224859	0.4898666923003753	chr14:66224859:C:G
