## Supplementary material for "Characterization of shared and ancestry-specific signals driving complex traits using multi-ancestry fine-mapping": s2_gwas_temp.txt

locus	alleles	n	sum_x	y_transpose_x	beta	standard_error	t_stat	p_value	p_value_str	chrom	pos	-log10pvalue	rsid
chr14:64637522	['C', 'A']	19959	4640.464999749462	654.0714804955736	0.0100337564725985	0.0157573984458119	0.6367647874808514	0.524285	0.524285	chr14	64637522	0.280432567444426	chr14:64637522:C:A
chr14:64638398	['C', 'T']	19959	37301.86892474196	5084.977773662586	0.0140697221511209	0.0203807316513322	0.6903443110788016	0.489986	0.489986	chr14	64638398	0.3098163285625214	chr14:64638398:C:T
chr14:64639141	['T', 'C']	19959	3976.1953089760937	562.058855946024	0.0112509028010358	0.0168666102200175	0.6670518055657133	0.504747	0.504747	chr14	64639141	0.2969262536370574	chr14:64639141:T:C
chr14:64641687	['T', 'C']	19959	4641.9302931596085	656.6949040548365	0.010770717301131	0.0157600847324676	0.6834174742057106	0.494351	0.494351	chr14	64641687	0.3059645829925314	chr14:64641687:T:C
chr14:64641940	['A', 'G']	19959	525.0526131182041	67.68429683440478	0.0103108255436506	0.0446090237659501	0.2311376639342836	0.81721	0.81721	chr14	64641940	0.0876663276511329	chr14:64641940:A:G
chr14:64642674	['T', 'G']	19959	4273.352663790509	611.1934819378902	0.0112362123376276	0.0163182290747793	0.6885681213406777	0.491103	0.491103	chr14	64642674	0.3088274128863838	chr14:64642674:T:G
chr14:64642930	['A', 'G']	19959	4267.42761938167	608.4749983516974	0.0106939785322395	0.0163176086872323	0.6553643206683238	0.512241	0.512241	chr14	64642930	0.2905256633507286	chr14:64642930:A:G
chr14:64644072	['C', 'T']	19959	4282.429122613619	609.8972119732816	0.0107519510772734	0.0162947213742049	0.6598425852370886	0.509362	0.509362	chr14	64644072	0.2929734578920187	chr14:64644072:C:T
chr14:64644122	['C', 'T']	19959	4266.213748872633	609.2680132563826	0.0109060222077951	0.0163184585347414	0.6683242896120726	0.503934	0.503934	chr14	64644122	0.2976263391749946	chr14:64644122:C:T
chr14:64644300	['T', 'C']	19959	4269.427819812598	610.4620977219726	0.0113631926468863	0.0163150428621236	0.696485614099531	0.486133	0.486133	chr14	64644300	0.3132448968611619	chr14:64644300:T:C
chr14:64644477	['T', 'G']	19959	4269.0	610.6361230982559	0.0113303088189085	0.0163148876849837	0.6944766668137744	0.487391	0.487391	chr14	64644477	0.3121224946146199	chr14:64644477:T:G
chr14:64644664	['C', 'T']	19959	4267.641461214673	608.5592754778422	0.0107089116841471	0.0163175364188776	0.656282382906652	0.51165	0.51165	chr14	64644664	0.2910270215369215	chr14:64644664:C:T
chr14:64644892	['A', 'G']	19959	4266.641310883945	608.3862757722504	0.0106879983464378	0.0163186851622211	0.654954626563984	0.512505	0.512505	chr14	64644892	0.2903018932735407	chr14:64644892:A:G
chr14:64645496	['C', 'A']	19959	4267.0	608.4652495147816	0.0107528915381621	0.0163172270606065	0.658990127319002	0.50991	0.50991	chr14	64645496	0.2925064708679189	chr14:64645496:C:A
chr14:64645507	['A', 'C']	19959	4267.0	608.4652495147816	0.0107528915381621	0.0163172270606065	0.658990127319002	0.50991	0.50991	chr14	64645507	0.2925064708679189	chr14:64645507:A:C
chr14:64645672	['C', 'T']	19959	4264.427318735281	611.4555130202696	0.0115982407251766	0.0163252126828141	0.710449594165862	0.477434	0.477434	chr14	64645672	0.3210866563669714	chr14:64645672:C:T
chr14:64645945	['T', 'C']	19959	4265.641160553216	607.9064903933868	0.0106809252412087	0.0163199519830197	0.6544703840012385	0.512816	0.512816	chr14	64645945	0.2900384331707747	chr14:64645945:T:C
chr14:64646954	['G', 'A']	19959	4268.641611545399	607.9132119277809	0.0107820551584753	0.0163160895450335	0.6608234852300952	0.508733	0.508733	chr14	64646954	0.2935100900606744	chr14:64646954:G:A
chr14:64647000	['T', 'G']	19959	4274.13164646109	611.9852644341523	0.011585384998492	0.0163377091243131	0.7091193086092502	0.478259	0.478259	chr14	64647000	0.3203368485592971	chr14:64647000:T:G
chr14:64647050	['A', 'G']	19959	3969.591098190567	560.8597395509681	0.0115913385565979	0.0168771212940187	0.6868078006114688	0.492212	0.492212	chr14	64647050	0.3078478025181118	chr14:64647050:A:G
chr14:64648315	['TCA', 'T']	19959	3979.5889875131634	562.8302024344001	0.011289050970502	0.0168714080016326	0.6691232272617432	0.503425	0.503425	chr14	64648315	0.2980652212619196	chr14:64648315:TCA:T
chr14:64649022	['T', 'G']	19959	4268.855524931096	611.5557524016842	0.0114661549995799	0.0163163506679129	0.7027401673910335	0.482226	0.482226	chr14	64649022	0.31674937763314	chr14:64649022:T:G
chr14:64649230	['C', 'G']	19959	4270.069710333768	609.0796270763544	0.0109531335164651	0.0163155271034873	0.6713318820158701	0.502017	0.502017	chr14	64649230	0.2992815759203509	chr14:64649230:C:G
chr14:64649235	['T', 'C']	19959	4270.925864661654	609.2372616759369	0.0109560810945307	0.0163158290381099	0.671500116171843	0.50191	0.50191	chr14	64649235	0.2993741513959376	chr14:64649235:T:C
chr14:64649832	['G', 'A']	19959	3904.0	577.7079934755392	0.0131940361374439	0.0170050103162657	0.7758910986854005	0.437822	0.437822	chr14	64649832	0.3587024194730948	chr14:64649832:G:A
chr14:64650459	['T', 'C']	19959	8505.818633104353	1206.374666371756	0.0139224617396867	0.0123596034227095	1.1264489048334374	0.259989	0.259989	chr14	64650459	0.585045026415185	chr14:64650459:T:C
chr14:64650732	['G', 'T']	19959	407.1061515987653	41.70761927051926	-0.0287259679995422	0.0526405666757217	-0.5457002044924969	0.585278	0.585278	chr14	64650732	0.2326378002633543	chr14:64650732:G:T
chr14:64651298	['G', 'A']	19959	5028.007667251315	726.3169875276094	0.0126957724883345	0.0152535012615012	0.8323185785795775	0.405239	0.405239	chr14	64651298	0.3922887650152603	chr14:64651298:G:A
chr14:64651333	['T', 'C']	19959	5033.060759620687	730.5284870203621	0.0134396691386355	0.015256891702232	0.8808916915015763	0.378387	0.378387	chr14	64651333	0.4220637927915152	chr14:64651333:T:C
chr14:64651372	['T', 'G']	19959	5027.266917293233	728.1076269699911	0.0130866118645459	0.015259259642346	0.8576177462915155	0.391114	0.391114	chr14	64651372	0.4076966381160724	chr14:64651372:T:G
chr14:64651798	['T', 'C']	19959	5029.015738559471	726.8233809956321	0.0128226710310419	0.0152539627430613	0.8406124524510578	0.400575	0.400575	chr14	64651798	0.3973161586391626	chr14:64651798:T:C
chr14:64651806	['AAGTC', 'A']	19959	5028.259647188534	728.3465287903896	0.0131410531092639	0.0152536357021053	0.8615030125211537	0.388971	0.388971	chr14	64651806	0.4100827765906439	chr14:64651806:AAGTC:A
chr14:64652225	['A', 'G']	19959	6130.614320789698	934.8915017461314	0.01846559162711	0.0139455206064487	1.3241235051899782	0.185477	0.185477	chr14	64652225	0.7317099372208223	chr14:64652225:A:G
chr14:64652889	['C', 'T']	19959	2777.278298341434	449.6104695399161	0.0287590089199925	0.0199867081478572	1.4389067327765883	0.150193	0.150193	chr14	64652889	0.8233503078925417	chr14:64652889:C:T
chr14:64652958	['C', 'T']	19959	29141.84034076672	4019.155981633846	0.0094630721389714	0.011392161464703	0.8306652050439571	0.406173	0.406173	chr14	64652958	0.391288949322987	chr14:64652958:C:T
chr14:64652982	['G', 'A']	19959	31444.15087437992	4304.85889094451	0.0077173023357256	0.0123496563217543	0.6249001700663837	0.532044	0.532044	chr14	64652982	0.2740524500977577	chr14:64652982:G:A
chr14:64653121	['A', 'G']	19959	19239.927945081927	2631.957269050526	-0.0016259405851328	0.0101088457593374	-0.1608433468906157	0.872218	0.872218	chr14	64653121	0.0593749550163979	chr14:64653121:A:G
chr14:64653280	['G', 'A']	19959	6669.002405291642	933.55803817995	0.0082796456199825	0.0135930377911844	0.6091092916222278	0.542459	0.542459	chr14	64653280	0.2656330809755585	chr14:64653280:G:A
chr14:64653590	['A', 'G']	19959	10901.010616810629	1526.3022089767803	0.0137970009614958	0.011610059826105	1.1883660522121953	0.234703	0.234703	chr14	64653590	0.629481359165281	chr14:64653590:A:G
chr14:64654218	['A', 'AAG']	19959	11934.989876716449	1667.872539506962	0.0124893393955273	0.0110340235329356	1.1318934891019343	0.257693	0.257693	chr14	64654218	0.5888973785102641	chr14:64654218:A:AAG
chr14:64654367	['G', 'A']	19959	4619.694377630788	676.3554679647775	0.0080760749286668	0.0158220804751976	0.5104306567854185	0.609755	0.609755	chr14	64654367	0.2148446297784688	chr14:64654367:G:A
chr14:64654384	['T', 'A']	19959	7874.156132524686	1112.9488649047062	0.0101559631306885	0.0127065927596543	0.7992672247225464	0.424145	0.424145	chr14	64654384	0.3724856482785111	chr14:64654384:T:A
chr14:64654572	['A', 'G']	19959	6197.931599518941	827.379334680149	0.0015904063609569	0.0139850241918601	0.1137221029537182	0.909459	0.909459	chr14	64654572	0.0412168749128851	chr14:64654572:A:G
chr14:64654730	['G', 'A']	19959	3275.4923331328923	421.0375343112197	0.0025410448480797	0.0183231857535576	0.1386792058027553	0.889705	0.889705	chr14	64654730	0.0507539687592523	chr14:64654730:G:A
chr14:64654916	['C', 'A']	19959	5225.0	773.6550683982273	0.0102250837511105	0.0150177042992041	0.6808686299444872	0.495963	0.495963	chr14	64654916	0.3045507216856173	chr14:64654916:C:A
chr14:64654917	['C', 'G']	19959	5225.0	773.6550683982273	0.0102250837511105	0.0150177042992041	0.6808686299444872	0.495963	0.495963	chr14	64654917	0.3045507216856173	chr14:64654917:C:G
chr14:64655519	['TTC', 'T']	19959	8442.137995455698	1214.3579009034097	0.0152451848090506	0.0124881132561712	1.220775668535592	0.222185	0.222185	chr14	64655519	0.6532852641940802	chr14:64655519:TTC:T
chr14:64655672	['C', 'T']	19959	978.0980107230546	132.42989195921996	0.0155314190802132	0.0328315386970651	0.4730640017673483	0.636173	0.636173	chr14	64655672	0.1964247668536791	chr14:64655672:C:T
chr14:64656167	['C', 'A']	19959	11186.120909956406	1529.123338788645	0.007594514271742	0.0112479745487195	0.675189496459752	0.499563	0.499563	chr14	64656167	0.3014097350114428	chr14:64656167:C:A
chr14:64656294	['G', 'A']	19959	11189.484988221142	1534.6696043161123	0.0083021762797173	0.0112494544306215	0.7380070145551609	0.460519	0.460519	chr14	64656294	0.33675244706337	chr14:64656294:G:A
chr14:64656353	['CTT', 'C']	19959	11184.362201172757	1533.0113080252129	0.0080863477331163	0.0112501162269939	0.7187790392523827	0.472285	0.472285	chr14	64656353	0.3257958476070349	chr14:64656353:CTT:C
chr14:64656539	['G', 'A']	19959	11187.242044600353	1531.299697446558	0.0078236281835871	0.0112484426839774	0.6955298971946877	0.486731	0.486731	chr14	64656539	0.3127109925685027	chr14:64656539:G:A
chr14:64656540	['T', 'C']	19959	11186.241844149336	1531.5448666416246	0.0078748227172472	0.0112483333275576	0.7000879586271221	0.483881	0.483881	chr14	64656540	0.3152614304996773	chr14:64656540:T:C
chr14:64657213	['C', 'T']	19959	3349.671310448509	409.060856147152	-0.0034313412242602	0.018152528124361	-0.189028283044239	0.850073	0.850073	chr14	64657213	0.0705437776552703	chr14:64657213:C:T
chr14:64657230	['C', 'G']	19959	3348.6711099974946	410.1963152211866	-0.0029582500899143	0.018154401887928	-0.1629494658197186	0.87056	0.87056	chr14	64657230	0.0602012914381706	chr14:64657230:C:G
chr14:64657378	['G', 'A']	19959	1741.5706333684363	226.4806906354132	0.0099489626242518	0.0248103304666403	0.4010008104337472	0.688424	0.688424	chr14	64657378	0.1621439976038064	chr14:64657378:G:A
chr14:64657457	['TG', 'T']	19959	3325.9962138422	406.7233966233337	-0.002553889527266	0.0182600135610143	-0.1398624113137928	0.88877	0.88877	chr14	64657457	0.0512106132192428	chr14:64657457:TG:T
chr14:64657971	['T', 'A']	19959	3227.485117257968	406.7531823662305	-0.0012138305079536	0.0184764887437142	-0.0656959514759838	0.947621	0.947621	chr14	64657971	0.0233653235475585	chr14:64657971:T:A
chr14:64658259	['G', 'A']	19959	3596.180178374587	435.6187327164554	-0.006727754944541	0.017574575499337	-0.3828118036077069	0.701863	0.701863	chr14	64658259	0.1537476516173831	chr14:64658259:G:A
chr14:64658831	['T', 'C']	19959	5457.367144432194	785.1829850040717	0.0095481915767771	0.014706659585866	0.6492427135495479	0.516189	0.516189	chr14	64658831	0.2871912545193915	chr14:64658831:T:C
chr14:64659286	['C', 'T']	19959	5213.0447506890505	767.8078920194446	0.0097971699600487	0.0150381037136043	0.6514897188257663	0.514738	0.514738	chr14	64659286	0.2884137692257739	chr14:64659286:C:T
chr14:64660305	['T', 'C']	19959	3569.1788255336205	433.64443374173567	-0.0058748646235233	0.0176368868960917	-0.3331009978198144	0.739062	0.739062	chr14	64660305	0.1313191270606236	chr14:64660305:T:C
chr14:64660310	['A', 'G']	19959	33495.67822427097	4562.275500696226	0.0069383025959572	0.0137393779734521	0.5049939385439216	0.613569	0.613569	chr14	64660310	0.2121365908273923	chr14:64660310:A:G
chr14:64661044	['GT', 'G']	19959	3569.1788255336205	433.8533991361082	-0.0058042927990019	0.0176368866619003	-0.3290996257032462	0.742084	0.742084	chr14	64661044	0.1295469320906651	chr14:64661044:GT:G
chr14:64661757	['C', 'T']	19959	1985.1989276945435	277.0121622993602	0.0154073183308143	0.0233150444624637	0.6608316083471126	0.508728	0.508728	chr14	64661757	0.293514358474716	chr14:64661757:C:T
chr14:64661923	['C', 'T']	19959	1002.050205431406	138.5175839371055	0.0202004092313725	0.0324629940903576	0.6222595850261564	0.533778	0.533778	chr14	64661923	0.272639329903131	chr14:64661923:C:T
chr14:64663245	['A', 'G']	19959	7865.78819461843	1100.6245896954852	0.0085818703322193	0.0127195738002613	0.6746979471940338	0.499876	0.499876	chr14	64663245	0.3011377140531256	chr14:64663245:A:G
chr14:64663765	['T', 'C']	19959	10944.096657814302	1420.602156373271	-0.0080472909252381	0.0113433196718845	-0.7094299691812564	0.478066	0.478066	chr14	64663765	0.3205121421804934	chr14:64663765:T:C
chr14:64664116	['T', 'C']	19959	8296.572488470021	1117.8252146318748	0.0020626055879899	0.0124626169372015	0.1655034089857137	0.868549	0.868549	chr14	64664116	0.0612056753984319	chr14:64664116:T:C
chr14:64664131	['A', 'G']	19959	5799.162214983713	816.6599119530076	0.0087419446737606	0.0143730121200134	0.6082193906723353	0.543049	0.543049	chr14	64664131	0.2651609817012004	chr14:64664131:A:G
chr14:64664445	['A', 'T']	19959	5203.782170775707	771.1378139748659	0.0103640449422028	0.0150388424808103	0.6891517718486246	0.490736	0.490736	chr14	64664445	0.3091520813550055	chr14:64664445:A:T
chr14:64664509	['G', 'A']	19959	6734.386343126443	953.3458774163356	0.0101540330228088	0.0135377656883308	0.7500523540277672	0.453232	0.453232	chr14	64664509	0.3436794347909828	chr14:64664509:G:A
chr14:64665114	['G', 'A']	19959	25510.55629603648	3479.549424646784	0.0065573494681394	0.0105953645621328	0.6188885176801749	0.535997	0.535997	chr14	64665114	0.2708376410667297	chr14:64665114:G:A
chr14:64666182	['A', 'C']	19959	23545.71881733901	3203.8141240491527	0.0044453098322106	0.0103345714336749	0.4301397363925285	0.667099	0.667099	chr14	64666182	0.1758097103664655	chr14:64666182:A:C
chr14:64666234	['A', 'T']	19959	1495.0	197.837243952606	0.012779885662229	0.0268188338012262	0.476526524492081	0.633705	0.633705	chr14	64666234	0.1981128662314861	chr14:64666234:A:T
chr14:64666883	['G', 'C']	19959	6735.349837133551	957.8101649385648	0.0108416194501109	0.0135368918961572	0.8008942919303793	0.423202	0.423202	chr14	64666883	0.3734522885463314	chr14:64666883:G:C
chr14:64666919	['G', 'T']	19959	1493.1496216866262	196.81629697542624	0.0120494248818949	0.0268361413281125	0.4489999040686379	0.653437	0.653437	chr14	64666919	0.1847962778176032	chr14:64666919:G:T
chr14:64667143	['G', 'A']	19959	7884.220749887073	1062.8580346216384	0.0011526960601059	0.0127227004214588	0.0906015249845632	0.92781	0.92781	chr14	64667143	0.0325409509362345	chr14:64667143:G:A
chr14:64667320	['C', 'T']	19959	7790.170926037283	1046.9328479172184	0.0006325492844984	0.0127710079343266	0.0495300987792992	0.960497	0.960497	chr14	64667320	0.0175039872681703	chr14:64667320:C:T
chr14:64667707	['C', 'A']	19959	1216.1218620033071	158.2984904189682	0.008186870811936	0.0294928280782657	0.2775885306831324	0.781331	0.781331	chr14	64667707	0.1071649443300567	chr14:64667707:C:A
chr14:64668163	['G', 'A']	19959	5822.875225496091	819.710720427313	0.0087897909217846	0.0143463892713738	0.6126831466453627	0.540093	0.540093	chr14	64668163	0.2675314514562142	chr14:64668163:G:A
chr14:64668172	['G', 'A']	19959	6732.674650498572	954.7728276191888	0.0103047175509725	0.0135392348967188	0.7611004336345393	0.446606	0.446606	chr14	64668172	0.3500754466264538	chr14:64668172:G:A
chr14:64668868	['T', 'C']	19959	23125.31728215664	3161.2947827594703	0.0042138942774377	0.0102832267027785	0.4097832712663185	0.681969	0.681969	chr14	64668868	0.1662353664504543	chr14:64668868:T:C
chr14:64669477	['T', 'A']	19959	25163.30374862183	3450.9509926452706	0.0070318907868773	0.0105324683079932	0.6676393966968599	0.504372	0.504372	chr14	64669477	0.2972490311057412	chr14:64669477:T:A
chr14:64670323	['T', 'G']	19959	2564.128469786552	345.05702431029675	0.0114176276616087	0.0206240236442889	0.553608154186269	0.579853	0.579853	chr14	64670323	0.2366820915757512	chr14:64670323:T:G
chr14:64670790	['G', 'A']	19959	6732.361166800321	957.1115605149208	0.0107144579016082	0.0135402388807034	0.791304939005004	0.428775	0.428775	chr14	64670790	0.3677705443940274	chr14:64670790:G:A
chr14:64671452	['C', 'T']	19959	10084.490106295983	1428.4277467776435	0.0077920227854968	0.0119415870944213	0.652511489794935	0.514079	0.514079	chr14	64671452	0.2889701365927912	chr14:64671452:C:T
chr14:64671657	['A', 'G']	19959	6754.091168948398	958.0106418030794	0.0099242306707749	0.0135409046359219	0.7329075078519893	0.463623	0.463623	chr14	64671657	0.3338350271404696	chr14:64671657:A:G
chr14:64671848	['G', 'A']	19959	23227.31000952333	3175.76022140758	0.0042865945917843	0.0102879618574532	0.4166612057060534	0.676931	0.676931	chr14	64671848	0.1694555969669122	chr14:64671848:G:A
chr14:64671880	['A', 'T']	19959	400.0200420883856	45.866578234178	0.0159557265552514	0.0511164013092314	0.3121449504773707	0.754934	0.754934	chr14	64671880	0.1220910148459343	chr14:64671880:A:T
chr14:64671993	['T', 'A']	19959	2563.3852976548405	346.98616555933125	0.0123404485503542	0.0206273247052728	0.5982573468288747	0.549675	0.549675	chr14	64671993	0.2598940149152007	chr14:64671993:T:A
chr14:64673110	['TC', 'T']	19959	9220.461970137289	1313.4734121280287	0.0110046044337004	0.0119640113709286	0.9198089246588772	0.357684	0.357684	chr14	64673110	0.4465004863736018	chr14:64673110:TC:T
chr14:64673708	['A', 'G']	19959	14571.380393925729	1953.352475090728	-0.0007938313560009	0.0105579372938884	-0.0751881105090948	0.940066	0.940066	chr14	64673708	0.0268416544539362	chr14:64673708:A:G
chr14:64675003	['C', 'T']	19959	4018.2013227778334	563.1586947304082	0.0126823605908453	0.0167290527404324	0.7581039277970187	0.448398	0.448398	chr14	64675003	0.3483363331664955	chr14:64675003:C:T
chr14:64675041	['C', 'T']	19959	11124.245613155515	1559.1125704762596	0.0051570675609143	0.0113707982484107	0.4535361061071666	0.650168	0.650168	chr14	64675041	0.186974409440657	chr14:64675041:C:T
chr14:64675521	['G', 'T']	19959	10246.05342019544	1484.432281663274	0.0110945402444498	0.011678405330265	0.9500047250199436	0.342121	0.342121	chr14	64675521	0.4658202672232753	chr14:64675521:G:T
chr14:64675677	['T', 'A']	19959	11123.90136327185	1555.555576750233	0.0048129730016522	0.0113662742579156	0.4234433282568745	0.671976	0.671976	chr14	64675677	0.1726462377403657	chr14:64675677:T:A
chr14:64676401	['A', 'G']	19959	4075.408378012728	581.1250758361092	0.014954892187234	0.01662378352277	0.8996082129408082	0.36834	0.36834	chr14	64676401	0.433751116236059	chr14:64676401:A:G
chr14:64679096	['T', 'C']	19959	8950.448441727629	1200.3842048568476	-0.0010423972224058	0.0121173785589575	-0.0860249778724003	0.931447	0.931447	chr14	64679096	0.0308418517311176	chr14:64679096:T:C
chr14:64680991	['T', 'C']	19959	33947.803507892764	4687.208327901448	0.0186506632515595	0.0141685884501218	1.3163388376489416	0.188075	0.188075	chr14	64680991	0.7256689295087748	chr14:64680991:T:C
chr14:64682481	['A', 'G']	19959	33222.322642076775	4542.808165988788	0.0074590144220871	0.0134917186562266	0.5528587285389795	0.580366	0.580366	chr14	64682481	0.236298038075963	chr14:64682481:A:G
chr14:64682509	['A', 'C']	19959	4386.758307854241	692.9143254133393	0.0278794955148861	0.0163305101818349	1.7072029718886317	0.0877999	0.0877999	chr14	64682509	1.056505978734819	chr14:64682509:A:C
chr14:64683311	['G', 'T']	19959	774.0	129.11028761668007	0.0373936050710031	0.0366719393420347	1.019678962768711	0.307893	0.307893	chr14	64683311	0.5116001847438666	chr14:64683311:G:T
chr14:64683559	['C', 'G']	19959	17792.45725167886	2505.377485149549	0.0082532985379297	0.0102392607470676	0.8060443758396648	0.420227	0.420227	chr14	64683559	0.3765160471839897	chr14:64683559:C:G
chr14:64683877	['G', 'A']	19959	4523.906639939865	535.7155112440264	-0.019739754406806	0.0159005758918127	-1.2414490230489184	0.214455	0.214455	chr14	64683877	0.6686638237681326	chr14:64683877:G:A
chr14:64684027	['A', 'G']	19959	10675.069699854688	1371.438206051409	-0.0086588055539712	0.0113579597169305	-0.762355719668929	0.445857	0.445857	chr14	64684027	0.3508044105012956	chr14:64684027:A:G
chr14:64684079	['G', 'A']	19959	1939.0	271.41555870171425	0.0097366423405326	0.0235020348501651	0.4142893329283031	0.678667	0.678667	chr14	64684079	0.1683432677472913	chr14:64684079:G:A
chr14:64684284	['A', 'G']	19959	1943.0	271.0606266787232	0.0092505943612816	0.0234819210712375	0.3939453817776633	0.693626	0.693626	chr14	64684284	0.1588746360553501	chr14:64684284:A:G
chr14:64685027	['T', 'C']	19959	770.3473684210527	128.2659582143994	0.0362502138240461	0.0367602025693759	0.9861266067735248	0.324083	0.324083	chr14	64685027	0.4893437495905279	chr14:64685027:T:C
chr14:64686001	['A', 'C']	19959	770.2701483560546	128.19093127043976	0.0361560708146035	0.0367601554226328	0.9835668646912892	0.32534	0.32534	chr14	64686001	0.4876625376670643	chr14:64686001:A:C
chr14:64686468	['G', 'A']	19959	30729.61891160553	4130.469675471589	-0.0045525527501912	0.0120301888506422	-0.378427371898505	0.705117	0.705117	chr14	64686468	0.1517388145852019	chr14:64686468:G:A
chr14:64686519	['ACACACACT', 'A']	19959	1783.9717821035138	222.21960030183035	-0.0079867621240626	0.024522752479781	-0.3256878333966685	0.744664	0.744664	chr14	64686519	0.128039641160339	chr14:64686519:ACACACACT:A
chr14:64686587	['T', 'C']	19959	1934.193816705918	265.4862454963856	0.0064929920371426	0.0235418522611134	0.275806336949443	0.7827	0.7827	chr14	64686587	0.1064046661801168	chr14:64686587:T:C
chr14:64688552	['C', 'G']	19959	14985.750826736146	1945.7597355683663	-0.0075178600622891	0.0104632312087009	-0.718502717978511	0.472456	0.472456	chr14	64688552	0.3256386312753282	chr14:64688552:C:G
chr14:64688615	['C', 'G']	19959	11949.592241768152	1747.0031199428397	0.0158366030486087	0.0109812282945298	1.4421522459830365	0.149275	0.149275	chr14	64688615	0.8260129201461825	chr14:64688615:C:G
chr14:64689264	['G', 'T']	19959	783.0	116.0897929138458	0.0236616072590703	0.0364204437819953	0.6496792680699723	0.515907	0.515907	chr14	64689264	0.2874285794328577	chr14:64689264:G:T
chr14:64689272	['T', 'C']	19959	5232.524327303703	646.7355378787811	-0.0119356400170046	0.0149143448437593	-0.8002792038162473	0.423559	0.423559	chr14	64689272	0.3730860857117042	chr14:64689272:T:C
chr14:64689929	['C', 'A']	19959	4928.234589555979	621.1300751115906	-0.0126323635864765	0.0153812403996527	-0.821283801452174	0.411494	0.411494	chr14	64689929	0.3856364928597032	chr14:64689929:C:A
chr14:64690221	['T', 'A']	19959	2658.3932499623324	366.370336697916	-0.004877412085381	0.0201331136254949	-0.2422582108315683	0.808583	0.808583	chr14	64690221	0.0922753937020768	chr14:64690221:T:A
chr14:64690324	['G', 'A']	19959	3686.6942675159216	430.7513318926421	-0.020745279243271	0.0173519382003719	-1.1955597699642797	0.231883	0.231883	chr14	64690324	0.6347310895544245	chr14:64690324:G:A
chr14:64692624	['T', 'C']	19959	5233.262200621304	650.3283583893434	-0.0109892625186274	0.0149103935856783	-0.7370202842386973	0.461119	0.461119	chr14	64692624	0.336186982692425	chr14:64692624:T:C
chr14:64692801	['A', 'G']	19959	2040.3289381329591	330.7619157983234	0.0258624086730739	0.0228715412395978	1.1307680755811045	0.258166	0.258166	chr14	64692801	0.5881009541093767	chr14:64692801:A:G
chr14:64692967	['T', 'C']	19959	21388.358073569205	2841.043688864592	-0.007548153835028	0.0100769135098042	-0.7490541451689652	0.453833	0.453833	chr14	64692967	0.3431039280261553	chr14:64692967:T:C
chr14:64693328	['T', 'C']	19959	22176.22217768201	2935.2935986194925	-0.0089660762949983	0.0101092937495932	-0.8869142115253217	0.375136	0.375136	chr14	64693328	0.4258112566940233	chr14:64693328:T:C
chr14:64694419	['G', 'A']	19959	3127.0	375.5636440004023	-0.0151629006882857	0.0187252738290102	-0.8097558853742662	0.41809	0.41809	chr14	64694419	0.3787302199089407	chr14:64694419:G:A
chr14:64694500	['T', 'C']	19959	3213.160988074957	433.3600241788138	-0.0032029625160649	0.018445481619944	-0.1736448297778116	0.862146	0.862146	chr14	64694500	0.0644191824058785	chr14:64694500:T:C
chr14:64694712	['G', 'A']	19959	3126.6266098722126	376.1305461761758	-0.014850903108199	0.0187278905204697	-0.7929832295830085	0.427797	0.427797	chr14	64694712	0.3687622653185208	chr14:64694712:G:A
chr14:64694933	['C', 'G']	19959	1952.2934455802765	296.01034008247615	0.0177549296195011	0.0233061528660722	0.7618129736610336	0.446181	0.446181	chr14	64694933	0.3504889274875128	chr14:64694933:C:G
chr14:64695199	['C', 'T']	19959	417.0	79.04909313504706	0.0564071211503767	0.0495858243052329	1.1375654623215354	0.255316	0.255316	chr14	64695199	0.5929219682197335	chr14:64695199:C:T
chr14:64695752	['C', 'T']	19959	3038.3044545773414	358.9456222733144	-0.0185227820462733	0.0189708937236575	-0.9763789896295002	0.328889	0.328889	chr14	64695752	0.4829506516593023	chr14:64695752:C:T
chr14:64695852	['C', 'G']	19959	1130.0566188996895	132.28538967851773	-0.0031697994352371	0.0305498143984093	-0.1037583860215587	0.917362	0.917362	chr14	64695852	0.0374592536656826	chr14:64695852:C:G
chr14:64695978	['A', 'G']	19959	1974.098907706183	308.5445857302596	0.0214520517744482	0.0231967056077188	0.9247887237621362	0.355087	0.355087	chr14	64695978	0.4496652272523481	chr14:64695978:A:G
chr14:64696814	['G', 'A']	19959	14381.76452308155	1908.7456893698345	-0.0083061053628913	0.0105887821216916	-0.784424995002579	0.4328	0.4328	chr14	64696814	0.3637127479014869	chr14:64696814:G:A
chr14:64697574	['G', 'C']	19959	4385.65920024053	563.6445538382405	-0.0050783710761159	0.0161238399837445	-0.3149603990882927	0.752795	0.752795	chr14	64697574	0.1233232741180216	chr14:64697574:G:C
chr14:64697876	['C', 'T']	19959	2756.0	411.7173528731301	0.0171638208603241	0.0199063103213586	0.8622301462822075	0.388571	0.388571	chr14	64697876	0.4105296149815891	chr14:64697876:C:T
chr14:64699580	['G', 'C']	19959	1148.0575207936668	138.10209375554524	-0.0007974543359023	0.0303324757405549	-0.0262904466725122	0.979026	0.979026	chr14	64699580	0.0092057744822637	chr14:64699580:G:C
chr14:64701256	['A', 'G']	19959	2811.4225796752858	345.5700378728585	-0.0147425409238072	0.0196888971286108	-0.7487743385272827	0.454002	0.454002	chr14	64701256	0.3429422339555599	chr14:64701256:A:G
chr14:64701350	['G', 'A']	19959	1143.0	136.38163488267278	-0.0013908562778768	0.0303933728506156	-0.0457618272480973	0.963501	0.963501	chr14	64701350	0.0161478302620242	chr14:64701350:G:A
chr14:64702892	['C', 'CTTAGT']	19959	16567.490228502706	2167.8621285423487	-0.0112422133571747	0.0102272517363623	-1.0992408954992046	0.271676	0.271676	chr14	64702892	0.5659487256893663	chr14:64702892:C:CTTAGT
chr14:64704600	['A', 'G']	19959	12611.527486845402	1623.0385026724082	-0.0102026796317789	0.0108470013798616	-0.940599090428905	0.346922	0.346922	chr14	64704600	0.4597681585734846	chr14:64704600:A:G
chr14:64704827	['T', 'G']	19959	1848.0925944483413	228.07430917860324	-0.0083999616068271	0.0240504817150342	-0.3492637572234667	0.726895	0.726895	chr14	64704827	0.1385283184586627	chr14:64704827:T:G
chr14:64707121	['C', 'T']	19959	3435.172111434012	433.1472518077729	-0.0081122290546474	0.0180551801319451	-0.4493020283023605	0.653219	0.653219	chr14	64707121	0.1849411915484296	chr14:64707121:C:T
chr14:64707734	['C', 'T']	19959	3859.0	490.1965620151013	-0.0038735271944244	0.0171696623769944	-0.225602991449302	0.821513	0.821513	chr14	64707734	0.0853855596986779	chr14:64707734:C:T
chr14:64707868	['T', 'C']	19959	8261.413919230385	1041.6103168976492	-0.011168946623979	0.0124448268609902	-0.8974770600456758	0.369475	0.369475	chr14	64707868	0.4324149421930073	chr14:64707868:T:C
chr14:64709389	['C', 'T']	19959	2639.2644686075064	374.0846876286272	0.0137547706614433	0.0203424235666971	0.6761618455315934	0.498946	0.498946	chr14	64709389	0.3019464547194055	chr14:64709389:C:T
chr14:64709792	['C', 'T']	19959	419.7529519079735	71.41965178442416	0.0399932922138173	0.049837190237455	0.8024788721688503	0.422286	0.422286	chr14	64709792	0.3743933164522705	chr14:64709792:C:T
chr14:64709851	['A', 'G']	19959	4449.560545308741	534.0263647842106	-0.0152254963655517	0.0160170625314407	-0.9505798167213784	0.341829	0.341829	chr14	64709851	0.4661910954897292	chr14:64709851:A:G
chr14:64710167	['G', 'A']	19959	27536.138905592303	3775.282836361339	0.0045521832898268	0.0108560031505887	0.4193240575450638	0.674984	0.674984	chr14	64710167	0.1707065216787037	chr14:64710167:G:A
chr14:64711046	['T', 'G']	19959	1978.1982261863004	237.24488611095163	-0.0104148248266257	0.0232480664063505	-0.447986711866102	0.654168	0.654168	chr14	64711046	0.1843107041170692	chr14:64711046:T:G
chr14:64711197	['G', 'A']	19959	1976.0	233.06136294835244	-0.012452927656047	0.0232582823894658	-0.535419058360355	0.592366	0.592366	chr14	64711197	0.2274098766129132	chr14:64711197:G:A
chr14:64712539	['C', 'T']	19959	1972.2964521948288	236.45128378149911	-0.0108198077607651	0.0232786552289696	-0.4647952235359445	0.642083	0.642083	chr14	64712539	0.192408828454365	chr14:64712539:C:T
chr14:64713076	['C', 'T']	19959	828.0414871229582	86.91544415587697	-0.020143250224993	0.0356742440283722	-0.5646440667102236	0.572322	0.572322	chr14	64713076	0.2423595595346252	chr14:64713076:C:T
chr14:64714021	['CTTTTA', 'C']	19959	476.0238500851789	61.78818983188412	0.009056378155901	0.0466628195886809	0.1940812457483368	0.846114	0.846114	chr14	64714021	0.0725711189521284	chr14:64714021:CTTTTA:C
chr14:64714995	['G', 'A']	19959	2634.13197715202	378.63943444033737	0.0151232763733115	0.0203505064723795	0.7431400488158555	0.457406	0.457406	chr14	64714995	0.3396981428560722	chr14:64714995:G:A
chr14:64721522	['G', 'A']	19959	8647.433259845675	1054.2047633020838	-0.0136970102658788	0.0121876702511027	-1.1238415532812358	0.261094	0.261094	chr14	64721522	0.5832031082491802	chr14:64721522:G:A
chr14:64721675	['G', 'A']	19959	7758.388716304239	972.4462953382232	-0.0117545651558631	0.0126744589002554	-0.9274214582546196	0.353719	0.353719	chr14	64721675	0.4513416114503454	chr14:64721675:G:A
chr14:64722901	['A', 'G']	19959	8681.479725327052	1055.605681531785	-0.013676798701887	0.0121637713341955	-1.124388014713667	0.260862	0.260862	chr14	64722901	0.5835891803565488	chr14:64722901:A:G
chr14:64723256	['G', 'C']	19959	8781.759959909798	1066.3923797572704	-0.0139497201561536	0.0121185819486314	-1.1511016895610446	0.249704	0.249704	chr14	64723256	0.6025745006441923	chr14:64723256:G:C
chr14:64723721	['A', 'G']	19959	23853.97574421168	3081.7040709860566	-0.0134207469718981	0.0102610363054883	-1.3079328999859126	0.190911	0.190911	chr14	64723721	0.7191690475012014	chr14:64723721:A:G
chr14:64724195	['C', 'T']	19959	7564.653067361665	962.1491889702244	-0.0047741857357288	0.0127981582051177	-0.3730369369726761	0.709125	0.709125	chr14	64724195	0.1492772034272414	chr14:64724195:C:T
chr14:64724336	['A', 'G']	19959	12354.85703547805	1538.0025540050422	-0.0098301058501898	0.0108585799948241	-0.90528465553281	0.365326	0.365326	chr14	64724336	0.4373194182487725	chr14:64724336:A:G
chr14:64724906	['C', 'T']	19959	3267.0	351.4169060032051	-0.023577013847683	0.0183845731997462	-1.2824346582061783	0.199705	0.199705	chr14	64724906	0.6996110615928639	chr14:64724906:C:T
chr14:64725618	['C', 'T']	19959	3351.50375826819	428.3459130288349	-0.001073943581473	0.0182369920414374	-0.0588881970794777	0.953042	0.953042	chr14	64725618	0.0208879598377356	chr14:64725618:C:T
chr14:64727049	['C', 'T']	19959	3327.166700070148	427.4995581175328	-0.0004689155768907	0.0182968524622057	-0.0256282099808895	0.979554	0.979554	chr14	64727049	0.0089716176012582	chr14:64727049:C:T
chr14:64729076	['T', 'C']	19959	13392.684039087946	1675.9867359003308	-0.0110010823133724	0.0106516070592498	-1.0328096269585003	0.301706	0.301706	chr14	64729076	0.5204160529639545	chr14:64729076:T:C
chr14:64730408	['T', 'C']	19959	13421.017288033676	1691.071691390244	-0.0096841129347066	0.0106458412910047	-0.909661591788831	0.363012	0.363012	chr14	64730408	0.4400790183588084	chr14:64730408:T:C
chr14:64730425	['C', 'G']	19959	13396.684840892009	1683.6017063740926	-0.0101181834554252	0.0106482985428865	-0.9502159818936098	0.342014	0.342014	chr14	64730425	0.4659561161710489	chr14:64730425:C:G
chr14:64730697	['T', 'C']	19959	2083.104369175268	279.0398207826463	0.0076552689485224	0.0226997765633384	0.3372398370161117	0.73594	0.73594	chr14	64730697	0.1331575915471548	chr14:64730697:T:C
chr14:64731073	['C', 'A']	19959	2704.270982612617	377.4127635254861	0.0048759310396998	0.0201154743566505	0.2423970199881359	0.808475	0.808475	chr14	64731073	0.0923334049844369	chr14:64731073:C:A
chr14:64732763	['T', 'C']	19959	3357.841184724868	431.17872896666495	-0.0005158388128795	0.0182194203726074	-0.028312580879639	0.977413	0.977413	chr14	64732763	0.0099218889719367	chr14:64732763:T:C
chr14:64733091	['CT', 'C']	19959	3300.3307110287114	368.0352686590321	-0.0192030937411352	0.0183069234216617	-1.0489525355425406	0.294213	0.294213	chr14	64733091	0.5313381415896902	chr14:64733091:CT:C
chr14:64733504	['G', 'A']	19959	3294.1650465978555	369.0999081374635	-0.0187547237303804	0.0183248774645532	-1.0234569789980152	0.306104	0.306104	chr14	64733504	0.5141309952423344	chr14:64733504:G:A
chr14:64734103	['G', 'T']	19959	24935.24932357952	3289.171381885872	-0.0080672123415229	0.0104083731842991	-0.7750694751887051	0.438308	0.438308	chr14	64734103	0.3582206025284545	chr14:64734103:G:T
chr14:64735022	['A', 'G']	19959	9994.007268534762	1289.1633000844677	-0.0059935121463694	0.0115994305588878	-0.516707446623492	0.605366	0.605366	chr14	64735022	0.2179819745704581	chr14:64735022:A:G
chr14:64735512	['A', 'G']	19959	3295.330209951396	373.2002438256042	-0.0175557746102814	0.018322704018022	-0.958143219091124	0.338002	0.338002	chr14	64735512	0.4710807299401144	chr14:64735512:A:G
chr14:64735729	['CT', 'C']	19959	2751.0	361.42715124365577	-0.0022880730023569	0.0198769278712807	-0.1151120040870548	0.908358	0.908358	chr14	64735729	0.0417429545821195	chr14:64735729:CT:C
chr14:64736236	['G', 'A']	19959	3296.330310166859	371.3714977652414	-0.0183657377690152	0.0183206568403404	-1.00246066115793	0.316133	0.316133	chr14	64736236	0.5001301673370788	chr14:64736236:G:A
chr14:64736277	['G', 'C']	19959	4394.0	569.4266071081431	-0.0008408406972029	0.0161143465996336	-0.0521796333474687	0.958386	0.958386	chr14	64736277	0.0184595390356855	chr14:64736277:G:C
chr14:64736393	['A', 'G']	19959	13205.3232449767	1652.3960685236502	-0.011112730362328	0.010673806729586	-1.0411215645797092	0.297832	0.297832	chr14	64736393	0.5260286421217779	chr14:64736393:A:G
chr14:64736522	['T', 'C']	19959	39483.0	5382.221464829922	0.0604221717317268	0.0486616554710867	1.241679329377272	0.21437	0.21437	chr14	64736522	0.6688359920486444	chr14:64736522:T:C
chr14:64736781	['G', 'A']	19959	3295.1650967030764	373.0122198874968	-0.0175056573875939	0.0183224508043246	-0.9554211701560208	0.339376	0.339376	chr14	64736781	0.4693188733798821	chr14:64736781:G:A
chr14:64737151	['C', 'A']	19959	2929.4403187011426	380.8366509220591	-0.0003896807573054	0.0193757387136479	-0.0201117884104696	0.983954	0.983954	chr14	64737151	0.0070252044275374	chr14:64737151:C:A
chr14:64737649	['C', 'G']	19959	3398.170257540836	388.0681165083739	-0.016517361795984	0.0180823673942713	-0.9134512885307764	0.361016	0.361016	chr14	64737649	0.442473550011996	chr14:64737649:C:G
chr14:64739775	['T', 'G']	19959	13188.30384885236	1645.9242228149913	-0.0114487209661406	0.0106713074732584	-1.0728508193424626	0.283351	0.283351	chr14	64739775	0.5476752503112956	chr14:64739775:T:G
chr14:64740174	['A', 'G']	19959	2860.286616224884	416.6155351898452	0.0025249008151243	0.0195867309985073	0.1289087400708554	0.897431	0.897431	chr14	64740174	0.0469989326897201	chr14:64740174:A:G
chr14:64740326	['G', 'A']	19959	2930.0	374.8453501743974	-0.0028584799367427	0.0193732267920069	-0.1475479519974514	0.882701	0.882701	chr14	64740326	0.0541863814060501	chr14:64740326:G:A
chr14:64741308	['T', 'C']	19959	14964.999148083189	1829.175021175754	-0.015258175339262	0.010364007525558	-1.4722273504370549	0.140975	0.140975	chr14	64741308	0.8508578967396093	chr14:64741308:T:C
chr14:64742892	['C', 'G']	19959	613.0	97.49518698408664	0.0380467560778993	0.0413100788765161	0.9210041983126802	0.357059	0.357059	chr14	64742892	0.4472600156599976	chr14:64742892:C:G
chr14:64742962	['A', 'G']	19959	5587.0	628.1014779022277	-0.0211948889217363	0.0145568854940055	-1.4560043719835676	0.145407	0.145407	chr14	64742962	0.8374146857177185	chr14:64742962:A:G
chr14:64743149	['C', 'T']	19959	5642.282693656679	664.620244044082	-0.0152367928040964	0.0143753749960714	-1.0599231538836704	0.289192	0.289192	chr14	64743149	0.5388137252222883	chr14:64743149:C:T
chr14:64744657	['GA', 'G']	19959	5626.765989465763	657.1421286727777	-0.015989557345405	0.0144015127654233	-1.1102692894731483	0.266896	0.266896	chr14	64744657	0.5736579349833621	chr14:64744657:GA:G
chr14:64744852	['C', 'A']	19959	1813.254244762912	208.9057662911884	-0.0132046509055732	0.0255287380280733	-0.5172465200219633	0.60499	0.60499	chr14	64744852	0.218251803828046	chr14:64744852:C:A
chr14:64746127	['T', 'C']	19959	3477.522699939868	375.0094922512124	-0.0239817997244848	0.0178547574576427	-1.3431602070976008	0.179235	0.179235	chr14	64746127	0.7465771798153283	chr14:64746127:T:C
chr14:64746770	['T', 'C']	19959	3480.5231509320506	374.9971370054406	-0.0237518537071914	0.0178491949211086	-1.3306960796927745	0.183304	0.183304	chr14	64746770	0.7368280579020855	chr14:64746770:T:C
chr14:64747071	['G', 'T']	19959	2693.0	413.6204188294237	0.0102491440656517	0.0201371186432214	0.5089677548829393	0.61078	0.61078	chr14	64747071	0.2141151923619267	chr14:64747071:G:T
chr14:64747934	['G', 'A']	19959	1439.6491729323304	172.92360582886317	-0.007611375264122	0.0271283432422305	-0.2805691153403523	0.779044	0.779044	chr14	64747934	0.1084380129082294	chr14:64747934:G:A
chr14:64749402	['C', 'T']	19959	9154.0	1304.5367162456755	0.0055881810165172	0.0120603045983054	0.4633532238731692	0.643116	0.643116	chr14	64749402	0.1917106855264349	chr14:64749402:C:T
chr14:64751180	['T', 'C']	19959	23800.92490851672	3109.445756084494	-0.0099284018691094	0.0102987467262062	-0.9640398131013014	0.335038	0.335038	chr14	64751180	0.4749059325023151	chr14:64751180:T:C
chr14:64751420	['C', 'T']	19959	3003.558268980044	343.0085138261826	-0.0193560449761265	0.0191707745517693	-1.009664211733172	0.312668	0.312668	chr14	64751420	0.5049165643424918	chr14:64751420:C:T
chr14:64751739	['A', 'T']	19959	8106.279905745511	989.4610114097114	-0.0106643629850374	0.0124641860495191	-0.8556004333270386	0.392229	0.392229	chr14	64751739	0.4064602993108501	chr14:64751739:A:T
chr14:64754057	['T', 'C']	19959	5487.423239012646	745.780022520173	-0.0030310054260008	0.0146349267442972	-0.2071076595707576	0.835928	0.835928	chr14	64754057	0.0778311275242551	chr14:64754057:T:C
chr14:64755472	['A', 'T']	19959	21235.255775494865	2821.459258354721	-0.0026914338258737	0.0101946161154875	-0.2640054118158424	0.791778	0.791778	chr14	64755472	0.1013965695342296	chr14:64755472:A:T
chr14:64755499	['G', 'A']	19959	2082.0	327.3072925361462	0.0122472953548619	0.022683098268884	0.539930445553923	0.589251	0.589251	chr14	64755499	0.2296996717750202	chr14:64755499:G:A
chr14:64756396	['C', 'T']	19959	497.1743684843624	93.01425187699468	0.0678950462344217	0.0455904578202727	1.489238087980568	0.13644	0.13644	chr14	64756396	0.8650582892646403	chr14:64756396:C:T
chr14:64757226	['T', 'C']	19959	6826.0	928.4700237795004	0.004245687913572	0.0133612435128788	0.3177614351149013	0.750669	0.750669	chr14	64757226	0.1245515186040089	chr14:64757226:T:C
chr14:64757971	['G', 'A']	19959	5754.576639775518	755.5767551525842	-0.0021167245377699	0.0143651259707435	-0.1473516168309904	0.882856	0.882856	chr14	64757971	0.0541101271193089	chr14:64757971:G:A
chr14:64759326	['C', 'T']	19959	6940.043144918822	1038.6549199461804	0.0245165101121264	0.0133039272524229	1.842802478317924	0.0653727	0.0653727	chr14	64759326	1.1846035775874588	chr14:64759326:C:T
chr14:64759661	['G', 'A']	19959	3682.184487423589	611.1550769158254	0.0252069336792732	0.0174623432439591	1.44350235974162	0.148895	0.148895	chr14	64759661	0.8271198859205499	chr14:64759661:G:A
chr14:64760197	['T', 'G']	19959	17533.663324644076	2395.259440917189	0.0001983837878109	0.0102592324147972	0.0193370985069822	0.984572	0.984572	chr14	64760197	0.0067525191811818	chr14:64760197:T:G
chr14:64760271	['A', 'G']	19959	9149.584189683692	1222.3089990898395	-0.0022788024848646	0.0120138948417267	-0.1896805752743802	0.849561	0.849561	chr14	64760271	0.0708054325544551	chr14:64760271:A:G
chr14:64760807	['G', 'A']	19959	2230.2234804830387	372.44835512668527	0.0336070752294472	0.0218990734640205	1.5346345718535794	0.124889	0.124889	chr14	64760807	0.9034758118234636	chr14:64760807:G:A
chr14:64760956	['C', 'T']	19959	1324.0	186.19267288364424	0.0092221061942393	0.0283118822597806	0.3257327121390356	0.74463	0.74463	chr14	64760956	0.1280594707069393	chr14:64760956:C:T
chr14:64761351	['C', 'T']	19959	24045.409480382823	3241.277749746443	-0.0004915124583193	0.0104367876982135	-0.0470942278919275	0.962439	0.962439	chr14	64761351	0.0166267868095055	chr14:64761351:C:T
chr14:64761876	['C', 'T']	19959	3913.196061729632	512.9366024847228	0.0030336267236148	0.0169710540882241	0.1787529936469776	0.858133	0.858133	chr14	64761876	0.0664453966621002	chr14:64761876:C:T
chr14:64762288	['A', 'G']	19959	2271.227589317032	394.2376337726388	0.0406352626552693	0.0216848505358377	1.873900979308707	0.0609587	0.0609587	chr14	64762288	1.2149643032965165	chr14:64762288:A:G
chr14:64762646	['A', 'G']	19959	39388.0	5376.025078197274	0.0784518778870447	0.0442845835058285	1.7715392508257235	0.0764863	0.0764863	chr14	64762646	1.1164163474245343	chr14:64762646:A:G
chr14:64762759	['C', 'T']	19959	2231.111784747971	379.90779020424736	0.0369966343503539	0.021883060908545	1.6906517102416507	0.090919	0.090919	chr14	64762759	1.0413453496394365	chr14:64762759:C:T
chr14:64763341	['C', 'T']	19959	6375.958358388454	946.489700912451	0.0182299637598403	0.0137162844814631	1.3290744869339235	0.183839	0.183839	chr14	64763341	0.73556235101253	chr14:64763341:C:T
chr14:64763599	['C', 'T']	19959	24261.43112692289	3234.439702777425	-0.00431338335201	0.0104468851916177	-0.4128870254524204	0.679694	0.679694	chr14	64763599	0.1676865637961325	chr14:64763599:C:T
chr14:64763640	['C', 'T']	19959	24194.848910047604	3239.960210792888	-0.0027555587102795	0.0104468673319963	-0.2637689005430237	0.791961	0.791961	chr14	64763640	0.1012962046501899	chr14:64763640:C:T
chr14:64764030	['A', 'G']	19959	6346.317967732238	935.6969743601746	0.017115113960313	0.0137370446100543	1.2459094693327395	0.212812	0.212812	chr14	64764030	0.6720038867771463	chr14:64764030:A:G
chr14:64764075	['G', 'A']	19959	6344.317867521796	932.610599196543	0.0165908733933586	0.013738018477447	1.207661310151453	0.227192	0.227192	chr14	64764075	0.6436069652894734	chr14:64764075:G:A
chr14:64764235	['A', 'G']	19959	6953.0	1020.4618327247016	0.0164523873365355	0.0132300086984231	1.2435658744877809	0.213674	0.213674	chr14	64764235	0.670248319873787	chr14:64764235:A:G
chr14:64765414	['T', 'A']	19959	4090.639617061802	548.1800033009927	0.0031164678425308	0.0166018076583385	0.1877185850280286	0.851099	0.851099	chr14	64765414	0.0700199197591146	chr14:64765414:T:A
chr14:64765518	['A', 'G']	19959	4122.445819967923	553.187596986353	0.0036310095148108	0.0165420458203448	0.219501841201836	0.826261	0.826261	chr14	64765518	0.0828827457120508	chr14:64765518:A:G
chr14:64765709	['T', 'C']	19959	4135.071783046769	556.6799043826754	0.0045504043707651	0.0165220683630919	0.2754137236794201	0.783001	0.783001	chr14	64765709	0.1062376832879	chr14:64765709:T:C
chr14:64765710	['A', 'G']	19959	4105.26253258472	547.4170199218051	0.0028989238209713	0.0165790976918126	0.1748541371104231	0.861196	0.861196	chr14	64765710	0.0648979960129279	chr14:64765710:A:G
chr14:64765898	['T', 'G']	19959	4454.813530590267	604.7667356495955	0.0052963276236091	0.0162083512908101	0.3267653525384849	0.743849	0.743849	chr14	64765898	0.1285152165004547	chr14:64765898:T:G
chr14:64766298	['C', 'A']	19959	5465.750827565449	706.3272078981778	-0.0039358502346234	0.0147072382232847	-0.2676131422412235	0.789	0.789	chr14	64766298	0.1029229967905796	chr14:64766298:C:A
chr14:64766405	['T', 'C']	19959	14077.821348033074	1806.296713416862	-0.0110940243397265	0.0106280398768096	-1.0438448169482075	0.29657	0.29657	chr14	64766405	0.5278727828201483	chr14:64766405:T:C
chr14:64767022	['G', 'A']	19959	4120.0	559.5714416679969	0.005576391240391	0.0165376450408008	0.3371937918992265	0.735974	0.735974	chr14	64767022	0.133137527858125	chr14:64767022:G:A
chr14:64767290	['G', 'A']	19959	13465.37325849454	1821.2416754388523	-0.0029124616164153	0.0107140412466914	-0.2718359533397119	0.785751	0.785751	chr14	64767290	0.1047150575974259	chr14:64767290:G:A
chr14:64767382	['G', 'A']	19959	3438.34454076264	420.20568647101015	-0.0159824753036947	0.0181020296155529	-0.8829106814609788	0.377295	0.377295	chr14	64767382	0.4233189501310953	chr14:64767382:G:A
chr14:64767867	['G', 'A']	19959	13645.734753194689	1819.795536113148	-0.0054427220606621	0.0107149265364274	-0.5079570113858124	0.611489	0.611489	chr14	64767867	0.2136113510271549	chr14:64767867:G:A
chr14:64768027	['C', 'T']	19959	4822.0	693.5860418998036	0.0084031173278329	0.0156013745519539	0.5386139086559213	0.590159	0.590159	chr14	64768027	0.2290309654430783	chr14:64768027:C:T
chr14:64768219	['C', 'T']	19959	4418.549669206096	580.8116127004004	0.0011143425782271	0.0160481870562643	0.0694372874842664	0.944642	0.944642	chr14	64768219	0.0247327490380201	chr14:64768219:C:T
chr14:64768470	['A', 'G']	19959	15729.549031663042	2138.0358969563963	-0.003333931810931	0.0105804748301851	-0.3151022864701339	0.752687	0.752687	chr14	64768470	0.1233855847987552	chr14:64768470:A:G
chr14:64768527	['C', 'T']	19959	15962.599539008868	2089.42955396084	-0.0086478451680018	0.0104048051821613	-0.8311395568297881	0.405905	0.405905	chr14	64768527	0.3915755989437759	chr14:64768527:C:T
chr14:64768744	['C', 'T']	19959	15265.532046138404	2064.360213287628	-0.0034498195766296	0.0104490914939493	-0.3301549784138953	0.741286	0.741286	chr14	64768744	0.1300142019289275	chr14:64768744:C:T
chr14:64769560	['A', 'G']	19959	22954.45024052916	3054.815619322348	-0.0042412282949799	0.0103832427876077	-0.4084685662981747	0.682934	0.682934	chr14	64769560	0.1656212653093965	chr14:64769560:A:G
chr14:64769735	['G', 'A']	19959	13251.991882140708	1773.7460009825293	9.891293573899126e-05	0.010729934304726	0.0092184101905846	0.992645	0.992645	chr14	64769735	0.0032060406350709	chr14:64769735:G:A
chr14:64769829	['G', 'C']	19959	16906.694142406173	2252.793898988672	-0.002521006321452	0.0102193442687598	-0.2466896363555057	0.805151	0.805151	chr14	64769829	0.0941226633377098	chr14:64769829:G:C
chr14:64770485	['G', 'A']	19959	11536.57801382904	1667.6271325956404	0.0076726814950862	0.0111448986058885	0.6884478510223799	0.491179	0.491179	chr14	64770485	0.3087602094138769	chr14:64770485:G:A
chr14:64770513	['A', 'G']	19959	21176.854249185264	2846.627271817184	-0.009065789661397	0.0101918768557766	-0.889511302941092	0.373739	0.373739	chr14	64770513	0.4274315807667857	chr14:64770513:A:G
chr14:64770567	['C', 'A']	19959	1083.0	161.0367369407268	0.0205156893012663	0.0310342857970368	0.6610652951847593	0.508578	0.508578	chr14	64770567	0.2936424304073647	chr14:64770567:C:A
chr14:64771412	['T', 'C']	19959	24582.15816377669	3324.9023229620707	-0.0040330677358552	0.0104541797144608	-0.3857851927183196	0.69966	0.69966	chr14	64771412	0.1551129542654275	chr14:64771412:T:C
chr14:64771423	['T', 'C']	19959	23994.60658448587	3245.2403640541324	-0.0050167501359197	0.01038581370661	-0.4830387177777781	0.629074	0.629074	chr14	64771423	0.2012982640915342	chr14:64771423:T:C
chr14:64771453	['C', 'T']	19959	640.0320673414169	83.6471045026081	0.0108963416486861	0.0401823709975704	0.2711721926350478	0.786261	0.786261	chr14	64771453	0.1044332656091441	chr14:64771453:C:T
chr14:64771472	['G', 'T']	19959	617.0309149213348	77.18986466569952	0.0069674420689472	0.0409548411161674	0.1701249932623169	0.864914	0.864914	chr14	64771472	0.0630270730926868	chr14:64771472:G:T
chr14:64772114	['G', 'C']	19959	4577.2293315963525	613.8452077969946	-0.0036025620058444	0.0157602747139883	-0.2285849752762858	0.819194	0.819194	chr14	64772114	0.0866132372476805	chr14:64772114:G:C
chr14:64772598	['G', 'A']	19959	607.0304138691251	76.41633944328753	0.0095012134123952	0.0412028544675011	0.230595999602148	0.817631	0.817631	chr14	64772598	0.0874426508765439	chr14:64772598:G:A
chr14:64773054	['G', 'A']	19959	507.0	68.58695842883142	0.014653508335741	0.0451691138019113	0.3244143420657711	0.745628	0.745628	chr14	64773054	0.1274777916181735	chr14:64773054:G:A
chr14:64773159	['C', 'T']	19959	9466.0	1319.849654316297	7.679696325201189e-05	0.0118977796375273	0.00645473068015	0.99485	0.99485	chr14	64773159	0.0022423957197456	chr14:64773159:C:T
chr14:64773176	['C', 'T']	19959	2874.0	420.1831905225201	0.0099974743210389	0.0194311161536869	0.5145084946209837	0.606902	0.606902	chr14	64773176	0.2168814313222983	chr14:64773176:C:T
chr14:64773542	['G', 'A']	19959	637.0319170257541	73.71065047965544	3.792765381379148e-05	0.0402620352056844	0.0009420202833769	0.999248	0.999248	chr14	64773542	0.0003267123096218	chr14:64773542:G:A
chr14:64773767	['C', 'T']	19959	10046.51007215875	1423.9912681364128	0.0089078252311017	0.0115919812206328	0.7684471758155106	0.442231	0.442231	chr14	64773767	0.3543508170330822	chr14:64773767:C:T
chr14:64774015	['A', 'C']	19959	16867.070515711923	2367.895167326249	0.0084291695950352	0.0102586776312076	0.8216623913976162	0.411279	0.411279	chr14	64774015	0.3858634651004902	chr14:64774015:A:C
chr14:64774231	['C', 'T']	19959	16868.84517486722	2364.847275325316	0.008244792030088	0.0102559036900402	0.8039069280744876	0.42146	0.42146	chr14	64774231	0.3752436371806671	chr14:64774231:C:T
chr14:64774510	['A', 'G']	19959	30393.13667117726	4126.033567081331	-0.0033052053281971	0.0120331067892122	-0.2746759740518831	0.783568	0.783568	chr14	64774510	0.1059233083934756	chr14:64774510:A:G
chr14:64774875	['AAAAGT', 'A']	19959	645.0323178675218	76.03801640120058	0.0037636042828039	0.0399695477058257	0.0941617931357124	0.924982	0.924982	chr14	64774875	0.0338667184790598	chr14:64774875:AAAAGT:A
chr14:64775149	['G', 'A']	19959	789.0	80.03549803086959	-0.0112865525564863	0.0362304368034979	-0.3115212940352036	0.755408	0.755408	chr14	64775149	0.1218184201737599	chr14:64775149:G:A
chr14:64775188	['T', 'C']	19959	673.0337208137088	80.90147693008777	0.0037388997733928	0.0391059088149972	0.0956095865481827	0.923832	0.923832	chr14	64775188	0.034406998592258	chr14:64775188:T:C
chr14:64775215	['G', 'A']	19959	637.0	86.00272529378088	0.0182543679762821	0.0402061437082643	0.4540193685008891	0.64982	0.64982	chr14	64775215	0.1872069261766768	chr14:64775215:G:A
chr14:64775326	['C', 'T']	19959	27638.15423932652	3684.643220810153	-0.0127599566503175	0.0111016236467112	-1.1493775195754865	0.250414	0.250414	chr14	64775326	0.6013413945000204	chr14:64775326:C:T
chr14:64775407	['C', 'T']	19959	671.0	82.13451869479833	0.0057464584613047	0.0391635639962356	0.1467297118785478	0.883347	0.883347	chr14	64775407	0.053868661561717	chr14:64775407:C:T
chr14:64775446	['T', 'C']	19959	580.0871918220084	83.93986805451193	0.0226143836349997	0.0422555189114663	0.5351817754831344	0.59253	0.59253	chr14	64775446	0.2272896562805179	chr14:64775446:T:C
chr14:64775859	['C', 'T']	19959	6642.332798877644	913.000242148791	0.0010857045718048	0.0134963912773408	0.0804440646017437	0.935885	0.935885	chr14	64775859	0.0287775133706586	chr14:64775859:C:T
chr14:64775865	['C', 'A']	19959	3552.177973744864	510.15114053780417	0.0105378695907991	0.0176735030362637	0.5962524559605878	0.551013	0.551013	chr14	64775865	0.2588381547568112	chr14:64775865:C:A
chr14:64776350	['A', 'G']	19959	8005.802224783284	1121.8152042370684	0.0047806897091611	0.0124868004683656	0.3828594619792857	0.701828	0.701828	chr14	64776350	0.1537693092427006	chr14:64776350:A:G
chr14:64776607	['A', 'AT']	19959	2356.4722625908294	286.74986717046465	-0.0043053889304949	0.0214219399173673	-0.2009803475830164	0.840716	0.840716	chr14	64776607	0.0753506872734661	chr14:64776607:A:AT
chr14:64776634	['C', 'G']	19959	6614.651295674403	909.1674429152132	0.0005291567705724	0.0135241154991509	0.0391269041295671	0.96879	0.96879	chr14	64776634	0.0137703526965826	chr14:64776634:C:G
chr14:64776758	['C', 'T']	19959	7989.400290610281	1104.905182255154	0.0024933581874718	0.0125070348266718	0.1993564599464158	0.841986	0.841986	chr14	64776758	0.0746951296087763	chr14:64776758:C:T
chr14:64777477	['G', 'A']	19959	3744.187593947289	471.8698747629533	-0.0062082170677833	0.0173068144596275	-0.3587151802121375	0.719812	0.719812	chr14	64777477	0.1427809174909128	chr14:64777477:G:A
chr14:64777877	['G', 'A']	19959	643.0644385428672	78.4635594219152	0.0040468797297971	0.0399893815123806	0.1011988577153722	0.919394	0.919394	chr14	64777877	0.0364983347986676	chr14:64777877:G:A
chr14:64778232	['G', 'A']	19959	669.0335203928249	86.1407523733216	0.0029721268237212	0.0392415814863585	0.0757392212837924	0.939627	0.939627	chr14	64778232	0.0270445123472432	chr14:64778232:G:A
chr14:64778289	['G', 'A']	19959	568.0	76.10958338307623	0.0132682366125138	0.0426396642696413	0.3111712261290157	0.755674	0.755674	chr14	64778289	0.12166552002224	chr14:64778289:G:A
chr14:64778699	['C', 'T']	19959	568.0	76.10958338307623	0.0132682366125138	0.0426396642696413	0.3111712261290157	0.755674	0.755674	chr14	64778699	0.12166552002224	chr14:64778699:C:T
chr14:64778932	['C', 'G']	19959	612.0	68.98414231806841	-0.0029540309238952	0.0410099017956724	-0.0720321384482561	0.942577	0.942577	chr14	64778932	0.0256831617490456	chr14:64778932:C:G
chr14:64779238	['C', 'T']	19959	24780.48313874831	3350.9446718656177	-0.0023284261128293	0.0104278956917547	-0.2232882051812615	0.823313	0.823313	chr14	64779238	0.0844350270836926	chr14:64779238:C:T
chr14:64779244	['A', 'G']	19959	24781.20802846547	3351.318848440028	-0.0023028731511285	0.0104280269978638	-0.2208349816892803	0.825223	0.825223	chr14	64779244	0.0834286761983011	chr14:64779244:A:G
chr14:64779288	['G', 'A']	19959	24780.96637434227	3349.622307294003	-0.0025024955990371	0.0104267637021092	-0.2400069350886788	0.810327	0.810327	chr14	64779288	0.0913396902109224	chr14:64779288:G:A
chr14:64779293	['A', 'G']	19959	3921.392944831388	592.1045890373605	0.0170329393722696	0.016970173069038	1.0036986248152164	0.315536	0.315536	chr14	64779293	0.5009510842505079	chr14:64779293:A:G
chr14:64779322	['G', 'A']	19959	24737.718280216475	3333.6853326442174	-0.0034424099251561	0.010417323645737	-0.3304505113042972	0.741063	0.741063	chr14	64779322	0.1301448697678709	chr14:64779322:G:A
chr14:64779424	['T', 'C']	19959	24779.48303853285	3350.6214361804787	-0.0023011272670938	0.0104269877836883	-0.2206895524221913	0.825336	0.825336	chr14	64779424	0.0833692111606602	chr14:64779424:T:C
chr14:64779509	['C', 'A']	19959	24784.208780194447	3356.612361009327	-0.0017888633524091	0.010428818803035	-0.1715307731579883	0.863808	0.863808	chr14	64779509	0.0635827781308835	chr14:64779509:C:A
chr14:64779632	['A', 'G']	19959	24783.208529618125	3353.770123997063	-0.0019873345303797	0.0104282472715293	-0.1905722484933288	0.848863	0.848863	chr14	64779632	0.071162395910407	chr14:64779632:A:G
chr14:64779905	['T', 'C']	19959	25360.08243547983	3427.801146079557	-0.0014240242787403	0.0105084943488954	-0.135511732838303	0.892209	0.892209	chr14	64779905	0.0495334002037686	chr14:64779905:T:C
chr14:64780243	['C', 'T']	19959	24775.68930433039	3352.1255164978847	-0.0020682823829658	0.0104274920072307	-0.1983489780219126	0.842774	0.842774	chr14	64780243	0.0742888710595524	chr14:64780243:C:T
chr14:64780399	['G', 'T']	19959	12492.62591442028	1643.1946492046086	-0.0073603003254979	0.0109088197943344	-0.6747109645463701	0.499867	0.499867	chr14	64780399	0.3011455333633628	chr14:64780399:G:T
chr14:64780603	['A', 'G']	19959	24812.212682632948	3352.3288259714363	-0.0025963533830841	0.0104628911748586	-0.2481487515920013	0.804022	0.804022	chr14	64780603	0.0947320677342803	chr14:64780603:A:G
chr14:64780609	['C', 'T']	19959	11684.683474512554	1530.9639544800816	-0.0079314808719434	0.0111073951981811	-0.7140720871480505	0.475191	0.475191	chr14	64780609	0.3231317933790332	chr14:64780609:C:T
chr14:64780655	['T', 'C']	19959	24779.5889669007	3350.4380177376206	-0.0022386774169962	0.0104356685994006	-0.2145217046394899	0.830142	0.830142	chr14	64780655	0.0808476129954176	chr14:64780655:T:C
chr14:64780660	['A', 'G']	19959	24773.85980043124	3349.707877153355	-0.0022752803641311	0.0104307546983046	-0.2181319022391507	0.827329	0.827329	chr14	64780660	0.0823217522721208	chr14:64780660:A:G
chr14:64780786	['A', 'G']	19959	24742.71903187012	3351.030333256228	-0.0019864296733756	0.010429373316327	-0.1904649122364729	0.848947	0.848947	chr14	64780786	0.0711194220364051	chr14:64780786:A:G
chr14:64781118	['G', 'A']	19959	25348.27001703577	3426.4347636678103	-0.0014591217725039	0.010507409117269	-0.1388659902949669	0.889557	0.889557	chr14	64781118	0.0508262184711777	chr14:64781118:G:A
chr14:64781453	['T', 'C']	19959	24540.68866506314	3296.179424382052	-0.0050472126244139	0.010399763079976	-0.4853199621568278	0.627455	0.627455	chr14	64781453	0.2024174155879174	chr14:64781453:T:C
chr14:64781571	['G', 'A']	19959	6693.341418190929	984.568455299058	0.0105236542361483	0.013482937059316	0.7805164549720301	0.435096	0.435096	chr14	64781571	0.3614149093202751	chr14:64781571:G:A
chr14:64781859	['T', 'C']	19959	1599.1602445257304	219.26664567871725	0.0031400087874226	0.0258232688502657	0.1215961002315286	0.90322	0.90322	chr14	64781859	0.0442064543941253	chr14:64781859:T:C
chr14:64781994	['T', 'C']	19959	1244.124668036278	167.6178441149799	-0.0004520845466975	0.0292940964175995	-0.0154326161917703	0.987687	0.987687	chr14	64781994	0.0053806624057599	chr14:64781994:T:C
chr14:64782334	['C', 'G']	19959	3096.3102670742096	451.45345660424186	0.0112336057251023	0.0188545199789386	0.5958043873644504	0.551313	0.551313	chr14	64782334	0.2586017667050231	chr14:64782334:C:G
chr14:64782435	['T', 'C']	19959	1838.2763078773305	261.1700877691956	0.0053296859938751	0.0241097524102624	0.2210593415968256	0.825048	0.825048	chr14	64782435	0.0835207841425332	chr14:64782435:T:C
chr14:64782881	['G', 'A']	19959	24644.573277808428	3331.1694734476496	-0.0021690982339567	0.0104156068487436	-0.2082546188096923	0.835032	0.835032	chr14	64782881	0.078296881214446	chr14:64782881:G:A
chr14:64782966	['C', 'T']	19959	568.1138561763969	76.17946452658137	0.0133214991738644	0.0426398130315437	0.3124192679740302	0.754725	0.754725	chr14	64782966	0.1222112639184701	chr14:64782966:C:T
chr14:64783097	['C', 'T']	19959	16179.863930236052	2177.217400231232	-0.0028210082584786	0.0103033608636961	-0.2737949583439745	0.784245	0.784245	chr14	64783097	0.1055482414913352	chr14:64783097:C:T
chr14:64783255	['A', 'G']	19959	17334.737034624442	2273.5782976833307	-0.0065982642898793	0.0102584443082136	-0.6432032081703012	0.5201	0.5201	chr14	64783255	0.2839131462251679	chr14:64783255:A:G
chr14:64783444	['C', 'T']	19959	17319.603277209862	2271.8049265132645	-0.0063697313316666	0.0102592799786064	-0.6208750852837058	0.534689	0.534689	chr14	64783444	0.2718987504207759	chr14:64783444:C:T
chr14:64783572	['C', 'T']	19959	31147.560577212145	4270.270430823325	0.0054181215119555	0.0123176942935216	0.4398649116340828	0.66004	0.66004	chr14	64783572	0.1804297443780103	chr14:64783572:C:T
chr14:64784038	['A', 'G']	19959	25065.279192141927	3380.968817534309	-0.0015858712881113	0.0104649005920049	-0.1515419352691124	0.87955	0.87955	chr14	64784038	0.0557394670571483	chr14:64784038:A:G
chr14:64784110	['C', 'T']	19959	2794.1399939873736	418.373354525045	0.0154525885705688	0.0197768210448676	0.7813484551188289	0.434607	0.434607	chr14	64784110	0.3619032829927358	chr14:64784110:C:T
chr14:64784733	['C', 'G']	19959	3638.0	458.2980358906617	-0.0055325805457763	0.0175215005970889	-0.3157595158656409	0.752188	0.752188	chr14	64784733	0.1236735993573229	chr14:64784733:C:G
chr14:64785377	['G', 'T']	19959	554.3888693908248	79.20998560311254	0.0210826687549949	0.0432388566937817	0.4875861751919761	0.625848	0.625848	chr14	64785377	0.2035311312893717	chr14:64785377:G:T
chr14:64787336	['C', 'A']	19959	4537.9094462540725	607.176543965829	0.0022847353108416	0.0159428899432232	0.1433074755567033	0.886049	0.886049	chr14	64787336	0.0525422602335128	chr14:64787336:C:A
chr14:64787697	['T', 'C']	19959	557.1395710133306	76.25375779461933	0.0158373503982405	0.0431266970229062	0.3672284568843441	0.713453	0.713453	chr14	64787697	0.1466346315373763	chr14:64787697:T:C
chr14:64788132	['A', 'T']	19959	5823.0	829.1180516538457	0.0051261443022778	0.014255748240574	0.3595843736695633	0.719162	0.719162	chr14	64788132	0.1431732684749291	chr14:64788132:A:T
chr14:64788300	['C', 'T']	19959	13045.30721050258	1715.192502784623	-0.0060171722754822	0.0107605706359869	-0.5591870988104295	0.57604	0.57604	chr14	64788300	0.2395473582849176	chr14:64788300:C:T
chr14:64788348	['G', 'A']	19959	557.0	76.47040583448924	0.0155433423841129	0.043121211090505	0.3604569999550733	0.718509	0.718509	chr14	64788348	0.1435677875494392	chr14:64788348:G:A
chr14:64788518	['C', 'T']	19959	7865.394077562882	1041.3805112572252	-0.0034361096616182	0.01272226362392	-0.2700863433735018	0.787097	0.787097	chr14	64788518	0.1039717429028818	chr14:64788518:C:T
chr14:64788958	['C', 'T']	19959	1206.1812988574866	156.8477633446628	0.0060373031101772	0.0295296259861228	0.2044490205536106	0.838005	0.838005	chr14	64788958	0.0767533901215953	chr14:64788958:C:T
chr14:64789439	['T', 'C']	19959	10309.615777866882	1486.630431477403	0.0091801210496566	0.0114850728534927	0.7993089087689008	0.424121	0.424121	chr14	64789439	0.3725102232763737	chr14:64789439:T:C
chr14:64789539	['C', 'T']	19959	12077.23571571772	1688.2217970325798	0.0060751651287574	0.0109753039382914	0.5535304683054857	0.579906	0.579906	chr14	64789539	0.2366423977987563	chr14:64789539:C:T
chr14:64789628	['C', 'T']	19959	10309.549609140107	1292.7280338786318	-0.0131223343320367	0.0115215123849638	-1.1389419976809716	0.254741	0.254741	chr14	64789628	0.5939011506753442	chr14:64789628:C:T
chr14:64790554	['C', 'T']	19959	3491.0	523.0846236191219	0.014161783195042	0.0177498982103654	0.7978515159468333	0.424966	0.424966	chr14	64790554	0.3716458148980571	chr14:64790554:C:T
chr14:64790616	['A', 'G']	19959	9264.320837927233	1331.58737595997	0.0084568809851297	0.0119384076366259	0.7083759612282686	0.47872	0.47872	chr14	64790616	0.3199184281516515	chr14:64790616:A:G
chr14:64791382	['G', 'A']	19959	18847.22015542741	2523.553520450187	-0.0020452088538078	0.0101087578435522	-0.2023204913462601	0.839668	0.839668	chr14	64791382	0.0758923975921137	chr14:64791382:G:A
chr14:64791926	['C', 'G']	19959	549.0	77.97389834404895	0.0225961411462177	0.0434262575982114	0.5203336045044884	0.602837	0.602837	chr14	64791926	0.2198001000821995	chr14:64791926:C:G
chr14:64792278	['T', 'C']	19959	20107.007415572705	2702.8238821465343	-0.0006170821018629	0.0100770187195471	-0.0612365739348997	0.951171	0.951171	chr14	64792278	0.0217413992766325	chr14:64792278:T:C
chr14:64794685	['C', 'A']	19959	1206.0	185.41754957844344	0.0284120440366258	0.0294704936187007	0.9640844298107292	0.335015	0.335015	chr14	64794685	0.4749357473769227	chr14:64794685:C:A
chr14:64794992	['T', 'A']	19959	1404.0	195.8703546986348	0.0139549471349618	0.0273187106721103	0.5108201226058752	0.609483	0.609483	chr14	64794992	0.2150384034322385	chr14:64794992:T:A
chr14:64795044	['A', 'G']	19959	2064.10341717607	302.7041511046822	0.0080878350447113	0.0227581025547416	0.3553826609778712	0.722307	0.722307	chr14	64795044	0.1412781762976172	chr14:64795044:A:G
chr14:64795707	['C', 'A']	19959	24740.43737783792	3322.562463813684	-0.0028057817952971	0.0103856615125208	-0.2701591797416541	0.787041	0.787041	chr14	64795707	0.1040026429777124	chr14:64795707:C:A
chr14:64796285	['G', 'C']	19959	26488.635762253187	3630.854740778004	0.0033160002110051	0.0106984114800541	0.309952577276297	0.7566	0.7566	chr14	64796285	0.1211336630432747	chr14:64796285:G:C
chr14:64796582	['C', 'T']	19959	25551.84064942874	3503.3198011904265	0.0037750565898666	0.010534043748527	0.3583672785101667	0.720072	0.720072	chr14	64796582	0.1426240762918688	chr14:64796582:C:T
chr14:64796872	['C', 'CT']	19959	25891.18887496868	3588.063062646585	0.0077020289889265	0.010579519947945	0.7280130881952354	0.466614	0.466614	chr14	64796872	0.3310422350417655	chr14:64796872:C:CT
chr14:64797197	['G', 'A']	19959	6716.68262002606	968.4082833179682	0.0080582038120646	0.0134198365217825	0.6004695958095212	0.5482	0.5482	chr14	64797197	0.2610609687965204	chr14:64797197:G:A
chr14:64797228	['TTTGGGAGGCCAAG', 'T']	19959	2465.6176706424776	377.69821242999626	0.0143407620983091	0.0210296843739369	0.6819294975288512	0.495291	0.495291	chr14	64797228	0.3051395635698339	chr14:64797228:TTTGGGAGGCCAAG:T
chr14:64798133	['G', 'A']	19959	13580.763031275064	1737.9616983739522	-0.0114397176187759	0.0106963086225223	-1.0695014534909937	0.284857	0.284857	chr14	64798133	0.5453731038393174	chr14:64798133:G:A
chr14:64798217	['T', 'C']	19959	2470.618923524105	376.649981480223	0.0130609987838927	0.0210034205342514	0.6218510343395479	0.534047	0.534047	chr14	64798217	0.2724205202328137	chr14:64798217:T:C
chr14:64798921	['G', 'A']	19959	3864.193606573805	528.8622329591752	-0.0025358751134069	0.0170193405653632	-0.1489996103942944	0.881555	0.881555	chr14	64798921	0.0547505869932896	chr14:64798921:G:A
chr14:64798966	['C', 'T']	19959	958.0	146.73963406725653	0.0273493243395335	0.0331052710237761	0.8261320174630595	0.408739	0.408739	chr14	64798966	0.3885539219245211	chr14:64798966:C:T
chr14:64799064	['T', 'C']	19959	9963.499198316464	1439.0771481650288	0.0109746796489529	0.0116715297802914	0.94029487612539	0.347078	0.347078	chr14	64799064	0.4595729137887065	chr14:64799064:T:C
chr14:64800751	['T', 'C']	19959	21460.37611506465	2938.1125586145545	0.0022746003269115	0.0101030226040709	0.2251405758505395	0.821872	0.821872	chr14	64800751	0.0851958150904657	chr14:64800751:T:C
chr14:64800891	['C', 'CT']	19959	2199.0	280.93729662785563	-0.0049244791309816	0.0221542547025479	-0.2222814171408478	0.824097	0.824097	chr14	64800891	0.0840216668400173	chr14:64800891:C:CT
chr14:64801183	['C', 'T']	19959	17540.51530944625	2455.2150287542186	0.004991552864612	0.0101661374522133	0.4909979712624598	0.623433	0.623433	chr14	64801183	0.205210213065615	chr14:64801183:C:T
chr14:64801382	['A', 'G']	19959	1758.0880849784548	252.35651384881496	0.0060826897721802	0.024629384868029	0.2469688059516267	0.804935	0.804935	chr14	64801382	0.0942391883042692	chr14:64801382:A:G
chr14:64801449	['C', 'T']	19959	21393.071850886863	2917.095012134376	0.0008684393980681	0.0101017238220445	0.0859694259481747	0.931492	0.931492	chr14	64801449	0.030820870634378	chr14:64801449:C:T
chr14:64801887	['A', 'G']	19959	1682.0	226.648434861548	0.0054654991953495	0.0251987941028195	0.2168952678071996	0.828292	0.828292	chr14	64801887	0.0818165332235126	chr14:64801887:A:G
chr14:64802456	['G', 'A']	19959	12448.871166566443	1789.99790672114	0.0126890289143328	0.0108028747574539	1.1745974288536023	0.24017	0.24017	chr14	64802456	0.6194812419295698	chr14:64802456:G:A
chr14:64802733	['A', 'C']	19959	4488.0	616.6263503197615	0.0016952172870814	0.0159760111972981	0.1061101714405524	0.915496	0.915496	chr14	64802733	0.038343548884647	chr14:64802733:A:C
chr14:64802989	['G', 'T']	19959	564.0282593446237	81.58683783358521	0.019961600631064	0.0428004165408547	0.4663879990983238	0.640943	0.640943	chr14	64802989	0.1931805912084454	chr14:64802989:G:T
chr14:64803306	['A', 'G']	19959	25665.715531499023	3529.976372034504	0.0046052781004255	0.0105450037848846	0.4367260737285703	0.662315	0.662315	chr14	64803306	0.1789354090125119	chr14:64803306:A:G
chr14:64803496	['CT', 'C']	19959	25666.857937462417	3530.04325182052	0.00463658180906	0.0105443119507014	0.4397235050269601	0.660142	0.660142	chr14	64803496	0.18036263539267	chr14:64803496:CT:C
chr14:64803504	['A', 'G']	19959	6678.338411425709	964.2655479494688	0.0085254371598732	0.0134518142700635	0.6337760088500675	0.526234	0.526234	chr14	64803504	0.2788210955597835	chr14:64803504:A:G
chr14:64804000	['G', 'A']	19959	3855.0	472.31976432552216	-0.0091125300159504	0.0170198221610014	-0.5354068879068892	0.592374	0.592374	chr14	64804000	0.2274040114342997	chr14:64804000:G:A
chr14:64804593	['A', 'G']	19959	15075.776686378673	2082.7642850668926	0.0021293058108632	0.0104194761539277	0.2043582402230971	0.838076	0.838076	chr14	64804593	0.0767165960666139	chr14:64804593:A:G
chr14:64804684	['C', 'T']	19959	1481.0	176.56815129527385	-0.0129430951604027	0.0267842815530265	-0.4832347335797863	0.628934	0.628934	chr14	64804684	0.2013949267959328	chr14:64804684:C:T
chr14:64804932	['A', 'G']	19959	25694.28735344223	3501.9539149219863	0.0008263822964734	0.0105680648775185	0.0781961793432404	0.937673	0.937673	chr14	64804932	0.0279485891853576	chr14:64804932:A:G
chr14:64805062	['G', 'A']	19959	1481.0	176.56815129527385	-0.0129430951604027	0.0267842815530265	-0.4832347335797863	0.628934	0.628934	chr14	64805062	0.2013949267959328	chr14:64805062:G:A
chr14:64805587	['G', 'A']	19959	26169.17802726544	3628.307382145323	0.0077834902981846	0.0106424208847082	0.7313646380372453	0.464565	0.464565	chr14	64805587	0.3329535127437955	chr14:64805587:G:A
chr14:64805908	['T', 'A']	19959	26370.92752969478	3666.640141067112	0.0091427477470791	0.0106620350239321	0.857504944089683	0.391176	0.391176	chr14	64805908	0.4076277985350106	chr14:64805908:T:A
chr14:64806139	['G', 'A']	19959	25690.871823149035	3541.954006798066	0.005581045946631	0.0105470358654011	0.5291577669645863	0.596702	0.596702	chr14	64806139	0.2242425065039694	chr14:64806139:G:A
chr14:64806141	['G', 'A']	19959	14642.672751893271	2006.518168454172	-0.0004356965412921	0.0104938858894771	-0.0415190851016465	0.966882	0.966882	chr14	64806141	0.0146265247544953	chr14:64806141:G:A
chr14:64807122	['C', 'G']	19959	656.098616957306	83.42732406155346	-0.0010225444321992	0.0398734915465428	-0.0256447176441936	0.979541	0.979541	chr14	64807122	0.0089773813118131	chr14:64807122:C:G
chr14:64807507	['G', 'A']	19959	10793.540785649864	1473.4793030952494	0.0043968994032055	0.0112670079317606	0.3902455230204534	0.696359	0.696359	chr14	64807507	0.1571668070520324	chr14:64807507:G:A
chr14:64807532	['T', 'C']	19959	16032.213029315964	2283.5818163645267	0.0119779240840105	0.010201988227833	1.1740774265287175	0.240378	0.240378	chr14	64807532	0.6191052825753443	chr14:64807532:T:C
chr14:64807752	['C', 'T']	19959	14319.869857178652	1982.5030090680389	0.0062398696797647	0.0104282565947284	0.5983617321920419	0.549605	0.549605	chr14	64807752	0.2599493249613661	chr14:64807752:C:T
chr14:64808335	['T', 'C']	19959	1770.1773813699454	256.01910227332354	0.0075046848761419	0.0245720274872736	0.3054157773520631	0.760053	0.760053	chr14	64808335	0.1191561224494842	chr14:64808335:T:C
chr14:64808541	['T', 'C']	19959	24710.38057045466	3473.528930395936	0.0129435054533188	0.0104205053170415	1.2421187897818415	0.214207	0.214207	chr14	64808541	0.6691663411059363	chr14:64808541:T:C
chr14:64809883	['T', 'C']	19959	16258.702235364872	2299.052315017665	0.0101510399314002	0.0101825156222929	0.9969088492411676	0.318821	0.318821	chr14	64809883	0.4964530803632819	chr14:64809883:T:C
chr14:64810116	['A', 'G']	19959	11715.521876409564	1645.0432761504142	0.0029981908878377	0.0110331697314281	0.2717433847951589	0.785822	0.785822	chr14	64810116	0.10467581677535	chr14:64810116:A:G
chr14:64810897	['C', 'T']	19959	19709.96256764883	2651.8282843228058	-0.0011504000530523	0.0101247136197658	-0.1136229720914259	0.909538	0.909538	chr14	64810897	0.0411791516356154	chr14:64810897:C:T
chr14:64810939	['G', 'A']	19959	20454.09922325232	2755.5674517055018	-0.0005924965304239	0.0101311184193607	-0.0584828353493195	0.953365	0.953365	chr14	64810939	0.0207407959645469	chr14:64810939:G:A
chr14:64811172	['A', 'G']	19959	20440.09641693811	2756.1622924947133	-0.0003511392954178	0.010129973832486	-0.0346633960980037	0.972348	0.972348	chr14	64811172	0.0121782747535398	chr14:64811172:A:G
chr14:64811819	['T', 'G']	19959	571.0286100811704	83.78178386392815	0.0208534974424542	0.0425440006838475	0.4901630572409135	0.624024	0.624024	chr14	64811819	0.2047987070048721	chr14:64811819:T:G
chr14:64812022	['T', 'C']	19959	24906.98325898452	3484.1595446072524	0.0110620104769969	0.0104615160509222	1.0574003254549087	0.290342	0.290342	chr14	64812022	0.537090135891103	chr14:64812022:T:C
chr14:64812107	['C', 'T']	19959	9513.429945880936	1347.2525672016957	0.0097761743327737	0.0116939872208375	0.8360000868953944	0.403165	0.403165	chr14	64812107	0.394517177372651	chr14:64812107:C:T
chr14:64812120	['T', 'G']	19959	1725.0864315061629	174.02719735592913	-0.032947167333096	0.0248563430992988	-1.32550340174639	0.185019	0.185019	chr14	64812120	0.7327836706702046	chr14:64812120:T:G
chr14:64812237	['A', 'C']	19959	10990.753332665132	1478.113561458459	-0.0038512225682843	0.0113132421655216	-0.340417230705218	0.733546	0.733546	chr14	64812237	0.1345726467562573	chr14:64812237:A:C
chr14:64812253	['G', 'C']	19959	10993.652435357788	1478.9645502923622	-0.0037726342447663	0.0113117316383715	-0.3335151827655499	0.738749	0.738749	chr14	64812253	0.1315030939885574	chr14:64812253:G:C
chr14:64812254	['A', 'C']	19959	10995.203558005513	1478.488183585508	-0.0038728250444689	0.0113120624669581	-0.3423624167371145	0.732082	0.732082	chr14	64812254	0.1354402711916142	chr14:64812254:A:C
chr14:64812400	['A', 'C']	19959	10258.027910006516	1363.4315893738017	-0.0061854787567879	0.0115431042870053	-0.535859211092048	0.592062	0.592062	chr14	64812400	0.2276328121149407	chr14:64812400:A:C
chr14:64812900	['A', 'G']	19959	11086.221799047857	1496.9287922883982	-0.0032782660535606	0.0112836941454312	-0.2905312756007335	0.771413	0.771413	chr14	64812900	0.1127130465943064	chr14:64812900:A:G
chr14:64812975	['T', 'A']	19959	11088.889083801125	1497.1100005035114	-0.0033113397014409	0.011282678750757	-0.2934887870682957	0.769152	0.769152	chr14	64812975	0.113987826338893	chr14:64812975:T:A
chr14:64813199	['C', 'T']	19959	1761.1764794307762	258.3351292812027	0.0096229779674464	0.0246262961011334	0.3907602640660015	0.695979	0.695979	chr14	64813199	0.1574038642999432	chr14:64813199:C:T
chr14:64813226	['G', 'A']	19959	11059.770622431592	1484.535410623571	-0.0040341105607395	0.0112942546483485	-0.3571825398260737	0.720959	0.720959	chr14	64813226	0.1420894323402832	chr14:64813226:G:A
chr14:64813303	['G', 'A']	19959	2314.231898581951	355.40894156823475	0.0143037314344993	0.0216753184066344	0.6599087111966596	0.50932	0.50932	chr14	64813303	0.2930092695942972	chr14:64813303:G:A
chr14:64813358	['C', 'A']	19959	23690.49566437773	3274.673467060413	0.004489333270899	0.0102968754187882	0.4359898598663799	0.662849	0.662849	chr14	64813358	0.1785853945752206	chr14:64813358:C:A
chr14:64813523	['CTGTT', 'C']	19959	2626.921311146752	390.0720970396584	0.009488320330847	0.0204945968122008	0.4629669184415674	0.643393	0.643393	chr14	64813523	0.1915236684541157	chr14:64813523:CTGTT:C
chr14:64814404	['T', 'A']	19959	21259.32574922321	2876.9431991552665	-0.0018977245246131	0.0101481980217786	-0.1870011326681315	0.851662	0.851662	chr14	64814404	0.0697327299512418	chr14:64814404:T:A
chr14:64814797	['C', 'T']	19959	9810.491532217657	1328.799145334715	-0.0028548394322392	0.0116949068009951	-0.2441096351444467	0.807148	0.807148	chr14	64814797	0.0930468250175547	chr14:64814797:C:T
chr14:64815226	['A', 'G']	19959	23508.1778234292	3239.2726938289825	0.0033244649552915	0.0102865679950903	0.3231850464487542	0.746558	0.746558	chr14	64815226	0.1269364463428984	chr14:64815226:A:G
chr14:64815370	['C', 'T']	19959	1630.0816715101714	206.10168873484423	-0.0027254644151789	0.0255453769694953	-0.1066911018159363	0.915035	0.915035	chr14	64815370	0.038562293894035	chr14:64815370:C:T
chr14:64815460	['G', 'C']	19959	20914.0957057674	2815.863237174236	-0.0028769774518891	0.0101485121895976	-0.2834876086406157	0.776806	0.776806	chr14	64815460	0.1096874286242173	chr14:64815460:G:C
chr14:64815589	['G', 'A']	19959	3454.17306343321	435.1895852587775	-0.0049854117053695	0.0178415748613193	-0.279426661834541	0.77992	0.77992	chr14	64815589	0.1079499426177184	chr14:64815589:G:A
chr14:64815974	['C', 'T']	19959	1627.0815211945085	207.4102181963922	-0.0017160035773898	0.0255657512431775	-0.0671211872894893	0.946486	0.946486	chr14	64815974	0.0238858055435163	chr14:64815974:C:T
chr14:64816124	['G', 'C']	19959	1393.2094107035475	121.5672482438996	-0.0447141202840756	0.0275951250803201	-1.6203630225964876	0.10517	0.10517	chr14	64816124	0.9781081260808908	chr14:64816124:G:C
chr14:64816235	['C', 'A']	19959	1319.0660887864517	121.22941478565082	-0.0404558389092096	0.0282996135920566	-1.429554462911998	0.152861	0.152861	chr14	64816235	0.8157033036345895	chr14:64816235:C:A
chr14:64816359	['T', 'G']	19959	2858.429645219483	380.558435552184	0.0055208014248364	0.0194480585319724	0.2838741674784802	0.77651	0.77651	chr14	64816359	0.1098529469967821	chr14:64816359:T:G
chr14:64816783	['A', 'C']	19959	16109.035531722964	2326.359776418272	0.0122080831469202	0.0102797678409147	1.187583546228604	0.235012	0.235012	chr14	64816783	0.6289099615549576	chr14:64816783:A:C
chr14:64816958	['G', 'A']	19959	16572.982107953692	2459.218050039206	0.020820265762196	0.0102295288700353	2.0353103282384235	0.0418329	0.0418329	chr14	64816958	1.3784820275938456	chr14:64816958:G:A
chr14:64817240	['G', 'A']	19959	15212.048659483837	1989.4423987924424	-0.0073308997172186	0.010411581686214	-0.704110089913183	0.481372	0.481372	chr14	64817240	0.3175191749649135	chr14:64817240:G:A
chr14:64817585	['A', 'G']	19959	7516.7532194217565	959.0673466587168	-0.0099814964635481	0.0128544300074027	-0.7765024554025263	0.437462	0.437462	chr14	64817585	0.3590596658578138	chr14:64817585:A:G
chr14:64817673	['T', 'C']	19959	7391.370327688145	931.9033853745642	-0.0118975306210131	0.0129260888678632	-0.9204277289623736	0.35736	0.35736	chr14	64817673	0.4468940605362178	chr14:64817673:T:C
chr14:64818639	['T', 'C']	19959	25412.54647492108	3429.4115604985864	-0.0044999373125835	0.0105480437951923	-0.426613446052867	0.669666	0.669666	chr14	64818639	0.1741417503205402	chr14:64818639:T:C
chr14:64820261	['A', 'G']	19959	10490.255902551507	1400.9123504341123	-0.0048361053923951	0.0114266932963151	-0.4232287738006124	0.672133	0.672133	chr14	64820261	0.1725447813347186	chr14:64820261:A:G
chr14:64821575	['TGAC', 'T']	19959	8865.332531569455	1242.3895824420415	0.0039435655387528	0.0120529186642009	0.3271876006652154	0.743529	0.743529	chr14	64821575	0.1287020879431589	chr14:64821575:TGAC:T
chr14:64822014	['T', 'C']	19959	3798.761312954147	451.9758048069671	-0.0183040370494321	0.0171883499461551	-1.0649094943244677	0.28693	0.28693	chr14	64822014	0.5422240416692414	chr14:64822014:T:C
chr14:64823248	['A', 'G']	19959	26026.60800721552	3495.741725055588	-0.0051364099780999	0.0106456000583305	-0.4824913532310019	0.629462	0.629462	chr14	64823248	0.2010304826942329	chr14:64823248:A:G
chr14:64823528	['C', 'T']	19959	25980.5084694798	3490.794681189902	-0.0050854917183423	0.01063482298305	-0.4781924181011495	0.632518	0.632518	chr14	64823528	0.1989271109593507	chr14:64823528:C:T
chr14:64823543	['A', 'G']	19959	26033.130312750603	3493.7129872894347	-0.0054853954476697	0.0106451588927532	-0.5152948399299077	0.606353	0.606353	chr14	64823543	0.2172744693676197	chr14:64823543:A:G
chr14:64824979	['G', 'A']	19959	895.1345460012026	129.4969228128516	0.0112270535433683	0.0340644918910809	0.3295822987545543	0.741719	0.741719	chr14	64824979	0.1297605958844329	chr14:64824979:G:A
chr14:64825427	['C', 'T']	19959	722.1085387853277	104.15192049734496	0.0154071115880844	0.0382199257781234	0.4031172555783267	0.686866	0.686866	chr14	64825427	0.1631279807524626	chr14:64825427:C:T
chr14:64825597	['A', 'G']	19959	7376.739189256902	968.6464086481376	0.0001249121859615	0.0130298107973909	0.0095866461841918	0.992351	0.992351	chr14	64825597	0.0033346883286816	chr14:64825597:A:G
chr14:64825643	['G', 'A']	19959	11603.581370878846	1576.5193759467784	0.0036804777097254	0.0111031644501916	0.3314800682486494	0.740285	0.740285	chr14	64825643	0.1306010504060288	chr14:64825643:G:A
chr14:64825952	['T', 'C']	19959	10787.08092398657	1416.9604329116517	-0.0052771888946558	0.011383387063601	-0.4635868801764599	0.642949	0.642949	chr14	64825952	0.1918234748160673	chr14:64825952:T:C
chr14:64826668	['A', 'G']	19959	10310.682524563865	1380.967568176478	-0.005783672000975	0.01160929128787	-0.498193374389537	0.618353	0.618353	chr14	64826668	0.2087635278484072	chr14:64826668:A:G
chr14:64826838	['A', 'G']	19959	25348.810132291044	3416.192680274697	-0.0053483501503392	0.01050526477404	-0.5091114089342877	0.61068	0.61068	chr14	64826838	0.2141863030790805	chr14:64826838:A:G
chr14:64827621	['C', 'G']	19959	13701.745978451516	1828.2704071604555	-0.009122384050496	0.0106892754563114	-0.8534146292497019	0.39344	0.39344	chr14	64827621	0.405121488605358	chr14:64827621:C:G
chr14:64827623	['C', 'T']	19959	11637.749248346365	1586.4367978996545	0.0040006403001597	0.0110948115917949	0.3605865919452251	0.718412	0.718412	chr14	64827623	0.1436264220391691	chr14:64827623:C:T
chr14:64827961	['G', 'C']	19959	13388.012327119664	1774.8625410791162	-0.0107581813823922	0.010752811409263	-1.0004994017773388	0.317081	0.317081	chr14	64827961	0.4988297808123172	chr14:64827961:G:C
chr14:64828210	['G', 'A']	19959	13631.68298426696	1791.6574835673512	-0.0124807494342753	0.0106966116792882	-1.166794664374116	0.243307	0.243307	chr14	64828210	0.6138453961343634	chr14:64828210:G:A
chr14:64828335	['T', 'C']	19959	13373.720954720951	1778.1951163178278	-0.0101545731627823	0.010758628997245	-0.9438538279721838	0.345256	0.345256	chr14	64828335	0.4618587653365889	chr14:64828335:T:C
chr14:64828497	['C', 'T']	19959	4247.638454600121	619.4950973309943	0.0099381064911846	0.0164492814235833	0.6041666037117212	0.54574	0.54574	chr14	64828497	0.2630142134467816	chr14:64828497:C:T
chr14:64828881	['T', 'C']	19959	1347.1349902289924	220.6405885597947	0.033528071655944	0.0281405258143395	1.19145149870864	0.233491	0.233491	chr14	64828881	0.6317298548223502	chr14:64828881:T:C
chr14:64828928	['C', 'T']	19959	39374.97279286502	5385.754900451369	0.0875157699785979	0.0436840694754685	2.003379516364514	0.0451501	0.0451501	chr14	64828928	1.3453412834590004	chr14:64828928:C:T
chr14:64829236	['T', 'G']	19959	6916.079085851751	932.0706366879664	0.0030880674836856	0.0133613075108958	0.2311201565540956	0.817224	0.817224	chr14	64829236	0.0876588876165438	chr14:64829236:T:G
chr14:64829396	['T', 'C']	19959	4256.426517011575	621.6996232250476	0.0102009207368919	0.0164337684618115	0.6207292478652515	0.534785	0.534785	chr14	64829396	0.2718207826153412	chr14:64829396:T:C
chr14:64829880	['T', 'C']	19959	4246.425514856943	619.8006396109361	0.0099339372572469	0.0164507387695387	0.6038596440204446	0.545944	0.545944	chr14	64829880	0.2628519026034616	chr14:64829880:T:C
chr14:64829946	['A', 'G']	19959	25019.028169014084	3363.941953051557	-0.006287529571932	0.0104530030422957	-0.6015046151322266	0.547511	0.547511	chr14	64829946	0.2616071510242623	chr14:64829946:A:G
chr14:64830012	['C', 'A']	19959	9806.93083053481	1310.683716773402	-0.0063533209855863	0.01179833682015	-0.5384929318796579	0.590243	0.590243	chr14	64830012	0.2289691547437718	chr14:64830012:C:A
chr14:64830517	['G', 'A']	19959	825.0826777571779	123.16936851039	0.0166163674212325	0.0355168572379167	0.4678445311172802	0.639901	0.639901	chr14	64830517	0.1938872111402656	chr14:64830517:G:A
chr14:64831136	['C', 'T']	19959	9796.92682071074	1309.473962246556	-0.0066671117395294	0.0118270508729808	-0.5637171777759596	0.572953	0.572953	chr14	64831136	0.2418810022522087	chr14:64831136:C:T
chr14:64832331	['A', 'G']	19959	2373.118899689348	310.5387886623514	-0.0072872055535113	0.0213145227241346	-0.3418892202197864	0.732438	0.732438	chr14	64832331	0.1352291319260489	chr14:64832331:A:G
chr14:64832427	['C', 'T']	19959	664.0	99.98014716199052	0.0207181598039806	0.0398180847180008	0.5203203506826238	0.602846	0.602846	chr14	64832427	0.2197936163707476	chr14:64832427:C:T
chr14:64835074	['T', 'C']	19959	18672.41984962406	2561.024633256404	0.0015310257996841	0.0101145607971458	0.151368490475253	0.879687	0.879687	chr14	64835074	0.0556718259784977	chr14:64835074:T:C
chr14:64835260	['T', 'C']	19959	19059.41406798356	2637.111544277446	0.0043890194603433	0.0100976552623154	0.4346572888780656	0.663816	0.663816	chr14	64835260	0.1779522839732612	chr14:64835260:T:C
chr14:64835394	['C', 'T']	19959	675.0338210241507	105.61784241808792	0.0288004140500848	0.0394937128106826	0.7292404790641672	0.465863	0.465863	chr14	64835394	0.3317417809317519	chr14:64835394:C:T
chr14:64835703	['C', 'T']	19959	16225.316390977448	2264.687859898914	0.005716556045409	0.0103306164424903	0.5533605934585416	0.580023	0.580023	chr14	64835703	0.2365547847559666	chr14:64835703:C:T
chr14:64836499	['A', 'T']	19959	1683.0476118728357	311.6250448232852	0.0482899637608824	0.0252321004974826	1.9138305098975104	0.0556561	0.0556561	chr14	64836499	1.2544872293318574	chr14:64836499:A:T
chr14:64836533	['T', 'C']	19959	25749.4505863486	3533.179085525996	0.0051889703128432	0.0106103584355122	0.4890475985689634	0.624813	0.624813	chr14	64836533	0.2042499430079485	chr14:64836533:T:C
chr14:64836604	['A', 'C']	19959	28388.266987372223	3863.168825153636	-0.0017772572860672	0.0112913115989922	-0.1574004286823395	0.874931	0.874931	chr14	64836604	0.0580261955500782	chr14:64836604:A:C
chr14:64836609	['TA', 'T']	19959	2169.434778251065	390.1837375112804	0.0463230925947503	0.0224112852108527	2.066953865381993	0.0387514	0.0387514	chr14	64836609	1.4117126028017617	chr14:64836609:TA:T
chr14:64836719	['G', 'C']	19959	895.0448441727629	140.02376979271477	0.0310665714539274	0.0342639857495017	0.9066829434570152	0.364585	0.364585	chr14	64836719	0.4382012033476277	chr14:64836719:G:C
chr14:64837060	['T', 'C']	19959	2161.2165656160746	246.69103960195588	-0.0239584105129323	0.0223760781578602	-1.0707153569945969	0.28431	0.28431	chr14	64837060	0.5462078646555262	chr14:64837060:T:C
chr14:64837747	['T', 'C']	19959	33647.74337258832	4604.645028373003	0.0029398077836883	0.0142269787444014	0.2066361267915196	0.836296	0.836296	chr14	64837747	0.0776399804387924	chr14:64837747:T:C
chr14:64837902	['G', 'A']	19959	12360.715832205684	1718.448783990957	0.0020295461200673	0.0109821372602476	0.184804293733769	0.853384	0.853384	chr14	64837902	0.0688555039384484	chr14:64837902:G:A
chr14:64838587	['C', 'T']	19959	29041.730416478727	3873.400021642159	-0.0115801154202463	0.0114591818120775	-1.010553424332732	0.312242	0.312242	chr14	64838587	0.5055086799365758	chr14:64838587:C:T
chr14:64839209	['G', 'A']	19959	22764.562265096465	3022.5643113372616	-0.0038045075743089	0.0101935402999097	-0.3732273049769234	0.708983	0.708983	chr14	64839209	0.149364178208621	chr14:64839209:G:A
chr14:64839724	['G', 'A']	19959	23487.06059239212	3138.482592680632	-0.001739719584821	0.0102602530102677	-0.1695591310545699	0.865359	0.865359	chr14	64839724	0.0628036851663793	chr14:64839724:G:A
chr14:64839901	['C', 'T']	19959	23455.87601483412	3138.0877144896444	-0.0014599952386409	0.0102564237319147	-0.1423493487401338	0.886806	0.886806	chr14	64839901	0.0521713771745134	chr14:64839901:C:T
chr14:64840565	['C', 'T']	19959	23554.44113077039	3127.4469784615803	-0.0039399926521749	0.0102600621575623	-0.3840125519386701	0.700973	0.700973	chr14	64840565	0.1542987098177036	chr14:64840565:C:T
chr14:64840590	['G', 'T']	19959	16318.635215713784	2274.908857908262	0.0040564355840612	0.0102664161760777	0.3951170023199917	0.692761	0.692761	chr14	64840590	0.1594165695495227	chr14:64840590:G:T
chr14:64841943	['C', 'T']	19959	10927.094954151427	1451.8580248859605	-0.0061255096600069	0.0113102737230581	-0.5415881003409239	0.588108	0.588108	chr14	64841943	0.2305429128744045	chr14:64841943:C:T
chr14:64842330	['CAG', 'C']	19959	14538.913755950887	1958.669371096256	0.0009837264342855	0.010603785598254	0.0927712490195521	0.926086	0.926086	chr14	64842330	0.0333486811461573	chr14:64842330:CAG:C
chr14:64843649	['C', 'T']	19959	10168.075585183702	1406.5592512673545	0.009474046424376	0.0117260774979699	0.8079467687311612	0.419131	0.419131	chr14	64843649	0.3776502164483246	chr14:64843649:C:T
chr14:64845849	['T', 'C']	19959	5595.280338711294	785.8012504160864	0.0079908197704787	0.0145593133969927	0.5488459209985296	0.583117	0.583117	chr14	64845849	0.2342442971168213	chr14:64845849:T:C
chr14:64848439	['C', 'A']	19959	1441.2166265784726	197.9933646914177	0.0123612555020724	0.0272561958216346	0.4535209382470276	0.650179	0.650179	chr14	64848439	0.1869670618029864	chr14:64848439:C:A
chr14:64849299	['C', 'T']	19959	12595.26211354412	1567.0386818180968	-0.0174491292947249	0.0108753028687307	-1.6044729517276806	0.108626	0.108626	chr14	64849299	0.9640662124536764	chr14:64849299:C:T
chr14:64852111	['G', 'A']	19959	947.094904043694	125.40193193611432	-6.83259656808653e-05	0.0334248946779161	-0.0020441639783537	0.998369	0.998369	chr14	64852111	0.0007089125754696	chr14:64852111:G:A
chr14:64852225	['A', 'G']	19959	12454.239911775028	1540.6577651459238	-0.0178642361868318	0.0108999543365709	-1.638927617053833	0.101244	0.101244	chr14	64852225	0.9946307048451692	chr14:64852225:A:G
chr14:64852643	['G', 'A']	19959	4175.418399559052	565.1555878351463	0.0082780642221423	0.0169874522775197	0.4873046344387438	0.626048	0.626048	chr14	64852643	0.2033923675308492	chr14:64852643:G:A
chr14:64853542	['G', 'A']	19959	1431.0	197.8883008040236	0.013063892927751	0.0273420714024826	0.4777945582632361	0.632802	0.632802	chr14	64853542	0.1987321569004064	chr14:64853542:G:A
chr14:64853831	['G', 'C']	19959	12653.901984365606	1555.872333628541	-0.0193277831982608	0.0108565481958865	-1.7802880666604506	0.075044	0.075044	chr14	64853831	1.1246840252202872	chr14:64853831:G:C
chr14:64854147	['G', 'A']	19959	1957.5520571371064	258.503226840634	0.0074874897240056	0.0235709060792349	0.3176581205167113	0.750748	0.750748	chr14	64854147	0.1245058160921791	chr14:64854147:G:A
chr14:64854480	['G', 'A']	19959	863.9912619896552	101.97704692526015	-0.0125833472417693	0.0350246109284644	-0.3592715781331599	0.719396	0.719396	chr14	64854480	0.1430319812836421	chr14:64854480:G:A
chr14:64854568	['G', 'A']	19959	845.1693811074919	166.60239591487172	0.0546700295059296	0.0352662425425672	1.5502085156915022	0.121107	0.121107	chr14	64854568	0.9168307538551834	chr14:64854568:G:A
chr14:64855309	['C', 'T']	19959	12379.10113260499	1530.1221074192915	-0.0181439029714436	0.0109210101765698	-1.6613758872205686	0.0966537	0.0966537	chr14	64855309	1.0147815160914448	chr14:64855309:C:T
chr14:64859020	['A', 'C']	19959	1054.0	136.39270157275524	0.0012372850554958	0.0314935626914535	0.0392869192862582	0.968662	0.968662	chr14	64859020	0.0138277370279255	chr14:64859020:A:C
chr14:64860179	['G', 'A']	19959	3232.4858689116054	474.1749201782816	0.0098237940716597	0.018509215489349	0.5307515100957527	0.595597	0.595597	chr14	64860179	0.2250474984395508	chr14:64860179:G:A
chr14:64860677	['C', 'G']	19959	935.0468483816012	118.93424440794156	-0.0036642058817578	0.033651202131417	-0.1088878152836312	0.913293	0.913293	chr14	64860677	0.0393898710206816	chr14:64860677:C:G
chr14:64861783	['T', 'C']	19959	1739.3485843147082	228.28480927529623	0.003238143275508	0.024938629475394	0.1298444759646074	0.896691	0.896691	chr14	64861783	0.0473571891904852	chr14:64861783:T:C
chr14:64861857	['G', 'A']	19959	1430.0	196.45183636656924	0.0112539664183591	0.0273510422201094	0.4114638969803059	0.680737	0.680737	chr14	64861857	0.1670206436085243	chr14:64861857:G:A
chr14:64862469	['G', 'A']	19959	22708.551039839644	3120.6740689004023	0.006967246930809	0.0102402242591022	0.6803803075519593	0.496272	0.496272	chr14	64862469	0.3042802272982065	chr14:64862469:G:A
chr14:64862832	['AAAAC', 'A']	19959	869.8716585586035	101.45773449958634	-0.0149979467161895	0.0348913525038108	-0.429847100783825	0.667312	0.667312	chr14	64862832	0.175671065338163	chr14:64862832:AAAAC:A
chr14:64863668	['C', 'T']	19959	25797.462614012227	3593.7556377185497	0.0142947573749194	0.0105982686113716	1.3487823246507964	0.177422	0.177422	chr14	64863668	0.750992529452384	chr14:64863668:C:T
chr14:64864029	['C', 'A']	19959	471.0	75.3017766858427	0.0274271693327189	0.0471667411525602	0.581493837872032	0.560914	0.560914	chr14	64864029	0.2511037201850485	chr14:64864029:C:A
chr14:64864125	['G', 'A']	19959	25691.287203126565	3597.1374506407183	0.0157341270691203	0.0105833743020881	1.4866834168395562	0.137114	0.137114	chr14	64864125	0.8629181993875028	chr14:64864125:G:A
chr14:64865048	['C', 'G']	19959	25799.68214411072	3582.671756842364	0.0127420036797548	0.0106097839579818	1.2009673081202423	0.229778	0.229778	chr14	64865048	0.6386915550036174	chr14:64865048:C:G
chr14:64865674	['A', 'G']	19959	25823.46912899669	3581.968000338554	0.012585941120967	0.0106048675493602	1.186807950442185	0.235318	0.235318	chr14	64865674	0.6283448513973522	chr14:64865674:A:G
chr14:64866513	['G', 'A']	19959	1298.0650365768113	154.3190069050172	-0.0122771644053755	0.0284000352629893	-0.4322939845562447	0.665532	0.665532	chr14	64866513	0.1768310580115318	chr14:64866513:G:A
chr14:64867007	['G', 'A']	19959	10859.808740978347	1383.3879739801716	-0.0136348142874808	0.0113701619199454	-1.1991750322889294	0.230474	0.230474	chr14	64867007	0.6373780607013049	chr14:64867007:G:A
chr14:64867113	['G', 'A']	19959	25672.144976196443	3555.999530140985	0.0118358997013855	0.0105930966640154	1.1173219764520717	0.26387	0.26387	chr14	64867113	0.578609982932919	chr14:64867113:G:A
chr14:64867333	['T', 'TG']	19959	643.0322176570799	99.29834374858976	0.0203938437483023	0.0403057537829456	0.5059784729030783	0.612877	0.612877	chr14	64867333	0.212626676511343	chr14:64867333:T:TG
chr14:64867823	['C', 'T']	19959	25782.551590497264	3573.624101994304	0.0122877105415715	0.0106648256345246	1.1521717243827403	0.249264	0.249264	chr14	64867823	0.6033404400293565	chr14:64867823:C:T
chr14:64868055	['C', 'T']	19959	10864.265975041348	1380.7388227185668	-0.013966264285186	0.0113702951301899	-1.228311501616471	0.219345	0.219345	chr14	64868055	0.6588722609497533	chr14:64868055:C:T
chr14:64868364	['G', 'A']	19959	25685.29522329708	3549.3640442829724	0.0106309964197731	0.0105969899229606	1.0032090713551374	0.315772	0.315772	chr14	64868364	0.5006263821953985	chr14:64868364:G:A
chr14:64868815	['G', 'A']	19959	1439.144210051611	197.29351401988308	0.0115857122591844	0.0272362629275009	0.4253781912013404	0.670566	0.670566	chr14	64868815	0.173558470571264	chr14:64868815:G:A
chr14:64869043	['C', 'T']	19959	641.8039028795025	99.69798830813178	0.0214184576529741	0.0403672008767282	0.5305906079141094	0.595708	0.595708	chr14	64869043	0.2249665675484175	chr14:64869043:C:T
chr14:64869737	['C', 'T']	19959	934.195435308342	124.35964986339184	-0.0035161846717764	0.0335903960756641	-0.1046782736308325	0.916632	0.916632	chr14	64869737	0.037804985427654	chr14:64869737:C:T
chr14:64871121	['G', 'C']	19959	906.0453953301934	102.640744340895	-0.0178325046428259	0.0342218833559461	-0.5210848408706151	0.602313	0.602313	chr14	64871121	0.220177763149632	chr14:64871121:G:C
chr14:64871232	['C', 'T']	19959	12720.46130713713	1684.3546479822623	-0.007486562539516	0.0109091120633708	-0.6862669020197719	0.492553	0.492553	chr14	64871232	0.3075470314219656	chr14:64871232:C:T
chr14:64872388	['C', 'T']	19959	34139.42095505336	4617.313841943294	-0.0020259961861119	0.0143000326709557	-0.1416777312842671	0.887336	0.887336	chr14	64872388	0.0519118984154784	chr14:64872388:C:T
chr14:64873692	['G', 'A']	19959	34196.71334803087	4639.328611763133	0.0004115348815698	0.0143704905725941	0.028637497063233	0.977154	0.977154	chr14	64873692	0.0100369858414442	chr14:64873692:G:A
chr14:64874246	['C', 'G']	19959	928.0464976450546	123.87143264772094	-0.0036472110996013	0.0336013547242743	-0.1085435730056003	0.913566	0.913566	chr14	64874246	0.0392600718468623	chr14:64874246:C:G
chr14:64875548	['G', 'A']	19959	1709.0	220.4550002597529	-0.0003976595368336	0.0251029415853032	-0.0158411529374885	0.987361	0.987361	chr14	64875548	0.005524031075672	chr14:64875548:G:A
chr14:64875732	['CCA', 'C']	19959	1436.1439094052212	195.02435283119047	0.0086265865419286	0.0272445924144438	0.316634817313517	0.751524	0.751524	chr14	64875732	0.1240571456144875	chr14:64875732:CCA:C
chr14:64877091	['C', 'A']	19959	926.1856176396892	124.7180023527637	-0.0021078718078134	0.0336343450314621	-0.0626702201526952	0.95003	0.95003	chr14	64877091	0.0222626803651069	chr14:64877091:C:A
chr14:64877388	['T', 'C']	19959	5354.146057841713	652.6816445012904	-0.0224917174401063	0.0148060319135914	-1.5190915142807275	0.128755	0.128755	chr14	64877388	0.8902358968091317	chr14:64877388:T:C
chr14:64877682	['A', 'G']	19959	31172.247256326737	4284.1524755935225	0.0145635680030264	0.0122041177164255	1.1933323113907095	0.232753	0.232753	chr14	64877682	0.6331047126020479	chr14:64877682:A:G
chr14:64878085	['C', 'T']	19959	30741.160861939366	4250.671211856167	0.0166337290398439	0.0119933429500003	1.3869134826869465	0.165484	0.165484	chr14	64878085	0.7812439900914134	chr14:64878085:C:T
chr14:64878177	['C', 'T']	19959	1526.152928796913	180.4292512762185	-0.0124247684913249	0.0263295985921389	-0.4718935781662279	0.637008	0.637008	chr14	64878177	0.1958551134510884	chr14:64878177:C:T
chr14:64878952	['C', 'T']	19959	29788.97003257329	3984.559936973125	0.0014392710738588	0.0116217872549751	0.1238424901679986	0.901441	0.901441	chr14	64878952	0.0450626929160092	chr14:64878952:C:T
chr14:64879095	['G', 'A']	19959	25001.757967528563	3267.516262367662	-0.0064979101181727	0.0104974277041766	-0.6190002257017093	0.535923	0.535923	chr14	64879095	0.2708976041082102	chr14:64879095:G:A
chr14:64879336	['A', 'G']	19959	845.169381107492	108.69047724420852	0.0067990962546181	0.0353994289099513	0.1920679644836531	0.847691	0.847691	chr14	64879336	0.0717624277558515	chr14:64879336:A:G
chr14:64879442	['G', 'A']	19959	16887.69223831237	2437.789779549408	0.018708440295602	0.0102686279209066	1.8219026377917675	0.0684847	0.0684847	chr14	64879442	1.164406442343437	chr14:64879442:G:A
chr14:64880177	['G', 'A']	19959	21086.90417690418	2955.8338370568285	0.0163342303044035	0.0101816695299945	1.6042781840722735	0.108669	0.108669	chr14	64880177	0.9638943294102048	chr14:64880177:G:A
chr14:64880232	['G', 'A']	19959	21086.05646858403	2955.515173628874	0.0163623431873723	0.0101734593432454	1.6083362242201142	0.107777	0.107777	chr14	64880232	0.9674739092682788	chr14:64880232:G:A
chr14:64880521	['G', 'A']	19959	21085.056418478805	2954.9968591816505	0.0163181116804409	0.010173931585375	1.6039140369194222	0.108749	0.108749	chr14	64880521	0.9635747279041634	chr14:64880521:G:A
chr14:64880757	['C', 'A']	19959	21080.22470558757	2955.345004426479	0.0164130625236114	0.0101751494002286	1.6130537133187066	0.106749	0.106749	chr14	64880757	0.9716361846543772	chr14:64880757:C:A
chr14:64880865	['T', 'C']	19959	21087.0	2954.809760454133	0.016250905143753	0.0101730050865521	1.5974537519140224	0.11018	0.11018	chr14	64880865	0.9578972319626974	chr14:64880865:T:C
chr14:64880899	['T', 'TA']	19959	21086.11294282708	2955.4671448637814	0.0163572855706675	0.0101734686951253	1.60783760788542	0.107887	0.107887	chr14	64880899	0.967030883105803	chr14:64880899:T:TA
chr14:64880931	['C', 'T']	19959	9999.501002104418	1218.471851660939	-0.0196143675722005	0.0117053605989001	-1.675673927896217	0.0938178	0.0938178	chr14	64880931	1.0277147553481716	chr14:64880931:C:T
chr14:64880964	['C', 'T']	19959	21085.112842611616	2954.626980982159	0.0163065798016102	0.0101739539376091	1.6027770423975627	0.109	0.109	chr14	64880964	0.9625735020593764	chr14:64880964:C:T
chr14:64881024	['A', 'C']	19959	3781.1894478404647	559.2068777204714	0.0142058510198483	0.0173278687410321	0.8198267907125282	0.412325	0.412325	chr14	64881024	0.3847603323514663	chr14:64881024:A:C
chr14:64881140	['A', 'G']	19959	21086.22590829366	2955.6047243222565	0.0163682641187031	0.0101734630608559	1.6089176341223137	0.10765	0.10765	chr14	64881140	0.967985965840494	chr14:64881140:A:G
chr14:64881268	['T', 'C']	19959	21159.721913069632	2976.8646985151368	0.0176422130313078	0.0101801393637385	1.7330030956303963	0.0831106	0.0831106	chr14	64881268	1.080343582378018	chr14:64881268:T:C
chr14:64881294	['G', 'A']	19959	9994.00436024658	1220.461065295976	-0.0193479535931445	0.0117095408466445	-1.652323848265058	0.0984843	0.0984843	chr14	64881294	1.0066329975919397	chr14:64881294:G:A
chr14:64881489	['T', 'G']	19959	21155.23973941368	2976.84209742611	0.017598719517289	0.0101788924155828	1.7289424820275312	0.0838349	0.0838349	chr14	64881489	1.0765751493635314	chr14:64881489:T:G
chr14:64881657	['G', 'A']	19959	9997.005262366562	1221.4425062409505	-0.0192572498007728	0.0117063258003287	-1.6450293737965187	0.0999795	0.0999795	chr14	64881657	1.0000890394956503	chr14:64881657:G:A
chr14:64882144	['C', 'T']	19959	3704.742470558757	536.3037276278314	0.0099524808038903	0.0174463954328786	0.5704605769243534	0.568372	0.568372	chr14	64882144	0.245367325088369	chr14:64882144:C:T
chr14:64882979	['G', 'A']	19959	21155.23973941368	2978.594308247622	0.0177215791005318	0.0101777626596996	1.741205773121738	0.0816629	0.0816629	chr14	64882979	1.0879752015421609	chr14:64882979:G:A
chr14:64882991	['A', 'G']	19959	9999.50501152651	1215.0008361638174	-0.0200739769308368	0.0117062327679861	-1.7148110180872718	0.0863954	0.0863954	chr14	64882991	1.0635093802965652	chr14:64882991:A:G
chr14:64883158	['CA', 'C']	19959	909.0455456458562	109.68771202304688	-0.0028748365959756	0.0341690838228097	-0.0841356066461624	0.932949	0.932949	chr14	64883158	0.0301420964721047	chr14:64883158:CA:C
chr14:64883191	['C', 'T']	19959	21153.53864661654	2976.1511112694066	0.0174508108548931	0.0101784794497253	1.7144811207890225	0.0864559	0.0864559	chr14	64883191	1.0632053638705607	chr14:64883191:C:T
chr14:64883356	['CT', 'C']	19959	20236.02775968332	2859.498023039114	0.0170470634475085	0.0101402138658192	1.6811345079191018	0.0927524	0.0927524	chr14	64883356	1.0326748440496127	chr14:64883356:CT:C
chr14:64883518	['A', 'C']	19959	1445.217227901383	194.96275062659976	0.0085438692310048	0.0271686189407008	0.3144756547858775	0.753163	0.753163	chr14	64883518	0.1231110233480513	chr14:64883518:A:C
chr14:64883688	['A', 'T']	19959	21155.17979555021	2978.815980890892	0.0177791055739058	0.0101779692807141	1.746822483301729	0.0806835	0.0806835	chr14	64883688	1.093215270626387	chr14:64883688:A:T
chr14:64884340	['G', 'A']	19959	851.0426395430404	93.91543320417018	-0.0129275191116531	0.0353596286044868	-0.365601099950828	0.714667	0.714667	chr14	64884340	0.1458962711362524	chr14:64884340:G:A
chr14:64884557	['CCAA', 'C']	19959	21151.537744360903	2980.561927834769	0.0179404075649522	0.0101786337474549	1.762555565911588	0.0779908	0.0779908	chr14	64884557	1.1079566248080406	chr14:64884557:CCAA:C
chr14:64884597	['A', 'G']	19959	10002.002254847925	1217.7323420602145	-0.0197461156690232	0.0117040996897998	-1.6871110288159998	0.0915976	0.0915976	chr14	64884597	1.038115905375943	chr14:64884597:A:G
chr14:64884620	['T', 'G']	19959	21156.179945880936	2979.2764828865074	0.0178250769622154	0.0101763270177181	1.751621870167884	0.0798542	0.0798542	chr14	64884620	1.0977022368347686	chr14:64884620:T:G
chr14:64884864	['T', 'C']	19959	21155.47957495865	2975.6368839508177	0.0174451973943272	0.0101787998790536	1.7138756633015957	0.0865671	0.0865671	chr14	64884864	1.062647131114952	chr14:64884864:T:C
chr14:64884875	['C', 'G']	19959	21154.53909774436	2976.0248807712774	0.0175789365593764	0.0101794358743278	1.726906753615865	0.0841999	0.0841999	chr14	64884875	1.0746884242898278	chr14:64884875:C:G
chr14:64885805	['A', 'G']	19959	9999.005863779885	1219.8341658108686	-0.0194135794066848	0.0117047264732968	-1.658610258938977	0.0972101	0.0972101	chr14	64885805	1.0122886101108644	chr14:64885805:A:G
chr14:64885874	['C', 'G']	19959	6058.124699278268	824.3168836322826	0.0071206513788253	0.0143846791026994	0.4950163523278768	0.620594	0.620594	chr14	64885874	0.2071924275586334	chr14:64885874:C:G
chr14:64886078	['T', 'C']	19959	21158.420659583004	2973.7602173391456	0.0171915227201816	0.010177305624423	1.6892017744781334	0.0911964	0.0911964	chr14	64886078	1.0400223052131785	chr14:64886078:T:C
chr14:64886169	['AT', 'GT']	19959	1266.0	172.63129676154446	0.0078226157634672	0.0289057192446187	0.270625190027871	0.786682	0.786682	chr14	64886169	0.1042007867701178	chr14:64886169:AT:GT
chr14:64886293	['G', 'A']	19959	10099.506012626516	1233.6991969723315	-0.0193453845214237	0.0116618064400383	-1.6588668848940449	0.0971583	0.0971583	chr14	64886293	1.0125200927458522	chr14:64886293:G:A
chr14:64886469	['A', 'G']	19959	21059.2756339581	2961.249709382428	0.017292633364357	0.0101671898760867	1.700827227101313	0.088991	0.088991	chr14	64886469	1.050653912995299	chr14:64886469:A:G
chr14:64886524	['C', 'T']	19959	1265.0	174.8275909250882	0.0095246084440791	0.0289159700570903	0.3293892069079556	0.741865	0.741865	chr14	64886524	0.1296751177523386	chr14:64886524:C:T
chr14:64887054	['T', 'C']	19959	2116.060203518973	252.07492094410503	-0.0064969626596023	0.0226017820589191	-0.2874535575409869	0.773768	0.773768	chr14	64887054	0.1113892349543814	chr14:64887054:T:C
chr14:64887116	['T', 'C']	19959	10094.10335489695	1230.337572090638	-0.0194498917737359	0.0116688119741927	-1.6668270786051074	0.0955645	0.0955645	chr14	64887116	1.0197034081147651	chr14:64887116:T:C
chr14:64887315	['C', 'T']	19959	20699.853731942207	2912.0717683373364	0.0170656197871229	0.0101605750162388	1.6795919285914744	0.0930524	0.0930524	chr14	64887315	1.0312724211004909	chr14:64887315:C:T
chr14:64887340	['T', 'C']	19959	20766.728448924325	2922.955954377287	0.0174877388351193	0.0101587355759317	1.721448373609756	0.085185	0.085185	chr14	64887340	1.0696368722608596	chr14:64887340:T:C
chr14:64887920	['A', 'G']	19959	837.7555288099896	78.86926615575977	-0.0311653679227114	0.035617919325231	-0.8749912547708673	0.381589	0.381589	chr14	64887920	0.4184041531192962	chr14:64887920:A:G
chr14:64888228	['A', 'G']	19959	24748.19975944673	3346.7058176015685	0.0003455852565404	0.0104457805037383	0.033083718006215	0.973608	0.973608	chr14	64888228	0.011615866226655	chr14:64888228:A:G
chr14:64888324	['G', 'A']	19959	24973.00486093711	3394.2178537973555	0.0014768346193829	0.0104837375517142	0.1408690948335923	0.887975	0.887975	chr14	64888324	0.0515992611525757	chr14:64888324:G:A
chr14:64888857	['A', 'G']	19959	8003.609022556388	1155.796221136244	0.0173997639994373	0.0129099455366753	1.3477798144079722	0.177745	0.177745	chr14	64888857	0.7502026072111423	chr14:64888857:A:G
chr14:64890380	['A', 'G']	19959	7325.138129857107	1037.7591331866372	0.015031542223464	0.0133164932195266	1.128791339856844	0.258999	0.258999	chr14	64890380	0.5867019127346567	chr14:64890380:A:G
chr14:64890585	['G', 'A']	19959	8004.604209471312	1157.2675985496214	0.01762090641305	0.0129068284275223	1.3652390679863262	0.172193	0.172193	chr14	64890585	0.7639845074884317	chr14:64890585:G:A
chr14:64890637	['T', 'C']	19959	8002.613336675859	1154.242248658731	0.0171630944449609	0.0129107870872342	1.3293608150297285	0.183744	0.183744	chr14	64890637	0.7357868335196068	chr14:64890637:T:C
chr14:64890824	['A', 'G']	19959	8006.616144397094	1152.8565516453634	0.0169258061644773	0.0129088132093104	1.311182204749049	0.189811	0.189811	chr14	64890824	0.7216786227787364	chr14:64890824:A:G
chr14:64890868	['G', 'T']	19959	808.9860873932707	78.07399612928168	-0.0281661710974156	0.0362999949297398	-0.7759276868201351	0.437801	0.437801	chr14	64890868	0.3587232507763422	chr14:64890868:G:T
chr14:64890974	['C', 'T']	19959	8004.0	1154.9475936760502	0.0173271580960269	0.0129059863438466	1.3425675213338666	0.179427	0.179427	chr14	64890974	0.7461122041642105	chr14:64890974:C:T
chr14:64891261	['C', 'T']	19959	807.1213168971738	77.95780836242442	-0.0279676486759403	0.0362986050076761	-0.7704882507199923	0.441019	0.441019	chr14	64891261	0.3555426998350961	chr14:64891261:C:T
chr14:64891858	['C', 'T']	19959	8002.202796151533	1158.0422024410063	0.0177661561017056	0.0129061169104828	1.3765686631333165	0.168661	0.168661	chr14	64891858	0.772985329046302	chr14:64891858:C:T
chr14:64892330	['C', 'T']	19959	3439.3446409781027	536.7288714276839	0.0211144461186647	0.0180416652408088	1.1703158126948028	0.241888	0.241888	chr14	64892330	0.6163856763386252	chr14:64892330:C:T
chr14:64892762	['A', 'G']	19959	8018.88308557653	1163.0192792143662	0.0182967094580384	0.0129130611290439	1.4169149572819415	0.156523	0.156523	chr14	64892762	0.8054218367810702	chr14:64892762:A:G
chr14:64893166	['C', 'T']	19959	8003.802024352357	1157.72698216834	0.0177668904565193	0.0129057400740866	1.3766657591526588	0.168631	0.168631	chr14	64893166	0.7730625845666905	chr14:64893166:C:T
chr14:64893183	['T', 'C']	19959	8003.802024352357	1157.9182431400984	0.0177513608227605	0.0129056455756826	1.375472518492866	0.169	0.169	chr14	64893183	0.7721132953863264	chr14:64893183:T:C
chr14:64893286	['G', 'A']	19959	806.0403848080971	75.90452150807154	-0.0303499562770731	0.0363188749667781	-0.8356524343013118	0.40336	0.40336	chr14	64893286	0.3943071716676293	chr14:64893286:G:A
chr14:64893640	['A', 'G']	19959	31051.2981049192	4188.682091618647	0.0043601374485005	0.0126381091812289	0.3449991914119957	0.730099	0.730099	chr14	64893640	0.1366182464020821	chr14:64893640:A:G
chr14:64897086	['G', 'A']	19959	8000.008220963459	1155.421719226927	0.0175141361449278	0.0129060504234078	1.3570484827149176	0.174781	0.174781	chr14	64897086	0.7575057801892869	chr14:64897086:G:A
chr14:64897354	['G', 'T']	19959	807.040434913318	77.96380028176213	-0.0279410764565391	0.0362985447031353	-0.7697574843579252	0.441453	0.441453	chr14	64897354	0.3551155274821103	chr14:64897354:G:T
chr14:64897377	['T', 'C']	19959	8002.603808569282	1155.9374146643538	0.01743001399117	0.01290445786814	1.3506971132978125	0.176808	0.176808	chr14	64897377	0.7524980884335098	chr14:64897377:T:C
chr14:64898040	['C', 'T']	19959	4685.234742960217	670.8600655855234	0.006831933459302	0.0157673323769021	0.4332967236303272	0.664804	0.664804	chr14	64898040	0.1773063761482814	chr14:64898040:C:T
chr14:64898193	['CTTG', 'C']	19959	809.121617558629	82.21834940186632	-0.022555958613773	0.0362566742299957	-0.6221187986159015	0.533871	0.533871	chr14	64898193	0.2725636694811775	chr14:64898193:CTTG:C
chr14:64898348	['A', 'T']	19959	7328.1014732411295	1045.1214741093947	0.0161639646618569	0.0133131175248272	1.2141382085535786	0.224709	0.224709	chr14	64898348	0.6483795329566528	chr14:64898348:A:T
chr14:64898489	['G', 'T']	19959	7769.167769092002	1104.92438612652	0.0156312670590772	0.0130762784048847	1.1953911177998515	0.231948	0.231948	chr14	64898489	0.6346093678863665	chr14:64898489:G:T
chr14:64898573	['G', 'A']	19959	7770.5573039338515	1106.340933327883	0.0157384101794112	0.0130751492910933	1.2036887555947176	0.228724	0.228724	chr14	64898573	0.6406882624999392	chr14:64898573:G:A
chr14:64898593	['G', 'A']	19959	7771.725691659984	1109.0657160960895	0.0161568753567067	0.0130734596322231	1.235853080303519	0.216528	0.216528	chr14	64898593	0.6644859355267023	chr14:64898593:G:A
chr14:64898670	['G', 'A']	19959	1352.6777282069272	218.80597200885697	0.0292501753150001	0.0279605546449366	1.0461228572337002	0.295517	0.295517	chr14	64898670	0.5294175307088519	chr14:64898670:G:A
chr14:64898894	['T', 'C']	19959	7772.115232319184	1105.7034357555442	0.015495403703965	0.0130731645696069	1.1852833047010984	0.23592	0.23592	chr14	64898894	0.6272352404562583	chr14:64898894:T:C
chr14:64899767	['C', 'T']	19959	7323.467702330243	1043.404011862165	0.0159123798454926	0.0133143513528448	1.1951299333927108	0.23205	0.23205	chr14	64899767	0.6344184272449512	chr14:64899767:C:T
chr14:64900479	['T', 'C']	19959	835.1255261575467	83.46324073187468	-0.0234221399821329	0.0357036116747196	-0.6560159850359685	0.511821	0.511821	chr14	64900479	0.290881898993935	chr14:64900479:T:C
chr14:64900542	['A', 'T']	19959	8145.305324375817	1157.641557548431	0.0149942226705985	0.0128221655167672	1.1693986207704865	0.242257	0.242257	chr14	64900542	0.6157236651855491	chr14:64900542:A:T
chr14:64900543	['A', 'T']	19959	8156.1296630565585	1158.0074827783471	0.0147927013156797	0.0128166765859014	1.1541760624553776	0.248442	0.248442	chr14	64900543	0.604774983268591	chr14:64900543:A:T
chr14:64900552	['A', 'T']	19959	7771.008274409512	1103.5908697295292	0.0153120400459094	0.0130765609833729	1.1709531325077758	0.241632	0.241632	chr14	64900552	0.6168455514120689	chr14:64900552:A:T
chr14:64900790	['T', 'C']	19959	4661.671247304277	676.7260118922484	0.0088218158143994	0.0157526264090352	0.5600219027183632	0.575471	0.575471	chr14	64900790	0.2399765571033664	chr14:64900790:T:C
chr14:64901212	['T', 'C']	19959	8156.6780451127825	1159.7754277059912	0.015109410077264	0.0128180110672004	1.178764006213653	0.238506	0.238506	chr14	64901212	0.622500691113951	chr14:64901212:T:C
chr14:64901642	['C', 'T']	19959	7762.777872425715	1101.6604168201982	0.015363815952251	0.0130795651212878	1.1746427201348937	0.240152	0.240152	chr14	64901642	0.6195137921799349	chr14:64901642:C:T
chr14:64901808	['G', 'T']	19959	8139.407806393426	1150.4703980661943	0.0142503446624324	0.0128248699041267	1.111149256792619	0.266518	0.266518	chr14	64901808	0.5742734544171941	chr14:64901808:G:T
chr14:64902102	['GCTTGA', 'G']	19959	7869.788595480282	1106.5050118465333	0.0139413168029611	0.013007117756962	1.0718221410349835	0.283813	0.283813	chr14	64902102	0.5469677156475381	chr14:64902102:GCTTGA:G
chr14:64902611	['C', 'T']	19959	823.0	113.57238540690956	0.0018680219231801	0.0357932493015711	0.0521892244943006	0.958378	0.958378	chr14	64902611	0.0184631642663923	chr14:64902611:C:T
chr14:64903513	['C', 'T']	19959	4757.668604651162	673.5398921569317	0.0061426139830883	0.0156617730214255	0.3922042526529475	0.694911	0.694911	chr14	64903513	0.1580708136601801	chr14:64903513:C:T
chr14:64903603	['T', 'G']	19959	444.0444956656812	63.41286862999392	0.0090778914995333	0.0485604518879009	0.1869400128419136	0.85171	0.85171	chr14	64903603	0.0697082536358664	chr14:64903603:T:G
chr14:64903671	['GA', 'G']	19959	7320.366770217457	1034.1854926509077	0.0145165215528777	0.0133170557110317	1.090069897421274	0.275696	0.275696	chr14	64903671	0.5595695349117442	chr14:64903671:GA:G
chr14:64903763	['C', 'T']	19959	7320.833968126692	1036.472137941705	0.0148895221207065	0.013317788335979	1.1180176276327618	0.263573	0.263573	chr14	64903763	0.5790990802373024	chr14:64903763:C:T
chr14:64904085	['C', 'T']	19959	7320.467100977199	1034.150050779455	0.0145572046773356	0.013317973498843	1.093049530290798	0.274385	0.274385	chr14	64904085	0.5616396342017635	chr14:64904085:C:T
chr14:64904491	['G', 'A']	19959	8143.223992784124	1147.8308385440323	0.0137027009427216	0.0128230892730262	1.0685959249730632	0.285265	0.285265	chr14	64904491	0.5447515099388354	chr14:64904491:G:A
chr14:64904790	['G', 'A']	19959	8173.504662121515	1152.740591199942	0.0140321745828385	0.0128079261094527	1.0955852230036072	0.273274	0.273274	chr14	64904790	0.5634016862497881	chr14:64904790:G:A
chr14:64904838	['C', 'T']	19959	8146.305976135567	1152.931249476433	0.0144845547837523	0.0128244225109191	1.1294508404896717	0.258721	0.258721	chr14	64904838	0.5871683188135144	chr14:64904838:C:T
chr14:64904879	['C', 'T']	19959	8147.2656007217665	1148.2020740761914	0.0135581575298635	0.0128208704522098	1.0575067878894755	0.290293	0.290293	chr14	64904879	0.5371634364315931	chr14:64904879:C:T
chr14:64904903	['T', 'C']	19959	4353.053396841313	633.7889547013851	0.0086053786591217	0.0162234638343651	0.5304279497263396	0.595821	0.595821	chr14	64904903	0.2248841939316575	chr14:64904903:T:C
chr14:64905200	['T', 'A']	19959	8153.847365780226	1148.778867833188	0.0135141437108888	0.0128255821777885	1.0536865713817467	0.292039	0.292039	chr14	64905200	0.5345591473399524	chr14:64905200:T:A
chr14:64905208	['A', 'G']	19959	835.0878442783325	85.32922372300784	-0.0212116237773493	0.0357238767408678	-0.5937660106492147	0.552675	0.552675	chr14	64905208	0.2575301800855086	chr14:64905208:A:G
chr14:64905495	['T', 'C']	19959	8159.314449012333	1147.2316103629212	0.013577682465791	0.0128136129309911	1.0596295158059506	0.289326	0.289326	chr14	64905495	0.5386125371464954	chr14:64905495:T:C
chr14:64905630	['C', 'T']	19959	8144.816154732675	1149.5845120495665	0.013914797067011	0.0128206810257621	1.0853399315567045	0.277784	0.277784	chr14	64905630	0.5562927726798468	chr14:64905630:C:T
chr14:64905806	['CA', 'C']	19959	7773.389467882554	1096.9430005935594	0.0142983602463669	0.0130697795585669	1.094001638076185	0.273967	0.273967	chr14	64905806	0.5623017458694424	chr14:64905806:CA:C
chr14:64905902	['A', 'G']	19959	802.1205652435358	87.00775357853034	-0.0151181376458268	0.0364065009706552	-0.4152592872908208	0.677957	0.677957	chr14	64905902	0.1687978507567382	chr14:64905902:A:G
chr14:64905986	['G', 'A']	19959	12480.250588765846	1753.6006267582966	0.0117418665546152	0.0110293130988171	1.064605424600246	0.287067	0.287067	chr14	64905986	0.5420167292785824	chr14:64905986:G:A
chr14:64906014	['T', 'A']	19959	443.0221966128871	51.059964326983945	0.0086472817683024	0.0485434197972459	0.178134993463996	0.858619	0.858619	chr14	64906014	0.066199505439788	chr14:64906014:T:A
chr14:64906111	['T', 'C']	19959	430.107747819986	63.57739338335675	0.0137346825186269	0.0493310484109467	0.2784186219642393	0.780694	0.780694	chr14	64906111	0.1075191583795222	chr14:64906111:T:C
chr14:64906357	['A', 'G']	19959	803.0	86.82882990324346	-0.0155325807223307	0.0363851407302535	-0.4268935178094761	0.669461	0.669461	chr14	64906357	0.1742747180965401	chr14:64906357:A:G
chr14:64907746	['T', 'C']	19959	16679.342721122528	2211.6384887393788	-0.0003609394161835	0.0102908503299063	-0.0350738184515812	0.972021	0.972021	chr14	64907746	0.0123243522696092	chr14:64907746:T:C
chr14:64907966	['A', 'G']	19959	799.0400340715503	84.16592561318176	-0.0178191508495808	0.0364719186276543	-0.4885717977027321	0.62515	0.62515	chr14	64907966	0.2040157644859482	chr14:64907966:A:G
chr14:64908145	['G', 'A']	19959	16496.95925424748	2177.3413447964067	-0.0013652906833319	0.0103232312140912	-0.1322541997769369	0.894785	0.894785	chr14	64908145	0.0482813049417818	chr14:64908145:G:A
chr14:64908579	['A', 'T']	19959	3943.79037835129	572.1922391558592	0.0061036682769458	0.0169062889700144	0.3610294540553259	0.718081	0.718081	chr14	64908579	0.143826564296812	chr14:64908579:A:T
chr14:64908726	['T', 'G']	19959	16078.833558863327	2273.363138642411	0.0106050107356474	0.0102699539591147	1.032624954100722	0.301792	0.301792	chr14	64908726	0.5202922768265141	chr14:64908726:T:G
chr14:64909368	['C', 'T']	19959	16357.917456021652	2303.520255761694	0.0097325061226208	0.0102533149754489	0.9492058076753612	0.342527	0.342527	chr14	64909368	0.4653051891676288	chr14:64909368:C:T
chr14:64910018	['C', 'T']	19959	16364.459711365003	2302.008074137488	0.0095100021553329	0.0102511043355688	0.9277051373221812	0.353572	0.353572	chr14	64910018	0.4515221348551647	chr14:64910018:C:T
chr14:64910471	['T', 'G']	19959	16363.477964402113	2301.066453013936	0.0093379137300857	0.0102548596976715	0.9105842503341054	0.362525	0.362525	chr14	64910471	0.4406620387821655	chr14:64910471:T:G
chr14:64910765	['A', 'G']	19959	16365.839675139125	2299.7335795484623	0.0091646741950568	0.0102543766946119	0.8937329364809016	0.371476	0.371476	chr14	64910765	0.4300692395191817	chr14:64910765:A:G
chr14:64910832	['G', 'A']	19959	16372.22615106831	2300.152811539615	0.009081637643656	0.0102570661552891	0.8854030486069324	0.37595	0.37595	chr14	64910832	0.424869910838353	chr14:64910832:G:A
chr14:64910892	['G', 'A']	19959	3809.526941005464	540.6883489349106	0.0037592568367865	0.0172316022783254	0.2181606084023357	0.827306	0.827306	chr14	64910892	0.0823338259597732	chr14:64910892:G:A
chr14:64911324	['A', 'T']	19959	16367.200411048168	2300.3739060961902	0.0092963007693923	0.0102537208637501	0.9066270569406084	0.364615	0.364615	chr14	64911324	0.4381654687495354	chr14:64911324:A:T
chr14:64911402	['G', 'A']	19959	16798.30789288938	2366.416768864823	0.009985455429094	0.0101935642597303	0.9795842920754968	0.327303	0.327303	chr14	64911402	0.4850500140092132	chr14:64911402:G:A
chr14:64911541	['G', 'A']	19959	16348.457306073362	2299.051588865336	0.0094149042582615	0.0102532702264536	0.9182342852888944	0.358507	0.358507	chr14	64911541	0.4455023601309261	chr14:64911541:G:A
chr14:64911731	['T', 'C']	19959	16360.098426380677	2301.347455460723	0.0094349760019337	0.0102529825580172	0.9202176974890196	0.35747	0.35747	chr14	64911731	0.4467603996843049	chr14:64911731:T:C
chr14:64911883	['A', 'C']	19959	6541.294155974338	922.8270358500636	0.0074812306381912	0.0136888455276885	0.5465202031141975	0.584715	0.584715	chr14	64911883	0.233055764836106	chr14:64911883:A:C
chr14:64912138	['T', 'C']	19959	430.107747819986	63.628703551951226	0.0138765377632725	0.049331107281479	0.2812938636080924	0.778488	0.778488	chr14	64912138	0.1087480774747295	chr14:64912138:T:C
chr14:64912263	['G', 'A']	19959	23646.10840475117	3327.881934535938	0.0177712473973431	0.0103369684866599	1.7191933418658802	0.0855947	0.0855947	chr14	64912263	1.0675531258837674	chr14:64912263:G:A
chr14:64912429	['T', 'C']	19959	16360.55766628239	2301.793829536644	0.0094974740608615	0.0102524098263879	0.9263650421403056	0.354268	0.354268	chr14	64912429	0.4506680744550219	chr14:64912429:T:C
chr14:64912565	['A', 'G']	19959	16363.279378601854	2300.584103531221	0.0093383001619727	0.0102496347122023	0.9110861434754648	0.362261	0.362261	chr14	64912565	0.4409784183708799	chr14:64912565:A:G
chr14:64913861	['C', 'T']	19959	432.0	63.933095468743375	0.0146703002583213	0.0492198357022628	0.2980566685972677	0.765663	0.765663	chr14	64913861	0.1159623393029296	chr14:64913861:C:T
chr14:64914304	['C', 'T']	19959	800.0400841767712	84.7198463506087	-0.0176471125303744	0.0364501405783574	-0.4841438812132483	0.628289	0.628289	chr14	64914304	0.2018405437873558	chr14:64914304:C:T
chr14:64914746	['C', 'G']	19959	441.0662958508719	63.94762269210402	0.013112074115556	0.0487234511986252	0.2691121788993054	0.787846	0.787846	chr14	64914746	0.103558665615045	chr14:64914746:C:G
chr14:64914853	['C', 'G']	19959	3673.0	521.8193690578739	0.0111408484696375	0.0174615733118877	0.6380208856697333	0.523467	0.523467	chr14	64914853	0.2811106915775702	chr14:64914853:C:G
chr14:64916724	['C', 'A']	19959	16254.958592340086	2282.886179625394	0.0096074099403355	0.0102635355138933	0.9360721680487608	0.349247	0.349247	chr14	64916724	0.4568673157479008	chr14:64916724:C:A
chr14:64916837	['C', 'T']	19959	16251.699779470731	2283.317149227531	0.0097944543723089	0.0102639972104948	0.9542534133090218	0.339967	0.339967	chr14	64916837	0.4685632371149733	chr14:64916837:C:T
chr14:64916971	['A', 'G']	19959	401.0	58.077097463590256	0.0147466389731242	0.0506684590296111	0.2910417892224855	0.771022	0.771022	chr14	64916971	0.1129332298059964	chr14:64916971:A:G
chr14:64917558	['C', 'T']	19959	16253.07161471384	2285.06326650405	0.0099234957746324	0.0102632853160794	0.9668927121304264	0.333609	0.333609	chr14	64917558	0.4767622416145942	chr14:64917558:C:T
chr14:64917711	['C', 'T']	19959	16333.0	2084.30454207458	-0.0179455746853253	0.0103347979550085	-1.7364224016230887	0.0825046	0.0825046	chr14	64917711	1.083521836917665	chr14:64917711:C:T
chr14:64917975	['T', 'C']	19959	16332.638022661182	2088.127596986181	-0.0175275428849424	0.0103366131736194	-1.695675613524484	0.0899629	0.0899629	chr14	64917975	1.0459365533064615	chr14:64917975:T:C
chr14:64919102	['T', 'C']	19959	32587.530894512656	4371.204061676397	-0.0128530333262098	0.0133046237048849	-0.9660576361502594	0.334027	0.334027	chr14	64919102	0.4762184269696217	chr14:64919102:T:C
chr14:64919180	['A', 'G']	19959	16254.700831996794	2282.3221710636712	0.0097098642829174	0.0102649631077354	0.9459229595867024	0.344199	0.344199	chr14	64919180	0.4631903957606746	chr14:64919180:A:G
chr14:64920204	['C', 'T']	19959	16272.815312155526	2286.2826553230093	0.0094774962638082	0.0102611822259911	0.9236261529204868	0.355692	0.355692	chr14	64920204	0.4489259025817946	chr14:64920204:C:T
chr14:64920398	['C', 'A']	19959	16272.261137559508	2285.595940086285	0.0094286399018802	0.0102623106795092	0.918763833637041	0.35823	0.35823	chr14	64920398	0.4458380469378765	chr14:64920398:C:A
chr14:64920544	['C', 'T']	19959	16098.64610064154	2269.074291216548	0.0101800266492489	0.0102805128705051	0.99022556340117	0.322076	0.322076	chr14	64920544	0.4920416361113912	chr14:64920544:C:T
chr14:64921235	['G', 'A']	19959	32584.53029315961	4369.927657692739	-0.0130189205963128	0.0133016222767956	-0.9787468269208066	0.327717	0.327717	chr14	64921235	0.4845010294302702	chr14:64921235:G:A
chr14:64921470	['CAAAAT', 'C']	19959	16259.146272996142	2281.0526402050755	0.0094662830460199	0.0102664972972976	0.9220557675996932	0.356511	0.356511	chr14	64921470	0.4479270656281035	chr14:64921470:CAAAAT:C
chr14:64921525	['A', 'G']	19959	6545.639771474391	912.55870318008	0.0064018368822371	0.0136890391462082	0.4676615220294974	0.640032	0.640032	chr14	64921525	0.1937983118348676	chr14:64921525:A:G
chr14:64921750	['A', 'G']	19959	16278.077879121978	2290.1597820588067	0.0097624704520008	0.010262300791724	0.9512945147616108	0.341466	0.341466	chr14	64921750	0.466652532824297	chr14:64921750:A:G
chr14:64921923	['T', 'C']	19959	446.0	66.9596579066526	0.0178347552751214	0.0484540992822922	0.368075261727944	0.712821	0.712821	chr14	64921923	0.1470195142885546	chr14:64921923:T:C
chr14:64921993	['C', 'T']	19959	16251.699779470731	2282.967405588132	0.0098127962234917	0.0102651820004215	0.9559300773321692	0.339119	0.339119	chr14	64921993	0.469647877093062	chr14:64921993:C:T
chr14:64922532	['T', 'C']	19959	16379.172293716823	2293.299271989099	0.0089069325569292	0.0103164322856774	0.8633733358861808	0.387943	0.387943	chr14	64922532	0.4112320800861405	chr14:64922532:T:C
chr14:64922685	['A', 'G']	19959	16281.341654135338	2291.1752511760296	0.0099417934521465	0.0102657265111526	0.968445189080953	0.332834	0.332834	chr14	64922685	0.4777723156200077	chr14:64922685:A:G
chr14:64923039	['A', 'C']	19959	825.1240228502706	88.17129717218988	-0.0180924138131786	0.0359112322337438	-0.5038093289424398	0.614401	0.614401	chr14	64923039	0.2115480861176113	chr14:64923039:A:C
chr14:64923497	['T', 'C']	19959	799.120114251353	83.39491536680224	-0.0193416197748654	0.0364702589420704	-0.5303395242021111	0.595882	0.595882	chr14	64923497	0.2248397332507341	chr14:64923497:T:C
chr14:64923513	['A', 'G']	19959	16356.8342607911	2083.40822015376	-0.0183767910477162	0.0103349911440029	-1.7781138649915222	0.0754004	0.0754004	chr14	64923513	1.122626350186831	chr14:64923513:A:G
chr14:64924494	['A', 'G']	19959	3900.586289837642	564.8672675991304	0.0057384011469679	0.0169777894687808	0.3379945992097418	0.735371	0.735371	chr14	64924494	0.1334935009130502	chr14:64924494:A:G
chr14:64924765	['A', 'T']	19959	6516.305938361314	920.4384480964789	0.0079932151152385	0.0137040209444413	0.5832751677514608	0.559715	0.559715	chr14	64924765	0.2520330541260794	chr14:64924765:A:T
chr14:64924836	['C', 'G']	19959	1808.1811895575488	248.3424822063356	0.00948640076208	0.0242970958166578	0.3904335247991363	0.69622	0.69622	chr14	64924836	0.157253505089537	chr14:64924836:C:G
chr14:64925341	['A', 'G']	19959	3900.19541036176	566.5145634706834	0.0061390159806792	0.0169776242212027	0.3615945258708493	0.717659	0.717659	chr14	64925341	0.1440818643882504	chr14:64925341:A:G
chr14:64925649	['T', 'G']	19959	32665.46805304398	4389.0228000359	-0.012868727373437	0.0133911767910686	-0.9609855484859228	0.336571	0.336571	chr14	64925649	0.4729233069061007	chr14:64925649:T:G
chr14:64925756	['G', 'C']	19959	32750.037040765023	4406.055398356929	-0.0118805834216495	0.0135301696685019	-0.878080889798997	0.37991	0.37991	chr14	64925756	0.4203192747852086	chr14:64925756:G:C
chr14:64926200	['G', 'A']	19959	16375.532275132242	2294.4461013147497	0.0089446808352515	0.0102958234526616	0.8687678917939443	0.384985	0.384985	chr14	64926200	0.4145561913853592	chr14:64926200:G:A
chr14:64927310	['C', 'G']	19959	4336.086248371254	610.0591681024073	0.0027717143469964	0.0162011084450868	0.1710817723608889	0.864161	0.864161	chr14	64927310	0.0634053375005893	chr14:64927310:C:G
chr14:64927572	['G', 'A']	19959	32639.270631858497	4384.062653066816	-0.013143739459657	0.013359071518633	-0.9838812107057237	0.325186	0.325186	chr14	64927572	0.4878681600448402	chr14:64927572:G:A
chr14:64928346	['C', 'T']	19959	16287.264144324732	2299.70145593218	0.0105259623469617	0.0102617689673757	1.025745403197633	0.305024	0.305024	chr14	64928346	0.5156659880056755	chr14:64928346:C:T
chr14:64928663	['C', 'G']	19959	16520.336258660398	2335.486503826742	0.010473509062082	0.0104528706320001	1.0019744270075202	0.316368	0.316368	chr14	64928663	0.49980745098424	chr14:64928663:C:G
chr14:64928725	['TA', 'T']	19959	16128.42423331329	2278.669807951413	0.0103680032225187	0.0102779188273935	1.0087648478877915	0.3131	0.3131	chr14	64928725	0.5043169323830847	chr14:64928725:TA:T
chr14:64928907	['T', 'A']	19959	16308.451292844256	2302.569217535801	0.0103025643133131	0.0102591659149234	1.0042302072848426	0.31528	0.31528	chr14	64928907	0.5013035781424533	chr14:64928907:T:A
chr14:64928950	['A', 'G']	19959	837.3775939849623	86.68330460382738	-0.0199388124272851	0.035661176575805	-0.5591181879515718	0.576087	0.576087	chr14	64928950	0.2395119249678254	chr14:64928950:A:G
chr14:64929334	['A', 'G']	19959	4718.236396432509	672.6257560637267	0.0055279037088686	0.0157343032018408	0.3513281546666686	0.725346	0.725346	chr14	64929334	0.1394547795730171	chr14:64929334:A:G
chr14:64929925	['C', 'T']	19959	16278.937132519211	2300.282710190992	0.0108049988602474	0.0102673700917237	1.0523628508294538	0.292646	0.292646	chr14	64929925	0.5336574076160907	chr14:64929925:C:T
chr14:64929950	['C', 'A']	19959	4493.589356590847	631.8337490910947	0.0029774155553509	0.0163253741834909	0.1823796209438099	0.855287	0.855287	chr14	64929950	0.0678881290128179	chr14:64929950:C:A
chr14:64930009	['T', 'C']	19959	16286.055608484176	2295.698445477949	0.0102714185501766	0.0102632107437191	1.000799730870041	0.316936	0.316936	chr14	64930009	0.499028427539373	chr14:64930009:T:C
chr14:64930206	['G', 'A']	19959	32619.634332097405	4384.089782026054	-0.0121622982251786	0.0133406362304341	-0.9116730278150208	0.361952	0.361952	chr14	64930206	0.4413490192936789	chr14:64930206:G:A
chr14:64932537	['G', 'C']	19959	6512.936842105261	917.953425619659	0.0075018491954422	0.0137143672722119	0.5470065841566427	0.58438	0.58438	chr14	64932537	0.2333046559106885	chr14:64932537:G:C
chr14:64932545	['A', 'G']	19959	15692.434802225902	2250.245344777088	0.0132310460510349	0.0102970708603098	1.284932990219004	0.198831	0.198831	chr14	64932545	0.7015159032417363	chr14:64932545:A:G
chr14:64932573	['A', 'G']	19959	16388.38992481203	2311.0030874166987	0.0108245985498415	0.0102355130321693	1.0575531012291015	0.290272	0.290272	chr14	64932573	0.5371948547366028	chr14:64932573:A:G
chr14:64933351	['C', 'T']	19959	16278.524785725023	2288.203759152976	0.0095825355785382	0.0102591170883203	0.934050707876965	0.350289	0.350289	chr14	64933351	0.4555735004622365	chr14:64933351:C:T
chr14:64933442	['G', 'T']	19959	1432.2152736019243	208.18743719806443	0.0179822962148829	0.0271217157274786	0.6630220741036682	0.507324	0.507324	chr14	64933442	0.2947145920074144	chr14:64933442:G:T
chr14:64934066	['GGT', 'G']	19959	16105.648556535689	2265.6955423508844	0.0097807337996343	0.0102762622230735	0.9517793130729448	0.34122	0.34122	chr14	64934066	0.4669655213641888	chr14:64934066:GGT:G
chr14:64935101	['A', 'G']	19959	16272.707147153167	2290.451788394951	0.0099229360226717	0.0102613431126111	0.9670211700139446	0.333545	0.333545	chr14	64935101	0.476845565245801	chr14:64935101:A:G
chr14:64935252	['T', 'G']	19959	8005.208661219986	1131.9638752007436	0.0080894255429611	0.0125809628033415	0.6429893855828382	0.520238	0.520238	chr14	64935252	0.2837979285961777	chr14:64935252:T:G
chr14:64935337	['TAATAA', 'T']	19959	803.1207155742634	88.2087435926001	-0.0141825535129441	0.0363850759710722	-0.3897904053909332	0.696696	0.696696	chr14	64935337	0.1569566829101192	chr14:64935337:TAATAA:T
chr14:64935443	['A', 'G']	19959	16296.08238949584	2287.51846239684	0.009470349037533	0.0102587342172742	0.9231498581556384	0.35594	0.35594	chr14	64935443	0.448623203895192	chr14:64935443:A:G
chr14:64936396	['A', 'G']	19959	3906.565836298931	563.5763020317089	0.0051731307165323	0.0169657629253054	0.304915890862553	0.760433	0.760433	chr14	64936396	0.1189390446117939	chr14:64936396:A:G
chr14:64937186	['T', 'C']	19959	16372.101433296582	2312.979940008328	0.0104123248790672	0.0102524688443032	1.0155919551857786	0.309836	0.309836	chr14	64937186	0.5088681227517087	chr14:64937186:T:C
chr14:64937260	['A', 'G']	19959	16374.56328003609	2311.6269705131904	0.0103145105632093	0.0102533924174785	1.005960773102435	0.314447	0.314447	chr14	64937260	0.5024525443275811	chr14:64937260:A:G
chr14:64937341	['G', 'A']	19959	435.02179577111934	66.78798140301933	0.0189888413783125	0.0490511003334819	0.3871236577612696	0.698669	0.698669	chr14	64937341	0.1557285259994348	chr14:64937341:G:A
chr14:64937724	['A', 'C']	19959	16343.369624060151	2296.9653982957752	0.0095371976856117	0.0102547592601808	0.9300264826932234	0.352369	0.352369	chr14	64937724	0.4530023060520937	chr14:64937724:A:C
chr14:64938181	['G', 'A']	19959	16338.637220023047	2299.59563193014	0.0098122842897869	0.0102528937008201	0.957025848127342	0.338566	0.338566	chr14	64938181	0.4703566574314178	chr14:64938181:G:A
chr14:64938214	['A', 'G']	19959	16341.63752066944	2302.8325355962693	0.0100580397649428	0.0102540211512765	0.9808873627777348	0.32666	0.32666	chr14	64938214	0.485904042270301	chr14:64938214:A:G
chr14:64939004	['G', 'T']	19959	799.0400340715503	83.61348856220415	-0.0186849466763065	0.0364724699747003	-0.5123027502460803	0.608445	0.608445	chr14	64939004	0.2157786734340163	chr14:64939004:G:T
chr14:64940282	['C', 'T']	19959	32589.1640272627	4372.708012972668	-0.0126259563685891	0.0133095504744622	-0.9486388283973394	0.342816	0.342816	chr14	64940282	0.4649389167676496	chr14:64940282:C:T
chr14:64940939	['C', 'G']	19959	16347.095168888443	2307.186941793364	0.0105116613008318	0.0102555439530733	1.024973550786812	0.305388	0.305388	chr14	64940939	0.5151480322310489	chr14:64940939:C:G
chr14:64941255	['A', 'G']	19959	32618.634281992185	4384.08072397614	-0.0120576719328905	0.0133387018632869	-0.9039614241680948	0.366027	0.366027	chr14	64941255	0.4364868776697476	chr14:64941255:A:G
chr14:64941791	['G', 'A']	19959	32584.89777510523	4369.088789481711	-0.0131482450453522	0.0133015915957463	-0.9884715637756336	0.322934	0.322934	chr14	64941791	0.4908862280239036	chr14:64941791:G:A
chr14:64942083	['A', 'G']	19959	800.1202645820806	84.86389713763704	-0.017491719506938	0.0364503404045227	-0.4798780837933604	0.631319	0.631319	chr14	64942083	0.1997511400707357	chr14:64942083:A:G
chr14:64942378	['C', 'T']	19959	4656.466603196874	655.0341032109027	0.004605935712576	0.0158129037115919	0.2912770352986831	0.770842	0.770842	chr14	64942378	0.1130346304575424	chr14:64942378:C:T
chr14:64942416	['C', 'A']	19959	828.0	83.70994290920787	-0.0225275751681469	0.0358493408279621	-0.6283957988587514	0.529752	0.529752	chr14	64942416	0.2759273949997554	chr14:64942416:C:A
chr14:64943283	['T', 'C']	19959	808.0	86.25731799124843	-0.0164011048144092	0.0362715473877694	-0.4521754927924472	0.651147	0.651147	chr14	64943283	0.1863209560062516	chr14:64943283:T:C
chr14:64943482	['CT', 'C']	19959	15124.515558450668	1876.947090211286	-0.0176662384799778	0.0103517580927295	-1.706593056148172	0.0879133	0.0879133	chr14	64943482	1.0559454175352592	chr14:64943482:CT:C
chr14:64943602	['A', 'G']	19959	3368.5189473684213	420.03102693103074	-0.0026949250970404	0.0181495952262278	-0.1484840330293452	0.881962	0.881962	chr14	64943602	0.0545501263713927	chr14:64943602:A:G
chr14:64943829	['C', 'T']	19959	15651.784196813309	2054.064180167936	-0.0068778311227654	0.0103764428397661	-0.6628313024967655	0.507446	0.507446	chr14	64943829	0.2946101665178011	chr14:64943829:C:T
chr14:64944482	['C', 'T']	19959	795.0398336506664	74.11238517071965	-0.0330709945514129	0.0365494857196088	-0.904827903875822	0.365567	0.365567	chr14	64944482	0.4370330152487933	chr14:64944482:C:T
chr14:64944781	['T', 'G']	19959	10627.129792032072	1372.7517224326743	-0.0055612513546498	0.011444164665999	-0.4859464641550009	0.62701	0.62701	chr14	64944781	0.2027255326777578	chr14:64944781:T:G
chr14:64944840	['G', 'A']	19959	1765.0884357150014	255.8968874715788	0.0177154078363265	0.0245265964972889	0.7222937694712241	0.470122	0.470122	chr14	64944840	0.327789424933762	chr14:64944840:G:A
chr14:64945560	['C', 'T']	19959	799.0	74.51014779680601	-0.0336894254834784	0.0364658785270147	-0.9238616165114628	0.35557	0.35557	chr14	64945560	0.4490748882644596	chr14:64945560:C:T
chr14:64945723	['T', 'C']	19959	17453.62342152736	2291.2876412370074	-0.0061933142330019	0.0101980032112785	-0.6073065584204155	0.543654	0.543654	chr14	64945723	0.2646774122462572	chr14:64945723:T:C
chr14:64946055	['G', 'A']	19959	1394.0	174.17588912369018	-0.0034885862779415	0.0276424697143502	-0.1262038563844577	0.899572	0.899572	chr14	64946055	0.0459640708383848	chr14:64946055:G:A
chr14:64946888	['G', 'A']	19959	14288.863643197195	1885.0403069808613	-0.0069860732719576	0.010592972469752	-0.6595007484354577	0.509582	0.509582	chr14	64946888	0.2927859210155987	chr14:64946888:G:A
chr14:64947654	['T', 'C']	19959	25314.87840817964	3308.0895333888534	-0.0131087174649486	0.0104985400671465	-1.2486228924315157	0.211818	0.211818	chr14	64947654	0.674037136917329	chr14:64947654:T:C
chr14:64947661	['C', 'T']	19959	13187.321441098362	1788.357191701744	-0.0019050010472896	0.0107526585430739	-0.1771655855766705	0.85938	0.85938	chr14	64947661	0.0658147576927356	chr14:64947661:C:T
chr14:64947941	['C', 'T']	19959	13385.01187612748	1765.1318020605922	-0.0074344172875859	0.0107507991347262	-0.6915222947075625	0.489245	0.489245	chr14	64947941	0.3104736040624099	chr14:64947941:C:T
chr14:64948020	['C', 'G']	19959	6684.669840156336	858.6905211545858	-0.0033918120917378	0.0135574234973218	-0.2501811714008871	0.80245	0.80245	chr14	64948020	0.0955820186123045	chr14:64948020:C:G
chr14:64948648	['C', 'T']	19959	2117.106072752781	224.94910987967825	-0.013964742638382	0.0225306562690308	-0.6198107357208708	0.535389	0.535389	chr14	64948648	0.2713305559887886	chr14:64948648:C:T
chr14:64948754	['TGAAA', 'T']	19959	2310.231497720098	226.1739665699885	-0.0271953892801796	0.0216223806168408	-1.2577426030045082	0.2085	0.2085	chr14	64948754	0.6808939406902237	chr14:64948754:TGAAA:T
chr14:64949025	['C', 'T']	19959	3036.152119450847	457.9859395061322	0.0198039558452241	0.0191744304976827	1.0328315017031418	0.301695	0.301695	chr14	64949025	0.5204318873404353	chr14:64949025:C:T
chr14:64949959	['C', 'T']	19959	3039.1522697665096	455.4309567981836	0.0186579138430907	0.0191672437292266	0.9734270668578568	0.330353	0.330353	chr14	64949959	0.4810217449248934	chr14:64949959:C:T
chr14:64951547	['A', 'T']	19959	3028.3034524227087	404.4164691583085	0.0054786844503369	0.0190245854423317	0.2879791765736092	0.773366	0.773366	chr14	64951547	0.1116149250182726	chr14:64951547:A:T
chr14:64951757	['G', 'C']	19959	1699.0	173.5120886258751	-0.0288091178088347	0.0250537396505708	-1.1498929186077964	0.250202	0.250202	chr14	64951757	0.6017092230778817	chr14:64951757:G:C
chr14:64951846	['C', 'A']	19959	3038.0	458.853395513694	0.0198967805957466	0.019169405326636	1.0379445922665056	0.299308	0.299308	chr14	64951846	0.5238816750427924	chr14:64951846:C:A
chr14:64952575	['A', 'G']	19959	13879.039907750926	1783.628160157483	-0.0125233578112486	0.0106509318241746	-1.1757992650768905	0.239689	0.239689	chr14	64952575	0.620351896500012	chr14:64952575:A:G
chr14:64952755	['C', 'A']	19959	9954.498747369476	1373.7071695623465	-0.002549181195998	0.0116847466763239	-0.2181631546333247	0.827304	0.827304	chr14	64952755	0.082334875861519	chr14:64952755:C:A
chr14:64953059	['G', 'T']	19959	9953.488270676691	1368.937102109412	-0.0031625819232123	0.0116849278404638	-0.2706548098877092	0.786659	0.786659	chr14	64953059	0.1042134843011483	chr14:64953059:G:T
chr14:64953234	['G', 'A']	19959	793.0794708623541	70.80756376456968	-0.0367796939865981	0.036595297053978	-1.005038815024459	0.31489	0.31489	chr14	64953234	0.501841131087108	chr14:64953234:G:A
chr14:64954556	['T', 'C']	19959	8543.284125075166	1157.025349848307	0.0058733072830748	0.01233630189626	0.4760995095990182	0.634009	0.634009	chr14	64954556	0.1979045770984019	chr14:64954556:T:C
chr14:64955297	['G', 'A']	19959	2532.7613892647723	241.4474379883877	-0.0340139316638575	0.0207322556718534	-1.6406286031883932	0.10089	0.10089	chr14	64955297	0.996151877965702	chr14:64955297:G:A
chr14:64955622	['C', 'T']	19959	1726.1729718895626	178.5213468631161	-0.0279463980326958	0.0248817812164406	-1.1231670992360578	0.26138	0.26138	chr14	64955622	0.5827276463726836	chr14:64955622:C:T
chr14:64955647	['G', 'T']	19959	1766.0	177.83672461332395	-0.0314944093924078	0.0246222529042854	-1.2791034806943382	0.200875	0.200875	chr14	64955647	0.6970741102285991	chr14:64955647:G:T
chr14:64955773	['C', 'G']	19959	821.0411363864115	75.37262384975176	-0.0351657785197212	0.0359908241407762	-0.9770762231554396	0.328543	0.328543	chr14	64955773	0.4834077815361934	chr14:64955773:C:G
chr14:64955924	['A', 'G']	19959	3077.0	405.8622180333793	0.0054578206245134	0.0188971247505625	0.2888175157096831	0.772724	0.772724	chr14	64955924	0.1119755988126919	chr14:64955924:A:G
chr14:64956078	['A', 'G']	19959	10306.61472534082	1337.842859828692	-0.0007915812368746	0.011545522737216	-0.068561749423704	0.945339	0.945339	chr14	64956078	0.024412424899725	chr14:64956078:A:G
chr14:64956426	['G', 'A']	19959	1853.733231939156	186.3718045184801	-0.0317954641399395	0.0241567111280153	-1.3162165980063931	0.188116	0.188116	chr14	64956426	0.7255742644379541	chr14:64956426:G:A
chr14:64956544	['A', 'G']	19959	17295.19921816268	2251.56466611562	-0.009877537511402	0.0102009655643927	-0.9682943687095988	0.332909	0.332909	chr14	64956544	0.4776744637874521	chr14:64956544:A:G
chr14:64956952	['G', 'A']	19959	10238.218474704265	1332.134457933964	-0.0015891492828321	0.0116172670894845	-0.1367920071555013	0.891197	0.891197	chr14	64956952	0.050026284115632	chr14:64956952:G:A
chr14:64957037	['A', 'G']	19959	10291.28117947947	1343.09909322592	-5.920577698334981e-05	0.0115565084993126	-0.0051231543668116	0.995912	0.995912	chr14	64957037	0.0017790346715307	chr14:64957037:A:G
chr14:64958740	['G', 'T']	19959	2361.0	251.2257121896957	-0.0255525212484323	0.0214294166915161	-1.1924039564991296	0.233117	0.233117	chr14	64958740	0.6324260545060906	chr14:64958740:G:T
chr14:64958751	['C', 'T']	19959	8032.402445134783	1107.9436069673377	0.0092951464507148	0.0126233520090241	0.736345341876705	0.461529	0.461529	chr14	64958751	0.3358010050513295	chr14:64958751:C:T
chr14:64960076	['T', 'G']	19959	25252.060786770235	3280.974432975632	-0.0160630019946075	0.0104939087949902	-1.5306976941019317	0.12586	0.12586	chr14	64960076	0.9001122725885332	chr14:64960076:T:G
chr14:64960127	['G', 'T']	19959	4409.220913919231	664.884077624018	0.0102976408369011	0.0161486396244809	0.6376785336945766	0.52369	0.52369	chr14	64960127	0.2809257189881143	chr14:64960127:G:T
chr14:64960345	['A', 'G']	19959	5128.541723049166	672.2607882525892	0.0032818458672977	0.0151123348889402	0.2171633894706484	0.828083	0.828083	chr14	64960345	0.0819261310467102	chr14:64960345:A:G
chr14:64961043	['G', 'A']	19959	2339.468854923578	251.2826509054047	-0.024656429940287	0.0215172277255187	-1.145892503198513	0.251853	0.251853	chr14	64961043	0.5988528715853612	chr14:64961043:G:A
chr14:64961092	['A', 'G']	19959	31400.0	4196.934645161463	-0.0134129420056324	0.0124700640972644	-1.075611312100219	0.282114	0.282114	chr14	64961092	0.5495753613034069	chr14:64961092:A:G
chr14:64961447	['T', 'C']	19959	15923.989175102732	2113.859718394904	-0.0049747157878383	0.0102964538342566	-0.483148457509455	0.628996	0.628996	chr14	64961447	0.2013521163726186	chr14:64961447:T:C
chr14:64961940	['C', 'T']	19959	22557.43207339082	2956.0724705572966	-0.0088551943742707	0.0101936668488253	-0.8686956818969593	0.385024	0.385024	chr14	64961940	0.414512198432527	chr14:64961940:C:T
chr14:64962801	['T', 'C']	19959	30821.80979350441	4112.452575020515	-0.0148367807699571	0.0121601279696354	-1.220117157237613	0.222435	0.222435	chr14	64962801	0.6527968757638796	chr14:64962801:T:C
chr14:64963610	['A', 'G']	19959	23273.49819603127	3035.0143074314333	-0.0112207532027893	0.0102461323744632	-1.0951208507470755	0.273477	0.273477	chr14	64963610	0.5630791928885415	chr14:64963610:A:G
chr14:64964530	['AG', 'A']	19959	10817.11574983636	1453.3515803273592	-0.0001761514381036	0.011878467053174	-0.0148294756650941	0.988168	0.988168	chr14	64964530	0.0051692140455088	chr14:64964530:AG:A
chr14:64965884	['G', 'A']	19959	1622.2438364401685	184.241846604286	-0.024483605112131	0.025557676123114	-0.957974621565392	0.338087	0.338087	chr14	64965884	0.4709715282487504	chr14:64965884:G:A
chr14:64966613	['A', 'G']	19959	30090.01518264268	4023.0104431951736	-0.0085851453645691	0.011822668895433	-0.7261596717713634	0.467749	0.467749	chr14	64966613	0.3299871323045877	chr14:64966613:A:G
chr14:64966999	['A', 'G']	19959	26827.75314520576	3526.245895260447	-0.0133858512731621	0.0108179070532591	-1.2373790241735685	0.215961	0.215961	chr14	64966999	0.6656246702104431	chr14:64966999:A:G
chr14:64967497	['G', 'A']	19959	6349.817716949919	873.084141735773	0.0007471281491121	0.0138148659580685	0.05408146205543	0.956871	0.956871	chr14	64967497	0.0191466074315329	chr14:64967497:G:A
chr14:64968948	['G', 'C']	19959	3478.348549381169	468.6787514189804	0.0001911071673177	0.0178657528318007	0.010696843794771	0.991465	0.991465	chr14	64968948	0.0037226123463827	chr14:64968948:G:C
chr14:64969157	['G', 'A']	19959	35753.791361859905	4800.140270107638	-0.0167135972951451	0.0170881256335818	-0.978082538338748	0.328045	0.328045	chr14	64969157	0.4840665772907939	chr14:64969157:G:A
chr14:64971100	['C', 'A']	19959	3126.156628920733	399.0882270620892	-0.0092792163397505	0.0186966258711795	-0.4963043280474613	0.619685	0.619685	chr14	64971100	0.2078290161886645	chr14:64971100:C:A
chr14:64971219	['T', 'C']	19959	14553.0	2044.200698080333	0.0072248889197426	0.0104987310751827	0.6881678240926723	0.491355	0.491355	chr14	64971219	0.3086046202339961	chr14:64971219:T:C
chr14:64974009	['C', 'T']	19959	8579.094984212328	1255.1330069575515	0.0165203545316538	0.0125349205129958	1.3179464931210414	0.187537	0.187537	chr14	64974009	0.7269130356131979	chr14:64974009:C:T
chr14:64974019	['G', 'A']	19959	4384.468908406526	529.0481230835122	-0.0104564735546081	0.0161995792964903	-0.645478093179465	0.518625	0.518625	chr14	64974019	0.2851465521629706	chr14:64974019:G:A
chr14:64974254	['T', 'G']	19959	435.0653938665063	77.15973441836549	0.0575496063161131	0.0488426917840792	1.1782644283923764	0.238705	0.238705	chr14	64974254	0.6221384840109784	chr14:64974254:T:G
chr14:64974843	['A', 'G']	19959	29365.41386049308	3976.46084714484	0.0036395476666411	0.0114909833203303	0.3167307414154831	0.751451	0.751451	chr14	64974843	0.1240993332719054	chr14:64974843:A:G
chr14:64976718	['A', 'G']	19959	14879.200370964503	2143.6824453106515	0.014266780612807	0.0104058513802108	1.3710344393288902	0.17038	0.17038	chr14	64976718	0.768581386091697	chr14:64976718:A:G
chr14:64977536	['A', 'G']	19959	4684.64299318364	640.1946376861907	0.0051443610032797	0.0156555939111752	0.3285957104193683	0.742465	0.742465	chr14	64977536	0.1293240142870251	chr14:64977536:A:G
chr14:64977868	['T', 'G']	19959	1074.0538130073153	148.1759996310226	-0.0058495714880736	0.0312620489047345	-0.1871141429628994	0.851573	0.851573	chr14	64977868	0.0697781167697661	chr14:64977868:T:G
chr14:64978553	['A', 'G']	19959	4678.703247143716	633.5966176660703	0.0039477552316797	0.01566010651614	0.2520899348680044	0.800974	0.800974	chr14	64978553	0.0963815810940317	chr14:64978553:A:G
chr14:64979550	['C', 'T']	19959	622.0623340181389	107.9700322583414	0.0301967639756243	0.0406276432147333	0.7432566003403746	0.457335	0.457335	chr14	64979550	0.3397655606459756	chr14:64979550:C:T
chr14:64979639	['G', 'A']	19959	7973.597995489853	1189.007637252162	0.0184762098102032	0.0126558058200602	1.459899912569562	0.144333	0.144333	chr14	64979639	0.8406343613570209	chr14:64979639:G:A
chr14:64982299	['C', 'G']	19959	702.0	107.83033822762464	1.922708457888962e-05	0.0385730799265659	0.0004984586300988	0.999602	0.999602	chr14	64982299	0.0001728836099184	chr14:64982299:C:G
chr14:64983665	['G', 'A']	19959	3931.7879729391134	499.66354024960833	-0.0056853586379443	0.0169180874860003	-0.336052088786568	0.736835	0.736835	chr14	64983665	0.1326297531344293	chr14:64983665:G:A
chr14:64983724	['C', 'T']	19959	5169.294978450435	745.8942460150978	0.0025287297810266	0.0150593810562613	0.1679172451762379	0.86665	0.86665	chr14	64983724	0.062156258646111	chr14:64983724:C:T
chr14:64984062	['T', 'C']	19959	4682.938511651215	637.4652700390117	0.004911901356864	0.0156522712302573	0.3138139688870748	0.753666	0.753666	chr14	64984062	0.1228210765358896	chr14:64984062:T:C
chr14:64985330	['G', 'GTTA']	19959	15845.96963014934	2228.224725001321	0.0084762749598106	0.0103083126094767	0.822275699324272	0.41093	0.41093	chr14	64985330	0.3862321518535835	chr14:64985330:G:GTTA
chr14:64985599	['C', 'T']	19959	3139.573011178505	420.00308474917216	-0.0019843364110283	0.0187273571352705	-0.1059592336865893	0.915616	0.915616	chr14	64985599	0.0382866268199093	chr14:64985599:C:T
chr14:64985703	['G', 'A']	19959	3204.9607000306733	427.29629541972	-0.0025120199209952	0.0187603647813909	-0.1339003772190482	0.893483	0.893483	chr14	64985703	0.048913706254508	chr14:64985703:G:A
chr14:64988368	['T', 'C']	19959	438.10975243059033	38.21555991794941	-0.0338149990382537	0.0484951127172905	-0.6972867397047466	0.485631	0.485631	chr14	64988368	0.3136935980876094	chr14:64988368:T:C
chr14:64988914	['G', 'A']	19959	439.04399458836497	38.49209617305679	-0.033256351657477	0.048440724040178	-0.6865370474209529	0.492382	0.492382	chr14	64988914	0.307697831946166	chr14:64988914:G:A
chr14:64991553	['G', 'A']	19959	697.0349233390119	104.46946858156376	-0.0020427748141042	0.0386973233390248	-0.0527885300026476	0.957901	0.957901	chr14	64991553	0.0186793733592712	chr14:64991553:G:A
chr14:64991636	['G', 'A']	19959	4431.666115454	643.8698855287574	0.0019624803593858	0.0160992405279919	0.1218989402620358	0.90298	0.90298	chr14	64991636	0.0443218687184197	chr14:64991636:G:A
chr14:64994194	['G', 'T']	19959	995.0498546948592	95.01738139302188	-0.0245286517507226	0.0323836347787916	-0.7574397351710092	0.448795	0.448795	chr14	64994194	0.3479519901754814	chr14:64994194:G:T
chr14:64994655	['A', 'C']	19959	703.070451470662	103.62963786937246	-0.0038891299324034	0.0385450212770241	-0.1008983729559307	0.919632	0.919632	chr14	64994655	0.0363859252000323	chr14:64994655:A:C
chr14:64995277	['A', 'G']	19959	4207.529703714845	580.5710067472044	-0.003208713128866	0.0164835951839831	-0.194661000409902	0.84566	0.84566	chr14	64995277	0.0728042111967394	chr14:64995277:A:G
chr14:64997286	['A', 'G']	19959	6081.914161154539	836.2124983812076	-0.0029481756905921	0.01403905467383	-0.2099981629167533	0.833671	0.833671	chr14	64997286	0.0790053055666922	chr14:64997286:A:G
chr14:64997458	['T', 'A']	19959	1882.2829224293448	256.3948818945254	-0.0030511139787792	0.0238661499892831	-0.1278427387806284	0.898275	0.898275	chr14	64997458	0.0465906870529428	chr14:64997458:T:A
chr14:64997584	['T', 'C']	19959	14672.351245676473	2034.239434763129	0.0048085346000649	0.0104482210135272	0.4602251994707348	0.64536	0.64536	chr14	64997584	0.1901979560650923	chr14:64997584:T:C
chr14:64998083	['TA', 'T']	19959	1027.1029212807537	103.71262791940752	-0.0185178781352229	0.0319172578541203	-0.5801838685472269	0.561797	0.561797	chr14	64998083	0.2504205842638896	chr14:64998083:TA:T
chr14:64998219	['A', 'G']	19959	4207.264772214705	579.7448176919675	-0.0029033839977993	0.0164771415530084	-0.1762067764277527	0.860133	0.860133	chr14	64998219	0.0654343898027836	chr14:64998219:A:G
chr14:64998322	['G', 'A']	19959	14045.407425965826	1935.8724980161887	0.0043977123105853	0.0105602960262994	0.4164383554810582	0.677094	0.677094	chr14	64998322	0.1693510346421513	chr14:64998322:G:A
chr14:64998453	['CA', 'C']	19959	1927.2896873120867	267.946115272628	0.0079763457055421	0.0239607374041579	0.332892330106584	0.739219	0.739219	chr14	64998453	0.1312268790591744	chr14:64998453:CA:C
chr14:64998773	['A', 'G']	19959	1884.2832230908	256.0990239138651	-0.0035668125720955	0.0238557029296677	-0.1495161380325431	0.881148	0.881148	chr14	64998773	0.0549511401860575	chr14:64998773:A:G
chr14:64999207	['G', 'T']	19959	6022.603497519667	835.332834777404	-0.0022563538319269	0.0140898957093786	-0.1601398533010463	0.872773	0.872773	chr14	64999207	0.0590986974934837	chr14:64999207:G:T
chr14:64999210	['T', 'C']	19959	6024.905592303066	835.4917832898094	-0.0022370916054466	0.0140889242547568	-0.1587837059093694	0.873841	0.873841	chr14	64999210	0.0585675823593099	chr14:64999210:T:C
chr14:64999446	['A', 'G']	19959	702.2110960757781	103.84075796688576	-0.0036934512100196	0.0385730839772577	-0.095752033003046	0.923718	0.923718	chr14	64999446	0.0344605934297452	chr14:64999446:A:G
chr14:64999957	['G', 'A']	19959	1638.328338762215	216.868921978386	0.0012451187844291	0.0254844031669715	0.0488580712003024	0.961033	0.961033	chr14	64999957	0.0172616992494167	chr14:64999957:G:A
chr14:65002296	['T', 'G']	19959	1540.0771620402843	193.17342063719195	-0.0089349592266341	0.0262526866308854	-0.3403445655776214	0.733601	0.733601	chr14	65002296	0.1345400853339651	chr14:65002296:T:G
chr14:65002335	['G', 'A']	19959	1874.0	248.74774535142248	-0.0074741634076679	0.0239233376326076	-0.3124214322620548	0.754724	0.754724	chr14	65002335	0.1222118393529259	chr14:65002335:G:A
chr14:65002483	['C', 'T']	19959	4115.206182984267	584.7007951611272	0.0013344481654669	0.0166166064131213	0.0803081045726147	0.935993	0.935993	chr14	65002483	0.0287273992028575	chr14:65002483:C:T
chr14:65004113	['A', 'G']	19959	16980.806275374664	2285.2707250453795	-0.0015231543841642	0.0101699107645859	-0.1497706734525392	0.880947	0.880947	chr14	65004113	0.0550502190566532	chr14:65004113:A:G
chr14:65005202	['G', 'A']	19959	946.0	155.54343205769527	0.0284576369354975	0.0335084931215866	0.8492663884418228	0.395743	0.395743	chr14	65005202	0.4025867583058082	chr14:65005202:G:A
chr14:65006478	['G', 'A']	19959	27605.76624743198	3865.816285247737	0.0159009275799995	0.010896761334813	1.4592342707552075	0.144516	0.144516	chr14	65006478	0.840084067599232	chr14:65006478:G:A
chr14:65006845	['A', 'T']	19959	936.1407095610344	154.06036137436894	0.0278321757120577	0.0336818815599738	0.826324849533714	0.40863	0.40863	chr14	65006845	0.3886697523482539	chr14:65006845:A:T
chr14:65007157	['G', 'C']	19959	27590.76474420003	3858.6642635127096	0.0153477654500857	0.0108929655361129	1.4089611684902452	0.158862	0.158862	chr14	65007157	0.7989799741831013	chr14:65007157:G:C
chr14:65008693	['A', 'G']	19959	6942.695695745853	1008.0189432445494	0.0193779177214395	0.0132752912751116	1.4596981203545365	0.144389	0.144389	chr14	65008693	0.8404658914012048	chr14:65008693:A:G
chr14:65008990	['C', 'A']	19959	935.0468483816012	152.3065311845083	0.0262582755445732	0.0336975112487058	0.7792348625028412	0.435851	0.435851	chr14	65008990	0.3606619532483889	chr14:65008990:C:A
chr14:65011024	['CCCTT', 'C']	19959	5463.547477075713	722.7232800266643	-0.0051931836367513	0.0146194592942919	-0.355224056663913	0.722426	0.722426	chr14	65011024	0.1412066322220498	chr14:65011024:CCCTT:C
chr14:65011237	['G', 'A']	19959	16223.251315459784	2205.0186346237992	-0.0009854180926043	0.0102994519678591	-0.0956767501493783	0.923778	0.923778	chr14	65011237	0.0344323847960883	chr14:65011237:G:A
chr14:65011637	['A', 'C']	19959	1999.0	272.2262914427176	-0.0024893283552547	0.0230713798636419	-0.1078968128463628	0.914079	0.914079	chr14	65011637	0.0390162684002768	chr14:65011637:A:C
chr14:65013441	['C', 'T']	19959	1927.0	271.925442392828	0.0011095112331078	0.0234658816293123	0.0472818899641067	0.962289	0.962289	chr14	65013441	0.016694478631329	chr14:65013441:C:T
chr14:65013479	['C', 'T']	19959	16103.03402826501	2207.429545573634	1.4501140543423496e-05	0.0103128571157932	0.0014061225110174	0.998878	0.998878	chr14	65013479	0.0004875519765305	chr14:65013479:C:T
chr14:65013490	['T', 'C']	19959	10460.096316712605	1490.888421669764	0.0145681978359357	0.0114205430585566	1.2756134065814655	0.202107	0.202107	chr14	65013490	0.6944186443831311	chr14:65013490:T:C
chr14:65014300	['G', 'A']	19959	6156.616926391742	785.286169259889	-0.0099497138059829	0.0140495423403123	-0.7081877519550428	0.478837	0.478837	chr14	65014300	0.3198122987940559	chr14:65014300:G:A
chr14:65014494	['C', 'T']	19959	7120.497293504411	1019.5941938244312	0.0158464190084129	0.0131339311323491	1.2065252093017962	0.227629	0.227629	chr14	65014494	0.6427724095104149	chr14:65014494:C:T
chr14:65014826	['G', 'A']	19959	2389.077293233083	364.2302670079657	0.0223157989908516	0.0212731929428001	1.0490103225620588	0.294186	0.294186	chr14	65014826	0.5313779987309144	chr14:65014826:G:A
chr14:65016764	['C', 'T']	19959	6256.626947938067	870.260061740542	0.0021841993314217	0.0138851353364535	0.157304864410463	0.875006	0.875006	chr14	65016764	0.0579889689685926	chr14:65016764:C:T
chr14:65017083	['T', 'C']	19959	39485.0	5409.097266281959	0.134448996875207	0.0491399049681365	2.7360451136889044	0.00622375	0.00622375	chr14	65017083	2.205947860716484	chr14:65017083:T:C
chr14:65017169	['T', 'C']	19959	27780.134880457124	3856.653192795102	0.0129233332304481	0.0109380562883317	1.1815018034085427	0.237418	0.237418	chr14	65017169	0.6244863578147473	chr14:65017169:T:C
chr14:65017736	['A', 'G']	19959	7481.873207660682	1078.504722782331	0.0177404393309194	0.0128980176640326	1.375439218104841	0.169011	0.169011	chr14	65017736	0.7720850286180697	chr14:65017736:A:G
chr14:65019097	['C', 'T']	19959	1808.090590239503	170.4941031709997	-0.0375354833327843	0.0243401050942881	-1.5421249492300946	0.123059	0.123059	chr14	65019097	0.9098866183902498	chr14:65019097:C:T
chr14:65019312	['C', 'A']	19959	14171.810507319027	1943.402113837909	-6.283969282575636e-05	0.0106205170533582	-0.0059168204815306	0.995279	0.995279	chr14	65019312	0.0020551592786684	chr14:65019312:C:A
chr14:65019981	['A', 'G']	19959	935.1874216988224	155.05088962283995	0.0282925987476342	0.0336992657548388	0.8395612816451875	0.401164	0.401164	chr14	65019981	0.3966780469946982	chr14:65019981:A:G
chr14:65020976	['T', 'C']	19959	8875.66817019997	1302.6926549669993	0.0189507881728864	0.012104326539639	1.5656210290450048	0.117453	0.117453	chr14	65020976	0.9301358859378324	chr14:65020976:T:C
chr14:65021078	['T', 'C']	19959	27705.32867238009	3861.407651026565	0.0142183398239384	0.0109194353418028	1.3021131019024752	0.192893	0.192893	chr14	65021078	0.7146835324210915	chr14:65021078:T:C
chr14:65023169	['C', 'T']	19959	934.140408899579	154.73410339404512	0.0286737416266767	0.0337137096003336	0.8505068699527797	0.395054	0.395054	chr14	65023169	0.4033435365276474	chr14:65023169:C:T
chr14:65023300	['C', 'G']	19959	7415.114552014433	1059.0070898758677	0.0162498772436535	0.0129478209963622	1.2550279501252766	0.209483	0.209483	chr14	65023300	0.6788512152072693	chr14:65023300:C:G
chr14:65024230	['T', 'C']	19959	7160.7938759146045	1007.9023182205866	0.0132671597103956	0.0131255908551678	1.010785712947315	0.312131	0.312131	chr14	65024230	0.5056630962486173	chr14:65024230:T:C
chr14:65024537	['A', 'G']	19959	28396.42273774927	3931.417904677913	0.0121413763313042	0.0110998367350544	1.0938337762176795	0.274041	0.274041	chr14	65024537	0.5621844563705439	chr14:65024537:A:G
chr14:65024565	['A', 'G']	19959	6365.956855081179	898.5389628303499	0.004894959327714	0.0138065298664385	0.3545394371407439	0.722938	0.722938	chr14	65024565	0.1408989467061034	chr14:65024565:A:G
chr14:65029098	['A', 'G']	19959	32473.0	4488.770363057355	0.0170004478036978	0.0130232098127322	1.3053961387520006	0.191773	0.191773	chr14	65029098	0.7172125378141013	chr14:65029098:A:G
chr14:65031467	['G', 'A']	19959	645.4277942880162	114.41134527761604	0.0383509780075397	0.0399375441677795	0.9602738176995927	0.336929	0.336929	chr14	65031467	0.4724616070125162	chr14:65031467:G:A
chr14:65031695	['T', 'C']	19959	18679.038056558365	2601.3961339543844	0.0040688219327267	0.0101459541024634	0.4010290103459862	0.688403	0.688403	chr14	65031695	0.1621572457230264	chr14:65031695:T:C
chr14:65032732	['G', 'A']	19959	17251.32168988674	2384.2874104216303	0.0024661331195379	0.0102655566229691	0.2402337457298666	0.810152	0.810152	chr14	65032732	0.0914334915309377	chr14:65032732:G:A
chr14:65032745	['C', 'T']	19959	17295.46619894763	2389.006302104359	0.0019781687010677	0.0102584306467818	0.1928334624641964	0.847091	0.847091	chr14	65032745	0.0720699324379032	chr14:65032745:C:T
chr14:65033038	['C', 'T']	19959	1027.1029212807537	126.68471998702675	-0.0044952086676288	0.0320972542617287	-0.14004963262508	0.888622	0.888622	chr14	65033038	0.0512829389453293	chr14:65033038:C:T
chr14:65033191	['T', 'G']	19959	27918.59518917564	3946.440156260086	0.0204942384923571	0.0109955767174828	1.8638620800827697	0.0623558	0.0623558	chr14	65033191	1.205123144577679	chr14:65033191:T:G
chr14:65033431	['G', 'A']	19959	1795.0	169.87786752733726	-0.0365180588085601	0.024430401777606	-1.4947792975731642	0.134988	0.134988	chr14	65033431	0.8697048371747738	chr14:65033431:G:A
chr14:65033679	['C', 'A']	19959	27766.73832197273	3917.298216064137	0.0187282252538752	0.0109619323419727	1.7084784570477256	0.0875632	0.0875632	chr14	65033679	1.057678375508084	chr14:65033679:C:A
chr14:65034017	['A', 'G']	19959	32676.637188095	4548.078894173414	0.0222069043033138	0.0131841052100384	1.6843694698678058	0.0921259	0.0921259	chr14	65034017	1.0356182563852725	chr14:65034017:A:G
chr14:65035294	['G', 'A']	19959	1026.0	171.95348780396796	0.030790096571585	0.0322164806988034	0.955725017249593	0.339223	0.339223	chr14	65035294	0.4695147093798087	chr14:65035294:G:A
chr14:65035363	['C', 'T']	19959	1582.0	218.61727794670367	-0.0027033971044671	0.0258778314891891	-0.1044676832985982	0.916799	0.916799	chr14	65035363	0.0377258690838391	chr14:65035363:C:T
chr14:65035402	['G', 'C']	19959	927.0	155.3060944210103	0.0310980680318657	0.0338322270587599	0.9191847754466324	0.35801	0.35801	chr14	65035402	0.4461048423947722	chr14:65035402:G:C
chr14:65035521	['G', 'A']	19959	32654.816568937	4537.706806462132	0.021267430897123	0.0131699002333407	1.6148513291909876	0.106359	0.106359	chr14	65035521	0.973225754609778	chr14:65035521:G:A
chr14:65036687	['C', 'T']	19959	1582.696110414052	203.38568825565463	-0.0135515995443675	0.0258596399139945	-0.524044402375214	0.600253	0.600253	chr14	65036687	0.2216656607083529	chr14:65036687:C:T
chr14:65036699	['ATTC', 'A']	19959	1037.1060445387047	128.17049308110077	-0.004820549422901	0.0320424635413543	-0.1504425343787808	0.880417	0.880417	chr14	65036699	0.0553115802316922	chr14:65036699:ATTC:A
chr14:65038927	['T', 'C']	19959	1022.2048609371086	166.55148437254846	0.0272693776350338	0.0322682440697406	0.8450840267631904	0.398074	0.398074	chr14	65038927	0.4000361872118725	chr14:65038927:T:C
chr14:65039336	['G', 'A']	19959	7012.70271082828	954.6956904571712	-0.0005243776429714	0.0132404299715029	-0.0396042760016166	0.968409	0.968409	chr14	65039336	0.0139411830549904	chr14:65039336:G:A
chr14:65039931	['G', 'A']	19959	924.0462972241708	151.2409961594615	0.0293314289701494	0.0338775790672305	0.8658065238941903	0.386607	0.386607	chr14	65039931	0.4127302867951763	chr14:65039931:G:A
chr14:65040011	['A', 'G']	19959	1028.979538615847	169.685412070008	0.0296453320009425	0.0321527921107487	0.9220142343728844	0.356532	0.356532	chr14	65040011	0.4479014846066992	chr14:65040011:A:G
chr14:65040208	['C', 'T']	19959	1038.329479768783	170.5391757025281	0.0294189805743147	0.0322242158907714	0.9129463591615238	0.361282	0.361282	chr14	65040208	0.4421536755629217	chr14:65040208:C:T
chr14:65040210	['A', 'G']	19959	17799.468522267172	2463.3701634169565	0.0032757255932891	0.0103231528655927	0.3173183266720057	0.751005	0.751005	chr14	65040210	0.1243571715641658	chr14:65040210:A:G
chr14:65040936	['C', 'T']	19959	1028.0	168.257610199644	0.0281396917089431	0.0321845004671835	0.8743243269422613	0.381952	0.381952	chr14	65040936	0.4179912115515004	chr14:65040936:C:T
chr14:65042828	['T', 'A']	19959	1564.2351172579674	211.2313897597931	-0.0069920805520362	0.0259896797078918	-0.2690329634925443	0.787907	0.787907	chr14	65042828	0.1035250411023081	chr14:65042828:T:A
chr14:65043160	['C', 'T']	19959	27684.870870720344	3933.5973517113503	0.0221560593814039	0.0109386942235246	2.0254757038326656	0.0428318	0.0428318	chr14	65043160	1.3682336740591592	chr14:65043160:C:T
chr14:65043307	['G', 'A']	19959	1027.0	166.02972605228035	0.0261474761964385	0.0321989616897645	0.8120596076472351	0.416767	0.416767	chr14	65043307	0.3801066761895473	chr14:65043307:G:A
chr14:65043668	['A', 'G']	19959	27788.630285399013	3940.356872382437	0.0220389250642355	0.0109617389239454	2.0105318341501937	0.0443884	0.0443884	chr14	65043668	1.3527305090339794	chr14:65043668:A:G
chr14:65044525	['T', 'C']	19959	482.04830385328455	61.67642086714209	-0.0068016412357774	0.046464517120419	-0.1463835558249777	0.88362	0.88362	chr14	65044525	0.0537344627968245	chr14:65044525:T:C
chr14:65045659	['G', 'A']	19959	1029.1546903187011	165.73200306441106	0.025517951902899	0.0321683563190657	0.7932625356980068	0.427634	0.427634	chr14	65045659	0.3689277725339642	chr14:65045659:G:A
chr14:65047117	['T', 'C']	19959	1029.1546903187011	168.23937808901516	0.0278681497546983	0.032168927328283	0.8663064661841092	0.386333	0.386333	chr14	65047117	0.4130381934710528	chr14:65047117:T:C
chr14:65050388	['C', 'T']	19959	7325.468103232273	1046.0018296894166	0.015608045109474	0.0129720363872258	1.2032070095674416	0.228911	0.228911	chr14	65050388	0.6403333374062028	chr14:65050388:C:T
chr14:65050497	['A', 'G']	19959	2071.311334936861	320.8498606842718	0.0149842249410436	0.022741300153114	0.6588992203680928	0.509968	0.509968	chr14	65050497	0.2924570746068415	chr14:65050497:A:G
chr14:65050711	['G', 'A']	19959	1022.0512075358253	165.17671505668545	0.0263531145151209	0.0322695786526113	0.816655054558278	0.414135	0.414135	chr14	65050711	0.3828580641980978	chr14:65050711:G:A
chr14:65051887	['T', 'C']	19959	1654.295987811081	217.86982203590168	-0.0075399469305882	0.0255422735881085	-0.2951948229893869	0.767848	0.767848	chr14	65051887	0.1147247425916965	chr14:65051887:T:C
chr14:65051986	['A', 'G']	19959	1624.7094492928072	211.47288091366948	-0.0097937664638158	0.0256077748977187	-0.3824528489075532	0.70213	0.70213	chr14	65051986	0.1535824704119696	chr14:65051986:A:G
chr14:65052451	['G', 'A']	19959	20777.369022556395	2897.220539119162	0.0086904391933298	0.0100955747974662	0.8608166813355667	0.389349	0.389349	chr14	65052451	0.4096609364039179	chr14:65052451:G:A
chr14:65053528	['T', 'C']	19959	35545.78093997395	4788.6729839827785	-0.0112013307562472	0.0165615841421105	-0.6763441624986833	0.49883	0.49883	chr14	65053528	0.3020474356211866	chr14:65053528:T:C
chr14:65053898	['G', 'A']	19959	31027.21819092959	4126.66435957699	-0.0138665773122159	0.0123010621314167	-1.1272666672254974	0.259643	0.259643	chr14	65053898	0.5856233815316751	chr14:65053898:G:A
chr14:65054001	['A', 'G']	19959	13566.039085989176	1891.0979928982747	0.0040619933687212	0.0107041277101165	0.3794791578282681	0.704336	0.704336	chr14	65054001	0.152220113394146	chr14:65054001:A:G
chr14:65054388	['G', 'A']	19959	9157.505790344412	1112.8672852277343	-0.0217163250465678	0.0121010462837671	-1.7945824300911062	0.0727354	0.0727354	chr14	65054388	1.1382541684694751	chr14:65054388:G:A
chr14:65054440	['A', 'C']	19959	13585.93314944834	1900.788291160056	0.0050454399343499	0.0107003814000464	0.4715196352092733	0.637275	0.637275	chr14	65054440	0.1956731183552343	chr14:65054440:A:C
chr14:65054833	['G', 'A']	19959	453.0	78.66836799855261	0.0390467859383976	0.047849401395774	0.8160349931116619	0.41449	0.41449	chr14	65054833	0.3824859427909274	chr14:65054833:G:A
chr14:65055020	['A', 'G']	19959	1637.082022246718	228.4662707900563	-0.0010301760544865	0.0254787701123116	-0.0404327230060739	0.967749	0.967749	chr14	65055020	0.014237268776464	chr14:65055020:A:G
chr14:65055025	['C', 'T']	19959	13398.342586561106	1889.265073422096	0.0061432022616374	0.0107387801855268	0.5720577342589566	0.567289	0.567289	chr14	65055025	0.246195637527519	chr14:65055025:C:T
chr14:65055505	['T', 'A']	19959	30916.784235069936	4099.497752678576	-0.0150000166828105	0.0122665570462771	-1.222838374795881	0.221405	0.221405	chr14	65055505	0.6548125756529144	chr14:65055505:T:A
chr14:65055696	['T', 'C']	19959	2688.751278451821	430.3595167050571	0.0301262837021131	0.0200937675740472	1.499284969386417	0.133816	0.133816	chr14	65055696	0.8734919561027622	chr14:65055696:T:C
chr14:65056277	['A', 'G']	19959	13592.724129290904	1895.7136979809409	0.0040835608349099	0.0106968103072846	0.3817550015006777	0.702647	0.702647	chr14	65056277	0.1532628036502257	chr14:65056277:A:G
chr14:65056297	['G', 'A']	19959	30994.764608599773	4125.005383734378	-0.0133379700628668	0.0122946951820408	-1.0848556930756557	0.277999	0.277999	chr14	65056297	0.5559567662950999	chr14:65056297:G:A
chr14:65057282	['G', 'A']	19959	22593.92411788292	2984.1627361407145	-0.0122816266144118	0.0103661206781274	-1.1847852244597272	0.236116	0.236116	chr14	65057282	0.6268745826956428	chr14:65057282:G:A
chr14:65057752	['A', 'G']	19959	1640.3287396642445	228.55247088671047	-0.0012627767818358	0.0254585668053624	-0.0496012517707755	0.960441	0.960441	chr14	65057752	0.0175293087423599	chr14:65057752:A:G
chr14:65058146	['A', 'G']	19959	13099.969031870114	1826.5152523599827	0.0036214046037659	0.010843834238146	0.333959789889331	0.738413	0.738413	chr14	65058146	0.1317006660198392	chr14:65058146:A:G
chr14:65058201	['TTTTC', 'T']	19959	9124.3714672279	1113.8133551591834	-0.020766420398635	0.0121135511861985	-1.7143131753383	0.0864868	0.0864868	chr14	65058201	1.0630501714324456	chr14:65058201:TTTTC:T
chr14:65058540	['A', 'G']	19959	22594.924468724937	2989.865393478078	-0.0118071837154623	0.0103679634925761	-1.1388141676923091	0.254794	0.254794	chr14	65058540	0.5938108031717422	chr14:65058540:A:G
chr14:65059076	['A', 'G']	19959	31307.84303898967	4206.155127319841	-0.0088753888388115	0.0124482663072135	-0.7129819221226338	0.475865	0.475865	chr14	65059076	0.3225162365037142	chr14:65059076:A:G
chr14:65059302	['G', 'A']	19959	9118.111578947368	1121.6459868506945	-0.0195167726123327	0.0121295175763436	-1.6090312322393236	0.107625	0.107625	chr14	65059302	0.9680868355382888	chr14:65059302:G:A
chr14:65059304	['G', 'A']	19959	22584.183759398493	2994.210942032723	-0.011166199358952	0.0103671379188999	-1.0770763779070969	0.281459	0.281459	chr14	65059304	0.5505848596779858	chr14:65059304:G:A
chr14:65059334	['T', 'C']	19959	22915.033264556416	3042.7700187228247	-0.0099172735825321	0.0104306599949701	-0.950781023186872	0.341727	0.341727	chr14	65059334	0.4663207060482874	chr14:65059334:T:C
chr14:65060404	['C', 'T']	19959	7395.4816785768335	959.099949040246	-0.0013660904664978	0.0130149230772464	-0.1049633915152479	0.916406	0.916406	chr14	65060404	0.0379120760099632	chr14:65060404:C:T
chr14:65064198	['A', 'G']	19959	15533.669673733277	2081.226133366189	-0.0072978459893544	0.0104255837329956	-0.6999939932627203	0.483939	0.483939	chr14	65064198	0.3152093772666783	chr14:65064198:A:G
chr14:65064995	['T', 'C']	19959	15350.769115141798	2066.257544728316	-0.0059766026257458	0.0104591851840409	-0.5714214368118451	0.56772	0.56772	chr14	65064995	0.2458658059038098	chr14:65064995:T:C
chr14:65066198	['A', 'G']	19959	15597.0	2092.185828090339	-0.0067149700407909	0.0104238526046419	-0.644192727533446	0.519458	0.519458	chr14	65066198	0.2844495609183898	chr14:65066198:A:G
chr14:65066715	['A', 'G']	19959	31155.80495138819	4167.602801918149	-0.0103762645141921	0.0123827023988124	-0.8379644588072556	0.402061	0.402061	chr14	65066715	0.3957080515084727	chr14:65066715:A:G
chr14:65066837	['T', 'G']	19959	16032.924651210342	2167.856221339722	-0.0047312423259277	0.0105707376690696	-0.4475792015699656	0.654462	0.654462	chr14	65066837	0.1841155648036991	chr14:65066837:T:G
chr14:65066895	['T', 'G']	19959	15808.6589931697	2140.169905946473	-0.0046546530385403	0.0104774157021965	-0.4442558328161564	0.656862	0.656862	chr14	65066895	0.1825258616939172	chr14:65066895:T:G
chr14:65068367	['A', 'G']	19959	15670.710870545783	2115.751499464591	-0.0053562119720076	0.0104179785133569	-0.5141316009761765	0.607166	0.607166	chr14	65068367	0.2166925559956616	chr14:65068367:A:G
chr14:65068471	['T', 'C']	19959	14355.315441287024	1914.3468224057951	-0.0097780495222578	0.0105964587196485	-0.9227657825087208	0.35614	0.35614	chr14	65068471	0.4483792456358261	chr14:65068471:T:C
chr14:65068583	['T', 'C']	19959	5321.799909801564	803.7350596381608	0.0119730251731203	0.0149288271403188	0.8020070874010181	0.422558	0.422558	chr14	65068583	0.3741136716819717	chr14:65068583:T:C
chr14:65070338	['TTTC', 'T']	19959	1591.0797174065538	221.98372319988343	-0.0021465785492528	0.0258309948572195	-0.0831008856266681	0.933772	0.933772	chr14	65070338	0.0297591529237495	chr14:65070338:TTTC:T
chr14:65070513	['A', 'G']	19959	1011.2026559759458	171.26561486727277	0.0259831353186905	0.0320937001799378	0.8096023572543021	0.418178	0.418178	chr14	65070513	0.3786388187921969	chr14:65070513:A:G
chr14:65070773	['C', 'T']	19959	5926.296923539433	908.1444482365192	0.0130318915923612	0.0142033726566545	0.9175209231911242	0.358881	0.358881	chr14	65070773	0.4450495336243575	chr14:65070773:C:T
chr14:65070841	['T', 'A']	19959	6523.307341518415	911.5682194700288	0.0120300634408387	0.0136465496483333	0.88154616008069	0.378033	0.378033	chr14	65070841	0.4224702872200541	chr14:65070841:T:A
chr14:65071386	['C', 'T']	19959	12491.503432723628	1816.0717303695435	0.0142031360266925	0.010863582688715	1.3074081022503337	0.191089	0.191089	chr14	65071386	0.7187643123002917	chr14:65071386:C:T
chr14:65071413	['A', 'G']	19959	35462.7767812406	4806.061711692789	-0.0044192016431501	0.0164561395269735	-0.2685442497559373	0.788283	0.788283	chr14	65071413	0.1033178392696698	chr14:65071413:A:G
chr14:65072600	['A', 'G']	19959	31188.6879134095	4184.807229459072	-0.0085366478726621	0.0123895748086258	-0.6890186309475942	0.49082	0.49082	chr14	65072600	0.309077748893956	chr14:65072600:A:G
chr14:65072745	['C', 'G']	19959	31047.666716776912	4160.271082851873	-0.0093573768289799	0.0123469648405744	-0.7578685895524567	0.448539	0.448539	chr14	65072745	0.3481997895241822	chr14:65072745:C:G
chr14:65073745	['G', 'T']	19959	31026.663559831628	4163.321258904778	-0.0088725170578198	0.012343644218325	-0.7187923518281519	0.472277	0.472277	chr14	65073745	0.3258032041508198	chr14:65073745:G:T
chr14:65074183	['G', 'A']	19959	12129.430869456275	1764.2104967302632	0.0142106547854102	0.0109836352524132	1.2938025033458818	0.195749	0.195749	chr14	65074183	0.7083004478937289	chr14:65074183:G:A
chr14:65074663	['G', 'A']	19959	12453.24788294834	1814.5935398514823	0.014757894235058	0.0108947195486558	1.3545914760953033	0.175563	0.175563	chr14	65074663	0.755567006590371	chr14:65074663:G:A
chr14:65075349	['C', 'G']	19959	30970.10337225034	4149.628806158642	-0.0100783733695833	0.0123188571351397	-0.8181256799248516	0.413295	0.413295	chr14	65075349	0.3837398487360623	chr14:65075349:C:G
chr14:65075759	['A', 'G']	19959	6380.278677023303	859.6680082540138	0.0052413922934509	0.0137876824261232	0.380150349526488	0.703838	0.703838	chr14	65075759	0.1525272894405782	chr14:65075759:A:G
chr14:65075889	['C', 'T']	19959	33312.0	4483.321601652588	-0.0110400964768842	0.0138186680458769	-0.7989262380594077	0.424343	0.424343	chr14	65075889	0.3722829575887719	chr14:65075889:C:T
chr14:65075911	['C', 'T']	19959	31010.107380868867	4148.537015299928	-0.0107947510274234	0.0123420924055565	-0.8746289261749169	0.381786	0.381786	chr14	65075911	0.4181800011236605	chr14:65075911:C:T
chr14:65076072	['G', 'A']	19959	30794.0	4143.176868571021	-0.0077135265860239	0.0122358881464036	-0.6304018550783406	0.528439	0.528439	chr14	65076072	0.2770051379542432	chr14:65076072:G:A
chr14:65076384	['C', 'T']	19959	6341.317717206133	860.382449713882	0.0059912102757274	0.0138200637891207	0.4335153851058037	0.664645	0.664645	chr14	65076384	0.1774102580165618	chr14:65076384:C:T
chr14:65077649	['C', 'A']	19959	6299.262440491106	841.7858276708323	0.0034862833641944	0.0138913018590557	0.2509688004455628	0.801841	0.801841	chr14	65077649	0.0959117410282294	chr14:65077649:C:A
chr14:65077732	['C', 'T']	19959	8564.287282020445	1137.3087922669642	-0.0053273297200211	0.0123969824073306	-0.4297279406374703	0.667398	0.667398	chr14	65077732	0.1756150991350247	chr14:65077732:C:T
chr14:65078358	['C', 'T']	19959	9269.037250576555	1205.2526840121277	-0.0098936059885475	0.012058910627821	-0.8204394487941575	0.411975	0.411975	chr14	65078358	0.385129137586941	chr14:65078358:C:T
chr14:65078568	['T', 'C']	19959	11636.830367436962	1436.3319480409573	-0.0185854397394697	0.0111766883140272	-1.6628753721390004	0.0963531	0.0963531	chr14	65078568	1.0161343080844392	chr14:65078568:T:C
chr14:65079222	['A', 'G']	19959	9691.94237033325	1240.3021503189418	-0.0132702637943553	0.0118565188976672	-1.1192377719708508	0.263052	0.263052	chr14	65079222	0.5799583918874955	chr14:65079222:A:G
chr14:65079643	['A', 'G']	19959	6450.646389737936	871.9595849155335	0.0057660436943622	0.0137389828578177	0.4196849034629423	0.67472	0.67472	chr14	65079643	0.1708764163292117	chr14:65079643:A:G
chr14:65081752	['G', 'T']	19959	30930.748571714947	4124.66240846635	-0.0127930691522749	0.01231383303076	-1.038918517111432	0.298855	0.298855	chr14	65081752	0.5245394737963545	chr14:65081752:G:T
chr14:65082274	['TGGA', 'T']	19959	6440.226728156798	878.5685053408602	0.0076776285396902	0.0137426096433252	0.5586732606800984	0.576391	0.576391	chr14	65082274	0.239282809053143	chr14:65082274:TGGA:T
chr14:65082371	['C', 'T']	19959	6444.645788445157	881.1460570350096	0.007835989595974	0.0137357530709545	0.5704812510457805	0.568358	0.568358	chr14	65082371	0.2453780226555079	chr14:65082371:C:T
chr14:65083307	['A', 'G']	19959	6434.967227901383	881.8320423344526	0.0083321923856021	0.0137475932507371	0.6060837147007798	0.544466	0.544466	chr14	65083307	0.2640292352349611	chr14:65083307:A:G
chr14:65084098	['T', 'A']	19959	31007.767866092017	4148.123943371538	-0.0110359666840664	0.0123402320765719	-0.8943078716500308	0.371168	0.371168	chr14	65084098	0.4304294732465004	chr14:65084098:T:A
chr14:65085083	['TGTTAA', 'T']	19959	12840.21664829107	1819.1256496064875	0.0050796310408535	0.0108512008972012	0.4681169475134949	0.639706	0.639706	chr14	65085083	0.1940195758813568	chr14:65085083:TGTTAA:T
chr14:65087104	['C', 'A']	19959	5839.0	816.7523707095005	0.0107207097744109	0.0143049490287687	0.74944061337447	0.453601	0.453601	chr14	65087104	0.3433259966768712	chr14:65087104:C:A
chr14:65087204	['A', 'G']	19959	1614.080869826636	224.4739527185816	-0.0012243004023524	0.025619443155049	-0.0477879396106677	0.961886	0.961886	chr14	65087204	0.0168763962622785	chr14:65087204:A:G
chr14:65087221	['C', 'T']	19959	19682.91700496166	2738.0194734013967	0.0070026706898973	0.0101214383222966	0.6918651743864332	0.48903	0.48903	chr14	65087221	0.3106644978603962	chr14:65087221:C:T
chr14:65088172	['C', 'T']	19959	9351.342638067556	1210.1863589858503	-0.0112932432706273	0.0120078323440947	-0.9404897526056089	0.346978	0.346978	chr14	65088172	0.4596980606024818	chr14:65088172:C:T
chr14:65088989	['A', 'C']	19959	6439.0	867.0818807238751	0.0049344274257105	0.0137400694193702	0.3591268191668793	0.719504	0.719504	chr14	65088989	0.1429667873102824	chr14:65088989:A:C
chr14:65088994	['A', 'G']	19959	6486.324982463173	881.1845273944717	0.0069782429386243	0.0137021315410338	0.5092815608817202	0.610561	0.610561	chr14	65088994	0.2142709400074346	chr14:65088994:A:G
chr14:65089023	['T', 'C']	19959	1614.161747757679	224.4871026853201	-0.0012219984721466	0.0256194829123524	-0.0476980146838733	0.961957	0.961957	chr14	65089023	0.0168443407273631	chr14:65089023:T:C
chr14:65089040	['G', 'A']	19959	6443.322827938671	877.6372024479407	0.0073100162821698	0.0137327455258837	0.5323055224748562	0.59452	0.59452	chr14	65089040	0.2258335308795415	chr14:65089040:G:A
chr14:65089331	['T', 'C']	19959	11251.382348519022	1409.8929173528404	-0.0165572403394893	0.0112942493118624	-1.4659885648264486	0.142667	0.142667	chr14	65089331	0.8456764710009425	chr14:65089331:T:C
chr14:65089358	['T', 'C']	19959	13003.954600120263	1836.0652965884376	0.004641922562883	0.0108399427148341	0.4282239016383989	0.668493	0.668493	chr14	65089358	0.1749031360120042	chr14:65089358:T:C
chr14:65092806	['C', 'T']	19959	12509.133707527311	1755.0064139443557	0.0036250371957647	0.0109406737088288	0.3313358292405223	0.740394	0.740394	chr14	65092806	0.130537109337623	chr14:65092806:C:T
chr14:65093477	['A', 'T']	19959	13004.303101668587	1835.599174093384	0.0044830682885015	0.0108513079248556	0.4131362154264127	0.679511	0.679511	chr14	65093477	0.1678035084669784	chr14:65093477:A:T
chr14:65095030	['T', 'G']	19959	39510.0	5408.555459630664	0.1390556819734424	0.0506035806640607	2.747941551736899	0.00600246	0.00600246	chr14	65095030	2.221670725371253	chr14:65095030:T:G
chr14:65095588	['C', 'G']	19959	31009.214582811328	4152.774454484877	-0.0102784872424408	0.0123445645707662	-0.8326326281918289	0.405062	0.405062	chr14	65095588	0.3924784972864028	chr14:65095588:C:G
chr14:65095732	['C', 'T']	19959	12702.182068758142	1801.811497756712	0.0053913141375015	0.0108987363477783	0.4946733240868332	0.620836	0.620836	chr14	65095732	0.2070231078773756	chr14:65095732:C:T
chr14:65097104	['C', 'T']	19959	11249.690920024052	1409.5863272213508	-0.0167363644201803	0.0113010525919693	-1.4809562457990253	0.138634	0.138634	chr14	65097104	0.8581302459034776	chr14:65097104:C:T
chr14:65097985	['T', 'G']	19959	31081.3435573598	4162.308852730246	-0.0101438187610115	0.0123688033068294	-0.8201131919860579	0.412161	0.412161	chr14	65097985	0.3849331049539641	chr14:65097985:T:G
chr14:65098138	['T', 'C']	19959	31324.277724880983	4181.779407879256	-0.0138497258065208	0.0124918876799309	-1.1086975933006058	0.267574	0.267574	chr14	65098138	0.572556088980124	chr14:65098138:T:C
chr14:65099977	['T', 'C']	19959	31270.133436889315	4169.744375014468	-0.014918684980361	0.0124847078394843	-1.1949566759727444	0.232118	0.232118	chr14	65099977	0.6342911801060676	chr14:65099977:T:C
chr14:65100246	['TC', 'T']	19959	6423.643683920429	878.2487264287854	0.0078607224885506	0.0137572203984708	0.5713888606032919	0.567743	0.567743	chr14	65100246	0.2458482117187326	chr14:65100246:TC:T
chr14:65100782	['G', 'C']	19959	9351.874216988224	1206.2871723295773	-0.0117709509150267	0.0120141935997954	-0.979753723564702	0.32722	0.32722	chr14	65100782	0.4851601596945174	chr14:65100782:G:C
chr14:65100797	['G', 'T']	19959	30911.64627179796	4152.371720636869	-0.008692817132425	0.0123051323848356	-0.7064383267536156	0.479924	0.479924	chr14	65100797	0.3188275313617161	chr14:65100797:G:T
chr14:65101497	['G', 'A']	19959	30913.19533951391	4149.873302481186	-0.0090956866551754	0.0123057755448941	-0.7391396521082604	0.459831	0.459831	chr14	65101497	0.3374017536515306	chr14:65101497:G:A
chr14:65101845	['C', 'T']	19959	30910.743560188428	4152.902231671804	-0.0084630307145648	0.0123048269340938	-0.6877813690427236	0.491598	0.491598	chr14	65101845	0.3083898926503733	chr14:65101845:C:T
chr14:65102879	['A', 'G']	19959	31584.74744437763	4269.957149656383	-0.0051534950241212	0.0126256338445665	-0.4081771329317482	0.683148	0.683148	chr14	65102879	0.1654851987776839	chr14:65102879:A:G
chr14:65103551	['C', 'A']	19959	10331.070458531698	1281.4255483020268	-0.0193310961795151	0.0115661869467091	-1.671345644729983	0.0946691	0.0946691	chr14	65103551	1.023791751612861	chr14:65103551:C:A
chr14:65103668	['C', 'A']	19959	31244.827252681163	4172.36462626491	-0.0137373965287298	0.0124735193116226	-1.1013248294672977	0.270769	0.270769	chr14	65103668	0.5674010589662061	chr14:65103668:C:A
chr14:65103748	['C', 'G']	19959	12977.600851916812	1836.439913562	0.0039339586298734	0.0108275135932848	0.3633298260011687	0.716362	0.716362	chr14	65103748	0.1448674597130355	chr14:65103748:C:G
chr14:65104775	['T', 'C']	19959	31254.565938470787	4177.669015569195	-0.0131863535983948	0.0124742369935891	-1.0570869869773716	0.290485	0.290485	chr14	65104775	0.5368762886967853	chr14:65104775:T:C
chr14:65106444	['G', 'A']	19959	14339.592262203065	1969.3968491903595	0.0115817482545519	0.0107708171022333	1.075289659514361	0.282258	0.282258	chr14	65106444	0.549353740079281	chr14:65106444:G:A
chr14:65106720	['C', 'G']	19959	6267.942122669874	862.2577896571852	0.0095187560506027	0.0138671766992153	0.6864235061734906	0.492454	0.492454	chr14	65106720	0.3076343306063434	chr14:65106720:C:G
chr14:65107600	['T', 'C']	19959	30432.67331595829	4151.306393822511	0.0068217083904737	0.0119227666879056	0.5721581717600539	0.567221	0.567221	chr14	65107600	0.2462476988135452	chr14:65107600:T:C
chr14:65107673	['T', 'G']	19959	30190.53788334336	4122.0358598673165	0.0077483287898348	0.0118244660260956	0.6552793819809615	0.512295	0.512295	chr14	65107673	0.2904798828177957	chr14:65107673:T:G
chr14:65107764	['C', 'T']	19959	6252.0	850.7928931236568	0.0080779256120763	0.0138834891566052	0.5818368510219306	0.560683	0.560683	chr14	65107764	0.2512826115814023	chr14:65107764:C:T
chr14:65108061	['G', 'C']	19959	25165.260847780337	3534.9301625586527	0.0160993008548166	0.0105408580530715	1.5273235607347242	0.126696	0.126696	chr14	65108061	0.8972370962874354	chr14:65108061:G:C
chr14:65108581	['C', 'T']	19959	6461.673247318589	882.2375791511425	0.0084451249935838	0.0139767521317565	0.6042265695186592	0.5457	0.5457	chr14	65108581	0.263046046216854	chr14:65108581:C:T
chr14:65109447	['C', 'T']	19959	8365.095569810564	1177.9358102925776	0.0112378448038479	0.012607119878501	0.8913887479575622	0.372731	0.372731	chr14	65109447	0.4286044855153851	chr14:65109447:C:T
chr14:65109539	['C', 'T']	19959	6233.0	851.5874226542602	0.0088543116983141	0.0139028021992094	0.6368724499883662	0.524215	0.524215	chr14	65109539	0.2804905562165355	chr14:65109539:C:T
chr14:65110139	['G', 'A']	19959	6233.937011425135	852.4739492784723	0.0089697682003669	0.0139031005857663	0.6451631522791351	0.518829	0.518829	chr14	65110139	0.2849757569750391	chr14:65110139:G:A
chr14:65110693	['C', 'T']	19959	6232.624542766949	851.7575605906915	0.0088687293682247	0.0139034980516849	0.6378775568030463	0.523561	0.523561	chr14	65110693	0.2810327114635549	chr14:65110693:C:T
chr14:65110894	['T', 'C']	19959	8362.675970934604	1179.22985991641	0.0114365590721679	0.0126060051820589	0.9072310305285832	0.364296	0.364296	chr14	65110894	0.4385455973209848	chr14:65110894:T:C
chr14:65112156	['T', 'C']	19959	8382.259921828023	1173.0106766784154	0.0100370398191481	0.012602998406666	0.7964009432738879	0.425809	0.425809	chr14	65112156	0.3707851634495286	chr14:65112156:T:C
chr14:65112652	['A', 'G']	19959	8734.06320168404	1177.6072977921	0.0052630424967828	0.0121638576770271	0.4326787304263416	0.665253	0.665253	chr14	65112652	0.1770131582940362	chr14:65112652:A:G
chr14:65113002	['T', 'C']	19959	14976.751879322444	2090.326083759065	0.0058953400045953	0.0104554026402483	0.5638558559094686	0.572859	0.572859	chr14	65113002	0.2419522594591336	chr14:65113002:T:C
chr14:65114947	['T', 'C']	19959	3619.362679761487	493.3887089048344	0.0081001417440533	0.0177852370039386	0.4554418781295715	0.648796	0.648796	chr14	65114947	0.1878918363297035	chr14:65114947:T:C
chr14:65115063	['A', 'G']	19959	28195.47601864381	3811.797863185429	0.0001285133930992	0.0111256994080272	0.0115510394795029	0.990784	0.990784	chr14	65115063	0.0040210153762863	chr14:65115063:A:G
chr14:65115379	['G', 'A']	19959	9318.400631389057	1306.946079498821	0.0078515068798287	0.0121158912855272	0.6480337842918394	0.516971	0.516971	chr14	65115379	0.2865338184016478	chr14:65115379:G:A
chr14:65115425	['G', 'A']	19959	20470.17812484308	2755.8416571488588	-0.0030613639787476	0.0101202864576536	-0.3024977594811523	0.762276	0.762276	chr14	65115425	0.1178877536284298	chr14:65115425:G:A
chr14:65116037	['G', 'A']	19959	6888.690284110839	921.874006302071	0.0027828809517932	0.0136375821288419	0.2040597024825811	0.838309	0.838309	chr14	65116037	0.0765958712749521	chr14:65116037:G:A
chr14:65116697	['C', 'T']	19959	6272.022269353147	842.9581015359901	0.0019731718121952	0.0139508786576644	0.1414370994554661	0.887526	0.887526	chr14	65116697	0.0518189154659569	chr14:65116697:C:T
chr14:65116863	['T', 'C']	19959	9384.934002006015	1339.742627742752	0.0110055563590992	0.0120992391854268	0.9096073059168096	0.363041	0.363041	chr14	65116863	0.440044325189076	chr14:65116863:T:C
chr14:65118501	['T', 'G']	19959	31446.302179904786	4241.741556115658	0.0004175934496541	0.0123743062619744	0.0337468170589381	0.973079	0.973079	chr14	65118501	0.0118518998433401	chr14:65118501:T:G
chr14:65119379	['G', 'A']	19959	31394.88640922767	4228.195923596931	-0.0009447757090518	0.0123654630770784	-0.0764043936860853	0.939098	0.939098	chr14	65119379	0.0272890843702891	chr14:65119379:G:A
chr14:65120162	['A', 'G']	19959	419.21003559075655	-6.0897662088964815	-0.1496994176863052	0.0499567370928915	-2.9965811699821	0.00273361	0.00273361	chr14	65120162	2.5632634454849463	chr14:65120162:A:G
chr14:65122669	['G', 'A']	19959	3613.6126053793646	485.9649705840704	-0.0069103917651748	0.0173643252618352	-0.3979648884119353	0.69066	0.69066	chr14	65122669	0.1607356956983775	chr14:65122669:G:A
chr14:65123819	['A', 'G']	19959	9547.175090252707	1346.7618702989014	0.0079572664237861	0.0118648618523522	0.6706581604410864	0.502446	0.502446	chr14	65123819	0.2989106068671059	chr14:65123819:A:G
chr14:65125713	['T', 'G']	19959	2112.0581984059354	288.9400599155921	-0.0048050282476257	0.022213115550293	-0.2163149170473922	0.828744	0.828744	chr14	65125713	0.0815796028119959	chr14:65125713:T:G
chr14:65127742	['C', 'T']	19959	28337.839605151075	3831.509396463792	0.0010152853446817	0.0111552654373245	0.0910140014494619	0.927482	0.927482	chr14	65127742	0.0326945101512242	chr14:65127742:C:T
chr14:65129430	['A', 'C']	19959	31390.86383682469	4220.474370824661	-0.0015365955805905	0.0123494313892836	-0.1244264235456172	0.900979	0.900979	chr14	65129430	0.0452853314298223	chr14:65129430:A:C
chr14:65129566	['C', 'A']	19959	2237.5605392402526	290.52572321595113	-0.0100163599357531	0.0219643945752513	-0.4560271352545801	0.648375	0.648375	chr14	65129566	0.1881737389983585	chr14:65129566:C:A
chr14:65129772	['A', 'G']	19959	19124.79101934449	2530.2104226678807	-0.00505464530591	0.0101118852416817	-0.4998717039503671	0.617171	0.617171	chr14	65129772	0.2095944890182711	chr14:65129772:A:G
chr14:65129820	['C', 'T']	19959	922.3234763432235	152.81392450868205	0.0337228739618649	0.0333657525275239	1.0107032333242434	0.312171	0.312171	chr14	65129820	0.5056074444028762	chr14:65129820:C:T
chr14:65130169	['G', 'A']	19959	3529.353660369795	488.1029646176669	0.0113315893551546	0.0179760438014195	0.6303717036036462	0.528459	0.528459	chr14	65130169	0.2769887013829958	chr14:65130169:G:A
chr14:65130791	['G', 'A']	19959	3912.3920428922174	578.3465950439168	0.0223223690078616	0.0171346352417978	1.3027630114593267	0.192671	0.192671	chr14	65130791	0.7151836485400078	chr14:65130791:G:A
chr14:65131467	['T', 'A']	19959	1265.0	178.42163683725275	0.0076516583753036	0.0286440620925948	0.2671289550542404	0.789373	0.789373	chr14	65131467	0.1027177324522192	chr14:65131467:T:A
chr14:65131986	['G', 'A']	19959	16360.738021251003	2209.045751781778	0.0014470138322167	0.0102778090644845	0.1407901064456367	0.888037	0.888037	chr14	65131986	0.0515689389949676	chr14:65131986:G:A
chr14:65132034	['C', 'G']	19959	7349.472914056627	978.0015646007264	0.0021524126239978	0.0130527246401539	0.1649014043685902	0.869023	0.869023	chr14	65132034	0.0609687291429346	chr14:65132034:C:G
chr14:65132269	['A', 'T']	19959	3814.991518376758	544.6609998142002	0.0170412251452176	0.0183401886891889	0.9291739269434544	0.35281	0.35281	chr14	65132269	0.4524591137803808	chr14:65132269:A:T
chr14:65133834	['A', 'G']	19959	452.0	88.16044753663007	0.0587318558746154	0.0479377101964394	1.225170239336498	0.220526	0.220526	chr14	65133834	0.656540199888385	chr14:65133834:A:G
chr14:65134639	['G', 'A']	19959	7339.251178417409	980.2741678927656	0.0025833314574395	0.0130657449830172	0.1977178844985403	0.843268	0.843268	chr14	65134639	0.07403437979516	chr14:65134639:G:A
chr14:65134857	['T', 'C']	19959	662.4978941034898	109.45070017106416	0.0291912904380828	0.0394309627521995	0.7403139157806757	0.459118	0.459118	chr14	65134857	0.3380756801212995	chr14:65134857:T:C
chr14:65134971	['T', 'G']	19959	19054.81879228264	2539.2207786791323	-0.0037299551319008	0.0101082092578158	-0.3690025638336299	0.71213	0.71213	chr14	65134971	0.1474407182605065	chr14:65134971:T:G
chr14:65135346	['T', 'C']	19959	16731.83831045195	2238.437729955341	-0.0010240475568248	0.0102218000042694	-0.1001827032809444	0.9202	0.9202	chr14	65135346	0.0361177710712226	chr14:65135346:T:C
chr14:65135569	['T', 'A']	19959	19048.863199037885	2538.504210306712	-0.0037053187031928	0.0101074304481877	-0.3665935394942277	0.713926	0.713926	chr14	65135569	0.1463468014691753	chr14:65135569:T:A
chr14:65135666	['G', 'A']	19959	8561.857944580848	1140.894009320603	0.0019925312110796	0.012302314728561	0.1619639275244508	0.871336	0.871336	chr14	65135666	0.0598143423433317	chr14:65135666:G:A
chr14:65136275	['G', 'A']	19959	1219.1221626496967	159.28533543092806	-0.0018607774406385	0.0291957866846479	-0.0637344511637015	0.949182	0.949182	chr14	65136275	0.0226505062056428	chr14:65136275:G:A
chr14:65137643	['C', 'T']	19959	7089.355195911414	893.4589621759663	-0.007687976399266	0.013252280375646	-0.5801247922126938	0.561837	0.561837	chr14	65137643	0.2503896635561085	chr14:65137643:C:T
chr14:65137741	['A', 'C']	19959	18910.737396010823	2612.135867275295	0.0044199249650458	0.010139547295976	0.4359094973401709	0.662907	0.662907	chr14	65137741	0.178547395003706	chr14:65137741:A:C
chr14:65138207	['T', 'C']	19959	538.0808779314491	63.48248500216778	-0.0248557660905097	0.0440031763876528	-0.5648629969695591	0.572173	0.572173	chr14	65138207	0.2424726397633185	chr14:65138207:T:C
chr14:65138422	['G', 'A']	19959	413.0413889863206	2.2209219978514025	-0.1317336546069293	0.0503047619100709	-2.61871142223926	0.00883293	0.00883293	chr14	65138422	2.0538952112855204	chr14:65138422:G:A
chr14:65138445	['A', 'G']	19959	2502.5015284389874	301.88420761909504	-0.011067832418385	0.0207835129522403	-0.5325294354144315	0.594365	0.594365	chr14	65138445	0.2259467725220492	chr14:65138445:A:G
chr14:65138694	['T', 'C']	19959	2100.2104524728165	280.23498989996347	-0.0077984007750916	0.0225887126368537	-0.3452344053626341	0.729922	0.729922	chr14	65138694	0.1367235464267715	chr14:65138694:T:C
chr14:65138733	['G', 'A']	19959	9582.36071571772	1308.0753943274235	0.001983306934619	0.0118583718495684	0.1672495145015414	0.867175	0.867175	chr14	65138733	0.0618932510069692	chr14:65138733:G:A
chr14:65138890	['A', 'G']	19959	9665.749039627965	1324.0592480776756	0.0026600680207933	0.0118922970847116	0.2236799166590829	0.823009	0.823009	chr14	65138890	0.0845954155423285	chr14:65138890:A:G
chr14:65139136	['T', 'C']	19959	9707.95926094202	1322.1598137751373	0.0009338152704616	0.01187110075295	0.0786629049736293	0.937302	0.937302	chr14	65139136	0.0281204562821337	chr14:65139136:T:C
chr14:65139137	['G', 'A']	19959	9195.374886672696	1258.0731562233082	0.0024249948647128	0.0120715034072914	0.2008859031798899	0.84079	0.84079	chr14	65139137	0.0753124622636456	chr14:65139137:G:A
chr14:65139249	['T', 'C']	19959	21536.52923169569	2954.0144071107143	0.001587633183775	0.0101390517390069	0.1565859633270377	0.875573	0.875573	chr14	65139249	0.0577076392144368	chr14:65139249:T:C
chr14:65139258	['A', 'G']	19959	2101.316547846169	280.6226643752237	-0.0074429256228163	0.0226040910945335	-0.329273386471899	0.741953	0.741953	chr14	65139258	0.1296236048114627	chr14:65139258:A:G
chr14:65139649	['A', 'G']	19959	9270.066646001287	1289.1550202709082	0.0040457666232594	0.0120380690976496	0.3360810268192685	0.736813	0.736813	chr14	65139649	0.132642720245439	chr14:65139649:A:G
chr14:65142433	['A', 'G']	19959	3394.170057119952	516.5141190064146	0.0247363803810388	0.0183073899496693	1.3511691425727064	0.176657	0.176657	chr14	65142433	0.7528691490519968	chr14:65142433:A:G
chr14:65142694	['C', 'G']	19959	2650.9297313552524	413.2959078271567	0.0269704320520702	0.0206024091382076	1.309091178179398	0.190519	0.190519	chr14	65142694	0.7200617066881695	chr14:65142694:C:G
chr14:65143321	['G', 'T']	19959	17013.671879699246	2412.257317793583	0.0103404358171892	0.01022545783526	1.0112442869338063	0.311912	0.311912	chr14	65143321	0.505967916574913	chr14:65143321:G:T
chr14:65144161	['T', 'A']	19959	25809.172437985468	3675.74739331265	0.0238401039349043	0.0105439486890691	2.2610223776619205	0.0237686	0.0237686	chr14	65144161	1.6239963980017589	chr14:65144161:T:A
chr14:65144828	['G', 'C']	19959	10862.176898020543	1552.0496294925908	0.0111507116457522	0.011338098058835	0.9834728530208076	0.325387	0.325387	chr14	65144828	0.4875998021706582	chr14:65144828:G:C
chr14:65144881	['C', 'G']	19959	8129.443843031124	1141.000736634608	0.0110674821989792	0.0125865382230817	0.8793110546220896	0.379243	0.379243	chr14	65144881	0.4210824265977371	chr14:65144881:C:G
chr14:65145426	['G', 'A']	19959	10223.0244024653	1465.983424745002	0.0116102016719421	0.0115241536063417	1.0074667579537508	0.313723	0.313723	chr14	65145426	0.5034536406681429	chr14:65145426:G:A
chr14:65146790	['T', 'C']	19959	6690.668094873714	926.6368589303462	0.0110704449642815	0.0137520092430083	0.8050056372605949	0.420826	0.420826	chr14	65146790	0.3758974358987454	chr14:65146790:T:C
chr14:65147170	['C', 'T']	19959	5266.319284354015	782.3564654388294	0.0205923815190203	0.0149101419374973	1.3810989597109604	0.167264	0.167264	chr14	65147170	0.7765975215823435	chr14:65147170:C:T
chr14:65147334	['G', 'A']	19959	17473.377317831015	2510.748307966121	0.015509958910085	0.0102263524958214	1.5166657824891645	0.129367	0.129367	chr14	65147334	0.8881764929538232	chr14:65147334:G:A
chr14:65148174	['C', 'T']	19959	5237.262401042189	778.8919335762721	0.0208251690934495	0.0149447398985497	1.3934781893039512	0.163491	0.163491	chr14	65148174	0.7865061497799557	chr14:65148174:C:T
chr14:65148761	['T', 'C']	19959	11054.430855596209	1599.6632901595667	0.0141207051032402	0.011256777708855	1.2544180464834378	0.209705	0.209705	chr14	65148761	0.6783912145202446	chr14:65148761:T:C
chr14:65148935	['T', 'C']	19959	5260.054171886745	782.510630437914	0.0209294859437631	0.0149259982122055	1.4022168330858016	0.160866	0.160866	chr14	65148935	0.7935357369619879	chr14:65148935:T:C
chr14:65149231	['A', 'G']	19959	19719.964070956103	2784.0607520215585	0.0127196973216871	0.0100775583809933	1.2621804648313466	0.206899	0.206899	chr14	65149231	0.6842416083943497	chr14:65149231:A:G
chr14:65149557	['G', 'A']	19959	7914.982810464068	1120.121359188796	0.0122720437164297	0.0127337789028817	0.9637393432088333	0.335188	0.335188	chr14	65149557	0.4747115378552166	chr14:65149557:G:A
chr14:65150170	['G', 'C']	19959	14253.999147955095	2045.5576594737377	0.0152738670924379	0.0104792965913669	1.4575278940974834	0.144986	0.144986	chr14	65150170	0.8386739316704644	chr14:65150170:G:C
chr14:65150257	['T', 'C']	19959	32657.272435736835	4600.045953784012	0.0301039912181652	0.01300625268125	2.3145783767190324	0.0206461	0.0206461	chr14	65150257	1.6851619734720795	chr14:65150257:T:C
chr14:65150391	['T', 'A']	19959	6221.508295625948	890.8707663091361	0.01572603570958	0.0140500281325061	1.1192885566681747	0.263031	0.263031	chr14	65150391	0.579993063922611	chr14:65150391:T:A
chr14:65151937	['A', 'C']	19959	21630.50248082996	3024.101421846596	0.0068299377173077	0.0101340005189602	0.6739626374134543	0.500343	0.500343	chr14	65151937	0.3007321717913083	chr14:65151937:A:C
chr14:65152031	['TA', 'T']	19959	21681.17257102771	3024.3573042535	0.0066619193808028	0.0101231772734651	0.6580858164229745	0.510491	0.510491	chr14	65152031	0.2920119101584457	chr14:65152031:TA:T
chr14:65152373	['T', 'C']	19959	23497.4182747732	3230.449107187245	0.0031796085669275	0.0102502943277704	0.3101968065749372	0.756415	0.756415	chr14	65152373	0.1212398675152099	chr14:65152373:T:C
chr14:65153585	['A', 'G']	19959	10653.73646752205	1537.93826911556	0.0164797614093163	0.0115155183866508	1.431091580594423	0.15242	0.15242	chr14	65153585	0.8169580427093601	chr14:65153585:A:G
chr14:65155150	['A', 'G']	19959	9729.949987471811	1361.0086142706743	0.0071120405238891	0.0117539318791445	0.6050775686822143	0.545134	0.545134	chr14	65155150	0.2634967301867645	chr14:65155150:A:G
chr14:65155381	['C', 'T']	19959	12170.43908794788	1447.0954508360553	-0.0283504773793891	0.0109355025521592	-2.592517101446916	0.0095346	0.0095346	chr14	65155381	2.0206975219610963	chr14:65155381:C:T
chr14:65155481	['G', 'A']	19959	3930.5907997594713	577.1679217304528	0.0179390705813142	0.0169326708541813	1.0594353800295095	0.289414	0.289414	chr14	65155481	0.5384804643168931	chr14:65155481:G:A
chr14:65156123	['C', 'T']	19959	9257.463824030465	1337.0199243989614	0.0134529069957471	0.0119585604141645	1.1249604074260062	0.260619	0.260619	chr14	65156123	0.5839939259436016	chr14:65156123:C:T
chr14:65156945	['C', 'T']	19959	938.0469986972644	68.8970361296501	-0.0501358003598945	0.0335586466997767	-1.4939756304364946	0.135198	0.135198	chr14	65156945	0.869029732916486	chr14:65156945:C:T
chr14:65157091	['A', 'G']	19959	4064.407275642632	573.7690212772224	0.007090824685464	0.0165980849853552	0.4272073972220529	0.669233	0.669233	chr14	65157091	0.174422652042358	chr14:65157091:A:G
chr14:65157354	['C', 'T']	19959	3707.1857400541135	528.0156521528642	0.010252995721772	0.0173191817257687	0.5920023176682147	0.553856	0.553856	chr14	65157354	0.2566031351534073	chr14:65157354:C:T
chr14:65157459	['A', 'G']	19959	3537.9498696611186	508.883477074215	0.011723162047754	0.0176915735904032	0.6626410018220923	0.507568	0.507568	chr14	65157459	0.2945057661311121	chr14:65157459:A:G
chr14:65157462	['A', 'G']	19959	9505.762644744096	1369.6047870808488	0.0138476916298057	0.011844092885335	1.169164389697703	0.242351	0.242351	chr14	65157462	0.6155551839313771	chr14:65157462:A:G
chr14:65157897	['A', 'G']	19959	3886.9639944931737	563.9105231149055	0.0127750876846838	0.0174793190301822	0.7308687290748895	0.464868	0.464868	chr14	65157897	0.3326703482065378	chr14:65157897:A:G
chr14:65158624	['A', 'AAGTT']	19959	23994.02165522081	3414.2092616632885	0.020095582525609	0.0103025076851556	1.950552539219532	0.0511243	0.0511243	chr14	65158624	1.291372625355625	chr14:65158624:A:AAGTT
chr14:65158641	['A', 'G']	19959	23797.69260466282	3399.4273679128937	0.0210735836892393	0.0102699357274874	2.0519684103607365	0.0401858	0.0401858	chr14	65158641	1.39592738151983	chr14:65158641:A:G
chr14:65160748	['G', 'A']	19959	12403.593082706764	1763.4415964061714	0.0135257643411878	0.0108750003885971	1.2437484007237456	0.213607	0.213607	chr14	65160748	0.6703845193796204	chr14:65160748:G:A
chr14:65160951	['G', 'C']	19959	12390.483187171136	1764.371217285279	0.0136845339328558	0.0108767053876491	1.2581506481176756	0.208352	0.208352	chr14	65160951	0.6812023263331973	chr14:65160951:G:C
chr14:65161562	['A', 'T']	19959	8556.000751804331	1266.2567355695487	0.0182858436764865	0.0123395381961658	1.4818904391550287	0.138385	0.138385	chr14	65161562	0.8589109819188219	chr14:65161562:A:T
chr14:65162427	['G', 'T']	19959	453.0453976048505	93.20979812961151	0.0772998434200841	0.047623637745217	1.6231402530321717	0.104575	0.104575	chr14	65162427	0.9805721267473322	chr14:65162427:G:T
chr14:65162719	['G', 'A']	19959	16260.888287475564	2341.1918884044044	0.0182116715692188	0.0102673291970069	1.7737496499603638	0.0761198	0.0761198	chr14	65162719	1.118502361465029	chr14:65162719:G:A
chr14:65162842	['C', 'A']	19959	7927.0	1163.6879396686445	0.0163462925573389	0.0126890500782612	1.288220351919266	0.197684	0.197684	chr14	65162842	0.7040284798664374	chr14:65162842:C:A
chr14:65163019	['C', 'T']	19959	27693.550087697324	3814.6894082133954	0.0069310208434134	0.0109680261896141	0.6319296401732359	0.52744	0.52744	chr14	65163019	0.2778269372643537	chr14:65163019:C:T
chr14:65163399	['A', 'G']	19959	33301.668503858105	4485.322990954266	-0.0056726355728388	0.0136195255798393	-0.4165075750682492	0.677043	0.677043	chr14	65163399	0.1693837477555033	chr14:65163399:A:G
chr14:65165111	['A', 'G']	19959	12995.255487621527	1603.6859952179946	-0.0218860510688023	0.0107810341189687	-2.030051183150868	0.0423646	0.0423646	chr14	65165111	1.372996889779059	chr14:65165111:A:G
chr14:65165641	['G', 'A']	19959	11112.227010774242	1416.7072612857596	-0.016789764350579	0.0112865430607689	-1.4875913962476974	0.136874	0.136874	chr14	65165641	0.8636790407551188	chr14:65165641:G:A
chr14:65165764	['C', 'T']	19959	11317.908215467956	1452.485297430908	-0.0149320448875383	0.0112349851088821	-1.3290667270874583	0.183841	0.183841	chr14	65165764	0.7355576263119	chr14:65165764:C:T
chr14:65166076	['G', 'A']	19959	11306.398887385356	1449.5476713460012	-0.0151284500917126	0.011231174743821	-1.347005138535107	0.177994	0.177994	chr14	65166076	0.749594637077678	chr14:65166076:G:A
chr14:65166843	['G', 'A']	19959	33247.32890648492	4443.197403942552	-0.0120103707749633	0.013581965646723	-0.8842881131760961	0.376551	0.376551	chr14	65166843	0.4241761947127366	chr14:65166843:G:A
chr14:65167606	['C', 'T']	19959	15191.522272886705	2050.562976404921	0.0025745381408689	0.0104004786143584	0.2475403523559601	0.804493	0.804493	chr14	65167606	0.0944777304022409	chr14:65167606:C:T
chr14:65167658	['C', 'T']	19959	13860.47223614313	1899.275335350868	0.0059309454156955	0.0106372452528474	0.5575640379362272	0.577148	0.577148	chr14	65167658	0.2387128049700652	chr14:65167658:C:T
chr14:65168216	['G', 'C']	19959	15981.202806314206	1981.918747803108	-0.0230966657610265	0.0103101901010094	-2.240178457889461	0.0250903	0.0250903	chr14	65168216	1.600494145876874	chr14:65168216:G:C
chr14:65168372	['C', 'G']	19959	1418.1421055268827	166.77874831387135	-0.0183567518411838	0.0270673491073363	-0.6781880179100508	0.49766	0.49766	chr14	65168372	0.3030672647761614	chr14:65168372:C:G
chr14:65168377	['C', 'G']	19959	32044.02746316528	4155.571241132562	-0.0306910126876882	0.0127019464487102	-2.416244849686365	0.0156904	0.0156904	chr14	65168377	1.8043659846744768	chr14:65168377:C:G
chr14:65168624	['C', 'A']	19959	15675.356133493686	1984.9732039166568	-0.0186396929699783	0.0103352444493847	-1.8035077023347976	0.0713236	0.0713236	chr14	65168624	1.1467667442869662	chr14:65168624:C:A
chr14:65168945	['T', 'A']	19959	32035.21010171869	4152.65065835622	-0.0309642136211775	0.0126973259592728	-2.4386405232484667	0.0147513	0.0147513	chr14	65168945	1.8311697045706985	chr14:65168945:T:A
chr14:65169037	['T', 'C']	19959	15966.999949884736	1983.8186113263337	-0.0230191494682388	0.0103143874011232	-2.23175149168162	0.0256425	0.0256425	chr14	65169037	1.5910396358117054	chr14:65169037:T:C
chr14:65169077	['G', 'A']	19959	6515.3057379102975	864.3061007378446	-0.0013876363891919	0.0136805402995508	-0.1014314024744675	0.919209	0.919209	chr14	65169077	0.0365857321100211	chr14:65169077:G:A
chr14:65169263	['C', 'T']	19959	33594.049458809386	4463.914467183899	-0.017411291073137	0.0138582240422045	-1.2563868948944554	0.20899	0.20899	chr14	65169263	0.6798744940263649	chr14:65169263:C:T
chr14:65169380	['A', 'G']	19959	9370.92066198596	1188.373783439394	-0.0188747744411471	0.0119665162743871	-1.577299024073218	0.114743	0.114743	chr14	65169380	0.940273799508368	chr14:65169380:A:G
chr14:65171559	['T', 'C']	19959	17369.09167000802	2413.335093013349	0.0099161652712053	0.0101960035251604	0.972554123459794	0.330787	0.330787	chr14	65171559	0.4804515666503386	chr14:65171559:T:C
chr14:65171721	['C', 'A']	19959	16626.257012427046	2242.5827824669936	0.0025708488302554	0.0103456763799379	0.2484949978950404	0.803754	0.803754	chr14	65171721	0.0948768527319766	chr14:65171721:C:A
chr14:65171855	['A', 'G']	19959	33619.73775995991	4466.713184205214	-0.0178915047492281	0.0138784484631134	-1.2891574153105645	0.197358	0.197358	chr14	65171855	0.7047452645791477	chr14:65171855:A:G
chr14:65172314	['A', 'T']	19959	32810.57559508894	4421.264505757524	-0.0055466215566004	0.0132107796091902	-0.4198557330213782	0.674595	0.674595	chr14	65172314	0.170956882062407	chr14:65172314:A:T
chr14:65172538	['C', 'T']	19959	9304.86479579053	1350.2849869342654	0.0149990126208319	0.0119663329653389	1.2534343365070364	0.210062	0.210062	chr14	65172538	0.6776525039145016	chr14:65172538:C:T
chr14:65172555	['C', 'T']	19959	9221.38604930848	1178.0752899682388	-0.0187353279793628	0.0120326498654015	-1.5570409002952876	0.119477	0.119477	chr14	65172555	0.9227156908201934	chr14:65172555:C:T
chr14:65172864	['C', 'T']	19959	16476.018209408263	2263.9624262036627	0.0070164081999333	0.0103405997766057	0.6785300999471142	0.497444	0.497444	chr14	65172864	0.3032558030788201	chr14:65172864:C:T
chr14:65173004	['G', 'A']	19959	9859.056882415764	1323.71903740741	-0.0107218476893662	0.0118928276310625	-0.9015389797933528	0.367313	0.367313	chr14	65173004	0.4349637007634606	chr14:65173004:G:A
chr14:65173125	['T', 'C']	19959	32323.19479673166	4341.347015456576	-0.0103279032050082	0.0128880428279961	-0.8013554379702534	0.422935	0.422935	chr14	65173125	0.3737263733116044	chr14:65173125:T:C
chr14:65173492	['G', 'A']	19959	9143.832523177149	1206.5666744305772	-0.0148432391882268	0.0120603330368183	-1.230748698473977	0.218431	0.218431	chr14	65173492	0.660685725978556	chr14:65173492:G:A
chr14:65173716	['C', 'T']	19959	13452.043903172456	1701.8970791073982	-0.0211306749658188	0.0106685547362126	-1.9806501900481568	0.0476442	0.0476442	chr14	65173716	1.3219899609502996	chr14:65173716:C:T
chr14:65174088	['CTGAG', 'C']	19959	8781.554432308809	1099.2116363957678	-0.022776827621639	0.0123631606321817	-1.8423142996581447	0.065444	0.065444	chr14	65174088	1.1841301640305362	chr14:65174088:CTGAG:C
chr14:65174112	['A', 'ATG']	19959	8853.64696853415	1111.2558346800995	-0.0222852795347422	0.01237963727349	-1.8001560984718228	0.0718511	0.0718511	chr14	65174112	1.1435665786741782	chr14:65174112:A:ATG
chr14:65174231	['C', 'T']	19959	20480.17505272672	2749.1568921923754	-0.0054401609245481	0.0101454066430868	-0.5362191103749566	0.591813	0.591813	chr14	65174231	0.2278154991850933	chr14:65174231:C:T
chr14:65174526	['G', 'A']	19959	8638.731295414684	1083.5827951641393	-0.0224815205611947	0.0123164051609464	-1.825331358250577	0.067966	0.067966	chr14	65174526	1.167708288839628	chr14:65174526:G:A
chr14:65174539	['G', 'A']	19959	8645.29945880938	1079.5854908030267	-0.0230570462197334	0.0123131514547099	-1.8725544231744065	0.0611446	0.0611446	chr14	65174539	1.2136418917553695	chr14:65174539:G:A
chr14:65174793	['G', 'A']	19959	8659.735504885994	1084.882267257544	-0.0223624674717147	0.0123154716764758	-1.8158027608824747	0.0694156	0.0694156	chr14	65174793	1.158542918124725	chr14:65174793:G:A
chr14:65174968	['C', 'G']	19959	16972.25177909191	2329.3571707527385	0.0057009268437927	0.0101622807341712	0.5609889150791774	0.574811	0.574811	chr14	65174968	0.240474929484245	chr14:65174968:C:G
chr14:65175024	['G', 'A']	19959	8653.601413321305	1085.682767873465	-0.0221559738798033	0.0123188263106374	-1.7985458452865295	0.0721057	0.0721057	chr14	65175024	1.1420304026772392	chr14:65175024:G:A
chr14:65175491	['G', 'A']	19959	8663.302164762477	1081.3086847987863	-0.0229718272007356	0.0123150077909	-1.8653522263875744	0.0621467	0.0621467	chr14	65175491	1.2065819275185623	chr14:65175491:G:A
chr14:65175507	['C', 'A']	19959	32409.623810001	4315.954602076391	-0.0155716700157774	0.0129289631079807	-1.2044020766186208	0.228449	0.228449	chr14	65175507	0.6412107386607272	chr14:65175507:C:A
chr14:65176015	['A', 'G']	19959	8665.736707592081	1080.051270640338	-0.0233238347079212	0.0123150383282994	-1.893931150366308	0.0582486	0.0582486	chr14	65176015	1.234714508406345	chr14:65176015:A:G
chr14:65176098	['C', 'A']	19959	8661.037590216518	1081.3594897263572	-0.0229105193116014	0.0123161340231497	-1.860203800034827	0.0628714	0.0628714	chr14	65176098	1.2015468688130844	chr14:65176098:C:A
chr14:65176169	['G', 'A']	19959	8655.867364834394	1085.3362087023745	-0.0222399890926799	0.012317678880515	-1.805534087096604	0.0710062	0.0710062	chr14	65176169	1.148703728629808	chr14:65176169:G:A
chr14:65176282	['A', 'G']	19959	28394.33950060168	3703.8018270461343	-0.020300308785132	0.0111329912843246	-1.823437049997076	0.0682522	0.0682522	chr14	65176282	1.1658833452767836	chr14:65176282:A:G
chr14:65176284	['G', 'A']	19959	8668.64619472576	1083.900727270205	-0.0227258502623068	0.0123166724777979	-1.8451290560232505	0.0650336	0.0650336	chr14	65176284	1.1868622045210788	chr14:65176284:G:A
chr14:65176323	['C', 'T']	19959	8663.868166558099	1079.9231645377274	-0.0231696842057029	0.0123147531073623	-1.881457468428748	0.0599243	0.0599243	chr14	65176323	1.2223970304342824	chr14:65176323:C:T
chr14:65176463	['G', 'A']	19959	8670.475314520576	1086.2685019757128	-0.0225070547822835	0.01231037188784	-1.8283001510714323	0.0675194	0.0675194	chr14	65176463	1.1705714256514614	chr14:65176463:G:A
chr14:65176930	['G', 'A']	19959	8649.433360056119	1077.2980558222623	-0.0236672884514355	0.0123184980361455	-1.921280368920768	0.0547106	0.0547106	chr14	65176930	1.2619285223773418	chr14:65176930:G:A
chr14:65177095	['T', 'C']	19959	9200.3828923632	1172.567586590829	-0.0206874714650671	0.012013543023961	-1.7220125173569474	0.0850828	0.0850828	chr14	65177095	1.070158226285294	chr14:65177095:T:C
chr14:65177381	['T', 'C']	19959	8665.868366989027	1079.194086468803	-0.0233032112701589	0.0123091699569711	-1.8931586249616688	0.0583512	0.0583512	chr14	65177381	1.2339502082043958	chr14:65177381:T:C
chr14:65177486	['C', 'T']	19959	11291.697233914614	1578.6227630716992	0.009892207618154	0.0112181584864244	0.8818031613767072	0.377894	0.377894	chr14	65177486	0.4226300035251072	chr14:65177486:C:T
chr14:65178025	['A', 'G']	19959	26548.990529164163	3549.3319858446844	-0.008889418193848	0.0106660521324401	-0.8334309717849097	0.404612	0.404612	chr14	65178025	0.39296124104989	chr14:65178025:A:G
chr14:65178279	['C', 'G']	19959	33230.99488875526	4398.217089448958	-0.020507084865745	0.0135438080127876	-1.514129914303484	0.130009	0.130009	chr14	65178279	0.8860265821928253	chr14:65178279:C:G
chr14:65178389	['G', 'A']	19959	11313.566840364763	1584.0788069110229	0.0104053583748628	0.0112081581979953	0.928373617774592	0.353225	0.353225	chr14	65178389	0.4519485661991804	chr14:65178389:G:A
chr14:65178411	['T', 'C']	19959	11314.401293038642	1585.4885624440572	0.0105533737128402	0.0112089710813718	0.9415113694403976	0.346454	0.346454	chr14	65178411	0.4603544201354524	chr14:65178411:T:C
chr14:65178532	['T', 'C']	19959	11320.13433882848	1588.6709403289135	0.0108412433079012	0.0112030244079185	0.9677068364002114	0.333203	0.333203	chr14	65178532	0.47729109706843	chr14:65178532:T:C
chr14:65178750	['T', 'A']	19959	8464.42409059024	1211.9529187452129	0.0130655373328917	0.0123885499811822	1.054646213861824	0.2916	0.2916	chr14	65178750	0.535212480354063	chr14:65178750:T:A
chr14:65178844	['A', 'G']	19959	1597.2400781719784	246.7286042226666	0.0133083402270247	0.0257677566715566	0.5164725977762363	0.60553	0.60553	chr14	65178844	0.2178643355734383	chr14:65178844:A:G
chr14:65179667	['T', 'C']	19959	26898.390729140563	3502.1091154209544	-0.0189427495429425	0.0107853686192351	-1.7563377026501552	0.0790461	0.0790461	chr14	65179667	1.1021195525535568	chr14:65179667:T:C
chr14:65179727	['C', 'T']	19959	26883.73473990177	3495.6561375721435	-0.0193424298006428	0.0107821446504681	-1.7939315811166523	0.0728392	0.0728392	chr14	65179727	1.1376348327493508	chr14:65179727:C:T
chr14:65179818	['A', 'G']	19959	26886.735491630752	3489.2442163492974	-0.0200971659743356	0.0107826234640156	-1.8638475173880424	0.0623578	0.0623578	chr14	65179818	1.2051092152393572	chr14:65179818:A:G
chr14:65180427	['C', 'T']	19959	26773.38993584604	3470.3622840787616	-0.0203956733212709	0.0107573805669976	-1.8959702312514983	0.0579784	0.0579784	chr14	65180427	1.236733773816464	chr14:65180427:C:T
chr14:65180432	['ACTT', 'A']	19959	8513.559314388815	1100.4543288063478	-0.0169746921146242	0.0123900924647063	-1.3700214234056265	0.170696	0.170696	chr14	65180432	0.7677766557937697	chr14:65180432:ACTT:A
chr14:65180585	['CAGCTGGAATG', 'C']	19959	2930.1468082974243	372.1538851958563	-0.0136487661450241	0.0193936464112897	-0.7037751362259931	0.481581	0.481581	chr14	65180585	0.3173306557990913	chr14:65180585:CAGCTGGAATG:C
chr14:65181121	['C', 'T']	19959	10135.617328519853	1372.008819052326	0.0044041759926021	0.0116230430542153	0.3789176356018809	0.704753	0.704753	chr14	65181121	0.1519630667430963	chr14:65181121:C:T
chr14:65181826	['T', 'C']	19959	28549.721673765976	3710.534115365817	-0.0225311563450111	0.0111564788114858	-2.0195580277367555	0.0434426	0.0434426	chr14	65181826	1.362084190512614	chr14:65181826:T:C
chr14:65182199	['A', 'T']	19959	2933.58792282636	367.16583296402456	-0.0154730543771407	0.0193790561225022	-0.7984421057109173	0.424623	0.424623	chr14	65182199	0.3719964856703628	chr14:65182199:A:T
chr14:65182282	['A', 'G']	19959	15098.269392663862	1913.843592106816	-0.0194138830810503	0.0104442916661316	-1.8588032297111177	0.0630698	0.0630698	chr14	65182282	1.2001785461913022	chr14:65182282:A:G
chr14:65182547	['A', 'G']	19959	15295.364374498797	1956.5850890036936	-0.0175877677637074	0.0104020062388013	-1.690805346578424	0.0908896	0.0908896	chr14	65182547	1.0414858078782574	chr14:65182547:A:G
chr14:65182567	['A', 'G']	19959	15098.321134950878	1911.7467014343752	-0.0196964496161127	0.0104451172643436	-1.8857088070566888	0.0593487	0.0593487	chr14	65182567	1.2265887895823449	chr14:65182567:A:G
chr14:65183747	['G', 'A']	19959	4546.455579495916	678.3457216764995	0.0190786568482655	0.0157503299322213	1.2113179171717012	0.225788	0.225788	chr14	65183747	0.6462991433334141	chr14:65183747:G:A
chr14:65183835	['C', 'A']	19959	1845.184897529689	283.592707398093	0.0288780572629641	0.0240089041312073	1.2028061383038215	0.229066	0.229066	chr14	65183835	0.6400393678519884	chr14:65183835:C:A
chr14:65184236	['G', 'T']	19959	8466.84842411184	1202.8054502881962	0.0116031870543457	0.0123866579248243	0.9367488086589998	0.348899	0.348899	chr14	65184236	0.4573002753071321	chr14:65184236:G:T
chr14:65184503	['T', 'C']	19959	2043.0	233.92224741797807	-0.0153618254529249	0.0229118080411779	-0.6704763511162491	0.502562	0.502562	chr14	65184503	0.2988103526201258	chr14:65184503:T:C
chr14:65185333	['A', 'C']	19959	7624.1459711365	960.9891582398342	-0.0131157435442934	0.0128231960814057	-1.02281392727917	0.306408	0.306408	chr14	65185333	0.5136998999059517	chr14:65185333:A:C
chr14:65185382	['G', 'A']	19959	31983.204890514608	4315.713963604169	-0.0046319992733831	0.0126345591011917	-0.3666134477891059	0.713911	0.713911	chr14	65185382	0.1463559263443939	chr14:65185382:G:A
chr14:65185650	['C', 'T']	19959	6474.973241130487	862.4510361275765	0.0016217352759557	0.0136910277876831	0.1184524128579081	0.90571	0.90571	chr14	65185650	0.0430108371585939	chr14:65185650:C:T
chr14:65186094	['T', 'C']	19959	12947.540948275866	1623.3918140574165	-0.0171632495084546	0.0107933923363536	-1.5901626637481183	0.111814	0.111814	chr14	65186094	0.9515038159299984	chr14:65186094:T:C
chr14:65187047	['C', 'T']	19959	7306.830460058135	833.1273178827724	-0.0262688125982124	0.0130210098746446	-2.01741745464495	0.0436653	0.0436653	chr14	65187047	1.3598635516993245	chr14:65187047:C:T
chr14:65187290	['T', 'C']	19959	4280.286723800932	489.0022223313527	-0.0224416001087112	0.0161919516750217	-1.3859725225916053	0.165771	0.165771	chr14	65187290	0.7804914426732976	chr14:65187290:T:C
chr14:65187459	['G', 'A']	19959	7788.390219460868	972.0336381574602	-0.0144281266252952	0.0127189340225671	-1.1343817492641657	0.256648	0.256648	chr14	65187459	0.5906621157490131	chr14:65187459:G:A
chr14:65187483	['A', 'G']	19959	22228.454823352546	3055.689498700383	0.0027216003029959	0.010228160855195	0.2660889226838476	0.790173	0.790173	chr14	65187483	0.1022778141272951	chr14:65187483:A:G
chr14:65188258	['G', 'C']	19959	4985.999248308695	696.4692665053728	0.0058751351673932	0.0152027563056252	0.3864519728714809	0.699166	0.699166	chr14	65188258	0.1554196993258985	chr14:65188258:G:C
chr14:65188314	['C', 'T']	19959	8926.418717650951	1173.2815113795273	-0.0082838271693191	0.012517790923651	-0.6617643016922196	0.50813	0.50813	chr14	65188314	0.2940251635824454	chr14:65188314:C:T
chr14:65188406	['G', 'A']	19959	8947.275958886938	1113.1187811601756	-0.0166941732491321	0.0120939795687923	-1.3803705516594638	0.167488	0.167488	chr14	65188406	0.7760163033762318	chr14:65188406:G:A
chr14:65188717	['A', 'G']	19959	8942.792232523178	1100.2456734454126	-0.0166014504932657	0.0120904741689395	-1.3731016882625566	0.169736	0.169736	chr14	65188717	0.7702260366261773	chr14:65188717:A:G
chr14:65188842	['G', 'T']	19959	427.0	123.04134867797758	0.14436470698457	0.0494179296216632	2.9213022093358822	0.00348962	0.00348962	chr14	65188842	2.457221862693634	chr14:65188842:G:T
chr14:65191044	['C', 'T']	19959	4207.209106239405	586.0652263810372	0.0003128750768351	0.0168655736203102	0.0185511079479887	0.985199	0.985199	chr14	65191044	0.0064760376517552	chr14:65191044:C:T
chr14:65191477	['G', 'A']	19959	10307.065647707344	1386.3067429728046	-0.0078626498764266	0.0115780372334825	-0.6791004138152722	0.497082	0.497082	chr14	65191477	0.3035719629567762	chr14:65191477:G:A
chr14:65191523	['A', 'G']	19959	5496.275378294418	731.0853289812724	-0.0087722243617597	0.0146248869640654	-0.5998148487105436	0.548636	0.548636	chr14	65191523	0.2607156985754789	chr14:65191523:A:G
chr14:65191606	['G', 'C']	19959	6750.352843898772	858.0936442334629	-0.007897651003703	0.0134371866417262	-0.5877458737663572	0.55671	0.55671	chr14	65191606	0.2543709775329872	chr14:65191606:G:C
chr14:65192101	['G', 'A']	19959	7461.495364570284	1022.8318655874408	-0.0055567689912048	0.0129440221143343	-0.4292922974112645	0.667715	0.667715	chr14	65192101	0.1754088673728437	chr14:65192101:G:A
chr14:65192946	['C', 'T']	19959	7175.438035580055	911.571739221029	-0.0083270881724612	0.0131181055461383	-0.6347782569040661	0.52558	0.52558	chr14	65192946	0.2793611694279158	chr14:65192946:C:T
chr14:65193074	['A', 'G']	19959	7044.058779314492	894.401714242902	-0.0071278063175657	0.0132190833517343	-0.5392057927095653	0.589751	0.589751	chr14	65193074	0.2293313140386132	chr14:65193074:A:G
chr14:65193143	['C', 'T']	19959	452.0	49.45104620005132	-0.0370780066415526	0.0474696462769148	-0.7810887493295738	0.43476	0.43476	chr14	65193143	0.3617504199178383	chr14:65193143:C:T
chr14:65193784	['C', 'T']	19959	847.0	178.9436896468296	0.0855981047601896	0.0349471963734271	2.4493554173998326	0.0143198	0.0143198	chr14	65193784	1.8440630476359103	chr14:65193784:C:T
chr14:65193850	['G', 'A']	19959	30820.0	4013.87907225592	-0.0326188601347413	0.0121351080773171	-2.687974423211952	0.00719466	0.00719466	chr14	65193850	2.142989724814631	chr14:65193850:G:A
chr14:65193926	['T', 'C']	19959	8259.241431148526	1208.8842482555576	0.010778839941357	0.0124816598748089	0.8635742400825525	0.387832	0.387832	chr14	65193926	0.4113563601617299	chr14:65193926:T:C
chr14:65195180	['G', 'A']	19959	23256.15637530072	2980.003787421564	-0.025067261925432	0.0103497111128527	-2.4220252770439625	0.0154431	0.0154431	chr14	65195180	1.8112655163216869	chr14:65195180:G:A
chr14:65195435	['A', 'G']	19959	7166.154262516915	917.8644883830724	-0.0064739178544038	0.0131369885707638	-0.4928007525873495	0.622159	0.622159	chr14	65195435	0.2060986120965717	chr14:65195435:A:G
chr14:65195773	['G', 'A']	19959	13798.456700410945	1821.4954330606013	-0.0074102764514624	0.0106679790255706	-0.6946279547138585	0.487297	0.487297	chr14	65195773	0.3122062623052563	chr14:65195773:G:A
chr14:65195991	['A', 'C']	19959	8832.77018291155	1118.9468933719038	-0.0149398563667604	0.0121697703012154	-1.227620242369601	0.219604	0.219604	chr14	65195991	0.6583597536476902	chr14:65195991:A:C
chr14:65196657	['A', 'G']	19959	8686.740917063391	1149.5928157539454	-0.0040406513513715	0.0122373627430065	-0.3301897178524615	0.74126	0.74126	chr14	65196657	0.130029434719722	chr14:65196657:A:G
chr14:65200432	['A', 'G']	19959	5010.255136814673	633.7929983319106	-0.0079126235821027	0.0152149262251407	-0.5200566512789352	0.60303	0.60303	chr14	65200432	0.2196610817066688	chr14:65200432:A:G
chr14:65200828	['G', 'A']	19959	13089.279041796131	1712.4507735999011	-0.0102635210460194	0.0108136150941825	-0.9491294961609048	0.342566	0.342566	chr14	65200828	0.4652557433703064	chr14:65200828:G:A
chr14:65201843	['C', 'T']	19959	3972.388329072041	557.0740711165038	0.0043129696457407	0.0168086723216601	0.256591928452487	0.797496	0.797496	chr14	65201843	0.0982714865557771	chr14:65201843:C:T
chr14:65202634	['A', 'G']	19959	7947.592783763468	1056.8281295997097	-0.0031980221376471	0.0126029617876329	-0.2537516332696734	0.79969	0.79969	chr14	65202634	0.0970783347342349	chr14:65202634:A:G
chr14:65202670	['C', 'G']	19959	7034.704915568473	927.7189183595956	-0.0021027375563488	0.0132285741829722	-0.158954209823722	0.873707	0.873707	chr14	65202670	0.0586341847767417	chr14:65202670:C:G
chr14:65203061	['A', 'G']	19959	13595.086904224929	1764.1568595059573	-0.0106536781374201	0.0106059378286107	-1.0045012812238596	0.315149	0.315149	chr14	65203061	0.5014840665969762	chr14:65203061:A:G
chr14:65203622	['A', 'G']	19959	400.0	113.4364360266604	0.1342305617465629	0.0511711686107018	2.623167799190933	0.00871826	0.00871826	chr14	65203622	2.0595701833934035	chr14:65203622:A:G
chr14:65205194	['A', 'G']	19959	28636.434763002304	3729.755423914319	-0.0266501108665859	0.0112885875099045	-2.360801193524275	0.0182451	0.0182451	chr14	65205194	1.7388537519579148	chr14:65205194:A:G
chr14:65205229	['G', 'A']	19959	20182.0558785206	2576.200843496917	-0.017882639272208	0.0101090804670479	-1.7689679422870506	0.0769145	0.0769145	chr14	65205229	1.1139917788413984	chr14:65205229:G:A
chr14:65205280	['C', 'T']	19959	410.0	118.67039552269144	0.1401912579641433	0.0505529421817119	2.7731572469160657	0.00555668	0.00555668	chr14	65205280	2.2551846127945705	chr14:65205280:C:T
chr14:65206058	['G', 'T']	19959	25354.2703176671	3264.466368455057	-0.0267825459600374	0.0105877084055494	-2.5295885506253244	0.0114273	0.0114273	chr14	65206058	1.942056370971161	chr14:65206058:G:T
chr14:65206105	['G', 'A']	19959	418.0	123.05694220377714	0.144687331093826	0.0500802363165855	2.8891103903578923	0.00386749	0.00386749	chr14	65206105	2.412570800563419	chr14:65206105:G:A
chr14:65208008	['C', 'T']	19959	4742.851556625057	686.1379036204837	0.0005615647011849	0.0156618728754433	0.0358555267081426	0.971398	0.971398	chr14	65208008	0.0126027950259	chr14:65208008:C:T
chr14:65208074	['T', 'C']	19959	3949.257188819619	512.4955941111085	-0.0037540172489656	0.0168403057145355	-0.2229185926075831	0.823601	0.823601	chr14	65208074	0.0842831347419393	chr14:65208074:T:C
chr14:65209416	['T', 'G']	19959	29681.94858431471	3924.298338136586	-0.018315819924368	0.0116574725063078	-1.5711656119675492	0.11616	0.11616	chr14	65209416	0.9349433966439816	chr14:65209416:T:G
chr14:65209577	['C', 'T']	19959	28189.474214403846	3750.735375523004	-0.013387164526615	0.0111531881204176	-1.2002993567469595	0.230037	0.230037	chr14	65209577	0.6382023048368816	chr14:65209577:C:T
chr14:65210638	['G', 'A']	19959	14883.98291155099	1922.0985214985133	-0.0123959169611037	0.0104478089818911	-1.1864609108559705	0.235454	0.235454	chr14	65210638	0.6280939271657414	chr14:65210638:G:A
chr14:65211567	['C', 'T']	19959	14635.065821134953	1856.154151738457	-0.0172786975452874	0.010522778285104	-1.6420280915494463	0.1006	0.1006	chr14	65211567	0.9974020192800914	chr14:65211567:C:T
chr14:65212026	['A', 'AC']	19959	11344.410314238465	1431.8603596044527	-0.0141738535680319	0.0112462294829234	-1.2603205002666802	0.207569	0.207569	chr14	65212026	0.6828375069615092	chr14:65212026:A:AC
chr14:65213047	['G', 'A']	19959	11034.552861008116	1387.935360663539	-0.014412056242042	0.0113556750281368	-1.2691501127262113	0.204402	0.204402	chr14	65213047	0.6895148591013446	chr14:65213047:G:A
chr14:65213121	['AAG', 'A']	19959	11038.765360328758	1390.257521125744	-0.0141362399288139	0.0113554810482184	-1.2448825257853569	0.21319	0.21319	chr14	65213121	0.671233170408475	chr14:65213121:AAG:A
chr14:65213489	['C', 'T']	19959	16382.641629503432	2095.9103744909894	-0.0145642501552519	0.0103163757440641	-1.4117603426408605	0.158036	0.158036	chr14	65213489	0.8012439711439197	chr14:65213489:C:T
chr14:65214193	['C', 'A']	19959	9031.167401764233	1262.3444787493615	0.0006426515816054	0.0120555195262605	0.0533076637805276	0.957487	0.957487	chr14	65214193	0.0188671138257541	chr14:65214193:C:A
chr14:65215090	['A', 'G']	19959	35784.0	4861.850353162952	-0.0106942148667622	0.0172285267129073	-0.6207271837556637	0.534786	0.534786	chr14	65215090	0.2718199705243591	chr14:65215090:A:G
chr14:65215418	['T', 'A']	19959	3038.1522196612887	396.3708058579976	-0.0049528088217757	0.0189458916972767	-0.2614186178678306	0.793772	0.793772	chr14	65215418	0.1003042247283826	chr14:65215418:T:A
chr14:65215671	['G', 'T']	19959	11280.69558027661	1418.3863346295973	-0.0160279200605853	0.0112649115494517	-1.4228181011652432	0.154805	0.154805	chr14	65215671	0.8102150162801206	chr14:65215671:G:T
chr14:65216821	['C', 'T']	19959	3032.151919029963	398.8027904602546	-0.0038956975865885	0.0189666227005231	-0.2053975369310802	0.837264	0.837264	chr14	65216821	0.0771375818329888	chr14:65216821:C:T
chr14:65220818	['T', 'G']	19959	3041.609571535956	399.326149094289	-0.0031078705318187	0.0189255443456868	-0.1642156481764322	0.869563	0.869563	chr14	65220818	0.0606989478059525	chr14:65220818:T:G
chr14:65221795	['G', 'A']	19959	953.0955053364736	108.82725903768188	-0.0182145889433458	0.0332288621207285	-0.5481556629043679	0.583591	0.583591	chr14	65221795	0.2338914143119583	chr14:65221795:G:A
chr14:65222218	['C', 'T']	19959	3014.0	394.3908883448066	-0.0041881816259895	0.0190085233893418	-0.2203317711852318	0.825615	0.825615	chr14	65222218	0.083222425263799	chr14:65222218:C:T
chr14:65223768	['T', 'C']	19959	19338.564803208832	2551.1925940131914	-0.0110556133986756	0.0100581608661507	-1.0991684807787945	0.271708	0.271708	chr14	65223768	0.5658975742994212	chr14:65223768:T:C
chr14:65224317	['C', 'T']	19959	5318.619310974675	689.5173338119404	-0.0032915734031232	0.0149449022314178	-0.2202472356228291	0.825681	0.825681	chr14	65224317	0.0831877089732964	chr14:65224317:C:T
chr14:65224541	['T', 'C']	19959	23253.15532277466	3035.7437812883345	-0.016014889567517	0.0102312768954471	-1.5652874740046898	0.117531	0.117531	chr14	65224541	0.9298475686836144	chr14:65224541:T:C
chr14:65224827	['A', 'G']	19959	2222.111333800982	281.32395776346294	-0.0030344109328853	0.022014267621673	-0.1378383775937193	0.89037	0.89037	chr14	65224827	0.0504294814832655	chr14:65224827:A:G
chr14:65224929	['G', 'A']	19959	3603.361076314075	415.8929713852468	-0.0216341832394966	0.0176767249913085	-1.2238796072312017	0.221012	0.221012	chr14	65224929	0.6555841453542632	chr14:65224929:G:A
chr14:65224946	['T', 'C']	19959	34645.94342270108	4617.133785224502	-0.0262846985593067	0.0153509849354794	-1.7122483456131257	0.0868665	0.0868665	chr14	65224946	1.061147676602687	chr14:65224946:T:C
chr14:65225216	['A', 'C']	19959	19321.872312703585	2550.284981414085	-0.0111218814292441	0.0100477838270003	-1.1068989561018898	0.268351	0.268351	chr14	65225216	0.5712967819917297	chr14:65225216:A:C
chr14:65225376	['T', 'G']	19959	5287.5895354082095	691.9541160553841	-0.0020302709146428	0.0148785587021834	-0.1364561551479358	0.891462	0.891462	chr14	65225376	0.0498971645941171	chr14:65225376:T:G
chr14:65226342	['C', 'G']	19959	3613.3620784687073	414.1535083057255	-0.0232323059958244	0.0176655591360685	-1.3151186337708416	0.188485	0.188485	chr14	65226342	0.7247232060758892	chr14:65226342:C:G
chr14:65227538	['T', 'C']	19959	30745.080823771103	4110.584877233934	-0.0157361698025243	0.0121921551190219	-1.290679920728136	0.19683	0.19683	chr14	65227538	0.705908707523038	chr14:65227538:T:C
chr14:65228688	['G', 'C']	19959	12231.451315459786	1620.5459820267638	-0.0106016405362521	0.011002514424314	-0.963565247669566	0.335276	0.335276	chr14	65228688	0.4745975334802554	chr14:65228688:G:C
chr14:65230178	['C', 'A']	19959	1025.051357851488	113.46662426070375	-0.0260435756630581	0.031848688275914	-0.8177283609747262	0.413522	0.413522	chr14	65230178	0.3835013803691347	chr14:65230178:C:A
chr14:65230422	['T', 'C']	19959	4429.553528468324	603.5365590091762	-0.002158971906816	0.0160656811612451	-0.1343840877425144	0.8931	0.8931	chr14	65230422	0.0490999106336128	chr14:65230422:T:C
chr14:65230595	['GTTC', 'G']	19959	4432.110303698506	602.5322277888288	-0.002077661295076	0.0160625260875265	-0.1293483530395275	0.897083	0.897083	chr14	65230595	0.0471673732609242	chr14:65230595:GTTC:G
chr14:65230870	['T', 'C']	19959	4439.444856441349	601.724296341522	-0.0025736796295302	0.0160529646349883	-0.1603242571107871	0.872627	0.872627	chr14	65230870	0.0591713536118586	chr14:65230870:T:C
chr14:65231234	['T', 'C']	19959	6663.040748566262	803.9597733039316	-0.0148538530091852	0.0135567787781621	-1.0956771702369634	0.273233	0.273233	chr14	65231234	0.5634668494546197	chr14:65231234:T:C
chr14:65231377	['C', 'T']	19959	6635.997444377631	799.5835430942384	-0.0151009778638742	0.0135465596289709	-1.1147463472259778	0.264973	0.264973	chr14	65231377	0.5767983771892742	chr14:65231377:C:T
chr14:65231403	['G', 'A']	19959	35154.09052177836	4712.580911130969	-0.0229149371171663	0.0161053123208465	-1.4228185495977963	0.154804	0.154804	chr14	65231403	0.8102178217184761	chr14:65231403:G:A
chr14:65232110	['G', 'A']	19959	25695.72455269884	3428.89361050577	-0.0061346326590177	0.0105348759625922	-0.5823165532086847	0.56036	0.56036	chr14	65232110	0.2515328733849844	chr14:65232110:G:A
chr14:65232446	['T', 'C']	19959	4446.56962977827	599.9968281573745	-0.0033693750457465	0.016053081560928	-0.2098896110979299	0.833756	0.833756	chr14	65232446	0.0789610277290493	chr14:65232446:T:C
chr14:65232934	['A', 'T']	19959	7356.265670444289	898.9454035556266	-0.0152145701575171	0.0129932036724221	-1.170963723889736	0.241627	0.241627	chr14	65232934	0.6168545381972487	chr14:65232934:A:T
chr14:65233667	['G', 'T']	19959	16672.506013229104	2332.873213996868	0.0069991971637169	0.0103138064050668	0.6786240587450296	0.497384	0.497384	chr14	65233667	0.3033081893585504	chr14:65233667:G:T
chr14:65233773	['T', 'A']	19959	18891.51864661654	2625.5513172679166	0.0045696343900354	0.0101866188399568	0.4485918695721835	0.653731	0.653731	chr14	65233773	0.1846009202509668	chr14:65233773:T:A
chr14:65234208	['C', 'T']	19959	26785.394145950275	3605.062462788245	-0.0060314509213802	0.0108763505321765	-0.5545473091858142	0.579211	0.579211	chr14	65234208	0.2371631988931996	chr14:65234208:C:T
chr14:65234568	['G', 'A']	19959	8091.810843313124	1173.488583359884	0.0115491138454089	0.0125360418499941	0.9212727576698628	0.356919	0.356919	chr14	65234568	0.447430332471568	chr14:65234568:G:A
chr14:65234903	['T', 'C']	19959	26854.69098561908	3608.224262439072	-0.0063243834637119	0.0108828731051487	-0.5811317840984356	0.561158	0.561158	chr14	65234903	0.2509148412980347	chr14:65234903:T:C
chr14:65235876	['T', 'G']	19959	14799.448955044352	1990.62584173774	-0.0028741476031248	0.0104011288097575	-0.2763303537235823	0.782297	0.782297	chr14	65235876	0.1066283352096108	chr14:65235876:T:G
chr14:65235927	['C', 'T']	19959	8243.84774322969	1205.9251839068213	0.0122000152222207	0.0124570813726764	0.9793638539586328	0.327412	0.327412	chr14	65235927	0.4849054072750929	chr14:65235927:C:T
chr14:65236223	['T', 'C']	19959	7045.411976948133	974.9330538684676	0.0033913250748842	0.0131989123175768	0.2569397381607048	0.797228	0.797228	chr14	65236223	0.0984174565446225	chr14:65236223:T:C
chr14:65236333	['C', 'T']	19959	27339.369776530715	3645.062150414946	-0.0103165666204473	0.0110157444981729	-0.9365292216207882	0.349012	0.349012	chr14	65236333	0.4571596405359825	chr14:65236333:C:T
chr14:65236446	['G', 'T']	19959	4476.0	675.7221273033426	0.0148966348202953	0.0159376764260216	0.9346804654644274	0.349964	0.349964	chr14	65236446	0.4559766282367783	chr14:65236446:G:T
chr14:65236917	['G', 'A']	19959	27382.48774743172	3661.206960846884	-0.0094193737503298	0.0110263871890711	-0.8542574815136086	0.392973	0.392973	chr14	65236917	0.4056372876750305	chr14:65236917:G:A
chr14:65237284	['C', 'G']	19959	2933.2939319537004	405.179321993117	0.0028056422107066	0.0193322799901861	0.1451273317027745	0.884612	0.884612	chr14	65237284	0.0532471736048564	chr14:65237284:C:G
chr14:65237426	['T', 'C']	19959	7040.5274951125375	981.8723582090138	0.0045859785722698	0.0132043305026103	0.3473086781161096	0.728363	0.728363	chr14	65237426	0.137652123975366	chr14:65237426:T:C
chr14:65237715	['C', 'T']	19959	7096.422199949888	982.4113298808664	0.0037615439993723	0.0131488715429969	0.2860735225127133	0.774825	0.774825	chr14	65237715	0.1107963750632941	chr14:65237715:C:T
chr14:65238674	['C', 'T']	19959	1982.9444772276129	237.53513369909533	-0.0115387550084846	0.0239932248947315	-0.4809172197197358	0.630581	0.630581	chr14	65238674	0.2002591190931397	chr14:65238674:C:T
chr14:65239156	['A', 'G']	19959	27444.875313220407	3623.9456068092186	-0.0133626344533161	0.0110275507547097	-1.2117499842482349	0.225622	0.225622	chr14	65239156	0.6466185553413255	chr14:65239156:A:G
chr14:65239297	['T', 'C']	19959	4255.0659516888845	641.1841285801058	0.0156544088558947	0.0163410541241969	0.957980356525136	0.338084	0.338084	chr14	65239297	0.4709753819586721	chr14:65239297:T:C
chr14:65239968	['C', 'G']	19959	4830.0	721.821009563738	0.0139278588421861	0.0154075396219866	0.9039638504197602	0.366025	0.366025	chr14	65239968	0.4364892506950622	chr14:65239968:C:G
chr14:65240040	['A', 'G']	19959	23172.96617050068	3015.318977890544	-0.0152635795947819	0.0103215437111273	-1.478807823903964	0.139207	0.139207	chr14	65240040	0.8563389257532041	chr14:65240040:A:G
chr14:65240043	['C', 'T']	19959	4251.639055923031	637.5068430283441	0.0150410313232992	0.0163446399218985	0.9202424400397672	0.357457	0.357457	chr14	65240043	0.4467761938234698	chr14:65240043:C:T
chr14:65240904	['T', 'G']	19959	1287.677419354839	135.51047021125677	-0.0283388176648835	0.0284868345286281	-0.9948040255720304	0.319844	0.319844	chr14	65240904	0.495061791863199	chr14:65240904:T:G
chr14:65241980	['A', 'C']	19959	5747.81397340317	862.4646261502688	0.0195436847205516	0.0144313794592612	1.354249243859337	0.175672	0.175672	chr14	65241980	0.7552974542960545	chr14:65241980:A:C
chr14:65241984	['T', 'C']	19959	23115.739773410864	3021.831586344025	-0.0152988362513038	0.0102981531776225	-1.4855902789004471	0.137403	0.137403	chr14	65241984	0.862003784967718	chr14:65241984:T:C
chr14:65242193	['G', 'A']	19959	5572.279186291211	858.7138456263208	0.0243513901617033	0.0145909059542431	1.6689429866842318	0.0951444	0.0951444	chr14	65242193	1.0216167682878374	chr14:65242193:G:A
chr14:65242279	['T', 'C']	19959	26272.949037883343	3472.41072738916	-0.0120944937387645	0.0107497132573292	-1.1250991956011849	0.260561	0.260561	chr14	65242279	0.5840905876729634	chr14:65242279:T:C
chr14:65242301	['G', 'A']	19959	4789.479931853485	722.3379951898409	0.0153631152630024	0.0154613021550805	0.9936495069371742	0.320406	0.320406	chr14	65242301	0.4942993598084829	chr14:65242301:G:A
chr14:65242352	['G', 'A']	19959	4781.958356301679	717.2864550960744	0.0144873903394039	0.0154726848842821	0.9363203896255212	0.34912	0.34912	chr14	65242352	0.4570252710917521	chr14:65242352:G:A
chr14:65242498	['C', 'T']	19959	11845.37394136808	1463.3638469164323	-0.0200846490456463	0.0111688599665462	-1.798272080212774	0.072149	0.072149	chr14	65242498	1.1417696839397398	chr14:65242498:C:T
chr14:65242880	['G', 'A']	19959	19828.97394136808	2526.423293338408	-0.0176150652695912	0.0101251311712636	-1.7397369941818486	0.0819206	0.0819206	chr14	65242880	1.0866068755121057	chr14:65242880:G:A
chr14:65243059	['G', 'A']	19959	4566.60159382518	667.2948950764867	0.0118338296851143	0.015757112490285	0.7510151172945164	0.452652	0.452652	chr14	65243059	0.3442355564002025	chr14:65243059:G:A
chr14:65243404	['A', 'G']	19959	19413.67213114754	2531.545603037658	-0.013696679104957	0.0101030620388902	-1.3556958328310542	0.175211	0.175211	chr14	65243404	0.7564386316762897	chr14:65243404:A:G
chr14:65243681	['G', 'A']	19959	9514.430096211669	1213.9781744385093	-0.0109809982235574	0.011749907545324	-0.9345603938753898	0.350026	0.350026	chr14	65243681	0.4558996949721647	chr14:65243681:G:A
chr14:65244038	['C', 'A']	19959	4566.60159382518	693.7828802275526	0.0164475711699118	0.0157460796828774	1.04455023098843	0.296244	0.296244	chr14	65244038	0.5283504369085208	chr14:65244038:C:A
chr14:65244462	['A', 'G']	19959	19334.90619362597	2506.594384663784	-0.0142146586958892	0.0100936641104893	-1.4082753834771775	0.159065	0.159065	chr14	65244462	0.7984253701903139	chr14:65244462:A:G
chr14:65244474	['A', 'G']	19959	19330.87411676272	2504.543046388783	-0.0142786429312327	0.0100937483729855	-1.4146026236841365	0.157201	0.157201	chr14	65244474	0.8035446956178541	chr14:65244474:A:G
chr14:65244618	['G', 'A']	19959	638.0959110042093	69.42260971327086	-0.0184135949898439	0.0404452444312928	-0.4552721895679082	0.648918	0.648918	chr14	65244618	0.1878101790046715	chr14:65244618:G:A
chr14:65244669	['C', 'T']	19959	19322.58548079816	2507.705947443579	-0.0138897826776504	0.0100943923703904	-1.3759899722535989	0.16884	0.16884	chr14	65244669	0.7725246565176295	chr14:65244669:C:T
chr14:65244721	['T', 'G']	19959	19328.58939135667	2508.213782532761	-0.0138971218601791	0.0100936740750043	-1.3768149988707803	0.168585	0.168585	chr14	65244721	0.7731810697292656	chr14:65244721:T:G
chr14:65245195	['C', 'A']	19959	19330.81115621711	2494.203438279095	-0.0151795626556656	0.0100950802382324	-1.503659435828663	0.132685	0.132685	chr14	65245195	0.8771781712232898	chr14:65245195:C:A
chr14:65245406	['AAG', 'A']	19959	19294.033818364263	2495.0643917338475	-0.0147258417859251	0.010107580044218	-1.4569107265540726	0.145157	0.145157	chr14	65245406	0.8381620160633049	chr14:65245406:AAG:A
chr14:65245702	['T', 'C']	19959	2608.392062537583	306.48611473671343	-0.0188831267195704	0.0203083104524688	-0.9298226341263606	0.352474	0.352474	chr14	65245702	0.4528729129221707	chr14:65245702:T:C
chr14:65246171	['G', 'A']	19959	19355.88193956431	2503.4714495835287	-0.014846955646366	0.0101073355318349	-1.4689287398842874	0.141868	0.141868	chr14	65246171	0.848115553736796	chr14:65246171:G:A
chr14:65246605	['TA', 'T']	19959	35866.59402715839	4861.652233903581	-0.0130416284633949	0.0173703466634064	-0.7507983989098708	0.452783	0.452783	chr14	65246605	0.3441098873515655	chr14:65246605:TA:T
chr14:65246615	['G', 'A']	19959	34567.19573060733	4725.560538275826	0.0009742559006724	0.0151699697171455	0.0642226661514895	0.948794	0.948794	chr14	65246615	0.0228280703701273	chr14:65246615:G:A
chr14:65246702	['G', 'A']	19959	15335.610133814464	2255.5175011094693	0.0177046513662397	0.010389521287918	1.7040873083178905	0.0883804	0.0883804	chr14	65246702	1.0536440372000704	chr14:65246702:G:A
chr14:65246712	['A', 'G']	19959	15337.610735227783	2256.122941428885	0.0177123279639055	0.0103900625690641	1.7047373724815704	0.088259	0.088259	chr14	65246712	1.0542409975430551	chr14:65246712:A:G
chr14:65246719	['A', 'G']	19959	15334.073114507642	2253.892745718307	0.0175597661854073	0.0103886491672525	1.690283876440821	0.0909893	0.0909893	chr14	65246719	1.041009676076463	chr14:65246719:A:G
chr14:65247480	['C', 'T']	19959	12870.934606133493	1878.8958253097933	0.0137881267144978	0.0108007325287092	1.276591812439373	0.201761	0.201761	chr14	65247480	0.6951627782461838	chr14:65247480:C:T
chr14:65247562	['AT', 'A']	19959	12900.43926688424	1879.4088358616727	0.0137662341802985	0.0108100836802277	1.2734623142166572	0.202869	0.202869	chr14	65247562	0.6927843115547433	chr14:65247562:AT:A
chr14:65247685	['G', 'A']	19959	988.0495039583124	113.3320229268891	-0.022096431984572	0.0326329628094753	-0.6771200063438958	0.498338	0.498338	chr14	65247685	0.3024759951065197	chr14:65247685:G:A
chr14:65248264	['G', 'T']	19959	15323.354832238332	2254.3474433240626	0.0177842656277852	0.0103939454371211	1.7110216457621763	0.0870927	0.0870927	chr14	65248264	1.060018245481218	chr14:65248264:G:T
chr14:65248307	['T', 'TTG']	19959	5320.329702870909	735.9012683897322	0.0007389317507196	0.0148024784886073	0.0499194612097123	0.960187	0.960187	chr14	65248307	0.0176441782527977	chr14:65248307:T:TTG
chr14:65248675	['G', 'A']	19959	14987.501828932203	2266.3949058966623	0.0233474742312922	0.0104369917939651	2.2369926787517658	0.0252978	0.0252978	chr14	65248675	1.5969172452037792	chr14:65248675:G:A
chr14:65248703	['T', 'C']	19959	11198.927676423416	1674.7362188742638	0.0192493987893642	0.0112395079106658	1.7126549438251994	0.0867916	0.0867916	chr14	65248703	1.061522305355525	chr14:65248703:T:C
chr14:65248706	['A', 'G']	19959	18769.58284883721	2727.4941436640647	0.0183852649632787	0.0101137105280369	1.817855564712049	0.0691012	0.0691012	chr14	65248706	1.1605144106742369	chr14:65248706:A:G
chr14:65249080	['A', 'G']	19959	14988.509649606494	2258.179030749193	0.0225382154796541	0.0104392884672432	2.158980044509295	0.0308636	0.0308636	chr14	65249080	1.5105534182291718	chr14:65249080:A:G
chr14:65249135	['T', 'C']	19959	14987.010678297484	2264.413988227297	0.0231168095820607	0.0104379790576219	2.2146825026613275	0.0267931	0.0267931	chr14	65249135	1.5719770349918012	chr14:65249135:T:C
chr14:65249295	['T', 'C']	19959	14905.872127016102	2251.814613536263	0.0234164097991961	0.0104844470311374	2.2334425201112	0.0255308	0.0255308	chr14	65249295	1.5929355764945328	chr14:65249295:T:C
chr14:65249330	['T', 'C']	19959	14903.13562396088	2249.727859130061	0.0232279699327735	0.0104826820049635	2.215842274121739	0.0267136	0.0267136	chr14	65249330	1.5732675812866777	chr14:65249330:T:C
chr14:65249449	['C', 'T']	19959	3431.859727372958	468.7313746221968	0.0043231908971914	0.0179807510819651	0.2404343888352738	0.809996	0.809996	chr14	65249449	0.0915171257907538	chr14:65249449:C:T
chr14:65249920	['T', 'C']	19959	14985.750826736146	2262.2359249548435	0.0229563272449782	0.0104364239823173	2.199635362062113	0.0278442	0.0278442	chr14	65249920	1.5552652554390314	chr14:65249920:T:C
chr14:65249932	['A', 'G']	19959	14984.750776630925	2262.107172495444	0.022930297001027	0.0104372577088785	2.1969656820412866	0.0280344	0.0280344	chr14	65249932	1.5523087343569113	chr14:65249932:A:G
chr14:65250028	['G', 'A']	19959	6494.32538330494	965.7168834549582	0.0158583786460543	0.0137090319540942	1.1567832578665915	0.247375	0.247375	chr14	65250028	0.6066441927855473	chr14:65250028:G:A
chr14:65250127	['G', 'T']	19959	6319.0	948.9360975546324	0.0183193719401907	0.013845509870443	1.3231272890352983	0.185808	0.185808	chr14	65250127	0.7309355913054577	chr14:65250127:G:T
chr14:65250249	['A', 'G']	19959	34527.4598386531	4724.064716132986	0.0018078236201143	0.0151207159332472	0.1195593930932391	0.904833	0.904833	chr14	65250249	0.0434315687185926	chr14:65250249:A:G
chr14:65251153	['C', 'T']	19959	6019.460468851967	773.312390862906	-0.0058440419781168	0.0140984058551882	-0.4145179276397545	0.678499	0.678499	chr14	65251153	0.1684507880850134	chr14:65251153:C:T
chr14:65251349	['G', 'A']	19959	4071.4079771508746	510.04484367977193	-0.0084733514351571	0.0166737470385096	-0.5081851976995421	0.611329	0.611329	chr14	65251349	0.2137250018198338	chr14:65251349:G:A
chr14:65251956	['G', 'A']	19959	5277.0	695.5256456770472	-0.0002658652939761	0.0148857493480288	-0.0178603903478592	0.98575	0.98575	chr14	65251956	0.0062332142547392	chr14:65251956:G:A
chr14:65252272	['G', 'A']	19959	547.0	78.62862920767918	-0.0040797567662875	0.0434041627349874	-0.0939945965827586	0.925114	0.925114	chr14	65252272	0.0338047466984511	chr14:65252272:G:A
chr14:65252413	['A', 'G']	19959	29315.406343956703	4141.525781955464	0.0198193885240668	0.0115122797637119	1.7215867691593043	0.0851599	0.0851599	chr14	65252413	1.0697648572087466	chr14:65252413:A:G
chr14:65252497	['G', 'T']	19959	18278.831638021744	2498.3262517375165	0.0003790136529754	0.0100990287507119	0.0375297132359141	0.970063	0.970063	chr14	65252497	0.0132000598946978	chr14:65252497:G:T
chr14:65252522	['C', 'T']	19959	23213.163042389016	3175.2526264889298	0.0007104360828057	0.0102596975304696	0.0692453243086182	0.944795	0.944795	chr14	65252522	0.0246624137414461	chr14:65252522:C:T
chr14:65252781	['C', 'T']	19959	3280.4930847865303	529.2508428052945	0.0285722592020463	0.0183629532249489	1.5559729882242723	0.11973	0.11973	chr14	65252781	0.9217970174963144	chr14:65252781:C:T
chr14:65253338	['T', 'C']	19959	27322.1067348166	3769.7538197928393	0.0061127067059212	0.0109367634021809	0.5589136823333261	0.576227	0.576227	chr14	65253338	0.2394063960446922	chr14:65253338:T:C
chr14:65253347	['G', 'A']	19959	15291.362971130711	2043.8958865824368	-0.0036406076146151	0.0103622858594745	-0.3513324824258214	0.725343	0.725343	chr14	65253347	0.1394565758001144	chr14:65253347:G:A
chr14:65253861	['G', 'A']	19959	8325.25135297655	1205.4500418986147	0.0109626516733406	0.0124117918486401	0.8832448857528784	0.377115	0.377115	chr14	65253861	0.4235261928988901	chr14:65253861:G:A
chr14:65254165	['G', 'A']	19959	3069.9228687415425	407.2719916455519	0.0006347802860406	0.0189323515811618	0.0335288663597563	0.973253	0.973253	chr14	65254165	0.0117742489183669	chr14:65254165:G:A
chr14:65254444	['A', 'G']	19959	5672.346797287115	752.0783889883713	-0.0035838424204277	0.0145435377677216	-0.2464216394708225	0.805358	0.805358	chr14	65254444	0.0940110229081946	chr14:65254444:A:G
chr14:65254502	['G', 'A']	19959	3405.241624874622	440.68275519015896	-0.007641873613326	0.0181541755954317	-0.4209430262010392	0.673801	0.673801	chr14	65254502	0.1714683488102865	chr14:65254502:G:A
chr14:65254791	['T', 'C']	19959	14512.615520945465	1988.0206358362605	0.0026370955029971	0.0111531044939921	0.2364449740803262	0.81309	0.81309	chr14	65254791	0.0898613801869019	chr14:65254791:T:C
chr14:65254923	['G', 'A']	19959	3256.1631425994588	447.4111744979817	0.0057294189243916	0.0184648175998471	0.3102884116461065	0.756345	0.756345	chr14	65254923	0.1212800597648131	chr14:65254923:G:A
chr14:65257244	['A', 'G']	19959	6774.357654723128	1050.0386552884268	0.0253312309687772	0.0134950161449924	1.8770804493017847	0.0605217	0.0605217	chr14	65257244	1.2180888815369864	chr14:65257244:A:G
chr14:65257389	['C', 'T']	19959	27398.23635543528	3794.131341135938	0.0058599757411603	0.010941687579684	0.5355641621536349	0.592266	0.592266	chr14	65257389	0.2274831980296797	chr14:65257389:C:T
chr14:65258234	['T', 'G']	19959	3410.196020449078	495.8234024988934	0.0090606353628609	0.0180656334323557	0.5015398655567342	0.615997	0.615997	chr14	65258234	0.2104214029112536	chr14:65258234:T:G
chr14:65258308	['A', 'T']	19959	25607.830217053488	3500.492165852477	0.0024933736893271	0.0105823418622261	0.2356164374378489	0.813733	0.813733	chr14	65258308	0.0895180713371923	chr14:65258308:A:T
chr14:65258452	['A', 'G']	19959	11690.585730033068	1678.9448889870832	0.0127214851075536	0.0111035567812849	1.1457126178699475	0.251928	0.251928	chr14	65258452	0.598723561085825	chr14:65258452:A:G
chr14:65258499	['T', 'G']	19959	7070.416988223504	976.8962955768064	0.0037020197346912	0.0132119490250351	0.2802023931273378	0.779325	0.779325	chr14	65258499	0.1082813917860978	chr14:65258499:T:G
chr14:65259033	['T', 'C']	19959	27834.183704149127	3855.610011444156	0.007437842349712	0.0110334134156791	0.6741197913550809	0.500243	0.500243	chr14	65259033	0.3008189798184743	chr14:65259033:T:C
chr14:65260126	['A', 'C']	19959	7057.381588902908	965.284912021506	0.002406328606913	0.0132575181059937	0.1815067185030004	0.855972	0.855972	chr14	65260126	0.0675404414494591	chr14:65260126:A:C
chr14:65261170	['T', 'G']	19959	8952.139685244587	1246.514450870497	0.0062219793071082	0.0120596218194445	0.5159348609983921	0.605906	0.605906	chr14	65261170	0.2175947468697195	chr14:65261170:T:G
chr14:65261693	['T', 'G']	19959	3496.17516785249	508.9612216313121	0.0091513017869348	0.0178572186150746	0.5124707259399066	0.608327	0.608327	chr14	65261693	0.2158629073727086	chr14:65261693:T:G
chr14:65262256	['T', 'C']	19959	2383.3582381238725	232.8877451310931	-0.0448986841230631	0.0214062975735916	-2.0974521151407965	0.0359661	0.0359661	chr14	65262256	1.4441066525431037	chr14:65262256:T:C
chr14:65262819	['C', 'T']	19959	3589.6186466165427	506.66480476911386	0.0047669260738324	0.0176291954960858	0.2703995241808331	0.786856	0.786856	chr14	65262819	0.10410473921339	chr14:65262819:C:T
chr14:65262839	['T', 'G']	19959	4243.188929001204	669.1263425908119	0.0261724471250481	0.0165122268389621	1.5850343736371055	0.112974	0.112974	chr14	65262839	0.947021494178252	chr14:65262839:T:G
chr14:65263281	['A', 'C']	19959	6101.445591699665	700.2151446120682	-0.0260407781245849	0.0141000561108295	-1.8468563472300223	0.0647828	0.0647828	chr14	65263281	1.1885402851268632	chr14:65263281:A:C
chr14:65264779	['A', 'G']	19959	17805.597413015133	2564.3169114495768	0.009553840740772	0.0103152214856451	0.92618861883551	0.354359	0.354359	chr14	65264779	0.4505565325632497	chr14:65264779:A:G
chr14:65265069	['A', 'C']	19959	11564.949431099889	1576.7172566147851	-0.005549593342266	0.0116639438128726	-0.47579047287088	0.634229	0.634229	chr14	65265069	0.1977539038226018	chr14:65265069:A:C
chr14:65266004	['G', 'T']	19959	13085.622500626409	1729.0976773028024	-0.009093211696806	0.0108174319994267	-0.8406072436866625	0.400578	0.400578	chr14	65266004	0.3973129061182441	chr14:65266004:G:T
chr14:65266013	['G', 'T']	19959	4614.155908589757	543.2647106197581	-0.021436171215427	0.0158354910385326	-1.3536789710698662	0.175854	0.175854	chr14	65266013	0.754847748710869	chr14:65266013:G:T
chr14:65266350	['C', 'A']	19959	17381.44344983656	2425.322947769389	0.0032656207849473	0.0102741160016556	0.3178493200214083	0.750603	0.750603	chr14	65266350	0.124589704137109	chr14:65266350:C:A
chr14:65266637	['A', 'G']	19959	4700.973029575549	558.1239376000455	-0.0203673479119593	0.0158771907466151	-1.282805518747159	0.199575	0.199575	chr14	65266637	0.6998938620569111	chr14:65266637:A:G
chr14:65267336	['G', 'A']	19959	21023.535661995145	2838.847809752143	-0.0063232193129969	0.0105752431922336	-0.5979266101077164	0.549896	0.549896	chr14	65267336	0.2597194394093116	chr14:65267336:G:A
chr14:65267773	['T', 'A']	19959	20270.046752856284	2747.632935476466	-0.0054379687496899	0.0101420823526714	-0.5361787215480016	0.591841	0.591841	chr14	65267773	0.2277949522254319	chr14:65267773:T:A
chr14:65267987	['A', 'G']	19959	20270.077929237246	2753.033455939477	-0.0049249207131158	0.0101399766425231	-0.4856934968136568	0.62719	0.62719	chr14	65267987	0.2026008747168594	chr14:65267987:A:G
chr14:65268153	['A', 'G']	19959	20271.093820478123	2756.294166186038	-0.004604276534433	0.0101429391752992	-0.4539390855902709	0.649878	0.649878	chr14	65268153	0.1871681647413786	chr14:65268153:A:G
chr14:65268417	['T', 'A']	19959	20261.09081341152	2756.7571026077994	-0.0045478917130379	0.0101420623035322	-0.4484188301085551	0.653856	0.653856	chr14	65268417	0.1845178866778228	chr14:65268417:T:A
chr14:65268639	['C', 'T']	19959	20225.066653302594	2737.77764710542	-0.0059540853916515	0.0101424795695157	-0.5870443564458471	0.557181	0.557181	chr14	65268639	0.2540037015370999	chr14:65268639:C:T
chr14:65268821	['C', 'T']	19959	20205.08630713713	2730.7267666316448	-0.0064874429715237	0.0101430738162974	-0.6395933904276687	0.522444	0.522444	chr14	65268821	0.2819602541056715	chr14:65268821:C:T
chr14:65268966	['T', 'C']	19959	20258.0	2745.159155193223	-0.0057292174927388	0.0101438720746683	-0.5647959132929243	0.572219	0.572219	chr14	65268966	0.2424377259467621	chr14:65268966:T:C
chr14:65269214	['T', 'G']	19959	20737.11695730607	2643.492717995259	-0.0225687160837559	0.0101388555539378	-2.225962877535071	0.0260278	0.0260278	chr14	65269214	1.5845625390839515	chr14:65269214:T:G
chr14:65269460	['A', 'C']	19959	11030.63197473304	1666.1023725226753	0.0201328070386878	0.0113605966292242	1.7721610665145566	0.0763831	0.0763831	chr14	65269460	1.117002719809604	chr14:65269460:A:C
chr14:65269464	['C', 'T']	19959	11025.866980753808	1662.770071565011	0.0197129483917363	0.0113594430096643	1.7353798399239382	0.082689	0.082689	chr14	65269464	1.0825522601819335	chr14:65269464:C:T
chr14:65269606	['G', 'A']	19959	36889.84828139092	4999.20817664299	-0.0144210046770377	0.0196099232035228	-0.7353932255301756	0.462109	0.462109	chr14	65269606	0.3352555731123822	chr14:65269606:G:A
chr14:65270386	['ACT', 'A']	19959	2715.272084982713	311.40395150053257	-0.0186302454704175	0.020015451400458	-0.9307931706197372	0.351972	0.351972	chr14	65270386	0.4534918840479061	chr14:65270386:ACT:A
chr14:65270475	['C', 'A']	19959	28173.05773278541	3910.336991136128	0.0056744180852111	0.0112013058434443	0.506585407498016	0.612451	0.612451	chr14	65270475	0.2129286519117986	chr14:65270475:C:A
chr14:65270862	['C', 'G']	19959	8382.259921828023	1009.6929282481016	-0.0190257760536624	0.0124568310662071	-1.5273367642654714	0.126693	0.126693	chr14	65270862	0.8972473799496763	chr14:65270862:C:G
chr14:65270888	['G', 'A']	19959	1258.0630323679727	169.16850695046168	0.0017448158216707	0.0288584716272128	0.0604611305896538	0.951789	0.951789	chr14	65270888	0.0214593187292202	chr14:65270888:G:A
chr14:65270890	['T', 'C']	19959	28211.653921322973	3911.615574301301	0.0050165114034679	0.0112109744648482	0.4474643501505702	0.654545	0.654545	chr14	65270890	0.1840604903204514	chr14:65270890:T:C
chr14:65271311	['C', 'T']	19959	26906.392332748685	3704.0266771081615	0.0002424563233647	0.0108836038230602	0.0222772095811758	0.982227	0.982227	chr14	65271311	0.0077881319129822	chr14:65271311:C:T
chr14:65271408	['A', 'G']	19959	26907.348131075258	3703.805754607904	0.0001746830218565	0.0108830512020263	0.016050923460147	0.987194	0.987194	chr14	65271408	0.0055974928720269	chr14:65271408:A:G
chr14:65271717	['T', 'C']	19959	26908.08900917155	3702.529999538304	7.379372410204539e-05	0.0108861360933409	0.0067786883674167	0.994591	0.994591	chr14	65271717	0.0023554749932184	chr14:65271717:T:C
chr14:65271832	['G', 'C']	19959	27425.870552270226	3763.3738605098624	-0.0015844549686134	0.011013879583673	-0.1438598412644964	0.885613	0.885613	chr14	65271832	0.0527560170312908	chr14:65271832:G:C
chr14:65272389	['C', 'T']	19959	1613.24248346362	204.89878591205712	-0.0019656319705299	0.0255307032111338	-0.0769909059799313	0.938632	0.938632	chr14	65272389	0.0275046438306181	chr14:65272389:C:T
chr14:65273187	['T', 'G']	19959	27445.50037584565	3764.893466720722	-0.0019334914189555	0.0110212908254766	-0.1754323925910897	0.860742	0.860742	chr14	65273187	0.0651270050705744	chr14:65273187:T:G
chr14:65273578	['A', 'G']	19959	36903.2447629548	4990.041252835814	-0.018762383478393	0.0196588983807023	-0.9543964832134572	0.339895	0.339895	chr14	65273578	0.4686552240264757	chr14:65273578:A:G
chr14:65274048	['C', 'T']	19959	11487.604480978396	1721.070542105065	0.0186033292799556	0.0112447363262226	1.654403335058456	0.0980613	0.0980613	chr14	65274048	1.0085023536037696	chr14:65274048:C:T
chr14:65274248	['A', 'G']	19959	1254.1256701909106	172.48061648978808	0.0047757641128242	0.0289231212885655	0.1651192506222465	0.868852	0.868852	chr14	65274248	0.0610541948486328	chr14:65274248:A:G
chr14:65274793	['A', 'G']	19959	6410.963619963921	900.5877066478071	-0.0033219076614365	0.0137499401300652	-0.2415943364126321	0.809097	0.809097	chr14	65274793	0.0919994091177209	chr14:65274793:A:G
chr14:65275745	['C', 'T']	19959	8466.84842411184	1019.7431524820744	-0.0194520356919638	0.0124168606216413	-1.566582430510726	0.117228	0.117228	chr14	65275745	0.9309686443491948	chr14:65275745:C:T
chr14:65276141	['C', 'T']	19959	4340.652435357787	559.3583209744772	-0.0062065907034771	0.0162652946903501	-0.3815848911215488	0.702773	0.702773	chr14	65276141	0.1531849321173509	chr14:65276141:C:T
chr14:65276151	['T', 'C']	19959	4359.057608423163	553.6033766471946	-0.0088369170954238	0.0162348375572585	-0.5443181716020892	0.586229	0.586229	chr14	65276151	0.2319327013727587	chr14:65276151:T:C
chr14:65276289	['C', 'G']	19959	1254.0628319470889	190.1549575173263	0.0064164045478076	0.028956330254755	0.2215890097728808	0.824636	0.824636	chr14	65276289	0.0837377097237527	chr14:65276289:C:G
chr14:65276792	['T', 'C']	19959	1270.2728822909871	178.9956041924011	0.0109157681673422	0.0287242904558588	0.3800187226249071	0.703936	0.703936	chr14	65276792	0.1524668239691385	chr14:65276792:T:C
chr14:65277732	['T', 'C']	19959	1229.1847564642212	175.28477483343696	0.0134052924855795	0.0291856330865071	0.4593113483557434	0.646016	0.646016	chr14	65277732	0.1897567256184457	chr14:65277732:T:C
chr14:65278262	['G', 'C']	19959	1213.1823511725795	178.0048285897427	0.0175549587832079	0.0293544517588133	0.5980339516283834	0.549824	0.549824	chr14	65278262	0.2597763069805874	chr14:65278262:G:C
chr14:65278777	['C', 'T']	19959	1216.0	178.51772880048114	0.0174373991553622	0.0293216204101414	0.5946942533002421	0.552055	0.552055	chr14	65278777	0.2580176523313064	chr14:65278777:C:T
chr14:65278929	['C', 'T']	19959	1213.3039490828903	178.94096432272406	0.0180785243576974	0.02935372582365	0.6158851679104989	0.537977	0.537977	chr14	65278929	0.2692362912232102	chr14:65278929:C:T
chr14:65279181	['C', 'T']	19959	1215.0608778434712	178.2998007162049	0.0171965270113963	0.0293079615587139	0.5867527489738863	0.557376	0.557376	chr14	65279181	0.2538517354647767	chr14:65279181:C:T
chr14:65279247	['A', 'G']	19959	1215.1217617878438	178.43714359611005	0.0173071796093441	0.0293080477810014	0.5905265249554872	0.554844	0.554844	chr14	65279247	0.2558291059990797	chr14:65279247:A:G
chr14:65279520	['T', 'C']	19959	1215.1217617878438	178.27474184921644	0.0172028365557964	0.0293080141300516	0.5869669804122662	0.557233	0.557233	chr14	65279520	0.2539631720515132	chr14:65279520:T:C
chr14:65279848	['C', 'T']	19959	1215.0	178.31971622842198	0.017218978508394	0.0293079285304814	0.5875194656110071	0.556862	0.556862	chr14	65279848	0.2542524171495379	chr14:65279848:C:T
chr14:65280151	['G', 'A']	19959	1214.1216615723806	177.1979414358389	0.0162257788803648	0.0293178378755057	0.5534439118350197	0.579966	0.579966	chr14	65280151	0.236597465825336	chr14:65280151:G:A
chr14:65280244	['T', 'C']	19959	1214.3650578860324	177.91805342295982	0.0166227521416641	0.0293195440203246	0.566951250338034	0.570754	0.570754	chr14	65280244	0.2435510361726543	chr14:65280244:T:C
chr14:65280727	['C', 'T']	19959	1216.060927948692	178.5693392257071	0.0176493834826205	0.0292979850415497	0.6024094645959632	0.546908	0.546908	chr14	65280727	0.26208572385439	chr14:65280727:C:T
chr14:65280892	['AG', 'A']	19959	1215.1217617878438	178.19406263221393	0.0175448910140385	0.0293089454838402	0.5986189787589616	0.549434	0.549434	chr14	65280892	0.2600844691318728	chr14:65280892:AG:A
chr14:65281011	['A', 'G']	19959	1215.182651834035	177.99629525237768	0.0171278451025703	0.0293095977695966	0.5843766685988925	0.558974	0.558974	chr14	65281011	0.2526083923266971	chr14:65281011:A:G
chr14:65281041	['A', 'G']	19959	21282.19888755261	3004.5688548858616	0.008228092743783	0.0102367942624318	0.803776312471129	0.421536	0.421536	chr14	65281041	0.3751653298560438	chr14:65281041:A:G
chr14:65281119	['A', 'G']	19959	1222.4086577046546	178.16788428498185	0.0163607724411475	0.0292446064477767	0.5594458065408966	0.575864	0.575864	chr14	65281119	0.2396800704369889	chr14:65281119:A:G
chr14:65281570	['A', 'G']	19959	1220.1834034876729	178.45119870864775	0.0164330755665811	0.0292780219187818	0.5612768380380021	0.574615	0.574615	chr14	65281570	0.2406230411839595	chr14:65281570:A:G
chr14:65282471	['T', 'TG']	19959	1021.1534876728804	121.25527938800262	-0.0103555192665138	0.0321441170749647	-0.3221590825581953	0.747336	0.747336	chr14	65282471	0.126484096795384	chr14:65282471:T:TG
chr14:65282576	['T', 'A']	19959	1214.0	178.07277809109306	0.0175064580526633	0.0293437197235934	0.5965998250244821	0.550781	0.550781	chr14	65282576	0.2590210497830877	chr14:65282576:T:A
chr14:65282577	['C', 'A']	19959	1214.0608277382505	177.9987931590217	0.0174300732026367	0.0293437391763501	0.593996323981936	0.552521	0.552521	chr14	65282577	0.2576512108359746	chr14:65282577:C:A
chr14:65282679	['G', 'A']	19959	1214.0	178.07277809109306	0.0175064580526633	0.0293437197235934	0.5965998250244821	0.550781	0.550781	chr14	65282679	0.2590210497830877	chr14:65282679:G:A
chr14:65283117	['TGAA', 'T']	19959	1214.0608277382505	178.09698827624294	0.0175304858877873	0.0293437903272342	0.5974172283911491	0.550236	0.550236	chr14	65283117	0.2594509986612045	chr14:65283117:TGAA:T
chr14:65283127	['A', 'G']	19959	1214.182501503307	178.2132894189841	0.0175919670067463	0.0293438916939426	0.5995103577341034	0.548839	0.548839	chr14	65283127	0.2605550356340327	chr14:65283127:A:G
chr14:65283130	['G', 'A']	19959	1214.2433475319467	178.18648236557195	0.0175575326017101	0.0293439523529812	0.5983356430827355	0.549623	0.549623	chr14	65283130	0.2599351017052719	chr14:65283130:G:A
chr14:65283254	['C', 'G']	19959	1214.0608277382505	178.16617185070194	0.0175643291858873	0.0293437597104461	0.5985711905770075	0.549466	0.549466	chr14	65283254	0.2600591757959462	chr14:65283254:C:G
chr14:65283508	['T', 'C']	19959	1214.2433475319467	178.33191538256642	0.0176891632728852	0.0293438475573332	0.6028235812745215	0.546633	0.546633	chr14	65283508	0.2623041536801413	chr14:65283508:T:C
chr14:65284156	['T', 'C']	19959	14327.15348767288	2049.3141636276623	0.008051558019366	0.010651154827335	0.7559328683029317	0.449698	0.449698	chr14	65284156	0.3470790439217074	chr14:65284156:T:C
chr14:65284264	['C', 'T']	19959	1857.09304539533	269.1977053643053	0.0133082372548697	0.0238671018705266	0.5575975385308086	0.577125	0.577125	chr14	65284264	0.2387301124408024	chr14:65284264:C:T
chr14:65284347	['G', 'A']	19959	1532.0767611985168	202.55101805522304	0.0028164058205594	0.0260899636045033	0.1079497795877852	0.914037	0.914037	chr14	65284347	0.0390362237731778	chr14:65284347:G:A
chr14:65284708	['C', 'T']	19959	4106.823051866701	543.3854248791617	-0.0009011826460216	0.0166632602370949	-0.0540820123552721	0.95687	0.95687	chr14	65284708	0.019147061301186	chr14:65284708:C:T
chr14:65284804	['C', 'T']	19959	1648.1651550834297	201.46595489188184	-0.006446501702987	0.0251802156083552	-0.2560145553657609	0.797942	0.797942	chr14	65284804	0.0980286750595304	chr14:65284804:C:T
chr14:65285753	['G', 'A']	19959	1585.079416775228	164.36379551476355	-0.0320024924232344	0.0259708966858497	-1.2322444161379684	0.217872	0.217872	chr14	65285753	0.6617985798815637	chr14:65285753:G:A
chr14:65287302	['C', 'G']	19959	1613.0	203.3762257297088	-0.0019858272116475	0.0254628263247487	-0.0779892689963273	0.937837	0.937837	chr14	65287302	0.0278726372627193	chr14:65287302:C:G
chr14:65287557	['C', 'T']	19959	1548.0	190.7295452081258	-0.0082171858693082	0.0260392830063753	-0.3155688222020706	0.752333	0.752333	chr14	65287557	0.1235898880630692	chr14:65287557:C:T
chr14:65289563	['A', 'T']	19959	976.0489026956608	88.73231832839191	-0.0527029083327385	0.0329775264082845	-1.5981461944792394	0.110026	0.110026	chr14	65289563	0.9585046755484	chr14:65289563:A:T
chr14:65290435	['A', 'G']	19959	8213.99623909337	1040.9223644327997	-0.0107416910814302	0.0124519735625367	-0.8626496858094757	0.38834	0.38834	chr14	65290435	0.4107878737223612	chr14:65290435:A:G
chr14:65291379	['G', 'A']	19959	1161.0581721615392	117.63808143997936	-0.0412526209462384	0.0301877231149632	-1.366536349533122	0.171786	0.171786	chr14	65291379	0.7650122326496835	chr14:65291379:G:A
chr14:65291518	['G', 'A']	19959	9465.422730006012	1194.4387110202867	-0.0142020145883245	0.0118320980305759	-1.2002955478922093	0.230039	0.230039	chr14	65291518	0.6381985289869619	chr14:65291518:G:A
chr14:65291924	['G', 'A']	19959	26753.68086385729	3650.334996853476	0.002723108222989	0.0107838675082602	0.25251684712402	0.800644	0.800644	chr14	65291924	0.0965605465914926	chr14:65291924:G:A
chr14:65292318	['C', 'T']	19959	1117.0559675318168	159.82336328147255	0.005936083966701	0.0306362296802183	0.1937602645189043	0.846366	0.846366	chr14	65292318	0.0724417913261023	chr14:65292318:C:T
chr14:65292976	['C', 'T']	19959	4520.038195488722	650.3989041777369	0.0071809549118188	0.0158225593249238	0.4538428179888292	0.649947	0.649947	chr14	65292976	0.1871220565048398	chr14:65292976:C:T
chr14:65293825	['C', 'A']	19959	33129.63953896267	4466.709229780628	-0.0129738773059186	0.0136982042118677	-0.947122491770013	0.343588	0.343588	chr14	65293825	0.463962012549729	chr14:65293825:C:A
chr14:65294573	['T', 'A']	19959	5019.107866637429	742.474254010123	0.0129984166475456	0.0158733540410466	0.8188828028363309	0.412863	0.412863	chr14	65294573	0.3841940360302165	chr14:65294573:T:A
chr14:65294600	['C', 'T']	19959	6171.783007518797	840.8593080084439	-0.0005175819338146	0.0138960430624016	-0.0372467134342074	0.970289	0.970289	chr14	65294600	0.0130988921134355	chr14:65294600:C:T
chr14:65295675	['T', 'C']	19959	6657.334853648756	956.7973509871324	0.0114575040693805	0.013577846259875	0.8438381058444777	0.39877	0.39877	chr14	65295675	0.3992775216856906	chr14:65295675:T:C
chr14:65295758	['A', 'G']	19959	32411.495615134045	4338.198261684752	-0.0149832636119972	0.0130868668301652	-1.1449083884204223	0.252261	0.252261	chr14	65295758	0.5981498869933624	chr14:65295758:A:G
chr14:65295908	['T', 'C']	19959	2520.631452340383	322.143612571604	-0.0096923699734759	0.0206438734367952	-0.4695034584062347	0.638715	0.638715	chr14	65295908	0.1946928844671386	chr14:65295908:T:C
chr14:65296206	['T', 'C']	19959	8227.297679314319	1070.6189598868766	-0.0139090566677566	0.0125488280759487	-1.1083948703078423	0.267705	0.267705	chr14	65296206	0.5723435172996911	chr14:65296206:T:C
chr14:65297351	['T', 'C']	19959	33122.0	4469.30288794242	-0.0120372562211473	0.013694903350389	-0.8789588296587258	0.379434	0.379434	chr14	65297351	0.4208637558121565	chr14:65297351:T:C
chr14:65297839	['T', 'C']	19959	6683.00902119982	959.9054016484408	0.0113404231083989	0.0135640357653294	0.8360655563431807	0.403128	0.403128	chr14	65297839	0.3945570360737477	chr14:65297839:T:C
chr14:65297855	['G', 'C']	19959	22101.751503608662	3004.85614663939	0.002474442976864	0.0101686676038138	0.2433399412068535	0.807745	0.807745	chr14	65297855	0.0927257216162673	chr14:65297855:G:C
chr14:65298016	['G', 'T']	19959	3260.4900781719784	484.39319855308673	0.0144343725616116	0.018397372996384	0.7845887869126024	0.432704	0.432704	chr14	65298016	0.363809090079995	chr14:65298016:G:T
chr14:65298852	['T', 'C']	19959	3298.330510597785	488.0131598984127	0.0134997455954517	0.0182892978511205	0.7381226827482961	0.460449	0.460449	chr14	65298852	0.3368184658909336	chr14:65298852:T:C
chr14:65299074	['AAAAAG', 'A']	19959	550.0	69.50671851674946	-0.0007394250644088	0.0435921157969643	-0.0169623577770998	0.986467	0.986467	chr14	65299074	0.0059174384985792	chr14:65299074:AAAAAG:A
chr14:65299117	['C', 'T']	19959	3347.0308595514057	469.42266018979774	0.0078872974489766	0.0183298874098	0.4302971029030811	0.666984	0.666984	chr14	65299117	0.1758845840670412	chr14:65299117:C:T
chr14:65300615	['C', 'T']	19959	32387.113410844944	4343.23268680296	-0.013515121484253	0.0130756938251058	-1.0336064506422995	0.301333	0.301333	chr14	65300615	0.5209533046588147	chr14:65300615:C:T
chr14:65301061	['G', 'A']	19959	992.3424142083078	95.37782188139369	-0.0479613202145291	0.0327460636028592	-1.4646438361629923	0.143034	0.143034	chr14	65301061	0.8445607159806527	chr14:65301061:G:A
chr14:65301872	['T', 'A']	19959	4813.241156428499	707.7080876762515	0.0108405741896998	0.0154186502281961	0.7030819189267038	0.482013	0.482013	chr14	65301872	0.3169412485824586	chr14:65301872:T:A
chr14:65302552	['T', 'A']	19959	9072.727409412117	1208.6944594028428	-0.0101039211986047	0.0120979585168776	-0.8351757186560779	0.403629	0.403629	chr14	65302552	0.3940176380557487	chr14:65302552:T:A
chr14:65302699	['A', 'T']	19959	9072.909154682568	1213.982992041976	-0.00947722844362	0.012095343192096	-0.7835435748373883	0.433317	0.433317	chr14	65302699	0.3631942722825776	chr14:65302699:A:T
chr14:65304229	['A', 'G']	19959	4444.222667601964	637.0439898913329	0.0124930290702106	0.0161258827205277	0.7747190827766218	0.438515	0.438515	chr14	65304229	0.3580155464123989	chr14:65304229:A:G
chr14:65304260	['C', 'T']	19959	4793.480332715339	657.2951973699139	0.0005656245592436	0.0154376002404049	0.0366394096514575	0.970773	0.970773	chr14	65304260	0.0128823111555912	chr14:65304260:C:T
chr14:65304329	['T', 'G']	19959	32306.618649163243	4366.338274800146	-0.0079947111917115	0.0130883871440659	-0.6108247795326107	0.541323	0.541323	chr14	65304329	0.2665435199976569	chr14:65304329:T:G
chr14:65304392	['G', 'A']	19959	16300.08339180114	2287.307417850518	0.0039143356881718	0.0103061266405998	0.3798066746775395	0.704093	0.704093	chr14	65304392	0.1523699733589005	chr14:65304392:G:A
chr14:65306837	['T', 'C']	19959	5363.418496240602	747.3539302177836	0.0049092810953474	0.0147424351042807	0.333003405517584	0.739135	0.739135	chr14	65306837	0.1312762322405087	chr14:65306837:T:C
chr14:65307264	['C', 'T']	19959	18010.51187731783	2512.1223529437743	0.0048648263469433	0.0101198526142845	0.4807210670317993	0.63072	0.63072	chr14	65307264	0.2001633974006508	chr14:65307264:C:T
chr14:65307759	['T', 'C']	19959	18014.317963111465	2518.1302302885897	0.0054158276126309	0.0101158071363494	0.5353826481299827	0.592391	0.592391	chr14	65307759	0.2273915481927406	chr14:65307759:T:C
chr14:65307768	['C', 'G']	19959	454.0454978203137	41.94304822337447	-0.0500469796050934	0.0476453961566706	-1.0504053621576743	0.293545	0.293545	chr14	65307768	0.5323253126322652	chr14:65307768:C:G
chr14:65308469	['T', 'C']	19959	18017.51363135211	2520.386922511744	0.0055600909921396	0.0101183558448274	0.5495053818434293	0.582665	0.582665	chr14	65308469	0.2345810686841587	chr14:65308469:T:C
chr14:65308977	['T', 'G']	19959	20576.24740614505	2806.1498104735942	-0.0009014730478205	0.0100767456928472	-0.0894607321945652	0.928717	0.928717	chr14	65308977	0.0321166046957273	chr14:65308977:T:G
chr14:65309697	['G', 'C']	19959	29528.83579770437	4056.427018753338	0.0117427600023932	0.0115208854433262	1.0192584641309412	0.308093	0.308093	chr14	65309697	0.511318168920673	chr14:65309697:G:C
chr14:65310406	['G', 'A']	19959	976.0489026956608	96.0241714240941	-0.0437040611017211	0.0330143285466173	-1.3237907001503753	0.185588	0.185588	chr14	65310406	0.7314501084095404	chr14:65310406:G:A
chr14:65311386	['A', 'G']	19959	962.8683616669172	139.21595263517713	0.0072013651395514	0.0329638335041329	0.2184626111113128	0.827071	0.827071	chr14	65311386	0.08245720679006	chr14:65311386:A:G
chr14:65311398	['G', 'GA']	19959	947.4272180451128	85.50051074195505	-0.0522331507014994	0.033479587469817	-1.5601491729427452	0.11874	0.11874	chr14	65311398	0.92540295540996	chr14:65311398:G:GA
chr14:65311461	['A', 'G']	19959	16427.7615276664	2199.7875422833013	0.0040385753052165	0.0103082314083197	0.3917815913559099	0.695224	0.695224	chr14	65311461	0.1578752439131659	chr14:65311461:A:G
chr14:65311512	['AAAG', 'A']	19959	16309.451443174985	2194.460887289345	0.0051857568891608	0.0103249931456365	0.5022528166376917	0.615495	0.615495	chr14	65311512	0.2107754707281637	chr14:65311512:AAAG:A
chr14:65311572	['A', 'C']	19959	16313.721531676025	2195.3344581517376	0.0053852112624987	0.0103259349206936	0.5215228745734758	0.602008	0.602008	chr14	65311572	0.2203977374252817	chr14:65311572:A:C
chr14:65312115	['T', 'C']	19959	5388.5399609159695	757.2492360884705	0.0062339173496799	0.0147157226252033	0.4236229173688866	0.671845	0.671845	chr14	65312115	0.1727309105908562	chr14:65312115:T:C
chr14:65312410	['G', 'A']	19959	17994.212470552855	2524.022665040359	0.0060488419335043	0.010120430269124	0.5976862418546012	0.550056	0.550056	chr14	65312410	0.2595930936822352	chr14:65312410:G:A
chr14:65312420	['G', 'A']	19959	401.0401864007616	63.57161781066079	0.0176672011694781	0.0507215464149401	0.3483174788273852	0.727605	0.727605	chr14	65312420	0.1381043251872395	chr14:65312420:G:A
chr14:65312764	['A', 'G']	19959	18005.608519168127	2526.5796013804934	0.0062784700727636	0.0101207171596437	0.6203582190597065	0.535029	0.535029	chr14	65312764	0.2716226774205656	chr14:65312764:A:G
chr14:65314513	['TA', 'T']	19959	2277.4564269606617	332.01368058337334	0.0186251045930295	0.0217883748058641	0.8548184414386297	0.392662	0.392662	chr14	65314513	0.405981125693772	chr14:65314513:TA:T
chr14:65314516	['A', 'T']	19959	13615.457370557866	2075.6807505839024	0.0228524765049362	0.0105810207683706	2.1597610481257363	0.0308031	0.0308031	chr14	65314516	1.5114055742415788	chr14:65314516:A:T
chr14:65314877	['C', 'T']	19959	1053.171139418963	191.4041791416598	0.0571704076887484	0.0317678503365391	1.7996309817347471	0.071934	0.071934	chr14	65314877	1.1430657894193932	chr14:65314877:C:T
chr14:65315994	['G', 'A']	19959	18040.61553495365	2539.8274831421622	0.0070844876868296	0.0101119602346045	0.7006047811170704	0.483558	0.483558	chr14	65315994	0.3155514273322776	chr14:65315994:G:A
chr14:65316301	['T', 'C']	19959	18043.616136306693	2538.361191514246	0.0069537046777654	0.0101121663983533	0.6876572639170393	0.491677	0.491677	chr14	65316301	0.3083201069563525	chr14:65316301:T:C
chr14:65316552	['T', 'G']	19959	18040.90389818619	2539.77853902432	0.0071630814399703	0.0101128619744281	0.7083139726502043	0.478759	0.478759	chr14	65316552	0.3198830488173713	chr14:65316552:T:G
chr14:65316676	['G', 'A']	19959	2203.3311785929045	367.052003946116	0.0261663806154633	0.0220428826128838	1.1870670943994135	0.235215	0.235215	chr14	65316676	0.6285349861269057	chr14:65316676:G:A
chr14:65316742	['A', 'G']	19959	18044.0405534112	2539.091207175914	0.0070432986651944	0.0101135526664493	0.6964218111564225	0.486173	0.486173	chr14	65316742	0.3132091637086647	chr14:65316742:A:G
chr14:65317391	['G', 'A']	19959	5375.808027660854	764.6404526837096	0.008470234830997	0.0147315654608947	0.5749718082223826	0.565317	0.565317	chr14	65317391	0.2477079544033489	chr14:65317391:G:A
chr14:65317841	['G', 'A']	19959	4913.246166950596	696.2578247428529	0.0090068068572158	0.0153120757231057	0.5882159297073374	0.556394	0.556394	chr14	65317841	0.2546175619670891	chr14:65317841:G:A
chr14:65318142	['G', 'T']	19959	18032.613931345528	2541.5636428330977	0.0073694376244423	0.0101125466488487	0.7287420152747932	0.466168	0.466168	chr14	65318142	0.3314575418416171	chr14:65318142:G:T
chr14:65318476	['G', 'A']	19959	5349.144052929677	752.8061293158312	0.006717473194388	0.01476855017606	0.4548498745176209	0.649222	0.649222	chr14	65318476	0.1876067717837061	chr14:65318476:G:A
chr14:65319067	['G', 'A']	19959	2350.1979703607767	387.44138694428665	0.0268631167826372	0.0221892081545006	1.2106388202585996	0.226048	0.226048	chr14	65319067	0.6457993311105819	chr14:65319067:G:A
chr14:65319111	['T', 'C']	19959	18050.51387146943	2530.6252599461777	0.0060113031238707	0.0101212907597347	0.5939265323534957	0.552568	0.552568	chr14	65319111	0.2576142693033709	chr14:65319111:T:C
chr14:65320397	['A', 'T']	19959	17991.309893744987	2526.992385428518	0.0063847098726804	0.0101228263563225	0.6307240337766641	0.528228	0.528228	chr14	65320397	0.2771785816917679	chr14:65320397:A:T
chr14:65321223	['T', 'C']	19959	18037.6149336006	2533.1513695854323	0.0065120114210541	0.0101135867500217	0.6438874340045742	0.519656	0.519656	chr14	65321223	0.2842840539413736	chr14:65321223:T:C
chr14:65321719	['C', 'T']	19959	17983.70309681299	2526.180359382603	0.0063903173279502	0.01012087125945	0.631399922411174	0.527786	0.527786	chr14	65321719	0.2775421340162842	chr14:65321719:C:T
chr14:65321772	['A', 'G']	19959	10897.091947687528	1442.142624124354	-0.0053605315741961	0.011328542898125	-0.4731880898013204	0.636084	0.636084	chr14	65321772	0.1964855284906007	chr14:65321772:A:G
chr14:65322359	['G', 'A']	19959	7601.285069914297	1069.677334249662	0.0152525117030781	0.0130561030987371	1.1682284972576142	0.242729	0.242729	chr14	65322359	0.6148783333195686	chr14:65322359:G:A
chr14:65322853	['A', 'C']	19959	949.8566270497968	86.66926166005292	-0.0509880445461239	0.033446960345191	-1.5244447931859657	0.127413	0.127413	chr14	65322853	0.8947862584980635	chr14:65322853:A:C
chr14:65322974	['A', 'AC']	19959	5586.519097744361	881.3488566147903	0.0214735703864544	0.0146340883226822	1.467366460619976	0.142292	0.142292	chr14	65322974	0.8468195163143224	chr14:65322974:A:AC
chr14:65323011	['C', 'T']	19959	5225.927496991578	724.2682362441102	0.0045054468744013	0.014921554395807	0.3019421941501876	0.762699	0.762699	chr14	65323011	0.1176468230288376	chr14:65323011:C:T
chr14:65323273	['C', 'G']	19959	29902.996442351054	4106.396055225829	0.0126742805170911	0.0116696630006075	1.086087962988422	0.277453	0.277453	chr14	65323273	0.5568105749536111	chr14:65323273:C:G
chr14:65323697	['A', 'G']	19959	10896.637853277209	1440.3461201283314	-0.0056006094820297	0.0113288395293158	-0.4943674475692676	0.621052	0.621052	chr14	65323697	0.2068720353023334	chr14:65323697:A:G
chr14:65325433	['G', 'T']	19959	2347.235205692238	378.69300731517086	0.0203126776093405	0.0214111459686065	0.9486964237749532	0.342787	0.342787	chr14	65325433	0.4649756568052011	chr14:65325433:G:T
chr14:65325551	['A', 'C']	19959	5172.77751052315	727.9839306022068	0.0067009049367939	0.0149791635374791	0.4473484063397568	0.654628	0.654628	chr14	65325551	0.1840054228205164	chr14:65325551:A:C
chr14:65326121	['C', 'T']	19959	16297.082640072163	2370.02127891028	0.019628515876314	0.0103344987325599	1.8993195881356355	0.0575369	0.0575369	chr14	65326121	1.2400535409365143	chr14:65326121:C:T
chr14:65326134	['A', 'G']	19959	16298.08289064849	2369.770499771764	0.0195700004532055	0.0103335898541693	1.893823998182934	0.0582628	0.0582628	chr14	65326134	1.234608647835215	chr14:65326134:A:G
chr14:65326450	['T', 'C']	19959	16299.900015035331	2369.432431824644	0.0195544089075329	0.0103333596331181	1.8923573360266752	0.0584579	0.0584579	chr14	65326450	1.2331567899842812	chr14:65326450:T:C
chr14:65326506	['A', 'G']	19959	16302.633612266372	2373.698363111976	0.0199208661610527	0.010333860040741	1.9277274980031704	0.0539032	0.0539032	chr14	65326506	1.2683854518616884	chr14:65326506:A:G
chr14:65327609	['G', 'A']	19959	16268.15078450047	2340.572589071335	0.017199369668225	0.0103440980880681	1.6627229867497522	0.0963836	0.0963836	chr14	65327609	1.0159968565061086	chr14:65327609:G:A
chr14:65327974	['C', 'T']	19959	29761.47339146121	4057.039978958959	0.0083067107265917	0.011615194723497	0.7151589727366046	0.474519	0.474519	chr14	65327974	0.323746393500219	chr14:65327974:C:T
chr14:65328045	['G', 'T']	19959	29452.9513453926	3998.713904802796	0.0054621714354801	0.011508741283238	0.4746106721015186	0.63507	0.63507	chr14	65328045	0.1971784023643519	chr14:65328045:G:T
chr14:65328363	['C', 'T']	19959	972.1461214672278	96.9657156104546	-0.0407988803681721	0.0330608681673607	-1.2340535088685534	0.217198	0.217198	chr14	65328363	0.6631441781299809	chr14:65328363:C:T
chr14:65328466	['CAATATTTAATTTTCAATG', 'C']	19959	1039.0520593245817	187.3913514269969	0.0571095746791587	0.0319247057518908	1.7888833533188098	0.0736488	0.0736488	chr14	65328466	1.132834324960169	chr14:65328466:CAATATTTAATTTTCAATG:C
chr14:65330975	['A', 'T']	19959	949.0951044746204	90.79347108196694	-0.0464978448293551	0.033441609895243	-1.390418851694377	0.164417	0.164417	chr14	65330975	0.7840532803209447	chr14:65330975:A:T
chr14:65331048	['G', 'T']	19959	7115.852187860258	998.8031700765084	0.0134529666236484	0.0134294506134515	1.0017510776035274	0.316476	0.316476	chr14	65331048	0.4996592191782945	chr14:65331048:G:T
chr14:65331066	['A', 'G']	19959	16404.287597093462	2399.198000907427	0.0211405689539106	0.0103265544840422	2.0472045140108994	0.0406511	0.0406511	chr14	65331066	1.3909276981027163	chr14:65331066:A:G
chr14:65332630	['A', 'T']	19959	5265.263803988375	753.3468411564155	0.0097090847599109	0.0148796856895726	0.6525060382636211	0.514082	0.514082	chr14	65332630	0.288967602197019	chr14:65332630:A:T
chr14:65333087	['G', 'A']	19959	7359.474918566775	1024.13733609412	0.0125591573336658	0.0132635333717172	0.9468937862701484	0.343704	0.343704	chr14	65333087	0.4638154135484919	chr14:65333087:G:A
chr14:65333111	['G', 'T']	19959	452.0	40.11290141075738	-0.0518134077209506	0.047747682362852	-1.085150213725594	0.277868	0.277868	chr14	65333111	0.5561614648225628	chr14:65333111:G:T
chr14:65334306	['G', 'A']	19959	12670.634833149614	1821.604278243935	0.0176703244151982	0.0109190175965088	1.6183071653669645	0.105612	0.105612	chr14	65334306	0.976286732960394	chr14:65334306:G:A
chr14:65335093	['A', 'G']	19959	11118.326273348968	1647.535663720368	0.0208094995262601	0.0115617030249254	1.7998645598661125	0.0718971	0.0718971	chr14	65335093	1.1432886267158306	chr14:65335093:A:G
chr14:65335604	['A', 'G']	19959	9136.035141367558	1354.835096120761	0.01715351328607	0.0119805545759592	1.4317795705794047	0.152223	0.152223	chr14	65335604	0.8175197232656869	chr14:65335604:A:G
chr14:65336589	['T', 'C']	19959	3919.392744400461	611.6637135737726	0.0210298282287627	0.0168907435537424	1.2450504716888684	0.213128	0.213128	chr14	65336589	0.6713594904703435	chr14:65336589:T:C
chr14:65337610	['G', 'A']	19959	2376.2381119406728	347.5761412711564	0.0049502539570694	0.0213489343599448	0.2318735855199032	0.816639	0.816639	chr14	65337610	0.0879698834378215	chr14:65337610:G:A
chr14:65338807	['A', 'G']	19959	3926.393445908704	610.4993819479488	0.0206495267605775	0.0168857345839836	1.2228977458975283	0.221383	0.221383	chr14	65338807	0.6548557316490558	chr14:65338807:A:G
chr14:65338991	['T', 'A']	19959	6568.987372218881	927.5055325987976	0.0152386478854386	0.0139021328420824	1.0961374098879648	0.273032	0.273032	chr14	65338991	0.5637864496296339	chr14:65338991:T:A
chr14:65339772	['T', 'G']	19959	1209.606045415811	170.81379915794565	0.0061359602996176	0.0294860884071612	0.2080967883867386	0.835156	0.835156	chr14	65339772	0.0782323944430707	chr14:65339772:T:G
chr14:65339919	['C', 'T']	19959	3826.383424362378	606.3447221235025	0.0234980056159683	0.0170711004724543	1.3764786666146285	0.168689	0.168689	chr14	65339919	0.7729132362908775	chr14:65339919:C:T
chr14:65340159	['T', 'C']	19959	19475.854758682905	2862.3568350563023	0.0255130757108009	0.0101895911557203	2.503837035353304	0.0122934	0.0122934	chr14	65340159	1.910327987168308	chr14:65340159:T:C
chr14:65340449	['C', 'G']	19959	1903.43866002716	249.48421851761697	-0.0112440394170256	0.0238345121072589	-0.4717545451077741	0.637107	0.637107	chr14	65340449	0.1957876232264306	chr14:65340449:C:G
chr14:65340724	['C', 'T']	19959	10396.897342026085	1531.3292772445866	0.0216375372663078	0.0117351584372191	1.8438214858422768	0.065224	0.065224	chr14	65340724	1.1855925706840258	chr14:65340724:C:T
chr14:65340976	['G', 'A']	19959	5690.702392296503	810.9941392119414	0.0095113899249887	0.0144219612239155	0.6595073844198245	0.509578	0.509578	chr14	65340976	0.292789330054273	chr14:65340976:G:A
chr14:65341063	['G', 'A']	19959	2346.235105476775	342.7197857109624	0.0052889057074816	0.0214797069326242	0.2462280199665397	0.805508	0.805508	chr14	65341063	0.0939301419752384	chr14:65341063:G:A
chr14:65341082	['C', 'A']	19959	404.0	65.19591849137286	0.0160652717947424	0.0505332411765079	0.3179149292765116	0.750553	0.750553	chr14	65341082	0.1246186348066772	chr14:65341082:C:A
chr14:65341750	['C', 'T']	19959	2345.822724538894	340.70854898688435	0.0042764520543619	0.0214838949856615	0.1990538520699357	0.842223	0.842223	chr14	65341750	0.0745729027439507	chr14:65341750:C:T
chr14:65341896	['A', 'G']	19959	1871.3750438486595	316.2463460491863	0.0280329402986683	0.0237959103589882	1.1780570642501056	0.238788	0.238788	chr14	65341896	0.6219875019343364	chr14:65341896:A:G
chr14:65342529	['C', 'T']	19959	6721.274411206339	952.8408500336584	0.0158100147651307	0.0139666592259285	1.1319825671539323	0.257655	0.257655	chr14	65342529	0.5889614252916322	chr14:65342529:C:T
chr14:65342539	['AT', 'A']	19959	5966.195690303182	868.6416186500824	0.0119466311191301	0.0141312815939993	0.8454032310985237	0.397896	0.397896	chr14	65342539	0.4002304267411699	chr14:65342539:AT:A
chr14:65342568	['C', 'A']	19959	6537.637766863787	921.6143535957708	0.0149484419250289	0.013933207315091	1.072864386998558	0.283345	0.283345	chr14	65342568	0.5476844466595724	chr14:65342568:C:A
chr14:65343259	['A', 'C']	19959	10724.116341212788	1579.3233205003346	0.0221940475099291	0.0118184126780595	1.8779211823540027	0.0604065	0.0604065	chr14	65343259	1.2189163269045626	chr14:65343259:A:C
chr14:65344682	['A', 'T']	19959	6624.327587070909	939.412706610976	0.0160747849004245	0.0138578018980795	1.1599808554524207	0.24607	0.24607	chr14	65344682	0.6089413307451452	chr14:65344682:A:T
chr14:65344819	['T', 'C']	19959	10455.09531445753	1547.0229895592522	0.0226115740334809	0.0117154470245747	1.930064980538104	0.0536129	0.0536129	chr14	65344819	1.2707307005170163	chr14:65344819:T:C
chr14:65344954	['C', 'T']	19959	3797.380518113945	604.1016753561172	0.02452820065927	0.0171246303756028	1.4323346035085782	0.152064	0.152064	chr14	65344954	0.8179735897069569	chr14:65344954:C:T
chr14:65345647	['GA', 'G']	19959	2351.416557952836	342.8933298267078	0.004644050405149	0.0214744481083632	0.2162593600410376	0.828788	0.828788	chr14	65345647	0.0815565456918821	chr14:65345647:GA:G
chr14:65347544	['A', 'T']	19959	1641.887155963302	193.30193857470616	-0.0187259958251477	0.0257992963899029	-0.725833586394879	0.467949	0.467949	chr14	65347544	0.3298014764675475	chr14:65347544:A:T
chr14:65349268	['A', 'G']	19959	3797.331796311147	602.7300978419528	0.0242894423613701	0.0171266056562502	1.4182286232827368	0.15614	0.15614	chr14	65349268	0.8064858249713311	chr14:65349268:A:G
chr14:65349590	['G', 'A']	19959	1529.076610882854	259.066609912915	0.0347401735140466	0.0262019425082381	1.3258625196633436	0.1849	0.1849	chr14	65349590	0.7330630888408269	chr14:65349590:G:A
chr14:65349769	['A', 'G']	19959	3920.374949879711	611.3134244188359	0.0211576563413753	0.016901038792872	1.251855380055009	0.210637	0.210637	chr14	65349769	0.6764653393023103	chr14:65349769:A:G
chr14:65350469	['A', 'G']	19959	24994.009070408418	3559.1269358824297	0.0218035372250852	0.0104835638418794	2.079782939651225	0.0375582	0.0375582	chr14	65350469	1.4252952297392487	chr14:65350469:A:G
chr14:65350518	['G', 'C']	19959	3825.7667251315456	608.301362595934	0.0241874704347669	0.0170727906296013	1.4167262376444745	0.156579	0.156579	chr14	65350518	0.8052664849069466	chr14:65350518:G:C
chr14:65351521	['T', 'C']	19959	1535.230757666867	258.7760741206503	0.0338769926480688	0.0261579823965273	1.2950919583372111	0.195303	0.195303	chr14	65351521	0.7092910855731849	chr14:65351521:T:C
chr14:65352013	['T', 'G']	19959	1538.0770618298427	263.1827840323046	0.0366230480806926	0.0261349598824246	1.4013049281671577	0.161138	0.161138	chr14	65352013	0.7928020310007335	chr14:65352013:T:G
chr14:65354422	['G', 'T']	19959	27113.50922213312	3706.833393872839	0.0061708326413347	0.01081671966982	0.5704902068001362	0.568352	0.568352	chr14	65354422	0.2453826074078044	chr14:65354422:G:T
chr14:65355276	['G', 'A']	19959	29237.39461815996	4024.148432022007	0.0117926138009599	0.0114103741288923	1.0334993110436013	0.301383	0.301383	chr14	65355276	0.5208812484195744	chr14:65355276:G:A
chr14:65355775	['C', 'T']	19959	5928.5940772661215	864.7471883743688	0.0199002502808071	0.0145581118564942	1.3669526980540352	0.171656	0.171656	chr14	65355775	0.76534101180508	chr14:65355775:C:T
chr14:65356205	['G', 'T']	19959	26865.76838253722	3696.4712464566014	0.009660139565683	0.0108117817505964	0.8934826644230106	0.37161	0.37161	chr14	65356205	0.429912607685973	chr14:65356205:G:T
chr14:65359715	['A', 'G']	19959	30774.16747682285	4284.643139941496	0.0204099330477209	0.0120669929198335	1.6913851846365806	0.0907789	0.0907789	chr14	65359715	1.042015084060943	chr14:65359715:A:G
chr14:65359860	['C', 'G']	19959	3627.9088403327655	526.5969739470753	0.0087841476244413	0.0175545724218205	0.5003908619000352	0.616805	0.616805	chr14	65359860	0.2098521144259577	chr14:65359860:C:G
chr14:65359862	['A', 'G']	19959	30766.24883476169	4276.95995407176	0.019416699643949	0.0120636371815518	1.609522845534655	0.107518	0.107518	chr14	65359862	0.9685188227597654	chr14:65359862:A:G
chr14:65361489	['C', 'T']	19959	6693.388526331793	969.8780238254046	0.01777227488355	0.0132661867580603	1.3396671709564103	0.180369	0.180369	chr14	65361489	0.7438381025248196	chr14:65361489:C:T
chr14:65362834	['T', 'C']	19959	1172.6462803288553	139.11612592205194	-0.017024511469907	0.0299573759760492	-0.5682911441749122	0.569844	0.569844	chr14	65362834	0.2442440201378825	chr14:65362834:T:C
chr14:65363233	['TGCCTCA', 'T']	19959	7430.566644780018	1088.4395244475354	0.0198723097673446	0.0132661192803704	1.4979746033754722	0.134156	0.134156	chr14	65363233	0.8723898991484318	chr14:65363233:TGCCTCA:T
chr14:65363295	['TATTTTTAGTAGAGA', 'T']	19959	7374.079062515703	1089.4220010019071	0.0207149327606117	0.013257426683954	1.562515354935649	0.118182	0.118182	chr14	65363295	0.9274486647065456	chr14:65363295:TATTTTTAGTAGAGA:T
chr14:65363314	['GTTTCA', 'G']	19959	7684.546230440876	1121.3567994710684	0.0185955177882245	0.0134173537542167	1.38593035026601	0.165784	0.165784	chr14	65363314	0.7804573860114006	chr14:65363314:GTTTCA:G
chr14:65363346	['T', 'TC']	19959	33062.443396699586	4557.873364610883	0.014872573682684	0.0134070460667628	1.1093102543709668	0.26731	0.26731	chr14	65363346	0.5729847940920083	chr14:65363346:T:TC
chr14:65363987	['T', 'C']	19959	8838.214092412549	1196.3126798399485	-0.0038563786873208	0.0121022036626942	-0.3186509494306652	0.749995	0.749995	chr14	65363987	0.124941631914497	chr14:65363987:T:C
chr14:65364274	['G', 'A']	19959	3310.1609362469926	509.89382894734575	0.0203226582418967	0.0183218641571753	1.1092025389751556	0.267356	0.267356	chr14	65364274	0.5729100650229565	chr14:65364274:G:A
chr14:65364423	['G', 'A']	19959	1064.0533119551058	121.30158768968631	-0.0238534668539708	0.0315170292031828	-0.7568437589784589	0.449152	0.449152	chr14	65364423	0.3476066621367255	chr14:65364423:G:A
chr14:65364503	['T', 'C']	19959	7399.966066863817	1071.2643936631298	0.0176362671978677	0.0132328739970622	1.332761666270165	0.182625	0.182625	chr14	65364503	0.7384397710576468	chr14:65364503:T:C
chr14:65364868	['A', 'C']	19959	3280.0	492.885832966162	0.0170266014141341	0.0183552200460234	0.9276163059577645	0.353618	0.353618	chr14	65364868	0.4514656364708671	chr14:65364868:A:C
chr14:65365200	['C', 'T']	19959	3270.491581479254	490.7051208104703	0.0170431728758822	0.0183883349743276	0.9268469874883491	0.354017	0.354017	chr14	65365200	0.4509758825252786	chr14:65365200:C:T
chr14:65365288	['A', 'G']	19959	2443.81402097548	346.4058311133068	0.0155700553342685	0.0212231638834875	0.7336349763751614	0.46318	0.46318	chr14	65365288	0.3342502016061009	chr14:65365288:A:G
chr14:65365689	['A', 'G']	19959	3295.1650967030764	486.7269034605628	0.0140223978102083	0.0183372435924759	0.764694962985709	0.444462	0.444462	chr14	65365689	0.3521653638181223	chr14:65365689:A:G
chr14:65365773	['A', 'T']	19959	1879.753445942559	323.3196142864386	0.0311102209287981	0.0237398225348743	1.3104656061811977	0.190053	0.190053	chr14	65365773	0.7211252706377645	chr14:65365773:A:T
chr14:65365812	['A', 'G']	19959	1879.4708329157063	322.9782010134509	0.0309149435564995	0.0237396903658391	1.3022471262298092	0.192847	0.192847	chr14	65365812	0.7147871127926488	chr14:65365812:A:G
chr14:65366068	['C', 'T']	19959	4721.946329240791	648.8637455428185	0.0044055088558865	0.0155849524211115	0.2826770808692875	0.777427	0.777427	chr14	65366068	0.1093403804176567	chr14:65366068:C:T
chr14:65366656	['A', 'G']	19959	654.1966621560667	119.02831240353764	0.0417115391362076	0.0397152418342975	1.050265268690523	0.293609	0.293609	chr14	65366656	0.5322306361182608	chr14:65366656:A:G
chr14:65366722	['T', 'C']	19959	7229.086590499098	964.000119741124	-0.0031283886356082	0.0131055336800381	-0.2387074583901338	0.811335	0.811335	chr14	65366722	0.0907997886850331	chr14:65366722:T:C
chr14:65366781	['C', 'T']	19959	14920.728120300755	2103.350365940938	0.0127012377509169	0.0105178440135357	1.2075894769471105	0.22722	0.22722	chr14	65366781	0.6435534444955301	chr14:65366781:C:T
chr14:65366821	['T', 'C']	19959	26949.70050608809	3671.3977210685857	0.0053388375447023	0.0108162001440322	0.4935964084991514	0.621597	0.621597	chr14	65366821	0.2064910902280394	chr14:65366821:T:C
chr14:65367614	['A', 'G']	19959	2333.233802675753	334.43665599806604	0.0157860012903191	0.0215025783581213	0.7341445768691666	0.462869	0.462869	chr14	65367614	0.334541904505083	chr14:65367614:A:G
chr14:65369377	['T', 'A']	19959	33063.65657881551	4561.708562835248	0.015298863067687	0.0134060990807113	1.1411867818953365	0.253806	0.253806	chr14	65369377	0.5954981153536432	chr14:65369377:T:A
chr14:65369563	['C', 'T']	19959	5961.792211697488	876.2580391633915	0.008621697436167	0.0141740313388779	0.6082741903158211	0.543013	0.543013	chr14	65369563	0.2651897730618303	chr14:65369563:C:T
chr14:65369867	['A', 'G']	19959	5104.278690989275	714.7484947290587	0.0064918681165129	0.015147625047794	0.4285733305405773	0.668238	0.668238	chr14	65369867	0.1750688314200238	chr14:65369867:A:G
chr14:65370785	['C', 'T']	19959	32848.16625733046	4554.813541461012	0.0177936662261054	0.0132572794460642	1.3421808221284737	0.179553	0.179553	chr14	65370785	0.7458073342162079	chr14:65370785:C:T
chr14:65372796	['G', 'C']	19959	7360.475119017789	1075.3705813828876	0.0190782635647787	0.0132485675839395	1.4400246248436837	0.149876	0.149876	chr14	65372796	0.8242679061914565	chr14:65372796:G:C
chr14:65372956	['A', 'G']	19959	2457.369362597716	347.81982000830834	0.0133226504222684	0.0210095489018232	0.6341235827825065	0.526007	0.526007	chr14	65372956	0.2790084763003579	chr14:65372956:A:G
chr14:65373801	['G', 'C']	19959	5044.0	696.3312157954228	0.0039728957565821	0.0152325757721428	0.2608157553923193	0.794237	0.794237	chr14	65373801	0.1000498849357783	chr14:65373801:G:C
chr14:65373848	['A', 'G']	19959	32875.64715903397	4547.587667699594	0.0172941607673274	0.013290405177154	1.3012515823863533	0.193187	0.193187	chr14	65373848	0.714022101617321	chr14:65373848:A:G
chr14:65373944	['AGAG', 'A']	19959	2229.446805311952	364.01688778639954	0.0247211481427231	0.0219866797220589	1.124369320662853	0.26087	0.26087	chr14	65373944	0.5835758618104159	chr14:65373944:AGAG:A
chr14:65374056	['A', 'G']	19959	12924.942723992785	1702.644523760384	-0.0030138813802273	0.010813637470501	-0.2787111541744402	0.780469	0.780469	chr14	65374056	0.1076443423085607	chr14:65374056:A:G
chr14:65374345	['T', 'G']	19959	3380.338728265772	500.82913250789744	0.0148022433168608	0.0181109766648736	0.8173078454443513	0.413762	0.413762	chr14	65374345	0.383249397546837	chr14:65374345:T:G
chr14:65374604	['T', 'G']	19959	7311.455006273523	1050.7881379585338	0.0164415544760811	0.0132753809075214	1.2384996400943769	0.215545	0.215545	chr14	65374604	0.6664620470276535	chr14:65374604:T:G
chr14:65375300	['T', 'A']	19959	3382.0	502.0579867947907	0.0149455611991982	0.0181127303754147	0.825141261942737	0.409301	0.409301	chr14	65375300	0.3879571942896159	chr14:65375300:T:A
chr14:65376641	['A', 'G']	19959	6691.348808225628	935.9780583389684	0.0050199714991058	0.0135245564532279	0.3711745754078144	0.710511	0.710511	chr14	65376641	0.1484291940175521	chr14:65376641:A:G
chr14:65376655	['A', 'G']	19959	6900.994937873934	948.1530068020942	0.0025151690575738	0.0133555925502966	0.188323284654113	0.850625	0.850625	chr14	65376655	0.0702618574525901	chr14:65376655:A:G
chr14:65377729	['TGAG', 'T']	19959	7117.426409421198	982.6591474789252	0.0026319238616765	0.0131771435752649	0.1997340202482894	0.841691	0.841691	chr14	65377729	0.0748473166060121	chr14:65377729:TGAG:T
chr14:65379238	['T', 'C']	19959	2226.557782900671	364.8782858928701	0.0258565999786051	0.0220194712203158	1.174260713161406	0.240305	0.240305	chr14	65379238	0.6192371927840377	chr14:65379238:T:C
chr14:65380108	['G', 'A']	19959	2469.12370979056	362.4498361642774	0.0190209661679895	0.0209773230318615	0.906739441400574	0.364556	0.364556	chr14	65380108	0.4382357495876056	chr14:65380108:G:A
chr14:65380123	['G', 'T']	19959	7235.725058876585	1025.527094758316	0.0132869281548891	0.0133154153788812	0.99786058315257	0.318359	0.318359	chr14	65380123	0.4970828681337725	chr14:65380123:G:T
chr14:65380147	['T', 'C']	19959	31646.585579717408	4339.136941947372	0.0092672729668333	0.0125061832386794	0.7410152873957006	0.458693	0.458693	chr14	65380147	0.3384778874777188	chr14:65380147:T:C
chr14:65380177	['C', 'T']	19959	30063.53132204069	4098.9351850254925	0.0033643094795275	0.0117536056085725	0.2862363764421136	0.7747	0.7747	chr14	65380177	0.110866444033276	chr14:65380177:C:T
chr14:65380340	['C', 'T']	19959	675.0338210241507	65.96049483483192	-0.0343258387106265	0.0391796307862775	-0.8761143997979923	0.380978	0.380978	chr14	65380340	0.4191001024200856	chr14:65380340:C:T
chr14:65380426	['T', 'G']	19959	7125.570103764599	1022.1792422815836	0.0155422599402217	0.0134268842942374	1.157547767570488	0.247062	0.247062	chr14	65380426	0.607194047230073	chr14:65380426:T:G
chr14:65381400	['C', 'G']	19959	5941.297675117747	842.3917440773586	0.0072875233651583	0.0141394401866898	0.5154039529809973	0.606276	0.606276	chr14	65381400	0.2173296233762266	chr14:65381400:C:G
chr14:65381405	['T', 'C']	19959	5732.861695730608	792.9934388191066	0.0041837797200877	0.0143675591284718	0.2911962764640254	0.770904	0.770904	chr14	65381405	0.1129997008934086	chr14:65381405:T:C
chr14:65381427	['T', 'A']	19959	7271.092904389657	984.4539250851268	-0.0004931135368222	0.0130637589915875	-0.0377466805028958	0.96989	0.96989	chr14	65381427	0.0132775184161861	chr14:65381427:T:A
chr14:65383535	['G', 'A']	19959	9942.996342135591	1414.1749255440227	0.0057360565929576	0.011709379707041	0.4898685273233055	0.624232	0.624232	chr14	65383535	0.2046539718654905	chr14:65383535:G:A
chr14:65384440	['T', 'C']	19959	7202.495561907626	968.3449402038096	-0.0012165046444725	0.0131251741053239	-0.0926848386703765	0.926155	0.926155	chr14	65384440	0.0333163243208142	chr14:65384440:T:C
chr14:65385299	['G', 'A']	19959	7202.7217517662975	969.123897581306	-0.001048417736092	0.0131183887425152	-0.0799197033012359	0.936302	0.936302	chr14	65385299	0.0285840489336675	chr14:65385299:G:A
chr14:65385390	['A', 'T']	19959	2416.1210542138488	364.3086515079256	0.0217058899811046	0.0211713615085804	1.0252477136299225	0.305259	0.305259	chr14	65385390	0.5153315228205348	chr14:65385390:A:T
chr14:65385421	['C', 'G']	19959	5876.177649711852	826.2883831369345	0.0058916481085313	0.0142042454778843	0.4147807863293014	0.678307	0.678307	chr14	65385421	0.1685737010749058	chr14:65385421:C:G
chr14:65385452	['G', 'T']	19959	7196.081629585087	966.0282221085258	-0.0014705697304985	0.0131232553413681	-0.1120583035417195	0.910778	0.910778	chr14	65385452	0.040587468388467	chr14:65385452:G:T
chr14:65385570	['A', 'AT']	19959	7196.081629585087	966.4438804819506	-0.0013863615468723	0.0131233369789025	-0.1056409318072909	0.915868	0.915868	chr14	65385570	0.0381671147628776	chr14:65385570:A:AT
chr14:65386396	['T', 'C']	19959	7298.804029304057	975.9745556256968	-0.0020447894235699	0.0131795260757984	-0.1551489341733479	0.876705	0.876705	chr14	65386396	0.0571465165821775	chr14:65386396:T:C
chr14:65386415	['C', 'G']	19959	7510.081576055734	1023.1023326308404	0.001182826860765	0.0132547259093736	0.0892381229798596	0.928894	0.928894	chr14	65386415	0.0320338423482504	chr14:65386415:C:G
chr14:65386628	['T', 'C']	19959	7198.048984707948	969.0274041309118	-0.0009907218008345	0.0131254321731755	-0.0754810803761023	0.939833	0.939833	chr14	65386628	0.0269493098277639	chr14:65386628:T:C
chr14:65386683	['G', 'C']	19959	7197.803147238648	967.1019820833086	-0.0013454545607878	0.0131233557037732	-0.1025236678147064	0.918342	0.918342	chr14	65386683	0.0369955529462876	chr14:65386683:G:C
chr14:65387519	['G', 'C']	19959	7196.081629585087	966.418556834146	-0.0013669547909335	0.0131233922231263	-0.1041616959771044	0.917042	0.917042	chr14	65387519	0.0376107734351759	chr14:65387519:G:C
chr14:65387958	['A', 'G']	19959	7196.360557170057	965.7619003394808	-0.0015163010366347	0.0131227094069011	-0.115547863601805	0.908012	0.908012	chr14	65387958	0.0419084119421905	chr14:65387958:A:G
chr14:65388240	['A', 'G']	19959	7194.081328923631	963.0235550519373	-0.0019889501428625	0.013126114376072	-0.1515261931960786	0.879562	0.879562	chr14	65388240	0.0557335418701416	chr14:65388240:A:G
chr14:65388630	['T', 'C']	19959	7197.967014237018	964.6553771407908	-0.0016743301074269	0.0131248878610038	-0.1275690981255268	0.898491	0.898491	chr14	65388630	0.046486268771939	chr14:65388630:T:C
chr14:65388670	['G', 'A']	19959	7191.242706766916	965.9082392329786	-0.0014434362914534	0.0131283701451405	-0.1099478667569202	0.912452	0.912452	chr14	65388670	0.0397899725519616	chr14:65388670:G:A
chr14:65389044	['C', 'T']	19959	12687.99273110086	1674.5340214283246	-0.0024808070683355	0.0108816260090505	-0.2279812838882898	0.819663	0.819663	chr14	65389044	0.0863646687422247	chr14:65389044:C:T
chr14:65389253	['G', 'A']	19959	1960.392883988975	314.5281860123585	0.0223670606990883	0.0232936434244391	0.9602216489508638	0.336955	0.336955	chr14	65389253	0.4724280948456296	chr14:65389253:G:A
chr14:65389297	['T', 'C']	19959	7215.244184293821	964.992180589925	-0.0018061510504546	0.0131309852386425	-0.1375487838596752	0.890598	0.890598	chr14	65389297	0.0503182844910513	chr14:65389297:T:C
chr14:65389359	['G', 'A']	19959	7207.361007930936	970.5117419638352	-0.0009081916762176	0.0131287598677015	-0.0691757397781287	0.94485	0.94485	chr14	65389359	0.0246371325944461	chr14:65389359:G:A
chr14:65389393	['C', 'T']	19959	7212.598130841112	976.4090758286152	-6.026555246356447e-05	0.0131346683868421	-0.0045882812331932	0.996339	0.996339	chr14	65389393	0.001592869628459	chr14:65389393:C:T
chr14:65389472	['C', 'T']	19959	3612.542994588094	508.76783048231766	0.0058144810718257	0.0176149561794388	0.330087739793119	0.741337	0.741337	chr14	65389472	0.1299843237757006	chr14:65389472:C:T
chr14:65389533	['G', 'A']	19959	7194.523255813952	967.1984484668536	-0.0012007582595798	0.0131248783672808	-0.0914871914221529	0.927106	0.927106	chr14	65389533	0.0328706082683618	chr14:65389533:G:A
chr14:65389537	['C', 'T']	19959	7197.967014237018	969.9734789898298	-0.0008546643698594	0.0131247051506822	-0.065118748196412	0.94808	0.94808	chr14	65389537	0.0231550148848643	chr14:65389537:C:T
chr14:65389675	['G', 'A']	19959	1191.9555232412376	182.77267905729715	0.0210693231005704	0.0298574235170004	0.705664475321315	0.480405	0.480405	chr14	65389675	0.3183924811585794	chr14:65389675:G:A
chr14:65389918	['G', 'A']	19959	7198.4098977136	972.184786788232	-0.000493469430489	0.0131279580029045	-0.0375891993545262	0.970016	0.970016	chr14	65389918	0.0132211021725158	chr14:65389918:G:A
chr14:65390106	['A', 'G']	19959	7197.606195799289	968.1365354155477	-0.0011674658094159	0.013124691463933	-0.0889518669923934	0.929121	0.929121	chr14	65390106	0.0319277238853934	chr14:65390106:A:G
chr14:65390406	['A', 'G']	19959	7688.696571772254	1026.4144380728385	-0.0013457852661811	0.0128103645083903	-0.1050544085064654	0.916334	0.916334	chr14	65390406	0.0379461989108801	chr14:65390406:A:G
chr14:65390428	['A', 'G']	19959	5876.177649711852	826.2686844564042	0.0058257351808111	0.0142043387472873	0.4101377251316061	0.681709	0.681709	chr14	65390428	0.1664009723583931	chr14:65390428:A:G
chr14:65390694	['A', 'G']	19959	7206.692667001509	968.9417956750852	-0.0013424498513895	0.0131341383057783	-0.1022107290281071	0.91859	0.91859	chr14	65390694	0.0368782867304817	chr14:65390694:A:G
chr14:65390763	['A', 'G']	19959	25753.32107731884	3553.23382386331	0.0085891213087552	0.0106722502264428	0.804808838484114	0.42094	0.42094	chr14	65390763	0.3757798032758083	chr14:65390763:A:G
chr14:65391539	['A', 'G']	19959	7196.802896662324	966.8976747171578	-0.001277055393302	0.0131213009903464	-0.0973268881067227	0.922468	0.922468	chr14	65391539	0.0350486903878351	chr14:65391539:A:G
chr14:65391590	['G', 'A']	19959	5965.166954841287	838.4346123985298	0.0059675652541433	0.0142390638042643	0.4190981469130146	0.675149	0.675149	chr14	65391590	0.1706003712626028	chr14:65391590:G:A
chr14:65391996	['G', 'A']	19959	7209.528518444267	969.6084033341784	-0.0010053234164385	0.0131136177264704	-0.076662553187689	0.938893	0.938893	chr14	65391996	0.0273838988493189	chr14:65391996:G:A
chr14:65392020	['C', 'A']	19959	7200.803898967624	969.6849416442408	-0.0009534774174242	0.0131178804937139	-0.0726853257949057	0.942057	0.942057	chr14	65392020	0.0259228190366893	chr14:65392020:C:A
chr14:65392246	['A', 'G']	19959	4688.174451237846	648.1229256865896	0.0065118135240437	0.0156332331712051	0.4165365828508092	0.677022	0.677022	chr14	65392246	0.1693972185772447	chr14:65392246:A:G
chr14:65392591	['C', 'T']	19959	684.0342719711394	91.37133790662354	0.0136629153676779	0.0389923893054919	0.3503995423474491	0.726043	0.726043	chr14	65392591	0.1390376573857105	chr14:65392591:C:T
chr14:65392762	['C', 'T']	19959	7174.07832230908	962.282112667722	-0.0018217282154941	0.0131413501326197	-0.1386256508737439	0.889747	0.889747	chr14	65392762	0.0507334676518964	chr14:65392762:C:T
chr14:65393250	['G', 'T']	19959	16671.670591772312	2220.098097959418	-0.0014138672125592	0.0102871814141104	-0.1374397082780976	0.890685	0.890685	chr14	65393250	0.0502758615633575	chr14:65393250:G:T
chr14:65393320	['A', 'G']	19959	15583.5615573483	2042.315030629432	-0.0020559248517111	0.0103779316410206	-0.198105453266311	0.842965	0.842965	chr14	65393320	0.0741904569558288	chr14:65393320:A:G
chr14:65393521	['A', 'G']	19959	8756.316145520143	1069.067949083065	-0.0172961424223573	0.0121650696964994	-1.421787367756257	0.155104	0.155104	chr14	65393521	0.8093770019573348	chr14:65393521:A:G
chr14:65394684	['A', 'C']	19959	22420.369963920624	3040.023808583025	0.0027458317147907	0.0101580754803497	0.2703102295412536	0.786924	0.786924	chr14	65394684	0.104067209158633	chr14:65394684:A:C
chr14:65394975	['C', 'T']	19959	3745.0	513.9079939949296	-0.0014877713353359	0.0173460542558727	-0.0857700150933287	0.93165	0.93165	chr14	65394975	0.030747211698768	chr14:65394975:C:T
chr14:65395005	['G', 'T']	19959	3407.0	472.1937237070099	0.0010601755076654	0.0181058203721576	0.0585544032733097	0.953308	0.953308	chr14	65395005	0.0207667624364861	chr14:65395005:G:T
chr14:65395438	['C', 'T']	19959	807.0	121.75625118976065	0.0162718572077272	0.0359404486391287	0.4527449662943811	0.650737	0.650737	chr14	65395438	0.186594499184395	chr14:65395438:C:T
chr14:65396269	['C', 'T']	19959	18939.89788044296	2722.992053202376	0.0183588986339383	0.0100938481173453	1.8188205747211856	0.0689538	0.0689538	chr14	65396269	1.1614417951363347	chr14:65396269:C:T
chr14:65396843	['G', 'A']	19959	1477.0	202.6809246702361	0.0062424436058029	0.0267815506635952	0.2330874595057888	0.815696	0.815696	chr14	65396843	0.0884716673755479	chr14:65396843:G:A
chr14:65397030	['T', 'C']	19959	20655.174401122586	2793.264443165271	0.0006525198376991	0.0100772987050728	0.0647514633431172	0.948373	0.948373	chr14	65397030	0.0230208187996356	chr14:65397030:T:C
chr14:65397066	['T', 'A']	19959	22411.983208861708	3050.2967053403995	0.0041069236062935	0.0101625949585303	0.4041215479955973	0.686128	0.686128	chr14	65397066	0.1635948573134842	chr14:65397066:T:A
chr14:65397734	['A', 'G']	19959	2449.2454276694893	385.7551708751544	0.0186924341772054	0.0210347079987533	0.8886471910289103	0.374203	0.374203	chr14	65397734	0.4268927350663053	chr14:65397734:A:G
chr14:65398348	['C', 'T']	19959	22329.23751064789	3057.0590579508007	0.0059469668078664	0.0101562793822679	0.585545807084568	0.558187	0.558187	chr14	65398348	0.2532202823117536	chr14:65398348:C:T
chr14:65398907	['T', 'G']	19959	29360.47103918228	3989.813105092499	0.0024002767597728	0.0114302938689753	0.2099925677578385	0.833676	0.833676	chr14	65398907	0.0790027008630409	chr14:65398907:T:G
chr14:65398953	['A', 'C']	19959	8374.2587191822	1034.4832542641318	-0.0148346745722628	0.012346686934113	-1.2015105470339291	0.229567	0.229567	chr14	65398953	0.6390905411344199	chr14:65398953:A:C
chr14:65401751	['T', 'A']	19959	1012.623525869424	178.5389852247998	0.0517455097956112	0.0323414315345876	1.5999758619302864	0.10962	0.10962	chr14	65401751	0.9601102022638186	chr14:65401751:T:A
chr14:65402519	['T', 'A']	19959	2057.3874834234484	288.3174394818706	0.0109095554561643	0.0230648364477107	0.4729951361630887	0.636222	0.636222	chr14	65402519	0.1963913174458714	chr14:65402519:T:A
chr14:65402548	['A', 'G']	19959	31755.546233649075	4283.390695212149	-0.0014426087622229	0.0125081313399755	-0.115333675591689	0.908182	0.908182	chr14	65402548	0.0418271099864091	chr14:65402548:A:G
chr14:65402823	['C', 'T']	19959	3120.312672245327	488.2592048580382	0.0198259282792588	0.0186829928713087	1.061175177650756	0.288623	0.288623	chr14	65402823	0.5396690634882735	chr14:65402823:C:T
chr14:65403876	['G', 'T']	19959	28377.265333734213	3846.420456415944	0.0034196021483208	0.0111143317957798	0.3076750101719394	0.758333	0.758333	chr14	65403876	0.1201400446252465	chr14:65403876:G:T
chr14:65404659	['G', 'C']	19959	7116.139227183883	836.1010866523352	-0.0217754284409217	0.0131643248261034	-1.6541242128683604	0.098118	0.098118	chr14	65404659	1.0082513128689972	chr14:65404659:G:C
chr14:65404664	['G', 'A']	19959	7117.852989825071	837.779611820821	-0.0215677226054051	0.0131643083049413	-1.6383483359554534	0.101365	0.101365	chr14	65404664	0.9941119752866824	chr14:65404664:G:A
chr14:65404784	['C', 'T']	19959	28486.563524282064	3839.632479649264	0.0005033966594843	0.0111450710429228	0.0451676492276863	0.963974	0.963974	chr14	65404784	0.0159346795917808	chr14:65404784:C:T
chr14:65406729	['A', 'G']	19959	29380.416115454	4009.230893255216	0.0055314369778215	0.0114248430714405	0.4841586832513152	0.628279	0.628279	chr14	65406729	0.2018474561785979	chr14:65406729:A:G
chr14:65407980	['C', 'T']	19959	26395.28990228013	3605.0761093354063	0.0042063594367869	0.010648129758927	0.3950326988887848	0.692823	0.692823	chr14	65407980	0.1593777032550274	chr14:65407980:C:T
chr14:65409710	['C', 'T']	19959	1900.190409380168	268.50247251424224	0.0134126066229003	0.0237131868267696	0.5656180555098972	0.57166	0.57166	chr14	65409710	0.242862195029086	chr14:65409710:C:T
chr14:65411493	['TAAG', 'T']	19959	28339.93935445068	3837.0415022650304	0.0027559516865185	0.0111097611473855	0.2480657909704086	0.804086	0.804086	chr14	65411493	0.094697499350992	chr14:65411493:TAAG:T
chr14:65412191	['C', 'T']	19959	6996.350536125864	812.8377150346877	-0.0223491963157797	0.0132440805863205	-1.6874856786105383	0.0915256	0.0915256	chr14	65412191	1.038457415400979	chr14:65412191:C:T
chr14:65412636	['T', 'G']	19959	29078.370715574263	3968.23969626576	0.0070223641098883	0.0113289820823016	0.6198583472789557	0.535358	0.535358	chr14	65412636	0.2713557031597688	chr14:65412636:T:G
chr14:65413903	['C', 'A']	19959	3750.563740228503	541.569735162986	0.0216275242384877	0.0176851121400762	1.2229226519563603	0.221373	0.221373	chr14	65413903	0.6548753494286896	chr14:65413903:C:A
chr14:65414222	['A', 'G']	19959	3791.70977443609	539.9082669761852	0.0194743329222747	0.01761118386465	1.1057935157536154	0.268829	0.268829	chr14	65414222	0.5705238834581265	chr14:65414222:A:G
chr14:65418557	['T', 'C']	19959	5040.757666867107	702.9485506856504	0.0045195436186075	0.0152534721610447	0.2962960544911068	0.767007	0.767007	chr14	65418557	0.1152006724949552	chr14:65418557:T:C
chr14:65423540	['G', 'C']	19959	3411.2473420260776	480.42466117929376	0.0072366179229479	0.0180196978825942	0.4015948530379108	0.687987	0.687987	chr14	65423540	0.1624197679877523	chr14:65423540:G:C
chr14:65425421	['C', 'G']	19959	29082.94274541262	3970.119131289373	0.0066430221229342	0.0113339214202403	0.5861185971407072	0.557802	0.557802	chr14	65425421	0.2535199329035891	chr14:65425421:C:G
chr14:65425453	['C', 'T']	19959	25110.22653153377	3416.8269000114647	0.0012114325130076	0.010445485280183	0.1159766617359546	0.907672	0.907672	chr14	65425453	0.0420710615283222	chr14:65425453:C:T
chr14:65428602	['A', 'G']	19959	3475.1340454340298	500.8854838916738	0.0109144257122941	0.0178772430027502	0.6105206328859053	0.541524	0.541524	chr14	65428602	0.2663822909563147	chr14:65428602:A:G
chr14:65428605	['A', 'C']	19959	3559.535027059531	488.8063111168331	0.0048762529613085	0.0176646830593462	0.2760453128384069	0.782516	0.782516	chr14	65428605	0.1065067737295391	chr14:65428605:A:C
chr14:65428721	['A', 'AT']	19959	4249.425815503332	668.9404368839862	0.0227582433502933	0.0163548498576325	1.391528723797629	0.164081	0.164081	chr14	65428721	0.7849417058018154	chr14:65428721:A:AT
chr14:65428988	['G', 'T']	19959	7023.407567025809	821.4505673515599	-0.0215529610400909	0.0132245546187822	-1.6297683862623384	0.103166	0.103166	chr14	65428988	0.9864634077989708	chr14:65428988:G:T
chr14:65429043	['T', 'C']	19959	3465.6945627662244	522.2391018415773	0.0279564434528998	0.0183602862681911	1.5226583640655875	0.12786	0.12786	chr14	65429043	0.8932652999021544	chr14:65429043:T:C
chr14:65429516	['A', 'G']	19959	6997.051713770295	822.0624097912569	-0.0209515850201861	0.0132419627293002	-1.5822114476902294	0.113617	0.113617	chr14	65429516	0.9445566822357232	chr14:65429516:A:G
chr14:65430195	['TG', 'T']	19959	609.7742033383914	74.66635065195494	-0.0138642423719639	0.0411695684713225	-0.3367594776132136	0.736302	0.736302	chr14	65430195	0.1329440198576944	chr14:65430195:TG:T
chr14:65430196	['G', 'T']	19959	30076.893713938745	4051.357293753876	-0.0002363306728832	0.0119244968112604	-0.0198189220579991	0.984188	0.984188	chr14	65430196	0.0069219345321293	chr14:65430196:G:T
chr14:65430252	['A', 'C']	19959	2087.627574800782	327.0738410046612	0.0227041900789191	0.0227187912358951	0.999357309250111	0.317634	0.317634	chr14	65430252	0.4980730162510215	chr14:65430252:A:C
chr14:65430650	['T', 'A']	19959	28690.8749812096	3920.550551921264	0.0072280495438996	0.0112207749904835	0.6441666952621227	0.519475	0.519475	chr14	65430650	0.2844353482479037	chr14:65430650:T:A
chr14:65430729	['A', 'C']	19959	2704.270982612617	394.8193688931359	0.0091580452228138	0.0201190353980679	0.4551930568049654	0.648975	0.648975	chr14	65430729	0.1877720328932673	chr14:65430729:A:C
chr14:65431903	['A', 'G']	19959	1670.08367571901	235.7571922852057	0.0146174902552808	0.0253702199008048	0.5761672666785647	0.564509	0.564509	chr14	65431903	0.2483291297014951	chr14:65431903:A:G
chr14:65432667	['A', 'C']	19959	2701.270681966227	395.5393830655992	0.0099132157433369	0.0201277222489883	0.4925155276243545	0.62236	0.62236	chr14	65432667	0.205958327871708	chr14:65432667:A:C
chr14:65432808	['G', 'T']	19959	3047.458057727	506.5994598617954	0.0299643296571855	0.0188796743782849	1.587121104781872	0.112501	0.112501	chr14	65432808	0.9488436171743811	chr14:65432808:G:T
chr14:65433086	['A', 'G']	19959	3593.540138304269	537.5339528973626	0.0277670898812514	0.0180487451639975	1.5384498827452806	0.123955	0.123955	chr14	65433086	0.9067359503111388	chr14:65433086:A:G
chr14:65433565	['T', 'C']	19959	11104.66912206855	1641.7191540761846	0.0160154998743675	0.0113718542374554	1.4083455116420127	0.159044	0.159044	chr14	65433565	0.7984827101846758	chr14:65433565:T:C
chr14:65434886	['G', 'A']	19959	3631.5458508719184	525.1194187910547	0.0218270264730436	0.0179492196210297	1.216043200422516	0.223983	0.223983	chr14	65434886	0.6497849427656821	chr14:65434886:G:A
chr14:65436096	['A', 'G']	19959	1078.4322590346349	123.19542749621522	-0.0182933329318267	0.0313072237171768	-0.5843166771057382	0.559014	0.559014	chr14	65436096	0.2525773154648997	chr14:65436096:A:G
chr14:65436723	['T', 'C']	19959	3463.0410464591787	523.929332524026	0.0284979619463786	0.0183587181206902	1.552284955792283	0.12061	0.12061	chr14	65436723	0.9186166825377148	chr14:65436723:T:C
chr14:65437519	['G', 'A']	19959	24889.98822350288	3412.7048408504347	0.0037410514953607	0.01041015661443	0.3593655344411483	0.719325	0.719325	chr14	65437519	0.1430748456169495	chr14:65437519:G:A
chr14:65438693	['C', 'T']	19959	600.0601292779476	75.21486629209898	-0.0054471412968559	0.0412999590715929	-0.1318921717915835	0.895071	0.895071	chr14	65438693	0.0481425136391503	chr14:65438693:C:T
chr14:65439651	['A', 'G']	19959	28491.12979395398	3837.417632358577	-1.0163409861465113e-05	0.0111600414535684	-0.0009106964256136	0.999273	0.999273	chr14	65439651	0.0003158469126126	chr14:65439651:A:G
chr14:65440760	['A', 'G']	19959	1079.2162866449512	122.6753090957586	-0.0190880086656504	0.0312932255471109	-0.6099725525869492	0.541887	0.541887	chr14	65440760	0.2660912676921424	chr14:65440760:A:G
chr14:65441596	['A', 'C']	19959	1113.837093862816	122.79700246169378	-0.0218352725601875	0.0308498279062601	-0.707792361971546	0.479082	0.479082	chr14	65441596	0.3195901460851392	chr14:65441596:A:C
chr14:65441811	['A', 'T']	19959	7007.635341241761	821.72989452314	-0.0230214158734707	0.0134551189402868	-1.7109782511502656	0.0871007	0.0871007	chr14	65441811	1.0599783546947967	chr14:65441811:A:T
chr14:65442287	['T', 'G']	19959	1085.943673345782	125.3376424945173	-0.0175985272227711	0.0313115383166504	-0.5620460753093308	0.574091	0.574091	chr14	65442287	0.2410192614949914	chr14:65442287:T:G
chr14:65442636	['A', 'G']	19959	2084.671162814019	327.5121986405745	0.0230153158213106	0.0227371766311533	1.0122327936607645	0.311439	0.311439	chr14	65442636	0.5066270037645256	chr14:65442636:A:G
chr14:65443215	['C', 'T']	19959	486.6095113875788	59.53255084072766	-0.0055325468994127	0.0457254783003612	-0.1209948393119178	0.903696	0.903696	chr14	65443215	0.0439776400185064	chr14:65443215:C:T
chr14:65444126	['G', 'C']	19959	29026.27147439109	3970.978400992316	0.0081492647773345	0.0113236856328442	0.7196654023754994	0.471739	0.471739	chr14	65444126	0.3262982179144847	chr14:65444126:G:C
chr14:65446111	['G', 'A']	19959	29015.90755123516	3969.8741590513055	0.0081753871848688	0.0113182539260577	0.7223187638551558	0.470107	0.470107	chr14	65446111	0.3278032820201295	chr14:65446111:G:A
chr14:65446818	['T', 'G']	19959	29876.459590895425	4059.684166133796	0.0052167810912173	0.0116807124563911	0.4466149741031363	0.655158	0.655158	chr14	65446818	0.1836539515298298	chr14:65446818:T:G
chr14:65446856	['G', 'C']	19959	6340.76534296029	844.8792866392498	-0.0028641744187668	0.0138762221249773	-0.2064088044260477	0.836474	0.836474	chr14	65446856	0.0775475536041761	chr14:65446856:G:C
chr14:65447229	['C', 'T']	19959	30153.129041961187	4091.809277044906	0.0045966923010856	0.0117775356016096	0.3902932206341546	0.696324	0.696324	chr14	65447229	0.1571886358628527	chr14:65447229:C:T
chr14:65448149	['A', 'G']	19959	1131.0566690049104	129.49266518360585	-0.0190225577503921	0.0305908995430788	-0.6218371487770129	0.534056	0.534056	chr14	65448149	0.2724132013687395	chr14:65448149:A:G
chr14:65448508	['G', 'A']	19959	28738.75955900777	3926.3349017076607	0.0072113199444712	0.0112389033789824	0.6416391084878379	0.521115	0.521115	chr14	65448508	0.2830664257327385	chr14:65448508:G:A
chr14:65448579	['A', 'C']	19959	651.0978653036682	113.81287626682224	0.0526543115073013	0.0399141919346241	1.319187711316927	0.187122	0.187122	chr14	65448579	0.727875149341689	chr14:65448579:A:C
chr14:65448954	['A', 'G']	19959	7031.704614922082	827.2557108077178	-0.0207463818930092	0.0132171903394944	-1.569651443318986	0.116512	0.116512	chr14	65448954	0.9336293427461502	chr14:65448954:A:G
chr14:65449060	['T', 'C']	19959	3476.871003307608	500.10412733506473	0.0103931699788943	0.0178746378028732	0.5814478644833718	0.560945	0.560945	chr14	65449060	0.2510797187215091	chr14:65449060:T:C
chr14:65450073	['C', 'T']	19959	28715.754948634425	3931.3059114219454	0.0080173403293718	0.0112245357053514	0.7142692169930468	0.475069	0.475069	chr14	65450073	0.3232433079688997	chr14:65450073:C:T
chr14:65450251	['C', 'T']	19959	1078.1620565243538	120.37996186211517	-0.0210023489433453	0.0313068561267006	-0.6708546159457117	0.502321	0.502321	chr14	65450251	0.299018665373243	chr14:65450251:C:T
chr14:65450942	['C', 'T']	19959	471.0944124279629	39.991582647304114	-0.0223675056259618	0.0464817347351725	-0.4812106465776213	0.630372	0.630372	chr14	65450942	0.2004030856764285	chr14:65450942:C:T
chr14:65451359	['C', 'T']	19959	5030.252029261449	701.7064273200472	0.0044538228883278	0.0152687478234961	0.2916953596858928	0.770523	0.770523	chr14	65451359	0.1132143931246656	chr14:65451359:C:T
chr14:65451873	['C', 'T']	19959	1078.1080322693792	121.7246173752168	-0.0199583769329539	0.0313052873756502	-0.6375401283962641	0.52378	0.52378	chr14	65451873	0.2808510886818191	chr14:65451873:C:T
chr14:65451934	['C', 'T']	19959	25075.025306940617	3412.271711966096	0.0016298171054058	0.0104379013386475	0.1561441378422736	0.875921	0.875921	chr14	65451934	0.0575350614246287	chr14:65451934:C:T
chr14:65452328	['T', 'C']	19959	1079.1081324848424	121.21872030772288	-0.0202474105671186	0.0312930968597216	-0.647024826525871	0.517623	0.517623	chr14	65452328	0.2859864345202669	chr14:65452328:T:C
chr14:65453034	['G', 'GT']	19959	6355.9106901217865	847.2151960605856	-0.0028579846796267	0.0138636810714464	-0.2061490498012861	0.836677	0.836677	chr14	65453034	0.077442169475357	chr14:65453034:G:GT
chr14:65453300	['A', 'G']	19959	5042.263155257091	698.5584828883847	0.0032738859036045	0.0152561782211855	0.2145941045089666	0.830086	0.830086	chr14	65453300	0.0808769107677667	chr14:65453300:A:G
chr14:65453717	['G', 'A']	19959	3464.8679963917007	521.963906135955	0.0279658093062025	0.0183561198479033	1.5235142033242244	0.127646	0.127646	chr14	65453717	0.8939927899873925	chr14:65453717:G:A
chr14:65455513	['T', 'C']	19959	6348.636167760686	843.0895749593462	-0.0032758927905518	0.013865983748198	-0.2362539038009193	0.813238	0.813238	chr14	65455513	0.0897823363734778	chr14:65455513:T:C
chr14:65456525	['T', 'C']	19959	5043.834002408669	697.3008630738515	0.0032086911342729	0.0152634958937005	0.2102199362858425	0.833498	0.833498	chr14	65456525	0.079095437935563	chr14:65456525:T:C
chr14:65456649	['C', 'T']	19959	3467.0845239885693	523.1492592654529	0.0285793286663995	0.0183488195126224	1.5575568034084926	0.119354	0.119354	chr14	65456649	0.9231630215770624	chr14:65456649:C:T
chr14:65456909	['G', 'A']	19959	4072.0804453583423	632.3783222168692	0.0224561667675145	0.0166871596174436	1.3457153453509447	0.17841	0.17841	chr14	65456909	0.7485808067810601	chr14:65456909:G:A
chr14:65457020	['A', 'G']	19959	19888.98596842897	2720.6324814122736	0.0035358928558915	0.010134155328333	0.348908492255481	0.727162	0.727162	chr14	65457020	0.1383688245351488	chr14:65457020:A:G
chr14:65458075	['A', 'G']	19959	8565.926077097516	1010.288138806837	-0.0208053066376847	0.0123244896437102	-1.688127236027392	0.0914024	0.0914024	chr14	65458075	1.039042400622052	chr14:65458075:A:G
chr14:65460030	['T', 'G']	19959	3736.74888499123	542.8609874502688	0.0242315161347972	0.0177140080516575	1.367929610516902	0.17135	0.17135	chr14	65460030	0.7661158912341143	chr14:65460030:T:G
chr14:65460051	['G', 'C']	19959	5031.756313890559	698.9281900260755	0.003444485527595	0.0152646947661394	0.2256504686379778	0.821476	0.821476	chr14	65460051	0.0854051202627878	chr14:65460051:G:C
chr14:65462414	['T', 'C']	19959	28175.05823393806	3806.699877257729	0.0012142910159399	0.0110680856932642	0.1097110240733815	0.91264	0.91264	chr14	65462414	0.039700500500266	chr14:65462414:T:C
chr14:65462618	['C', 'T']	19959	570.0856885147324	96.48283891618068	0.0492389646413137	0.0426623553073828	1.154154858224456	0.248451	0.248451	chr14	65462618	0.6047592509063417	chr14:65462618:C:T
chr14:65463090	['A', 'G']	19959	3120.625407166124	490.01772168632897	0.0206770691314703	0.0186830318430504	1.1067298554737366	0.268424	0.268424	chr14	65463090	0.5711786561573509	chr14:65463090:A:G
chr14:65464940	['T', 'A']	19959	6326.218724939856	840.5025314891575	-0.0032987857577085	0.0138832971694163	-0.2376082365344346	0.812187	0.812187	chr14	65464940	0.0903439661799495	chr14:65464940:T:A
chr14:65465003	['T', 'C']	19959	6354.318368574006	842.8031524180119	-0.0035181614095971	0.0138631434549385	-0.2537780425509396	0.79967	0.79967	chr14	65465003	0.0970891964409658	chr14:65465003:T:C
chr14:65465879	['G', 'A']	19959	28098.81565365536	3806.76213923447	0.0027771005689135	0.0110496111749586	0.2513301622058181	0.801561	0.801561	chr14	65465879	0.0960634215876512	chr14:65465879:G:A
chr14:65466383	['T', 'C']	19959	4090.0	637.7964841083866	0.0226732111343063	0.0166422811720016	1.362386015473099	0.173091	0.173091	chr14	65466383	0.761725513013988	chr14:65466383:T:C
chr14:65466481	['T', 'G']	19959	28750.52383339181	3932.131243513119	0.0078552418396403	0.0112401135008747	0.6988578753256413	0.484649	0.484649	chr14	65466481	0.3145726790268087	chr14:65466481:T:G
chr14:65466753	['A', 'G']	19959	706.0353742860007	107.81585379082962	0.0336025309626032	0.0381139591797749	0.8816331781253077	0.377986	0.377986	chr14	65466753	0.4225242854414632	chr14:65466753:A:G
chr14:65467579	['C', 'T']	19959	3228.323495515358	488.65681065381983	0.0159944266145106	0.0183836610809099	0.8700348937089387	0.384292	0.384292	chr14	65467579	0.4153386563683826	chr14:65467579:C:T
chr14:65470218	['G', 'A']	19959	6994.0	822.521797222845	-0.0209236023017905	0.0132467884429822	-1.5795226436846517	0.114232	0.114232	chr14	65470218	0.9422122194116686	chr14:65470218:G:A
chr14:65471650	['A', 'G']	19959	7179.035648032088	850.890905208677	-0.0208328373618799	0.0131173856008822	-1.5881851762045367	0.11226	0.11226	chr14	65471650	0.9497749621163464	chr14:65471650:A:G
chr14:65471923	['C', 'T']	19959	29979.510273629345	4084.0513268179	0.0062239663254314	0.0117074131404492	0.5316260945748573	0.594991	0.594991	chr14	65471923	0.2254896034813641	chr14:65471923:C:T
chr14:65472540	['T', 'C']	19959	486.0243511373885	60.76858746466282	-0.0028456784988501	0.0458187317021896	-0.0621073170978706	0.950478	0.950478	chr14	65472540	0.022057930970212	chr14:65472540:T:C
chr14:65473971	['G', 'A']	19959	28079.627461789027	3792.321114682654	0.0015411253491887	0.011044513460282	0.1395376405426011	0.889027	0.889027	chr14	65473971	0.0510850491839489	chr14:65473971:G:A
chr14:65474906	['C', 'T']	19959	6318.633161296788	844.1456653935128	-0.0023255864727108	0.013891332137689	-0.167412775798605	0.867047	0.867047	chr14	65474906	0.0619573600931007	chr14:65474906:C:T
chr14:65475993	['G', 'C']	19959	28813.33087793145	3922.669102011832	0.0055418556906753	0.0112598042272622	0.492180465914089	0.622597	0.622597	chr14	65475993	0.2057929763078316	chr14:65475993:G:C
chr14:65476122	['A', 'G']	19959	7033.228605805383	824.8887297555824	-0.0211338299161431	0.0132188376255109	-1.5987661332156058	0.109888	0.109888	chr14	65476122	0.9590497308551964	chr14:65476122:A:G
chr14:65476206	['G', 'C']	19959	28799.100390938256	3913.033347659589	0.0045508370613203	0.0112578171743175	0.4042379611299895	0.686042	0.686042	chr14	65476206	0.1636492956491023	chr14:65476206:G:C
chr14:65479608	['C', 'CAA']	19959	6332.634564313274	850.7169729322056	0.0007202430794537	0.0138544855732358	0.0519862737339848	0.95854	0.95854	chr14	65479608	0.0183897592420398	chr14:65479608:C:CAA
chr14:65479894	['A', 'T']	19959	7171.718645086937	852.4259182096637	-0.0203821975494415	0.0131128445470029	-1.5543688843699552	0.120112	0.120112	chr14	65479894	0.9204136014776896	chr14:65479894:A:T
chr14:65480026	['C', 'T']	19959	28977.614856398173	3964.009448085134	0.0083012606651849	0.0112989944171104	0.7346902174421873	0.462537	0.462537	chr14	65480026	0.3348535207560645	chr14:65480026:C:T
chr14:65480155	['T', 'C']	19959	5033.260900070161	698.1811444462653	0.0037328048486458	0.0152644700291059	0.2445420536401306	0.806814	0.806814	chr14	65480155	0.0932265744280443	chr14:65480155:T:C
chr14:65480688	['T', 'G']	19959	5038.02902692134	698.5580058889727	0.0038233722580297	0.0152626929977673	0.2505044331684507	0.8022	0.8022	chr14	65480688	0.0957173423543719	chr14:65480688:T:G
chr14:65482214	['C', 'T']	19959	4999.001854171886	694.1503127901094	0.0038452740792094	0.0153046365319574	0.2512489644024004	0.801624	0.801624	chr14	65482214	0.0960292888426792	chr14:65482214:C:T
chr14:65485163	['T', 'C']	19959	487.6859728506784	60.85778677207494	-0.0031283382100427	0.0458206097289142	-0.0682736050120393	0.945569	0.945569	chr14	65485163	0.0243067743537119	chr14:65485163:T:C
chr14:65485182	['AT', 'A']	19959	4236.820971867008	653.9483843009893	0.0192363260474408	0.0164102478117271	1.1722142327243874	0.241125	0.241125	chr14	65485182	0.6177577593480591	chr14:65485182:AT:A
chr14:65485186	['T', 'A']	19959	495.0992232523176	61.527776580238864	-0.0040137331019977	0.045419955643874	-0.0883693752030135	0.929584	0.929584	chr14	65485186	0.0317113599661269	chr14:65485186:T:A
chr14:65489813	['A', 'G']	19959	3130.09778468324	491.5920700488858	0.0205679557875369	0.0186636852693163	1.102030788171899	0.270462	0.270462	chr14	65489813	0.5678937447888716	chr14:65489813:A:G
chr14:65490179	['A', 'G']	19959	29029.90895425164	3963.859495424454	0.0068843619006276	0.0113188652454071	0.6082201485189608	0.543048	0.543048	chr14	65490179	0.2651617814354449	chr14:65490179:A:G
chr14:65490397	['A', 'G']	19959	3727.373503031517	532.8702847051629	0.0216757452311265	0.0177330834911839	1.2223336816692212	0.221596	0.221596	chr14	65490397	0.6544380832649359	chr14:65490397:A:G
chr14:65490736	['A', 'G']	19959	487.268548225386	59.73732349494899	-0.0051097505491207	0.0457740156935446	-0.111629938332926	0.911118	0.911118	chr14	65490736	0.0404253733780369	chr14:65490736:A:G
chr14:65491985	['G', 'A']	19959	27997.01363135211	3775.8369145502734	0.0032098700484794	0.01101853637325	0.291315465116777	0.770813	0.770813	chr14	65491985	0.1130509694438613	chr14:65491985:G:A
chr14:65492121	['C', 'T']	19959	4059.0	629.5809863406257	0.0217424172356017	0.0166977821592996	1.3021140788743948	0.192892	0.192892	chr14	65492121	0.714685783905633	chr14:65492121:C:T
chr14:65493308	['C', 'G']	19959	4770.478027759684	670.6438692729266	0.0044894031125508	0.0156313424060232	0.2872052185883274	0.773958	0.773958	chr14	65493308	0.1112826063237631	chr14:65493308:C:G
chr14:65493587	['T', 'C']	19959	5009.250977051808	695.1251509703313	0.0037449504481702	0.0152942619661523	0.2448598341298331	0.806567	0.806567	chr14	65493587	0.093359550752754	chr14:65493587:T:C
chr14:65493687	['G', 'C']	19959	7079.418792282635	843.9602053046148	-0.0186042191947394	0.0131901791841573	-1.4104599289359787	0.15842	0.15842	chr14	65493687	0.8001899910461933	chr14:65493687:G:C
chr14:65495371	['A', 'G']	19959	1125.1127423961516	130.86591813617034	-0.0178126899143708	0.0306674129960121	-0.5808344484970773	0.561359	0.561359	chr14	65495371	0.2507593101269335	chr14:65495371:A:G
chr14:65497670	['T', 'A']	19959	484.26689392420303	60.34980186659098	-0.0022620028286486	0.0459097625696078	-0.0492706279022677	0.960704	0.960704	chr14	65497670	0.0174104010602703	chr14:65497670:T:A
chr14:65498637	['C', 'T']	19959	3119.625206715109	491.7549541329289	0.0210285943489746	0.0186914685326711	1.1250370355982662	0.260587	0.260587	chr14	65498637	0.5840472538923909	chr14:65498637:C:T
chr14:65499674	['G', 'T']	19959	3053.152971239603	505.2053529789946	0.0290703171408919	0.0188659618581865	1.5408870938789363	0.12336	0.12336	chr14	65499674	0.9088256392931182	chr14:65499674:G:T
chr14:65499837	['C', 'T']	19959	24972.51190535866	3404.5160122883844	0.0015574582397781	0.0104187183286663	0.1494865482151368	0.881171	0.881171	chr14	65499837	0.0549398042439445	chr14:65499837:C:T
chr14:65501955	['G', 'A']	19959	5002.75716863846	691.9373483919419	0.0032655311841417	0.0152998242578344	0.2134358623413307	0.830989	0.830989	chr14	65501955	0.0804047250376935	chr14:65501955:G:A
chr14:65502237	['T', 'G']	19959	7648.1966892400305	963.295665434694	-0.0109374795180892	0.0128164888494087	-0.8533912561078583	0.393453	0.393453	chr14	65502237	0.4051071389332546	chr14:65502237:T:G
chr14:65502952	['T', 'A']	19959	25518.506917293234	3480.228970006436	0.0030574731126239	0.0105160531855652	0.2907434052179146	0.771251	0.771251	chr14	65502952	0.1128042598543902	chr14:65502952:T:A
chr14:65503652	['G', 'C']	19959	30051.011274239616	4100.142914028916	0.0081627451420898	0.0117400355068368	0.6952913504679111	0.486881	0.486881	chr14	65503652	0.3125771729919139	chr14:65503652:G:C
chr14:65505227	['T', 'C']	19959	486.5606942215089	60.85127898512916	-0.0026833164097113	0.0458193211872566	-0.0585629891535286	0.953301	0.953301	chr14	65505227	0.0207699514085022	chr14:65505227:T:C
chr14:65505711	['G', 'A']	19959	3271.983611486994	513.8986326358687	0.0186427404256778	0.0182899306195226	1.0192898384086002	0.308078	0.308078	chr14	65505711	0.5113393137562133	chr14:65505711:G:A
chr14:65507238	['G', 'A']	19959	3389.0	489.33343031541136	0.0107373462322497	0.0180600826632394	0.5945347223745069	0.552161	0.552161	chr14	65507238	0.2579342715159166	chr14:65507238:G:A
chr14:65508106	['TG', 'T']	19959	30466.21151821964	4121.197687884356	0.0016714623928316	0.0118971949992815	0.1404921406207609	0.888273	0.888273	chr14	65508106	0.0514535385318364	chr14:65508106:TG:T
chr14:65510075	['G', 'T']	19959	3106.7782900671546	462.8273322788644	0.0253064081529043	0.019409844460606	1.3037924236984944	0.192319	0.192319	chr14	65510075	0.7159778078700074	chr14:65510075:G:T
chr14:65510464	['C', 'T']	19959	3456.5195429945884	524.5589781616908	0.0288768665588371	0.0183714589515188	1.571833061001925	0.116005	0.116005	chr14	65510464	0.9355232915867722	chr14:65510464:C:T
chr14:65510881	['A', 'G']	19959	437.04379415743847	49.63053366078909	-0.0341106369591108	0.0487754869096549	-0.6993397528207719	0.484348	0.484348	chr14	65510881	0.3148424892393427	chr14:65510881:A:G
chr14:65511109	['A', 'G']	19959	5067.253883154624	716.2512776724747	0.0067313275960611	0.0152192301147847	0.4422909401653651	0.658283	0.658283	chr14	65511109	0.1815873603135473	chr14:65511109:A:G
chr14:65511496	['A', 'C']	19959	1030.0516083775929	112.95146755430386	-0.0229729431567252	0.0320340343963193	-0.7171417397043456	0.473295	0.473295	chr14	65511496	0.3248680834971009	chr14:65511496:A:C
chr14:65512118	['T', 'G']	19959	3724.18659184287	520.9364239639481	0.0165143721150394	0.0177667984211887	0.9295074848907094	0.352637	0.352637	chr14	65512118	0.4526721218359127	chr14:65512118:T:G
chr14:65512455	['G', 'A']	19959	1890.37885241794	342.8690907241682	0.0406400451619333	0.0237861388315586	1.7085599915869312	0.087548	0.087548	chr14	65512455	1.0577537707556923	chr14:65512455:G:A
chr14:65512711	['G', 'A']	19959	31824.161337209305	4276.601521943546	-0.0047535020548562	0.0125518697937277	-0.3787086810947973	0.704908	0.704908	chr14	65512711	0.1518675605966309	chr14:65512711:G:A
chr14:65512738	['G', 'A']	19959	5065.807160048136	706.6417785253706	0.0046623640826797	0.0152228534474239	0.3062739911924131	0.759399	0.759399	chr14	65512738	0.1195299790881992	chr14:65512738:G:A
chr14:65513491	['AG', 'A']	19959	686.1375093961412	71.945608909404	-0.0280802539888348	0.0388993396804874	-0.7218696826085292	0.470383	0.470383	chr14	65513491	0.3275483823817574	chr14:65513491:AG:A
chr14:65513851	['C', 'T']	19959	5028.007667251315	700.2484801289246	0.00424450469194	0.0152617427646229	0.2781140238963357	0.780928	0.780928	chr14	65513851	0.1073890053597441	chr14:65513851:C:T
chr14:65514705	['A', 'T']	19959	4572.8444410082	627.0479915705134	0.00232012098415	0.0161638320107893	0.1435378060475599	0.885867	0.885867	chr14	65514705	0.0526314761963286	chr14:65514705:A:T
chr14:65514721	['G', 'T']	19959	28962.05969924812	3976.610685099316	0.0099297928191231	0.0113010250501913	0.8786630217189971	0.379595	0.379595	chr14	65514721	0.4206795167049943	chr14:65514721:G:T
chr14:65515113	['T', 'TCATTTTTCTCTAACATAAAA']	19959	480.07215874924833	56.94987592877726	-0.0098219536973595	0.0461882687569442	-0.2126503972046543	0.831602	0.831602	chr14	65515113	0.0800844748625509	chr14:65515113:T:TCATTTTTCTCTAACATAAAA
chr14:65515117	['G', 'GAAA']	19959	480.07215874924833	56.90257682113008	-0.0098662007653892	0.0461882764570527	-0.2136083335900858	0.830855	0.830855	chr14	65515117	0.080474762250213	chr14:65515117:G:GAAA
chr14:65515119	['T', 'A']	19959	480.02405050606274	56.90725091187749	-0.0098735215834584	0.0461882267359136	-0.2137670631936442	0.830731	0.830731	chr14	65515119	0.0805395828684127	chr14:65515119:T:A
chr14:65516172	['C', 'T']	19959	3605.226544505287	527.4397464278131	0.0220324295743925	0.0182549705737188	1.206927695961995	0.227474	0.227474	chr14	65516172	0.6430682354983684	chr14:65516172:C:T
chr14:65516730	['G', 'A']	19959	28429.6976196442	3842.718139356379	0.002167971370728	0.011134355521928	0.1947100904455962	0.845622	0.845622	chr14	65516730	0.0728237267953387	chr14:65516730:G:A
chr14:65517205	['T', 'C']	19959	4217.211293716806	655.0126346711234	0.0205122966999923	0.0164209730061116	1.2491523305201149	0.211624	0.211624	chr14	65517205	0.6744350810767851	chr14:65517205:T:C
chr14:65517967	['AT', 'A']	19959	28102.448052924374	3807.5403409547216	0.0030699488112634	0.0110485420273222	0.2778600835903659	0.781123	0.781123	chr14	65517967	0.1072805742977479	chr14:65517967:AT:A
chr14:65518453	['T', 'C']	19959	4816.4826376709925	677.3118105219555	0.0042345741801496	0.0155603108665134	0.2721394332334771	0.785518	0.785518	chr14	65518453	0.1048438587320822	chr14:65518453:T:C
chr14:65519231	['A', 'C']	19959	5039.019748383538	697.6268770973513	0.0032590573553072	0.015253770465053	0.2136558539918943	0.830818	0.830818	chr14	65519231	0.0804941028735885	chr14:65519231:A:C
chr14:65520482	['C', 'T']	19959	7072.771825197956	842.8604633977163	-0.0187900397880588	0.013191735877387	-1.4243796239332145	0.154352	0.154352	chr14	65520482	0.8114877388198096	chr14:65520482:C:T
chr14:65522340	['A', 'G']	19959	620.217522052927	70.2897128528756	-0.0111463606430278	0.0406624908780698	-0.2741189829332193	0.783996	0.783996	chr14	65522340	0.105686153109387	chr14:65522340:A:G
chr14:65523058	['G', 'A']	19959	3054.153021344824	511.3940697031069	0.0308654015337216	0.0188635469359265	1.6362459106212408	0.101804	0.101804	chr14	65523058	0.9922351577183242	chr14:65523058:G:A
chr14:65523671	['C', 'T']	19959	31588.165305406623	4247.505741225438	-0.0044523080822857	0.0124297885621644	-0.3581966064843884	0.7202	0.7202	chr14	65523671	0.1425468829647335	chr14:65523671:C:T
chr14:65523753	['A', 'T']	19959	3275.328205642131	516.7972749918338	0.0190174071119671	0.0182814862653963	1.0402549790475049	0.298234	0.298234	chr14	65523753	0.5254428465615715	chr14:65523753:A:T
chr14:65525019	['A', 'G']	19959	12307.549774436093	1783.3735484899717	0.0145070029637075	0.0110148670920629	1.317038402956404	0.187841	0.187841	chr14	65525019	0.7262096083939048	chr14:65525019:A:G
chr14:65526448	['A', 'G']	19959	1654.0828740354746	223.0865230793113	0.0062169472036945	0.0254151160817433	0.2446161246597825	0.806756	0.806756	chr14	65526448	0.0932577959802066	chr14:65526448:A:G
chr14:65526922	['T', 'C']	19959	5055.27954887218	692.4716744292194	0.0017698084204249	0.0152435143773574	0.1161023879804119	0.907573	0.907573	chr14	65526922	0.0421184327137557	chr14:65526922:T:C
chr14:65526953	['A', 'C']	19959	408.6962107904639	78.86263483257459	0.0530423356859334	0.0499319917422236	1.0622916057458116	0.288116	0.288116	chr14	65526953	0.5404326232927741	chr14:65526953:A:C
chr14:65527139	['A', 'G']	19959	7095.35549654274	843.6359377857616	-0.0191117042404852	0.0131753620331599	-1.4505638776668677	0.146917	0.146917	chr14	65527139	0.8329279483960867	chr14:65527139:A:G
chr14:65527861	['A', 'G']	19959	499.02500250526106	63.72768521168402	0.0014033336594371	0.0452456843708026	0.0310158566270409	0.975257	0.975257	chr14	65527861	0.0108809238149783	chr14:65527861:A:G
chr14:65528162	['G', 'A']	19959	3629.545550210463	518.8245891906002	0.0207957499102988	0.01796281601399	1.1577110122434244	0.246996	0.246996	chr14	65528162	0.6073100799063018	chr14:65528162:G:A
chr14:65528231	['C', 'T']	19959	791.0	70.11587669089482	-0.0394585713021385	0.0362743134327196	-1.0877827191774398	0.276704	0.276704	chr14	65528231	0.5579845627044715	chr14:65528231:C:T
chr14:65528673	['A', 'G']	19959	3059.3795488721807	510.8537157167378	0.030438297874943	0.0188551928544918	1.6143190955319078	0.106474	0.106474	chr14	65528673	0.9727564301133008	chr14:65528673:A:G
chr14:65529901	['T', 'C']	19959	4217.845301929341	657.6527997515167	0.0209982601892936	0.0164171194566803	1.2790465614081394	0.200896	0.200896	chr14	65529901	0.6970287103160704	chr14:65529901:T:C
chr14:65531213	['G', 'A']	19959	1084.3803127506014	119.29786968533288	-0.0222341932513741	0.0312045419439468	-0.7125306723397443	0.476145	0.476145	chr14	65531213	0.3222607718375042	chr14:65531213:G:A
chr14:65531351	['C', 'T']	19959	3460.21356255012	517.1003635518497	0.0266040490124594	0.0183742784343631	1.4478962593004563	0.147662	0.147662	chr14	65531351	0.8307312535955158	chr14:65531351:C:T
chr14:65532370	['T', 'C']	19959	27877.58697068404	3763.146264054599	0.0006444521497756	0.0109806315928211	0.0586898981472941	0.9532	0.9532	chr14	65532370	0.0208159663255814	chr14:65532370:T:C
chr14:65533377	['G', 'A']	19959	486.0	60.72834035258693	-0.0029043911610447	0.0458186996219008	-0.0633887732522301	0.949458	0.949458	chr14	65533377	0.0225242418502625	chr14:65533377:G:A
chr14:65534358	['T', 'G']	19959	9076.547596370749	1129.6161505934415	-0.0127494887895048	0.0120355791946778	-1.05931659650768	0.289468	0.289468	chr14	65534358	0.5383994395066872	chr14:65534358:T:G
chr14:65534524	['A', 'G']	19959	5036.373806892395	700.4423778385815	0.0042333894321052	0.0152744216374928	0.2771554650366555	0.781664	0.781664	chr14	65534524	0.1069798892727316	chr14:65534524:A:G
chr14:65536157	['A', 'G']	19959	6356.955502104631	845.0750019923737	-0.0029487347652882	0.0138552795253532	-0.2128239101847393	0.831466	0.831466	chr14	65536157	0.080155505090624	chr14:65536157:A:G
chr14:65536485	['AG', 'A']	19959	2099.2103522573534	355.2307284016192	0.0325425989761412	0.0225198171931942	1.445064970863794	0.148455	0.148455	chr14	65536485	0.8284051706793124	chr14:65536485:AG:A
chr14:65536627	['A', 'T']	19959	3271.819635160869	517.814048756053	0.019751080029878	0.0182898420769664	1.079893415523351	0.280203	0.280203	chr14	65536627	0.5525272192412827	chr14:65536627:A:T
chr14:65536708	['T', 'C']	19959	489.098020546229	59.462706938739686	-0.0050881575984474	0.0456849446064536	-0.1113749319886145	0.91132	0.91132	chr14	65536708	0.040329098513593	chr14:65536708:T:C
chr14:65536748	['T', 'A']	19959	3604.3611765295386	517.5450107288625	0.0217230172827966	0.0180065562450788	1.2063948812385252	0.22768	0.22768	chr14	65536748	0.6426751172597909	chr14:65536748:T:A
chr14:65539080	['C', 'T']	19959	28713.87728616525	3924.153096858612	0.0076588885141908	0.0112190152321581	0.6826703017781302	0.494823	0.494823	chr14	65539080	0.3055501220159671	chr14:65539080:C:T
chr14:65539864	['T', 'A']	19959	2474.0	360.5519550844855	0.0107445354558076	0.0210170565003784	0.5112293177502812	0.609196	0.609196	chr14	65539864	0.2152429569177921	chr14:65539864:T:A
chr14:65541442	['T', 'C']	19959	30254.0	4090.228776260876	0.0029649510846214	0.011808094972954	0.2510947863658394	0.801743	0.801743	chr14	65541442	0.0959648231982679	chr14:65541442:T:C
chr14:65543071	['C', 'T']	19959	7322.7337776218865	875.9685133796919	-0.0183034261760043	0.0130110304706105	-1.4067622251249283	0.159513	0.159513	chr14	65543071	0.7972039170068222	chr14:65543071:C:T
chr14:65545906	['G', 'A']	19959	1022.2266284680336	111.82755630250918	-0.0254296019337277	0.0322190419824329	-0.7892724416695243	0.429962	0.429962	chr14	65545906	0.3665699256287065	chr14:65545906:G:A
chr14:65546305	['C', 'T']	19959	5965.195489852168	850.9705634308078	0.0074886873520183	0.0141621644407005	0.5287812737505454	0.596963	0.596963	chr14	65546305	0.2240525857781658	chr14:65546305:C:T
chr14:65546792	['TTA', 'T']	19959	2102.3159951894168	346.98489457091915	0.0280477134594058	0.0225065103688257	1.246204453723546	0.212704	0.212704	chr14	65546792	0.6722243429059533	chr14:65546792:TTA:T
chr14:65547489	['A', 'T']	19959	3201.1226944667205	508.6873775263828	0.0230601152569901	0.0185737196827402	1.2415453474523444	0.214419	0.214419	chr14	65547489	0.6687367337668046	chr14:65547489:A:T
chr14:65547879	['A', 'T']	19959	5984.1992984214485	858.3069430282727	0.0085485535076468	0.0141489866117224	0.6041813270615661	0.54573	0.54573	chr14	65547879	0.2630221714205585	chr14:65547879:A:T
chr14:65547963	['T', 'G']	19959	6893.072169598557	948.57217597462	0.0036365872326036	0.0134804912347463	0.2697666701663087	0.787343	0.787343	chr14	65547963	0.1038360293241903	chr14:65547963:T:G
chr14:65549130	['A', 'T']	19959	5979.0	859.2286183775001	0.0084904756344468	0.0141509181277837	0.5999946828733811	0.548517	0.548517	chr14	65549130	0.2608099079401694	chr14:65549130:A:T
chr14:65549529	['A', 'G']	19959	1033.0517586932558	125.09298012235382	-0.0122667747264192	0.0319619371644436	-0.3837932182679312	0.701136	0.701136	chr14	65549529	0.154197733358856	chr14:65549529:A:G
chr14:65549666	['G', 'A']	19959	3526.176671009119	519.2031513240358	0.0253443126726375	0.0182377793046927	1.389660015576361	0.164648	0.164648	chr14	65549666	0.7834435403498214	chr14:65549666:G:A
chr14:65550799	['T', 'C']	19959	2360.118248321475	356.6489920700886	0.0127502606134303	0.0213328868325651	0.5976809755521111	0.55006	0.55006	chr14	65550799	0.2595899355099558	chr14:65550799:T:C
chr14:65551128	['CA', 'C']	19959	5969.0	855.7552174501526	0.0084125709176561	0.0141533439354423	0.5943875140764222	0.55226	0.55226	chr14	65551128	0.2578564114357053	chr14:65551128:CA:C
chr14:65551168	['A', 'G']	19959	2107.105571700571	357.22730863171114	0.0330480447646682	0.0224857079744293	1.4697355672434402	0.141649	0.141649	chr14	65551168	0.8487864871231762	chr14:65551168:A:G
chr14:65551941	['C', 'T']	19959	7091.90856226188	839.8798224723961	-0.0195662631360708	0.0131828094832297	-1.4842255864322116	0.137765	0.137765	chr14	65551941	0.8608611034557249	chr14:65551941:C:T
chr14:65553304	['T', 'G']	19959	7617.2898812208705	912.7567878290404	-0.0184263016029407	0.0128280323073445	-1.436409042436768	0.150902	0.150902	chr14	65553304	0.8213050042058031	chr14:65553304:T:G
chr14:65553353	['A', 'T']	19959	28397.536761389267	3861.1239912292	0.0048719022512042	0.0111283697230763	0.4377911924602623	0.661542	0.661542	chr14	65553353	0.179442578098997	chr14:65553353:A:T
chr14:65553382	['A', 'G']	19959	5988.200100225507	853.568878874507	0.0074532617858328	0.0141400726924062	0.5271020841240477	0.598129	0.598129	chr14	65553382	0.223205140516082	chr14:65553382:A:G
chr14:65554606	['T', 'C']	19959	7325.771533139475	999.0635213036207	0.0005445433740917	0.0130724526163597	0.0416557925335501	0.966774	0.966774	chr14	65554606	0.0146750378344788	chr14:65554606:T:C
chr14:65554851	['A', 'T']	19959	3776.756903031821	565.2544952906889	0.0170402311055423	0.0172297933912404	0.9889979942653015	0.322676	0.322676	chr14	65554851	0.4912333353558706	chr14:65554851:A:T
chr14:65555329	['C', 'T']	19959	7276.093656043296	869.1815281789145	-0.0194068280976756	0.0130525643172664	-1.4868211047237303	0.137078	0.137078	chr14	65555329	0.8630322406537568	chr14:65555329:C:T
chr14:65556114	['T', 'A']	19959	29892.0	4053.88769142155	0.0041929705129837	0.0116876427857817	0.3587524524692538	0.719784	0.719784	chr14	65556114	0.1427978114604637	chr14:65556114:T:A
chr14:65556413	['A', 'T']	19959	23078.40661654135	3069.175928095846	-0.0050782625166438	0.0102066383422557	-0.4975450629635523	0.61881	0.61881	chr14	65556413	0.2084426766957991	chr14:65556413:A:T
chr14:65556472	['G', 'A']	19959	5970.794918057435	854.2296844876257	0.0077979073986628	0.0141593152412115	0.5507263074394019	0.581827	0.581827	chr14	65556472	0.2352061289484773	chr14:65556472:G:A
chr14:65556779	['G', 'A']	19959	3714.18609079066	587.2725345100182	0.0256995006855332	0.0173577785922954	1.4805754405082938	0.138736	0.138736	chr14	65556779	0.8578108311206896	chr14:65556779:G:A
chr14:65557188	['G', 'A']	19959	34583.0	4692.834443676489	0.002644725481496	0.0148952462740674	0.1775550019673359	0.859074	0.859074	chr14	65557188	0.0659694247514605	chr14:65557188:G:A
chr14:65557243	['T', 'C']	19959	29037.72921365209	3987.0768095810895	0.0096676755355718	0.0113154840869684	0.854375779354035	0.392907	0.392907	chr14	65557243	0.4057102337631686	chr14:65557243:T:C
chr14:65557435	['G', 'C']	19959	29974.007116011024	4055.017965483467	0.0029607320600888	0.011713383698044	0.2527648830101293	0.800453	0.800453	chr14	65557435	0.0966641633572938	chr14:65557435:G:C
chr14:65558645	['A', 'G']	19959	3681.922371454345	515.83994502911	0.0167011135231287	0.0178709041273286	0.9345421700063304	0.350036	0.350036	chr14	65558645	0.4558872876573288	chr14:65558645:A:G
chr14:65558880	['T', 'TTA']	19959	6004.203307441744	852.6620656943683	0.0067655623889252	0.0141344279135581	0.4786583815278121	0.632187	0.632187	chr14	65558880	0.1991544390347393	chr14:65558880:T:TTA
chr14:65559222	['G', 'A']	19959	3671.367890965576	579.8319982301097	0.0247058781229449	0.0174487734846996	1.4159091551396954	0.156818	0.156818	chr14	65559222	0.804604089279058	chr14:65559222:G:A
chr14:65561728	['A', 'G']	19959	29136.379434756465	3972.452353221785	0.0063881412011002	0.0113563450434817	0.5625173571814698	0.57377	0.57377	chr14	65561728	0.2412621629130639	chr14:65561728:A:G
chr14:65561787	['T', 'C']	19959	29134.83893760962	3971.57773936756	0.0063461075703688	0.0113537054351966	0.5589459411810919	0.576205	0.576205	chr14	65561787	0.239422977463124	chr14:65561787:T:C
chr14:65562129	['T', 'C']	19959	29139.75988573148	3974.7300408985016	0.0065312299770897	0.0113595795849472	0.5749534943832296	0.565329	0.565329	chr14	65562129	0.2476987357199006	chr14:65562129:T:C
chr14:65562705	['G', 'GAA']	19959	29138.37973541792	3974.695104605447	0.0067220655914146	0.0113561899794882	0.5919296527758163	0.553904	0.553904	chr14	65562705	0.2565654985982972	chr14:65562705:G:GAA
chr14:65563043	['C', 'T']	19959	5834.0	835.2606231516367	0.0087535806809633	0.0143065234080261	0.6118593896860004	0.540638	0.540638	chr14	65563043	0.2670934321661203	chr14:65563043:C:T
chr14:65564347	['T', 'G']	19959	2476.0	352.7302209028036	0.0073234986902601	0.0210100584262044	0.3485710768479353	0.727415	0.727415	chr14	65564347	0.1382177476172137	chr14:65564347:T:G
chr14:65564920	['T', 'G']	19959	2194.109930854795	338.8255402171658	0.0180551119613488	0.0220704682771384	0.8180665554817926	0.413329	0.413329	chr14	65564920	0.3837041226686047	chr14:65564920:T:G
chr14:65566084	['A', 'C']	19959	438.02194608678224	50.48245653959302	-0.0332026039038591	0.0487223903106689	-0.6814650039160461	0.495585	0.495585	chr14	65566084	0.3048818470010071	chr14:65566084:A:C
chr14:65566216	['G', 'A']	19959	11407.429258758082	1576.929275704491	0.0039468273888764	0.0113067397215573	0.3490685631819637	0.727042	0.727042	chr14	65566216	0.1384404999506293	chr14:65566216:G:A
chr14:65567112	['T', 'C']	19959	865.0866863757078	121.2076795380481	0.0128324180030993	0.0346198814690247	0.3706661449601102	0.71089	0.71089	chr14	65567112	0.1481975948945149	chr14:65567112:T:C
chr14:65568048	['G', 'C']	19959	2114.52971835221	351.66497330809915	0.0292326512034896	0.0224540392436446	1.3018883099958782	0.19297	0.19297	chr14	65568048	0.7145102031537068	chr14:65568048:G:C
chr14:65568103	['A', 'G']	19959	3752.752092207467	541.9570640283943	0.0114789026796502	0.0172573645335406	0.6651596573358801	0.505956	0.505956	chr14	65568103	0.295887249539798	chr14:65568103:A:G
chr14:65568711	['T', 'C']	19959	29140.01977713078	3972.2081872027447	0.0061547494502492	0.0113694234249641	0.5413422669029255	0.588278	0.588278	chr14	65568711	0.2304173927433633	chr14:65568711:T:C
chr14:65570043	['T', 'G']	19959	3683.1845375288094	517.9435066862376	0.0169640399483085	0.0178675847556139	0.9494310607917232	0.342413	0.342413	chr14	65570043	0.4654497553234794	chr14:65570043:T:G
chr14:65574927	['C', 'T']	19959	3550.6010526315786	525.8353540605584	0.0244910743482401	0.0181089165242778	1.352431787700055	0.176253	0.176253	chr14	65574927	0.7538634821529753	chr14:65574927:C:T
chr14:65575741	['C', 'T']	19959	1167.17543595911	110.8314172333698	-0.0368141130379819	0.0299754382785335	-1.2281426111572766	0.219408	0.219408	chr14	65575741	0.6587475413350821	chr14:65575741:C:T
chr14:65577411	['G', 'A']	19959	28741.96045112783	3967.994816875233	0.0114220829636255	0.0111938061339816	1.0203931376791373	0.307554	0.307554	chr14	65577411	0.5120786202362965	chr14:65577411:G:A
chr14:65577758	['T', 'C']	19959	26901.478369843106	3657.82394819752	0.0025924301716729	0.0107361174870776	0.2414681261446051	0.809195	0.809195	chr14	65577758	0.0919468093900097	chr14:65577758:T:C
chr14:65578825	['G', 'C']	19959	3654.366187302701	526.1264889679866	0.0207060448394435	0.0178545884936193	1.1597044001794377	0.246183	0.246183	chr14	65578825	0.60874194028001	chr14:65578825:G:C
chr14:65579524	['G', 'C']	19959	3542.532471437162	518.2103714701524	0.0227225704281332	0.018196194535639	1.2487539844459752	0.21177	0.21177	chr14	65579524	0.6741355633846539	chr14:65579524:G:C
chr14:65579816	['G', 'A']	19959	23896.7891756452	3167.7729486695425	-0.0055985244204696	0.0102686036187896	-0.5452079589697505	0.585617	0.585617	chr14	65579816	0.2323863245401189	chr14:65579816:G:A
chr14:65580098	['A', 'G']	19959	29105.829351707493	3967.6249917434257	0.0066425670387563	0.0113433610192715	0.5855907281334928	0.558157	0.558157	chr14	65580098	0.2532436242824368	chr14:65580098:A:G
chr14:65580304	['T', 'C']	19959	28472.41236028269	3839.878190202902	0.0010352425793064	0.0111539937351125	0.0928136238814236	0.926053	0.926053	chr14	65580304	0.0333641570018078	chr14:65580304:T:C
chr14:65581077	['T', 'C']	19959	3583.436318981505	515.9996389765022	0.0203686383750496	0.0181179335964964	1.1242252471324032	0.260931	0.260931	chr14	65581077	0.5834743213246107	chr14:65581077:T:C
chr14:65581301	['G', 'A']	19959	2012.3024654239327	309.00737801911185	0.0189651817278113	0.0229524649395699	0.8262808276907735	0.408655	0.408655	chr14	65581301	0.388643183006957	chr14:65581301:G:A
chr14:65582154	['C', 'T']	19959	28977.162840817968	3987.3993990254894	0.0105846610554952	0.0113069010615016	0.9361239651715416	0.349221	0.349221	chr14	65582154	0.4568996483860021	chr14:65582154:C:T
chr14:65584382	['G', 'T']	19959	3674.552315093205	518.1111908387528	0.0174289636677517	0.0178894659656712	0.9742584659149034	0.32994	0.32994	chr14	65584382	0.4815650299344772	chr14:65584382:G:T
chr14:65584818	['G', 'A']	19959	26687.348433976447	3620.841311962653	0.0044535698315062	0.0106806177608306	0.4169768014579637	0.6767	0.6767	chr14	65584818	0.169603823516531	chr14:65584818:G:A
chr14:65585754	['G', 'A']	19959	3419.685342019544	507.2243145532957	0.0148097040926763	0.0179968950764372	0.8229032858043495	0.410573	0.410573	chr14	65585754	0.3866096139926127	chr14:65585754:G:A
chr14:65586066	['A', 'G']	19959	5949.298075959515	851.2633875589249	0.0080926088452738	0.0141913038973355	0.5702512541355139	0.568514	0.568514	chr14	65586066	0.2452588360811141	chr14:65586066:A:G
chr14:65586288	['G', 'A']	19959	1065.053362060327	123.66835278573456	-0.0166033954961954	0.0315169683226452	-0.526808141132843	0.598333	0.598333	chr14	65586288	0.2230570437521784	chr14:65586288:G:A
chr14:65586373	['G', 'A']	19959	1065.160102224895	123.79427262183414	-0.0165028724389262	0.0315169992334941	-0.5236181375220542	0.60055	0.60055	chr14	65586373	0.2214508286938502	chr14:65586373:G:A
chr14:65586443	['G', 'A']	19959	26560.992333132894	3593.896715852481	0.0029095778139461	0.010671399368316	0.272651946902566	0.785124	0.785124	chr14	65586443	0.1050617467415192	chr14:65586443:G:A
chr14:65588060	['T', 'C']	19959	2110.211454627449	356.60233750256043	0.0320983283053408	0.0224718543326765	1.4283791551045444	0.153198	0.153198	chr14	65588060	0.8147469043811792	chr14:65588060:T:C
chr14:65588709	['GAT', 'G']	19959	3654.549308478653	520.4798312858037	0.0191607590807738	0.01792492810271	1.0689448220368	0.285107	0.285107	chr14	65588709	0.5449921196808839	chr14:65588709:GAT:G
chr14:65588892	['G', 'A']	19959	3454.3461442100515	498.1627225091088	0.0108183082158501	0.0179200075001907	0.6036999825884555	0.54605	0.54605	chr14	65588892	0.2627675885591969	chr14:65588892:G:A
chr14:65589225	['C', 'A']	19959	3661.3668888109432	520.1716299654745	0.0184157619232207	0.0179070798485814	1.028406757491485	0.303771	0.303771	chr14	65589225	0.5174536891339807	chr14:65589225:C:A
chr14:65589690	['C', 'T']	19959	25083.05383188813	3415.4246906985377	0.0013987350433008	0.0104372973104172	0.134013145520425	0.893394	0.893394	chr14	65589690	0.0489569685595479	chr14:65589690:C:T
chr14:65589734	['A', 'G']	19959	28758.32260974144	3928.587000296679	0.00724463399467	0.0112370267316398	0.6447109335667508	0.519122	0.519122	chr14	65589734	0.284730565657573	chr14:65589734:A:G
chr14:65589790	['T', 'A']	19959	7044.705917723105	847.9547996016908	-0.017290059171572	0.0132231098718837	-1.3075637530877555	0.191036	0.191036	chr14	65589790	0.7188847839139703	chr14:65589790:T:A
chr14:65590734	['A', 'G']	19959	1022.0512075358253	112.67347504073471	-0.0240604819327179	0.0321480235877968	-0.7484280290826681	0.454211	0.454211	chr14	65590734	0.3427423523235638	chr14:65590734:A:G
chr14:65591320	['T', 'C']	19959	6205.554575523705	882.5042579256894	0.0074257510972613	0.0139417063421551	0.5326285689154368	0.594297	0.594297	chr14	65591320	0.2259964620465762	chr14:65591320:T:C
chr14:65591946	['T', 'A']	19959	3566.78705699534	521.3345183724844	0.0221958752443613	0.0181443489278836	1.223294113918384	0.221233	0.221233	chr14	65591946	0.6551500914317089	chr14:65591946:T:A
chr14:65593979	['G', 'A']	19959	2105.2109535501327	353.0530069173236	0.0304482645953279	0.0224932707096995	1.353661056602055	0.17586	0.17586	chr14	65593979	0.7548329311779209	chr14:65593979:G:A
chr14:65593989	['C', 'A']	19959	3673.0	513.5120189078285	0.0160369514646778	0.0179076841668051	0.8955346383875255	0.370512	0.370512	chr14	65593989	0.4311977216944037	chr14:65593989:C:A
chr14:65594006	['G', 'A']	19959	5996.3004309049	877.3813861163615	0.0127054355593852	0.014153911383162	0.8976625058215363	0.369376	0.369376	chr14	65594006	0.4325313260213184	chr14:65594006:G:A
chr14:65594842	['T', 'C']	19959	28783.09477746592	3965.846901236288	0.0114717383779808	0.0112550911421657	1.019248821096031	0.308097	0.308097	chr14	65594842	0.5113125304717283	chr14:65594842:T:C
chr14:65595414	['T', 'C']	19959	29997.52069967923	4070.211974224075	0.0051376388613642	0.0117221537572357	0.4382845480245443	0.661185	0.661185	chr14	65595414	0.179677007627999	chr14:65595414:T:C
chr14:65596677	['A', 'G']	19959	2107.4223502881487	359.75420891949483	0.0345427277166699	0.0224859893696068	1.5361889196371998	0.124508	0.124508	chr14	65596677	0.9048027429920672	chr14:65596677:A:G
chr14:65596864	['C', 'G']	19959	3708.557426337944	517.8263539091619	0.0165740636510214	0.0177948463598865	0.931396839052402	0.35166	0.35166	chr14	65596864	0.4538770282347375	chr14:65596864:C:G
chr14:65597181	['T', 'C']	19959	7870.465316561348	1087.8529931315147	0.0033461910219552	0.0130412664622804	0.2565848210857093	0.797502	0.797502	chr14	65597181	0.0982682191323804	chr14:65597181:T:C
chr14:65597201	['TA', 'T']	19959	23256.495640408903	3155.047524259688	0.0008852547338009	0.0102231458426769	0.0865931825119215	0.930996	0.930996	chr14	65597201	0.0310521849495483	chr14:65597201:TA:T
chr14:65597402	['G', 'A']	19959	4035.4043693941976	578.940791688051	0.019502012387856	0.0170840149594771	1.141535665598186	0.253661	0.253661	chr14	65597402	0.5957462997738704	chr14:65597402:G:A
chr14:65597438	['C', 'G']	19959	6265.940714645184	912.8430464351352	0.0120609383079988	0.0139192501211927	0.8664933960512289	0.38623	0.38623	chr14	65597438	0.4131539958894991	chr14:65597438:C:G
chr14:65597610	['G', 'A']	19959	2312.481035645722	361.8036062233125	0.0203331746960711	0.0219033212474923	0.9283146818841048	0.353256	0.353256	chr14	65597610	0.4519104529903393	chr14:65597610:G:A
chr14:65598109	['G', 'A']	19959	16711.83730834753	2202.3970421619647	-0.0046841840958315	0.0102363393098917	-0.4576034414280311	0.647242	0.647242	chr14	65598109	0.1889333087993505	chr14:65598109:G:A
chr14:65598916	['C', 'G']	19959	28181.64790779253	3805.9206495352623	0.0014093639664658	0.011072792005633	0.1272817159167119	0.898719	0.898719	chr14	65598916	0.046376076704896	chr14:65598916:C:G
chr14:65598948	['G', 'A']	19959	3672.472006415719	518.0766430848903	0.017313701878324	0.0178833635415037	0.96814572035861	0.332983	0.332983	chr14	65598948	0.4775779382493975	chr14:65598948:G:A
chr14:65599283	['A', 'G']	19959	1051.1579975947084	122.32373813085016	-0.015835983772387	0.0317131794549519	-0.4993502400124158	0.617538	0.617538	chr14	65599283	0.2093363130763247	chr14:65599283:A:G
chr14:65600288	['T', 'C']	19959	1204.120659417748	111.05389543601082	-0.0396654332303578	0.0296807524812457	-1.3364025475911046	0.181433	0.181433	chr14	65600288	0.7412837182987504	chr14:65600288:T:C
chr14:65600370	['T', 'G']	19959	17278.59711365003	2307.121336347115	-0.0017804449111343	0.0101888731959086	-0.1747440444983973	0.861283	0.861283	chr14	65600370	0.064854124801775	chr14:65600370:T:G
chr14:65600598	['T', 'G']	19959	6205.9328021647625	882.653959157728	0.0072546272989528	0.0139383085254458	0.5204811821828145	0.602734	0.602734	chr14	65600598	0.2198743094514442	chr14:65600598:T:G
chr14:65601484	['T', 'G']	19959	7515.635876102646	1033.437170916075	0.0021855690761599	0.012945556696212	0.1688277396984729	0.865934	0.865934	chr14	65601484	0.0625152078996473	chr14:65601484:T:G
chr14:65601567	['A', 'G']	19959	9244.779130957751	1193.5788963477942	-0.0060089428189602	0.0119697588890648	-0.502010347464038	0.615666	0.615666	chr14	65601567	0.2106548295498238	chr14:65601567:A:G
chr14:65601602	['G', 'C']	19959	9291.93110186902	1196.2258926626234	-0.0063021231300059	0.0119461439981288	-0.5275445475119952	0.597821	0.597821	chr14	65601602	0.2234288333182617	chr14:65601602:G:C
chr14:65602949	['G', 'A']	19959	2195.219972941825	334.7945650955768	0.0158068325378962	0.0219080292275685	0.7215086475238623	0.470605	0.470605	chr14	65602949	0.3273434629209963	chr14:65602949:G:A
chr14:65603699	['C', 'G']	19959	28795.213591259897	3925.109582993482	0.0065087960011769	0.0112018339036478	0.5810473585987886	0.561215	0.561215	chr14	65603699	0.2508707297852137	chr14:65603699:C:G
chr14:65604013	['C', 'T']	19959	28765.030149493312	3935.714106510901	0.0078974080510533	0.0112131417532598	0.7042993145750108	0.481255	0.481255	chr14	65604013	0.3176247453564211	chr14:65604013:C:T
chr14:65604294	['G', 'A']	19959	5962.389855145106	849.1414410330982	0.0073363917568425	0.0141187946784772	0.5196188431032408	0.603335	0.603335	chr14	65604294	0.2194414801436214	chr14:65604294:G:A
chr14:65605015	['T', 'G']	19959	3742.124943617501	518.1464456047962	0.0151054036693224	0.0176398680436153	0.8563218064882129	0.39183	0.39183	chr14	65605015	0.40690231582552	chr14:65605015:T:G
chr14:65605322	['C', 'T']	19959	28722.95187969925	3942.608024550538	0.0094191880832143	0.0111815920895781	0.8423834466286368	0.399583	0.399583	chr14	65605322	0.3983929968305466	chr14:65605322:C:T
chr14:65605760	['TCTCA', 'T']	19959	2133.4275620145327	355.0884215253738	0.0287589602120509	0.0221957140098424	1.2956988092069506	0.195094	0.195094	chr14	65605760	0.7097560868687337	chr14:65605760:TCTCA:T
chr14:65606993	['A', 'G']	19959	6233.682055399436	877.8752440916154	0.0055559448935091	0.0138639318098834	0.4007481405490204	0.68861	0.68861	chr14	65606993	0.1620266747575655	chr14:65606993:A:G
chr14:65607917	['T', 'G']	19959	3700.410207560413	525.6289655286921	0.0182309316490919	0.0177370600236641	1.0278440522143388	0.304036	0.304036	chr14	65607917	0.517074989826481	chr14:65607917:T:G
chr14:65608286	['C', 'T']	19959	28791.655239813565	3927.142289922077	0.0064790176461228	0.0112006737373679	0.5784489217382862	0.562968	0.562968	chr14	65608286	0.2495162904388656	chr14:65608286:C:T
chr14:65608936	['T', 'C']	19959	6230.873101789204	884.1445958062557	0.0068817624803751	0.0138632064968344	0.4964048167317249	0.619614	0.619614	chr14	65608936	0.2078787780431466	chr14:65608936:T:C
chr14:65609311	['T', 'A']	19959	7650.224684346596	1055.8558765644302	0.00331962516241	0.0129964891775984	0.2554247625683369	0.798398	0.798398	chr14	65609311	0.0977805596340767	chr14:65609311:T:A
chr14:65609634	['A', 'G']	19959	2394.359891761876	362.0241981678752	0.0134426872783534	0.021052048273557	0.6385453379013224	0.523126	0.523126	chr14	65609634	0.2813936944709003	chr14:65609634:A:G
chr14:65609812	['T', 'C']	19959	442.1107547358925	51.43695112002919	-0.0320326544942144	0.0482826211332193	-0.6634406695906448	0.507056	0.507056	chr14	65609812	0.2949440739054372	chr14:65609812:T:C
chr14:65610070	['T', 'C']	19959	2208.655831452218	337.4085676880909	0.0166009425399497	0.021866977355133	0.7591786587757593	0.447755	0.447755	chr14	65610070	0.3489595557630509	chr14:65610070:T:C
chr14:65612397	['C', 'T']	19959	21214.314473288563	2908.91466678432	0.0061336417717452	0.010136127958338	0.6051267108067339	0.545102	0.545102	chr14	65612397	0.2635222245263844	chr14:65612397:C:T
chr14:65613412	['A', 'T']	19959	7629.529040340767	954.7195333874248	-0.0120229362776276	0.0128270354461546	-0.9373121582221868	0.348609	0.348609	chr14	65613412	0.4576614049486817	chr14:65613412:A:T
chr14:65614387	['A', 'G']	19959	2608.130674416274	370.5516024469283	0.0044859785479725	0.0204838247352203	0.2190010218286667	0.826651	0.826651	chr14	65614387	0.0826778045523455	chr14:65614387:A:G
chr14:65615484	['T', 'C']	19959	10659.534071550255	1321.846533225999	-0.013638692346559	0.0114319769708957	-1.1930300753125505	0.232872	0.232872	chr14	65615484	0.6328827269076728	chr14:65615484:T:C
chr14:65615855	['A', 'G']	19959	3572.3579696347147	515.1197101453752	0.020480201159714	0.0181414196206989	1.1289194334244126	0.258945	0.258945	chr14	65615855	0.5867924704092615	chr14:65615855:A:G
chr14:65616485	['A', 'G']	19959	2532.0	380.1726654823494	0.0128920606869315	0.0206252433533941	0.6250622339837728	0.531937	0.531937	chr14	65616485	0.2741398003600656	chr14:65616485:A:G
chr14:65617782	['A', 'C']	19959	6220.740111294931	887.1880889648661	0.0078007676152098	0.0139413715778181	0.5595409010991109	0.575799	0.575799	chr14	65617782	0.2397290937039581	chr14:65617782:A:C
chr14:65618711	['G', 'T']	19959	31621.753006614552	4240.570276469847	-0.0059076954822189	0.0124358099896948	-0.4750551421350499	0.634753	0.634753	chr14	65618711	0.1973952378660293	chr14:65618711:G:T
chr14:65619355	['C', 'G']	19959	1600.0801683535424	291.8804764927535	0.0505324903423557	0.0255527460649022	1.9775757256776432	0.0479903	0.0479903	chr14	65619355	1.318846535169947	chr14:65619355:C:G
chr14:65620238	['A', 'G']	19959	6207.622037380368	880.5835873988982	0.007356189574966	0.0139367881377609	0.5278253140000629	0.597626	0.597626	chr14	65620238	0.2235705165961022	chr14:65620238:A:G
chr14:65620460	['A', 'G']	19959	28812.66155465344	3925.642733560565	0.0059259918134181	0.0112615741793414	0.5262134510723138	0.598746	0.598746	chr14	65620460	0.2227573749280782	chr14:65620460:A:G
chr14:65620623	['G', 'C']	19959	1044.1569452796152	116.98604725496068	-0.0209917567416524	0.0318173559435141	-0.6597580508864248	0.509417	0.509417	chr14	65620623	0.2929265660802952	chr14:65620623:G:C
chr14:65621257	['G', 'T']	19959	5978.028770442142	859.9918129028815	0.0097334163388524	0.0142246594098044	0.6842635776673608	0.493817	0.493817	chr14	65621257	0.3064339632515788	chr14:65621257:G:T
chr14:65621855	['C', 'T']	19959	5942.168062170969	849.7779658515295	0.0085381664629925	0.0142158444809504	0.6006091635592857	0.548107	0.548107	chr14	65621855	0.2611346514181106	chr14:65621855:C:T
chr14:65622187	['C', 'T']	19959	8693.177758845344	1062.9497422836926	-0.0142257324053634	0.0122287320053688	-1.1633039630861024	0.24472	0.24472	chr14	65622187	0.6113305360233777	chr14:65622187:C:T
chr14:65623221	['C', 'T']	19959	2342.117346427498	351.88570219451054	0.0111190276164176	0.0213894269576851	0.5198375645319777	0.603183	0.603183	chr14	65623221	0.2195509070425131	chr14:65623221:C:T
chr14:65624819	['A', 'G']	19959	2377.119100110232	353.1595356382091	0.0107438611376886	0.0212436265692879	0.5057451514997476	0.613041	0.613041	chr14	65624819	0.2125104790243055	chr14:65624819:A:G
chr14:65626525	['T', 'G']	19959	7050.119380544281	825.8233435644685	-0.0206272672178021	0.0132135276877452	-1.5610719336466587	0.118523	0.118523	chr14	65626525	0.9261973643894504	chr14:65626525:T:G
chr14:65627154	['G', 'A']	19959	3346.8384283852865	475.2525721444485	0.0086874118405332	0.0181923152121362	0.4775319545220847	0.632989	0.632989	chr14	65627154	0.1986038370297378	chr14:65627154:G:A
chr14:65627345	['A', 'G']	19959	1140.2856570111255	129.11325296648286	-0.0197653392254665	0.0304671539048195	-0.6487425536108192	0.516512	0.516512	chr14	65627345	0.286919584167123	chr14:65627345:A:G
chr14:65627732	['G', 'A']	19959	28764.76477073416	3931.4014742411	0.0073848199915055	0.0112510752518035	0.6563657096082278	0.511596	0.511596	chr14	65627732	0.2910728597850935	chr14:65627732:G:A
chr14:65627953	['T', 'G']	19959	3569.0729213652085	512.913357083933	0.0201080132223726	0.0181486145023013	1.1079640938884292	0.267891	0.267891	chr14	65627953	0.5720418765970671	chr14:65627953:T:G
chr14:65631307	['A', 'G']	19959	8593.15270121279	1035.7565971599115	-0.0161616530698152	0.0122760042205297	-1.316523909529724	0.188013	0.188013	chr14	65631307	0.7258121207731699	chr14:65631307:A:G
chr14:65632216	['C', 'T']	19959	6223.247206213982	913.011309264602	0.0122248084622589	0.0139489648188928	0.8763953899791481	0.380826	0.380826	chr14	65632216	0.4192734088404386	chr14:65632216:C:T
chr14:65634501	['A', 'G']	19959	3687.0962059620615	521.0206852474022	0.0178028252348913	0.0178781039087172	0.9957893368217204	0.319365	0.319365	chr14	65634501	0.4957126809957694	chr14:65634501:A:G
chr14:65635546	['G', 'A']	19959	2184.109429802585	327.93865976382085	0.0132997024210723	0.0221221433028304	0.6011941175415277	0.547718	0.547718	chr14	65635546	0.2614429863448674	chr14:65635546:G:A
chr14:65636098	['C', 'T']	19959	1140.3999599037688	126.29791902146042	-0.0220583804547601	0.0304719673527722	-0.7238909191320511	0.469141	0.469141	chr14	65636098	0.3286966107627853	chr14:65636098:C:T
chr14:65636121	['G', 'A']	19959	29927.99894773764	4053.205482400331	0.0041086291161158	0.0116957840398573	0.3512914655498363	0.725373	0.725373	chr14	65636121	0.1394386138634445	chr14:65636121:G:A
chr14:65636709	['G', 'A']	19959	8539.13917009121	1021.3183672249932	-0.0168422937395377	0.0123073965617213	-1.3684692497778814	0.171181	0.171181	chr14	65636709	0.7665444409034711	chr14:65636709:G:A
chr14:65637469	['T', 'C']	19959	10329.14014335121	1284.2189346126888	-0.0119893757468008	0.0115500034545119	-1.0380408797295424	0.299264	0.299264	chr14	65637469	0.5239455235263103	chr14:65637469:T:C
chr14:65637985	['A', 'T']	19959	28785.211085496645	3929.860400271591	0.0069615367084616	0.0112553101945372	0.6185113149382963	0.536245	0.536245	chr14	65637985	0.2706367441918962	chr14:65637985:A:T
chr14:65638251	['G', 'A']	19959	3673.920366843741	518.1891520875297	0.0172068624913268	0.0178955650755566	0.9615154603209228	0.336305	0.336305	chr14	65638251	0.4732666757829936	chr14:65638251:G:A
chr14:65638361	['T', 'C']	19959	2374.4758707090955	352.5549625739067	0.0100215001108513	0.0212632921205259	0.4713051983694153	0.637428	0.637428	chr14	65638361	0.1955688633938037	chr14:65638361:T:C
chr14:65638615	['A', 'G']	19959	2374.356885147324	352.7218315439312	0.0103165387191045	0.0212631134479812	0.4851847658313644	0.627551	0.627551	chr14	65638615	0.2023509740404761	chr14:65638615:A:G
chr14:65640493	['G', 'A']	19959	5976.174592016066	882.1696186220172	0.0131567397366307	0.0142029026765843	0.9263416103189724	0.35428	0.35428	chr14	65640493	0.4506533639942392	chr14:65640493:G:A
chr14:65640765	['CT', 'C']	19959	5977.299478905702	877.665404870446	0.0125602790072946	0.0141841472450679	0.8855152721050634	0.375889	0.375889	chr14	65640765	0.4249403832758144	chr14:65640765:CT:C
chr14:65640918	['A', 'G']	19959	3474.0	500.2263033495227	0.0107816541046985	0.0178779497535706	0.6030699410901554	0.546469	0.546469	chr14	65640918	0.2624344695986312	chr14:65640918:A:G
chr14:65640954	['A', 'G']	19959	2188.3289236319906	334.790698732107	0.0162041930225597	0.0220947570668863	0.7333953921061729	0.463326	0.463326	chr14	65640954	0.3341133282455771	chr14:65640954:A:G
chr14:65641300	['C', 'T']	19959	3667.183735845275	520.2795634284979	0.0182570183108789	0.0179037413089527	1.019732021136254	0.307868	0.307868	chr14	65641300	0.511635449601672	chr14:65641300:C:T
chr14:65641497	['A', 'G']	19959	5985.599789547527	877.6805895679358	0.0122803570666516	0.014165555618271	0.8669167237472928	0.385998	0.385998	chr14	65641497	0.4134149455645508	chr14:65641497:A:G
chr14:65642413	['G', 'A']	19959	5970.4956900872	876.6846025921718	0.0122780459550676	0.0141891089315599	0.8653147998433045	0.386876	0.386876	chr14	65642413	0.4124282110667067	chr14:65642413:G:A
chr14:65643432	['G', 'A']	19959	28781.536263846418	3928.294473512623	0.006746966635869	0.0112573665677299	0.5993379175561131	0.548954	0.548954	chr14	65643432	0.2604640460474685	chr14:65643432:G:A
chr14:65643610	['T', 'C']	19959	3509.196865966845	429.2921747582093	-0.0177530186068383	0.0179660537161929	-0.9881423537567066	0.323095	0.323095	chr14	65643610	0.4906697627784301	chr14:65643610:T:C
chr14:65643910	['T', 'C']	19959	28614.602014734628	3874.675386460332	0.0031610020896811	0.0111892559136565	0.2825033330253131	0.777561	0.777561	chr14	65643910	0.1092655303728729	chr14:65643910:T:C
chr14:65643935	['A', 'G']	19959	31630.093273857263	4245.181132719122	-0.0053271796552091	0.0124475899609143	-0.4279687611767929	0.668678	0.668678	chr14	65643935	0.174782965174221	chr14:65643935:A:G
chr14:65644301	['T', 'A']	19959	17506.156588447655	2174.702428224792	-0.0207080493709858	0.0102623599318183	-2.017864264025729	0.0436188	0.0436188	chr14	65644301	1.3603262865002568	chr14:65644301:T:A
chr14:65645123	['G', 'C']	19959	28778.88380017037	3926.560261761379	0.0065031822594649	0.0112537364178166	0.5778687200430009	0.563359	0.563359	chr14	65645123	0.2492147631750329	chr14:65645123:G:C
chr14:65645183	['T', 'A']	19959	29923.494737369685	4061.115756765455	0.0048567238976868	0.0116934425973768	0.4153373873641233	0.677899	0.677899	chr14	65645183	0.1688350067378538	chr14:65645183:T:A
chr14:65646453	['T', 'G']	19959	866.0	124.3030405387148	0.0149164491012413	0.0346033317209827	0.4310697369119611	0.666422	0.666422	chr14	65646453	0.1762506743850423	chr14:65646453:T:G
chr14:65646515	['C', 'T']	19959	7587.760334719647	928.7771275085258	-0.0147932020302383	0.0128446964633935	-1.1516972839644608	0.249459	0.249459	chr14	65646515	0.6030008229341481	chr14:65646515:C:T
chr14:65647119	['G', 'A']	19959	7586.140258568851	931.0589477599972	-0.0145224716408619	0.0128475936073673	-1.1303651161984312	0.258336	0.258336	chr14	65647119	0.587815069196677	chr14:65647119:G:A
chr14:65649904	['T', 'A']	19959	3676.368392042892	515.6241816279985	0.0166176319293653	0.0178877091867136	0.9289972100903928	0.352902	0.352902	chr14	65649904	0.4523458803577907	chr14:65649904:T:A
chr14:65650072	['G', 'A']	19959	1080.0541136386412	121.82274269357347	-0.0202865901353802	0.0312482964347824	-0.6492062752195116	0.516213	0.516213	chr14	65650072	0.2871710626414843	chr14:65650072:G:A
chr14:65651294	['C', 'T']	19959	2003.0	317.9570330294076	0.0245363182101375	0.0231631702966348	1.0592815187177596	0.289484	0.289484	chr14	65651294	0.5383754350582624	chr14:65651294:C:T
chr14:65653082	['A', 'G']	19959	28765.88249736934	3919.6855526870313	0.0059747633802748	0.0112479803943387	0.5311854369235912	0.595296	0.595296	chr14	65653082	0.2252670356134808	chr14:65653082:A:G
chr14:65653297	['G', 'C']	19959	3569.894306905884	510.7018633034307	0.0194035715853244	0.0181326336184801	1.07009119544273	0.284591	0.284591	chr14	65653297	0.5457788383070427	chr14:65653297:G:C
chr14:65653932	['G', 'A']	19959	28757.204069359526	3918.821179940238	0.0061224525678743	0.0112493620595847	0.544248868108734	0.586276	0.586276	chr14	65653932	0.231897883882581	chr14:65653932:G:A
chr14:65653957	['C', 'T']	19959	28769.089865677623	3925.171099442152	0.0066814679337257	0.0112500502056427	0.5939056103389214	0.552582	0.552582	chr14	65653957	0.2576032660499718	chr14:65653957:C:T
chr14:65654774	['A', 'G']	19959	3955.18899413622	573.1361495410166	0.0214184166716253	0.0172652370774461	1.240551553132427	0.214786	0.214786	chr14	65654774	0.6679940298667886	chr14:65654774:A:G
chr14:65654835	['T', 'G']	19959	8094.839013632718	938.0833730196496	-0.0213008804226885	0.0125418205066709	-1.6983882372864971	0.0894501	0.0894501	chr14	65654835	1.04841916958041	chr14:65654835:T:G
chr14:65656007	['TG', 'T']	19959	21449.59746378628	2891.196989734204	0.0017428734783252	0.0101705038853074	0.1713654994855356	0.863938	0.863938	chr14	65656007	0.063517423289658	chr14:65656007:TG:T
chr14:65657386	['A', 'C']	19959	3791.189948892674	506.507195452328	0.0094693630876934	0.0175992747916695	0.5380541641508819	0.590546	0.590546	chr14	65657386	0.2287462677912255	chr14:65657386:A:C
chr14:65657867	['T', 'G']	19959	4395.220212446136	622.9175199009052	0.0180023553657492	0.0163767474420724	1.0992631735591465	0.271667	0.271667	chr14	65657867	0.5659631131033478	chr14:65657867:T:G
chr14:65657943	['C', 'CA']	19959	1156.1158490755124	130.39676778262938	-0.0198357337907529	0.0302827552202569	-0.6550174726995899	0.512464	0.512464	chr14	65657943	0.2903366378829241	chr14:65657943:C:CA
chr14:65658453	['G', 'A']	19959	5983.5995891166	874.3989422814586	0.0115306138503641	0.0141698871796006	0.8137406956185176	0.415803	0.415803	chr14	65658453	0.3811123815780331	chr14:65658453:G:A
chr14:65658625	['CAAG', 'C']	19959	7059.707420955054	818.532760491909	-0.0217118431537856	0.0132020194972291	-1.6445849938596555	0.100071	0.100071	chr14	65658625	0.9996917603299876	chr14:65658625:CAAG:C
chr14:65658932	['A', 'G']	19959	2185.328472639808	330.702400854802	0.0141824674674453	0.0220965539988478	0.6418406900996819	0.520984	0.520984	chr14	65658932	0.2831756141638358	chr14:65658932:A:G
chr14:65659512	['A', 'G']	19959	7051.0	820.2115729065745	-0.0214867462095588	0.0132064007843807	-1.6269948610806475	0.103754	0.103754	chr14	65659512	0.9839951510549954	chr14:65659512:A:G
chr14:65660061	['T', 'C']	19959	5993.0	877.0214820291338	0.0116686030722506	0.0141583207488669	0.8241516263985198	0.409863	0.409863	chr14	65660061	0.3873612854432223	chr14:65660061:T:C
chr14:65660374	['A', 'G']	19959	6282.629553540111	885.8384496539792	0.0058205578466609	0.0138855305276873	0.419181523893157	0.675088	0.675088	chr14	65660374	0.1706396117269274	chr14:65660374:A:G
chr14:65661520	['A', 'T']	19959	3032.1519190299628	464.3228135048331	0.0187134180585283	0.0190255333529385	0.9835949253763228	0.325327	0.325327	chr14	65661520	0.4876798916384983	chr14:65661520:A:T
chr14:65662423	['C', 'A']	19959	3447.51819001804	410.5079478068346	-0.0211749757027929	0.0179880702760485	-1.1771677215975644	0.239143	0.239143	chr14	65662423	0.6213423269219188	chr14:65662423:C:A
chr14:65662436	['G', 'T']	19959	6881.723965119775	841.9560794624334	-0.0153313048759575	0.0133350057902528	-1.1497036534595246	0.25028	0.25028	chr14	65662436	0.6015738536945163	chr14:65662436:G:T
chr14:65665562	['C', 'T']	19959	1066.0	124.51439930349026	-0.0151129469746016	0.0315123018317504	-0.4795887985362767	0.631525	0.631525	chr14	65665562	0.199609452476598	chr14:65665562:C:T
chr14:65665730	['C', 'T']	19959	2100.3156945279616	357.8657221954498	0.0334789483649361	0.0225263967185195	1.486209658085809	0.137239	0.137239	chr14	65665730	0.8625224551164774	chr14:65665730:C:T
chr14:65666468	['C', 'G']	19959	2113.0	354.572987521974	0.030470719947078	0.0224576941915563	1.3568053642183118	0.174858	0.174858	chr14	65666468	0.7573144933154131	chr14:65666468:C:G
chr14:65666890	['G', 'A']	19959	8144.040192442619	950.604364199168	-0.0201753163431514	0.0125189948677535	-1.6115763730456536	0.10707	0.10707	chr14	65666890	0.9703321973246772	chr14:65666890:G:A
chr14:65667004	['C', 'T']	19959	6198.242194938612	902.29400267313	0.0113927658387	0.0139608429378745	0.816051429659201	0.41448	0.41448	chr14	65667004	0.3824964207209352	chr14:65667004:C:T
chr14:65667187	['A', 'G']	19959	2385.239013879842	357.0714462107581	0.0119756082393806	0.021214075914572	0.5645123684673243	0.572412	0.572412	chr14	65667187	0.2422912703015775	chr14:65667187:A:G
chr14:65667833	['T', 'C']	19959	1067.374348436247	125.8801831588219	-0.0146802244672349	0.0315001786794084	-0.4660362284494385	0.641195	0.641195	chr14	65667833	0.1930098729069071	chr14:65667833:T:C
chr14:65669445	['C', 'A']	19959	1125.1127423961516	125.33733955650452	-0.0237976528000529	0.0307058203525102	-0.7750209089628669	0.438336	0.438336	chr14	65669445	0.3581928598062151	chr14:65669445:C:A
chr14:65671556	['C', 'T']	19959	909.182209972438	147.50022638559352	0.0157698569651074	0.0337731891857151	0.4669341967793055	0.640552	0.640552	chr14	65671556	0.1934456084698371	chr14:65671556:C:T
chr14:65672799	['T', 'G']	19959	6032.208920070158	875.7009825183289	0.0104634991094696	0.0141218572658692	0.7409435538453263	0.458736	0.458736	chr14	65672799	0.3384371766156564	chr14:65672799:T:G
chr14:65674728	['A', 'G']	19959	2386.11955105722	352.9721625600111	0.0096096469819721	0.0212107053186108	0.4530564560500656	0.650513	0.650513	chr14	65674728	0.186744019975799	chr14:65674728:A:G
chr14:65675782	['A', 'G']	19959	31643.75631389056	4242.547474560287	-0.0057184093078931	0.0124563843587663	-0.4590745711751198	0.646186	0.646186	chr14	65675782	0.1896424554620004	chr14:65675782:A:G
chr14:65675806	['A', 'G']	19959	8205.933674236727	941.9209498240954	-0.0224986881804871	0.0124842067716916	-1.8021720235765109	0.0715334	0.0715334	chr14	65675806	1.1454911323420325	chr14:65675806:A:G
chr14:65677037	['C', 'T']	19959	4350.55467016341	718.1985899769013	0.028564526331478	0.0162142711993983	1.761690425687335	0.0781369	0.0781369	chr14	65677037	1.1071438229499897	chr14:65677037:C:T
chr14:65677062	['A', 'G']	19959	5921.334986588384	886.2420560031676	0.0136301370332901	0.014301792273514	0.9530369881355516	0.340583	0.340583	chr14	65677062	0.4677770333858912	chr14:65677062:A:G
chr14:65677774	['A', 'G']	19959	5865.881689717378	873.3492330606717	0.0132564855061939	0.0142825856748043	0.9281572544374362	0.353337	0.353337	chr14	65677774	0.4518108826487473	chr14:65677774:A:G
chr14:65677912	['A', 'C']	19959	2273.113889167252	369.1428530211419	0.0230920169204847	0.0216693467445656	1.065653579348249	0.286593	0.286593	chr14	65677912	0.5427344214002918	chr14:65677912:A:C
chr14:65678363	['C', 'T']	19959	5852.586460890916	873.5844126906444	0.013946106763542	0.014292798644213	0.9757435972267554	0.329203	0.329203	chr14	65678363	0.4825362157516597	chr14:65678363:C:T
chr14:65678600	['C', 'A']	19959	1068.2140816837884	128.1635636814227	-0.0131232602121695	0.0314818405443981	-0.4168517464429089	0.676791	0.676791	chr14	65678600	0.1695454252000106	chr14:65678600:C:A
chr14:65678678	['C', 'T']	19959	3679.184337107927	514.5000344759227	0.0160120094593079	0.0178577035511404	0.8966443761065414	0.36992	0.36992	chr14	65678678	0.4318921875955838	chr14:65678678:C:T
chr14:65678782	['A', 'G']	19959	8147.224594107036	939.2570884049744	-0.0217654770393885	0.0125101514232595	-1.7398252269689551	0.0819051	0.0819051	chr14	65678782	1.0866890551028487	chr14:65678782:A:G
chr14:65679574	['A', 'G']	19959	7298.731372450769	1018.0132024460372	0.003110924574244	0.0131057093302978	0.2373717054026363	0.812371	0.812371	chr14	65679574	0.0902455884242622	chr14:65679574:A:G
chr14:65680047	['T', 'C']	19959	3697.85272444734	516.0821673821298	0.015965075903609	0.0178305038167589	0.8953799661344088	0.370595	0.370595	chr14	65680047	0.4311004443993608	chr14:65680047:T:C
chr14:65681528	['G', 'T']	19959	3656.7328489100473	515.8137259937212	0.0168762898660236	0.0179189687416474	0.9418114462580476	0.346301	0.346301	chr14	65681528	0.460546254353355	chr14:65681528:G:T
chr14:65681631	['C', 'G']	19959	5853.879885748647	869.2612359775895	0.012931721899589	0.0142954493329067	0.9046040875274556	0.365686	0.365686	chr14	65681631	0.4368916659652958	chr14:65681631:C:G
chr14:65684901	['G', 'A']	19959	2110.211454627449	354.4118816602079	0.0306340588966292	0.0224829475166687	1.3625463864965817	0.173041	0.173041	chr14	65684901	0.761850983783788	chr14:65684901:G:A
chr14:65686402	['G', 'A']	19959	4382.219561078265	405.4542831203022	-0.0450884216144642	0.0160902457601516	-2.8022208166719254	0.00508011	0.00508011	chr14	65686402	2.2941268838035223	chr14:65686402:G:A
chr14:65690655	['T', 'C']	19959	21401.72284325029	2920.6041797041503	0.0056310330864437	0.0101624829621957	0.5541001256672258	0.579517	0.579517	chr14	65690655	0.236933819583212	chr14:65690655:T:C
chr14:65691143	['C', 'A']	19959	4049.3594738173456	558.9634946050642	0.01303741147562	0.0158672422729959	0.8216557894126378	0.411283	0.411283	chr14	65691143	0.3858592412780242	chr14:65691143:C:A
chr14:65692072	['A', 'G']	19959	8071.750163111672	918.9616971183078	-0.0231907960837648	0.0125772548096681	-1.8438678737698893	0.0652172	0.0652172	chr14	65692072	1.1856378508942602	chr14:65692072:A:G
chr14:65694036	['CCTGT', 'C']	19959	3656.549609140108	514.0105257770716	0.0167385744640048	0.0179197340971385	0.934086095991663	0.350271	0.350271	chr14	65694036	0.4555958177531923	chr14:65694036:CCTGT:C
chr14:65694109	['C', 'A']	19959	15036.260072158748	1963.6492652281693	0.0007414055177154	0.0103899399027528	0.0713580179149043	0.943114	0.943114	chr14	65694109	0.0254358082398158	chr14:65694109:C:A
chr14:65694801	['C', 'T']	19959	473.22453715381056	56.26781752322362	-0.0093162614265824	0.0470601847836024	-0.1979648288552541	0.843075	0.843075	chr14	65694801	0.0741337887948395	chr14:65694801:C:T
chr14:65695081	['C', 'T']	19959	3656.648872180452	517.0324198106617	0.0172914524776663	0.0179204706304809	0.96489946242011	0.334607	0.334607	chr14	65695081	0.475464977810044	chr14:65695081:C:T
chr14:65696031	['C', 'A']	19959	1434.0718508868624	150.01995654585903	-0.0307861112899842	0.0272877162457435	-1.1282040245777751	0.259247	0.259247	chr14	65696031	0.5862862605550608	chr14:65696031:C:A
chr14:65697062	['G', 'A']	19959	696.0	102.57325747128309	0.0274580009833643	0.0384768583400827	0.7136237771980557	0.475468	0.475468	chr14	65697062	0.3228787066783514	chr14:65697062:G:A
chr14:65697899	['C', 'T']	19959	2268.227288670642	369.578056647965	0.0236380010179832	0.0216984077108375	1.0893887391643506	0.275996	0.275996	chr14	65697899	0.5590972121033184	chr14:65697899:C:T
chr14:65698082	['C', 'T']	19959	2291.2295936262963	366.87158260178927	0.0219728259490805	0.0216093961184023	1.0168181391412754	0.309252	0.309252	chr14	65698082	0.5096874830128106	chr14:65698082:C:T
chr14:65698151	['G', 'A']	19959	433.0433932955855	46.09149082956921	-0.0395368810861682	0.0489957934875606	-0.8069443981187113	0.419708	0.419708	chr14	65698151	0.3770527526785673	chr14:65698151:G:A
chr14:65701392	['T', 'G']	19959	8077.61884239539	930.7877482979616	-0.0219145915359705	0.0125519416786829	-1.7459124729035582	0.0808416	0.0808416	chr14	65701392	1.09236509960633	chr14:65701392:T:G
chr14:65703305	['C', 'T']	19959	1592.0	289.9755960187722	0.0512005814570571	0.0256077415838546	1.99941807790416	0.0455767	0.0455767	chr14	65703305	1.3412571232906527	chr14:65703305:C:T
chr14:65704415	['G', 'A']	19959	5884.358578517368	884.5818209335453	0.0147923887154843	0.0142585267032548	1.037441597111683	0.299543	0.299543	chr14	65704415	0.5235408249532507	chr14:65704415:G:A
chr14:65704823	['T', 'C']	19959	4098.410682968382	572.541726213351	0.0164837720677233	0.0169853757671531	0.9704684955866704	0.331825	0.331825	chr14	65704823	0.4790908969342153	chr14:65704823:T:C
chr14:65705582	['A', 'T']	19959	7974.399539031967	934.604902735265	-0.0193328836483313	0.0126151861990187	-1.5325087829329989	0.125413	0.125413	chr14	65705582	0.9016574432849008	chr14:65705582:A:T
chr14:65706032	['C', 'G']	19959	8163.409008918729	935.9073970306804	-0.0223785487773919	0.0125152273880579	-1.78810564790422	0.0737741	0.0737741	chr14	65706032	1.132096079929228	chr14:65706032:C:G
chr14:65707262	['C', 'T']	19959	4750.476023450418	449.9682117002457	-0.0414709418925234	0.015595282154918	-2.659197921561521	0.00783895	0.00783895	chr14	65707262	2.10574210565039	chr14:65707262:C:T
chr14:65709675	['T', 'G']	19959	10530.638067555376	1292.6242384234886	-0.0150450302666379	0.0114517341102919	-1.3137774700092482	0.188936	0.188936	chr14	65709675	0.7236852834135827	chr14:65709675:T:G
chr14:65714277	['C', 'T']	19959	1501.2256464221286	126.26119685615946	-0.0502163069326054	0.0266390824946862	-1.8850614296728188	0.0594361	0.0594361	chr14	65714277	1.2259496952778863	chr14:65714277:C:T
chr14:65714670	['G', 'A']	19959	7167.359104118649	816.2376806556484	-0.0242509915230903	0.0131199249927242	-1.848409311527228	0.0645579	0.0645579	chr14	65714670	1.1900506051949904	chr14:65714670:G:A
chr14:65715302	['A', 'G']	19959	7348.368173163644	1031.8055980291372	0.0038722153554389	0.0130740527062615	0.2961755962314941	0.767099	0.767099	chr14	65715302	0.115148583405436	chr14:65715302:A:G
chr14:65715660	['A', 'G']	19959	2116.2120559202285	356.1266744378885	0.0311970587082763	0.0224114980530639	1.3920113075177172	0.163934	0.163934	chr14	65715660	0.785330964177888	chr14:65715660:A:G
chr14:65715718	['T', 'C']	19959	2336.585346296482	374.0313274367216	0.0227835726155562	0.021414496905406	1.0639321911786104	0.287372	0.287372	chr14	65715718	0.5415555494860272	chr14:65715718:T:C
chr14:65716631	['T', 'G']	19959	2287.229192764444	373.1876866770568	0.024894558424584	0.0216143374645473	1.1517613466254495	0.249433	0.249433	chr14	65716631	0.6030460898718408	chr14:65716631:T:G
chr14:65720349	['T', 'C']	19959	11307.128569277873	1412.5787025627687	-0.0087939502163937	0.0112390688623004	-0.7824447313328186	0.433963	0.433963	chr14	65720349	0.3625472971714382	chr14:65720349:T:C
chr14:65720373	['T', 'C']	19959	29959.51158010828	4079.900676043706	0.0062535177632852	0.0117206536525213	0.5335468437752197	0.593661	0.593661	chr14	65720373	0.2264614807035995	chr14:65720373:T:C
chr14:65720393	['G', 'A']	19959	2110.105722016234	350.94968833996	0.0290167809267154	0.0224490144957049	1.2925636861371854	0.196177	0.196177	chr14	65720393	0.707351911118191	chr14:65720393:G:A
chr14:65720726	['G', 'A']	19959	7334.734980207446	1030.397787468088	0.0043951216120577	0.0130787144241196	0.3360515008992289	0.736836	0.736836	chr14	65720726	0.1326291637294917	chr14:65720726:G:A
chr14:65721645	['CT', 'C']	19959	1186.1782922429345	182.9178923456518	0.0195880558027186	0.0299200299433513	0.654680354257847	0.512681	0.512681	chr14	65721645	0.2901527772505635	chr14:65721645:CT:C
chr14:65722164	['T', 'A']	19959	18047.71271797956	2422.1117063479205	0.0006250067350969	0.0101691001145823	0.0614613611877736	0.950992	0.950992	chr14	65722164	0.0218231364489886	chr14:65722164:T:A
chr14:65724488	['T', 'C']	19959	7173.078171978352	860.0534877066781	-0.0176082886835408	0.0131210012032494	-1.3419927649408432	0.179614	0.179614	chr14	65724488	0.7456598152979843	chr14:65724488:T:C
chr14:65725064	['T', 'A']	19959	3988.199819621205	549.1392484881768	0.0141622961240991	0.0172111372395067	0.8228564984997476	0.410599	0.410599	chr14	65725064	0.386582112673685	chr14:65725064:T:A
chr14:65726009	['T', 'C']	19959	7156.378309265947	858.9204756204595	-0.017832696311293	0.0131378531413572	-1.3573523862248569	0.174685	0.174685	chr14	65726009	0.7577443857836019	chr14:65726009:T:C
chr14:65726036	['G', 'A']	19959	2314.1159434813108	387.8575777771138	0.0274640313831652	0.0215224256963492	1.2760658008833985	0.201947	0.201947	chr14	65726036	0.6947625940568704	chr14:65726036:G:A
chr14:65726197	['G', 'T']	19959	1014.0508066940577	112.8898305282001	-0.0198747741086133	0.0322576247374495	-0.6161263971038671	0.537818	0.537818	chr14	65726197	0.2693646666537067	chr14:65726197:G:T
chr14:65726940	['C', 'T']	19959	5884.589667785739	883.8184383902502	0.0142506954834536	0.0142702802713812	0.9986275821108532	0.317987	0.317987	chr14	65726940	0.4975906345554102	chr14:65726940:C:T
chr14:65727301	['T', 'C']	19959	7172.515537289495	818.6642736705971	-0.0240397190419629	0.0131201680394572	-1.8322721911538449	0.0669258	0.0669258	chr14	65727301	1.174406428755016	chr14:65727301:T:C
chr14:65727813	['T', 'C']	19959	3745.93840833918	527.5996787592325	0.0170762531807862	0.0177467437455689	0.962218952705051	0.335951	0.335951	chr14	65727813	0.473724061840698	chr14:65727813:T:C
chr14:65728686	['TA', 'T']	19959	25403.81840048106	3454.1826073994444	0.0035161240619809	0.0105040397062683	0.3347401723817387	0.737825	0.737825	chr14	65728686	0.1320466334977983	chr14:65728686:TA:T
chr14:65728865	['G', 'A']	19959	2303.346211665664	388.86834168819024	0.0284723277560844	0.0215632449471184	1.320410162102678	0.186713	0.186713	chr14	65728865	0.7288254429951468	chr14:65728865:G:A
chr14:65731207	['G', 'A']	19959	5876.4721359126	888.9095285151199	0.015675879891899	0.014279157921866	1.0978154298506717	0.272298	0.272298	chr14	65731207	0.5649555484953408	chr14:65731207:G:A
chr14:65732421	['C', 'G']	19959	4140.414892017839	590.4798059112547	0.01969472592456	0.0169249396099604	1.163651178582027	0.244579	0.244579	chr14	65732421	0.611580835017013	chr14:65732421:C:G
chr14:65732944	['G', 'A']	19959	29913.99508895013	4064.8939768806135	0.0054907491005582	0.0116960288800284	0.4694541332685998	0.63875	0.63875	chr14	65732944	0.1946690868572308	chr14:65732944:G:A
chr14:65733459	['A', 'G']	19959	4499.254248333251	612.4710498787796	0.002578358829984	0.0159605074867878	0.161546168385838	0.871665	0.871665	chr14	65733459	0.059650391908142	chr14:65733459:A:G
chr14:65733740	['T', 'C']	19959	4152.624173180999	582.6071474542701	0.0168583173465978	0.0168854419153382	0.9983936121496638	0.318101	0.318101	chr14	65733740	0.4974349656181969	chr14:65733740:T:C
chr14:65734050	['G', 'A']	19959	29917.9958907542	4060.545347922186	0.0046994566035477	0.011696146667589	0.4017952866964573	0.687839	0.687839	chr14	65734050	0.1625132036163414	chr14:65734050:G:A
chr14:65734655	['G', 'C']	19959	7012.405362064645	837.8470890762101	-0.0181804517771364	0.0132311545673936	-1.374063894766956	0.169437	0.169437	chr14	65734655	0.7709917466545545	chr14:65734655:G:C
chr14:65735158	['A', 'G']	19959	7147.506766238975	823.8192310234407	-0.0227243942385737	0.0131338913035187	-1.7302103172184402	0.0836082	0.0836082	chr14	65735158	1.077751126387417	chr14:65735158:A:G
chr14:65735613	['TTA', 'T']	19959	405.0	81.47285890453536	0.0580373108562441	0.0505242213895971	1.1487027263362035	0.250692	0.250692	chr14	65735613	0.6008595248821937	chr14:65735613:TTA:T
chr14:65737089	['C', 'T']	19959	3456.038941512554	517.2178910809679	0.0155946287321834	0.0179484567331656	0.8688562456385043	0.384936	0.384936	chr14	65737089	0.4146114709001198	chr14:65737089:C:T
chr14:65737871	['C', 'T']	19959	3457.5196933253155	515.1853328019445	0.0148672802799126	0.0179503054821135	0.8282466443107099	0.407541	0.407541	chr14	65737871	0.3898286932355324	chr14:65737871:C:T
chr14:65739250	['A', 'G']	19959	7124.784855166884	826.19014960837	-0.0222006217419852	0.0131434440970921	-1.6891023066698974	0.0912155	0.0912155	chr14	65739250	1.0399313569292707	chr14:65739250:A:G
chr14:65740258	['A', 'G']	19959	3611.542844257366	517.1594116711897	0.0190543389107695	0.0180775080068085	1.0540357057838454	0.291879	0.291879	chr14	65740258	0.5347971503432631	chr14:65740258:A:G
chr14:65740332	['G', 'T']	19959	29950.503006915904	4066.6977240089454	0.004711264855231	0.0117034975069749	0.4025518741233764	0.687282	0.687282	chr14	65740332	0.1628650301678226	chr14:65740332:G:T
chr14:65740562	['T', 'C']	19959	7453.493760962165	1018.3567286215738	-0.0003735732064133	0.0129908366040199	-0.028756670397789	0.977059	0.977059	chr14	65740562	0.0100792104871848	chr14:65740562:T:C
chr14:65740595	['G', 'T']	19959	5934.892062537583	895.8443708481255	0.0149363354594861	0.0142140878226216	1.0508120989455958	0.293358	0.293358	chr14	65740595	0.5326020638871205	chr14:65740595:G:T
chr14:65741035	['T', 'C']	19959	7100.490276663993	856.6421606290188	-0.0170705706385365	0.0131604134440923	-1.2971150724903242	0.194607	0.194607	chr14	65741035	0.7108415422449677	chr14:65741035:T:C
chr14:65743065	['A', 'G']	19959	1527.1530290123767	124.67607811297614	-0.0522347707328064	0.0264168303060343	-1.977329230179233	0.0480182	0.0480182	chr14	65743065	1.3185941238441543	chr14:65743065:A:G
chr14:65745227	['TG', 'T']	19959	7482.499574041594	1013.8020392030554	-0.0017236638828458	0.0129622950125348	-0.1329752085706319	0.894214	0.894214	chr14	65745227	0.0485585350102029	chr14:65745227:TG:T
chr14:65745373	['ATGTATTTTT', 'A']	19959	2335.052932330827	398.7301022870555	0.0308292746401668	0.02143747580611	1.43810189777007	0.150421	0.150421	chr14	65745373	0.8226915284553855	chr14:65745373:ATGTATTTTT:A
chr14:65745653	['A', 'G']	19959	31387.863085095723	4161.057410812734	-0.0127178278089122	0.0123257389619	-1.0318105752705091	0.302173	0.302173	chr14	65745653	0.5197443436861694	chr14:65745653:A:G
chr14:65746268	['G', 'A']	19959	25361.812086590497	3361.888704437415	-0.0058872373748925	0.0104930025500205	-0.5610631796597605	0.574761	0.574761	chr14	65746268	0.2405127082821086	chr14:65746268:G:A
chr14:65746747	['G', 'A']	19959	9583.400771775085	1228.42784336055	-0.006478525811891	0.0118086794330855	-0.5486240733861856	0.58327	0.58327	chr14	65746747	0.2341303605655527	chr14:65746747:G:A
chr14:65747502	['C', 'T']	19959	3421.3428370997644	516.6576983376928	0.0161286285984319	0.0180331124243241	0.8943896216538106	0.371124	0.371124	chr14	65747502	0.4304809596082721	chr14:65747502:C:T
chr14:65748093	['A', 'G']	19959	29753.963016787777	3983.129228895565	-0.002730778468459	0.0116259033552836	-0.2348874220787279	0.814299	0.814299	chr14	65748093	0.0892160985422341	chr14:65748093:A:G
chr14:65748124	['A', 'T']	19959	3412.341935160596	504.0149496419324	0.0129200981276111	0.0180565159877637	0.7155366038701316	0.474286	0.474286	chr14	65748124	0.3239596946871175	chr14:65748124:A:T
chr14:65749115	['G', 'T']	19959	3411.683738411426	510.4147966107657	0.0149583223227457	0.0180692307309728	0.8278339319175015	0.407774	0.407774	chr14	65749115	0.3895804686424898	chr14:65749115:G:T
chr14:65749560	['C', 'T']	19959	2309.115692955206	392.5498177323617	0.0294329586045985	0.0215601785061202	1.3651537530750697	0.17222	0.17222	chr14	65749560	0.7639164151049538	chr14:65749560:C:T
chr14:65750108	['G', 'C']	19959	3351.6717113505383	509.0132779207656	0.0163703697822289	0.0182072556971244	0.8991124227916707	0.368604	0.368604	chr14	65750108	0.4334399562344114	chr14:65750108:G:C
chr14:65750154	['AG', 'A']	19959	3353.504058929645	506.7915083253989	0.0156103571403379	0.0182032586103289	0.857558389654492	0.391147	0.391147	chr14	65750154	0.4076599963356146	chr14:65750154:AG:A
chr14:65751877	['C', 'T']	19959	4423.108048511577	606.3882363658972	0.0032357872609603	0.0160701232859611	0.2013542275551253	0.840424	0.840424	chr14	65751877	0.0755015539353634	chr14:65751877:C:T
chr14:65751925	['TAGGG', 'T']	19959	1942.5283047426776	325.6973939597781	0.0339026947000822	0.0235823580279653	1.437629547472669	0.150555	0.150555	chr14	65751925	0.822304816794521	chr14:65751925:TAGGG:T
chr14:65752976	['A', 'G']	19959	8588.290889957907	1043.8374749670045	-0.0158869319036563	0.0122934145710551	-1.292312384962767	0.196264	0.196264	chr14	65752976	0.7071593541705502	chr14:65752976:A:G
chr14:65753198	['G', 'A']	19959	9499.379723363738	1196.7336479473	-0.0098576777332322	0.0118505958290714	-0.8318297134942197	0.405515	0.405515	chr14	65753198	0.3919930766026577	chr14:65753198:G:A
chr14:65755053	['T', 'C']	19959	3614.181080268564	519.7908957606797	0.0192876943452307	0.0180761133392615	1.067026632508309	0.285973	0.285973	chr14	65755053	0.5436749686350966	chr14:65755053:T:C
chr14:65755062	['G', 'T']	19959	3361.6737158606866	509.0753552769962	0.0156198172582481	0.0181761039148183	0.8593600329008835	0.390152	0.390152	chr14	65755062	0.4087661624592302	chr14:65755062:G:T
chr14:65755720	['T', 'C']	19959	6003.203106990729	891.1794521433679	0.0124888845775795	0.0141398996502263	0.8832371435804134	0.377119	0.377119	chr14	65755720	0.4235215864294717	chr14:65755720:T:C
chr14:65756674	['C', 'G']	19959	1933.0	325.0006389008693	0.0337612335021144	0.0235528806660909	1.433422687472807	0.151753	0.151753	chr14	65756674	0.8188627146146996	chr14:65756674:C:G
chr14:65756778	['C', 'T']	19959	5958.597083730019	880.0394181049882	0.0117775249432656	0.0141797335843349	0.830588591331282	0.406216	0.406216	chr14	65756778	0.3912429746415492	chr14:65756778:C:T
chr14:65758434	['T', 'A']	19959	4917.739176187613	720.32432130853	0.0128738161495867	0.0153812699341262	0.8369800546197886	0.402614	0.402614	chr14	65758434	0.3951111275670014	chr14:65758434:T:A
chr14:65758738	['CAT', 'C']	19959	3734.561334936861	518.467754088004	0.0150927463670352	0.0177672056907848	0.849472147151609	0.395629	0.395629	chr14	65758738	0.4027118816897021	chr14:65758738:CAT:C
chr14:65759382	['C', 'T']	19959	4893.368511066397	727.3970433619854	0.0154821445853624	0.0154358425518083	1.0029996440685816	0.315873	0.315873	chr14	65759382	0.5004874948677189	chr14:65759382:C:T
chr14:65760167	['G', 'A']	19959	3737.37450518615	523.7069627380712	0.0163846078794903	0.0177622563492886	0.9224395570749933	0.356311	0.356311	chr14	65760167	0.4481707699432338	chr14:65760167:G:A
chr14:65760262	['C', 'T']	19959	5942.297725222968	878.4063027966986	0.0121891674666455	0.0142028654023247	0.858218896072223	0.390782	0.390782	chr14	65760262	0.408065448742184	chr14:65760262:C:T
chr14:65760787	['G', 'T']	19959	3323.166499649264	488.3586875640671	0.0132651766691633	0.0182232404547468	0.7279263368172266	0.466667	0.466667	chr14	65760787	0.330992908831191	chr14:65760787:G:T
chr14:65761035	['G', 'A']	19959	3226.5305566760794	480.73479649573375	0.0132334370725091	0.0185868798409095	0.7119773294806867	0.476487	0.476487	chr14	65761035	0.3219489437250916	chr14:65761035:G:A
chr14:65761074	['T', 'G']	19959	8536.487010371551	1076.221877064559	-0.0108111486479311	0.0123497363497286	-0.8754153401962087	0.381358	0.381358	chr14	65761074	0.4186671386959751	chr14:65761074:T:G
chr14:65762641	['T', 'C']	19959	2106.316596512328	366.08203755323046	0.0353057053482836	0.0224988556469265	1.5692222707827592	0.116612	0.116612	chr14	65762641	0.9332567560467624	chr14:65762641:T:C
chr14:65763314	['C', 'A']	19959	15908.579440657575	2340.5904768566274	0.023945573418522	0.0103408871469602	2.3156208048901274	0.0205891	0.0205891	chr14	65763314	1.686362637042795	chr14:65763314:C:A
chr14:65763696	['A', 'G']	19959	3858.7733400150337	581.8610998230556	0.0282662221316696	0.0175883106977149	1.6071027296181402	0.108048	0.108048	chr14	65763696	0.9663832676238928	chr14:65763696:A:G
chr14:65763724	['C', 'T']	19959	6154.616725960816	906.6067315800926	0.0103721904889515	0.014013869383688	0.7401375169818996	0.459225	0.459225	chr14	65763724	0.337974477172567	chr14:65763724:C:T
chr14:65765368	['A', 'G']	19959	10125.02916562265	1257.104612513432	-0.0069790288286613	0.0116321449001564	-0.5999778105040213	0.548528	0.548528	chr14	65765368	0.260801198654222	chr14:65765368:A:G
chr14:65765756	['A', 'G']	19959	2022.3039687312084	261.7600950624704	-0.003764391755985	0.0231099900609005	-0.1628902369090152	0.870607	0.870607	chr14	65765756	0.0601778452774584	chr14:65765756:A:G
chr14:65765884	['T', 'C']	19959	7619.145219482862	925.8848035022704	-0.0103259579405868	0.0128935562625074	-0.8008618980174768	0.423221	0.423221	chr14	65765884	0.3734327909779583	chr14:65765884:T:C
chr14:65766076	['T', 'C']	19959	11580.999396317542	1685.4212745376078	0.0131081686568581	0.0111937028319248	1.171030610127788	0.2416	0.2416	chr14	65766076	0.6169030700509057	chr14:65766076:T:C
chr14:65766240	['T', 'TA']	19959	9110.195118283884	1140.6486871763263	-0.0059698419175132	0.0120380212531773	-0.4959155489061462	0.619959	0.619959	chr14	65766240	0.2076370309251867	chr14:65766240:T:TA
chr14:65767730	['C', 'T']	19959	6572.658616024452	913.688672413625	0.0151093573104919	0.0137858735059493	1.0960028977468497	0.273091	0.273091	chr14	65767730	0.5636926122540538	chr14:65767730:C:T
chr14:65768298	['T', 'C']	19959	10127.626165881062	1253.2503349741637	-0.0072571352061462	0.0116364306929273	-0.6236564628496554	0.53286	0.53286	chr14	65768298	0.2733868795550728	chr14:65768298:T:C
chr14:65768924	['A', 'G']	19959	10124.550872093025	1254.9576510687198	-0.0071600077960244	0.0116350607352384	-0.615382073111087	0.538309	0.538309	chr14	65768924	0.2689683591446269	chr14:65768924:A:G
chr14:65768972	['T', 'C']	19959	10125.53658414353	1247.3062479548478	-0.0081494408024514	0.0116329491264314	-0.7005481339151521	0.483593	0.483593	chr14	65768972	0.3155199941706033	chr14:65768972:T:C
chr14:65770050	['G', 'A']	19959	5997.2019042846405	895.0072368007596	0.0130781699714317	0.0141438441686089	0.9246545575252926	0.355157	0.355157	chr14	65770050	0.4495796211399933	chr14:65770050:G:A
chr14:65770235	['A', 'C']	19959	8757.438771419982	1311.9758395855722	0.0150687910485467	0.0122052278922408	1.2346177540958794	0.216987	0.216987	chr14	65770235	0.6635662845726049	chr14:65770235:A:C
chr14:65771248	['C', 'T']	19959	581.0	100.13506269897704	0.0535581014335573	0.0422858207620295	1.266573533832166	0.205323	0.205323	chr14	65771248	0.6875623988339937	chr14:65771248:C:T
chr14:65771983	['G', 'A']	19959	18640.339315253896	2577.4063639003925	0.0090213177164291	0.0101124183347802	0.892102899402568	0.372349	0.372349	chr14	65771983	0.4290498081830802	chr14:65771983:G:A
chr14:65772045	['T', 'C']	19959	9134.661370357377	1140.3773565784454	-0.0062821280890319	0.0120250749047465	-0.5224190401136117	0.601384	0.601384	chr14	65772045	0.2208481306155243	chr14:65772045:T:C
chr14:65772572	['C', 'T']	19959	9112.369663259173	1124.3490775136922	-0.0078790726167546	0.012031845334283	-0.6548515541755139	0.512571	0.512571	chr14	65772572	0.2902459687648306	chr14:65772572:C:T
chr14:65772652	['T', 'C']	19959	3978.395298716921	574.27178074205	0.0228775113852631	0.017298146687319	1.322541183098776	0.186003	0.186003	chr14	65772652	0.7304800510888649	chr14:65772652:T:C
chr14:65772683	['C', 'G']	19959	7617.671661988772	908.9115728773515	-0.0120784375878376	0.0128874367207471	-0.937225753232437	0.348654	0.348654	chr14	65772683	0.4576053479035988	chr14:65772683:C:G
chr14:65772739	['C', 'T']	19959	9103.28049513882	1125.8671606546618	-0.0074841395326864	0.0120414161135092	-0.6215331703627456	0.534256	0.534256	chr14	65772739	0.2722505917614424	chr14:65772739:C:T
chr14:65773419	['T', 'G']	19959	9131.830117764972	1124.44179205739	-0.0082221086750289	0.0120253422667073	-0.683731780158324	0.494152	0.494152	chr14	65773419	0.3061394425591008	chr14:65773419:T:G
chr14:65773565	['G', 'A']	19959	8723.185276135111	1298.154375297018	0.0134935704366714	0.0122169507885314	1.1044957674167255	0.269391	0.269391	chr14	65773565	0.569616917579729	chr14:65773565:G:A
chr14:65773916	['T', 'C']	19959	20651.17339881728	2810.8361634805447	0.0056681633052545	0.0100816569752397	0.5622253682281918	0.573969	0.573969	chr14	65773916	0.2411115631638793	chr14:65773916:T:C
chr14:65774011	['T', 'A']	19959	20650.069248885105	2810.8225830809	0.0057380032719133	0.010082126506432	0.5691262917850394	0.569277	0.569277	chr14	65774011	0.2446763622535584	chr14:65774011:T:A
chr14:65774049	['G', 'A']	19959	3853.386130179887	570.0161651697796	0.0260124011100063	0.0175816606922491	1.4795190036555497	0.139017	0.139017	chr14	65774049	0.856932087841226	chr14:65774049:G:A
chr14:65774065	['A', 'G']	19959	2034.30577269994	272.5626264915626	0.0001386245441285	0.0230510168364176	0.0060138147098818	0.995202	0.995202	chr14	65774065	0.0020887598758338	chr14:65774065:A:G
chr14:65774079	['G', 'A']	19959	8380.679579052869	1263.1118090319023	0.0149227749315759	0.0123888011719131	1.2045374467230632	0.228396	0.228396	chr14	65774079	0.6413115063506183	chr14:65774079:G:A
chr14:65774350	['T', 'C']	19959	2106.10552159535	258.45283884205173	-0.0111853906727141	0.0226454150179531	-0.4939362190468329	0.621357	0.621357	chr14	65774350	0.2066588046840081	chr14:65774350:T:C
chr14:65774861	['G', 'A']	19959	4438.896028917115	604.349819088708	0.0021945874335603	0.0160858781929124	0.136429444960443	0.891483	0.891483	chr14	65774861	0.0498869341224868	chr14:65774861:G:A
chr14:65774955	['G', 'T']	19959	3966.987568299164	574.408480633767	0.0232897323757897	0.0173173437476744	1.3448790250477816	0.17868	0.17868	chr14	65774955	0.747924056200199	chr14:65774955:G:T
chr14:65775063	['G', 'A']	19959	3837.153510750263	569.4736165094172	0.026088259111201	0.0176217096078022	1.480461299830417	0.138766	0.138766	chr14	65775063	0.8577169302874857	chr14:65775063:G:A
chr14:65775596	['A', 'G']	19959	13072.274781998598	1759.7560148411997	-0.0021586302175605	0.01078109844646	-0.2002235883737209	0.841308	0.841308	chr14	65775596	0.075044981357376	chr14:65775596:A:G
chr14:65776186	['T', 'C']	19959	2071.0	241.2119115329388	-0.0180399485779341	0.0228171090553393	-0.7906325264160808	0.429168	0.429168	chr14	65776186	0.36737266774412	chr14:65776186:T:C
chr14:65776256	['G', 'A']	19959	12902.939416716776	1747.065702890614	-0.0009581750808382	0.0108151303818393	-0.0885957956130806	0.929404	0.929404	chr14	65776256	0.0317954627220208	chr14:65776256:G:A
chr14:65776362	['C', 'T']	19959	4085.0	574.7200488770513	0.0182055899316252	0.0170621212260372	1.067017968659312	0.285977	0.285977	chr14	65776362	0.5436688940554038	chr14:65776362:C:T
chr14:65778359	['T', 'C']	19959	14490.630099228223	2013.206259107496	0.0054507077846883	0.0105197780058002	0.5181390502426048	0.604367	0.604367	chr14	65778359	0.2186992572866358	chr14:65778359:T:C
chr14:65778481	['G', 'A']	19959	3963.595760673482	572.5346143418641	0.0228965214049605	0.0173257368281772	1.321532332623418	0.186339	0.186339	chr14	65778481	0.7296962395095706	chr14:65778481:G:A
chr14:65778632	['G', 'A']	19959	13022.26225318232	1739.3218012195553	-0.0036384433389371	0.0107845637096651	-0.3373751073190227	0.735838	0.735838	chr14	65778632	0.1332177881763001	chr14:65778632:G:A
chr14:65779874	['G', 'A']	19959	3970.198917727227	570.8814241549413	0.0220960161562352	0.0173091490055702	1.2765512706098094	0.201776	0.201776	chr14	65779874	0.6951304916542154	chr14:65779874:G:A
chr14:65779964	['C', 'T']	19959	8595.291942273001	1296.0589385701585	0.0159144788988564	0.0122655120621553	1.297498124677552	0.194475	0.194475	chr14	65779964	0.7111362198389485	chr14:65779964:C:T
chr14:65781294	['A', 'G']	19959	20042.016637434223	2806.4834114507607	0.0136701879169347	0.0100878233160726	1.355117698696649	0.175395	0.175395	chr14	65781294	0.755982791262797	chr14:65781294:A:G
chr14:65781743	['A', 'G']	19959	2037.4083187171136	272.98692633374634	0.0004922831097066	0.0230368265042665	0.0213693978037938	0.982951	0.982951	chr14	65781743	0.0074681311607616	chr14:65781743:A:G
chr14:65782346	['G', 'T']	19959	17852.894478404647	2320.050711560445	-0.0145416986731805	0.010109180881269	-1.4384645842201096	0.150318	0.150318	chr14	65782346	0.8229890112120952	chr14:65782346:G:T
chr14:65783439	['A', 'G']	19959	4473.672429344559	602.2172883980699	0.0006717614156342	0.0160208975824	0.0419303233279632	0.966555	0.966555	chr14	65783439	0.0147734282190886	chr14:65783439:A:G
chr14:65783514	['G', 'A']	19959	35900.0	4823.66275795573	-0.0230083547948557	0.0172046607163752	-1.3373326666626222	0.181129	0.181129	chr14	65783514	0.7420120105822138	chr14:65783514:G:A
chr14:65783556	['T', 'G']	19959	4472.448163551636	599.8813355074298	0.0002162303405203	0.0160217762717848	0.0134960279592153	0.989232	0.989232	chr14	65783556	0.0047018433836888	chr14:65783556:T:G
chr14:65783693	['C', 'G']	19959	750.0	115.68019044939736	0.025353412449346	0.0372658533531691	0.6803389743707543	0.496298	0.496298	chr14	65783693	0.3042574749350843	chr14:65783693:C:G
chr14:65783961	['A', 'G']	19959	4364.311983160427	603.1485091963823	0.0048575883646841	0.0162036623147769	0.2997833619535652	0.764346	0.764346	chr14	65783961	0.1167100028446878	chr14:65783961:A:G
chr14:65784238	['A', 'G']	19959	13930.71051970878	1879.9961912709912	-0.0032569257819762	0.0105647892177986	-0.3082811890358634	0.757872	0.757872	chr14	65784238	0.1204041378874728	chr14:65784238:A:G
chr14:65784281	['G', 'T']	19959	3939.0	557.4764020398111	0.0083187338056673	0.0169551048689235	0.4906329904756009	0.623691	0.623691	chr14	65784281	0.2050305228697251	chr14:65784281:G:T
chr14:65784332	['T', 'C']	19959	25541.839146121467	3580.5897761659435	0.0089243030009484	0.0104736962880349	0.8520681481993597	0.394187	0.394187	chr14	65784332	0.4042977025359296	chr14:65784332:T:C
chr14:65785872	['A', 'G']	19959	871.0	117.3516598199078	0.0081134356687929	0.034600793439037	0.2344869831695618	0.814609	0.814609	chr14	65785872	0.0890507960315762	chr14:65785872:A:G
chr14:65786219	['A', 'G']	19959	15105.513654356868	2101.361477625937	0.0040997965969327	0.0104054210889251	0.3940058323344851	0.693581	0.693581	chr14	65786219	0.1589028124582842	chr14:65786219:A:G
chr14:65786739	['G', 'A']	19959	4356.436538557899	620.3216078183817	0.0092295917271336	0.016219191636819	0.5690537440954607	0.569326	0.569326	chr14	65786739	0.2446389823597299	chr14:65786739:G:A
chr14:65787097	['A', 'T']	19959	5391.540261562359	595.1736697170502	-0.0287118258785932	0.014707824072976	-1.952146404263018	0.0509348	0.0509348	chr14	65787097	1.2929853947980017	chr14:65787097:A:T
chr14:65787477	['G', 'T']	19959	13084.9667769092	1944.754509487082	0.0137319882895587	0.0107625856309544	1.2759004908694005	0.202006	0.202006	chr14	65787477	0.694635730908858	chr14:65787477:G:T
chr14:65787860	['A', 'C']	19959	35868.59422758932	4828.739601429926	-0.0213312192837499	0.0171067293314589	-1.246949014650175	0.212431	0.212431	chr14	65787860	0.6727821064862569	chr14:65787860:A:C
chr14:65787863	['T', 'C']	19959	855.1285327720987	135.59617345178464	0.0349608842287803	0.034882136072495	1.002257549713173	0.316231	0.316231	chr14	65787863	0.4999955586004422	chr14:65787863:T:C
chr14:65788679	['A', 'C']	19959	15109.542174109156	2047.659095120188	-2.935357720291222e-05	0.0104217354284369	-0.0028165728639413	0.997753	0.997753	chr14	65788679	0.000976957724358	chr14:65788679:A:C
chr14:65788690	['G', 'A']	19959	6257.313508367572	966.6753031232818	0.0194406676053266	0.0138914723501765	1.3994677536884426	0.161688	0.161688	chr14	65788690	0.7913222109357156	chr14:65788690:G:A
chr14:65789505	['G', 'A']	19959	544.0272572402044	82.668322103774	0.0420284677798941	0.0435918950489534	0.964134909315056	0.33499	0.33499	chr14	65789505	0.4749681571710365	chr14:65789505:G:A
chr14:65789618	['C', 'T']	19959	33494.034425736616	4583.18655258596	0.0003346078543721	0.0138757490902163	0.0241145794865984	0.980761	0.980761	chr14	65789618	0.0084368122195729	chr14:65789618:C:T
chr14:65789754	['A', 'T']	19959	31045.66641611545	4330.281869984653	0.0156582605057626	0.012262040816365	1.2769701830436675	0.201628	0.201628	chr14	65789754	0.6954491577368794	chr14:65789754:A:T
chr14:65789771	['T', 'C']	19959	29320.469034973445	4149.364527085909	0.0190276739151792	0.011501091339835	1.6544233371380417	0.0980573	0.0980573	chr14	65789771	1.008520069189419	chr14:65789771:T:C
chr14:65790250	['C', 'T']	19959	15273.29570054119	2061.6584408427384	0.0001477392609065	0.0103504698377956	0.0142736767723376	0.988612	0.988612	chr14	65790250	0.0049741222768672	chr14:65790250:C:T
chr14:65790576	['G', 'A']	19959	30292.03542616625	4231.3770434407415	0.0145729773911628	0.011850697015314	1.2297147899681296	0.218818	0.218818	chr14	65790576	0.6599169557429061	chr14:65790576:G:A
chr14:65790701	['C', 'T']	19959	30297.55396873121	4236.173788772223	0.0150563264045561	0.0118527944985295	1.270276507909085	0.204001	0.204001	chr14	65790701	0.6903677036847999	chr14:65790701:C:T
chr14:65790749	['A', 'G']	19959	30594.19711321605	4254.875821556875	0.0114223549480879	0.0119651356532234	0.9546364771059423	0.339773	0.339773	chr14	65790749	0.4688111352283014	chr14:65790749:A:G
chr14:65791314	['C', 'A']	19959	35490.45419885623	4789.136374248063	-0.0159292177100205	0.016372952651469	-0.97289829446806	0.330616	0.330616	chr14	65791314	0.4806761327864467	chr14:65791314:C:A
chr14:65791817	['C', 'G']	19959	8781.439973945286	1131.7057574984624	-0.0116107265930424	0.0121941425280223	-0.952156050854806	0.341029	0.341029	chr14	65791817	0.4672086884431016	chr14:65791817:C:G
chr14:65791965	['C', 'T']	19959	35519.7796372382	4792.944899142605	-0.0155730017916946	0.0164065902483402	-0.9491918525404784	0.342535	0.342535	chr14	65791965	0.4652950459810111	chr14:65791965:C:T
chr14:65792428	['A', 'G']	19959	640.0	54.33559639645083	-0.0503170301483521	0.0400729394000783	-1.2556361200759285	0.209263	0.209263	chr14	65792428	0.6793075529146602	chr14:65792428:A:G
chr14:65792447	['G', 'C']	19959	4683.0	671.6398839141552	0.0138078030196518	0.0156627850435947	0.8815675488886596	0.378021	0.378021	chr14	65792447	0.4224840733617405	chr14:65792447:G:C
chr14:65792676	['T', 'C']	19959	29687.487423589537	4165.360729172477	0.0103476532660453	0.0115763862809698	0.8938586718599421	0.371408	0.371408	chr14	65792676	0.4301487459423968	chr14:65792676:T:C
chr14:65792710	['A', 'G']	19959	27555.0	3904.072337202597	0.0179467259819303	0.0109182819195922	1.6437316891154727	0.100247	0.100247	chr14	65792710	0.9989286152458412	chr14:65792710:A:G
chr14:65793001	['G', 'A']	19959	561.0281090289608	89.38237446232982	0.0513016403583879	0.0429389767888105	1.1947569363543062	0.232196	0.232196	chr14	65793001	0.6341452660483087	chr14:65793001:G:A
chr14:65793147	['G', 'A']	19959	26809.68647592324	3777.3409973364937	0.012362131447399	0.0107650889238357	1.1483538626445735	0.250836	0.250836	chr14	65793147	0.6006101333941309	chr14:65793147:G:A
chr14:65793497	['C', 'T']	19959	3617.3624793305607	447.8787520451913	-0.0095634799155639	0.0175522139730838	-0.544858895306855	0.585857	0.585857	chr14	65793497	0.2322083766264392	chr14:65793497:C:T
chr14:65793661	['T', 'C']	19959	30438.0	4121.264617891109	-0.0049045300713474	0.0119900567260281	-0.4090497804485468	0.682508	0.682508	chr14	65793661	0.1658922536857516	chr14:65793661:T:C
chr14:65793884	['C', 'A']	19959	32355.86334936861	4296.742490731232	-0.0189356402552461	0.0130953024738015	-1.445987238028955	0.148196	0.148196	chr14	65793884	0.8291635183632475	chr14:65793884:C:A
chr14:65793936	['C', 'T']	19959	8632.0	1109.3906398743418	-0.012587095955773	0.01227767092187	-1.0252022583006206	0.30528	0.30528	chr14	65793936	0.5153016469759989	chr14:65793936:C:T
chr14:65794265	['TG', 'T']	19959	600.3535703525162	106.23323459650916	0.0692794026816838	0.0416169621455931	1.6646914889971105	0.09599	0.09599	chr14	65794265	1.017774008325325	chr14:65794265:TG:T
chr14:65794343	['G', 'A']	19959	559.1120521172638	87.93073406824307	0.0484933315336244	0.0430141971960934	1.1273796721708582	0.259596	0.259596	chr14	65794343	0.5857020036717888	chr14:65794343:G:A
chr14:65794617	['G', 'A']	19959	1979.099158232288	265.7116099713866	0.0021656237705638	0.0231787717466475	0.0934313428785151	0.925562	0.925562	chr14	65794617	0.0335944841439109	chr14:65794617:G:A
chr14:65794650	['C', 'T']	19959	1699.085128770418	280.62756651710544	0.0348441758211936	0.0249909620326987	1.3942710879078104	0.163251	0.163251	chr14	65794650	0.7871441497579312	chr14:65794650:C:T
chr14:65794802	['G', 'A']	19959	459.0229982964225	47.23609522321136	0.0052214523973561	0.0474598131333742	0.1100183935128968	0.912396	0.912396	chr14	65794802	0.0398166273648493	chr14:65794802:G:A
chr14:65794902	['A', 'G']	19959	490.0	76.76380735606212	0.0571045653720662	0.0458805847304801	1.2446346468232683	0.213281	0.213281	chr14	65794902	0.6710478316705397	chr14:65794902:A:G
chr14:65794994	['T', 'C']	19959	1651.0	271.3515091383914	0.036248995451748	0.0253601842527136	1.4293664072203756	0.152915	0.152915	chr14	65794994	0.8155499109401559	chr14:65794994:T:C
chr14:65795523	['G', 'A']	19959	870.1307877330127	154.01246454688925	0.0260526834821143	0.0345669073624777	0.7536885845447201	0.451045	0.451045	chr14	65795523	0.3457801271314528	chr14:65795523:G:A
chr14:65796076	['C', 'G']	19959	1328.0	190.6292051324248	0.0123750408517716	0.0282936045821891	0.4373794373150231	0.661841	0.661841	chr14	65796076	0.1792463324886202	chr14:65796076:C:G
chr14:65796318	['G', 'A']	19959	1320.463111467522	192.2407487804435	0.0151301640843537	0.0283717336799811	0.5332830293352655	0.593844	0.593844	chr14	65796318	0.2263276271352904	chr14:65796318:G:A
chr14:65796537	['A', 'G']	19959	1434.293515871821	192.8507413747632	0.0053871169003736	0.0272171992462921	0.1979306118761471	0.843101	0.843101	chr14	65796537	0.0741203955825884	chr14:65796537:A:G
chr14:65796689	['C', 'T']	19959	2300.345760673481	243.0443534082308	-0.0305844907570951	0.0217839669489209	-1.4039908722231185	0.160337	0.160337	chr14	65796689	0.7949662465689566	chr14:65796689:C:T
chr14:65797142	['T', 'C']	19959	1329.0665898386612	192.3297010396912	0.0140218449814943	0.0282841005698093	0.4957500750955946	0.620076	0.620076	chr14	65797142	0.2075550776665554	chr14:65797142:T:C
chr14:65797289	['T', 'C']	19959	1404.0703477302336	177.40042354641218	-0.0044041989621334	0.0275282016900328	-0.1599886186436966	0.872892	0.872892	chr14	65797289	0.0590394867704337	chr14:65797289:T:C
chr14:65797303	['T', 'C']	19959	1404.0703477302336	177.40042354641218	-0.0044041989621334	0.0275282016900328	-0.1599886186436966	0.872892	0.872892	chr14	65797303	0.0590394867704337	chr14:65797303:T:C
chr14:65797369	['T', 'C']	19959	4367.875369581558	509.8739161417032	-0.0198361864207128	0.0162273532557877	-1.2223919765620377	0.221574	0.221574	chr14	65797369	0.6544812020618298	chr14:65797369:T:C
chr14:65797400	['A', 'G']	19959	1327.5321036539522	191.3393762924272	0.0133167828233672	0.0283038336028119	0.4704939624166039	0.638007	0.638007	chr14	65797400	0.1951745563184991	chr14:65797400:A:G
chr14:65797468	['A', 'G']	19959	1328.7989171303952	190.40817245078927	0.0125208343832789	0.0282942027207692	0.4425229615707844	0.658116	0.658116	chr14	65797468	0.1816975505808856	chr14:65797468:A:G
chr14:65797512	['G', 'A']	19959	1328.532504636359	190.63127608078824	0.0127766663907699	0.0282940419123383	0.45156738052326	0.651586	0.651586	chr14	65797512	0.1860282555299877	chr14:65797512:G:A
chr14:65797629	['C', 'T']	19959	1327.7983155361708	192.3743288803657	0.0135135327837425	0.0283040974107357	0.477440866162963	0.633053	0.633053	chr14	65797629	0.1985599287757218	chr14:65797629:C:T
chr14:65797685	['T', 'A']	19959	5159.505759442754	723.1769203973807	0.0091212406653097	0.0156419202471586	0.5831279357767213	0.559814	0.559814	chr14	65797685	0.2519562447646059	chr14:65797685:T:A
chr14:65797687	['T', 'A']	19959	1333.5545014129978	193.5612095005557	0.0133275609405621	0.0283393686324183	0.4702843282583328	0.638157	0.638157	chr14	65797687	0.1950724625866818	chr14:65797687:T:A
chr14:65798175	['A', 'G']	19959	4362.437139850679	510.1083961251664	-0.0197409884704511	0.0162286369191952	-1.2164292397904006	0.223836	0.223836	chr14	65798175	0.6500700637236263	chr14:65798175:A:G
chr14:65798472	['T', 'G']	19959	1317.131983765095	187.1633009882312	0.0103052104433712	0.0284004740334834	0.3628534661506599	0.716718	0.716718	chr14	65798472	0.1446516883133399	chr14:65798472:T:G
chr14:65798558	['T', 'C']	19959	4369.218909710392	508.0537825346521	-0.0207102549035025	0.0162163628670335	-1.277120836115767	0.201574	0.201574	chr14	65798558	0.6955654860396309	chr14:65798558:T:C
chr14:65798678	['G', 'T']	19959	1328.1330861351908	191.54930469226647	0.0132287540893292	0.0282938738425785	0.4675483520896207	0.640113	0.640113	chr14	65798678	0.1937433526652718	chr14:65798678:G:T
chr14:65798681	['T', 'C']	19959	1328.0665397334403	191.48616478181148	0.0131956359671509	0.0282938249159167	0.4663786535177041	0.64095	0.64095	chr14	65798681	0.1931758481271222	chr14:65798681:T:C
chr14:65798851	['T', 'C']	19959	1328.1330861351908	193.0715441583848	0.0144415374260992	0.0282938393052591	0.5104127888156543	0.609768	0.609768	chr14	65798851	0.2148353707021497	chr14:65798851:T:C
chr14:65798943	['AG', 'A']	19959	25311.60908134115	3562.6443987015155	0.0161613625071747	0.0104699323070824	1.5435976120153354	0.122702	0.122702	chr14	65798943	0.911148358366028	chr14:65798943:AG:A
chr14:65799064	['C', 'T']	19959	1405.0	175.08167458112433	-0.006771185155479	0.0275187301548474	-0.2460573259513696	0.80564	0.80564	chr14	65799064	0.093858979212116	chr14:65799064:C:T
chr14:65799211	['A', 'G']	19959	23879.78576797795	3361.328626487991	0.0160420709316236	0.0103196383475583	1.554518713867452	0.120077	0.120077	chr14	65799211	0.920540171028953	chr14:65799211:A:G
chr14:65799362	['T', 'A']	19959	1410.0	180.3858265865319	-0.0033372324433413	0.0274749559655248	-0.1214645238204875	0.903324	0.903324	chr14	65799362	0.0441564510438966	chr14:65799362:T:A
chr14:65799959	['G', 'T']	19959	30232.603147554128	4177.149786106842	0.0110287754989539	0.0117924006531914	0.9352443004019878	0.349674	0.349674	chr14	65799959	0.4563366584437277	chr14:65799959:G:T
chr14:65800106	['G', 'T']	19959	1346.2698070658985	191.53225395589644	0.0103564411006219	0.0281224208878886	0.3682627872581945	0.712681	0.712681	chr14	65800106	0.1471048192936153	chr14:65800106:G:T
chr14:65800642	['C', 'T']	19959	2294.0	239.4827733715915	-0.0309701763176443	0.0218056857368706	-1.4202798614710677	0.155542	0.155542	chr14	65800642	0.8081523210721666	chr14:65800642:C:T
chr14:65801358	['A', 'G']	19959	9059.815685291906	1359.9281089000106	0.0214066888887647	0.0120865484792342	1.7711167853703922	0.0765566	0.0765566	chr14	65801358	1.1160173625095189	chr14:65801358:A:G
chr14:65802930	['A', 'C']	19959	32898.9449789537	4543.367612953042	0.0148341097084736	0.0132807922697424	1.1169596969203492	0.264025	0.264025	chr14	65802930	0.578354948705925	chr14:65802930:A:C
chr14:65803154	['A', 'G']	19959	9329.40228502706	1462.606391855862	0.030674697091194	0.0119670162478646	2.5632702802310883	0.0103764	0.0103764	chr14	65803154	1.9839532949767529	chr14:65803154:A:G
chr14:65803524	['G', 'A']	19959	641.0321174466379	85.86273122395455	-0.0146529981344591	0.0403363621028394	-0.3632701951926326	0.716407	0.716407	chr14	65803524	0.1448401793186494	chr14:65803524:G:A
chr14:65803624	['C', 'T']	19959	969.1456704750452	115.03708352692917	-0.0188556316910419	0.0326501890303675	-0.5775045183813352	0.563605	0.563605	chr14	65803624	0.2490251627188603	chr14:65803624:C:T
chr14:65803692	['C', 'T']	19959	1172.1761876127482	151.57077639966198	-0.0117417507576372	0.0297399520849807	-0.3948140442219147	0.692984	0.692984	chr14	65803692	0.159276792504972	chr14:65803692:C:T
chr14:65804526	['GGCTC', 'G']	19959	38306.75781719784	5201.413787986055	0.0109412471987064	0.0257649508918989	0.4246562411320818	0.671092	0.671092	chr14	65804526	0.1732179383205933	chr14:65804526:GGCTC:G
chr14:65804931	['C', 'G']	19959	1187.0	91.66289054908742	-0.0567521808387388	0.0298421821785877	-1.901743662682265	0.0572191	0.0572191	chr14	65804931	1.2424589775008306	chr14:65804931:C:G
chr14:65805842	['A', 'G']	19959	1203.0	93.82355271808656	-0.0539076794742423	0.0297136474650425	-1.8142397205749847	0.0696558	0.0696558	chr14	65805842	1.1570427155196774	chr14:65805842:A:G
chr14:65805929	['A', 'G']	19959	18550.64718853363	2355.404956179775	-0.013609472877161	0.0101408504189868	-1.3420445342216971	0.179597	0.179597	chr14	65805929	0.7457009220914727	chr14:65805929:A:G
chr14:65805946	['G', 'A']	19959	18155.457825890844	2312.256981089908	-0.0131885232215996	0.0101590406585492	-1.2982055751987815	0.194232	0.194232	chr14	65805946	0.7116792178958419	chr14:65805946:G:A
chr14:65806116	['A', 'G']	19959	6897.764773695555	917.8243182016096	-0.0049463650246017	0.0134014260497672	-0.3690924388369597	0.712063	0.712063	chr14	65806116	0.1474815803210686	chr14:65806116:A:G
chr14:65807020	['C', 'T']	19959	17188.44475068905	2314.1962073671075	0.0020012941939389	0.0102300652502175	0.1956286831989066	0.844903	0.844903	chr14	65807020	0.0731931478347395	chr14:65807020:C:T
chr14:65808979	['T', 'A']	19959	1001.0	124.60898628237678	-0.0121945194721445	0.0321624043882394	-0.3791544725618708	0.704577	0.704577	chr14	65808979	0.1520715379020332	chr14:65808979:T:A
chr14:65809037	['A', 'G']	19959	17924.18440178437	2395.501910286906	-0.000962150132642	0.0101983765113697	-0.0943434606056517	0.924837	0.924837	chr14	65809037	0.0339348037349739	chr14:65809037:A:G
chr14:65810257	['T', 'TTATTTCTTTTTTA']	19959	6804.36366825357	880.9099453657963	-0.0061503878543194	0.0135217099343901	-0.4548528170003827	0.64922	0.64922	chr14	65810257	0.1876081096778342	chr14:65810257:T:TTATTTCTTTTTTA
chr14:65810559	['C', 'T']	19959	14541.914357303933	1993.059466581924	0.0067660241894077	0.0105779973910295	0.6396318640752843	0.522419	0.522419	chr14	65810559	0.2819810364705359	chr14:65810559:C:T
chr14:65810567	['T', 'G']	19959	14275.43714285714	1935.3679038085847	0.0047485758780178	0.0106332995962143	0.4465759508655675	0.655186	0.655186	chr14	65810567	0.1836353911434043	chr14:65810567:T:G
chr14:65810649	['G', 'A']	19959	14534.282069276658	1992.291096482248	0.0067089187868299	0.010585780477686	0.6337670425880988	0.52624	0.52624	chr14	65810649	0.2788161438614205	chr14:65810649:G:A
chr14:65810939	['G', 'A']	19959	7375.108538785327	1059.2519331566673	0.0152425608609759	0.0130807242998132	1.165268872855421	0.243924	0.243924	chr14	65810939	0.6127454667843454	chr14:65810939:G:A
chr14:65811478	['A', 'G']	19959	6589.990529164161	1010.498422679542	0.0259844637848526	0.0136603761226881	1.9021777695927264	0.0571623	0.0571623	chr14	65811478	1.2428903051222755	chr14:65811478:A:G
chr14:65811751	['T', 'A']	19959	6580.648541645785	1009.2420103802932	0.0262197842608692	0.0136670695435061	1.918464245565178	0.0550664	0.0550664	chr14	65811751	1.2591133148613691	chr14:65811751:T:A
chr14:65811802	['C', 'T']	19959	6571.987823211064	1009.3539058552328	0.0265995252459046	0.0136731317322354	1.9453864532873808	0.0517425	0.0517425	chr14	65811802	1.2861525916617054	chr14:65811802:C:T
chr14:65812235	['AACCTCC', 'A']	19959	2840.2807518796994	340.67610090279913	-0.0111379352046507	0.0197914735792039	-0.5627643217205426	0.573602	0.573602	chr14	65812235	0.24138934306646	chr14:65812235:AACCTCC:A
chr14:65812274	['T', 'A']	19959	6559.587102597532	1015.6851704108756	0.0280852836166692	0.013683148368502	2.0525454274339583	0.0401297	0.0401297	chr14	65812274	1.396534086935276	chr14:65812274:T:A
chr14:65812818	['C', 'T']	19959	6448.84657039711	1010.7195708472724	0.0300349873131115	0.0137787377601234	2.179806876072112	0.0292834	0.0292834	chr14	65812818	1.5333785001712454	chr14:65812818:C:T
chr14:65813085	['C', 'T']	19959	911.4566644944608	134.770888161155	0.0018489695036309	0.0338825577768269	0.0545699505866556	0.956482	0.956482	chr14	65813085	0.0193231985318557	chr14:65813085:C:T
chr14:65813715	['T', 'G']	19959	27823.152122700616	3760.4493040925895	0.0006937958741835	0.0110278863820295	0.0629128601936014	0.949837	0.949837	chr14	65813715	0.0223509168946068	chr14:65813715:T:G
chr14:65814857	['A', 'G']	19959	793.0397334402245	130.9124551935646	0.0282730166005025	0.0362860209591038	0.7791710375840775	0.435888	0.435888	chr14	65814857	0.3606250869481774	chr14:65814857:A:G
chr14:65817036	['T', 'C']	19959	27925.3991381902	3792.9930595070514	-0.0005725784008065	0.0111056646813029	-0.0515573283758958	0.958882	0.958882	chr14	65817036	0.0182348338115545	chr14:65817036:T:C
chr14:65817319	['T', 'G']	19959	27951.400440925943	3798.828881766464	-0.0005669235127343	0.011107584027082	-0.0510393179427808	0.959295	0.959295	chr14	65817319	0.0180478191368945	chr14:65817319:T:G
chr14:65817555	['TCCATACACACA', 'T']	19959	6834.669392162865	1092.2108181327108	0.0328846750321662	0.0136755103994316	2.404639685955192	0.0161975	0.0161975	chr14	65817555	1.7905520113826356	chr14:65817555:TCCATACACACA:T
chr14:65819039	['CACACACACACATTACACCACATAA', 'C']	19959	649.9120123641088	76.5096150001595	-0.0195402823209	0.0409926969248163	-0.476677159269087	0.633597	0.633597	chr14	65819039	0.1981868877420007	chr14:65819039:CACACACACACATTACACCACATAA:C
chr14:65820613	['G', 'T']	19959	10469.622782399518	1452.5843041433914	0.0053842449114909	0.0115343062539815	0.4668026661449512	0.640646	0.640646	chr14	65820613	0.1933818811125165	chr14:65820613:G:T
chr14:65821192	['C', 'T']	19959	36040.80574205832	4789.226889912972	-0.0214696590095674	0.017078549052399	-1.2571125886453225	0.208728	0.208728	chr14	65821192	0.6804192882137341	chr14:65821192:C:T
chr14:65821203	['C', 'A']	19959	792.0396833350035	97.6188372491314	-0.0205602759731485	0.0361666969610562	-0.5684864170838604	0.569711	0.569711	chr14	65821203	0.2443453950892545	chr14:65821203:C:A
chr14:65821256	['T', 'C']	19959	17459.499072914055	2375.70642402349	0.0009021703519818	0.0102363165132353	0.088134276701526	0.929771	0.929771	chr14	65821256	0.0316240037932715	chr14:65821256:T:C
chr14:65821912	['G', 'T']	19959	7802.563718366324	1182.2608965863262	0.0253006085896103	0.0127629210968121	1.9823525036074872	0.0474535	0.0474535	chr14	65821912	1.3237317500516668	chr14:65821912:G:T
chr14:65822632	['G', 'A']	19959	14222.988271852446	1863.870274679748	-0.0055522351420107	0.0105517202953166	-0.5261924109640325	0.59876	0.59876	chr14	65822632	0.2227472202854343	chr14:65822632:G:A
chr14:65822863	['C', 'T']	19959	1787.0	275.3213930112919	0.015189859662856	0.0244370944688179	0.6215902501108928	0.534218	0.534218	chr14	65822863	0.2722814829021145	chr14:65822863:C:T
chr14:65823408	['G', 'T']	19959	5040.262654104439	695.9351301705997	0.0014291793411203	0.015264143309032	0.0936298429715794	0.925404	0.925404	chr14	65823408	0.0336686276217569	chr14:65823408:G:T
chr14:65825267	['A', 'C']	19959	14097.59491576414	1881.572723047742	-0.0036773131807618	0.0105255734865807	-0.3493693892736652	0.726816	0.726816	chr14	65825267	0.1385755207761854	chr14:65825267:A:C
chr14:65825275	['G', 'A']	19959	7128.714686857546	933.1448311282626	-0.0044971483892399	0.0132401474963081	-0.3396599917405692	0.734116	0.734116	chr14	65825275	0.1342353104116071	chr14:65825275:G:A
chr14:65825771	['AG', 'A']	19959	2026.507667635562	270.6002905658507	0.0011313684759508	0.0229438775182536	0.0493102560825093	0.960673	0.960673	chr14	65825771	0.0174244151022206	chr14:65825771:AG:A
chr14:65825848	['C', 'T']	19959	2026.0	270.26123003565715	0.0010191659966347	0.0229435932438186	0.044420504922843	0.96457	0.96457	chr14	65825848	0.0156662496057865	chr14:65825848:C:T
chr14:65826102	['C', 'T']	19959	5379.617200420989	703.261924770084	-0.0025010353826318	0.0148019442005256	-0.1689666809136506	0.865825	0.865825	chr14	65826102	0.0625698784382037	chr14:65826102:C:T
chr14:65826199	['A', 'G']	19959	4698.482296650713	587.652080850505	-0.0068621985790439	0.0158752792843642	-0.432256872847753	0.665559	0.665559	chr14	65826199	0.1768134394550049	chr14:65826199:A:G
chr14:65826202	['A', 'G']	19959	11765.653538956154	1675.3078895274514	0.0096832725185842	0.0110981703830576	0.8725107098163359	0.38294	0.38294	chr14	65826202	0.4168692670501711	chr14:65826202:A:G
chr14:65826782	['G', 'A']	19959	2019.1011624411265	272.80168907050097	0.0016592471431513	0.0229767024316497	0.0722143287570173	0.942432	0.942432	chr14	65826782	0.0257499759658479	chr14:65826782:G:A
chr14:65827425	['T', 'C']	19959	6786.641339828246	995.3604204636268	0.0111411406903653	0.0135432243916257	0.8226357600081041	0.410725	0.410725	chr14	65827425	0.386448861715113	chr14:65827425:T:C
chr14:65829360	['T', 'C']	19959	12383.86139506915	1691.4922491403986	0.0029435443685227	0.010943925874652	0.2689660367072155	0.787959	0.787959	chr14	65829360	0.1034963796386213	chr14:65829360:T:C
chr14:65829369	['A', 'G']	19959	2158.10812706684	291.1666515508506	0.0022089499181053	0.0222973781200208	0.0990676978349266	0.921086	0.921086	chr14	65829369	0.0356998186828767	chr14:65829369:A:G
chr14:65829489	['T', 'C']	19959	3235.8106144131507	512.7017927975457	0.0259063778501456	0.0187585021246302	1.3810472540944572	0.16728	0.16728	chr14	65829489	0.7765559801903845	chr14:65829489:T:C
chr14:65829906	['C', 'T']	19959	2202.3310282621765	298.37056166049007	-0.0004402592943514	0.0220755075363785	-0.0199433373672603	0.984089	0.984089	chr14	65829906	0.0069656226448743	chr14:65829906:C:T
chr14:65830277	['T', 'C']	19959	12325.235055369045	1555.395574669437	-0.0116995920645533	0.0109421026297781	-1.0692270453316493	0.28498	0.28498	chr14	65830277	0.545185617866649	chr14:65830277:T:C
chr14:65830408	['C', 'T']	19959	1095.0548652169557	168.45933441342913	0.0274595915055034	0.0312783808918748	0.877909620719421	0.380003	0.380003	chr14	65830408	0.4202129747560773	chr14:65830408:C:T
chr14:65830422	['G', 'A']	19959	17147.577420324713	2273.0264828225872	-0.0062811314460605	0.0102250158002704	-0.6142906347288405	0.53903	0.53903	chr14	65830422	0.2683870632513187	chr14:65830422:G:A
chr14:65830501	['T', 'C']	19959	10718.537027758292	1441.4581522732142	-0.0012463625812451	0.0113900452135704	-0.1094256043654839	0.912866	0.912866	chr14	65830501	0.0395929680644246	chr14:65830501:T:C
chr14:65831462	['C', 'T']	19959	4066.20372782844	532.3347962978015	-0.0008746046926755	0.016703076853814	-0.0523618911850859	0.958241	0.958241	chr14	65831462	0.0185252510391124	chr14:65831462:C:T
chr14:65831768	['C', 'T']	19959	9833.47805171377	1265.6629979127138	-0.005238608044638	0.0117345111274938	-0.446427464060602	0.655293	0.655293	chr14	65831768	0.1835644712588935	chr14:65831768:C:T
chr14:65832176	['G', 'A']	19959	3429.859226220307	466.0649599608624	-0.0006656183567869	0.0179296083799518	-0.0371239763123458	0.970387	0.970387	chr14	65832176	0.0130550302227719	chr14:65832176:G:A
chr14:65832396	['AT', 'A']	19959	17894.689717378234	2430.3643561864283	-0.003741827251108	0.0102034320241091	-0.3667224167580711	0.71383	0.71383	chr14	65832396	0.1464052039837864	chr14:65832396:AT:A
chr14:65833263	['G', 'A']	19959	2554.2559502931304	361.5457508796071	0.0080729349968945	0.0206755216534142	0.39045858828725	0.696202	0.696202	chr14	65833263	0.1572647334393831	chr14:65833263:G:A
chr14:65833989	['T', 'C']	19959	16092.61256701909	2150.0207406838745	-0.0042808329486829	0.0103005406234009	-0.4155930358604355	0.677712	0.677712	chr14	65833989	0.1689548243973905	chr14:65833989:T:C
chr14:65835058	['A', 'G']	19959	12666.538511651215	1547.7962168023662	-0.0197934771926128	0.0108788864354271	-1.8194396375124693	0.0688594	0.0688594	chr14	65835058	1.1620367657995765	chr14:65835058:A:G
chr14:65835806	['G', 'A']	19959	6168.927239927842	1011.9767558712468	0.0279284270568469	0.0139988072380852	1.99505762039959	0.0460502	0.0460502	chr14	65835806	1.3367684792845531	chr14:65835806:G:A
chr14:65836211	['C', 'G']	19959	1878.188204639976	250.4983425052949	-0.0034576107995945	0.0237500512502065	-0.1455832984598088	0.884252	0.884252	chr14	65836211	0.0534239492254171	chr14:65836211:C:G
chr14:65837656	['A', 'T']	19959	35432.87641575624	4870.5242336678575	0.0167183969240109	0.016054754254856	1.041336208491275	0.297732	0.297732	chr14	65837656	0.5261744852170572	chr14:65837656:A:T
chr14:65837752	['C', 'T']	19959	2118.3184004810587	287.7216318397682	-0.0003250308170331	0.0225566675414598	-0.0144095228799103	0.988503	0.988503	chr14	65837752	0.0050220083113926	chr14:65837752:C:T
chr14:65838702	['G', 'C']	19959	4068.4076765044847	740.604897259614	0.0425269384346044	0.0167027632628729	2.546101969195344	0.0109008	0.0109008	chr14	65838702	1.9625416284046773	chr14:65838702:G:C
chr14:65839399	['C', 'T']	19959	4626.317910672214	543.4556419707422	-0.0199062611060979	0.0157798519587536	-1.2614985969532613	0.207144	0.207144	chr14	65839399	0.6837276416784055	chr14:65839399:C:T
chr14:65840343	['G', 'A']	19959	4307.215803186692	788.2699671746068	0.0462784031614201	0.0163189169538235	2.8358746657251017	0.00457464	0.00457464	chr14	65840343	2.3396430769341725	chr14:65840343:G:A
chr14:65841095	['T', 'C']	19959	7975.598396391881	998.404566601846	-0.0140552185033608	0.0125506199220242	-1.1198824114413963	0.262777	0.262777	chr14	65841095	0.5804126498056097	chr14:65841095:T:C
chr14:65842066	['T', 'C']	19959	7262.81943469981	896.8580839553123	-0.0175208343590348	0.0131044402896649	-1.337015085860099	0.181233	0.181233	chr14	65842066	0.7417627204946323	chr14:65842066:T:C
chr14:65842116	['A', 'T']	19959	5192.520318685173	890.8500225358478	0.0386727634526746	0.0149826430137147	2.581170986806166	0.00985365	0.00985365	chr14	65842116	2.006402867854513	chr14:65842116:A:T
chr14:65842202	['T', 'C']	19959	37750.0	5105.093439145101	-4.5615896089917935e-06	0.0223147877819748	-0.0002044200309481	0.999837	0.999837	chr14	65842202	7.079577056230192e-05	chr14:65842202:T:C
chr14:65842384	['G', 'A']	19959	6021.603397304204	764.4953169321581	-0.012363427704025	0.0140252827335027	-0.881510051451018	0.378052	0.378052	chr14	65842384	0.4224484600573465	chr14:65842384:G:A
chr14:65842885	['T', 'C']	19959	6725.673948990329	844.5554404307596	-0.0129594910856596	0.0133939436509618	-0.9675635065650744	0.333274	0.333274	chr14	65842885	0.4771985660183509	chr14:65842885:T:C
chr14:65842897	['A', 'C']	19959	8960.693730266124	1286.2213960591228	0.0113167004448029	0.0120598098816555	0.9383813307054673	0.34806	0.34806	chr14	65842897	0.4583458841487593	chr14:65842897:A:C
chr14:65843614	['A', 'G']	19959	986.0	129.20046851604363	0.0009558176514187	0.0325182813745942	0.0293932400795782	0.976551	0.976551	chr14	65843614	0.0103050709217438	chr14:65843614:A:G
chr14:65843832	['G', 'A']	19959	6092.915814792544	740.4873837301097	-0.0184382904867413	0.014034085168662	-1.31382204576568	0.188921	0.188921	chr14	65843832	0.7237197642739716	chr14:65843832:G:A
chr14:65844159	['G', 'C']	19959	8779.439873734842	1304.2659508718295	0.0165684149563265	0.0121672565128181	1.3617215137095058	0.173301	0.173301	chr14	65844159	0.7611989312662971	chr14:65844159:G:C
chr14:65845797	['A', 'G']	19959	724.0725559953901	109.71866853824964	0.024348072924178	0.0378625755285318	0.6430643606331067	0.52019	0.52019	chr14	65845797	0.2838380008263486	chr14:65845797:A:G
chr14:65846849	['A', 'G']	19959	6148.0	736.3545039890327	-0.0208253077555006	0.0139795871118014	-1.4896940509723708	0.136321	0.136321	chr14	65846849	0.8654372367433889	chr14:65846849:A:G
chr14:65847837	['G', 'A']	19959	570.8007626310774	131.54457881582027	0.1014069428660559	0.0424950780013699	2.386322078589592	0.0170271	0.0170271	chr14	65847837	1.7688593133553363	chr14:65847837:G:A
chr14:65847869	['TTTA', 'T']	19959	6041.513481006315	739.4873445829862	-0.016706250588932	0.0140915014212255	-1.1855550441039602	0.235812	0.235812	chr14	65847869	0.6274340983029384	chr14:65847869:TTTA:T
chr14:65848541	['G', 'T']	19959	7725.387062831947	1163.0422251850748	0.0180568317987949	0.0127596842832349	1.4151472244905017	0.157041	0.157041	chr14	65848541	0.8039869479145507	chr14:65848541:G:T
chr14:65848890	['C', 'T']	19959	8209.879360465118	1013.8237628134032	-0.0178183785039384	0.0125236499236773	-1.4227783922840869	0.154816	0.154816	chr14	65848890	0.8101841576542331	chr14:65848890:C:T
chr14:65849165	['G', 'A']	19959	8282.90497193264	1195.0815543374065	0.0157866212792192	0.0125511301603786	1.257784843077668	0.208484	0.208484	chr14	65849165	0.6809272691235154	chr14:65849165:G:A
chr14:65850394	['G', 'T']	19959	5225.261799779537	909.4087302131188	0.0410826300200973	0.0149534616715338	2.7473658556469416	0.006013	0.006013	chr14	65850394	2.2209087961545007	chr14:65850394:G:T
chr14:65851911	['G', 'A']	19959	5329.534048203638	645.1914195738566	-0.0179205745159378	0.0147688704141623	-1.2134018386912813	0.224991	0.224991	chr14	65851911	0.6478348540153585	chr14:65851911:G:A
chr14:65853321	['C', 'T']	19959	5378.808478653037	665.2966208861666	-0.0143898295505298	0.0147195452423801	-0.9776001441334672	0.328284	0.328284	chr14	65853321	0.4837502835242141	chr14:65853321:C:T
chr14:65853571	['A', 'G']	19959	6230.560839931843	754.7631319573597	-0.0194356060779932	0.0138840803139055	-1.3998482894490014	0.161574	0.161574	chr14	65853571	0.791628523295284	chr14:65853571:A:G
chr14:65854659	['A', 'G']	19959	7432.723996190283	885.588200101275	-0.0229810994266358	0.0129250333640615	-1.7780301821529918	0.0754141	0.0754141	chr14	65854659	1.122547447502826	chr14:65854659:A:G
chr14:65854957	['G', 'A']	19959	6659.696527428296	799.1355053026464	-0.0188415974497918	0.013590382229622	-1.3863920183734153	0.165643	0.165643	chr14	65854957	0.7808269124871721	chr14:65854957:G:A
chr14:65858504	['TG', 'T']	19959	6645.9512638111055	924.9741582001152	0.010619717347075	0.0138161443593118	0.768645511431528	0.442113	0.442113	chr14	65858504	0.3544667148040146	chr14:65858504:TG:T
chr14:65858775	['C', 'T']	19959	6715.36457967818	928.0430195169296	0.0092092634777253	0.0137578823774002	0.6693808847249026	0.50326	0.50326	chr14	65858775	0.298207586729083	chr14:65858775:C:T
chr14:65859952	['A', 'G']	19959	5811.633772157206	1001.362743361352	0.0431697773021085	0.0145836819503614	2.960142538012409	0.00307858	0.00307858	chr14	65859952	2.5116495563466184	chr14:65859952:A:G
chr14:65860431	['C', 'T']	19959	5410.626522327469	676.361586761929	-0.0141509878488875	0.014659428144165	-0.9653164986875774	0.334398	0.334398	chr14	65860431	0.475736328695824	chr14:65860431:C:T
chr14:65860572	['C', 'G']	19959	9727.462116656645	1406.2810025973658	0.0136772752121592	0.0117312452117105	1.1658843511774963	0.243675	0.243675	chr14	65860572	0.6131890252633172	chr14:65860572:C:G
chr14:65862279	['T', 'C']	19959	6242.0656773287865	765.0769996634623	-0.0171686549779101	0.0138816888392702	-1.2367843118152342	0.216182	0.216182	chr14	65862279	0.6651804696154183	chr14:65862279:T:C
chr14:65863844	['G', 'C']	19959	3241.162391021144	500.73795094649273	0.028469476706282	0.018903006522929	1.50608193843392	0.132062	0.132062	chr14	65863844	0.8792221298830398	chr14:65863844:G:C
chr14:65864003	['T', 'G']	19959	958.0480008016837	130.09848990958986	0.0067315436515331	0.0329565407813499	0.2042551642841866	0.838156	0.838156	chr14	65864003	0.0766751417111564	chr14:65864003:T:G
chr14:65864849	['C', 'T']	19959	5333.336072967826	764.866721660953	0.0140828311374882	0.0151371305572764	0.93035011386082	0.352201	0.352201	chr14	65864849	0.4532094152799703	chr14:65864849:C:T
chr14:65864850	['A', 'G']	19959	38691.0	5286.088255448099	0.0427305730276036	0.0291218122243461	1.4673047370273344	0.142309	0.142309	chr14	65864850	0.846767633108001	chr14:65864850:A:G
chr14:65865688	['G', 'A']	19959	6102.305742058323	746.5032550798353	-0.0169374898311637	0.0140258320632978	-1.2075925160607732	0.227218	0.227218	chr14	65865688	0.643557267190656	chr14:65865688:G:A
chr14:65866549	['A', 'G']	19959	1193.05977552861	178.53179558899504	0.0285864966816932	0.030119677484071	0.9490970378687288	0.342583	0.342583	chr14	65866549	0.4652341918356946	chr14:65866549:A:G
chr14:65866952	['G', 'A']	19959	9418.887647206217	1371.9466409938304	0.0179861183880524	0.0120034457720063	1.498412933226097	0.134042	0.134042	chr14	65866952	0.8727591008122675	chr14:65866952:G:A
chr14:65868170	['G', 'A']	19959	30266.615076182843	4102.007930689581	0.0027148246196831	0.0118181426544453	0.2297166906055235	0.818314	0.818314	chr14	65868170	0.0870800186995771	chr14:65868170:G:A
chr14:65868441	['T', 'C']	19959	29458.37972336373	4030.965305097648	0.0070441271859197	0.0115185569605665	0.611545978375167	0.540845	0.540845	chr14	65868441	0.2669271809003088	chr14:65868441:T:C
chr14:65868884	['T', 'G']	19959	37164.96534056665	5150.980616782413	0.043283664236735	0.0202763393598785	2.134688292028777	0.0327986	0.0327986	chr14	65868884	1.4841446936435316	chr14:65868884:T:G
chr14:65869244	['C', 'T']	19959	14493.178442573662	1992.210878643206	0.0030690918926923	0.0104462267224175	0.2937990888237315	0.768914	0.768914	chr14	65869244	0.114122231608261	chr14:65869244:C:T
chr14:65869532	['C', 'T']	19959	400.0400861852984	61.79507924064135	0.0141546654611032	0.0509865004498277	0.2776159441464683	0.78131	0.78131	chr14	65869532	0.1071766171123791	chr14:65869532:C:T
chr14:65869705	['C', 'T']	19959	14509.0	2000.824167772049	0.0036612838858344	0.0104397768079419	0.3507051877822844	0.725813	0.725813	chr14	65869705	0.1391752574392603	chr14:65869705:C:T
chr14:65870840	['C', 'T']	19959	5180.778713168971	895.9597722255722	0.0396009987584544	0.0150689924674561	2.62797919927154	0.00859595	0.00859595	chr14	65870840	2.0657061193308093	chr14:65870840:C:T
chr14:65871264	['C', 'A']	19959	16936.78863214876	2485.266694549271	0.0198148773530736	0.0102244093159216	1.937997271120348	0.0526377	0.0526377	chr14	65871264	1.2787030954414222	chr14:65871264:C:A
chr14:65871526	['A', 'G']	19959	808.0404850185389	96.06744221234416	-0.0099379350276331	0.0357715807459485	-0.2778164906441475	0.781156	0.781156	chr14	65871526	0.1072622271038025	chr14:65871526:A:G
chr14:65871786	['A', 'C']	19959	12629.531094963668	1506.2087719883912	-0.0265335003069108	0.0108023881996115	-2.4562624316597765	0.0140475	0.0140475	chr14	65871786	1.8524009592330624	chr14:65871786:A:C
chr14:65872300	['A', 'G']	19959	12640.599939840577	1517.0445036184133	-0.0253652292124695	0.0107968448742624	-2.3493186674317434	0.0188175	0.0188175	chr14	65872300	1.7254380752936893	chr14:65872300:A:G
chr14:65873007	['G', 'A']	19959	39430.0	5361.088151437378	0.04219048231955	0.0460323862106038	0.916539110671416	0.359395	0.359395	chr14	65873007	0.4444279692067737	chr14:65873007:G:A
chr14:65873871	['C', 'T']	19959	7868.182651834035	1079.2976370820345	0.0054804020994926	0.0127874316583556	0.4285772347343597	0.668236	0.668236	chr14	65873871	0.1750701312417394	chr14:65873871:C:T
chr14:65874417	['T', 'A']	19959	39450.97660086181	5363.254676692615	0.0388489505322159	0.0470217868831678	0.8261904344201461	0.408706	0.408706	chr14	65874417	0.3885889865904266	chr14:65874417:T:A
chr14:65874902	['T', 'A']	19959	39425.0	5362.3840409347295	0.0433843359070759	0.0457111344420248	0.9490977731497792	0.342582	0.342582	chr14	65874902	0.4652354595434201	chr14:65874902:T:A
chr14:65875353	['C', 'A']	19959	39423.0	5359.637557816179	0.0385806845318078	0.0456219453198123	0.8456606631162948	0.397752	0.397752	chr14	65875353	0.4003876279308339	chr14:65875353:C:A
chr14:65876450	['G', 'T']	19959	12550.65939849624	1515.7957381268805	-0.0244422701654628	0.0108329540334248	-2.256288551584977	0.0240633	0.0240633	chr14	65876450	1.6186448145059655	chr14:65876450:G:T
chr14:65876529	['G', 'A']	19959	3483.349050458486	476.8710442354941	-0.0015747802228297	0.0177903878920905	-0.0885185996158027	0.929465	0.929465	chr14	65876529	0.0317669594080104	chr14:65876529:G:A
chr14:65878190	['C', 'A']	19959	15572.461557738574	2353.3110412162027	0.0261537692941275	0.0103391060389628	2.52959677515322	0.011427	0.011427	chr14	65878190	1.942067772619392	chr14:65878190:C:A
chr14:65878651	['G', 'C']	19959	6881.034275405893	858.4358467735512	-0.0147861960817592	0.0132866149820201	-1.1128640441352693	0.26578	0.26578	chr14	65878651	0.5754777029133672	chr14:65878651:G:C
chr14:65879553	['G', 'T']	19959	858.0	170.56986867166952	0.074254777758279	0.0351303086468896	2.1136955699605964	0.0345537	0.0345537	chr14	65879553	1.461505441674809	chr14:65879553:G:T
chr14:65880224	['A', 'G']	19959	8721.99192699193	1196.6061903079044	0.0061677030668572	0.0123172237450342	0.5007380879432193	0.616561	0.616561	chr14	65880224	0.2100239496394577	chr14:65880224:A:G
chr14:65880400	['G', 'A']	19959	9771.979205291376	1374.2691580559783	0.0090476016863644	0.0116943787661649	0.7736709976028514	0.439135	0.439135	chr14	65880400	0.3574019473157852	chr14:65880400:G:A
chr14:65880694	['G', 'A']	19959	22474.37808177992	2917.627378913366	-0.013975778466999	0.0101022342797856	-1.383434404700385	0.166547	0.166547	chr14	65880694	0.7784631858198774	chr14:65880694:G:A
chr14:65882014	['T', 'G']	19959	8268.828581450118	1128.2682992726295	0.0052713301702726	0.0125507916629808	0.4199998144994083	0.67449	0.67449	chr14	65882014	0.1710244848015849	chr14:65882014:T:G
chr14:65882513	['G', 'A']	19959	5715.004360465117	656.2356850948858	-0.0265478128647489	0.0143932649224684	-1.8444607952228296	0.0651308	0.0651308	chr14	65882513	1.186213587364813	chr14:65882513:G:A
chr14:65883316	['TG', 'T']	19959	2113.2117552738387	295.3027051544421	0.0037901424669224	0.0225964310289842	0.1677319069573813	0.866796	0.866796	chr14	65883316	0.0620831014845868	chr14:65883316:TG:T
chr14:65883370	['A', 'G']	19959	4334.434333817708	462.5363669390256	-0.0359242998354146	0.0162642349715631	-2.2087912464512347	0.0272005	0.0272005	chr14	65883370	1.56542311268473	chr14:65883370:A:G
chr14:65884015	['C', 'T']	19959	5707.143773490352	662.4164150561983	-0.025241110983024	0.0144092646126195	-1.7517279098974987	0.079836	0.079836	chr14	65884015	1.0978012305063258	chr14:65884015:C:T
chr14:65884265	['T', 'G']	19959	32433.0	4274.357766539405	-0.0168205579503013	0.0129101886931386	-1.3028901707099694	0.192627	0.192627	chr14	65884265	0.7152828390745386	chr14:65884265:T:G
chr14:65884949	['A', 'C']	19959	32312.09461762053	4258.032526126978	-0.0167232160631951	0.0128500218943003	-1.3014153750673956	0.193131	0.193131	chr14	65884949	0.7141480107965823	chr14:65884949:A:C
chr14:65885563	['A', 'G']	19959	32533.6300230484	4264.732177489381	-0.0202138202293399	0.0129848364460933	-1.5567250548944402	0.119552	0.119552	chr14	65885563	0.9224431541220384	chr14:65885563:A:G
chr14:65885903	['A', 'G']	19959	584.029261449043	76.57690392093761	0.0032937436830924	0.0422098920670004	0.0780325066423822	0.937803	0.937803	chr14	65885903	0.0278883823016247	chr14:65885903:A:G
chr14:65887030	['C', 'T']	19959	7017.461156776262	1091.906641252898	0.0228928513922133	0.0132524474642042	1.7274432857816195	0.0841036	0.0841036	chr14	65887030	1.075185414110852	chr14:65887030:C:T
chr14:65887759	['C', 'T']	19959	9327.336624235742	1077.2978093135084	-0.0209160262558153	0.0119176482970203	-1.755046443268914	0.0792667	0.0792667	chr14	65887759	1.1009092218068843	chr14:65887759:C:T
chr14:65887762	['C', 'T']	19959	5648.131946880481	637.2394222911448	-0.0306357241500304	0.0144664046586498	-2.1177151388277093	0.0342115	0.0342115	chr14	65887762	1.4658278837967718	chr14:65887762:C:T
chr14:65887888	['T', 'C']	19959	15993.403938665062	2159.617684350222	0.0001120427858074	0.0103103385060972	0.0108670327110229	0.99133	0.99133	chr14	65887888	0.0037817508404252	chr14:65887888:T:C
chr14:65889161	['A', 'T']	19959	21517.23207460624	2642.2257659495613	-0.0259875108125766	0.0102987773370054	-2.523358837868908	0.0116317	0.0116317	chr14	65889161	1.934356807484412	chr14:65889161:A:T
chr14:65889549	['A', 'G']	19959	2168.10862811905	345.8442185916491	0.023371688991954	0.0224114719625534	1.042844889037411	0.297033	0.297033	chr14	65889549	0.5271952984209856	chr14:65889549:A:G
chr14:65891350	['ATAT', 'A']	19959	15091.53676138926	1953.3402063116207	-0.0137908136500766	0.0104358511920959	-1.3214843136630432	0.186355	0.186355	chr14	65891350	0.72965895041066	chr14:65891350:ATAT:A
chr14:65891969	['G', 'A']	19959	14491.082297514036	1933.6888562000472	-0.0062471004506072	0.0105005535491247	-0.5949305835527128	0.551897	0.551897	chr14	65891969	0.2581419666649173	chr14:65891969:G:A
chr14:65892187	['C', 'T']	19959	1622.0812706684037	267.7787299757316	0.0240529496806839	0.0257370298663527	0.9345658689283908	0.350023	0.350023	chr14	65892187	0.4559034172357369	chr14:65892187:C:T
chr14:65892566	['A', 'G']	19959	502.025152820924	100.90694245116588	0.0456849945271681	0.0454419821240777	1.0053477509503623	0.314742	0.314742	chr14	65892566	0.502045299822196	chr14:65892566:A:G
chr14:65893394	['G', 'C']	19959	27141.719747457035	3537.5591350922405	-0.0165482258535092	0.0107848621686443	-1.5343938192943445	0.124949	0.124949	chr14	65893394	0.9032672152975936	chr14:65893394:G:C
chr14:65893457	['T', 'A']	19959	5293.0	733.7459546047056	0.0056122116865185	0.014907802541572	0.376461364501461	0.706578	0.706578	chr14	65893457	0.1508398888759035	chr14:65893457:T:A
chr14:65894140	['G', 'A']	19959	7035.705015783935	1055.8864544629412	0.0142733242448707	0.013247563558053	1.077430138932541	0.281301	0.281301	chr14	65894140	0.5508287239538536	chr14:65894140:G:A
chr14:65894214	['G', 'T']	19959	1944.097404549554	299.4225488127992	0.0111994803782199	0.023450609282676	0.4775773730746315	0.632956	0.632956	chr14	65894214	0.1986264789579512	chr14:65894214:G:T
chr14:65894575	['T', 'C']	19959	27269.9303794296	3568.9915008784383	-0.0157752040606257	0.0108093862525778	-1.4593986829607073	0.144471	0.144471	chr14	65894575	0.8402193211009025	chr14:65894575:T:C
chr14:65896344	['T', 'A']	19959	1625.244287432351	266.6379379389206	0.0228626464380045	0.0257162686221799	0.889034360851474	0.373995	0.373995	chr14	65896344	0.4271342039142921	chr14:65896344:T:A
chr14:65896511	['G', 'A']	19959	1623.243986770896	264.9906248262031	0.0222889657856931	0.025730360886392	0.8662515805396687	0.386363	0.386363	chr14	65896511	0.413004470417061	chr14:65896511:G:A
chr14:65897472	['T', 'C']	19959	784.1178592904389	87.48727605919808	-0.0206780545131922	0.0366226645998345	-0.5646245225227456	0.572336	0.572336	chr14	65897472	0.2423489360597586	chr14:65897472:T:C
chr14:65897473	['T', 'A']	19959	784.2750601443464	87.4291019789045	-0.0207948115008398	0.0366227990366729	-0.567810545557062	0.57017	0.57017	chr14	65897473	0.2439956372145857	chr14:65897473:T:A
chr14:65897604	['G', 'C']	19959	1856.7675526579744	292.11605278549564	0.0141343694668476	0.0239633114547709	0.5898337336859844	0.555309	0.555309	chr14	65897604	0.2554652877760146	chr14:65897604:G:C
chr14:65897787	['C', 'T']	19959	562.0281591341818	122.77979136457976	0.0668947997497503	0.0428518556903049	1.5610712458570386	0.118523	0.118523	chr14	65897787	0.9261973643894504	chr14:65897787:C:T
chr14:65899126	['G', 'C']	19959	9585.921122525684	1431.3097140083926	0.014421586247798	0.0118494805893657	1.2170648442380338	0.223594	0.223594	chr14	65899126	0.6505398546400559	chr14:65899126:G:C
chr14:65899593	['C', 'T']	19959	21669.199598896976	2744.323795394378	-0.0190460465791588	0.0101318909433872	-1.8798116447936664	0.0601483	0.0601483	chr14	65899593	1.2207766428221016	chr14:65899593:C:T
chr14:65900146	['C', 'T']	19959	3940.5923030667473	408.172701925892	-0.0362158665350016	0.0169897869614783	-2.131625700611508	0.0330498	0.0330498	chr14	65900146	1.4808311642920835	chr14:65900146:C:T
chr14:65900574	['A', 'G']	19959	1967.0	305.2857472005249	0.0112945043364975	0.0233216135700385	0.4842934346107017	0.628183	0.628183	chr14	65900574	0.2019138207329479	chr14:65900574:A:G
chr14:65900675	['T', 'G']	19959	1972.2964521948288	301.632573319662	0.0162511437599149	0.0235025742489286	0.6914622878238837	0.489283	0.489283	chr14	65900675	0.310439873417358	chr14:65900675:T:G
chr14:65900969	['C', 'T']	19959	23800.38492759433	3047.591381536776	-0.0176660650334798	0.0102665794459683	-1.7207352386891843	0.0853144	0.0853144	chr14	65900969	1.068977659187403	chr14:65900969:C:T
chr14:65901173	['A', 'G']	19959	1863.093346026656	285.1458730494843	0.0149012033215282	0.0241145091208371	0.6179351711809168	0.536625	0.536625	chr14	65901173	0.2703290985125047	chr14:65901173:A:G
chr14:65901267	['G', 'C']	19959	1484.0	222.1338377383229	0.0082362539022818	0.0268139889769397	0.3071625750784446	0.758723	0.758723	chr14	65901267	0.1199167504928301	chr14:65901267:G:C
chr14:65901400	['T', 'C']	19959	1868.1872024853435	286.3019843427178	0.0152791411764688	0.0240862885073635	0.6343501686363102	0.52586	0.52586	chr14	65901400	0.2791298629191137	chr14:65901400:T:C
chr14:65902349	['TC', 'T']	19959	20883.315535687376	2681.321206899917	-0.0172053103571049	0.0101184833610221	-1.7003843108921148	0.0890743	0.0890743	chr14	65902349	1.050247581913594	chr14:65902349:TC:T
chr14:65902417	['G', 'A']	19959	8923.918237417285	1342.4251648571394	0.0152234297414357	0.0121607909075646	1.25184536574558	0.210641	0.210641	chr14	65902417	0.6764570921214574	chr14:65902417:G:A
chr14:65903757	['A', 'G']	19959	12445.247081224632	1793.856226864686	0.0132744243578374	0.0109578687032455	1.2114056772651134	0.225754	0.225754	chr14	65903757	0.6463645459423081	chr14:65903757:A:G
chr14:65904544	['G', 'A']	19959	3351.50375826819	337.33831539451234	-0.0413109335961696	0.0182367869552386	-2.2652528484082954	0.0235078	0.0235078	chr14	65904544	1.6287880128387802	chr14:65904544:G:A
chr14:65905122	['G', 'A']	19959	22193.11193506364	2869.4056612670665	-0.0138531768335019	0.0101416137400099	-1.3659736200412984	0.171963	0.171963	chr14	65905122	0.7645649869553515	chr14:65905122:G:A
chr14:65905711	['C', 'A']	19959	577.0289107124962	93.64340952346149	0.0337849175325933	0.042535726394881	0.794271554667964	0.427047	0.427047	chr14	65905711	0.3695243247001199	chr14:65905711:C:A
chr14:65905957	['A', 'G']	19959	1802.1805882647693	287.11420311006714	0.0192525692075426	0.0244404910431076	0.7877325039658745	0.430863	0.430863	chr14	65905957	0.3656607989860397	chr14:65905957:A:G
chr14:65906084	['AC', 'A']	19959	23838.583132892367	3055.9842222095654	-0.0176971373069508	0.0102644433288105	-1.724120513898504	0.0847016	0.0847016	chr14	65906084	1.0721083858368492	chr14:65906084:AC:A
chr14:65906089	['C', 'T']	19959	1680.854111540813	260.00946899870246	0.0161661486062559	0.0254941627640013	0.6341117673055385	0.526015	0.526015	chr14	65906089	0.2790018711992188	chr14:65906089:C:T
chr14:65906277	['A', 'G']	19959	1657.2490980156344	260.1476190438384	0.01779387146057	0.0254639914135407	0.6987856370037899	0.484694	0.484694	chr14	65906277	0.3145323563511414	chr14:65906277:A:G
chr14:65906968	['G', 'A']	19959	1612.1809151113794	254.71761340385544	0.0173222553954148	0.0258086377638396	0.6711805386212573	0.502113	0.502113	chr14	65906968	0.2991985343412929	chr14:65906968:G:A
chr14:65906970	['A', 'G']	19959	631.6012537612836	99.2257788422789	0.0315363698813012	0.0406416466229262	0.7759619134996211	0.437781	0.437781	chr14	65906970	0.3587430910417647	chr14:65906970:A:G
chr14:65907226	['C', 'G']	19959	18629.13381129049	2383.345182104363	-0.014609340126048	0.0101220084081592	-1.4433242432669395	0.148945	0.148945	chr14	65907226	0.8269740712260888	chr14:65907226:C:G
chr14:65907305	['TCTGTTACAG', 'T']	19959	1611.1614471112894	250.6831894195921	0.0150259135728983	0.0257998588024723	0.5824029382462522	0.560302	0.560302	chr14	65907305	0.251577827313953	chr14:65907305:TCTGTTACAG:T
chr14:65907443	['G', 'T']	19959	21943.59660201473	2829.454576493182	-0.0146793081537373	0.0101297476481101	-1.4491287111654847	0.147317	0.147317	chr14	65907443	0.831747133807837	chr14:65907443:G:T
chr14:65908505	['A', 'G']	19959	1862.186601192564	289.79519900521063	0.0110475393725186	0.0239109971050931	0.4620275484105788	0.644067	0.644067	chr14	65908505	0.1910689521793675	chr14:65908505:A:G
chr14:65908736	['G', 'A']	19959	3413.855216999098	329.72403682271465	-0.0447303399904229	0.0180289520740148	-2.4810282819983085	0.0131086	0.0131086	chr14	65908736	1.8824436885342788	chr14:65908736:G:A
chr14:65908783	['G', 'A']	19959	1860.093195710993	291.91327860661573	0.0129489691640516	0.0239214243083783	0.5413126324387111	0.588298	0.588298	chr14	65908783	0.2304026280538934	chr14:65908783:G:A
chr14:65908960	['T', 'C']	19959	2839.853706209592	404.555202163713	0.0003165029591552	0.0197160797591143	0.0160530370652909	0.987192	0.987192	chr14	65908960	0.0055983727293231	chr14:65908960:T:C
chr14:65909142	['C', 'A']	19959	3285.823143229428	321.1216453305815	-0.0422307139590708	0.0183526945655738	-2.301063411052867	0.0213983	0.0213983	chr14	65909142	1.6696207280501465	chr14:65909142:C:A
chr14:65909168	['C', 'T']	19959	1857.09304539533	288.1509764236482	0.0100411766330949	0.0239526923294223	0.4192086841428207	0.675068	0.675068	chr14	65909168	0.170652478224782	chr14:65909168:C:T
chr14:65909347	['A', 'G']	19959	6678.00375826819	978.7688578341982	0.0133078662600795	0.0135583579514324	0.9815249241648466	0.326346	0.326346	chr14	65909347	0.4863217060523428	chr14:65909347:A:G
chr14:65910620	['G', 'A']	19959	6792.020895971136	996.8707187248228	0.0123699988849254	0.0134451974247885	0.9200310336923108	0.357568	0.357568	chr14	65910620	0.4466413546559484	chr14:65910620:G:A
chr14:65911135	['G', 'T']	19959	6817.683168812948	997.4078794110084	0.0115690329564136	0.0134305889781917	0.8613943122821518	0.389031	0.389031	chr14	65911135	0.4100157904673027	chr14:65911135:G:T
chr14:65912160	['A', 'G']	19959	2843.7123884935354	407.8610442316447	0.0009312585762191	0.0196973367829331	0.0472784004498549	0.962292	0.962292	chr14	65912160	0.0166931246914889	chr14:65912160:A:G
chr14:65912733	['T', 'C']	19959	6802.704169590057	797.4732178322955	-0.0202080621660784	0.0133382817441472	-1.515042383547305	0.129778	0.129778	chr14	65912733	0.8867989230086462	chr14:65912733:T:C
chr14:65912753	['G', 'A']	19959	3429.1718108026857	326.13039381731926	-0.0453318714297295	0.0180277097010738	-2.5145663082776046	0.0119257	0.0119257	chr14	65912753	1.923516119858912	chr14:65912753:G:A
chr14:65913005	['C', 'T']	19959	3456.0	330.58202152639404	-0.0455256556588328	0.0179491177029665	-2.536372896552379	0.0112083	0.0112083	chr14	65913005	1.950460253293221	chr14:65913005:C:T
chr14:65914017	['T', 'A']	19959	22376.8479851644	2812.4093062299658	-0.0217886110393716	0.0101682163592523	-2.1428154427050163	0.03214	0.03214	chr14	65914017	1.4929541275726743	chr14:65914017:T:A
chr14:65914128	['T', 'C']	19959	1865.2803668069755	287.7552717351472	0.0088907549249434	0.0239083343812582	0.3718684364692913	0.709995	0.709995	chr14	65914128	0.1487447097035381	chr14:65914128:T:C
chr14:65914851	['T', 'C']	19959	2341.234604399459	350.869798468143	0.0191721015873049	0.0214422591251166	0.8941269422888124	0.371265	0.371265	chr14	65914851	0.4303159907774175	chr14:65914851:T:C
chr14:65915343	['C', 'T']	19959	3363.0	320.3235168796285	-0.0462578290381616	0.0181991537555561	-2.541757142089045	0.0110372	0.0110372	chr14	65915343	1.9571410877283253	chr14:65915343:C:T
chr14:65915438	['A', 'G']	19959	22388.973986266355	2826.0945290252034	-0.0204782848880319	0.0101735196192287	-2.012900712289027	0.0441385	0.0441385	chr14	65915438	1.3551824299598647	chr14:65915438:A:G
chr14:65915694	['C', 'A']	19959	2388.119651267662	230.57136219668223	-0.0480470933287284	0.0212051775238395	-2.2658189621243325	0.0234731	0.0234731	chr14	65915694	1.6294295510495174	chr14:65915694:C:A
chr14:65916177	['A', 'G']	19959	625.0313157631025	96.89082141928267	0.0285176733542367	0.0408239024779326	0.6985533381981781	0.484839	0.484839	chr14	65916177	0.3144024531908664	chr14:65916177:A:G
chr14:65917034	['T', 'G']	19959	3757.694436090226	388.8497823756781	-0.0375204119117956	0.0172628371943458	-2.1734788719484013	0.029756	0.029756	chr14	65917034	1.5264254499636556	chr14:65917034:T:G
chr14:65917197	['A', 'G']	19959	3609.7234277123534	352.47310586147296	-0.0434348916869062	0.0175753884634813	-2.4713474627975653	0.0134688	0.0134688	chr14	65917197	1.870671095932072	chr14:65917197:A:G
chr14:65920400	['C', 'T']	19959	17988.210064658415	2279.8154381632985	-0.0172408481124901	0.0101636191756487	-1.6963296060716024	0.0898391	0.0898391	chr14	65920400	1.046534607447751	chr14:65920400:C:T
chr14:65920763	['A', 'G']	19959	15642.78374586632	2111.38871383535	-0.0022428678871735	0.0103817478671554	-0.2160395258942144	0.828959	0.828959	chr14	65920763	0.0814669489600902	chr14:65920763:A:G
chr14:65920974	['C', 'T']	19959	1756.17597835346	263.7655955581253	0.0054129823620345	0.0245868811539936	0.2201573403365673	0.825751	0.825751	chr14	65920974	0.0831508916974395	chr14:65920974:C:T
chr14:65923985	['T', 'G']	19959	6470.324180779638	923.2226792389108	0.0088407673008363	0.0137114409080554	0.644773030064438	0.519082	0.519082	chr14	65923985	0.2847640307170116	chr14:65923985:T:G
chr14:65924203	['A', 'G']	19959	20961.351543704885	2555.012146304327	-0.0248096165251101	0.0101056479208194	-2.45502482567178	0.014096	0.014096	chr14	65924203	1.8509041089320275	chr14:65924203:A:G
chr14:65924381	['G', 'A']	19959	19002.808368829865	2279.9022717646203	-0.0276695458334292	0.0101064376252779	-2.737813941900059	0.00619039	0.00619039	chr14	65924381	2.2082819891846563	chr14:65924381:G:A
chr14:65925065	['C', 'T']	19959	18362.76007215875	2323.767980775052	-0.0148446626278265	0.0101220836927418	-1.4665619331394295	0.142511	0.142511	chr14	65925065	0.8461516124630096	chr14:65925065:C:T
chr14:65925431	['C', 'T']	19959	1756.0	265.94801887527007	0.0062288547868568	0.0245744449479552	0.253468788412049	0.799909	0.799909	chr14	65925431	0.0969594168152677	chr14:65925431:C:T
chr14:65925680	['T', 'G']	19959	6991.1016388513	1048.0021954721462	0.0149631717470191	0.0133016976845329	1.124906918040857	0.260642	0.260642	chr14	65925680	0.583955600524703	chr14:65925680:T:G
chr14:65926705	['G', 'A']	19959	6330.634363882347	637.8495004289152	-0.0380108073303022	0.0137837632725079	-2.75765090990178	0.00582713	0.00582713	chr14	65926705	2.234545292935615	chr14:65926705:G:A
chr14:65928515	['T', 'C']	19959	9211.846153846154	1032.8246905956123	-0.0285150188573713	0.0120207005066051	-2.372159496171026	0.0176939	0.0176939	chr14	65928515	1.7521764315446595	chr14:65928515:T:C
chr14:65928622	['T', 'C']	19959	1866.0284239021453	290.4924554346355	0.0095208491583937	0.0238829949346317	0.398645529358963	0.690159	0.690159	chr14	65928622	0.1610508442370076	chr14:65928622:T:C
chr14:65929450	['C', 'T']	19959	5004.2507265257045	726.8010113320828	0.0105405588210172	0.0152214808153815	0.6924791975801627	0.488645	0.488645	chr14	65929450	0.311006540735944	chr14:65929450:C:T
chr14:65929798	['G', 'A']	19959	3849.0	585.1445353113119	0.0177736554019922	0.01711519149911	1.0384724823509273	0.299063	0.299063	chr14	65929798	0.5242373144504917	chr14:65929798:G:A
chr14:65930468	['C', 'T']	19959	15818.377630787734	1894.4825380324123	-0.0238442676158857	0.0102702064925994	-2.321693106469428	0.0202595	0.0202595	chr14	65930468	1.693371277135684	chr14:65930468:C:T
chr14:65930651	['A', 'G']	19959	19569.86352245389	2381.4547841950207	-0.0240343049975172	0.0101699164002658	-2.3632745886572715	0.0181238	0.0181238	chr14	65930651	1.7417507389986802	chr14:65930651:A:G
chr14:65930664	['G', 'C']	19959	1735.0	245.62121410903552	-0.0049375808683379	0.0247221159100923	-0.1997232310654391	0.841699	0.841699	chr14	65930664	0.0748431887974172	chr14:65930664:G:C
chr14:65932527	['C', 'T']	19959	1686.2534576067349	250.49400111413027	0.0006233388753158	0.025012879606549	0.024920716251823	0.980118	0.980118	chr14	65932527	0.0087216348545982	chr14:65932527:C:T
chr14:65932937	['A', 'G']	19959	17067.130657044054	2300.437327798869	-0.0003191576788447	0.0102709782787122	-0.0310737371050834	0.975211	0.975211	chr14	65932937	0.0109014086895533	chr14:65932937:A:G
chr14:65933279	['G', 'A']	19959	20685.254711307138	2727.109780183748	-0.0058637611469451	0.0101657368384648	-0.5768161462490392	0.56407	0.56407	chr14	65933279	0.2486669975639513	chr14:65933279:G:A
chr14:65934020	['C', 'A']	19959	12518.508844901027	1658.6658549581225	-0.0017977351837865	0.0108890958924981	-0.1650949905790693	0.868871	0.868871	chr14	65934020	0.0610446978285019	chr14:65934020:C:A
chr14:65936201	['T', 'C']	19959	2607.723715395086	239.14273808253725	-0.0383159851806313	0.0205554986577916	-1.8640260603022352	0.0623327	0.0623327	chr14	65936201	1.2052840608233113	chr14:65936201:T:C
chr14:65936267	['C', 'T']	19959	17857.788441225275	2405.7086238897505	-0.0041327241555186	0.0101719577947744	-0.4062860109035959	0.684537	0.684537	chr14	65936267	0.1646030727870378	chr14:65936267:C:T
chr14:65936318	['T', 'A']	19959	7042.408061844281	972.3329648910756	0.0065645906052574	0.0132446219104387	0.4956419782797678	0.620152	0.620152	chr14	65936318	0.2075018513554804	chr14:65936318:T:A
chr14:65937715	['T', 'C']	19959	8389.84070752117	1125.8905340210472	-0.00416673153367	0.0123993632645511	-0.3360439923219623	0.736841	0.736841	chr14	65937715	0.1326262167168024	chr14:65937715:T:C
chr14:65937774	['T', 'C']	19959	8377.518418282965	1125.7026806835072	-0.0037070941068047	0.012403940848534	-0.298864220014627	0.765047	0.765047	chr14	65937774	0.1163118835213565	chr14:65937774:T:C
chr14:65938712	['T', 'A']	19959	27520.894357021152	3584.5987366800023	-0.0175983332063165	0.0109518326647272	-1.6068847785627465	0.108095	0.108095	chr14	65938712	0.9661943941376252	chr14:65938712:T:A
chr14:65939197	['A', 'G']	19959	814.2039691289967	127.8877511608485	0.0244931005686323	0.035900056953625	0.6822579863946163	0.495084	0.495084	chr14	65939197	0.3053211088613913	chr14:65939197:A:G
chr14:65940344	['A', 'C']	19959	10278.604901764233	1339.9418094304897	-0.0026339038949329	0.0114460341910817	-0.2301149770271696	0.818005	0.818005	chr14	65940344	0.0872440417250425	chr14:65940344:A:C
chr14:65940465	['C', 'T']	19959	3692.5550210463016	387.59019514488966	-0.0275101825573133	0.017443397843455	-1.577111455245256	0.114786	0.114786	chr14	65940465	0.9401110779094388	chr14:65940465:C:T
chr14:65940528	['G', 'A']	19959	6336.634965175126	892.8962658979833	0.0018375244968405	0.013810956407733	0.1330483163216447	0.894157	0.894157	chr14	65940528	0.0485862191825327	chr14:65940528:G:A
chr14:65940621	['T', 'C']	19959	27569.14386650631	3613.809521271292	-0.0133935452516052	0.0109461990370961	-1.223579546307832	0.221125	0.221125	chr14	65940621	0.6553621540822205	chr14:65940621:T:C
chr14:65941759	['A', 'G']	19959	10323.551713770295	1348.615208649548	-0.0021509914713606	0.0114362950255818	-0.1880846433699986	0.850812	0.850812	chr14	65941759	0.0701663933614213	chr14:65941759:A:G
chr14:65942610	['T', 'C']	19959	8347.927776663993	1121.81933128559	-0.0028729042756146	0.0124289335923237	-0.231146482059333	0.817203	0.817203	chr14	65942610	0.0876700477162245	chr14:65942610:T:C
chr14:65944436	['G', 'A']	19959	1598.0	192.1421376351648	-0.0096344338935827	0.0257489158065246	-0.3741685267828399	0.708283	0.708283	chr14	65944436	0.1497931818847872	chr14:65944436:G:A
chr14:65944608	['A', 'G']	19959	2081.104268964826	206.40057626386843	-0.0304028982591325	0.0228099388850455	-1.3328794264795238	0.182587	0.182587	chr14	65944608	0.7385301470057092	chr14:65944608:A:G
chr14:65945517	['G', 'A']	19959	1918.096101813809	271.193697183322	-0.0069568313684803	0.0234383899072932	-0.2968135352298925	0.766612	0.766612	chr14	65945517	0.1154243868909625	chr14:65945517:G:A
chr14:65945581	['G', 'C']	19959	26725.01698737222	3500.1739171311056	-0.0123720634864424	0.0107453729458742	-1.1513852100585105	0.249588	0.249588	chr14	65945581	0.6027762990339409	chr14:65945581:G:C
chr14:65945728	['A', 'G']	19959	9748.97690033572	1283.6705194895585	-0.0056559019291265	0.0117381420440775	-0.4818396223089004	0.629925	0.629925	chr14	65945728	0.2007111553481822	chr14:65945728:A:G
chr14:65946672	['T', 'C']	19959	19068.50922398236	2522.831244387298	-0.0071189531090329	0.0101193210582994	-0.7035010617826262	0.481752	0.481752	chr14	65946672	0.3171764736893006	chr14:65946672:T:C
chr14:65946685	['G', 'A']	19959	1948.1952197224032	285.56871755355263	-0.0021481711451028	0.023314237063913	-0.0921398859938633	0.926588	0.926588	chr14	65946685	0.0331133285312332	chr14:65946685:G:A
chr14:65946942	['C', 'T']	19959	8251.826877787244	1037.906724790026	-0.0085832715298012	0.0124826464846994	-0.6876163272205271	0.491702	0.491702	chr14	65946942	0.3082980252115727	chr14:65946942:C:T
chr14:65947572	['A', 'G']	19959	27722.8899192942	3647.898096211434	-0.0124453899564603	0.0110107645794277	-1.1302929843503415	0.258366	0.258366	chr14	65947572	0.5877646384475345	chr14:65947572:A:G
chr14:65947886	['C', 'A']	19959	26572.662724858445	3505.74143870683	-0.0102988625307776	0.010720853222517	-0.9606383295265114	0.336746	0.336746	chr14	65947886	0.4726975542931579	chr14:65947886:C:A
chr14:65948243	['G', 'A']	19959	684.0342719711393	65.81217046312057	-0.0467056560940085	0.0389509442012173	-1.1990891890253284	0.230508	0.230508	chr14	65948243	0.6373139974085451	chr14:65948243:G:A
chr14:65949316	['G', 'A']	19959	1054.0	156.90689285875962	0.0158426107383553	0.0315994145295051	0.5013577300162559	0.616125	0.616125	chr14	65949316	0.2103311688372194	chr14:65949316:G:A
chr14:65949508	['T', 'C']	19959	615.0616325098963	67.89243927837713	-0.0177605497322128	0.0410344889939723	-0.4328200537557991	0.66515	0.66515	chr14	65949508	0.177080404582154	chr14:65949508:T:C
chr14:65950570	['C', 'T']	19959	1692.1695645638122	191.07314602731225	-0.0199131073360002	0.0250231104437282	-0.7957886522852816	0.426164	0.426164	chr14	65950570	0.3704232398909221	chr14:65950570:C:T
chr14:65950850	['TC', 'T']	19959	5255.598366853174	871.5110459345686	0.0315795881137357	0.0149980308574581	2.105582287026167	0.0352531	0.0352531	chr14	65950850	1.4528026870783186	chr14:65950850:TC:T
chr14:65951005	['T', 'C']	19959	9747.465123271197	1435.0358023802664	0.0164037566340872	0.011800504448457	1.3900894411536835	0.164517	0.164517	chr14	65951005	0.7837892185363418	chr14:65951005:T:C
chr14:65951009	['A', 'G']	19959	9823.460910093214	1453.8898027026803	0.0174555299863588	0.0117673854672141	1.4833821867221713	0.137989	0.137989	chr14	65951009	0.8601555326546205	chr14:65951009:A:G
chr14:65951033	['A', 'G']	19959	2040.3066746843056	281.12977419556626	-0.0079474919103087	0.0228008161325828	-0.3485617297247356	0.727422	0.727422	chr14	65951033	0.1382135683705032	chr14:65951033:A:G
chr14:65951242	['C', 'T']	19959	7876.973288563696	1219.4950637466973	0.0240159803721449	0.0127273637957468	1.88695638449264	0.0591807	0.0591807	chr14	65951242	1.227819902231496	chr14:65951242:C:T
chr14:65951750	['T', 'A']	19959	2033.305622369212	285.4358357839916	-0.0059907877628024	0.0228552625425051	-0.2621185274796573	0.793233	0.793233	chr14	65951750	0.1005992266152658	chr14:65951750:T:A
chr14:65952381	['G', 'C']	19959	32398.493009270856	4369.259867624498	-0.0049016741906371	0.0130656722108682	-0.375156678625375	0.707548	0.707548	chr14	65952381	0.150244092301177	chr14:65952381:G:C
chr14:65953034	['C', 'T']	19959	21871.574951135168	3008.372945284949	-0.0004711356036209	0.0101727629876136	-0.0463134356117983	0.963061	0.963061	chr14	65953034	0.0163462039197211	chr14:65953034:C:T
chr14:65954377	['A', 'C']	19959	10687.212749962411	1587.9521572370832	0.0157045036760366	0.0114246345541239	1.3746175951306687	0.169265	0.169265	chr14	65954377	0.7714328344385565	chr14:65954377:A:C
chr14:65956946	['G', 'C']	19959	8411.264281419124	1109.4157268688894	-0.0054295177434592	0.0123944445522464	-0.4380605940485803	0.661347	0.661347	chr14	65956946	0.1795706121586717	chr14:65956946:G:C
chr14:65957454	['T', 'C']	19959	2710.135785148813	340.9230601225775	-0.0119340118888023	0.0201084016946202	-0.5934838616236309	0.552864	0.552864	chr14	65957454	0.2573816884305252	chr14:65957454:T:C
chr14:65957887	['C', 'A']	19959	26827.68827980157	3666.644177765182	0.0031729435768224	0.0108178529472817	0.2933062218801704	0.769291	0.769291	chr14	65957887	0.1139093483801401	chr14:65957887:C:A
chr14:65958052	['T', 'C']	19959	571.1717035032327	94.43355231179528	0.041712835425352	0.0427619960790935	0.975465115056814	0.329341	0.329341	chr14	65958052	0.4823542001554963	chr14:65958052:T:C
chr14:65958118	['G', 'T']	19959	2473.123910211444	326.0585322696607	0.0041629354844067	0.021003478555357	0.1982021917671799	0.842889	0.842889	chr14	65958118	0.0742296138230865	chr14:65958118:G:T
chr14:65958177	['C', 'T']	19959	14795.48258756326	1989.3674240463847	-0.0035158343863891	0.0105153195242524	-0.3343535475341673	0.738116	0.738116	chr14	65958177	0.1318753804519497	chr14:65958177:C:T
chr14:65958224	['T', 'C']	19959	28468.426345325184	3933.8361082954248	0.0081395675227368	0.0111751169321823	0.728365311265458	0.466399	0.466399	chr14	65958224	0.3312423894131664	chr14:65958224:T:C
chr14:65958441	['A', 'C']	19959	11243.690018039688	1604.170541316384	0.0086428374553711	0.0112732486012409	0.766667866653783	0.443288	0.443288	chr14	65958441	0.3533140250830734	chr14:65958441:A:C
chr14:65958565	['A', 'G']	19959	12102.425457278878	1816.211782912628	0.0202288372970161	0.0110020785421609	1.8386377828059843	0.0659833	0.0659833	chr14	65958565	1.1805659680275449	chr14:65958565:A:G
chr14:65958769	['T', 'C']	19959	11085.666265784726	1423.5208432120878	-0.0127811427624589	0.0112017724595798	-1.1409928927388997	0.253887	0.253887	chr14	65958769	0.5953595361203954	chr14:65958769:T:C
chr14:65958900	['G', 'A']	19959	6983.699804579846	1173.9426541227997	0.0344390400947527	0.0133264544845577	2.5842612627882056	0.00976582	0.00976582	chr14	65958900	2.010291284734177	chr14:65958900:G:A
chr14:65959156	['T', 'C']	19959	2138.6429108404755	322.59190060877955	0.0127607520270756	0.0224232919194804	0.5690846853752813	0.569305	0.569305	chr14	65959156	0.2446550019202742	chr14:65959156:T:C
chr14:65959160	['T', 'G']	19959	428.08579303432725	53.96894476497861	-0.0096695221543251	0.0493165609088971	-0.1960704878060691	0.844557	0.844557	chr14	65959160	0.0733710341331299	chr14:65959160:T:G
chr14:65960108	['C', 'T']	19959	1937.2911906193624	271.756637557502	0.0032933219579065	0.0234294047911488	0.1405636202568284	0.888216	0.888216	chr14	65960108	0.0514814078690257	chr14:65960108:C:T
chr14:65960524	['G', 'A']	19959	36039.611364433535	4910.447528109337	0.0004830254629746	0.017460757311492	0.0276634887226099	0.977931	0.977931	chr14	65960524	0.0096917867015551	chr14:65960524:G:A
chr14:65961051	['A', 'G']	19959	1896.094999498948	239.4006671816211	-0.0228858113130172	0.0236420423432511	-0.9680132951606112	0.333049	0.333049	chr14	65961051	0.4774918660009186	chr14:65961051:A:G
chr14:65961193	['C', 'T']	19959	21719.264582080577	3132.324280231688	0.0201799704244778	0.0101354431328744	1.991029909587652	0.0464912	0.0464912	chr14	65961193	1.332629243951299	chr14:65961193:C:T
chr14:65961920	['A', 'G']	19959	32770.925736620564	4556.329057411192	0.0139738527824782	0.0132240266395875	1.056701802206442	0.290661	0.290661	chr14	65961920	0.5366132366198483	chr14:65961920:A:G
chr14:65962603	['G', 'A']	19959	3399.1703076460567	457.3762524910599	0.0039671526432166	0.0179796526057384	0.2206467905809536	0.82537	0.82537	chr14	65962603	0.0833513206188111	chr14:65962603:G:A
chr14:65962691	['T', 'C']	19959	1844.277209861696	216.6794473074397	-0.0310828796942837	0.0239331824920038	-1.2987357491912594	0.19405	0.19405	chr14	65962691	0.7120863529239663	chr14:65962691:T:C
chr14:65962788	['G', 'A']	19959	1844.1847973142253	220.83054085641805	-0.0290080880572526	0.0239338799739885	-1.212009422992795	0.225523	0.225523	chr14	65962788	0.6468091599336343	chr14:65962788:G:A
chr14:65963605	['G', 'A']	19959	7499.751515758881	1223.5423238617034	0.0313047021198879	0.0129626747825172	2.414987851281172	0.0157447	0.0157447	chr14	65963605	1.802865610009071	chr14:65963605:G:A
chr14:65963924	['G', 'A']	19959	429.0429924337325	49.70550200576671	-0.0186773633013633	0.0492491317828046	-0.3792424886540763	0.704512	0.704512	chr14	65963924	0.1521116051246767	chr14:65963924:G:A
chr14:65963972	['C', 'T']	19959	3848.3856291025695	553.5714826934745	0.0140690321787068	0.017021776560189	0.8265313628667799	0.408513	0.408513	chr14	65963972	0.388794118474452	chr14:65963972:C:T
chr14:65964676	['C', 'T']	19959	6888.690284110839	993.750225843376	0.0079730971442464	0.0133371616200635	0.5978106415275205	0.549973	0.549973	chr14	65964676	0.2596586309400099	chr14:65964676:C:T
chr14:65965217	['T', 'C']	19959	8386.52112464291	1295.2963256716923	0.022315782692116	0.0124018444073437	1.7993922483741025	0.0719718	0.0719718	chr14	65965217	1.1428376355605008	chr14:65965217:T:C
chr14:65965577	['A', 'C']	19959	7860.181449188213	1249.355743423892	0.0267918182859277	0.012703323189647	2.109040121703153	0.0349535	0.0349535	chr14	65965577	1.4565093305168269	chr14:65965577:A:C
chr14:65965843	['A', 'G']	19959	33399.0201443175	4625.159353851451	0.0143879124255269	0.0137304408443267	1.0478842295491086	0.294705	0.294705	chr14	65965843	0.5306124957958547	chr14:65965843:A:G
chr14:65967318	['T', 'C']	19959	13795.6912015232	1885.0859844591632	0.0002753234149563	0.010538252426843	0.0261260979339428	0.979157	0.979157	chr14	65967318	0.0091476669640039	chr14:65967318:T:C
chr14:65967520	['T', 'A']	19959	31703.176830184897	4438.064096385724	0.0147356839807	0.0125382585900268	1.1752576224916211	0.239906	0.239906	chr14	65967520	0.6199588902801632	chr14:65967520:T:A
chr14:65969231	['A', 'G']	19959	10550.05717292178	1408.6661725837866	-0.0040118363212267	0.0114246787484115	-0.3511552849382799	0.725476	0.725476	chr14	65969231	0.1393769502007047	chr14:65969231:A:G
chr14:65969644	['T', 'C']	19959	14716.42399639152	2158.107816899799	0.015158455636141	0.0104952087598695	1.4443214978345484	0.148664	0.148664	chr14	65969644	0.8277941861129371	chr14:65969644:T:C
chr14:65969823	['C', 'T']	19959	443.0	46.21856959258498	-0.0087976846610612	0.0480336505291035	-0.1831566946120564	0.854677	0.854677	chr14	65969823	0.0681979830743054	chr14:65969823:C:T
chr14:65969974	['G', 'A']	19959	5119.769542994588	642.5290062064433	-0.0139978503011631	0.0150717285473684	-0.9287488330996472	0.353031	0.353031	chr14	65969974	0.4521871571112811	chr14:65969974:G:A
chr14:65970017	['T', 'C']	19959	7919.396783244814	1221.5079491505649	0.0219346810740154	0.0126635318852845	1.732114016272532	0.0832687	0.0832687	chr14	65970017	1.079518215541457	chr14:65970017:T:C
chr14:65970845	['A', 'G']	19959	20609.162874611608	2861.4539102818617	0.0056506572903825	0.0101596588594139	0.556185731093384	0.57809	0.57809	chr14	65970845	0.2380045431354912	chr14:65970845:A:G
chr14:65971471	['T', 'G']	19959	5920.186469556502	819.6968644558077	0.0039742272908383	0.0141653040637756	0.2805606764913331	0.77905	0.77905	chr14	65971471	0.1084346680947695	chr14:65971471:T:G
chr14:65971477	['A', 'T']	19959	3194.320088189608	452.6211217084756	0.0056843795481227	0.0186403824270475	0.3049497278486434	0.760408	0.760408	chr14	65971477	0.1189533227145654	chr14:65971477:A:T
chr14:65971663	['C', 'A']	19959	4050.043772563178	515.237060973012	-0.0136036658738644	0.0166788383914274	-0.8156242991632092	0.414725	0.414725	chr14	65971663	0.3822397841807248	chr14:65971663:C:A
chr14:65971948	['A', 'G']	19959	561.0562208748811	56.39323323253127	-0.0139819965671564	0.0428905903038538	-0.3259921691005527	0.744434	0.744434	chr14	65971948	0.1281737998680024	chr14:65971948:A:G
chr14:65972131	['A', 'G']	19959	561.056220874881	56.36648675232736	-0.0140035365603891	0.04289062990335	-0.3264940755578722	0.744054	0.744054	chr14	65972131	0.1283955442243002	chr14:65972131:A:G
chr14:65972205	['T', 'C']	19959	35622.56957458536	4855.858010786252	0.0030848147704091	0.0165824528196853	0.1860288585743538	0.852424	0.852424	chr14	65972205	0.0693443312233993	chr14:65972205:T:C
chr14:65972673	['C', 'T']	19959	551.0552187202486	54.42010711366583	-0.0150128291152536	0.0433390226805467	-0.3464044223127441	0.729042	0.729042	chr14	65972673	0.1372474513215077	chr14:65972673:C:T
chr14:65973193	['A', 'G']	19959	5462.54737686025	661.1720265545904	-0.0174047655198932	0.0147295246914787	-1.1816243826226231	0.237369	0.237369	chr14	65973193	0.6245759998213263	chr14:65973193:A:G
chr14:65974206	['T', 'TAG']	19959	5557.113705838136	656.4452464188074	-0.0211575580677233	0.0146430115738169	-1.4448911660737165	0.148504	0.148504	chr14	65974206	0.8282618483364543	chr14:65974206:T:TAG
chr14:65974829	['C', 'T']	19959	4500.225473494338	550.4360404263251	-0.0192831536747246	0.0159504658242669	-1.2089398445898312	0.2267	0.2267	chr14	65974829	0.6445484798734826	chr14:65974829:C:T
chr14:65975099	['T', 'C']	19959	4776.478629052463	673.2472715485661	0.0076160558059255	0.0155990071589817	0.4882397788720971	0.625385	0.625385	chr14	65975099	0.2038525396190734	chr14:65975099:T:C
chr14:65975128	['T', 'G']	19959	10582.120771736409	1393.1034504098698	-0.0066239481923096	0.0114164544292975	-0.580210627855783	0.561779	0.561779	chr14	65975128	0.250434499300656	chr14:65975128:T:G
chr14:65975221	['G', 'A']	19959	10166.037384114255	1509.200206224301	0.0189055918468384	0.0116032989779209	1.6293290281335089	0.103259	0.103259	chr14	65975221	0.9860720851437722	chr14:65975221:G:A
chr14:65975288	['A', 'G']	19959	6086.304940374787	857.8562785224545	0.0067665149529186	0.0139960396925477	0.4834592571584015	0.628775	0.628775	chr14	65975288	0.201504734109056	chr14:65975288:A:G
chr14:65975349	['T', 'C']	19959	27751.78087888961	3883.0789322604887	0.0121321299110019	0.0110205852527272	1.100860764903542	0.270971	0.270971	chr14	65975349	0.5670771859296565	chr14:65975349:T:C
chr14:65975724	['T', 'C']	19959	543.0544169965426	51.25599234045189	-0.0177958248938585	0.0436416012793345	-0.4077720425507247	0.683445	0.683445	chr14	65975724	0.1652964293881788	chr14:65975724:T:C
chr14:65976136	['GAGA', 'G']	19959	5230.551620347144	689.3571065669178	-0.002818185402511	0.0149989538323192	-0.1878921312790837	0.850963	0.850963	chr14	65976136	0.0700893226946886	chr14:65976136:GAGA:G
chr14:65976188	['T', 'C']	19959	541.244060150376	54.10302626719521	-0.0137002417415399	0.0437175941900172	-0.3133805049287994	0.753995	0.753995	chr14	65976188	0.1226315340766575	chr14:65976188:T:C
chr14:65976778	['A', 'G']	19959	27837.57895264345	3901.90746367543	0.0134225533693754	0.0110386782191487	1.215956575859913	0.224016	0.224016	chr14	65976778	0.6497209617392569	chr14:65976778:A:G
chr14:65977626	['C', 'T']	19959	23626.918863385792	3358.3650000211774	0.0146244592799472	0.010331385510579	1.415537080188534	0.156927	0.156927	chr14	65977626	0.8043023276546052	chr14:65977626:C:T
chr14:65977792	['T', 'C']	19959	6009.8066456172	848.6698081329079	0.006966369084486	0.0140679045019059	0.4951959322400998	0.620467	0.620467	chr14	65977792	0.2072813118268429	chr14:65977792:T:C
chr14:65978838	['CAG', 'C']	19959	11948.176812757	1804.5571974770487	0.0204916195990588	0.0110480200124435	1.8547775597780247	0.0636427	0.0636427	chr14	65978838	1.1962514039747412	chr14:65978838:CAG:C
chr14:65979626	['G', 'A']	19959	18336.83745051861	2583.4129891573507	0.0079998607403254	0.0101701244403231	0.7866040172140978	0.431523	0.431523	chr14	65979626	0.3649960516130119	chr14:65979626:G:A
chr14:65979879	['C', 'T']	19959	5220.523124718144	619.5910515263862	-0.021740820906148	0.0150343018451438	-1.446081176903499	0.14817	0.14817	chr14	65979879	0.8292397191187894	chr14:65979879:C:T
chr14:65983373	['C', 'T']	19959	17640.18674819567	2507.064269644231	0.0103878635723019	0.0102097677655547	1.0174436687333932	0.308955	0.308955	chr14	65983373	0.510104771950169	chr14:65983373:C:T
chr14:65983974	['T', 'C']	19959	25210.0	3482.542659099295	0.0046677641204202	0.0104686858643886	0.4458787073073398	0.65569	0.65569	chr14	65983974	0.1833014397556842	chr14:65983974:T:C
chr14:65984535	['C', 'T']	19959	23729.56674684305	3349.286898585646	0.0126456465123314	0.0103216639691387	1.2251558033802767	0.220531	0.220531	chr14	65984535	0.6565303532136486	chr14:65984535:C:T
chr14:65985696	['A', 'G']	19959	510.0	57.19821257098499	-0.0012998739568897	0.0449480861057208	-0.0289194506264927	0.976929	0.976929	chr14	65985696	0.010136998234838	chr14:65985696:A:G
chr14:65985811	['T', 'C']	19959	5410.542165656161	647.699261589034	-0.0183879081380248	0.0147985843665071	-1.2425450761115524	0.21405	0.21405	chr14	65985811	0.6694847678296718	chr14:65985811:T:C
chr14:65985814	['G', 'A']	19959	36073.4221286831	4896.078685082107	-0.0008979036144411	0.01749906783228	-0.0513115111643173	0.959078	0.959078	chr14	65985814	0.0181460710440835	chr14:65985814:G:A
chr14:65986456	['T', 'G']	19959	6080.523253483011	856.6741296604381	0.0070150809332277	0.0140153861094876	0.5005271262900772	0.616709	0.616709	chr14	65986456	0.2099197136106397	chr14:65986456:T:G
chr14:65986751	['A', 'C']	19959	3253.65206715109	448.28680835332216	0.0011556231502834	0.0184689052199107	0.0625712859816705	0.950109	0.950109	chr14	65986751	0.0222265679921804	chr14:65986751:A:C
chr14:65988784	['A', 'G']	19959	21903.20834800101	2844.669242628788	-0.0115286452521044	0.0101546871639656	-1.1353028474391986	0.256262	0.256262	chr14	65988784	0.591315788719563	chr14:65988784:A:G
chr14:65990154	['A', 'T']	19959	7760.166416115455	1203.1634027114628	0.0221029501714378	0.012760943304543	1.732078079491888	0.0832751	0.0832751	chr14	65990154	1.0794848371186574	chr14:65990154:A:T
chr14:65990549	['T', 'C']	19959	7759.0	1201.8162040835343	0.0220544900004898	0.0127565356464399	1.7288776993810815	0.0838465	0.0838465	chr14	65990549	1.076515061411044	chr14:65990549:T:C
chr14:65991533	['C', 'T']	19959	3097.155175869326	419.402463299522	-0.0003368198412504	0.0189004832549621	-0.0178206999634242	0.985782	0.985782	chr14	65991533	0.0062191161590226	chr14:65991533:C:T
chr14:65992976	['A', 'G']	19959	6096.610913463947	864.0328319183435	0.0079944859575823	0.0139869385948154	0.5715679598783469	0.567621	0.567621	chr14	65992976	0.2459415455341365	chr14:65992976:A:G
chr14:65993042	['G', 'A']	19959	21544.63555711493	3048.08346469759	0.0102394568534776	0.0101810821751511	1.0057336417997935	0.314556	0.314556	chr14	65993042	0.5023020264476941	chr14:65993042:G:A
chr14:65993119	['A', 'C']	19959	4400.440948038282	644.0305500340388	0.0114141844918607	0.0161387113684191	0.7072550113385407	0.479416	0.479416	chr14	65993119	0.3192874759432573	chr14:65993119:A:C
chr14:65994024	['A', 'G']	19959	35317.30847865304	4782.024409613106	-0.0036129831903158	0.0160796440064374	-0.2246929838042036	0.82222	0.82222	chr14	65994024	0.0850119634788049	chr14:65994024:A:G
chr14:65994041	['A', 'G']	19959	7759.721481555733	1222.6422299958967	0.0261823225910282	0.012783430848801	2.048145204578155	0.0405588	0.0405588	chr14	65994041	1.391914902813966	chr14:65994041:A:G
chr14:65995260	['G', 'T']	19959	21548.23887552616	3070.545947437883	0.0133020998182746	0.0101606059980284	1.3091837062529392	0.190487	0.190487	chr14	65995260	0.7201346578934187	chr14:65995260:G:T
chr14:65995397	['T', 'C']	19959	9708.377744360903	1500.3641506391489	0.0246693179595686	0.0118063086457205	2.089503052972497	0.0366751	0.0366751	chr14	65995397	1.4356286933159277	chr14:65995397:T:C
chr14:65996666	['G', 'A']	19959	12863.578000501126	1661.0570416073658	-0.0120222579735887	0.0108274876959771	-1.1103460295831662	0.266863	0.266863	chr14	65996666	0.5737116360653902	chr14:65996666:G:A
chr14:65996815	['TC', 'T']	19959	21531.07876540736	3050.281723337434	0.0114965874273393	0.0101502437414718	1.1326415128699436	0.257378	0.257378	chr14	65996815	0.5894285782045	chr14:65996815:TC:T
chr14:65997351	['G', 'A']	19959	4974.464771757142	730.1917516413281	0.0132942062851238	0.0153155605491229	0.8680195701936034	0.385394	0.385394	chr14	65997351	0.4140950509342639	chr14:65997351:G:A
chr14:65997710	['C', 'G']	19959	33711.756201453274	4569.265479944004	-0.0039934692936246	0.0142516219319145	-0.2802115655820075	0.779318	0.779318	chr14	65997710	0.1082852926939688	chr14:65997710:C:G
chr14:65998094	['A', 'G']	19959	7774.947729778491	1228.2791454040685	0.0269300803723208	0.0127713983875411	2.108624252031156	0.0349895	0.0349895	chr14	65998094	1.4560622635414566	chr14:65998094:A:G
chr14:65998670	['A', 'G']	19959	7371.0	1150.642859042971	0.0231950913433734	0.0130530136664579	1.7769912708340614	0.0755849	0.0755849	chr14	65998670	1.121564957166534	chr14:65998670:A:G
chr14:65999730	['T', 'G']	19959	7519.50699072914	1171.5301723263324	0.0223569458124544	0.0129426581613569	1.7273844007721495	0.0841141	0.0841141	chr14	65999730	1.0751311975561624	chr14:65999730:T:G
chr14:65999989	['C', 'T']	19959	27890.58957654724	3880.584984237402	0.0101798184773036	0.0110800349192779	0.9187532847565312	0.358236	0.358236	chr14	65999989	0.445830772993568	chr14:65999989:C:T
chr14:66000848	['A', 'ACT']	19959	12676.147953040332	1644.38969218349	-0.0106863022119409	0.0108436658888357	-0.9854879633411778	0.324396	0.324396	chr14	66000848	0.4889245095429956	chr14:66000848:A:ACT
chr14:66000850	['T', 'C']	19959	4816.583546783181	706.898079888059	0.0134193399402125	0.0155312886321171	0.8640197383533725	0.387587	0.387587	chr14	66000850	0.4116307979859437	chr14:66000850:T:C
chr14:66001135	['C', 'T']	19959	12651.901683704147	1633.690229833558	-0.0114134202188559	0.0108399449187875	-1.0529038942877404	0.292398	0.292398	chr14	66001135	0.5340256022748282	chr14:66001135:C:T
chr14:66002043	['C', 'T']	19959	11931.59780539132	1536.3678783067355	-0.0111791855017515	0.0110362159481375	-1.0129545810163432	0.311094	0.311094	chr14	66002043	0.5071083649505048	chr14:66002043:C:T
chr14:66002327	['G', 'A']	19959	7286.0	1140.440697966152	0.0229345047766404	0.0131151522492967	1.7487029003319567	0.0803578	0.0803578	chr14	66002327	1.0949719616816156	chr14:66002327:G:A
chr14:66002545	['T', 'C']	19959	1367.0	212.06722375403623	0.0289382101532977	0.0279618032794238	1.034919309892733	0.300719	0.300719	chr14	66002545	0.5218391314788808	chr14:66002545:T:C
chr14:66002582	['T', 'C']	19959	12695.636085780136	1636.9264075222763	-0.0121198597368288	0.0108488675745769	-1.1171543622884976	0.263942	0.263942	chr14	66002582	0.578491496794328	chr14:66002582:T:C
chr14:66002876	['C', 'A']	19959	22518.12821926045	3133.07099072677	0.0063206967327577	0.0102372702695404	0.6174201292276226	0.536965	0.536965	chr14	66002876	0.2700540211947509	chr14:66002876:C:A
chr14:66003647	['A', 'G']	19959	19380.797213311947	2621.536606983009	-0.0006912932416383	0.0100913891344363	-0.0685032786298302	0.945386	0.945386	chr14	66003647	0.024390833350818	chr14:66003647:A:G
chr14:66004104	['T', 'C']	19959	609.0610312171168	68.76001350841919	-0.0015195231785294	0.041061837170085	-0.0370057280251582	0.970481	0.970481	chr14	66004104	0.0130129627752888	chr14:66004104:T:C
chr14:66004185	['G', 'A']	19959	18558.78953698136	2506.987424118532	-0.0031387603565114	0.0101763065243563	-0.3084380712195579	0.757752	0.757752	chr14	66004185	0.1204729086880636	chr14:66004185:G:A
chr14:66004833	['A', 'AAT']	19959	12801.282757929548	1620.9933736287626	-0.0130855367821364	0.0108068397434424	-1.2108569288331184	0.225965	0.225965	chr14	66004833	0.6459588240561525	chr14:66004833:A:AAT
chr14:66004948	['C', 'T']	19959	12919.29458335421	1626.1831729096923	-0.0123133956477593	0.0107771618906927	-1.1425452983492157	0.253241	0.253241	chr14	66004948	0.5964659802018047	chr14:66004948:C:T
chr14:66005397	['G', 'T']	19959	3424.3431377461543	444.8299786919226	0.0053021756141543	0.0180481816032259	0.2937789374419089	0.76893	0.76893	chr14	66005397	0.1141131946556043	chr14:66005397:G:T
chr14:66005469	['G', 'A']	19959	10665.603126879134	1302.3086899792834	-0.0187658310480096	0.0114311434094854	-1.641640768187551	0.10068	0.10068	chr14	66005469	0.9970567931236748	chr14:66005469:G:A
chr14:66005527	['C', 'G']	19959	11737.940513180314	1433.1600344392396	-0.0189134530923257	0.0110990871678814	-1.704054829577115	0.0883864	0.0883864	chr14	66005527	1.0536145546627111	chr14:66005527:C:G
chr14:66006058	['A', 'G']	19959	11350.13734529238	1408.4916668235282	-0.0174179866091569	0.011199719588811	-1.5552163133225454	0.11991	0.11991	chr14	66006058	0.9211445970202328	chr14:66006058:A:G
chr14:66006202	['T', 'A']	19959	1392.0	213.80027325911703	0.026118451640323	0.0277489864053747	0.9412398441791048	0.346593	0.346593	chr14	66006202	0.4601802128052309	chr14:66006202:T:A
chr14:66006432	['T', 'A']	19959	11899.962203619234	1484.758790122874	-0.0155314487231073	0.0110520006200441	-1.4053065374371372	0.159946	0.159946	chr14	66006432	0.7960266164717121	chr14:66006432:T:A
chr14:66007634	['A', 'C']	19959	22548.51896767727	2995.6419804825264	-0.007413025677079	0.0102356526588235	-0.7242357594743786	0.46893	0.46893	chr14	66007634	0.3288919821946428	chr14:66007634:A:C
chr14:66008276	['T', 'C']	19959	624.0312656578815	76.83876711145595	0.0062996249502264	0.0405914289492601	0.1551959394703999	0.876668	0.876668	chr14	66008276	0.05716484570648	chr14:66008276:T:C
chr14:66008367	['T', 'C']	19959	12621.161772075771	1540.3384123544945	-0.0200696137107201	0.0108661104745028	-1.8469915024159984	0.0647632	0.0647632	chr14	66008367	1.1886717005609215	chr14:66008367:T:C
chr14:66008449	['T', 'C']	19959	600.0901984365603	74.77258530855681	0.0089798145702216	0.0413538930442904	0.2171455674222533	0.828097	0.828097	chr14	66008449	0.0819187887013772	chr14:66008449:T:C
chr14:66008656	['C', 'T']	19959	17433.36729477799	2378.598153277124	0.0023421836569421	0.0102256519009217	0.2290498131205747	0.818833	0.818833	chr14	66008656	0.0868046630428663	chr14:66008656:C:T
chr14:66009586	['T', 'C']	19959	9525.477252229684	1230.598548938425	-0.0054589849024421	0.011870591528573	-0.4598747155356262	0.645611	0.645611	chr14	66009586	0.1900290786598968	chr14:66009586:T:C
chr14:66009686	['G', 'A']	19959	9419.415814792545	1226.940077370242	-0.0040937250247819	0.011917902120377	-0.3434937611865877	0.731231	0.731231	chr14	66009686	0.1359454052890564	chr14:66009686:G:A
chr14:66009778	['C', 'T']	19959	599.0600290624843	76.36538631277904	0.0113142428237642	0.0414564533357912	0.2729187355252154	0.784919	0.784919	chr14	66009778	0.1051751581185275	chr14:66009778:C:T
chr14:66010030	['C', 'G']	19959	1876.282020444979	232.76523752918143	-0.0167985083296121	0.023832233386181	-0.7048650479964098	0.480902	0.480902	chr14	66010030	0.3179434167561831	chr14:66010030:C:G
chr14:66010749	['G', 'A']	19959	553.0277081871931	74.83827588824072	0.0201417556651046	0.0430306525224248	0.4680792524493559	0.639733	0.639733	chr14	66010749	0.194001246049277	chr14:66010749:G:A
chr14:66011015	['G', 'A']	19959	28687.74933600601	3811.947374039758	-0.0120108013896038	0.0112934669958608	-1.0635176420142654	0.28756	0.28756	chr14	66011015	0.5412715250605027	chr14:66011015:G:A
chr14:66011034	['T', 'C']	19959	554.0	76.23445899005695	0.0218039235515628	0.0429911725077981	0.5071721071949787	0.61204	0.61204	chr14	66011034	0.2132201935217661	chr14:66011034:T:C
chr14:66011603	['G', 'C']	19959	22330.237610863354	2965.9161055397867	-0.0082417574259055	0.010202244813031	-0.8078376452384805	0.419194	0.419194	chr14	66011603	0.3775849421157891	chr14:66011603:G:C
chr14:66011646	['C', 'T']	19959	8746.438220262551	1100.8583609331033	-0.0121655588582613	0.0122275380409219	-0.9949311805489272	0.319782	0.319782	chr14	66011646	0.4951459856200579	chr14:66011646:C:T
chr14:66011765	['C', 'T']	19959	10135.0311701328	1301.994090435125	-0.0077881832390472	0.0116163206667391	-0.6704518119362062	0.502578	0.502578	chr14	66011765	0.2987965262641733	chr14:66011765:C:T
chr14:66011800	['G', 'A']	19959	7899.583162114759	1175.983199472886	0.0138262843619407	0.0126955492893534	1.089065470647699	0.276138	0.276138	chr14	66011800	0.558873824962552	chr14:66011800:G:A
chr14:66011938	['T', 'C']	19959	414.2490600090239	51.878954886864754	0.0084276126487763	0.0494407503312008	0.170458833903617	0.864651	0.864651	chr14	66011938	0.0631591519097546	chr14:66011938:T:C
chr14:66012100	['C', 'T']	19959	14894.477522177118	2100.935903124669	0.008039952264655	0.0104928780187063	0.7662294606228843	0.443549	0.443549	chr14	66012100	0.3530583955523945	chr14:66012100:C:T
chr14:66012110	['C', 'G']	19959	18015.31831395349	2440.514603166412	-0.0048105077329618	0.0102161663805866	-0.4708721015060057	0.637737	0.637737	chr14	66012110	0.1953583855379422	chr14:66012110:C:G
chr14:66012149	['G', 'A']	19959	8824.884301247683	1135.850780231307	-0.0075943758786847	0.0122000318606733	-0.6224882004747169	0.533628	0.533628	chr14	66012149	0.2727613906236335	chr14:66012149:G:A
chr14:66012190	['C', 'A']	19959	552.0553189357117	75.30947485257964	0.0210319326622218	0.0430673871313375	0.4883493999318604	0.625308	0.625308	chr14	66012190	0.2039060150525312	chr14:66012190:C:A
chr14:66012406	['TTTTTTTTTGTTTTG', 'T']	19959	14997.768575152912	2114.212017772159	0.0083382582487595	0.0104793648356549	0.7956835532998611	0.426225	0.426225	chr14	66012406	0.3703610805635696	chr14:66012406:TTTTTTTTTGTTTTG:T
chr14:66013050	['A', 'C']	19959	28261.054172105643	3717.9664858071	-0.0162137874401283	0.0111677106350129	-1.4518452322085529	0.14656	0.14656	chr14	66013050	0.8339845436762249	chr14:66013050:A:C
chr14:66013053	['G', 'A']	19959	551.5649016641464	77.61165439837622	0.0250961500737498	0.0432182022373288	0.5806847294558108	0.56146	0.56146	chr14	66013053	0.2506811786688971	chr14:66013053:G:A
chr14:66013479	['G', 'A']	19959	19800.95248834761	2804.148009178596	0.0103179887694762	0.0101274447711039	1.018814617376737	0.308303	0.308303	chr14	66013479	0.5110222492692533	chr14:66013479:G:A
chr14:66013530	['A', 'C']	19959	21998.919849624057	2967.1890818267534	-0.0057499149886816	0.0101352170579763	-0.5673203598690144	0.570503	0.570503	chr14	66013530	0.2437420674946358	chr14:66013530:A:C
chr14:66013568	['G', 'A']	19959	7457.0	852.3079037443662	-0.0274675539646249	0.0130033413463438	-2.112345837352639	0.0346692	0.0346692	chr14	66013568	1.4600561796759963	chr14:66013568:G:A
chr14:66013576	['G', 'T']	19959	13207.661739653273	1926.22200322047	0.014583518388536	0.0107648592406639	1.354733774264989	0.175518	0.175518	chr14	66013576	0.7556783384584735	chr14:66013576:G:T
chr14:66013616	['C', 'T']	19959	424.0212446136888	59.34294191130805	0.0226415753962121	0.0488845306102945	0.4631644226413842	0.643252	0.643252	chr14	66013616	0.1916188548065182	chr14:66013616:C:T
chr14:66013633	['T', 'C']	19959	2504.3840521564694	355.4760005667381	0.0072652803824615	0.0208733910733011	0.3480642104077879	0.727796	0.727796	chr14	66013633	0.1379903356454984	chr14:66013633:T:C
chr14:66013810	['C', 'T']	19959	14567.379191099084	1972.9384439151904	-0.0007544719383176	0.01055011973364	-0.0715131161888056	0.94299	0.94299	chr14	66013810	0.0254929127428905	chr14:66013810:C:T
chr14:66014047	['G', 'A']	19959	5797.871467227902	810.8259846883204	-0.0023838122559258	0.0143433295135711	-0.166196576162483	0.868004	0.868004	chr14	66014047	0.06147827347106	chr14:66014047:G:A
chr14:66014094	['G', 'T']	19959	16155.809449844674	2124.0079178676738	-0.0072484836496565	0.0103238118468408	-0.7021131106602468	0.482617	0.482617	chr14	66014094	0.3163973843000903	chr14:66014094:G:T
chr14:66014595	['C', 'G']	19959	3812.191001102314	446.5775490266601	-0.0218958127396175	0.0171412811198928	-1.2773731780296738	0.201485	0.201485	chr14	66014595	0.6957572803403045	chr14:66014595:C:G
chr14:66014661	['G', 'A']	19959	3790.569753457607	439.5179107521511	-0.0229114806260456	0.0171849455544614	-1.3332297477135422	0.182472	0.182472	chr14	66014661	0.7388037678016406	chr14:66014661:G:A
chr14:66015358	['G', 'A']	19959	20191.06976394527	2685.6972227041606	-0.0063823137853306	0.0101032798719847	-0.6317071155306807	0.527586	0.527586	chr14	66015358	0.2777067373929522	chr14:66015358:G:A
chr14:66015621	['G', 'A']	19959	3390.0	404.3115528070993	-0.0180705808806919	0.0180769876161862	-0.999645586110345	0.317494	0.317494	chr14	66015621	0.4982644775893697	chr14:66015621:G:A
chr14:66015852	['C', 'T']	19959	3198.1216419406574	436.4611169723488	-0.0048602507510392	0.0185372748974182	-0.2621879849079757	0.793179	0.793179	chr14	66015852	0.1006287925817761	chr14:66015852:C:T
chr14:66016474	['A', 'G']	19959	8905.784815835632	1261.2134143109456	0.0053179102452055	0.0121417135573248	0.4379867981646961	0.661401	0.661401	chr14	66016474	0.1795351527937196	chr14:66016474:A:G
chr14:66016575	['C', 'T']	19959	466.0	79.29121206360017	0.0388201573218157	0.0467476649514629	0.830419174136758	0.406312	0.406312	chr14	66016575	0.391140351050838	chr14:66016575:C:T
chr14:66016576	['G', 'A']	19959	9207.845352042095	1143.7433784508046	-0.0134611078799178	0.0119943835646797	-1.122284259739469	0.261755	0.261755	chr14	66016576	0.5821050137497128	chr14:66016576:G:A
chr14:66016600	['C', 'T']	19959	22469.62894657713	2989.9767341371403	-0.0059206200925406	0.0101331811269324	-0.5842804957669729	0.559038	0.559038	chr14	66016600	0.2525586704151752	chr14:66016600:C:T
chr14:66016686	['A', 'G']	19959	13004.606264094213	1685.5716456474383	-0.0075578610719835	0.0107636242538511	-0.7021669368734615	0.482583	0.482583	chr14	66016686	0.3164279810932748	chr14:66016686:A:G
chr14:66016741	['G', 'A']	19959	4115.206182984267	617.644113255734	0.0184612100485893	0.0165738607466256	1.113875054872047	0.265346	0.265346	chr14	66016741	0.5761874548257063	chr14:66016741:G:A
chr14:66016863	['C', 'T']	19959	4108.82345276873	614.4243443570624	0.0176397572771902	0.0165833560860236	1.0637024969907558	0.287476	0.287476	chr14	66016863	0.541398406635706	chr14:66016863:C:T
chr14:66017218	['C', 'T']	19959	11016.103873327656	1436.1655837139526	-0.0058135119476999	0.0113059577504175	-0.5141989803990978	0.607119	0.607119	chr14	66017218	0.2167261755177008	chr14:66017218:C:T
chr14:66017219	['A', 'G']	19959	32350.48338762216	4259.090613255096	-0.0204398777992912	0.0130443572898045	-1.5669516975947222	0.117142	0.117142	chr14	66017219	0.931287365406668	chr14:66017219:A:G
chr14:66017399	['C', 'A']	19959	4112.618159951894	618.2982609674498	0.0185738236183168	0.0165778118198959	1.1204026092288826	0.262556	0.262556	chr14	66017399	0.5807780526497586	chr14:66017399:C:A
chr14:66017534	['C', 'G']	19959	4117.206283194709	618.9506740489818	0.0187557197530054	0.016571208724177	1.1318256902793855	0.257721	0.257721	chr14	66017534	0.5888501921881804	chr14:66017534:C:G
chr14:66017618	['A', 'T']	19959	4101.027362934749	615.3955948618324	0.0183378180134833	0.0165983526552358	1.1047974696271283	0.269261	0.269261	chr14	66017618	0.5698265456280556	chr14:66017618:A:T
chr14:66018350	['C', 'T']	19959	4097.61590499098	611.5950599816512	0.0174582668369801	0.0166022912574035	1.0515576775702464	0.293015	0.293015	chr14	66018350	0.5331101467090886	chr14:66018350:C:T
chr14:66018523	['T', 'C']	19959	4100.205431405952	614.6925264643269	0.0180310566440622	0.0165981563183368	1.0863288848618915	0.277347	0.277347	chr14	66018523	0.5569765274252834	chr14:66018523:T:C
chr14:66018864	['T', 'G']	19959	7259.818682970834	1034.5776886321262	0.0073093319711003	0.0130500144584935	0.5601014461974853	0.575417	0.575417	chr14	66018864	0.2400173115504368	chr14:66018864:T:G
chr14:66018885	['G', 'A']	19959	7258.090950090199	1034.876174718806	0.0073070187325302	0.0130499841473654	0.5599254872662328	0.575537	0.575537	chr14	66018885	0.2399267513056012	chr14:66018885:G:A
chr14:66018942	['G', 'A']	19959	7229.448859934854	1030.942078344064	0.0073094479056303	0.0130788267003831	0.5588764247037735	0.576252	0.576252	chr14	66018942	0.2393875542921757	chr14:66018942:G:A
chr14:66019124	['A', 'T']	19959	3414.325987344456	453.7627311696136	-0.0075924784559051	0.0188559777172385	-0.4026563124840719	0.687205	0.687205	chr14	66019124	0.162913689304128	chr14:66019124:A:T
chr14:66019134	['G', 'GGCATCACAGATT']	19959	7251.0	1030.5912673606465	0.0068208303741708	0.0130602161540974	0.5222601443721835	0.601495	0.601495	chr14	66019134	0.2207679784345849	chr14:66019134:G:GGCATCACAGATT
chr14:66019229	['C', 'T']	19959	7361.191931041563	1049.7688051807845	0.008148004767288	0.0131250127186862	0.6207997616404338	0.534738	0.534738	chr14	66019229	0.2718589526045094	chr14:66019229:C:T
chr14:66019678	['G', 'A']	19959	7238.813420867997	1029.2072891542125	0.0071572897129474	0.0130714473984066	0.547551429830175	0.584006	0.584006	chr14	66019678	0.2335826909809126	chr14:66019678:G:A
chr14:66019886	['G', 'A']	19959	7294.1927529694785	1039.7765933383089	0.0079987333934135	0.013040644266002	0.6133694954218537	0.539639	0.539639	chr14	66019886	0.2678966711707432	chr14:66019886:G:A
chr14:66019922	['T', 'C']	19959	3198.8013430891056	423.0246913548937	-0.0074164041800415	0.0185532558535795	-0.3997359945106729	0.689355	0.689355	chr14	66019922	0.1615570700570935	chr14:66019922:T:C
chr14:66021142	['A', 'G']	19959	14826.457074124191	1875.3837279445213	-0.0145832456585944	0.0104019309278742	-1.4019748602171038	0.160938	0.160938	chr14	66021142	0.7933414000164011	chr14:66021142:A:G
chr14:66021178	['G', 'A']	19959	3125.313173322644	419.88993291895406	-0.0061398794860579	0.0187495489272618	-0.3274681172265747	0.743317	0.743317	chr14	66021178	0.1288259345698942	chr14:66021178:G:A
chr14:66021201	['G', 'A']	19959	7251.816678360228	1033.936293046536	0.0071907627092661	0.0130651880422596	0.5503757531852947	0.582068	0.582068	chr14	66021201	0.2350262760036076	chr14:66021201:G:A
chr14:66021689	['G', 'A']	19959	22718.13824030464	2932.141322929875	-0.013988798765954	0.0102146571284309	-1.3694829488714146	0.170864	0.170864	chr14	66021689	0.7673494308327465	chr14:66021689:G:A
chr14:66021744	['T', 'C']	19959	10439.13817471057	1323.4582954425537	-0.0135534633736085	0.0115083196968321	-1.177710015940851	0.238926	0.238926	chr14	66021744	0.6217365876208779	chr14:66021744:T:C
chr14:66022110	['T', 'C']	19959	22727.83235603668	2933.2162293798724	-0.0139192825003867	0.0102124238338465	-1.3629754039638209	0.172906	0.172906	chr14	66022110	0.7621899360396713	chr14:66022110:T:C
chr14:66022520	['A', 'G']	19959	23584.0	3072.8858701457325	-0.0116619721803648	0.0102870801677691	-1.1336523085436188	0.256954	0.256954	chr14	66022520	0.5901446172689182	chr14:66022520:A:G
chr14:66022653	['C', 'T']	19959	22730.13884156729	2935.502340864479	-0.0138386003516513	0.0102076151080473	-1.3557133772355467	0.175206	0.175206	chr14	66022653	0.7564510253239133	chr14:66022653:C:T
chr14:66022739	['G', 'A']	19959	23460.70177900276	3044.653653018887	-0.0122168072479896	0.0102724192905844	-1.1892823786104008	0.234343	0.234343	chr14	66022739	0.6301480146497549	chr14:66022739:G:A
chr14:66023662	['T', 'C']	19959	7649.533049361063	1075.6160289198965	0.0057239338486179	0.0127893506801853	0.4475546876266431	0.654479	0.654479	chr14	66023662	0.1841042839190866	chr14:66023662:T:C
chr14:66023732	['T', 'C']	19959	474.02374987473695	70.21935420350933	0.01793895962513	0.0463659513412598	0.3868994187803201	0.698835	0.698835	chr14	66023732	0.1556253522205619	chr14:66023732:T:C
chr14:66023838	['C', 'G']	19959	10350.55577269994	1300.4510701200654	-0.0158104219554692	0.0115319200898554	-1.371013832239232	0.170386	0.170386	chr14	66023838	0.768566092506705	chr14:66023838:C:G
chr14:66024006	['C', 'T']	19959	7798.953743610304	1019.740106723563	-0.0102734076473647	0.0127204978383217	-0.8076262248490854	0.419315	0.419315	chr14	66024006	0.3774596014630947	chr14:66024006:C:T
chr14:66024166	['C', 'G']	19959	8712.873077115799	1191.7991934439915	0.0023878791167654	0.0122148737854141	0.1954894629870735	0.845012	0.845012	chr14	66024166	0.0731371235984991	chr14:66024166:C:G
chr14:66024589	['T', 'A']	19959	7773.77897479581	1044.1944450865883	-0.0023539079224384	0.0127547228362256	-0.1845518677797501	0.853582	0.853582	chr14	66024589	0.0687547517174873	chr14:66024589:T:A
chr14:66024780	['G', 'A']	19959	7664.384006413468	1042.189515856275	-0.0005988601762132	0.0128223978176544	-0.0467042268325713	0.962749	0.962749	chr14	66024780	0.0164869238033434	chr14:66024780:G:A
chr14:66025178	['G', 'GGAAACA']	19959	7776.0	1046.5711664111725	-0.002014527421724	0.0127538553276586	-0.1579543886902383	0.874494	0.874494	chr14	66025178	0.0582431659175295	chr14:66025178:G:GGAAACA
chr14:66025389	['G', 'A']	19959	32159.0	4242.631784634026	-0.0188146263488377	0.0129277013646019	-1.4553729095533654	0.145582	0.145582	chr14	66025389	0.8368923185939044	chr14:66025389:G:A
chr14:66025803	['T', 'G']	19959	8981.900035075412	1184.9042238739692	-0.0058800783961436	0.0121001046222701	-0.4859526904685978	0.627006	0.627006	chr14	66025803	0.2027283032611118	chr14:66025803:T:G
chr14:66026389	['G', 'A']	19959	13908.484263806757	1816.3253606010824	-0.0079600373474104	0.0106074854004668	-0.7504169977042892	0.453012	0.453012	chr14	66026389	0.3438902936499559	chr14:66026389:G:A
chr14:66026961	['A', 'T']	19959	8859.775595088951	1187.5236219394906	-0.0031165900418378	0.0121611012909654	-0.256275313170293	0.797741	0.797741	chr14	66026961	0.0981380867551169	chr14:66026961:A:T
chr14:66027015	['A', 'T']	19959	8859.331629585087	1188.3242266412583	-0.0030836828692406	0.0121610005160183	-0.2535714775423969	0.799829	0.799829	chr14	66027015	0.097002853376231	chr14:66027015:A:T
chr14:66027916	['A', 'G']	19959	32156.50015037594	4263.539528460311	-0.0145908630152034	0.0129092662049027	-1.1302627727718646	0.258379	0.258379	chr14	66027916	0.5877427869414107	chr14:66027916:A:G
chr14:66028385	['G', 'A']	19959	7590.563693788539	1037.6907613487997	-0.0001683789277265	0.0128636629414816	-0.0130895009059656	0.989557	0.989557	chr14	66028385	0.0045591847092291	chr14:66028385:G:A
chr14:66029306	['G', 'A']	19959	7598.664995990376	1032.9275606294473	-0.0012363200345506	0.0128604213863324	-0.0961337111289774	0.923415	0.923415	chr14	66029306	0.034603075026032	chr14:66029306:G:A
chr14:66029666	['C', 'A']	19959	3475.522399278412	418.9297554898813	-0.0216514633573611	0.0178455888980806	-1.2132669580710722	0.225042	0.225042	chr14	66029666	0.6477364211507824	chr14:66029666:C:A
chr14:66030338	['A', 'G']	19959	777.1557504384865	85.59954050870229	-0.0252989376272828	0.036522098804677	-0.6927021845755204	0.488505	0.488505	chr14	66030338	0.3111309867839049	chr14:66030338:A:G
chr14:66030848	['G', 'A']	19959	459.04599889762994	74.88731448222013	0.0341065679917026	0.047081946913429	0.7244086157782609	0.468823	0.468823	chr14	66030848	0.328991090402807	chr14:66030848:G:A
chr14:66030965	['C', 'T']	19959	6825.129362214201	917.3769113695612	0.000386475621098	0.0133623961452348	0.0289226286137237	0.976927	0.976927	chr14	66030965	0.0101378873371708	chr14:66030965:C:T
chr14:66031148	['G', 'A']	19959	2709.40724594107	356.0885039906853	-0.0037496816908525	0.0200560095901174	-0.1869605054786248	0.851694	0.851694	chr14	66031148	0.0697164122543863	chr14:66031148:G:A
chr14:66031335	['T', 'A']	19959	17667.852072785605	2346.479629388325	-0.004268579983969	0.0101775910890729	-0.4194096566280791	0.674921	0.674921	chr14	66031335	0.1707470586829814	chr14:66031335:T:A
chr14:66031788	['C', 'T']	19959	459.0229982964225	73.5330490889609	0.0324276327142706	0.047082573616752	0.6887395956352909	0.490995	0.490995	chr14	66031788	0.3089229304502819	chr14:66031788:C:T
chr14:66032201	['C', 'G']	19959	15994.8013829041	2183.891288677375	0.0030409468808849	0.010345375049484	0.2939426426146462	0.768805	0.768805	chr14	66032201	0.1141838008528457	chr14:66032201:C:G
chr14:66032267	['G', 'A']	19959	1263.0632828940777	194.5152720581609	0.0304152587731005	0.0290856756962491	1.045712641876937	0.295706	0.295706	chr14	66032267	0.5291398633654779	chr14:66032267:G:A
chr14:66032387	['T', 'C']	19959	29204.92649195771	3888.552757057639	-0.0073449417312629	0.0114530533329755	-0.6413086115748177	0.52133	0.52133	chr14	66032387	0.2828872828236486	chr14:66032387:T:C
chr14:66032581	['C', 'T']	19959	3491.349852182192	420.74343811228255	-0.0216375583016116	0.0178214355467501	-1.2141310527342686	0.224712	0.224712	chr14	66032581	0.6483737349033989	chr14:66032581:C:T
chr14:66033127	['G', 'A']	19959	3048.152720713498	419.9932662520815	0.0070456702777214	0.0190011411032494	0.3708024817791917	0.710789	0.710789	chr14	66033127	0.1482593018519168	chr14:66033127:G:A
chr14:66033464	['C', 'T']	19959	3355.0	424.600779603546	-0.0149090912250411	0.0182200532726906	-0.818279233430551	0.413208	0.413208	chr14	66033464	0.3838312788217732	chr14:66033464:C:T
chr14:66033531	['C', 'G']	19959	459.0	74.91236497963357	0.0341604403556079	0.0470819103721301	0.725553404388388	0.468121	0.468121	chr14	66033531	0.329641875899795	chr14:66033531:C:G
chr14:66033551	['A', 'G']	19959	459.0690018039687	74.91033017614089	0.034172094820071	0.0470819566995834	0.7258002261484893	0.46797	0.46797	chr14	66033551	0.3297819872080678	chr14:66033551:A:G
chr14:66033588	['A', 'T']	19959	459.1150145334268	74.89309505322197	0.0341236329840802	0.0470821240049305	0.7247683426624237	0.468603	0.468603	chr14	66033588	0.329194935373552	chr14:66033588:A:T
chr14:66034082	['G', 'C']	19959	8865.332531569453	1191.3499806235338	-0.0027577936175814	0.0121551264077924	-0.2268831705290627	0.820517	0.820517	chr14	66034082	0.0859124165247101	chr14:66034082:G:C
chr14:66035691	['CCAACCCTCAGGTAGTT', 'C']	19959	459.0459988976299	74.96422909196845	0.0342639552621687	0.0470819018330776	0.7277521495127118	0.466774	0.466774	chr14	66035691	0.3308933427959146	chr14:66035691:CCAACCCTCAGGTAGTT:C
chr14:66037054	['C', 'T']	19959	3914.3922433231446	499.9953704608001	-0.0122531756726607	0.0169048167487101	-0.724833392446899	0.468563	0.468563	chr14	66037054	0.3292320083772391	chr14:66037054:C:T
chr14:66037394	['G', 'A']	19959	3912.784164369832	499.2323865492946	-0.0124379276006098	0.0169078802380385	-0.7356290336518728	0.461965	0.461965	chr14	66037394	0.335390926787305	chr14:66037394:G:A
chr14:66037894	['G', 'T']	19959	3913.3921431076815	501.3871344985628	-0.0118021784429275	0.0169062348947017	-0.6980962063070727	0.485125	0.485125	chr14	66037894	0.3141463442519287	chr14:66037894:G:T
chr14:66038008	['T', 'C']	19959	7971.798817457533	1026.8295083536352	-0.0117474659678929	0.0126097035055347	-0.93162110930972	0.351544	0.351544	chr14	66038008	0.4540203100145844	chr14:66038008:T:C
chr14:66038050	['T', 'C']	19959	459.1610364875702	74.88676367043223	0.0341158524386215	0.0470819931266146	0.7246051021433165	0.468703	0.468703	chr14	66038050	0.3291022667074919	chr14:66038050:T:C
chr14:66038072	['G', 'A']	19959	27843.58015534954	3661.061935856191	-0.0155991968532281	0.0111303375443737	-1.401502586155921	0.161079	0.161079	chr14	66038072	0.7929610752145314	chr14:66038072:G:A
chr14:66038435	['C', 'T']	19959	5167.776758869513	647.0382404237328	-0.0142839955864161	0.0149641011572109	-0.9545508571714604	0.339816	0.339816	chr14	66038435	0.4687561765319518	chr14:66038435:C:T
chr14:66038478	['T', 'C']	19959	459.04599889762994	74.91645617123328	0.0341665956960042	0.0470819113923104	0.7256841255086433	0.468041	0.468041	chr14	66038478	0.329716101426225	chr14:66038478:T:C
chr14:66038717	['G', 'A']	19959	5168.258943781942	650.2085571534249	-0.0136038845777016	0.0149664836017374	-0.9089566353530378	0.363384	0.363384	chr14	66038717	0.4396341988350457	chr14:66038717:G:A
chr14:66039228	['G', 'C']	19959	23088.1567792364	3014.270326868665	-0.0094539252308061	0.0102406907453926	-0.92317261265404	0.355928	0.355928	chr14	66039228	0.4486378457495339	chr14:66039228:G:C
chr14:66039523	['A', 'G']	19959	35852.79632227678	4886.174160601394	0.0117585338798215	0.016612787440923	0.7078001763181654	0.479078	0.479078	chr14	66039523	0.3195937721557905	chr14:66039523:A:G
chr14:66039811	['G', 'A']	19959	36414.0	4977.887432473263	0.0198423421165064	0.0177874030588639	1.1155277727075747	0.264638	0.264638	chr14	66039811	0.5773477942929266	chr14:66039811:G:A
chr14:66040810	['T', 'C']	19959	38984.0	5253.755300939891	-0.0115017767993556	0.0333802235622386	-0.3445685969691045	0.730422	0.730422	chr14	66040810	0.1364261545116654	chr14:66040810:T:C
chr14:66041413	['A', 'G']	19959	7691.770757127824	1025.317287826741	0.0006881773217284	0.0128193341094587	0.0536827666595167	0.957188	0.957188	chr14	66041413	0.0190027546537219	chr14:66041413:A:G
chr14:66042556	['G', 'T']	19959	576.4846907532161	82.3118918023706	0.0164684899981578	0.0424578579737627	0.3878784937368886	0.69811	0.69811	chr14	66042556	0.1560761409454571	chr14:66042556:G:T
chr14:66042795	['C', 'A']	19959	568.0569223831237	82.99115204251736	0.0200017180593896	0.0423749766088763	0.4720172059092036	0.63692	0.63692	chr14	66042795	0.1959151135679997	chr14:66042795:C:A
chr14:66043080	['G', 'A']	19959	3525.353259507942	463.7909852157831	0.0030762600366635	0.0177891333781474	0.1729291681202699	0.862709	0.862709	chr14	66043080	0.0641356712678469	chr14:66043080:G:A
chr14:66043128	['G', 'T']	19959	3730.373803677908	482.63136621135845	-0.0125499756236045	0.0173289446825348	-0.724220421584767	0.468939	0.468939	chr14	66043128	0.3288836470213142	chr14:66043128:G:T
chr14:66043265	['C', 'T']	19959	566.652989566613	81.46583593222508	0.0171690280281123	0.0424464319940266	0.404486955005512	0.685859	0.685859	chr14	66043265	0.1637651580774549	chr14:66043265:C:T
chr14:66044232	['G', 'A']	19959	566.0283595550657	81.35880200321905	0.0170054587094194	0.0424458632392332	0.4006387763531467	0.68869	0.68869	chr14	66044232	0.1619762230642651	chr14:66044232:G:A
chr14:66044465	['C', 'G']	19959	567.2273570247106	84.25323770424696	0.0224795377625298	0.0424102278829208	0.5300499168405222	0.596083	0.596083	chr14	66044465	0.2246932638633109	chr14:66044465:C:G
chr14:66044547	['T', 'G']	19959	3868.969229227224	504.5654933384936	-0.0110074091453986	0.0170471647499954	-0.6457032185015742	0.518479	0.518479	chr14	66044547	0.2852688291858665	chr14:66044547:T:G
chr14:66044613	['T', 'C']	19959	566.085087191822	81.3800842189689	0.0170048055196091	0.0424460047564442	0.4006220518793926	0.688703	0.688703	chr14	66044613	0.1619680252176593	chr14:66044613:T:C
chr14:66044805	['T', 'C']	19959	566.1134552743674	81.40065811704176	0.0170898200955378	0.0424460290661241	0.4026247088724034	0.687229	0.687229	chr14	66044805	0.1628985222352593	chr14:66044805:T:C
chr14:66044886	['T', 'C']	19959	3868.356706094628	502.9656091288701	-0.0110690517454321	0.0170486399992949	-0.6492630348162589	0.516176	0.516176	chr14	66044886	0.2872021921785819	chr14:66044886:T:C
chr14:66044939	['G', 'A']	19959	8122.8488372093025	1013.5220090463991	-0.0143334529352841	0.0125735161301865	-1.1399717300137195	0.254312	0.254312	chr14	66044939	0.5946331466633599	chr14:66044939:G:A
chr14:66044947	['G', 'A']	19959	9781.96041092458	1309.900405698602	-0.0008217471116741	0.0117173185246753	-0.0701309868758453	0.94409	0.94409	chr14	66044947	0.0249866024813209	chr14:66044947:G:A
chr14:66045265	['TAA', 'T']	19959	3805.1438881371214	497.19710618822927	-0.0111933405293298	0.017172950185501	-0.6518006753889204	0.514537	0.514537	chr14	66045265	0.2885833899626464	chr14:66045265:TAA:T
chr14:66045291	['C', 'A']	19959	1482.0	185.56935916113915	-0.0075528656175106	0.0266398156038423	-0.2835179390814282	0.776783	0.776783	chr14	66045291	0.1097002875889557	chr14:66045291:C:A
chr14:66045545	['T', 'C']	19959	13618.411596672346	1861.4136976888583	-0.0008585679505231	0.0106379500566523	-0.0807080260718299	0.935675	0.935675	chr14	66045545	0.0288749741430436	chr14:66045545:T:C
chr14:66045723	['G', 'A']	19959	4293.430224983715	570.7608367033104	-0.0074273432360279	0.0162627022563333	-0.4567102760019728	0.647884	0.647884	chr14	66045723	0.1885027451627327	chr14:66045723:G:A
chr14:66046165	['A', 'G']	19959	490.0736620565244	77.15598456918146	0.0275927400442738	0.0454601297285729	0.6069657127909837	0.543881	0.543881	chr14	66046165	0.2644961126120868	chr14:66046165:A:G
chr14:66046225	['G', 'A']	19959	3517.528713168972	479.1955175248272	-0.0027746456178265	0.017830584150633	-0.1556115937866226	0.876341	0.876341	chr14	66046225	0.0573268691726795	chr14:66046225:G:A
chr14:66046270	['C', 'T']	19959	3965.39735431177	579.3422159271167	0.0071329395170503	0.0168365696065025	0.4236575314187203	0.67182	0.67182	chr14	66046270	0.1727470714077992	chr14:66046270:C:T
chr14:66046332	['G', 'A']	19959	25522.67253044655	3422.208171976943	-0.0059703395801089	0.0105210569255965	-0.5674657615038476	0.570404	0.570404	chr14	66046332	0.243817437623518	chr14:66046332:G:A
chr14:66046345	['A', 'G']	19959	33226.312011229194	4411.94216923812	-0.0170290264763551	0.0137884036012038	-1.2350252406934414	0.216836	0.216836	chr14	66046345	0.663868612800549	chr14:66046345:A:G
chr14:66046382	['T', 'C']	19959	9308.767593773922	1266.3761200009017	-0.0006861142011182	0.0121061818279508	-0.0566746981723087	0.954805	0.954805	chr14	66046382	0.0200853154018521	chr14:66046382:T:C
chr14:66046645	['T', 'C']	19959	9203.305552771371	1245.307019577943	-0.0013989856021575	0.0120131516761816	-0.1164545025208782	0.907294	0.907294	chr14	66046645	0.0422519611336405	chr14:66046645:T:C
chr14:66046729	['A', 'G']	19959	2927.88016839573	394.6278077860544	0.0055077127585566	0.0193953300102937	0.2839710773486957	0.776435	0.776435	chr14	66046729	0.1098948957923519	chr14:66046729:A:G
chr14:66046922	['A', 'G']	19959	3804.953192342388	493.1336266476874	-0.0123600346967254	0.017172186250059	-0.7197705939558527	0.471675	0.471675	chr14	66046922	0.3263571418797522	chr14:66046922:A:G
chr14:66046970	['C', 'T']	19959	7857.787392894723	1091.719841873074	0.00192232743119	0.0127134502223987	0.151204228400825	0.879816	0.879816	chr14	66046970	0.0556081443726512	chr14:66046970:C:T
chr14:66047075	['C', 'T']	19959	7858.756214915798	1093.6787129799222	0.0022060517508741	0.0127162005447565	0.1734835608411201	0.862273	0.862273	chr14	66047075	0.0643552125710513	chr14:66047075:C:T
chr14:66047078	['T', 'G']	19959	7369.73848774866	1015.2765183825416	-0.0001529019998123	0.0130408223627131	-0.0117248740577571	0.990645	0.990645	chr14	66047078	0.0040819481001776	chr14:66047078:T:G
chr14:66047214	['C', 'CT']	19959	7857.362050819425	1094.1742776929998	0.0021868070992383	0.0127165079677208	0.1719660070822339	0.863466	0.863466	chr14	66047214	0.0637547586212422	chr14:66047214:C:CT
chr14:66047222	['T', 'C']	19959	7857.330409063567	1092.7125165134007	0.0019059539287607	0.0127175318594918	0.1498682252042654	0.88087	0.88087	chr14	66047222	0.0550881806328303	chr14:66047222:T:C
chr14:66047803	['A', 'C']	19959	7919.587171135055	1097.2730384312918	0.0018987365515597	0.0126814440341747	0.1497255790778213	0.880983	0.880983	chr14	66047803	0.0550324719255519	chr14:66047803:A:C
chr14:66047837	['A', 'G']	19959	7917.776914595029	1098.5460205482889	0.0020569908433809	0.0126823427464821	0.1621932859330345	0.871155	0.871155	chr14	66047837	0.0599045663978688	chr14:66047837:A:G
chr14:66047848	['C', 'T']	19959	31754.773000601323	4252.681489208053	-0.0088888924218908	0.01275873583539	-0.6966906860188264	0.486005	0.486005	chr14	66047848	0.3133592627104649	chr14:66047848:C:T
chr14:66047971	['C', 'A']	19959	7856.14891484136	1091.5035337223314	0.0021226074340455	0.0127170281429725	0.1669106500498278	0.867442	0.867442	chr14	66047971	0.0617595539112023	chr14:66047971:C:A
chr14:66048121	['A', 'G']	19959	24211.033760186296	3212.0324751536814	-0.0066559159018436	0.0105920054372924	-0.628390529182453	0.529755	0.529755	chr14	66048121	0.2759249355852434	chr14:66048121:A:G
chr14:66049452	['T', 'TCGGAGCACACACTCTG']	19959	9244.85276872964	1258.2196386857324	-0.0004451214847942	0.0120007261359723	-0.0370912126275422	0.970413	0.970413	chr14	66049452	0.0130433941381365	chr14:66049452:T:TCGGAGCACACACTCTG
chr14:66049522	['C', 'T']	19959	7931.192122669874	1034.3290831841753	-0.0048604693069365	0.0126308262697994	-0.3848100831343107	0.700382	0.700382	chr14	66049522	0.1546650239265794	chr14:66049522:C:T
chr14:66049725	['A', 'ACTT']	19959	4335.868955149086	607.662774861325	0.0015504482653253	0.0162045997277102	0.0956795163952144	0.923776	0.923776	chr14	66049725	0.0344333250543582	chr14:66049725:A:ACTT
chr14:66049854	['A', 'G']	19959	32642.177307807964	4341.878236926244	-0.0148250972149188	0.01337530239663	-1.1083934235874977	0.267705	0.267705	chr14	66049854	0.5723435172996911	chr14:66049854:A:G
chr14:66049950	['G', 'A']	19959	9737.975797965626	1243.730585985112	-0.0105550799868195	0.0116917965171284	-0.9027765725614856	0.366655	0.366655	chr14	66049950	0.435742388242069	chr14:66049950:G:A
chr14:66050333	['C', 'G']	19959	1766.0	217.53860529843053	-0.0108946587687381	0.0244423353449943	-0.4457290440935427	0.655798	0.655798	chr14	66050333	0.1832299121410181	chr14:66050333:C:G
chr14:66050611	['A', 'G']	19959	490.0	77.16328279122344	0.02761868133591	0.0454599759184788	0.607538406651102	0.543501	0.543501	chr14	66050611	0.2647996525085379	chr14:66050611:A:G
chr14:66050720	['C', 'T']	19959	9459.369700310715	1321.6206674722707	0.0039277593282516	0.0118963489293028	0.3301651079329791	0.741279	0.741279	chr14	66050720	0.1300183030123516	chr14:66050720:C:T
chr14:66050788	['A', 'G']	19959	7923.175780662626	1034.5472277899648	-0.0043126487472022	0.0126385651759267	-0.3412292999379959	0.732935	0.732935	chr14	66050788	0.1349345388555035	chr14:66050788:A:G
chr14:66050800	['G', 'A']	19959	829.4987216122724	93.31155458127122	-0.0230275252276253	0.0352508393116205	-0.6532475730310987	0.513604	0.513604	chr14	66050800	0.2893716025965962	chr14:66050800:G:A
chr14:66050826	['C', 'CA']	19959	3924.376353247794	558.2059708565777	0.0041268458895638	0.0169015865368086	0.2441691423805896	0.807102	0.807102	chr14	66050826	0.0930715765073152	chr14:66050826:C:CA
chr14:66051055	['T', 'C']	19959	9482.425285628382	1325.2913569868033	0.0041015839164449	0.0118865741780333	0.3450602213062191	0.730053	0.730053	chr14	66051055	0.136645610054872	chr14:66051055:T:C
chr14:66051373	['C', 'T']	19959	23621.91761050416	3067.560181472157	-0.0129522749481393	0.0103858200774366	-1.2471114318914855	0.212371	0.212371	chr14	66051373	0.6729047879665111	chr14:66051373:C:T
chr14:66051789	['G', 'C']	19959	5560.557197975648	803.2780290354791	0.0119250919629567	0.0145993353906595	0.8168243035629035	0.414039	0.414039	chr14	66051789	0.3829587490069652	chr14:66051789:G:C
chr14:66051857	['G', 'A']	19959	9479.4248346362	1326.524519056403	0.0043838089639983	0.0118882933781921	0.3687500656772148	0.712318	0.712318	chr14	66051857	0.1473260810634002	chr14:66051857:G:A
chr14:66052308	['T', 'A']	19959	32836.645204930355	4384.159102555834	-0.0136264825490244	0.0135043272639883	-1.0090456401602386	0.312965	0.312965	chr14	66052308	0.5045042284496773	chr14:66052308:T:A
chr14:66052344	['A', 'G']	19959	9546.434906794948	1331.9988968473615	0.0042019414413564	0.0118682329470973	0.3540494579173326	0.723306	0.723306	chr14	66052344	0.1406779323091003	chr14:66052344:A:G
chr14:66052407	['C', 'T']	19959	5566.278885659885	803.3615834600542	0.0117626556012749	0.0145953757586039	0.805916599601132	0.420301	0.420301	chr14	66052407	0.3764395766993803	chr14:66052407:C:T
chr14:66052781	['A', 'T']	19959	6049.72796992481	882.6238039914022	0.0128609591750918	0.0140696584570813	0.914091782279114	0.36068	0.36068	chr14	66052781	0.4428779389970054	chr14:66052781:A:T
chr14:66052819	['C', 'T']	19959	6050.606303552639	881.2902655309847	0.0125355020380077	0.0140643415084866	0.8912967614191971	0.372781	0.372781	chr14	66052819	0.4285462309892938	chr14:66052819:C:T
chr14:66052820	['A', 'T']	19959	6051.909651232711	882.0578291251317	0.0125988277151737	0.0140613122693672	0.895992313791395	0.370268	0.370268	chr14	66052820	0.4314838197462319	chr14:66052820:A:T
chr14:66053123	['T', 'G']	19959	5682.569424262163	833.8096037072978	0.0144270772944368	0.014451973615072	0.9982773065258614	0.318157	0.318157	chr14	66053123	0.4973585170987303	chr14:66053123:T:G
chr14:66053152	['A', 'G']	19959	7883.159741366348	1078.623550945521	-0.0029125259934692	0.012682701353161	-0.229645555183186	0.81837	0.81837	chr14	66053152	0.0870502994733904	chr14:66053152:A:G
chr14:66053365	['G', 'C']	19959	8128.443542324464	1100.5503210661152	-0.0041704136811541	0.0125298123680704	-0.3328392763311897	0.739259	0.739259	chr14	66053365	0.1312033795153457	chr14:66053365:G:C
chr14:66053574	['A', 'G']	19959	493.02470187393527	77.837145732149	0.0292244600828197	0.045328563377963	0.6447250454230705	0.519113	0.519113	chr14	66053574	0.2847380950711204	chr14:66053574:A:G
chr14:66053809	['G', 'A']	19959	33054.312221275744	4395.119298434159	-0.0164016413030249	0.0136555977733726	-1.2010928833160912	0.229729	0.229729	chr14	66053809	0.6387841778785417	chr14:66053809:G:A
chr14:66054021	['G', 'T']	19959	9470.94904043694	1325.6363066286772	0.0041258789027232	0.0118888948014014	0.3470363706336148	0.728568	0.728568	chr14	66054021	0.1375299076598676	chr14:66054021:G:T
chr14:66054128	['C', 'G']	19959	6487.325032568393	929.6021263578248	0.0092335685472762	0.0136646508779331	0.6757266343472663	0.499222	0.499222	chr14	66054128	0.301706284166833	chr14:66054128:C:G
chr14:66054426	['C', 'T']	19959	732.0	73.50615934005909	-0.0390094195983014	0.0376145210821455	-1.0370840429713195	0.299709	0.299709	chr14	66054426	0.5233002153738419	chr14:66054426:C:T
chr14:66054982	['A', 'C']	19959	33342.68223502881	4436.222324367075	-0.0170407898890287	0.0138614739609176	-1.2293634816236096	0.21895	0.21895	chr14	66054982	0.6596550504718557	chr14:66054982:A:C
chr14:66055429	['C', 'T']	19959	951.1429645219484	110.10323093353264	-0.0118589172719552	0.0328622361508685	-0.3608676298688782	0.718202	0.718202	chr14	66055429	0.1437533898145761	chr14:66055429:C:T
chr14:66055768	['T', 'C']	19959	493.1235341284956	79.01244194859802	0.0315840380476083	0.0453326179689846	0.6967177159108102	0.485988	0.485988	chr14	66055768	0.3133744541906363	chr14:66055768:T:C
chr14:66056021	['G', 'A']	19959	10832.628232110645	1413.026200571521	-0.0062022994902453	0.0113454153136226	-0.546678928782631	0.584605	0.584605	chr14	66056021	0.2331374745360174	chr14:66056021:G:A
chr14:66056096	['A', 'C']	19959	11634.080292702489	1534.022209030943	-0.0036145162773283	0.011091593096479	-0.3258789108009924	0.744519	0.744519	chr14	66056096	0.12812421464805	chr14:66056096:A:C
chr14:66056177	['C', 'T']	19959	11304.699188214072	1482.385354105464	-0.0046433941181081	0.0111947954434018	-0.4147815064226985	0.678306	0.678306	chr14	66056177	0.1685743413377986	chr14:66056177:C:T
chr14:66056450	['A', 'C']	19959	2908.4572159005456	411.5119784661396	0.0024596018063906	0.0192539731188499	0.1277451563481523	0.898352	0.898352	chr14	66056450	0.0465534609897399	chr14:66056450:A:C
chr14:66056663	['T', 'C']	19959	5791.5803477476575	788.3558819421468	-0.000658647708324	0.0143455056295497	-0.0459131748529898	0.96338	0.96338	chr14	66056663	0.0162023739856682	chr14:66056663:T:C
chr14:66058554	['C', 'T']	19959	18310.66965672764	2504.08870300847	0.0003380427180508	0.0101288735846037	0.0333741669522502	0.973377	0.973377	chr14	66058554	0.0117189199489902	chr14:66058554:C:T
chr14:66058618	['G', 'A']	19959	2232.0	290.5601868268527	-0.0045411183409966	0.0219538203574429	-0.2068486608280509	0.83613	0.83613	chr14	66058618	0.0777261939803574	chr14:66058618:G:A
chr14:66059170	['C', 'T']	19959	511.0	81.14083931526581	0.0171283784658503	0.0450450624222247	0.3802498552516015	0.703764	0.703764	chr14	66059170	0.1525729526204976	chr14:66059170:C:T
chr14:66059777	['A', 'G']	19959	2606.130574205832	346.5260956497336	-0.0033151310269034	0.0202984295884345	-0.163319581569618	0.870268	0.870268	chr14	66059777	0.0603469853147685	chr14:66059777:A:G
chr14:66060220	['A', 'G']	19959	1010.1012176178784	137.00042823288337	-0.0076292352596986	0.0322633796970572	-0.2364673301847084	0.813072	0.813072	chr14	66060220	0.0898709946049913	chr14:66060220:A:G
chr14:66060948	['C', 'G']	19959	523.1048358807316	83.3163063927737	0.0155940522105075	0.0445412319184121	0.3501037474462268	0.726265	0.726265	chr14	66060948	0.1389048847565802	chr14:66060948:C:G
chr14:66061094	['T', 'C']	19959	549.8001571091987	88.29070761578964	0.0196111606963779	0.044443113512605	0.4412643297552903	0.659026	0.659026	chr14	66061094	0.1810974512120805	chr14:66061094:T:C
chr14:66061870	['T', 'C']	19959	741.0	91.14052250109904	-0.0232741036394635	0.0376126547388908	-0.6187838588111819	0.536066	0.536066	chr14	66061870	0.2707817370400209	chr14:66061870:T:C
chr14:66061923	['T', 'C']	19959	15104.297363672817	1952.8317838294693	-0.0090272077283546	0.0104023616838715	-0.8678036779235325	0.385512	0.385512	chr14	66061923	0.4139620989290523	chr14:66061923:T:C
chr14:66062598	['A', 'ACT']	19959	33277.03255463454	4415.633255117861	-0.018553986566317	0.0138565365843457	-1.3390060678855489	0.180584	0.180584	chr14	66062598	0.7433207314285719	chr14:66062598:A:ACT
chr14:66062801	['A', 'T']	19959	14942.42203909353	1923.139736321974	-0.0100171008949466	0.0104378285638295	-0.9596920311240916	0.337222	0.337222	chr14	66062801	0.4720841002189051	chr14:66062801:A:T
chr14:66063091	['A', 'G']	19959	522.1308008419363	69.08443770842625	0.0058253512956472	0.0441308031381355	0.1320019324690979	0.894984	0.894984	chr14	66063091	0.0481847286771858	chr14:66063091:A:G
chr14:66063804	['A', 'G']	19959	4366.437540712532	583.546152574465	-0.0023985590866593	0.0161599750830254	-0.1484259149123847	0.882008	0.882008	chr14	66063804	0.0545274757070707	chr14:66063804:A:G
chr14:66065226	['T', 'C']	19959	4531.632753347039	619.6112044151341	-0.0038156753528327	0.0158487092450181	-0.2407562214589928	0.809747	0.809747	chr14	66065226	0.0916506523154504	chr14:66065226:T:C
chr14:66065834	['CT', 'C']	19959	3415.513379434756	471.4562275597782	0.0048321722910494	0.0180522804962928	0.2676765570999047	0.788951	0.788951	chr14	66065834	0.1029499690218088	chr14:66065834:CT:C
chr14:66066084	['G', 'A']	19959	21869.76587639717	2908.657807725309	-0.0060510195498163	0.0101544662799036	-0.5958973502912449	0.551251	0.551251	chr14	66066084	0.2586506096890247	chr14:66066084:G:A
chr14:66066387	['G', 'C']	19959	12124.065467699247	1627.471162421433	-0.003271671297039	0.0110703406148373	-0.295534835906862	0.767588	0.767588	chr14	66066387	0.1148718233770553	chr14:66066387:G:C
chr14:66066426	['A', 'G']	19959	1484.3707457268213	199.07336197256984	0.0021727650588999	0.0266975332231586	0.0813844875007085	0.935137	0.935137	chr14	66066426	0.0291247591964908	chr14:66066426:A:G
chr14:66066509	['G', 'T']	19959	19128.87522549609	2617.9645003651367	0.0002102273684987	0.0101215048984999	0.0207703667198623	0.983429	0.983429	chr14	66066509	0.0072569890962179	chr14:66066509:G:T
chr14:66066514	['G', 'A']	19959	1974.197825324448	304.2005293420552	0.0243255982524077	0.0234242996510213	1.0384770778556502	0.299061	0.299061	chr14	66066514	0.5242402188280582	chr14:66066514:G:A
chr14:66066796	['C', 'T']	19959	3781.378914666533	516.0913593352327	0.0029469225354234	0.017240667962139	0.1709285592585473	0.864282	0.864282	chr14	66066796	0.0633445317553074	chr14:66066796:C:T
chr14:66066816	['C', 'T']	19959	488.0	44.36855904254905	-0.0261217304137669	0.046209485228465	-0.5652893617969998	0.571883	0.571883	chr14	66066816	0.2426928132556116	chr14:66066816:C:T
chr14:66067126	['C', 'T']	19959	3699.370696998547	524.1348295523219	0.0022114269147696	0.0173433192495639	0.1275088628046349	0.898539	0.898539	chr14	66067126	0.0464630681184872	chr14:66067126:C:T
chr14:66067466	['A', 'G']	19959	1545.2322609741432	202.7337891787841	-0.0050955185343638	0.026178003569322	-0.1946488593322405	0.84567	0.84567	chr14	66067466	0.0727990756586491	chr14:66067466:A:G
chr14:66067882	['G', 'A']	19959	3613.362078468708	475.6505565941546	-0.0035482901510638	0.0176014513563348	-0.2015907710807519	0.840239	0.840239	chr14	66067882	0.0755971643932323	chr14:66067882:G:A
chr14:66068428	['C', 'G']	19959	32834.29017387383	4362.671706662514	-0.0160534077050583	0.0135649301960109	-1.1834493412858973	0.236645	0.236645	chr14	66068428	0.6259026671746457	chr14:66068428:C:G
chr14:66069157	['T', 'A']	19959	32842.290975597534	4366.015133405294	-0.0156262519295311	0.0135798394834854	-1.1506948921255222	0.249872	0.249872	chr14	66069157	0.6022824070459807	chr14:66069157:T:A
chr14:66069584	['T', 'C']	19959	14167.549163075071	1849.697897127047	-0.0076032637100122	0.0105655464657653	-0.719628060379885	0.471762	0.471762	chr14	66069584	0.3262770440671104	chr14:66069584:T:C
chr14:66069918	['G', 'A']	19959	32822.51147754611	4361.343676431812	-0.0159088975055012	0.0135603346112733	-1.1731935797716513	0.240732	0.240732	chr14	66069918	0.6184661760328125	chr14:66069918:G:A
chr14:66069943	['A', 'G']	19959	32844.455962704895	4363.058304758253	-0.0162112116496832	0.0135804226836875	-1.1937192256287978	0.232602	0.232602	chr14	66069943	0.6333865553632472	chr14:66069943:A:G
chr14:66070028	['CA', 'C']	19959	32826.57880230519	4357.9932509364735	-0.0166987503219113	0.0135607214281666	-1.2314057486076502	0.218186	0.218186	chr14	66070028	0.6611731195488196	chr14:66070028:CA:C
chr14:66070196	['A', 'G']	19959	35246.82980855969	4737.14643620404	-0.0154190907017722	0.0163301145361732	-0.9442120364567596	0.345073	0.345073	chr14	66070196	0.4620890204527725	chr14:66070196:A:G
chr14:66070402	['T', 'C']	19959	2897.016038492381	416.1156580622397	0.0064887577659002	0.0193797969932617	0.3348207294512064	0.737764	0.737764	chr14	66070402	0.1320825404656751	chr14:66070402:T:C
chr14:66071043	['C', 'G']	19959	1057.105927744651	120.75216934486753	-0.0255650252279448	0.0314885646964887	-0.8118828366538913	0.416869	0.416869	chr14	66071043	0.3800003994995407	chr14:66071043:C:G
chr14:66071414	['T', 'C']	19959	2822.424233313289	398.5287066914126	0.0052750574748953	0.0196361503392694	0.2686401042849031	0.788209	0.788209	chr14	66071414	0.103358610541182	chr14:66071414:T:C
chr14:66072090	['G', 'A']	19959	24399.22467291593	3284.042142533434	-0.0041725859256531	0.0104633044958872	-0.3987828058806106	0.690058	0.690058	chr14	66072090	0.1611144048839936	chr14:66072090:G:A
chr14:66072397	['C', 'A']	19959	32303.236959462847	4368.600456210315	-0.0029764968298371	0.0131079514006112	-0.2270756687195507	0.820367	0.820367	chr14	66072397	0.0859918178382301	chr14:66072397:C:A
chr14:66073432	['T', 'C']	19959	468.0703547805172	61.28023909442802	-0.0086602329890224	0.0470548173377528	-0.1840456191097406	0.85398	0.85398	chr14	66073432	0.0685523002610511	chr14:66073432:T:C
chr14:66073619	['A', 'C']	19959	6590.990679494889	836.4766794378622	-0.0092054635525507	0.0135755137960269	-0.6780931971241406	0.49772	0.49772	chr14	66073619	0.3030149075478753	chr14:66073619:A:C
chr14:66074221	['C', 'T']	19959	18342.02782373289	2550.4210639519465	0.0078191580193594	0.0101199090245073	0.7726510189393854	0.439738	0.439738	chr14	66074221	0.356806003160759	chr14:66074221:C:T
chr14:66076249	['T', 'C']	19959	5052.012478075671	671.0722439600612	-0.002878423110452	0.0151771267858467	-0.1896553380008812	0.849581	0.849581	chr14	66076249	0.0707952087007236	chr14:66076249:T:C
chr14:66076251	['G', 'C']	19959	2847.1426495640844	421.56558865508623	0.0156784737607998	0.0195500698746134	0.8019651009615582	0.422583	0.422583	chr14	66076251	0.374087978070963	chr14:66076251:G:C
chr14:66076355	['A', 'G']	19959	24557.69122068551	3325.1713016014987	-0.0005685291035003	0.010483737295117	-0.0542296213169307	0.956753	0.956753	chr14	66076355	0.0192001673251479	chr14:66076355:A:G
chr14:66076721	['A', 'AC']	19959	31418.44489550444	4191.911902999907	-0.0114962315574764	0.0124933735667672	-0.9201863288597082	0.357487	0.357487	chr14	66076721	0.446739746676659	chr14:66076721:A:AC
chr14:66077547	['C', 'G']	19959	4634.464398456682	641.8739366626079	0.00315266609381	0.0157461351701108	0.2002184065963328	0.841312	0.841312	chr14	66077547	0.0750429165085954	chr14:66077547:C:G
chr14:66077562	['T', 'C']	19959	32210.22763942476	4289.605727597031	-0.0130599809289057	0.0130093787136444	-1.0038896719340116	0.315444	0.315444	chr14	66077562	0.5010777288117245	chr14:66077562:T:C
chr14:66078217	['A', 'G']	19959	1322.132484842411	160.0233967909239	-0.0210455482639089	0.0282147775520493	-0.7459051635294693	0.455733	0.455733	chr14	66078217	0.3412895226595864	chr14:66078217:A:G
chr14:66078563	['G', 'C']	19959	2504.250939519968	332.999125668524	0.0014239413653172	0.0207755218819263	0.0685393788618157	0.945357	0.945357	chr14	66078563	0.024404155669056	chr14:66078563:G:C
chr14:66078727	['C', 'CT']	19959	2504.3764281419126	332.77680352223655	0.001254032546153	0.0207759719936575	0.060359753398583	0.95187	0.95187	chr14	66078727	0.0214223605838219	chr14:66078727:C:CT
chr14:66078733	['A', 'C']	19959	26554.0	3571.430577196076	-0.002924969393846	0.0108042363230423	-0.2707243072430715	0.786606	0.786606	chr14	66078733	0.1042427452426293	chr14:66078733:A:C
chr14:66079340	['A', 'G']	19959	2976.1491131375888	397.8840903759025	-0.0014151871235875	0.0191819616388434	-0.0737769760065527	0.941189	0.941189	chr14	66079340	0.0263231572155418	chr14:66079340:A:G
chr14:66079455	['A', 'C']	19959	2510.1257641046195	333.7450860140731	0.0013944611268558	0.0207560224025971	0.0671834467995853	0.946436	0.946436	chr14	66079455	0.023908748616818	chr14:66079455:A:C
chr14:66080138	['A', 'G']	19959	2505.125513578515	332.3113331266334	0.0011605662863014	0.020772322032034	0.0558708017578237	0.955445	0.955445	chr14	66080138	0.0197943079642729	chr14:66080138:A:G
chr14:66080302	['G', 'A']	19959	2511.0	329.8427533788762	-0.0005542434768092	0.0207522445902529	-0.0267076399566727	0.978693	0.978693	chr14	66080302	0.0093535179161973	chr14:66080302:G:A
chr14:66080415	['A', 'G']	19959	25423.19016590647	3457.253718989815	0.0011072801351738	0.0105808603307238	0.1046493480268881	0.916655	0.916655	chr14	66080415	0.0377940883088894	chr14:66080415:A:G
chr14:66080748	['C', 'G']	19959	2509.628696000801	330.5707902548887	-0.0002000253441374	0.0207592620961183	-0.009635474672045	0.992312	0.992312	chr14	66080748	0.0033517567023011	chr14:66080748:C:G
chr14:66080907	['A', 'G']	19959	25135.29673248472	3435.657464544672	0.0027222755365339	0.0105577129692152	0.2578470871931907	0.796528	0.796528	chr14	66080907	0.0987989530307606	chr14:66080907:A:G
chr14:66081797	['A', 'G']	19959	1177.0	145.85583165524153	-0.0221329107758858	0.0297882227505359	-0.7430087709911342	0.457485	0.457485	chr14	66081797	0.339623140994308	chr14:66081797:A:G
chr14:66082434	['A', 'T']	19959	27382.74389938368	3694.5789608294112	-0.0036166190798313	0.0109889906467147	-0.3291129455017407	0.742074	0.742074	chr14	66082434	0.1295527844929284	chr14:66082434:A:T
chr14:66086509	['T', 'A']	19959	5127.312030075187	727.9977175306802	0.0076123795104758	0.0151172427689481	0.5035560800883728	0.614579	0.614579	chr14	66086509	0.2114222835523632	chr14:66086509:T:A
chr14:66086855	['C', 'T']	19959	18847.66591490002	2649.038445490967	0.010982423401602	0.0100865323535881	1.0888205199376737	0.276246	0.276246	chr14	66086855	0.5587040017792477	chr14:66086855:C:T
chr14:66086875	['A', 'G']	19959	2505.37657847264	329.900917509031	-0.0004670599949448	0.0207808851238536	-0.0224754620489538	0.982069	0.982069	chr14	66086875	0.0078579976850336	chr14:66086875:A:G
chr14:66086965	['G', 'A']	19959	599.0	107.44599524318106	0.0475573716606534	0.041631167377946	1.1423501827106288	0.253322	0.253322	chr14	66086965	0.5963270918371434	chr14:66086965:G:A
chr14:66087067	['A', 'G']	19959	11990.802315093204	1491.5827197767808	-0.0186571258107819	0.011007762248131	-1.6949063206692718	0.0901088	0.0901088	chr14	66087067	1.045232793873133	chr14:66087067:A:G
chr14:66087163	['G', 'A']	19959	2504.0036589644624	332.8482627501241	0.0006750595774217	0.0207880618627638	0.0324734254630515	0.974095	0.974095	chr14	66087163	0.0113986858689778	chr14:66087163:G:A
chr14:66088828	['T', 'C']	19959	3434.6883487847663	431.1360868714319	-0.0096509648498828	0.0179697101703925	-0.5370684756943968	0.591226	0.591226	chr14	66088828	0.2282464754788555	chr14:66088828:T:C
chr14:66090875	['C', 'T']	19959	411.0205932458162	44.80321741857428	-0.0130547744578094	0.0499006270041948	-0.2616154393553421	0.793621	0.793621	chr14	66090875	0.1003868488384363	chr14:66090875:C:T
chr14:66091163	['A', 'G']	19959	11312.267100977198	1353.8377043402031	-0.0247797341967195	0.0112278808653788	-2.2069822875595246	0.0273266	0.0273266	chr14	66091163	1.5634144002537236	chr14:66091163:A:G
chr14:66091241	['G', 'A']	19959	2357.1180980058125	227.73825021506784	-0.0413635904443001	0.0213913879331654	-1.93365622527791	0.0531695	0.0531695	chr14	66091241	1.274337423723097	chr14:66091241:G:A
chr14:66091365	['A', 'T']	19959	32387.24537756176	4311.950698713683	-0.0127881024158649	0.0131434939647649	-0.972960648831069	0.330585	0.330585	chr14	66091365	0.4807168560429115	chr14:66091365:A:T
chr14:66091797	['A', 'G']	19959	32385.86785929044	4309.675933749622	-0.0131784598074778	0.013142798842732	-1.0027133463102136	0.316011	0.316011	chr14	66091797	0.5002977997988282	chr14:66091797:A:G
chr14:66092460	['T', 'G']	19959	2877.432501503307	371.9371472639066	-0.0049587341250759	0.0195252163625282	-0.2539656428387887	0.799525	0.799525	chr14	66092460	0.0971679519398868	chr14:66092460:T:G
chr14:66092737	['G', 'A']	19959	16738.3545477324	2178.991105744996	-0.0105938821763613	0.0102541040347687	-1.0331358196133449	0.301553	0.301553	chr14	66092737	0.5206363465929129	chr14:66092737:G:A
chr14:66094144	['G', 'A']	19959	1765.0	211.15952178789885	-0.0152818496744168	0.0244613215869728	-0.6247352425371547	0.532152	0.532152	chr14	66094144	0.2739643012901949	chr14:66094144:G:A
chr14:66094195	['G', 'A']	19959	22544.0	3143.172749706962	0.0103111475539951	0.0101989763469207	1.010998280931237	0.31203	0.31203	chr14	66094195	0.5058036489042784	chr14:66094195:G:A
chr14:66095146	['A', 'C']	19959	13126.315327955104	1809.9994872547784	0.0031436672579271	0.0108051585577869	0.2909413352071203	0.771099	0.771099	chr14	66095146	0.1128898600896974	chr14:66095146:A:C
chr14:66096234	['C', 'T']	19959	902.090394347848	134.16617814620508	0.0019357654524238	0.0339293646569685	0.0570528057921133	0.954504	0.954504	chr14	66096234	0.0202222472867757	chr14:66096234:C:T
chr14:66096538	['T', 'C']	19959	13229.965714285716	1802.5158166568865	0.001016489384196	0.0107866783251905	0.0942356259778525	0.924923	0.924923	chr14	66096538	0.0338944208469553	chr14:66096538:T:C
chr14:66096818	['A', 'G']	19959	905.0	135.09483847537504	0.0022947073031119	0.0338774816208547	0.067735474814613	0.945997	0.945997	chr14	66096818	0.024110240855619	chr14:66096818:A:G
chr14:66096918	['T', 'C']	19959	1147.172429344558	147.0056765761693	-0.0097984333139383	0.030144288551291	-0.3250510721878905	0.745146	0.745146	chr14	66096918	0.1277586255307204	chr14:66096918:T:C
chr14:66096935	['C', 'T']	19959	2330.233502029363	358.8230741846036	0.0193196050809004	0.0215995003374113	0.8944468519689758	0.371094	0.371094	chr14	66096935	0.4305160674457652	chr14:66096935:C:T
chr14:66098520	['T', 'C']	19959	3202.1604369175266	372.0490981615573	-0.0264205977899199	0.0186445412791186	-1.4170688028409832	0.156478	0.156478	chr14	66098520	0.8055467133905398	chr14:66098520:T:C
chr14:66101107	['T', 'C']	19959	17282.061146752203	2368.7856955341667	0.000513060528305	0.0102405958601833	0.0501006518868591	0.960043	0.960043	chr14	66101107	0.017709314622411	chr14:66101107:T:C
chr14:66101603	['C', 'G']	19959	1228.123064588866	138.5573298024934	-0.0192182331165177	0.0292799078777829	-0.6563624857269525	0.511598	0.511598	chr14	66101603	0.29107116198592	chr14:66101603:C:G
chr14:66103681	['A', 'G']	19959	5012.0	682.2823324731291	0.0027970153067093	0.0152943948120405	0.1828784558711257	0.854895	0.854895	chr14	66103681	0.0680872229570737	chr14:66103681:A:G
chr14:66104739	['C', 'T']	19959	16727.70482682572	2257.505904267829	-0.003742707785069	0.0102940110484746	-0.3635810926804463	0.716175	0.716175	chr14	66104739	0.1449808432676344	chr14:66104739:C:T
chr14:66105074	['G', 'A']	19959	16722.675702760935	2259.08806583497	-0.0035046187527608	0.0102928079137594	-0.3404920000572335	0.73349	0.73349	chr14	66105074	0.1346058027128915	chr14:66105074:G:A
chr14:66105239	['A', 'G']	19959	5095.276435802345	710.4051139336858	0.0062265352714484	0.0151811239262086	0.4101498216939651	0.6817	0.6817	chr14	66105239	0.1664067060015437	chr14:66105239:A:G
chr14:66106441	['A', 'G']	19959	21910.48887441115	2867.33619598672	-0.0132563406665002	0.0101833057478701	-1.3017718405708156	0.193009	0.193009	chr14	66106441	0.7144224393901246	chr14:66106441:A:G
chr14:66107380	['A', 'C']	19959	9478.324228147554	1300.1764022098148	0.0009176762033782	0.0118893123034683	0.0771849691517081	0.938477	0.938477	chr14	66107380	0.0275763665114512	chr14:66107380:A:C
chr14:66108694	['T', 'C']	19959	7715.159651232712	1061.7936878962198	0.0025898811605828	0.0127815838233689	0.202625996619268	0.839429	0.839429	chr14	66108694	0.0760160311664407	chr14:66108694:T:C
chr14:66111484	['C', 'T']	19959	16527.484215273602	2218.9438967803653	-0.0052711711981755	0.0102998873546424	-0.511769790938507	0.608818	0.608818	chr14	66111484	0.2155125159202826	chr14:66111484:C:T
chr14:66111771	['G', 'A']	19959	16689.344725632676	2245.1730026213017	-0.0040200854147746	0.0102906337006419	-0.390654796557757	0.696057	0.696057	chr14	66111771	0.157355194625274	chr14:66111771:G:A
chr14:66112128	['C', 'T']	19959	5431.272121455056	739.4249416388495	0.0016373392500141	0.0147852004320421	0.1107417689425278	0.911822	0.911822	chr14	66112128	0.0400899335605337	chr14:66112128:C:T
chr14:66116322	['T', 'A']	19959	2667.133630624311	341.2776420021026	-0.011265922458874	0.0201113126442269	-0.5601783761294156	0.575364	0.575364	chr14	66116322	0.240057315004712	chr14:66116322:T:A
chr14:66119383	['G', 'A']	19959	17856.78934709626	2433.743547151995	-0.0028629820871229	0.0101846789021725	-0.2811067599305656	0.778631	0.778631	chr14	66119383	0.1086683095044115	chr14:66119383:G:A
chr14:66119688	['A', 'G']	19959	16743.8389117146	2295.9286908519603	-0.0004319791017911	0.0102533143175714	-0.042130679740385	0.966395	0.966395	chr14	66119688	0.0148453256993785	chr14:66119688:A:G
chr14:66121117	['A', 'G']	19959	22924.297138848524	3037.797616286296	-0.0112544080257889	0.0101909805566919	-1.104349867334274	0.269455	0.269455	chr14	66121117	0.5695137532360297	chr14:66121117:A:G
chr14:66121877	['G', 'T']	19959	7284.0	984.295221322462	-0.0012956995376011	0.013009552292983	-0.0995960128697113	0.920666	0.920666	chr14	66121877	0.0358978949554273	chr14:66121877:G:T
chr14:66122522	['A', 'G']	19959	2153.3236620565244	339.7379819839089	0.0186003147594004	0.0224183631022843	0.8296910293822982	0.406723	0.406723	chr14	66122522	0.3907012677462652	chr14:66122522:A:G
chr14:66123171	['C', 'T']	19959	17846.3649075327	2435.8222286755986	-0.0027284293139822	0.0101870176403559	-0.2678339638064005	0.78883	0.78883	chr14	66123171	0.1030165810958714	chr14:66123171:C:T
chr14:66124912	['C', 'T']	19959	4612.46219371649	590.1388620504445	-0.0028718126749406	0.0158671278594525	-0.1809913363261771	0.856376	0.856376	chr14	66124912	0.0673355123416557	chr14:66124912:C:T
chr14:66125332	['C', 'T']	19959	2656.13307946688	347.0553067101407	-0.0083835081176818	0.0201365219982921	-0.4163334720063821	0.67717	0.67717	chr14	66125332	0.169302290260466	chr14:66125332:C:T
chr14:66126071	['A', 'G']	19959	2709.4072459410704	341.5059025563725	-0.013536539435443	0.0199527573293073	-0.6784295128753993	0.497507	0.497507	chr14	66126071	0.3032008042851177	chr14:66126071:A:G
chr14:66126332	['A', 'G']	19959	16758.358556752697	2302.385961237737	8.100800458295457e-05	0.0102565291859901	0.0078981888623304	0.993698	0.993698	chr14	66126332	0.0027455842765435	chr14:66126332:A:G
chr14:66126950	['T', 'A']	19959	9564.770345051844	1299.0127572425044	-0.00309458053393	0.0124868976140936	-0.247826211887675	0.804271	0.804271	chr14	66126950	0.094597590587569	chr14:66126950:T:A
chr14:66126951	['T', 'A']	19959	1683.5088306942805	192.1813996984287	-0.0187185863944021	0.0252415588103507	-0.7415780671487789	0.458352	0.458352	chr14	66126951	0.3388008692837472	chr14:66126951:T:A
chr14:66128768	['T', 'G']	19959	3276.4924834636204	428.723337750888	-0.0093351436902554	0.0183193334229874	-0.5095787862314674	0.610352	0.610352	chr14	66128768	0.2144196279935636	chr14:66128768:T:G
chr14:66129836	['A', 'C']	19959	17655.769203788146	2440.2768582376043	0.0006002232337229	0.0102031952256043	0.0588269870811387	0.953091	0.953091	chr14	66129836	0.0208656314591618	chr14:66129836:A:C
chr14:66129863	['G', 'A']	19959	691.0346227076861	112.4502034002282	0.0270246914786552	0.0388877275215056	0.6949413915665299	0.4871	0.4871	chr14	66129863	0.31238187042823	chr14:66129863:G:A
chr14:66130567	['C', 'T']	19959	17659.078141446545	2449.8369208563063	0.0023456702447723	0.0102011702895502	0.2299412889102723	0.81814	0.81814	chr14	66130567	0.0871723735597026	chr14:66130567:C:T
chr14:66131267	['G', 'A']	19959	7213.722854136393	992.4427976189776	0.0013781829288214	0.0130730965689403	0.105421307151955	0.916043	0.916043	chr14	66131267	0.0380841396242772	chr14:66131267:G:A
chr14:66132588	['G', 'A']	19959	17689.431442317327	2447.1437895420854	0.0017863116973128	0.0102049952736299	0.175042873555142	0.861048	0.861048	chr14	66132588	0.0649726376821454	chr14:66132588:G:A
chr14:66134012	['T', 'C']	19959	2659.0	366.4244712021096	0.000784430536317	0.0201821346470516	0.0388675702563313	0.968996	0.968996	chr14	66134012	0.0136780157062141	chr14:66134012:T:C
chr14:66134041	['T', 'C']	19959	2659.133229782544	366.59347616013895	0.0008420258552611	0.0201821826040254	0.041721248478509	0.966721	0.966721	chr14	66134041	0.0146988471616781	chr14:66134041:T:C
chr14:66137714	['T', 'G']	19959	17547.758380518113	2417.968223656143	0.0001933192324883	0.0102177313100076	0.0189199761300209	0.984905	0.984905	chr14	66137714	0.0066056577922426	chr14:66137714:T:G
chr14:66138832	['A', 'G']	19959	17790.805043112094	2470.1189932563807	0.0031589071257777	0.0102005954578183	0.3096786985466217	0.756809	0.756809	chr14	66138832	0.1210137119298681	chr14:66138832:A:G
chr14:66140008	['A', 'G']	19959	17816.570633926334	2478.924715668544	0.003684973993553	0.0101951421908756	0.3614440999999909	0.717771	0.717771	chr14	66140008	0.1440140923867291	chr14:66140008:A:G
chr14:66145920	['T', 'C']	19959	22963.514170667484	3043.218122161076	-0.0099694782741994	0.0105897077967551	-0.9414309124992276	0.346495	0.346495	chr14	66145920	0.4603030279730311	chr14:66145920:T:C
chr14:66146502	['A', 'G']	19959	1729.0866319270467	251.9057875057074	0.0098607384833444	0.0246984932179166	0.3992445367554353	0.689717	0.689717	chr14	66146502	0.1613290694798069	chr14:66146502:A:G
chr14:66146788	['G', 'A']	19959	17674.11775682078	2456.107697950772	0.0019504641084065	0.0102685444622862	0.1899455288497943	0.849354	0.849354	chr14	66146788	0.0709112635797846	chr14:66146788:G:A
chr14:66148102	['T', 'C']	19959	1132.0	177.64071477518905	0.0245875860535059	0.0303494570668188	0.8101491238994045	0.417864	0.417864	chr14	66148102	0.3789650427707283	chr14:66148102:T:C
chr14:66148323	['G', 'T']	19959	15816.54716319166	2266.7965181329378	0.0096641996265802	0.0103673006690733	0.9321808959789696	0.351254	0.351254	chr14	66148323	0.454378721412739	chr14:66148323:G:T
chr14:66150072	['T', 'G']	19959	1114.334987219967	148.57605171006256	0.0093995594239136	0.0304384502229804	0.3088054534661281	0.757473	0.757473	chr14	66150072	0.120632842904857	chr14:66150072:T:G
chr14:66152010	['C', 'G']	19959	632.0	96.90217309492674	0.0135200042836083	0.04075299508044	0.33175486260389	0.740078	0.740078	chr14	66152010	0.1307225056954948	chr14:66152010:C:G
chr14:66153040	['A', 'T']	19959	10652.53372081371	1294.1409733273586	-0.0173650327750713	0.0114269925946649	-1.5196503044185607	0.128615	0.128615	chr14	66153040	0.8907083779332987	chr14:66153040:A:T
chr14:66153410	['A', 'G']	19959	24362.882585818094	3183.5922292051023	-0.0146151128083304	0.0104103358517449	-1.4039040638521525	0.160363	0.160363	chr14	66153410	0.7948958277566447	chr14:66153410:A:G
chr14:66154575	['A', 'C']	19959	18255.060908361746	2258.2218583694485	-0.0216471857218728	0.0101574659879099	-2.131160049921776	0.0330882	0.0330882	chr14	66154575	1.4803268578425683	chr14:66154575:A:C
chr14:66155488	['C', 'T']	19959	21491.76795829365	3114.102416109825	0.0209151841442859	0.0101683751873984	2.05688556517918	0.0397102	0.0397102	chr14	66155488	1.4010979256110692	chr14:66155488:C:T
chr14:66156091	['A', 'G']	19959	620.1553573218403	87.83589178441476	0.0063623908444929	0.0411319313457923	0.154682521251066	0.877073	0.877073	chr14	66156091	0.0569642581986352	chr14:66156091:A:G
chr14:66156632	['T', 'C']	19959	18241.22541353384	2263.525212732904	-0.0209370505860255	0.0101662627231179	-2.0594638517864574	0.0394628	0.0394628	chr14	66156632	1.4038121035387674	chr14:66156632:T:C
chr14:66156753	['C', 'G']	19959	1388.695774224272	221.18176669268945	0.0253720988892422	0.0275727165424271	0.920188580265615	0.357485	0.357485	chr14	66156753	0.4467421763912879	chr14:66156753:C:G
chr14:66157534	['T', 'C']	19959	5425.359125989777	751.6302414867001	0.0028450473562038	0.0148163533309338	0.1920207552194338	0.847728	0.847728	chr14	66157534	0.0717434720925813	chr14:66157534:T:C
chr14:66157882	['C', 'T']	19959	5425.815544197234	750.5599447951348	0.0025404748503481	0.0148153594109007	0.171475748909539	0.863851	0.863851	chr14	66157882	0.0635611596717712	chr14:66157882:C:T
chr14:66158764	['CAA', 'C']	19959	3686.369394197524	507.6626761905519	0.0020455042057205	0.0174468469475678	0.1172420559352531	0.906669	0.906669	chr14	66158764	0.0425512330172793	chr14:66158764:CAA:C
chr14:66160991	['G', 'A']	19959	5427.087647206214	745.875798542922	0.0015055670344141	0.0148118913879159	0.1016458327288618	0.919039	0.919039	chr14	66160991	0.0366660586624058	chr14:66160991:G:A
chr14:66161768	['G', 'A']	19959	2013.2017337275145	318.4288038972051	0.0203475575600126	0.0230651695405938	0.8821768044757606	0.377692	0.377692	chr14	66161768	0.4228622139880709	chr14:66161768:G:A
chr14:66162791	['T', 'C']	19959	1969.690807939054	313.9144156601826	0.022226130709102	0.0232923879753908	0.9542229303661202	0.339982	0.339982	chr14	66162791	0.4685440756271863	chr14:66162791:T:C
chr14:66170125	['T', 'C']	19959	4294.290933694181	535.9099449225224	-0.0117250962477328	0.0163529994987195	-0.7169997313734949	0.473383	0.473383	chr14	66170125	0.3247873423907954	chr14:66170125:T:C
chr14:66170306	['A', 'G']	19959	4289.934436090226	535.9015443270309	-0.0116438055561126	0.0163636307167335	-0.7115661406490671	0.476742	0.476742	chr14	66170306	0.3217165859274856	chr14:66170306:A:G
chr14:66170717	['C', 'T']	19959	4317.603834348107	533.3185442184799	-0.0129766560171061	0.0163493459910662	-0.7937110159756184	0.427373	0.427373	chr14	66170717	0.3691929185814178	chr14:66170717:C:T
chr14:66170722	['A', 'G']	19959	5525.830577269993	697.2912522524744	-0.0092957281716851	0.0146148680675796	-0.6360459860945314	0.524754	0.524754	chr14	66170722	0.2800442422714186	chr14:66170722:A:G
chr14:66172450	['C', 'T']	19959	3599.541040288635	466.59134793389205	-0.0096011794526271	0.017670798473415	-0.5433359147336579	0.586905	0.586905	chr14	66172450	0.2314321906003133	chr14:66172450:C:T
chr14:66176003	['G', 'A']	19959	1606.2414311485268	216.3293714474815	0.0028285817708152	0.0256692649293681	0.1101933295946871	0.912257	0.912257	chr14	66176003	0.0398827954889817	chr14:66176003:G:A
chr14:66176166	['G', 'A']	19959	1331.1333867815804	156.6200726829588	-0.0218071288935348	0.0280912615502325	-0.7762958190588738	0.437584	0.437584	chr14	66176166	0.3589385661050339	chr14:66176166:G:A
chr14:66176416	['AT', 'A']	19959	1704.2561635598315	232.8594943402227	0.0045260356256627	0.0250644224139284	0.1805760990984426	0.856702	0.856702	chr14	66176416	0.0671702192227089	chr14:66176416:AT:A
chr14:66177283	['T', 'C']	19959	1082.162657847264	140.6572069568475	0.0030354680829033	0.0312808500939175	0.0970391812815084	0.922696	0.922696	chr14	66177283	0.0349413621044111	chr14:66177283:T:C
chr14:66177310	['G', 'T']	19959	1223.1838544798557	145.4333579199175	-0.0184142861445816	0.0292263824463455	-0.6300569760348195	0.528665	0.528665	chr14	66177310	0.2768194408905568	chr14:66177310:G:T
chr14:66177564	['G', 'A']	19959	1075.1077316229894	137.72956811222738	0.0011880859042227	0.031374079638661	0.0378683906557925	0.969793	0.969793	chr14	66177564	0.0133209549620338	chr14:66177564:G:A
chr14:66180349	['T', 'C']	19959	3321.497744360901	444.4963869674712	-0.0038004231575154	0.0184239790296444	-0.2062759163696696	0.836577	0.836577	chr14	66180349	0.0774940796434989	chr14:66180349:T:C
chr14:66181056	['C', 'T']	19959	3317.332414691587	440.6587571396824	-0.0050377599382179	0.0184297164971978	-0.2733498336224517	0.784587	0.784587	chr14	66181056	0.1053588920706658	chr14:66181056:C:T
chr14:66181465	['T', 'C']	19959	1699.2554119061938	232.5512128810861	0.003427785513431	0.0250968909818959	0.1365820776726378	0.891363	0.891363	chr14	66181465	0.0499453972066872	chr14:66181465:T:C
chr14:66182151	['A', 'T']	19959	1239.0	147.2250694270778	-0.0187110753870515	0.0290557125008867	-0.6439723474852139	0.519601	0.519601	chr14	66182151	0.284330021775176	chr14:66182151:A:T
chr14:66182213	['C', 'T']	19959	1239.0	147.2250694270778	-0.0187110753870515	0.0290557125008867	-0.6439723474852139	0.519601	0.519601	chr14	66182213	0.284330021775176	chr14:66182213:C:T
chr14:66182702	['C', 'G']	19959	1196.059925844273	151.64032801150134	-0.0110369570880694	0.0295473262933736	-0.3735348836129579	0.708754	0.708754	chr14	66182702	0.1495044770612584	chr14:66182702:C:G
chr14:66182760	['A', 'G']	19959	1238.0620302635534	146.93680691139306	-0.0188731729609074	0.0290662160751835	-0.649316474909895	0.516141	0.516141	chr14	66182760	0.2872316410917984	chr14:66182760:A:G
chr14:66184001	['G', 'A']	19959	864.0865861602445	110.96154530806795	0.0020393605939603	0.0346604293046812	0.0588382958570249	0.953081	0.953081	chr14	66184001	0.020870188177883	chr14:66184001:G:A
chr14:66185071	['T', 'C']	19959	1229.3079583040994	151.0292214192347	-0.0141667764498112	0.0291613942550611	-0.4858058680562765	0.62711	0.62711	chr14	66185071	0.202656273837643	chr14:66185071:T:C
chr14:66185171	['C', 'T']	19959	1233.0	151.4065096560674	-0.0139849802244439	0.0291193418179591	-0.4802642969017521	0.631045	0.631045	chr14	66185171	0.1999396699874795	chr14:66185171:C:T
chr14:66185300	['T', 'C']	19959	1218.061028159134	149.92477128808102	-0.0132840333470004	0.0292802519663709	-0.4536857593390082	0.65006	0.65006	chr14	66185300	0.1870465564858728	chr14:66185300:T:C
chr14:66185549	['C', 'T']	19959	1845.924858388892	280.2465119180026	0.0187617989260042	0.0238611727312391	0.7862898918392751	0.431707	0.431707	chr14	66185549	0.3648109093313942	chr14:66185549:C:T
chr14:66185926	['G', 'C']	19959	1233.0	151.4065096560674	-0.0139849802244439	0.0291193418179591	-0.4802642969017521	0.631045	0.631045	chr14	66185926	0.1999396699874795	chr14:66185926:G:C
chr14:66187290	['T', 'C']	19959	1849.3706339263344	281.94002523525586	0.0197957654650035	0.0238393625146857	0.83038149416994	0.406333	0.406333	chr14	66187290	0.3911179053725356	chr14:66187290:T:C
chr14:66188089	['G', 'A']	19959	1688.946278089887	233.6002352025101	0.0061203887579943	0.0251595849465263	0.2432627076719474	0.807804	0.807804	chr14	66188089	0.0926940006663689	chr14:66188089:G:A
chr14:66188704	['T', 'C']	19959	1231.1233652352555	149.824874780013	-0.0147514971463476	0.0291409640061375	-0.5062117074521203	0.612714	0.612714	chr14	66188704	0.2127421962907272	chr14:66188704:T:C
chr14:66188926	['G', 'A']	19959	542.0271570297625	101.17844450408546	0.065924465371974	0.0437898838270775	1.5054724884017503	0.132218	0.132218	chr14	66188926	0.8787094164953775	chr14:66188926:G:A
chr14:66189301	['T', 'G']	19959	1233.1853577871318	151.49509771991296	-0.013926022144354	0.0291194729962168	-0.4782374374070333	0.632486	0.632486	chr14	66189301	0.1989490831008204	chr14:66189301:T:G
chr14:66189510	['A', 'G']	19959	3081.463168971738	433.0062197990685	0.0064100555892492	0.0188714216563629	0.3396699891493329	0.734109	0.734109	chr14	66189510	0.134239451549884	chr14:66189510:A:G
chr14:66189533	['A', 'G']	19959	3081.3087638422608	433.03020482244926	0.0064468770643384	0.0188713343038399	0.3416227469949814	0.732638	0.732638	chr14	66189533	0.1351105593783856	chr14:66189533:A:G
chr14:66189595	['G', 'A']	19959	556.0	74.64071932411177	0.0008732010151811	0.042908336961272	0.0203503812317244	0.983764	0.983764	chr14	66189595	0.0071090741200626	chr14:66189595:G:A
chr14:66190272	['G', 'T']	19959	1233.0	151.4065096560674	-0.0139849802244439	0.0291193418179591	-0.4802642969017521	0.631045	0.631045	chr14	66190272	0.1999396699874795	chr14:66190272:G:T
chr14:66190514	['A', 'C']	19959	1075.0538631125364	137.72712449477993	0.0011770623932953	0.0313740260536038	0.0375170974641331	0.970073	0.970073	chr14	66190514	0.0131955829458457	chr14:66190514:A:C
chr14:66191037	['G', 'C']	19959	3080.4630186410104	432.85872115197697	0.0065286068576338	0.018880258895996	0.3457901130274429	0.729504	0.729504	chr14	66191037	0.1369723224502211	chr14:66191037:G:C
chr14:66192768	['T', 'C']	19959	1233.4944113077038	151.45533487664528	-0.013942200707921	0.0291197315399709	-0.4787887789687697	0.632094	0.632094	chr14	66192768	0.1992183320884036	chr14:66192768:T:C
chr14:66192967	['A', 'G']	19959	1706.513005563073	234.5170866060702	0.0049442842280887	0.0250519909567557	0.1973609297809299	0.843547	0.843547	chr14	66192967	0.0738907147678085	chr14:66192967:A:G
chr14:66194180	['C', 'T']	19959	1225.1227639424762	149.27710804736296	-0.0139763323823291	0.0292051149456313	-0.4785576912930397	0.632259	0.632259	chr14	66194180	0.1991049798997018	chr14:66194180:C:T
chr14:66194612	['T', 'G']	19959	1064.2132798797293	148.13356386735367	-2.26756662350653e-05	0.0312486583537675	-0.0007256524737271	0.999421	0.999421	chr14	66194612	0.0002515293297919	chr14:66194612:T:G
chr14:66196356	['T', 'A']	19959	1228.0	148.92064336535682	-0.0147202871139402	0.029172734165107	-0.504590588959843	0.613852	0.613852	chr14	66196356	0.2119363248378802	chr14:66196356:T:A
chr14:66196618	['G', 'T']	19959	1211.1820505111243	148.9971873476894	-0.0125193072543462	0.0293565260782769	-0.4264573819451425	0.669779	0.669779	chr14	66196618	0.1740684732892751	chr14:66196618:G:T
chr14:66197826	['T', 'C']	19959	3422.51443174985	581.4232167991992	0.0351352227709748	0.0180872529587919	1.9425405754551657	0.0520857	0.0520857	chr14	66197826	1.2832814948106426	chr14:66197826:T:C
chr14:66198570	['G', 'A']	19959	3424.5147324113045	581.7811567221802	0.0350794115432696	0.0180835938564294	1.9398473457087448	0.0524123	0.0524123	chr14	66198570	1.280566781808735	chr14:66198570:G:A
chr14:66199892	['A', 'C']	19959	3425.201283079391	581.9832786395358	0.035123462181855	0.0180840907209099	1.942229925956032	0.0521233	0.0521233	chr14	66199892	1.2829680962898202	chr14:66199892:A:C
chr14:66199964	['C', 'T']	19959	34563.19512928443	4648.82011389407	-0.0101914285215941	0.0152446672220498	-0.6685241713150177	0.503807	0.503807	chr14	66199964	0.2977358026174738	chr14:66199964:C:T
chr14:66200604	['C', 'T']	19959	3079.154273975348	434.33874338340735	0.0070765004153959	0.0188757132347021	0.3748997628543182	0.707739	0.707739	chr14	66200604	0.150126871911889	chr14:66200604:C:T
chr14:66200779	['G', 'A']	19959	3079.0	434.65886760538285	0.0071789730985352	0.0188756414570895	0.3803300202991987	0.703705	0.703705	chr14	66200779	0.1526093631907443	chr14:66200779:G:A
chr14:66201278	['A', 'C']	19959	3082.463319302465	433.0757910156794	0.006412019708645	0.0188690521913094	0.3398167350238321	0.733998	0.733998	chr14	66201278	0.1343051234492525	chr14:66201278:A:C
chr14:66201902	['C', 'G']	19959	3302.729148890699	453.06320357950574	0.0017491854201833	0.0189247455681054	0.0924284775131325	0.926359	0.926359	chr14	66201902	0.0332206747606312	chr14:66201902:C:G
chr14:66201983	['G', 'T']	19959	3078.616988223502	432.3164174932336	0.0064016328540396	0.0188783291164385	0.3390995471344639	0.734538	0.734538	chr14	66201983	0.133985731850003	chr14:66201983:G:T
chr14:66202703	['A', 'G']	19959	3423.8577227623528	582.0751270469019	0.0350992636461243	0.0180739935338075	1.9419761095117665	0.0521541	0.0521541	chr14	66202703	1.282711544622218	chr14:66202703:A:G
chr14:66205353	['G', 'A']	19959	1232.185207456404	150.48495708016895	-0.0147838696686099	0.029130373329673	-0.5075070443244422	0.611805	0.611805	chr14	66205353	0.213386978048404	chr14:66205353:G:A
chr14:66205747	['C', 'A']	19959	1190.0135894092864	156.05002431299374	-0.006119649594184	0.0296265342271591	-0.2065597530666968	0.836356	0.836356	chr14	66205747	0.0776088231282157	chr14:66205747:C:A
chr14:66207624	['G', 'A']	19959	1233.061779737449	152.27889091809362	-0.0133953100352845	0.0291191923761441	-0.4600165369372873	0.645509	0.645509	chr14	66207624	0.1900976982107462	chr14:66207624:G:A
chr14:66208395	['T', 'C']	19959	2301.461237785016	451.28911657610246	0.0631645876823817	0.0217552468607752	2.903418567787781	0.00369518	0.00369518	chr14	66208395	2.4323644013550214	chr14:66208395:T:C
chr14:66208430	['T', 'C']	19959	1709.4282349403627	235.05101255286823	0.0051863412746138	0.0250326953475838	0.2071826945760524	0.835869	0.835869	chr14	66208430	0.0778617812153946	chr14:66208430:T:C
chr14:66208711	['A', 'C']	19959	1189.0595751077262	157.43212554037382	-0.0046357786095239	0.0296257129741899	-0.1564782124758528	0.875658	0.875658	chr14	66208711	0.0576654802634009	chr14:66208711:A:C
chr14:66210024	['A', 'AT']	19959	1233.1853577871318	153.1893492676925	-0.0130741778965724	0.0291193303356477	-0.4489862145135627	0.653446	0.653446	chr14	66210024	0.1847902961798634	chr14:66210024:A:AT
chr14:66210068	['C', 'T']	19959	1234.0	153.2677207822856	-0.0127870510090638	0.029108599574929	-0.4392877429966511	0.660458	0.660458	chr14	66210068	0.1801547949278802	chr14:66210068:C:T
chr14:66210581	['G', 'A']	19959	1234.0618298426696	153.26249479466009	-0.012817022348612	0.029108653056245	-0.4403165726647122	0.659713	0.659713	chr14	66210581	0.1806449578285401	chr14:66210581:G:A
chr14:66210819	['T', 'C']	19959	3087.154674817116	436.0531979430933	0.0072539365604713	0.0188572888399584	0.3846754759942106	0.700482	0.700482	chr14	66210819	0.1546030201228352	chr14:66210819:T:C
chr14:66211065	['C', 'G']	19959	582.0	77.95566641814122	-0.0098912859948241	0.0423970877992841	-0.2333010710936411	0.81553	0.81553	chr14	66211065	0.0885600584191493	chr14:66211065:C:G
chr14:66211891	['T', 'C']	19959	1227.184455802766	155.7022744945699	-0.0103974753317355	0.0292079473462063	-0.355981035178292	0.721859	0.721859	chr14	66211891	0.1415476244554242	chr14:66211891:T:C
chr14:66212461	['T', 'C']	19959	3061.306759532996	434.4487971936472	0.0076661160986872	0.0189363541900528	0.4048359056736584	0.685602	0.685602	chr14	66212461	0.1639279241833166	chr14:66212461:T:C
chr14:66214440	['G', 'C']	19959	1218.0	155.25041249777277	-0.0099519971485571	0.0292801009149609	-0.3398894415514812	0.733943	0.733943	chr14	66214440	0.1343376672592774	chr14:66214440:G:C
chr14:66214908	['A', 'C']	19959	1270.7003208341691	182.3175703083392	0.0012589471216644	0.0287513170856267	0.0437874591245717	0.965074	0.965074	chr14	66214908	0.015439384522013	chr14:66214908:A:C
chr14:66215391	['T', 'G']	19959	3114.0	451.2491866497586	0.0101424526294543	0.0187957841770531	0.5396131671822871	0.58947	0.58947	chr14	66215391	0.2295382926316415	chr14:66215391:T:G
chr14:66216854	['G', 'A']	19959	1759.0881350836758	240.33938021535235	0.0039191596860401	0.0246905963514185	0.1587308637774126	0.873883	0.873883	chr14	66216854	0.0585467090769799	chr14:66216854:G:A
chr14:66217630	['T', 'C']	19959	625.8152310239298	88.8211825479038	0.0020736564727366	0.0408844316329617	0.0507199535351941	0.959549	0.959549	chr14	66217630	0.0179328428292345	chr14:66217630:T:C
chr14:66217873	['C', 'T']	19959	1220.0	154.94923149805808	-0.0105136778915935	0.0292581458276745	-0.359341906131622	0.719343	0.719343	chr14	66217873	0.1430639782025431	chr14:66217873:C:T
chr14:66217955	['C', 'A']	19959	1757.0880348732337	239.8450873935845	0.0039711546689876	0.0247029892149511	0.1607560378395064	0.872287	0.872287	chr14	66217955	0.0593405999193739	chr14:66217955:C:A
chr14:66218022	['A', 'G']	19959	3062.613781007267	440.3834724372205	0.0096440452215219	0.018934132712197	0.509347080646024	0.610515	0.610515	chr14	66218022	0.2143036612240943	chr14:66218022:A:G
chr14:66218450	['C', 'A']	19959	1220.0	154.94923149805808	-0.0105136778915935	0.0292581458276745	-0.359341906131622	0.719343	0.719343	chr14	66218450	0.1430639782025431	chr14:66218450:C:A
chr14:66220761	['A', 'C']	19959	3065.768016437807	440.3332740781071	0.009323213818043	0.018927400788778	0.4925776086260458	0.622316	0.622316	chr14	66220761	0.2059890329824545	chr14:66220761:A:C
chr14:66223693	['A', 'G']	19959	2879.0	400.26304961944	0.0070737386535221	0.0194550491697695	0.3635939745921441	0.716165	0.716165	chr14	66223693	0.1449869073932178	chr14:66223693:A:G
chr14:66224054	['A', 'C']	19959	1281.128376008418	184.1565359517368	0.0004570351129198	0.0286383810124506	0.0159588320555271	0.987267	0.987267	chr14	66224054	0.0055653793005829	chr14:66224054:A:C
chr14:66224167	['A', 'G']	19959	625.1879416629079	82.85909552933596	-0.0076185485604025	0.0408787726421932	-0.1863693077844276	0.852157	0.852157	chr14	66224167	0.0694803841626453	chr14:66224167:A:G
chr14:66224859	['C', 'G']	19959	1529.076610882854	221.9399435859398	0.0063545299177003	0.026261609383606	0.2419703158659875	0.808806	0.808806	chr14	66224859	0.0921556356598518	chr14:66224859:C:G
