## Supplementary material for "Characterization of shared and ancestry-specific signals driving complex traits using multi-ancestry fine-mapping": s1_gwas_temp.txt

locus	alleles	n	sum_x	y_transpose_x	beta	standard_error	t_stat	p_value	p_value_str	chrom	pos	-log10pvalue	rsid
chr14:67259204	['CAT', 'C']	98663	10097.209932186595	-582.5217933133013	-0.0115606997022034	0.0097235090527179	-1.1889431726267536	0.234465	0.234465	chr14	67259204	0.6299219778586239	chr14:67259204:CAT:C
chr14:67259484	['C', 'T']	98663	6074.832290578697	449.6210836576906	-0.0034024999889716	0.012688640712823	-0.268153229804447	0.788582	0.788582	chr14	67259484	0.1031531402603756	chr14:67259484:C:T
chr14:67259948	['C', 'T']	98663	6540.155244970029	-541.8572597710984	-0.0274139153844483	0.0119139589995704	-2.300991247782264	0.0213942	0.0213942	chr14	67259948	1.669703948585579	chr14:67259948:C:T
chr14:67262565	['T', 'C']	98663	6485.460134203698	-541.4046962138949	-0.0274125155564358	0.0119007081550035	-2.303435661087992	0.0212564	0.0212564	chr14	67262565	1.672510286027293	chr14:67262565:T:C
chr14:67264730	['A', 'G']	98663	9911.004531033015	-575.3840426841965	-0.0113695688364243	0.0097092243902042	-1.1710069084297976	0.241599	0.241599	chr14	67264730	0.6169048676311238	chr14:67264730:A:G
chr14:67264954	['A', 'C']	98663	9911.11862464764	-576.8246895947733	-0.0116384137422423	0.009710673828818	-1.198517625800943	0.230718	0.230718	chr14	67264954	0.6369185216656256	chr14:67264954:A:C
chr14:67266032	['T', 'A']	98663	5451.773591217348	309.2190576541571	-0.0161920175871697	0.0132720713713156	-1.2200068198973697	0.222465	0.222465	chr14	67266032	0.652738306042698	chr14:67266032:T:A
chr14:67266144	['G', 'A']	98663	25668.24385891991	432.7287107457962	-0.0060512192513989	0.0065582063991214	-0.9226942372856164	0.356169	0.356169	chr14	67266144	0.4483438830614878	chr14:67266144:G:A
chr14:67266247	['A', 'T']	98663	25717.867301220453	452.1937979341693	-0.0055510220904267	0.0065529897548314	-0.8470976299534256	0.396943	0.396943	chr14	67266247	0.4012718523369992	chr14:67266247:A:T
chr14:67266812	['A', 'G']	98663	6032.423935420396	453.2805163146744	-0.0023639935074123	0.012723346819271	-0.1857996595543398	0.852602	0.852602	chr14	67266812	0.0692536529368985	chr14:67266812:A:G
chr14:67266864	['T', 'C']	98663	25810.883583215626	439.0001999567502	-0.0059781746362334	0.0065615259876275	-0.91109517016406	0.362247	0.362247	chr14	67266864	0.4409952025133529	chr14:67266864:T:C
chr14:67269962	['A', 'T']	98663	6482.459921342848	-542.8715567331843	-0.027705081274181	0.0119052723813484	-2.327127039746318	0.0199605	0.0199605	chr14	67269962	1.6998285840646188	chr14:67269962:A:T
chr14:67270748	['T', 'C']	98663	6494.526602807765	-537.5427869090629	-0.0270113958929246	0.0118932908615483	-2.271145657444065	0.0231403	0.0231403	chr14	67270748	1.6356310149823672	chr14:67270748:T:C
chr14:67271810	['C', 'T']	98663	12901.569168077369	-51.09708183505482	-0.0146256906239618	0.0086521587266037	-1.6904094210605038	0.0909528	0.0909528	chr14	67271810	1.0411839265528742	chr14:67271810:C:T
chr14:67272399	['C', 'T']	98663	6016.975762060682	445.0652791942377	-0.0031798182674663	0.0127330526121196	-0.2497294532844144	0.802797	0.802797	chr14	67272399	0.0953942591116573	chr14:67272399:C:T
chr14:67272568	['T', 'C']	98663	12902.438500993392	-53.134178134825504	-0.0148853095372598	0.0086522059816987	-1.7204062835241625	0.0853618	0.0853618	chr14	67272568	1.0687364356428026	chr14:67272568:T:C
chr14:67273679	['A', 'G']	98663	6492.460630879015	-540.5560574369489	-0.0274498535804311	0.0118948554331799	-2.307708045266481	0.0210174	0.0210174	chr14	67273679	1.677421010262721	chr14:67273679:A:G
chr14:67274534	['A', 'G']	98663	12901.353712808555	-55.71259956648227	-0.0150842201642816	0.0086533235332951	-1.743170714262849	0.0813069	0.0813069	chr14	67274534	1.0898725970286995	chr14:67274534:A:G
chr14:67274995	['T', 'C']	98663	6451.523115908975	-544.8407766068495	-0.0276777468602437	0.0119339785812542	-2.319238858340144	0.0203841	0.0203841	chr14	67274995	1.6907084587844188	chr14:67274995:T:C
chr14:67275706	['C', 'T']	98663	12906.700608210846	-46.44484022386812	-0.0144079786426706	0.0086512861661418	-1.6654146407800536	0.0958332	0.0958332	chr14	67275706	1.0184840099302344	chr14:67275706:C:T
chr14:67278402	['CA', 'C']	98663	5617.066934485774	345.7200540336012	-0.0116619234926341	0.013104097913745	-0.8899447767710721	0.373498	0.373498	chr14	67278402	0.4277117193942031	chr14:67278402:CA:C
chr14:67282707	['AG', 'A']	98663	5582.584305773813	332.6116350760837	-0.0133923881253882	0.0131329749880042	-1.0197528083028369	0.307848	0.307848	chr14	67282707	0.5116636635497945	chr14:67282707:AG:A
chr14:67285418	['G', 'GT']	98663	6454.046052364515	-547.700192266313	-0.0280089434112523	0.0119384555900854	-2.3461111196420545	0.0189724	0.0189724	chr14	67285418	1.7218777275811257	chr14:67285418:G:GT
chr14:67286350	['C', 'T']	98663	6486.591704340423	-536.5425504610627	-0.0268299235165937	0.0118997295088562	-2.254666670921047	0.0241564	0.0241564	chr14	67286350	1.616967787626625	chr14:67286350:C:T
chr14:67286460	['C', 'T']	98663	16794.531990593383	-916.316516240178	-0.0043802981922161	0.0076060781804244	-0.575894447612907	0.564688	0.564688	chr14	67286460	0.2481914412150541	chr14:67286460:C:T
chr14:67290273	['T', 'G']	98663	6021.366177767417	437.9547903673522	-0.0046084206359272	0.0127270962696774	-0.3620952131011154	0.717282	0.717282	chr14	67290273	0.1443100675317173	chr14:67290273:T:G
chr14:67293821	['T', 'G']	98663	78919.79398014338	-966.9735720039284	0.0055988339543996	0.00439130545815	1.2749816672417018	0.202319	0.202319	chr14	67293821	0.6939633302411289	chr14:67293821:T:G
chr14:67294093	['A', 'G']	98663	17107.774336776587	-788.8677757386088	0.0124174196251432	0.0075948013557129	1.6349893886036448	0.102054	0.102054	chr14	67294093	0.9911699684698816	chr14:67294093:A:G
chr14:67295945	['A', 'C']	98663	6467.245428003732	-542.5331730984337	-0.0271159862406068	0.0119195465927213	-2.2749175926847105	0.022913	0.022913	chr14	67295945	1.6399180448940291	chr14:67295945:A:C
chr14:67300935	['G', 'A']	98663	6537.722842341107	-546.9855122037523	-0.0269944782347158	0.011860693555201	-2.275961191399168	0.0228505	0.0228505	chr14	67300935	1.641104292536573	chr14:67300935:G:A
chr14:67304240	['G', 'A']	98663	6501.461269461564	-535.4827961516413	-0.025791151919566	0.0118909472585563	-2.1689737040089603	0.0300871	0.0300871	chr14	67304240	1.521619670508273	chr14:67304240:G:A
chr14:67306562	['T', 'C']	98663	40583.41671233434	-1540.6550321728475	0.0161284053779661	0.0052786829496894	3.055384369867315	0.00224832	0.00224832	chr14	67306562	2.648141876224088	chr14:67306562:T:C
chr14:67316491	['A', 'C']	98663	6901.39898421581	-488.5774972581658	-0.021676872400318	0.0115501207367737	-1.8767658706200647	0.0605531	0.0605531	chr14	67316491	1.2178636183602147	chr14:67316491:A:C
chr14:67320603	['T', 'A']	98663	6900.34969287843	-487.7257158298799	-0.0217374829875796	0.011550145113164	-1.8820095136990729	0.0598377	0.0598377	chr14	67320603	1.2230251079327863	chr14:67320603:T:A
chr14:67324180	['C', 'T']	98663	6500.131764324302	-537.8351658038524	-0.0262321183575236	0.0118916949364828	-2.2059192148501463	0.027392	0.027392	chr14	67324180	1.5623762570029407	chr14:67324180:C:T
chr14:67324496	['G', 'A']	98663	6513.594167494474	-534.6340255012358	-0.0257603453278017	0.0118789444700269	-2.1685719124961413	0.0301176	0.0301176	chr14	67324496	1.5211796389881014	chr14:67324496:G:A
chr14:67324535	['G', 'A']	98663	5620.512700954852	345.39344492744164	-0.0115764729967964	0.0130925360931481	-0.8842040162757189	0.376588	0.376588	chr14	67324535	0.4241335229194997	chr14:67324535:G:A
chr14:67326912	['C', 'T']	98663	14418.876856178476	-846.8143126342478	-0.0008721879641296	0.0081856983001519	-0.1065502211477177	0.915146	0.915146	chr14	67326912	0.0385096142000043	chr14:67326912:C:T
chr14:67327654	['A', 'G']	98663	6418.973290902457	-2.876319194545255	0.0207036762910591	0.0120155302022069	1.7230763805376157	0.0848778	0.0848778	chr14	67327654	1.0712058857071225	chr14:67327654:A:G
chr14:67329957	['G', 'GA']	98663	5578.339235938656	337.5310828248866	-0.0125338703793003	0.0131396022133667	-0.953900291330724	0.340136	0.340136	chr14	67329957	0.46834739989928	chr14:67329957:G:GA
chr14:67330072	['A', 'G']	98663	6514.037062575412	-532.764935003053	-0.0257918995690273	0.011880664181522	-2.1709139468095926	0.0299401	0.0299401	chr14	67330072	1.5237467534460172	chr14:67330072:A:G
chr14:67330148	['AATAATAATT', 'A']	98663	6536.468967694617	-538.7657678904791	-0.0266167550330748	0.011889489433665	-2.2386793967543785	0.025179	0.025179	chr14	67330148	1.598961522167232	chr14:67330148:AATAATAATT:A
chr14:67330194	['T', 'C']	98663	6501.403394163177	-537.1799019747559	-0.0263716334739943	0.0118952318468712	-2.216991969007381	0.0266259	0.0266259	chr14	67330194	1.5746957034244662	chr14:67330194:T:C
chr14:67331155	['A', 'C']	98663	6531.868090426764	-534.0513334122976	-0.025803009124122	0.0118801385508708	-2.171945134615504	0.0298622	0.0298622	chr14	67331155	1.5248782002056158	chr14:67331155:A:C
chr14:67331256	['G', 'A']	98663	5999.364839798494	425.5565993670791	-0.0070925322671757	0.0127385141620653	-0.5567786145967459	0.57768	0.57768	chr14	67331256	0.238312668013364	chr14:67331256:G:A
chr14:67331688	['A', 'G']	98663	6032.733738127339	440.0664711973863	-0.0044920917210865	0.0127049752807898	-0.3535694971306762	0.723662	0.723662	chr14	67331688	0.1404642318835523	chr14:67331688:A:G
chr14:67333008	['A', 'G']	98663	6902.7695941288575	-493.3695500963099	-0.0223413815138926	0.0115487056958417	-1.9345355317121795	0.0530502	0.0530502	chr14	67333008	1.2753129744632503	chr14:67333008:A:G
chr14:67334581	['C', 'T']	98663	5735.348784171423	352.5109120038396	-0.0137882354047898	0.0129875142622283	-1.0616531482772111	0.288396	0.288396	chr14	67334581	0.5400107674962102	chr14:67334581:C:T
chr14:67335962	['C', 'G']	98663	42278.574560090376	-1699.1231343561114	0.0145239822923592	0.0053774173171324	2.700921545755026	0.00691595	0.00691595	chr14	67335962	2.1601481551902766	chr14:67335962:C:G
chr14:67337658	['C', 'T']	98663	7035.499158692833	-463.8537160867543	-0.0207465964418584	0.0114393030376064	-1.813624166931714	0.0697386	0.0697386	chr14	67337658	1.1565267753193416	chr14:67337658:C:T
chr14:67339336	['G', 'A']	98663	6472.984105100964	-539.6995344706246	-0.0270524555111555	0.0119142747992828	-2.270591871255473	0.0231738	0.0231738	chr14	67339336	1.6350027455058556	chr14:67339336:G:A
chr14:67342700	['A', 'G']	98663	6446.437434738088	-547.715132032959	-0.028215701621897	0.0119389433720415	-2.363333231646955	0.0181133	0.0181133	chr14	67342700	1.7420024198554598	chr14:67342700:A:G
chr14:67344915	['A', 'G']	98663	6063.10620936649	441.6402014369922	-0.0044700633394521	0.012701907939159	-0.351920621757243	0.724899	0.724899	chr14	67344915	0.1397224993576857	chr14:67344915:A:G
chr14:67345160	['T', 'G']	98663	6093.111622484666	460.3103860752539	-0.0016355307893536	0.0126475885884014	-0.129315622335594	0.897108	0.897108	chr14	67345160	0.0471552704669092	chr14:67345160:T:G
chr14:67346226	['C', 'T']	98663	2555.0	-113.99588106002858	0.0031530275617964	0.0188186400964398	0.1675481089833332	0.866939	0.866939	chr14	67346226	0.0620114594965632	chr14:67346226:C:T
chr14:67347658	['A', 'G']	98663	6910.10862210842	-493.7212364436184	-0.0223261280985596	0.0115552578068494	-1.932118562108215	0.0533477	0.0533477	chr14	67347658	1.2728842997416774	chr14:67347658:A:G
chr14:67348297	['C', 'T']	98663	5624.047184355732	354.3038360367996	-0.0096520257889513	0.0130938296280242	-0.7371430714428593	0.461037	0.461037	chr14	67348297	0.3362642194020705	chr14:67348297:C:T
chr14:67348772	['G', 'A']	98663	10737.46009854265	-35.25090465737264	-0.0173371259235024	0.0095215424075682	-1.820831665857199	0.0686355	0.0686355	chr14	67348772	1.163451198195971	chr14:67348772:G:A
chr14:67350820	['G', 'A']	98663	5476.444052506209	313.4705604872564	-0.0146431659562639	0.0132416667048493	-1.10584009420063	0.268798	0.268798	chr14	67350820	0.5705739669879861	chr14:67350820:G:A
chr14:67353694	['C', 'T']	98663	6045.980465700936	444.01510990040384	-0.0039858228762668	0.0126902973316905	-0.3140842780975164	0.753458	0.753458	chr14	67353694	0.1229409515465847	chr14:67353694:C:T
chr14:67354074	['C', 'T']	98663	6925.491353795005	-493.9531958440544	-0.0236131156256792	0.0115332492638407	-2.0473948915429734	0.040622	0.040622	chr14	67354074	1.3912386981744118	chr14:67354074:C:T
chr14:67355876	['G', 'A']	98663	6900.406166328598	-492.9494114226722	-0.022326036970794	0.0115532091227433	-1.93245328926346	0.0533064	0.0533064	chr14	67355876	1.273220646173725	chr14:67355876:G:A
chr14:67357615	['T', 'C']	98663	6092.308743335563	460.7989031191431	-0.0015930308119696	0.012648007184469	-0.1259511311731259	0.899771	0.899771	chr14	67357615	0.0458680084397748	chr14:67357615:T:C
chr14:67366969	['G', 'C']	98663	6032.672586465556	444.0553267494677	-0.0040700992120231	0.012702779606398	-0.3204101258257819	0.748658	0.748658	chr14	67366969	0.1257165302750279	chr14:67366969:G:C
chr14:67368734	['T', 'TTAAAA']	98663	80161.87459575635	-975.0188899253794	0.0063355436511683	0.0043746923724543	1.4482260949502976	0.147557	0.147557	chr14	67368734	0.8310401830514293	chr14:67368734:T:TTAAAA
chr14:67368844	['GA', 'G']	98663	6861.182207083914	-503.6237188333176	-0.0239582467942532	0.0115767240456577	-2.0695186911049834	0.0385	0.0385	chr14	67368844	1.4145392704914994	chr14:67368844:GA:G
chr14:67369635	['A', 'C']	98663	40632.942027957135	-1552.693261304465	0.0157281494853715	0.0052745010376373	2.981921772910826	0.00286515	0.00286515	chr14	67369635	2.5428526363608146	chr14:67369635:A:C
chr14:67370237	['A', 'G']	98663	80144.62152161793	-980.6330455632752	0.0063089744153721	0.0043751087060564	1.442015465041739	0.149301	0.149301	chr14	67370237	0.8259372834134376	chr14:67370237:A:G
chr14:67370373	['C', 'T']	98663	6477.328255184577	-543.1791137955863	-0.0273922610985879	0.0119029830016764	-2.301293809688712	0.0213771	0.0213771	chr14	67370373	1.6700512111675545	chr14:67370373:C:T
chr14:67370794	['G', 'A']	98663	6314.191992702209	-5.052519996322654	0.0206688343164295	0.0120873478423509	1.7099561116303157	0.0872771	0.0872771	chr14	67370794	1.0590996927006673	chr14:67370794:G:A
chr14:67370977	['C', 'T']	98663	2549.801149728284	-108.68437936776635	0.0063764573101353	0.0188391239980664	0.3384688858563608	0.735011	0.735011	chr14	67370977	0.133706161319134	chr14:67370977:C:T
chr14:67371048	['A', 'C']	98663	6862.112816405974	-505.5839015117165	-0.0243392953117755	0.0115759681621358	-2.10257103085231	0.0355058	0.0355058	chr14	67371048	1.4497006975858215	chr14:67371048:A:C
chr14:67371181	['G', 'A']	98663	6039.550925456646	450.6986727543001	-0.0029088082361367	0.0126992565989832	-0.2290534263532922	0.818828	0.818828	chr14	67371181	0.0868073149621701	chr14:67371181:G:A
chr14:67372068	['C', 'T']	98663	6355.70632547043	-6.491435743214272	0.0207188224811543	0.012094019355918	1.7131461321017285	0.0866888	0.0866888	chr14	67372068	1.0620370087798348	chr14:67372068:C:T
chr14:67372629	['G', 'A']	98663	17046.90056967928	-781.0599356397247	0.0124387416980929	0.007610921351126	1.634327977420588	0.102193	0.102193	chr14	67372629	0.9905788514174486	chr14:67372629:G:A
chr14:67374018	['C', 'T']	98663	6086.246748902787	466.2096339442209	-0.0007179182095315	0.0126534137132168	-0.0567371166234475	0.954755	0.954755	chr14	67374018	0.0201080585721113	chr14:67374018:C:T
chr14:67376727	['A', 'G']	98663	6460.589332414296	-549.421676867877	-0.0283375632928644	0.011921211455482	-2.3770707699202265	0.0174526	0.0174526	chr14	67376727	1.7581398648916162	chr14:67376727:A:G
chr14:67377912	['A', 'G']	98663	6476.726435475848	-543.5332513862041	-0.027463023312703	0.0119093024453194	-2.306014431894495	0.0211119	0.0211119	chr14	67377912	1.675472679890652	chr14:67377912:A:G
chr14:67378030	['C', 'G']	98663	6860.675499913753	-504.7578100049359	-0.024259401700578	0.0115815923002707	-2.0946516741062267	0.0362045	0.0362045	chr14	67378030	1.441237445938985	chr14:67378030:C:G
chr14:67378823	['A', 'C']	98663	6860.27812971954	-502.9545835584582	-0.0241309622679983	0.0115766616860404	-2.08444912034498	0.0371219	0.0371219	chr14	67378823	1.4303698035092558	chr14:67378823:A:C
chr14:67379854	['C', 'T']	98663	6309.831393816521	-2.685936114987974	0.0210245209763093	0.0120938060027674	1.738453632503968	0.082134	0.082134	chr14	67379854	1.0854770261240332	chr14:67379854:C:T
chr14:67380555	['T', 'A']	98663	5110.310773690666	-331.3610063442161	-0.0178989245599241	0.0133426540659824	-1.3414815726623734	0.179767	0.179767	chr14	67380555	0.7452900291393079	chr14:67380555:T:A
chr14:67382131	['C', 'A']	98663	6465.048425192858	-547.1136400934419	-0.0281948842079982	0.0119155462004223	-2.366226754003005	0.0179724	0.0179724	chr14	67382131	1.7453939241620533	chr14:67382131:C:A
chr14:67385037	['T', 'C']	98663	6460.196432191366	-549.665454909868	-0.0287102481284126	0.0119191756441824	-2.408744445546088	0.0160093	0.0160093	chr14	67385037	1.7956276570115877	chr14:67385037:T:C
chr14:67385548	['A', 'G']	98663	6860.460219784674	-505.930172937918	-0.024644304928523	0.011575772873403	-2.128955465699132	0.0332604	0.0332604	chr14	67385548	1.47807253212347	chr14:67385548:A:G
chr14:67385905	['C', 'T']	98663	3418.2425194615635	11.011960283020832	0.023705203199755	0.016253151032872	1.458498918259674	0.144706	0.144706	chr14	67385905	0.8395134611900936	chr14:67385905:C:T
chr14:67386546	['T', 'G']	98663	6086.370130857415	468.1543800329219	-0.0004217452770604	0.0126525785090545	-0.0333327532216984	0.973409	0.973409	chr14	67386546	0.0117046426494595	chr14:67386546:T:G
chr14:67388610	['A', 'G']	98663	6087.617011140057	467.804533539133	-0.0006322774701894	0.0126510836120548	-0.0499781275326456	0.96014	0.96014	chr14	67388610	0.0176654369661872	chr14:67388610:A:G
chr14:67388703	['G', 'A']	98663	42279.42751999676	-1654.2444287118465	0.0138914201324532	0.0051999058265004	2.671475329737312	0.0075531	0.0075531	chr14	67388703	2.121874765380855	chr14:67388703:G:A
chr14:67388988	['A', 'G']	98663	12345.127111084084	-718.822885794793	-0.0020385895863222	0.0088006597197256	-0.2316405418735797	0.816818	0.816818	chr14	67388988	0.0878747003842463	chr14:67388988:A:G
chr14:67392487	['C', 'T']	98663	6175.062587419676	-483.4973993117488	-0.0322577373892548	0.0121819444464447	-2.647995772027115	0.00809834	0.00809834	chr14	67392487	2.0916039938032034	chr14:67392487:C:T
chr14:67395383	['C', 'T']	98663	3991.0	-409.73931651875233	-0.0433381444292676	0.0150592364924882	-2.877844733422257	0.00400488	0.00400488	chr14	67395383	2.3974104923434383	chr14:67395383:C:T
chr14:67397007	['C', 'T']	98663	14868.43140270302	999.7526995402516	0.0074617115065973	0.0087236772242163	0.8553401638799896	0.392365	0.392365	chr14	67397007	0.406309739785464	chr14:67397007:C:T
chr14:67402151	['T', 'A']	98663	6066.598690146699	426.9198233479527	-0.00518939610105	0.0126268831178835	-0.4109799744404236	0.681088	0.681088	chr14	67402151	0.1667967714274092	chr14:67402151:T:A
chr14:67402677	['C', 'T']	98663	10378.788303631163	41.56045548525179	-0.0191234997264089	0.009630653161863	-1.985690835813417	0.0470704	0.0470704	chr14	67402677	1.32725211108251	chr14:67402677:C:T
chr14:67403787	['C', 'T']	98663	5770.17545104399	371.1738583334394	-0.009473384513374	0.012914436446357	-0.7335499735295308	0.463225	0.463225	chr14	67403787	0.3342080100123573	chr14:67403787:C:T
chr14:67406595	['G', 'A']	98663	3205.032484644544	-43.62468441470413	0.017076666432072	0.0167651418343099	1.01858168578834	0.308404	0.308404	chr14	67406595	0.5108799977849523	chr14:67406595:G:A
chr14:67406613	['G', 'C']	98663	3448.1048449219543	-39.581471761221295	0.014095234192002	0.0161805973837861	0.8711195178817233	0.383691	0.383691	chr14	67406613	0.4160183876564612	chr14:67406613:G:C
chr14:67408794	['T', 'G']	98663	13441.405888197254	622.3150077588443	0.0117686767024763	0.0086931034244618	1.353794626365542	0.175805	0.175805	chr14	67408794	0.7549687774901751	chr14:67408794:T:G
chr14:67409543	['T', 'C']	98663	3083.0937461990675	-68.80826418317051	0.0158372241998894	0.0170768533728239	0.9274088061851452	0.353717	0.353717	chr14	67409543	0.4513440670476399	chr14:67409543:T:C
chr14:67412000	['A', 'G']	98663	57681.8619742298	-2540.8579448850737	0.0120416042307683	0.0047065039138124	2.558502967654856	0.0105139	0.0105139	chr14	67412000	1.9782361579676528	chr14:67412000:A:G
chr14:67416412	['T', 'C']	98663	24303.897308257707	371.0411681151157	-0.0101473148638585	0.0066663138117317	-1.5221777957708345	0.127968	0.127968	chr14	67416412	0.8928986175465724	chr14:67416412:T:C
chr14:67419129	['T', 'C']	98663	44390.99850977769	342.9793976540948	-0.0022623911181243	0.0052714714828019	-0.4291763932528786	0.667796	0.667796	chr14	67419129	0.1753561866340444	chr14:67419129:T:C
chr14:67419669	['T', 'G']	98663	17729.078159684563	246.51015995037463	0.0095573935515684	0.0075515229402176	1.265624646476008	0.20565	0.20565	chr14	67419669	0.6868712861548061	chr14:67419669:T:G
chr14:67420940	['T', 'G']	98663	10890.986943078717	404.1879733766359	0.0142010187425599	0.0094886392900499	1.496633849012632	0.134492	0.134492	chr14	67420940	0.8713035480718773	chr14:67420940:T:G
chr14:67421641	['A', 'G']	98663	93222.45600446092	-1874.1364886940723	0.0039870160558695	0.0042899532757371	0.9293844943298202	0.352692	0.352692	chr14	67421641	0.4526043911838253	chr14:67421641:A:G
chr14:67423605	['G', 'A']	98663	81610.50627046643	-2477.953532491756	-0.0014478246866683	0.0043163435742045	-0.3354285083608451	0.737303	0.737303	chr14	67423605	0.1323539989996614	chr14:67423605:G:A
chr14:67425068	['T', 'G']	98663	30346.61367691185	-839.4361107078396	-0.0119946796159439	0.0058938006174469	-2.035134948480767	0.04184	0.04184	chr14	67425068	1.378408324140782	chr14:67425068:T:G
chr14:67425729	['C', 'G']	98663	97141.39853382549	-1799.0297892733104	0.0024426274748918	0.0043016478187684	0.5678352988904454	0.570148	0.570148	chr14	67425729	0.2440123947832692	chr14:67425729:C:G
chr14:67426470	['C', 'G']	98663	8937.271751469692	-42.8523374807189	0.018992452803353	0.0102291473330163	1.85669950632656	0.0633569	0.0633569	chr14	67426470	1.1982060805636126	chr14:67426470:C:G
chr14:67426525	['G', 'A']	98663	58507.08098655799	-1962.377074501402	0.0068397108587171	0.0046463196988195	1.4720706499070393	0.141005	0.141005	chr14	67426525	0.8507654871041297	chr14:67426525:G:A
chr14:67426696	['C', 'T']	98663	19502.79068305984	-273.0703803083443	-0.0143353512287838	0.0071461988799497	-2.006010673591085	0.0448578	0.0448578	chr14	67426696	1.3481620297117944	chr14:67426696:C:T
chr14:67426763	['C', 'T']	98663	3159.4162899138373	-234.9310488041532	-0.0168257417244231	0.016876454271537	-0.996995070984818	0.318769	0.318769	chr14	67426763	0.4965239199721498	chr14:67426763:C:T
chr14:67427104	['G', 'A']	98663	3345.254517064468	-239.72149068201705	-0.0139676870073374	0.0163983007510959	-0.8517764870487508	0.39434	0.39434	chr14	67427104	0.4041291678971282	chr14:67427104:G:A
chr14:67427312	['A', 'G']	98663	97185.74546357684	-1834.314531578688	0.0022372164364961	0.004301872754796	0.5200563949740112	0.603025	0.603025	chr14	67427312	0.2196646826575533	chr14:67427312:A:G
chr14:67430344	['T', 'G']	98663	81238.76151420837	-1587.8044158009145	0.0095347600886148	0.0043318585121671	2.20107837359739	0.0277328	0.0277328	chr14	67430344	1.5570062803262052	chr14:67430344:T:G
chr14:67430386	['T', 'C']	98663	12585.020444985046	-28.039539879971844	0.0170189843917142	0.0087394061226625	1.9473845422495648	0.0514915	0.0514915	chr14	67430386	1.288264456546543	chr14:67430386:T:C
chr14:67430402	['G', 'A']	98663	12533.381096695724	-42.75468669113867	0.0159517137560499	0.0087546287889064	1.822089107451756	0.0684445	0.0684445	chr14	67430402	1.1646614447632877	chr14:67430402:G:A
chr14:67430733	['C', 'T']	98663	3121.1581726773293	-232.8275885136815	-0.0174520592110242	0.0169798983550284	-1.0278070484359532	0.304043	0.304043	chr14	67430733	0.5170649909237942	chr14:67430733:C:T
chr14:67430911	['A', 'G']	98663	12666.77030519882	-1.0613715339384855	0.0183479970124687	0.0087189283824825	2.1043867098773408	0.0353473	0.0353473	chr14	67430911	1.451643754141036	chr14:67430911:A:G
chr14:67430983	['G', 'A']	98663	80648.34824569405	-1681.606043140995	0.0093927984217305	0.0043281848656326	2.1701472356951985	0.0299981	0.0299981	chr14	67430983	1.5229062514685632	chr14:67430983:G:A
chr14:67433040	['T', 'A']	98663	24992.30626685319	-926.758497400564	0.0114309511354617	0.0063787275878533	1.792042531684389	0.0731292	0.0731292	chr14	67433040	1.1359091775327594	chr14:67433040:T:A
chr14:67434405	['C', 'T']	98663	16220.30161481616	460.0802071042541	0.0041547733634504	0.0078406063247897	0.5299046006575	0.596179	0.596179	chr14	67434405	0.2246233257618654	chr14:67434405:C:T
chr14:67435024	['T', 'TAGTG']	98663	53540.48061455824	-1516.637193835802	0.0105117503563956	0.0047841076382446	2.1972227949813647	0.0280069	0.0280069	chr14	67435024	1.5527349592735693	chr14:67435024:T:TAGTG
chr14:67435140	['C', 'T']	98663	13161.403082695326	725.1508313712105	0.0118646404977415	0.0086956213571167	1.3644384927169289	0.172433	0.172433	chr14	67435140	0.7633796158522417	chr14:67435140:C:T
chr14:67436749	['G', 'A']	98663	8314.011201102876	184.510018948962	0.0290056985106285	0.0106180065131136	2.731746159206557	0.00630109	0.00630109	chr14	67436749	2.200584317206929	chr14:67436749:G:A
chr14:67437749	['C', 'G']	98663	16873.736383265583	421.8547369861625	0.0046400749604645	0.0076900451500829	0.60338721943843	0.546253	0.546253	chr14	67437749	0.2626061648867519	chr14:67437749:C:G
chr14:67440046	['G', 'A']	98663	64374.62348777542	-2190.7718920954176	0.0082237178472958	0.0045337022151072	1.813907808036611	0.069695	0.069695	chr14	67440046	1.1567983775734345	chr14:67440046:G:A
chr14:67440400	['T', 'C']	98663	78239.23572420925	-1391.7685501952342	0.0104642502563794	0.0043581272084898	2.401088760326831	0.0163482	0.0163482	chr14	67440400	1.7865300578722945	chr14:67440400:T:C
chr14:67442431	['T', 'C']	98663	10010.92785166863	633.4319292622463	-0.0089925072189528	0.0099882994974457	-0.9003041229643174	0.367961	0.367961	chr14	67442431	0.4341982095394178	chr14:67442431:T:C
chr14:67442890	['A', 'G']	98663	73217.9257563917	-2034.5834851782004	0.0119852281769747	0.0044102525180541	2.7175832059300857	0.00657721	0.00657721	chr14	67442890	2.181958291577688	chr14:67442890:A:G
chr14:67443174	['C', 'T']	98663	75817.59040261176	-1827.4623770496496	0.0081076592852845	0.0043648905302811	1.857471391100932	0.0632471	0.0632471	chr14	67443174	1.1989593829248126	chr14:67443174:C:T
chr14:67443809	['T', 'C']	98663	77941.37946695596	-1507.5290993296735	0.0095594544627619	0.0043551169848246	2.1949937271654623	0.0281664	0.0281664	chr14	67443809	1.5502686574531677	chr14:67443809:T:C
chr14:67444121	['C', 'T']	98663	8076.491156228145	292.8629248861021	-0.02171997609839	0.0109481639567137	-1.983892110518733	0.0472706	0.0472706	chr14	67444121	1.3254088852148478	chr14:67444121:C:T
chr14:67444525	['A', 'G']	98663	56475.586134538986	-801.1410680039997	0.0085797078023833	0.004719229677829	1.818031413620484	0.0690624	0.0690624	chr14	67444525	1.1607583334779392	chr14:67444525:A:G
chr14:67444822	['A', 'C']	98663	77770.95455652548	-1502.1049165751758	0.0094205693628769	0.0043587348161331	2.1613082144865263	0.0306739	0.0306739	chr14	67444822	1.5132310026024527	chr14:67444822:A:C
chr14:67445803	['T', 'C']	98663	59374.47879211919	-1805.271166488773	0.0098833972629322	0.0046284633847117	2.135351722901852	0.0327347	0.0327347	chr14	67445803	1.484991634853229	chr14:67445803:T:C
chr14:67446075	['A', 'G']	98663	77714.84271143822	-1498.4492990444112	0.0095014974068429	0.0043561869327791	2.1811500639117787	0.0291747	0.0291747	chr14	67446075	1.5349936010585798	chr14:67446075:A:G
chr14:67446297	['A', 'G']	98663	69389.25272942916	-1669.3482939963578	0.0052483599042571	0.0044482561524655	1.1798690822578095	0.238055	0.238055	chr14	67446297	0.6233226923679833	chr14:67446297:A:G
chr14:67446456	['A', 'C']	98663	14585.774011413976	-336.041979492472	0.0177364143937191	0.0081143764042831	2.1858012877437005	0.0288325	0.0288325	chr14	67446456	1.5401176992998755	chr14:67446456:A:C
chr14:67447170	['A', 'C']	98663	59389.86424008919	-1795.9549932211864	0.0100846616727501	0.004627868292657	2.179115963337024	0.0293254	0.0293254	chr14	67447170	1.532756055372433	chr14:67447170:A:C
chr14:67448038	['T', 'C']	98663	78199.50364719139	-1409.9719124406568	0.0104400271049803	0.0043603383809114	2.394315806012739	0.0166533	0.0166533	chr14	67448038	1.778499694302826	chr14:67448038:T:C
chr14:67449660	['A', 'G']	98663	180798.66497400188	-5716.309823891528	-0.00618620186493	0.0077425042527318	-0.7989923754639644	0.424297	0.424297	chr14	67449660	0.3723300389099142	chr14:67449660:A:G
chr14:67450094	['A', 'T']	98663	77726.02060882805	-1496.1920467344055	0.0096453451358258	0.0043589441595831	2.212770979096083	0.0269157	0.0269157	chr14	67450094	1.5699943209501277	chr14:67450094:A:T
chr14:67451383	['C', 'T']	98663	82013.13116598745	-3227.96224330358	0.0038759624784692	0.0043208875063524	0.8970292498406541	0.369705	0.369705	chr14	67451383	0.4321446758598777	chr14:67451383:C:T
chr14:67452163	['T', 'C']	98663	70382.82127068462	-1548.6398988194474	0.0055910558542736	0.0044420901088813	1.2586543084966084	0.208158	0.208158	chr14	67452163	0.6816068935012463	chr14:67452163:T:C
chr14:67452215	['T', 'C']	98663	77861.40994859423	-1514.5263465963774	0.0095676996449203	0.0043558461807352	2.1965191716906283	0.0280571	0.0280571	chr14	67452215	1.5519572199464424	chr14:67452215:T:C
chr14:67452966	['C', 'A']	98663	28373.300623384515	-318.5490624597079	0.000283567928254	0.0060769639739527	0.0466627627659925	0.962782	0.962782	chr14	67452966	0.0164720378130329	chr14:67452966:C:A
chr14:67453856	['T', 'C']	98663	50730.712726056256	-982.5572151953302	0.0136966759728318	0.0048593738555732	2.8186092241334846	0.00482418	0.00482418	chr14	67453856	2.3165764961522486	chr14:67453856:T:C
chr14:67454454	['T', 'C']	98663	44257.21423792047	-764.5672583781079	0.0117560477792142	0.0050909435427023	2.309208043775302	0.0209341	0.0209341	chr14	67454454	1.679145705584102	chr14:67454454:T:C
chr14:67454922	['A', 'G']	98663	49991.68066426049	-844.622627943818	0.0147570960367426	0.0048726084485539	3.0285823686740017	0.00245768	0.00245768	chr14	67454922	2.6094746646885083	chr14:67454922:A:G
chr14:67455455	['A', 'G']	98663	60082.788366010405	-714.6409189303597	0.0090244717970035	0.0046311224457848	1.9486575668534425	0.0513392	0.0513392	chr14	67455455	1.2895509030641177	chr14:67455455:A:G
chr14:67455712	['C', 'T']	98663	59977.58968562134	-733.5493414384878	0.0087609276682018	0.0046328596868787	1.891041011454461	0.0586218	0.0586218	chr14	67455712	1.2319408505501648	chr14:67455712:C:T
chr14:67456205	['T', 'C']	98663	77380.76440475225	-1401.2860632076777	0.0099884976318621	0.0043633595269356	2.289175936615303	0.0220712	0.0220712	chr14	67456205	1.6561740538247245	chr14:67456205:T:C
chr14:67457094	['A', 'C']	98663	43486.6113859379	-897.3858860054477	0.011904389396203	0.0051104836099243	2.329405650198207	0.0198396	0.0198396	chr14	67457094	1.702467088207242	chr14:67457094:A:C
chr14:67457522	['T', 'C']	98663	10106.921949439457	127.64934626837112	-0.0193429572381251	0.0097761020223401	-1.9785960901311144	0.0478643	0.0478643	chr14	67457522	1.3199882881215452	chr14:67457522:T:C
chr14:67457553	['C', 'A']	98663	23301.59790982444	-928.8899482188424	0.0022686093943424	0.0065978899109236	0.3438386249195259	0.730968	0.730968	chr14	67457553	0.1361016349814202	chr14:67457553:C:A
chr14:67458018	['C', 'T']	98663	72801.28180850527	-1786.8724515301951	0.0139183011442354	0.0044160827551601	3.151730145448944	0.00162355	0.00162355	chr14	67458018	2.789534331990416	chr14:67458018:C:T
chr14:67460647	['T', 'A']	98663	8680.703867011302	-342.7513017720927	0.0008123279181278	0.0103305171563936	0.0786338095014995	0.937324	0.937324	chr14	67460647	0.0281102628050323	chr14:67460647:T:A
chr14:67462183	['A', 'G']	98663	22880.8552734276	-4.271179066968705	7.99670469400605e-05	0.006688341712533	0.0119561844141745	0.990461	0.990461	chr14	67462183	0.0041626203962586	chr14:67462183:A:G
chr14:67462534	['G', 'A']	98663	2665.135062539277	300.77960124297266	-0.0059423366496821	0.0188059709158673	-0.3159813803959672	0.752017	0.752017	chr14	67462534	0.1237723416919453	chr14:67462534:G:A
chr14:67462635	['C', 'T']	98663	13115.66466986965	13.04262606228587	0.0027307135445303	0.0085637304869634	0.3188696268159438	0.749826	0.749826	chr14	67462635	0.1250395046176426	chr14:67462635:C:T
chr14:67462783	['G', 'A']	98663	18585.94189016603	-548.005314771538	0.0158390373629195	0.0072900800719368	2.172683592858184	0.0298065	0.0298065	chr14	67462783	1.5256890175912288	chr14:67462783:G:A
chr14:67464052	['C', 'T']	98663	13157.13366853528	19.88897773954052	0.0026911829902393	0.0085592010071346	0.3144198842854733	0.753203	0.753203	chr14	67464052	0.1230879588613592	chr14:67464052:C:T
chr14:67465797	['T', 'A']	98663	15176.769121612033	-361.7225345100925	0.0093701093265609	0.0079815491429231	1.1739712628179422	0.240409	0.240409	chr14	67465797	0.6190492780288085	chr14:67465797:T:A
chr14:67467087	['C', 'T']	98663	32764.219249482925	-1395.2545827229417	0.0057168347425264	0.0057423736006368	0.9955525606854356	0.31947	0.31947	chr14	67467087	0.4955699182447916	chr14:67467087:C:T
chr14:67467674	['A', 'G']	98663	12142.61535810578	-230.69484327495968	7.333805760644341e-05	0.0088527264546463	0.0082842340133476	0.99339	0.99339	chr14	67467674	0.0028802161614902	chr14:67467674:A:G
chr14:67468069	['G', 'A']	98663	40622.94081154777	-1966.9006319698376	0.0030053677653691	0.0052853499332078	0.5686222867641084	0.569614	0.569614	chr14	67468069	0.2444193451295791	chr14:67468069:G:A
chr14:67468114	['C', 'G']	98663	18275.44554385182	-762.1963884206832	0.0110282588430845	0.0073291651569362	1.5047087365261005	0.132402	0.132402	chr14	67468114	0.878105454606262	chr14:67468114:C:G
chr14:67468281	['C', 'T']	98663	6962.681673003805	-562.5408478305069	-0.0247315834707379	0.0115052795875638	-2.1495856126321766	0.0315904	0.0315904	chr14	67468281	1.5004448749909276	chr14:67468281:C:T
chr14:67468334	['T', 'G']	98663	23694.925286424	-845.7720957015656	0.0149431576426394	0.0065458051558467	2.2828601351343307	0.0224407	0.0224407	chr14	67468334	1.648963600116598	chr14:67468334:T:G
chr14:67468721	['C', 'T']	98663	23397.03139508951	-871.1198263981947	0.0137201934297476	0.0065804466201958	2.0849942597572846	0.0370724	0.0370724	chr14	67468721	1.4309492976225189	chr14:67468721:C:T
chr14:67468805	['A', 'G']	98663	46511.79967755345	-1411.9525499107194	0.005117867360797	0.005005840672337	1.0223791957820412	0.306604	0.306604	chr14	67468805	0.513422183576243	chr14:67468805:A:G
chr14:67468920	['A', 'T']	98663	82782.88721148712	-2375.364082841157	0.0100402430505436	0.0044837350191003	2.2392587893292304	0.0251413	0.0251413	chr14	67468920	1.599612269679911	chr14:67468920:A:T
chr14:67469328	['A', 'G']	98663	85958.14501734242	-3018.5032698021364	0.0103253340802123	0.004292599770992	2.4053801032156654	0.0161575	0.0161575	chr14	67469328	1.7916258354052896	chr14:67469328:A:G
chr14:67469347	['GC', 'G']	98663	27923.929128937867	-641.7715133999324	0.0173902870568047	0.0061477834474958	2.828708461402981	0.00467457	0.00467457	chr14	67469347	2.3302583324312693	chr14:67469347:GC:G
chr14:67469538	['A', 'G']	98663	7250.109296443315	-544.1149654847028	-0.0213561516616501	0.0114876414314818	-1.85905451428208	0.0630224	0.0630224	chr14	67469538	1.2005050621758258	chr14:67469538:A:G
chr14:67469547	['A', 'G']	98663	23440.228478569963	-872.6703453402317	0.0137503449320578	0.0065815091241463	2.089238907473431	0.0366888	0.0366888	chr14	67469547	1.4354664927112368	chr14:67469547:A:G
chr14:67469620	['C', 'T']	98663	7035.489635957163	-537.7186090890789	-0.0217532294924802	0.0114841355132213	-1.8941982587576047	0.0582016	0.0582016	chr14	67469620	1.2350650761470234	chr14:67469620:C:T
chr14:67469649	['G', 'A']	98663	7033.857834246999	-528.2798814095457	-0.0209288249218005	0.0114768983245098	-1.8235610641513893	0.0682215	0.0682215	chr14	67469649	1.166078735902513	chr14:67469649:G:A
chr14:67469765	['G', 'A']	98663	99630.13723403176	-3044.2436064696144	0.010822933141139	0.0042516905032009	2.545559967968245	0.0109118	0.0109118	chr14	67469765	1.962103602703394	chr14:67469765:G:A
chr14:67471093	['G', 'C']	98663	23081.573379150963	-792.9835542400994	0.0116265107818701	0.0066079230543502	1.7594803520322493	0.0784991	0.0784991	chr14	67471093	1.1051353224556948	chr14:67471093:G:C
chr14:67471175	['A', 'C']	98663	99535.1679575038	-3066.350066311308	0.0109000939070752	0.0042504350696044	2.564465455553875	0.010335	0.010335	chr14	67471175	1.985689519036693	chr14:67471175:A:C
chr14:67471297	['CT', 'C']	98663	6955.281981370174	-553.3125758289399	-0.0237537699685038	0.0115088492351941	-2.06395700239644	0.0390244	0.0390244	chr14	67471297	1.408663765490204	chr14:67471297:CT:C
chr14:67471361	['A', 'G']	98663	38625.65534334893	-1071.6535693048916	0.0096471619990242	0.0053454886250824	1.8047296843467704	0.07112	0.07112	chr14	67471361	1.1480082520378427	chr14:67471361:A:G
chr14:67471559	['A', 'G']	98663	7382.047491611675	-161.00884369016552	0.0245024121740984	0.0111761769702437	2.192378685424856	0.0283545	0.0283545	chr14	67471559	1.5473780066095295	chr14:67471559:A:G
chr14:67471755	['C', 'A']	98663	51243.42632373964	-1490.9784512533947	0.0184491498698384	0.0048639907980539	3.79300673784574	0.000148923	0.000148923	chr14	67471755	3.827038223660182	chr14:67471755:C:A
chr14:67471921	['G', 'A']	98663	65662.98975206277	-1746.2251373375022	0.0156021722407707	0.0045105855989847	3.4590125602055948	0.000542388	0.000542388	chr14	67471921	3.2656899275322786	chr14:67471921:G:A
chr14:67472101	['G', 'A']	98663	97240.91351855418	-3047.7194793216395	0.0092972998223631	0.0042519155713768	2.1866144015066684	0.028773	0.028773	chr14	67472101	1.5410148542889872	chr14:67472101:G:A
chr14:67472138	['G', 'C']	98663	14396.729591112731	-265.89126111177023	-0.0019134116639797	0.0081637471821629	-0.2343790934829994	0.814691	0.814691	chr14	67472138	0.0890070813718497	chr14:67472138:G:C
chr14:67472149	['C', 'T']	98663	29316.86283831728	-804.3448206815397	0.0059046971611592	0.0059505308986708	0.9922975381034026	0.321055	0.321055	chr14	67472149	0.4934205621421275	chr14:67472149:C:T
chr14:67472376	['A', 'C']	98663	7377.373867299154	-163.45590804217724	0.0242494089257682	0.0111787631965903	2.1692389846100872	0.0300669	0.0300669	chr14	67472376	1.521911346834509	chr14:67472376:A:C
chr14:67472448	['T', 'C']	98663	22063.565378689585	-1099.9777695268494	-0.0084744614537583	0.0067703877321324	-1.2516951449528213	0.210684	0.210684	chr14	67472448	0.6763684448169458	chr14:67472448:T:C
chr14:67472535	['G', 'A']	98663	14125.288503253798	-330.3400371679156	-0.0034036338977676	0.0082388057297487	-0.4131222423994991	0.679518	0.679518	chr14	67472535	0.1677990345942747	chr14:67472535:G:A
chr14:67472766	['T', 'C']	98663	23460.16909579593	-865.0042529542911	0.0137025722984179	0.0065715398731577	2.085138728958776	0.0370593	0.0370593	chr14	67472766	1.4311027881743918	chr14:67472766:T:C
chr14:67473079	['C', 'T']	98663	19274.36748905287	-1041.3703026379678	-0.0011850698245478	0.0071706653703913	-0.1652663683681505	0.868735	0.868735	chr14	67473079	0.0611126810763261	chr14:67473079:C:T
chr14:67473949	['G', 'C']	98663	7416.451017160465	-63.68835609574594	0.0244494867337967	0.0111889413197396	2.185147462580996	0.0288804	0.0288804	chr14	67473949	1.5393967959850252	chr14:67473949:G:C
chr14:67474545	['T', 'C']	98663	84409.54407679991	-2509.9021007066603	0.010315225031349	0.0042783062795965	2.41105343031257	0.0159083	0.0159083	chr14	67474545	1.7983762276485875	chr14:67474545:T:C
chr14:67474577	['AT', 'A']	98663	7387.123084096987	-139.8067339285897	0.0267231272166056	0.0111698099564604	2.3924424247835563	0.0167385	0.0167385	chr14	67474577	1.7762834633625353	chr14:67474577:AT:A
chr14:67475061	['A', 'G']	98663	86902.68256769085	-2618.667960896527	0.0089043340816618	0.0042727800959823	2.0839673190844814	0.0371657	0.0371657	chr14	67475061	1.4298576830339256	chr14:67475061:A:G
chr14:67475524	['C', 'G']	98663	29358.57076968302	-928.1445053928308	0.0069601470241163	0.0059459005650646	1.1705791154683844	0.241771	0.241771	chr14	67475524	0.6165957931993631	chr14:67475524:C:G
chr14:67475635	['T', 'C']	98663	13713.555975633242	-709.3361821054176	-0.0021344241946076	0.0083589709948275	-0.255345328501373	0.798457	0.798457	chr14	67475635	0.0977484673345956	chr14:67475635:T:C
chr14:67475803	['A', 'G']	98663	99422.13080104618	-3072.537972365464	0.0104846780424808	0.0042523787449421	2.4656030592175258	0.01368	0.01368	chr14	67475803	1.8639139026159024	chr14:67475803:A:G
chr14:67476653	['T', 'C']	98663	91364.81646679576	-2657.082609850929	0.0135625346084496	0.0042466991989871	3.1936650026176405	0.00140523	0.00140523	chr14	67476653	2.8522525871070394	chr14:67476653:T:C
chr14:67477162	['A', 'G']	98663	99526.79477543697	-2489.314437574817	0.0066758816156447	0.0042410902505783	1.5740956266455908	0.115469	0.115469	chr14	67477162	0.9375345953043268	chr14:67477162:A:G
chr14:67478414	['C', 'G']	98663	9117.27722481249	-1.5557271559306614	0.0153675091058621	0.0101622231137412	1.5122192195408772	0.130481	0.130481	chr14	67478414	0.8844527235433653	chr14:67478414:C:G
chr14:67479277	['G', 'A']	98663	11990.955188918408	-328.5291054290862	-0.0046370730473487	0.0088949382233047	-0.5213159362028583	0.602148	0.602148	chr14	67479277	0.2202967517926221	chr14:67479277:G:A
chr14:67479344	['G', 'A']	98663	3710.233505356064	-126.62690592613772	0.0046535751758823	0.0157345176134165	0.2957558210691104	0.767417	0.767417	chr14	67479344	0.114968584438697	chr14:67479344:G:A
chr14:67479449	['A', 'G']	98663	172511.95088560256	-6338.353227417976	-0.002005057047172	0.0064804740754397	-0.3093997482022235	0.757018	0.757018	chr14	67479449	0.1208937939375288	chr14:67479449:A:G
chr14:67480195	['G', 'A']	98663	14552.179950331963	-563.6089590107615	0.0050904536858469	0.0081101513536239	0.6276644496372269	0.530225	0.530225	chr14	67480195	0.2755397992244223	chr14:67480195:G:A
chr14:67481089	['G', 'A']	98663	117586.56219964722	-5043.438261316273	0.0021676355762081	0.0043652503208182	0.496566157012923	0.619496	0.619496	chr14	67481089	0.2079614934582743	chr14:67481089:G:A
chr14:67481452	['A', 'G']	98663	19725.19879976076	-1189.3881726485656	-0.0006285742653403	0.0070981009307847	-0.0885552729483135	0.929436	0.929436	chr14	67481452	0.0317805099305785	chr14:67481452:A:G
chr14:67481756	['C', 'G']	98663	11662.70924516253	-403.348091517484	0.0087126066647773	0.0089775506319088	0.9704881678762318	0.331806	0.331806	chr14	67481756	0.4791157649562289	chr14:67481756:C:G
chr14:67481782	['C', 'T']	98663	29092.88461382526	-32.576822453249534	-0.009133481747258	0.0061180547012661	-1.4928735019920445	0.135474	0.135474	chr14	67481782	0.8681440460441913	chr14:67481782:C:T
chr14:67482031	['T', 'C']	98663	6973.212031218325	353.4563488675003	-0.0340497857658756	0.0120871070088121	-2.817033533421321	0.00484791	0.00484791	chr14	67482031	2.314445451314168	chr14:67482031:T:C
chr14:67483380	['T', 'C']	98663	12078.836377828236	-316.6796866025681	-0.003614186304814	0.0088599206130973	-0.4079253599034864	0.683329	0.683329	chr14	67483380	0.1653701477352087	chr14:67483380:T:C
chr14:67483802	['G', 'A']	98663	3275.066388948014	-205.9229886016486	-0.0046058024605531	0.0166220784810331	-0.2770894425633131	0.781712	0.781712	chr14	67483802	0.1069532211709597	chr14:67483802:G:A
chr14:67487278	['C', 'T']	98663	10269.728622688936	168.98486193111185	-0.021599562796483	0.0098275040392364	-2.19786862567	0.0279608	0.0279608	chr14	67487278	1.55345040693869	chr14:67487278:C:T
chr14:67487820	['G', 'A']	98663	10228.244021854822	148.85801851629424	-0.0235671424950717	0.0098470672633687	-2.393315884287904	0.0166987	0.0166987	chr14	67487820	1.7773173375232187	chr14:67487820:G:A
chr14:67488281	['C', 'A']	98663	3288.033325900549	-195.19689063509028	-0.0028033449387684	0.0165908268001769	-0.1689695741226445	0.865821	0.865821	chr14	67488281	0.0625718848274168	chr14:67488281:C:A
chr14:67488758	['G', 'A']	98663	10240.20757948936	168.74095519760724	-0.0218868947058703	0.0098432962212461	-2.2235330740762134	0.0261821	0.0261821	chr14	67488758	1.5819955227266047	chr14:67488758:G:A
chr14:67488823	['A', 'C']	98663	13693.41636934928	-414.7141122636394	0.0116669776294841	0.0083397825333714	1.398954658925335	0.16183	0.16183	chr14	67488823	0.7909409658712024	chr14:67488823:A:C
chr14:67489036	['A', 'C']	98663	101049.60473651128	-3816.882110783702	0.0015139857405526	0.0042560304964907	0.355727183299322	0.722046	0.722046	chr14	67489036	0.1414351335802352	chr14:67489036:A:C
chr14:67489074	['T', 'G']	98663	176884.75690523736	-5846.449349551287	-0.0032253042660914	0.0069666814875985	-0.4629613499386807	0.643393	0.643393	chr14	67489074	0.1915236684541157	chr14:67489074:T:G
chr14:67489961	['G', 'A']	98663	22389.66574389553	-1329.1593512952131	-0.0024085723364794	0.0067187734026285	-0.3584839362996223	0.719982	0.719982	chr14	67489961	0.1426783610664984	chr14:67489961:G:A
chr14:67490010	['G', 'T']	98663	114533.08690306798	-4234.6833889724	0.0058118152300996	0.0043267156398553	1.3432394716593572	0.179198	0.179198	chr14	67490010	0.7466668417375704	chr14:67490010:G:T
chr14:67490337	['G', 'A']	98663	28760.955619082364	-823.5100596528326	0.0001545811227308	0.0060160303451633	0.0256948708470362	0.979501	0.979501	chr14	67490337	0.0089951162856203	chr14:67490337:G:A
chr14:67490409	['C', 'T']	98663	30767.36580198481	-1106.6098019509675	0.007162860176479	0.0058921833910345	1.2156546565366464	0.224119	0.224119	chr14	67490409	0.6495213239853491	chr14:67490409:C:T
chr14:67491655	['A', 'C']	98663	89291.00521076214	-2823.168179719944	0.002507267414245	0.004285526700364	0.585054671117094	0.558512	0.558512	chr14	67491655	0.2529674913437243	chr14:67491655:A:C
chr14:67491887	['C', 'T']	98663	18063.36616292152	-553.0711631815468	0.0002608651257758	0.0073852846159933	0.0353222846971832	0.971823	0.971823	chr14	67491887	0.0124128267641821	chr14:67491887:C:T
chr14:67491924	['T', 'C']	98663	18437.429346173336	-544.2159587609991	-0.0001062683923102	0.0073160525358073	-0.0145253730464787	0.988411	0.988411	chr14	67491924	0.0050624299912067	chr14:67491924:T:C
chr14:67492383	['C', 'T']	98663	36999.37506842095	-1866.1000723161967	0.0007387585981051	0.0054880787145477	0.1346115164395988	0.892919	0.892919	chr14	67492383	0.0491879357906728	chr14:67492383:C:T
chr14:67492924	['C', 'T']	98663	14123.28832079794	-654.3089341378846	-0.0019965192234456	0.0082425861765274	-0.2422199999717484	0.80861	0.80861	chr14	67492924	0.0922608920921731	chr14:67492924:C:T
chr14:67494713	['A', 'T']	98663	6925.701955338409	371.3019926646063	-0.0307449897588209	0.0121378079241242	-2.532993597444761	0.0113108	0.0113108	chr14	67494713	1.9465066768341936	chr14:67494713:A:T
chr14:67496212	['G', 'T']	98663	17634.241701434916	-1113.9222858394935	-0.0027853815068401	0.00745796123794	-0.3734776057390066	0.708794	0.708794	chr14	67496212	0.1494799674442567	chr14:67496212:G:T
chr14:67496339	['C', 'T']	98663	7681.673340078413	331.0773556282507	-0.0334101909833127	0.0121152631740564	-2.757694199731217	0.00582213	0.00582213	chr14	67496339	2.2349181016020645	chr14:67496339:C:T
chr14:67496344	['T', 'C']	98663	186743.7759619384	-6501.311071699178	0.0016643407400169	0.0095086611651658	0.1750341831628365	0.861053	0.861053	chr14	67496344	0.0649701157947422	chr14:67496344:T:C
chr14:67496983	['A', 'T']	98663	147794.95145936194	-5381.5173828099605	0.0048425354680145	0.0049255540769084	0.9831453258663712	0.325538	0.325538	chr14	67496983	0.4873983090095606	chr14:67496983:A:T
chr14:67497381	['G', 'A']	98663	25200.32043588444	-624.0387897954691	-0.0096658283340648	0.0063916887086855	-1.5122495438380883	0.130474	0.130474	chr14	67497381	0.8844760230499781	chr14:67497381:G:A
chr14:67497454	['T', 'C']	98663	150660.8513228586	-5374.202364639654	0.0073800575746737	0.0050168665944071	1.4710491969033164	0.141281	0.141281	chr14	67497454	0.8499162397790709	chr14:67497454:T:C
chr14:67497638	['G', 'A']	98663	131663.34475383413	-4597.290647090126	0.0044179942875185	0.0045182081672721	0.97781999499726	0.328166	0.328166	chr14	67497638	0.4839064165104782	chr14:67497638:G:A
chr14:67497971	['T', 'A']	98663	96483.44772805613	-2879.5629922714256	0.0024518388463957	0.0042647863702622	0.5749030862347678	0.565358	0.565358	chr14	67497971	0.2476764580427398	chr14:67497971:T:A
chr14:67498169	['C', 'T']	98663	10717.651773315629	-505.775009551602	-0.002581934926896	0.00939050562522	-0.2749516405124915	0.783354	0.783354	chr14	67498169	0.1060419346169956	chr14:67498169:C:T
chr14:67498735	['G', 'A']	98663	96447.83250347315	-2874.5677723704075	0.0025448544774537	0.0042663584413942	0.5964933590113637	0.550847	0.550847	chr14	67498735	0.2589690114619123	chr14:67498735:G:A
chr14:67499172	['T', 'C']	98663	172987.29972224473	-5987.385589114284	-0.0010042410484893	0.0064795873631351	-0.1549853396842661	0.876833	0.876833	chr14	67499172	0.0570831136861098	chr14:67499172:T:C
chr14:67499683	['C', 'T']	98663	16820.72778695754	-689.4425400423233	0.0037073958884677	0.007597207433248	0.4879945586641308	0.625555	0.625555	chr14	67499683	0.2037345002848479	chr14:67499683:C:T
chr14:67499905	['A', 'G']	98663	133875.20855636665	-4640.005961078973	0.0053862155274238	0.0045590588431317	1.1814314560862116	0.237434	0.237434	chr14	67499905	0.6244570909622834	chr14:67499905:A:G
chr14:67501289	['C', 'G']	98663	13841.98206900746	-691.4100357412675	-0.0011236753078276	0.0083171208674154	-0.1351038809872275	0.89253	0.89253	chr14	67501289	0.0493771773272649	chr14:67501289:C:G
chr14:67501638	['G', 'C']	98663	10731.326302452868	-510.6180760092356	-0.0027833549211115	0.0093846768404824	-0.2965850575807846	0.766784	0.766784	chr14	67501638	0.1153269578495398	chr14:67501638:G:C
chr14:67501733	['C', 'T']	98663	10730.761332306196	-507.4054949386897	-0.0026216061870337	0.0093850087094991	-0.279339771350478	0.779985	0.779985	chr14	67501733	0.1079137492067862	chr14:67501733:C:T
chr14:67502057	['G', 'T']	98663	13863.826720729856	-685.3360945823391	-0.001118469913359	0.0083122739448433	-0.1345564307409423	0.892963	0.892963	chr14	67502057	0.0491665357684904	chr14:67502057:G:T
chr14:67502123	['G', 'A']	98663	33520.92982296037	-1777.0157590258264	0.0020586948885617	0.0057064862677739	0.3607640134328819	0.718277	0.718277	chr14	67502123	0.1437080399192106	chr14:67502123:G:A
chr14:67502221	['C', 'T']	98663	9628.147931034491	-253.1657919544711	-0.0028685271940303	0.0098687920402574	-0.2906664951828852	0.771307	0.771307	chr14	67502221	0.1127727271781508	chr14:67502221:C:T
chr14:67502391	['G', 'A']	98663	96722.59459157404	-2901.3262350980385	0.0022576722709273	0.0042732864140196	0.5283222447997953	0.597277	0.597277	chr14	67502391	0.2238242087844961	chr14:67502391:G:A
chr14:67502577	['T', 'C']	98663	161251.43658370795	-5912.938726843734	0.0082760027424443	0.0055449847977124	1.4925203664865878	0.135566	0.135566	chr14	67502577	0.8678492180197701	chr14:67502577:T:C
chr14:67502715	['G', 'A']	98663	161189.4482894976	-5908.20025792586	0.0083879973666343	0.0055388955593391	1.5143808502565552	0.129932	0.129932	chr14	67502715	0.8862838765487342	chr14:67502715:G:A
chr14:67502833	['T', 'C']	98663	161182.0395867969	-5899.167400283745	0.0086038094577694	0.0055378225650013	1.553644840870299	0.120272	0.120272	chr14	67502833	0.91983546709798	chr14:67502833:T:C
chr14:67503093	['C', 'T']	98663	10727.195981835135	-509.935940007216	-0.0029231427044377	0.0093853247361363	-0.3114588771960956	0.755452	0.755452	chr14	67503093	0.1217931247033535	chr14:67503093:C:T
chr14:67503690	['A', 'T']	98663	186211.98618403712	-6510.86687545859	0.0045508744273613	0.0092738903136977	0.4907190265814986	0.623626	0.623626	chr14	67503690	0.205075786650062	chr14:67503690:A:T
chr14:67503760	['G', 'A']	98663	13920.552011109765	-653.8839183551111	0.0005714871167141	0.0082960287391201	0.0688868294319292	0.94508	0.94508	chr14	67503760	0.0245314273764423	chr14:67503760:G:A
chr14:67503799	['G', 'A']	98663	161112.20911370235	-5897.0977538817215	0.0088076689748029	0.0055387435114284	1.5901926053498432	0.111795	0.111795	chr14	67503799	0.951577619714068	chr14:67503799:G:A
chr14:67504419	['C', 'T']	98663	161060.05940905173	-5910.961759183677	0.0087713581482333	0.0055338077890003	1.58504929745993	0.112958	0.112958	chr14	67504419	0.9470830057102356	chr14:67504419:C:T
chr14:67505706	['TG', 'T']	98663	36671.66383811348	-1711.1641916071414	0.00250960215222	0.005508111033318	0.4556193833130335	0.648665	0.648665	chr14	67505706	0.1879795346533103	chr14:67505706:TG:T
chr14:67506046	['T', 'C']	98663	133130.7337030353	-4592.030874472148	0.0046589865893281	0.0045500514020982	1.0239415289197953	0.305865	0.305865	chr14	67506046	0.5144702163023946	chr14:67506046:T:C
chr14:67506205	['A', 'G']	98663	161097.32803868107	-5896.55027074392	0.0091844075115761	0.005536087292126	1.6590069894019068	0.0971176	0.0971176	chr14	67506205	1.0127020585550135	chr14:67506205:A:G
chr14:67506255	['T', 'C']	98663	14455.318608470005	-809.373820494775	-0.0012923866463703	0.0081560050960437	-0.1584582931412455	0.874096	0.874096	chr14	67506255	0.0584408671588524	chr14:67506255:T:C
chr14:67506916	['A', 'G']	98663	186192.66147374825	-6537.780793125275	0.0033632746082718	0.0092854790463042	0.3622079799545112	0.717197	0.717197	chr14	67506916	0.1443615357386482	chr14:67506916:A:G
chr14:67507335	['C', 'A']	98663	15974.972511973408	-278.3743814132713	0.0046481209643902	0.0078016229056674	0.5957889814199631	0.551318	0.551318	chr14	67507335	0.25859782799405	chr14:67507335:C:A
chr14:67507788	['G', 'T']	98663	146379.28717688797	-5113.993344357462	0.0069204120241771	0.0048820449814042	1.4175231999166429	0.156333	0.156333	chr14	67507788	0.8059493380065939	chr14:67507788:G:T
chr14:67508211	['T', 'C']	98663	161548.29699206207	-5854.732646977865	0.008377224740379	0.0055547349173839	1.5081232254957524	0.131526	0.131526	chr14	67508211	0.8809883875514768	chr14:67508211:T:C
chr14:67508319	['A', 'G']	98663	15696.136297738169	-653.9874230100053	0.0098311420000718	0.0078935575689774	1.245464027361932	0.212964	0.212964	chr14	67508319	0.6716938046492028	chr14:67508319:A:G
chr14:67508445	['A', 'G']	98663	32514.56834656366	-1822.306814147648	-0.0017993322735737	0.0057440483353674	-0.3132515899099938	0.75409	0.75409	chr14	67508445	0.1225768183599235	chr14:67508445:A:G
chr14:67508951	['C', 'T']	98663	17482.898358694663	-1110.332435677494	-0.0029407160984455	0.0074718731642281	-0.3935714691363216	0.693898	0.693898	chr14	67508951	0.1587043642610015	chr14:67508951:C:T
chr14:67509006	['T', 'C']	98663	10467.031371356135	-502.8163790160331	-0.0020301849950154	0.009497388143926	-0.2137624538714746	0.830733	0.830733	chr14	67509006	0.0805385372978029	chr14:67509006:T:C
chr14:67509044	['A', 'C']	98663	10470.75928911058	-500.2893281149194	-0.0018050172994239	0.0094944542566787	-0.1901128017078171	0.849221	0.849221	chr14	67509044	0.0709792749024653	chr14:67509044:A:C
chr14:67509340	['C', 'T']	98663	143618.94780386906	-5111.096937056676	0.0042283568980334	0.0048053218369976	0.8799320922644623	0.378898	0.378898	chr14	67509340	0.4214776871273721	chr14:67509340:C:T
chr14:67509608	['C', 'T']	98663	96333.40971025362	-2875.593181921756	0.0024343585163361	0.0042659708572444	0.5706458383798363	0.568241	0.568241	chr14	67509608	0.2454674340566479	chr14:67509608:C:T
chr14:67510730	['G', 'C']	98663	24859.78736669236	-383.9900539418292	-0.0052950720502699	0.0064619312465516	-0.8194256249779324	0.412546	0.412546	chr14	67510730	0.3845276193992663	chr14:67510730:G:C
chr14:67511809	['G', 'A']	98663	143779.85923688262	-5072.403131380654	0.0045224700933056	0.0048049325074835	0.9412140724686504	0.346597	0.346597	chr14	67511809	0.4601752006788944	chr14:67511809:G:A
chr14:67511813	['G', 'T']	98663	143787.94573745562	-5075.257600306694	0.0044398916499866	0.0048051058557354	0.9239945556427488	0.355491	0.355491	chr14	67511813	0.4491713898704021	chr14:67511813:G:T
chr14:67511822	['G', 'T']	98663	186520.6714473951	-6504.285152253999	0.0022452429522937	0.0093826414501715	0.239297533026023	0.810875	0.810875	chr14	67511822	0.0910460890617168	chr14:67511822:G:T
chr14:67512186	['C', 'T']	98663	90398.57600916408	-3062.5030614828697	-0.0001747813808359	0.00427140748623	-0.0409189199109211	0.967361	0.967361	chr14	67512186	0.0144114255543594	chr14:67512186:C:T
chr14:67512635	['C', 'T']	98663	158292.2743446263	-5970.258819402739	0.0048918422019253	0.0054024864561717	0.9054797715109456	0.365213	0.365213	chr14	67512635	0.4374537718612325	chr14:67512635:C:T
chr14:67512996	['G', 'A']	98663	83137.85289376846	-2694.367798376776	0.0016669403397006	0.0043030215677324	0.3873883301447421	0.69847	0.69847	chr14	67512996	0.1558522425408572	chr14:67512996:G:A
chr14:67513128	['A', 'G']	98663	83143.53945114097	-2697.896644407848	0.0016998951518173	0.0043034042313314	0.3950117303508488	0.692835	0.692835	chr14	67513128	0.159370181148154	chr14:67513128:A:G
chr14:67513260	['A', 'G']	98663	94088.93370843472	-3104.501314141856	0.0015531323472737	0.0042574513212402	0.3648033130820007	0.715259	0.715259	chr14	67513260	0.1455366688239985	chr14:67513260:A:G
chr14:67513314	['A', 'G']	98663	94216.73817610386	-3039.653514637037	0.0023907791595486	0.0042566614612567	0.5616559318397755	0.574352	0.574352	chr14	67513314	0.2408218623002065	chr14:67513314:A:G
chr14:67513357	['G', 'C']	98663	94113.12380884802	-3104.790531663928	0.0015389873340101	0.0042576707860782	0.3614622668906898	0.717755	0.717755	chr14	67513357	0.1440237734537537	chr14:67513357:G:C
chr14:67514686	['G', 'C']	98663	94033.38999493155	-3121.4408167633774	0.0013376743998291	0.0042578593980619	0.314165939917602	0.753396	0.753396	chr14	67514686	0.12297668992322	chr14:67514686:G:C
chr14:67514871	['C', 'T']	98663	171571.91175307892	-6286.766223150253	-0.0010259381671288	0.0063335318962339	-0.1619851583504174	0.871318	0.871318	chr14	67514871	0.0598233140619569	chr14:67514871:C:T
chr14:67514945	['G', 'C']	98663	14848.630946083316	-218.9589998034801	0.0055030303030008	0.0080920658583677	0.6800525847562511	0.496473	0.496473	chr14	67514945	0.3041043650333643	chr14:67514945:G:C
chr14:67515537	['G', 'T']	98663	94070.5570504502	-3121.4764069906814	0.0014280612859477	0.0042581504167443	0.3353712636200346	0.737346	0.737346	chr14	67515537	0.1323286713959712	chr14:67515537:G:T
chr14:67516397	['GA', 'G']	98663	93835.541403213	-3175.774136235701	0.0009663159092617	0.0042660310800173	0.2265140340369533	0.820802	0.820802	chr14	67516397	0.0857615940111263	chr14:67516397:GA:G
chr14:67516768	['G', 'A']	98663	94197.09471528642	-3115.0035923872074	0.0013703169514765	0.0042581192215164	0.3218127253347755	0.747595	0.747595	chr14	67516768	0.1263336118941566	chr14:67516768:G:A
chr14:67516774	['C', 'T']	98663	94203.9153174708	-3112.9362351241307	0.0013767020247801	0.0042583051148156	0.3232981168940443	0.74647	0.74647	chr14	67516774	0.1269876415173383	chr14:67516774:C:T
chr14:67516823	['T', 'G']	98663	94139.03709373291	-3127.1844259409672	0.0013594269647517	0.0042587826573822	0.3192055275221268	0.749571	0.749571	chr14	67516823	0.1251872241261557	chr14:67516823:T:G
chr14:67516842	['T', 'C']	98663	93808.86842051912	-3176.6713806620714	0.0013233634281467	0.004262885098144	0.3104384466573756	0.756228	0.756228	chr14	67516842	0.1213472465445375	chr14:67516842:T:C
chr14:67517151	['C', 'T']	98663	94120.26331261972	-3129.988209938851	0.0012956822831593	0.0042588904586603	0.3042300091387986	0.760953	0.760953	chr14	67517151	0.1186421664501914	chr14:67517151:C:T
chr14:67517653	['T', 'A']	98663	94137.17431192662	-3128.5668013535696	0.001330724455473	0.0042585896137671	0.3124800875790305	0.754676	0.754676	chr14	67517653	0.1222394611034736	chr14:67517653:T:A
chr14:67517823	['G', 'A']	98663	94136.2659077316	-3128.688313738824	0.0013259907132568	0.0042588855493685	0.3113468765211268	0.755538	0.755538	chr14	67517823	0.1217436878103442	chr14:67517823:G:A
chr14:67517978	['T', 'C']	98663	32512.62485301869	-1643.6920268915237	0.0030839207075477	0.0057789360812172	0.5336485235701302	0.593586	0.593586	chr14	67517978	0.2265163506442034	chr14:67517978:T:C
chr14:67518020	['T', 'G']	98663	94812.37555120786	-3118.2983215767536	0.0015698065479489	0.004256920884475	0.368765732450907	0.712303	0.712303	chr14	67518020	0.1473352265375	chr14:67518020:T:G
chr14:67518283	['G', 'T']	98663	93799.6056560742	-3176.3030253064267	0.0012983657616309	0.0042624963572706	0.3046021985253436	0.76067	0.76067	chr14	67518283	0.1188037115106903	chr14:67518283:G:T
chr14:67518615	['G', 'A']	98663	94129.4026457172	-3132.302790131872	0.0012631824206727	0.0042587506462739	0.2966086830601237	0.766766	0.766766	chr14	67518615	0.1153371528880774	chr14:67518615:G:A
chr14:67518640	['G', 'T']	98663	94124.26396139772	-3130.7292646604246	0.0012778586894104	0.0042588135644806	0.3000503943323763	0.764139	0.764139	chr14	67518640	0.1168276343010692	chr14:67518640:G:T
chr14:67518677	['C', 'T']	98663	23320.418186241222	-765.8158487388296	-0.0152152781637018	0.0066127973570385	-2.3008837776507867	0.0214003	0.0214003	chr14	67518677	1.6695801384530828	chr14:67518677:C:T
chr14:67518986	['T', 'C']	98663	94133.4490881998	-3129.2490350945027	0.0013067263668267	0.0042586813478188	0.3068382581608321	0.758967	0.758967	chr14	67518986	0.1197771068837962	chr14:67518986:T:C
chr14:67519431	['C', 'T']	98663	10390.31593350902	-485.1493147399713	-0.0008955710790022	0.0095267665137542	-0.0940057760111212	0.925105	0.925105	chr14	67519431	0.0338089717662265	chr14:67519431:C:T
chr14:67519558	['T', 'C']	98663	94204.09613454578	-3117.711002375819	0.0013271790775503	0.004258492946727	0.3116546379559818	0.755304	0.755304	chr14	67519558	0.1218782153249063	chr14:67519558:T:C
chr14:67519781	['G', 'A']	98663	10372.931601380154	-488.84865493976815	-0.0011836991000356	0.0095410256310856	-0.1240641358491918	0.901265	0.901265	chr14	67519781	0.04514749413047	chr14:67519781:G:A
chr14:67519832	['C', 'T']	98663	94439.71584560943	-3090.86970444279	0.0010043664934306	0.0042553322551751	0.2360253990059551	0.813413	0.813413	chr14	67519832	0.0896888909637049	chr14:67519832:C:T
chr14:67520826	['T', 'C']	98663	85015.40354025367	-2816.4205398854824	0.0012921533304823	0.0042929953059147	0.3009910886000904	0.763422	0.763422	chr14	67520826	0.1172353288761367	chr14:67520826:T:C
chr14:67520936	['A', 'G']	98663	85110.42858156672	-2824.46236883376	0.0008759102495156	0.0042926880433316	0.2040470308286963	0.838317	0.838317	chr14	67520936	0.0765917268135692	chr14:67520936:A:G
chr14:67521231	['T', 'C']	98663	14749.448479627004	-203.80417713112257	0.0061314170006828	0.0081049400166873	0.7565036864009853	0.449349	0.449349	chr14	67521231	0.347416220469313	chr14:67521231:T:C
chr14:67521895	['A', 'G']	98663	95596.56488154974	-3289.1471747730698	0.0007121075065527	0.0042613055879419	0.1671101712507461	0.867284	0.867284	chr14	67521895	0.0618386655730215	chr14:67521895:A:G
chr14:67522003	['G', 'A']	98663	10306.65621324573	-476.2432629918804	-0.0003414329698552	0.0095669489574351	-0.0356888043799896	0.971531	0.971531	chr14	67522003	0.0125433372009528	chr14:67522003:G:A
chr14:67522092	['G', 'A']	98663	85027.78880249779	-2839.9585658705714	0.000988844555951	0.0042927703795683	0.2303511412251279	0.817819	0.817819	chr14	67522092	0.0873428039072603	chr14:67522092:G:A
chr14:67522380	['G', 'A']	98663	95539.30347421455	-3271.949082147613	0.0011172810793586	0.0042607101578859	0.2622288393146716	0.793146	0.793146	chr14	67522380	0.1006468616633387	chr14:67522380:G:A
chr14:67523136	['A', 'G']	98663	13278.153294068754	-885.782130543762	-0.0037501979163255	0.0084920548664435	-0.4416125396392029	0.658771	0.658771	chr14	67523136	0.1812655273182905	chr14:67523136:A:G
chr14:67523607	['G', 'A']	98663	10241.037981612317	-468.8399387509657	1.726440770508763e-05	0.0095913489386882	0.001799997874694	0.998564	0.998564	chr14	67523607	0.0006240950836054	chr14:67523607:G:A
chr14:67523712	['A', 'C']	98663	26514.881193237103	-558.457389980864	-0.0077839414713135	0.0062770150928084	-1.2400705361106468	0.214952	0.214952	chr14	67523712	0.667658509677363	chr14:67523712:A:C
chr14:67523931	['G', 'A']	98663	95243.13344755574	-3209.6905831603062	0.0013886482107765	0.0042598452648964	0.3259855991061053	0.744436	0.744436	chr14	67523931	0.1281726330919053	chr14:67523931:G:A
chr14:67524311	['C', 'T']	98663	73090.00172350864	-2934.9307368683467	0.0016874142351263	0.004413003424875	0.3823731986281237	0.702185	0.702185	chr14	67524311	0.1535484521233138	chr14:67524311:C:T
chr14:67525600	['G', 'A']	98663	70348.82553376997	-1947.5715566609767	0.0031420358130464	0.004449554721156	0.706146122466409	0.480099	0.480099	chr14	67525600	0.3186691986234903	chr14:67525600:G:A
chr14:67525773	['A', 'G']	98663	1988.0604500304075	100.95561925766228	0.0229771936005608	0.0215435821260731	1.0665447122998488	0.28618	0.28618	chr14	67525773	0.5433607206571034	chr14:67525773:A:G
chr14:67526243	['T', 'C']	98663	2116.042894355419	140.97305300018095	0.0326370822148745	0.0209155178629731	1.560424294951462	0.118663	0.118663	chr14	67526243	0.9256846761656304	chr14:67526243:T:C
chr14:67526250	['C', 'A']	98663	69501.04428653969	-1721.8070839411616	0.0042749407836173	0.0044497640658219	0.9607117861489668	0.336699	0.336699	chr14	67526250	0.4727581734697279	chr14:67526250:C:A
chr14:67526296	['CCTTGA', 'C']	98663	10668.216255663332	-526.6952677596923	-0.000258766181872	0.0094281296440418	-0.0274461840939586	0.978104	0.978104	chr14	67526296	0.009614965023451	chr14:67526296:CCTTGA:C
chr14:67526454	['A', 'G']	98663	56107.549429831226	-2490.4383205643253	-0.0081405345189919	0.0047009773410761	-1.7316685294059493	0.0833357	0.0833357	chr14	67526454	1.079168912259478	chr14:67526454:A:G
chr14:67526916	['T', 'C']	98663	56669.892540369576	-2454.40959883946	-0.0069150048377115	0.0046890492894832	-1.474713616941656	0.140293	0.140293	chr14	67526916	0.8529639978042478	chr14:67526916:T:C
chr14:67526957	['A', 'G']	98663	31433.504541215578	-1627.78049612831	0.0012669410850777	0.0058469517657441	0.2166840322679745	0.828455	0.828455	chr14	67526957	0.0817310766018574	chr14:67526957:A:G
chr14:67527134	['G', 'A']	98663	12382.753033236364	-446.8599056174953	0.0019770071942767	0.0087803913337701	0.2251616265294501	0.821854	0.821854	chr14	67527134	0.0852053267738906	chr14:67527134:G:A
chr14:67527528	['A', 'G']	98663	12658.513202039348	-280.3247426720877	-0.0154266528540878	0.0087255509642971	-1.7679861039388725	0.0770663	0.0770663	chr14	67527528	1.113135491256061	chr14:67527528:A:G
chr14:67527666	['G', 'A']	98663	63049.22457854776	-2260.0266881504085	0.0015378925042451	0.004563614378599	0.3369900207732478	0.736125	0.736125	chr14	67527666	0.1330484326722749	chr14:67527666:G:A
chr14:67528940	['T', 'C']	98663	65976.0427201395	-2465.746752788676	0.000227601155235	0.0044980436570884	0.0506000324999848	0.959644	0.959644	chr14	67528940	0.017889847699704	chr14:67528940:T:C
chr14:67529138	['T', 'A']	98663	19312.306282377514	-950.7323840139112	0.0021062702968227	0.0071713663500621	0.293705577711069	0.768984	0.768984	chr14	67529138	0.1140826963286076	chr14:67529138:T:A
chr14:67530006	['G', 'A']	98663	41661.0670748396	-1439.0098473360945	-0.0009859971773884	0.0052011267180946	-0.1895737656147102	0.849644	0.849644	chr14	67530006	0.0707630051345421	chr14:67530006:G:A
chr14:67530506	['A', 'G']	98663	184619.969743044	-6686.858760259112	-0.0076948505429905	0.0087327999981974	-0.8811435673070297	0.378242	0.378242	chr14	67530506	0.4222302487445565	chr14:67530506:A:G
chr14:67530734	['C', 'T']	98663	19790.206422576324	-910.7302259761976	0.0037334103194529	0.0070907057445075	0.5265216826046971	0.598527	0.598527	chr14	67530734	0.2229162534672209	chr14:67530734:C:T
chr14:67531332	['C', 'A']	98663	126865.57449310632	-4737.072604155768	0.0007809881788488	0.0044307255086702	0.1762664325110229	0.860085	0.860085	chr14	67531332	0.0654586264229524	chr14:67531332:C:A
chr14:67531389	['T', 'G']	98663	107196.68129004784	-3807.897363528403	-0.0002523434134262	0.0042606645290427	-0.0592263041847385	0.952772	0.952772	chr14	67531389	0.0210110143550163	chr14:67531389:T:G
chr14:67531439	['G', 'T']	98663	56671.31832096664	-2088.3698184904943	-0.0039839521277136	0.0046876639305674	-0.8498800653636793	0.395394	0.395394	chr14	67531439	0.4029699252769297	chr14:67531439:G:T
chr14:67531635	['C', 'T']	98663	106924.35411870878	-3835.665078843505	-0.000534096486182	0.0042612521470241	-0.1253379212856558	0.900256	0.900256	chr14	67531635	0.0456339754738023	chr14:67531635:C:T
chr14:67532502	['T', 'A']	98663	19571.132901381046	-986.56411913706	0.0013566419823942	0.0071281271844592	0.1903223591958408	0.849057	0.849057	chr14	67532502	0.0710631531547344	chr14:67532502:T:A
chr14:67533535	['T', 'C']	98663	19920.562001870392	-932.871528603482	0.0026640233884758	0.0070784524727735	0.3763567529375516	0.706653	0.706653	chr14	67533535	0.150793792963525	chr14:67533535:T:C
chr14:67533642	['T', 'C']	98663	37405.25829359837	-1350.923311091634	-0.0009287367862236	0.0054262962404156	-0.1711548255154873	0.864102	0.864102	chr14	67533642	0.0634349896709386	chr14:67533642:T:C
chr14:67534239	['T', 'C']	98663	19676.37891631009	-973.1799799619686	0.0018182874508008	0.0071084399222472	0.2557927577203274	0.798111	0.798111	chr14	67534239	0.0979367034674643	chr14:67534239:T:C
chr14:67534761	['G', 'A']	98663	126744.25391852704	-4678.997304557899	0.0017121938568583	0.0044274937046874	0.3867185299542343	0.698965	0.698965	chr14	67534761	0.155544570588268	chr14:67534761:G:A
chr14:67535669	['C', 'T']	98663	106759.98480501972	-3787.540546922526	-4.3024088700224215e-05	0.0042568603645885	-0.0101070002338173	0.991936	0.991936	chr14	67535669	0.0035163477485313	chr14:67535669:C:T
chr14:67536472	['T', 'C']	98663	184877.6214879384	-6641.161451904811	-0.0066362648370575	0.0087864388573081	-0.7552849276971636	0.45008	0.45008	chr14	67536472	0.3467102851788743	chr14:67536472:T:C
chr14:67538168	['T', 'G']	98663	107336.54941500898	-3758.512748669189	0.00055192580295	0.004259699398466	0.1295691905275781	0.896908	0.896908	chr14	67538168	0.0472521022641066	chr14:67538168:T:G
chr14:67538393	['C', 'T']	98663	184548.61148388404	-6685.062512271288	-0.0074317466175686	0.0087007140524533	-0.8541536444900215	0.393022	0.393022	chr14	67538393	0.4055831386546402	chr14:67538393:C:T
chr14:67538430	['T', 'C']	98663	57567.33559053998	-1969.3155550919755	-0.0039534612185591	0.0046675604394003	-0.8470080398288501	0.396993	0.396993	chr14	67538430	0.4012171508897191	chr14:67538430:T:C
chr14:67540223	['C', 'T']	98663	127489.67476963316	-4643.117117368099	0.001996823178127	0.0044363366352535	0.4501063247227865	0.652635	0.652635	chr14	67540223	0.1853296392529055	chr14:67540223:C:T
chr14:67540291	['T', 'C']	98663	127445.41793980192	-4589.533496180806	0.0029624456139984	0.0044348444689919	0.6679931246093553	0.50414	0.50414	chr14	67540291	0.2974488429504766	chr14:67540291:T:C
chr14:67542085	['A', 'G']	98663	16366.49294504024	-1028.7214235831557	-0.0023742154381113	0.0077259399545437	-0.3073044124184647	0.758612	0.758612	chr14	67542085	0.1199802917511248	chr14:67542085:A:G
chr14:67542150	['G', 'A']	98663	40564.81175743076	-1483.719363001618	-0.0015175545851163	0.0052537683227434	-0.2888506861916466	0.772696	0.772696	chr14	67542150	0.1119913359527504	chr14:67542150:G:A
chr14:67542182	['T', 'TA']	98663	19864.610703968377	-926.2676803102212	0.0030031382957301	0.0070721100134763	0.4246453024638225	0.671096	0.671096	chr14	67542182	0.1732153497444361	chr14:67542182:T:TA
chr14:67542183	['C', 'A']	98663	19865.40942264028	-926.665609462938	0.0029888302895379	0.0070719861643741	0.4226295442423958	0.672566	0.672566	chr14	67542183	0.1722650912075399	chr14:67542183:C:A
chr14:67542919	['C', 'G']	98663	106751.86946911628	-3814.148348445272	0.0002493881045092	0.0042586516657865	0.0585603435267552	0.953302	0.953302	chr14	67542919	0.0207694958396377	chr14:67542919:C:G
chr14:67543736	['G', 'A']	98663	58138.3745057886	-2358.646526462336	-0.0011623825073892	0.0046583498222549	-0.2495266675413811	0.802954	0.802954	chr14	67543736	0.0953093340717525	chr14:67543736:G:A
chr14:67544291	['G', 'A']	98663	126752.11743952634	-4677.104648519406	0.002188417930094	0.0044292072118092	0.4940879542188088	0.621245	0.621245	chr14	67544291	0.2067370936004993	chr14:67544291:G:A
chr14:67546192	['C', 'T']	98663	10781.546382452512	-693.0023828719103	-0.0049874921157967	0.0093598592660673	-0.532859733679763	0.594132	0.594132	chr14	67546192	0.2261170558556712	chr14:67546192:C:T
chr14:67546535	['C', 'T']	98663	14249.877587430305	-535.9745926556528	0.009607490983149	0.0082231436838796	1.1683476967553377	0.242669	0.242669	chr14	67546535	0.6149856995182218	chr14:67546535:C:T
chr14:67546831	['C', 'T']	98663	14451.904206791687	-479.8647439836064	0.0113692559414564	0.0081703659812122	1.391523460221978	0.16407	0.16407	chr14	67546831	0.7849708219056988	chr14:67546831:C:T
chr14:67547797	['CAG', 'C']	98663	11375.345884857086	-28.501504149268204	0.0048248513993398	0.0091689220594004	0.5262179532209221	0.598738	0.598738	chr14	67547797	0.2227631776876228	chr14:67547797:CAG:C
chr14:67548755	['A', 'C']	98663	110173.2165767812	-4569.688649039294	0.0002504974094088	0.0042910170972267	0.0583771641391847	0.953448	0.953448	chr14	67548755	0.0207029879130801	chr14:67548755:A:C
chr14:67548934	['T', 'C']	98663	127126.6158930327	-4677.231901843588	0.0021348153390275	0.0044329413108898	0.4815798787552732	0.630105	0.630105	chr14	67548934	0.2005870741639654	chr14:67548934:T:C
chr14:67548976	['C', 'T']	98663	49059.96146945229	-2562.643299674842	0.0016998851650585	0.0049744918890343	0.3417203611902025	0.732562	0.732562	chr14	67548976	0.1351556131330324	chr14:67548976:C:T
chr14:67549518	['G', 'C']	98663	13937.5539066618	-601.3360077945296	0.007459309870178	0.0083097341067527	0.897659272168087	0.369369	0.369369	chr14	67549518	0.432539556361621	chr14:67549518:G:C
chr14:67549981	['C', 'G']	98663	123804.84168322454	-5105.141877126299	0.0026027967796941	0.0044167544258634	0.5893007690110216	0.555661	0.555661	chr14	67549981	0.255190083832172	chr14:67549981:C:G
chr14:67550452	['G', 'A']	98663	16395.82798118639	-1028.9371966923836	-0.0033346259421959	0.0077168590321743	-0.4321221792821059	0.665654	0.665654	chr14	67550452	0.1767514539187296	chr14:67550452:G:A
chr14:67550771	['A', 'T']	98663	109450.73347999757	-4609.568315728367	-0.0005167155400021	0.0042903473059305	-0.1204367626107688	0.904137	0.904137	chr14	67550771	0.0437657577591182	chr14:67550771:A:T
chr14:67551238	['G', 'C']	98663	16477.503071340238	-1010.2656608995266	-0.0017804027337761	0.0076977980866612	-0.2312872738064164	0.817092	0.817092	chr14	67551238	0.0877290415791016	chr14:67551238:G:C
chr14:67551530	['C', 'G']	98663	37419.10228205883	-917.0786003811222	0.0016320387502891	0.0054243277182128	0.3008739211698794	0.763511	0.763511	chr14	67551530	0.1171847016266986	chr14:67551530:C:G
chr14:67551996	['C', 'T']	98663	64127.84971719342	-2760.323163273084	-0.0022003264584091	0.0045392860433436	-0.4847296331183409	0.627869	0.627869	chr14	67551996	0.2021309589886226	chr14:67551996:C:T
chr14:67552139	['T', 'A']	98663	62965.57282458842	-1868.2746275676327	0.0049732764823853	0.0045540472776531	1.092056401519892	0.274811	0.274811	chr14	67552139	0.5609658875379269	chr14:67552139:T:A
chr14:67552538	['T', 'C']	98663	127519.38711377824	-4567.36090689482	0.0030219365442786	0.0044359022777098	0.681245066976283	0.495718	0.495718	chr14	67552538	0.3047653111558826	chr14:67552538:T:C
chr14:67552654	['C', 'CTA']	98663	45245.67481826199	-1839.1020698734228	0.0027122042019038	0.0050544838114274	0.5365937063191304	0.59155	0.59155	chr14	67552654	0.2280085413042421	chr14:67552654:C:CTA
chr14:67553140	['CAG', 'C']	98663	11350.805323548491	-473.966618730905	0.0031863827878446	0.0091433106010872	0.3484933331987795	0.72747	0.72747	chr14	67553140	0.1381849117621242	chr14:67553140:CAG:C
chr14:67553743	['G', 'A']	98663	14010.135999189091	-557.8799904745973	0.0069441334416732	0.0082908701410915	0.837563889374711	0.402278	0.402278	chr14	67553743	0.3954737177142404	chr14:67553743:G:A
chr14:67554453	['T', 'C']	98663	55016.05562877654	-2125.8891688547697	-0.0048065200465826	0.0047351329531422	-1.0150760483700922	0.310072	0.310072	chr14	67554453	0.5085374494818662	chr14:67554453:T:C
chr14:67555069	['C', 'T']	98663	33446.084897818495	-820.6720122255416	-0.0010425418303748	0.0056661813766614	-0.1839937271808898	0.854019	0.854019	chr14	67555069	0.0685324671290678	chr14:67555069:C:T
chr14:67555070	['G', 'A']	98663	15545.36340321142	-630.2869552289261	0.0147870208100733	0.0079133993741426	1.868605400909068	0.0616807	0.0616807	chr14	67555070	1.2098507062214918	chr14:67555070:G:A
chr14:67555072	['T', 'C']	98663	47643.14063988972	-1320.63484513481	0.0025509831947407	0.0049671910772538	0.5135665520141648	0.607556	0.607556	chr14	67555072	0.2164136858446938	chr14:67555072:T:C
chr14:67555693	['C', 'T']	98663	182820.4119137636	-6548.48263838909	-0.0043651398038845	0.0081912388093828	-0.5329034967072864	0.594102	0.594102	chr14	67555693	0.2261389856009232	chr14:67555693:C:T
chr14:67555697	['C', 'T']	98663	30010.04167131257	-1267.2243997422754	-0.0009044523739964	0.0059071648193007	-0.1531110780998223	0.878311	0.878311	chr14	67555697	0.0563516780933843	chr14:67555697:C:T
chr14:67557152	['G', 'A']	98663	13948.7068864157	-745.4376842422406	0.0012455563410604	0.0082966324507596	0.1501279402761055	0.880664	0.880664	chr14	67557152	0.0551897564907813	chr14:67557152:G:A
chr14:67557417	['A', 'T']	98663	30100.44066697076	-1246.6696978461837	0.0001281167413988	0.0059009805464669	0.0217110936716444	0.982678	0.982678	chr14	67557417	0.0075887667377925	chr14:67557417:A:T
chr14:67558341	['A', 'C']	98663	125951.25502818216	-4432.457085801208	0.0048358120061294	0.0044157776998196	1.0951212526678886	0.273466	0.273466	chr14	67558341	0.5630966617630004	chr14:67558341:A:C
chr14:67558543	['T', 'C']	98663	125958.80979704388	-4423.892789284146	0.0049362020920999	0.0044157786100818	1.117855428899879	0.263631	0.263631	chr14	67558543	0.579003522995506	chr14:67558543:T:C
chr14:67558644	['G', 'A']	98663	13545.196599997966	-803.7480261105685	0.001862587484348	0.0084131717444114	0.2213894522699196	0.82479	0.82479	chr14	67558644	0.0836566132084711	chr14:67558644:G:A
chr14:67558731	['G', 'A']	98663	11333.689236445463	-457.073345566392	0.0051614045147442	0.0091482282703936	0.5641971715384576	0.572621	0.572621	chr14	67558731	0.2421327289359997	chr14:67558731:G:A
chr14:67559119	['C', 'T']	98663	125570.81814311346	-4380.572719637805	0.0048939867772889	0.0044099831861851	1.1097517996485835	0.267109	0.267109	chr14	67559119	0.5733114785660958	chr14:67559119:C:T
chr14:67559402	['C', 'T']	98663	13307.809288747883	-116.2268162768706	0.0037036354354487	0.0085130816246162	0.4350522641224797	0.663525	0.663525	chr14	67559402	0.1781427093368394	chr14:67559402:C:T
chr14:67560762	['C', 'T']	98663	65023.17167917109	-2387.247179794713	0.0033382831922074	0.0045800109794441	0.7288810457420724	0.466076	0.466076	chr14	67560762	0.3315432599421676	chr14:67560762:C:T
chr14:67560805	['T', 'A']	98663	126554.54042657396	-4496.257847423927	0.0041458417962032	0.0044697001642703	0.9275436033369908	0.353647	0.353647	chr14	67560805	0.4514300217013471	chr14:67560805:T:A
chr14:67560978	['G', 'A']	98663	56702.03402326353	-2144.0080528462017	-0.0068522974163485	0.0046910676566354	-1.4607117010252657	0.144098	0.144098	chr14	67560978	0.8413420469097549	chr14:67560978:G:A
chr14:67561007	['G', 'A']	98663	182483.0973575114	-6622.124386063144	-0.0062227060540928	0.0081175436952601	-0.7665749994947711	0.443336	0.443336	chr14	67561007	0.3532670014627976	chr14:67561007:G:A
chr14:67561092	['A', 'G']	98663	47533.672005676926	-1385.5405432769526	0.0015076556625374	0.0049722433190105	0.3032143774567775	0.761727	0.761727	chr14	67561092	0.1182006502314922	chr14:67561092:A:G
chr14:67561408	['G', 'A']	98663	30149.556273128208	-1268.6285790339648	-0.0003991776540535	0.0058974572937182	-0.0676864001166638	0.946035	0.946035	chr14	67561408	0.0240927959177802	chr14:67561408:G:A
chr14:67561777	['G', 'A']	98663	41208.85949491571	-1794.9793211993983	-0.0002486774875844	0.0052260690968721	-0.0475840412698056	0.962048	0.962048	chr14	67561777	0.0168032589236436	chr14:67561777:G:A
chr14:67562596	['G', 'A']	98663	41206.011728213605	-1771.6215010857338	0.0001448509151928	0.0052249970320807	0.0277226789419263	0.977883	0.977883	chr14	67562596	0.0097131037952415	chr14:67562596:G:A
chr14:67562669	['G', 'A']	98663	14984.06309803763	-659.5175674998321	0.0024854943353256	0.0080317280044835	0.3094594754625907	0.756973	0.756973	chr14	67562669	0.1209196108039321	chr14:67562669:G:A
chr14:67564397	['G', 'A']	98663	12894.221722117469	-483.7443795290503	0.0075537473236424	0.0086062573404532	0.8777040965457235	0.380106	0.380106	chr14	67564397	0.4200952749737833	chr14:67564397:G:A
chr14:67564574	['C', 'A']	98663	13617.726610973676	-787.7204548183794	0.0024670294462129	0.0083883950944186	0.2941002919443299	0.768682	0.768682	chr14	67564574	0.1142532885576368	chr14:67564574:C:A
chr14:67565647	['C', 'G']	98663	80749.45811919027	-3495.3789323896312	-0.0010823346048554	0.004338051379459	-0.2494978759312136	0.802976	0.802976	chr14	67565647	0.0952974350741592	chr14:67565647:C:G
chr14:67566564	['GC', 'G']	98663	28483.330396967	-1151.6905742160225	-0.0001911998808135	0.0060371920551582	-0.0316703326756348	0.974735	0.974735	chr14	67566564	0.0111134393585997	chr14:67566564:GC:G
chr14:67567484	['T', 'C']	98663	5287.26794583308	-294.1363564716007	-0.0025963786110007	0.0131348278420609	-0.1976713088455188	0.843303	0.843303	chr14	67567484	0.0740163546934965	chr14:67567484:T:C
chr14:67567525	['T', 'C']	98663	63152.323082382776	-2651.821952440041	-0.0039294816495691	0.0045630274596586	-0.8611566957046248	0.389154	0.389154	chr14	67567525	0.4098785012064742	chr14:67567525:T:C
chr14:67567587	['A', 'C']	98663	37994.47827189036	-1028.4871529494858	-0.0106980947835449	0.0054297837779703	-1.9702616570017324	0.0488112	0.0488112	chr14	67567587	1.3114805152901683	chr14:67567587:A:C
chr14:67568139	['T', 'C']	98663	6520.586147467029	-162.92867940752092	0.011739716303816	0.0118708073262554	0.9889568570328456	0.322687	0.322687	chr14	67568139	0.4912185305427611	chr14:67568139:T:C
chr14:67568345	['CA', 'C']	98663	17184.26422706538	-362.6202478131457	0.0024009900455325	0.0075347743267784	0.3186545397915198	0.749989	0.749989	chr14	67568345	0.1249451063074124	chr14:67568345:CA:C
chr14:67568722	['C', 'T']	98663	41381.06603878789	-657.8154615874289	-0.0016480195769345	0.0052875043102158	-0.311681935417138	0.755283	0.755283	chr14	67568722	0.1218902903449091	chr14:67568722:C:T
chr14:67569093	['G', 'A']	98663	4338.219850392264	-33.085851809330045	0.0038148718101722	0.0145011850607422	0.2630731070731522	0.792495	0.792495	chr14	67569093	0.1010034691471315	chr14:67569093:G:A
chr14:67569162	['A', 'G']	98663	53538.10853939189	-1896.798705135806	-0.0028581051463378	0.0047810313977976	-0.5978009572692512	0.549974	0.549974	chr14	67569162	0.2596578412756318	chr14:67569162:A:G
chr14:67569186	['A', 'G']	98663	3824.8528705102326	15.683882686165797	0.0024769870492904	0.0154478567653704	0.1603450295346578	0.87261	0.87261	chr14	67569186	0.0591798143609633	chr14:67569186:A:G
chr14:67569678	['T', 'G']	98663	4172.54978205778	-165.47293317158642	-0.0025098516353789	0.0147726570854795	-0.1698984563749157	0.86509	0.86509	chr14	67569678	0.0629387081766766	chr14:67569678:T:G
chr14:67569734	['A', 'G']	98663	4381.266438265911	-69.4174417431884	-0.0042535698928118	0.0144429215963723	-0.2945089651307292	0.76837	0.76837	chr14	67569734	0.1144295999384031	chr14:67569734:A:G
chr14:67569747	['C', 'G']	98663	78980.20706748166	-3776.096734019845	-0.0051401670511017	0.0043521545551624	-1.1810626175958394	0.237581	0.237581	chr14	67569747	0.6241882940153333	chr14:67569747:C:G
chr14:67570136	['G', 'C']	98663	56635.01817426208	-1745.1009887417836	0.0032439086478441	0.0046853682900996	0.692348700677097	0.48872	0.48872	chr14	67570136	0.3109398878760468	chr14:67570136:G:C
chr14:67572012	['A', 'G']	98663	181795.6851846221	-7179.723713607555	-0.006749162081156	0.0081724807944384	-0.8258400663050843	0.408897	0.408897	chr14	67572012	0.3883860757704994	chr14:67572012:A:G
chr14:67572062	['T', 'G']	98663	135527.2309298624	-5117.606461795311	-0.0006911151287242	0.0045866657225564	-0.1506792015222487	0.880229	0.880229	chr14	67572062	0.0554043272835221	chr14:67572062:T:G
chr14:67572310	['A', 'G']	98663	132702.27717059592	-5275.670971533256	0.0035921898725266	0.0046012471320883	0.7806991820707245	0.434981	0.434981	chr14	67572310	0.3615297126439113	chr14:67572310:A:G
chr14:67572318	['G', 'GT']	98663	2392.6433224425227	39.48118818300507	0.0102743257244153	0.0194881646072989	0.5272084843006327	0.59805	0.59805	chr14	67572318	0.2232625052819243	chr14:67572318:G:GT
chr14:67572805	['T', 'C']	98663	18957.72931660146	-1037.9510361177893	-0.0065209243342781	0.0072119265665051	-0.9041861802314618	0.365899	0.365899	chr14	67572805	0.4366387774362549	chr14:67572805:T:C
chr14:67573476	['G', 'T']	98663	39898.852743509946	-1408.0857475480166	-0.0084534338429475	0.0052937724403238	-1.5968638505417772	0.110299	0.110299	chr14	67573476	0.9574284249709664	chr14:67573476:G:T
chr14:67573672	['T', 'C']	98663	47909.85590909552	-2400.3752330389134	0.0028902474748227	0.0050236648409566	0.5753264929736889	0.565072	0.565072	chr14	67573672	0.2478962119849998	chr14:67573672:T:C
chr14:67574121	['G', 'A']	98663	18531.87830071057	-1003.1830688875184	-0.0056249419123231	0.0072889859314546	-0.7717043173385018	0.440291	0.440291	chr14	67574121	0.3562601918747583	chr14:67574121:G:A
chr14:67574344	['G', 'A']	98663	21034.426389353444	-468.3119172409798	-0.0094295996019031	0.0069096791976834	-1.3646942690283783	0.172352	0.172352	chr14	67574344	0.7635836726046024	chr14:67574344:G:A
chr14:67574407	['G', 'C']	98663	105814.79735839114	-3284.1169116859546	-0.0023791069329433	0.0042536820611716	-0.5593053027306008	0.575955	0.575955	chr14	67574407	0.2396114471586172	chr14:67574407:G:C
chr14:67574933	['G', 'C']	98663	18635.32214969186	-1006.0393245314634	-0.0055469842460518	0.0072712507370349	-0.7628652135181089	0.445546	0.445546	chr14	67574933	0.3511074509652656	chr14:67574933:G:C
chr14:67575198	['T', 'C']	98663	54175.160090854646	-2011.29435294426	-0.00233716157798	0.00477047032124	-0.4899226744109723	0.62419	0.62419	chr14	67575198	0.2046831933438797	chr14:67575198:T:C
chr14:67575214	['A', 'G']	98663	159851.44211411948	-5295.87764533808	-0.006915878591431	0.0054223584498326	-1.2754373683363731	0.202157	0.202157	chr14	67575214	0.6943112159492073	chr14:67575214:A:G
chr14:67575538	['A', 'G']	98663	112835.16562240194	-4247.543080699014	0.0020194286620596	0.0043231896178202	0.4671154496058831	0.640418	0.640418	chr14	67575538	0.1935364700212978	chr14:67575538:A:G
chr14:67575779	['A', 'G']	98663	159892.96477624046	-5282.415745916406	-0.0066301193273516	0.0054249485112937	-1.222153410958445	0.221653	0.221653	chr14	67575779	0.6543263862927828	chr14:67575779:A:G
chr14:67575857	['A', 'G']	98663	101004.30849467812	-3289.40722942071	-0.00265298051456	0.0042424634567031	-0.6253396267605448	0.53175	0.53175	chr14	67575857	0.2742925014252335	chr14:67575857:A:G
chr14:67578291	['G', 'A']	98663	4973.100809843809	-86.38516535722077	-0.0083558195848168	0.0135752690696993	-0.615517787670779	0.538214	0.538214	chr14	67578291	0.2690450095754824	chr14:67578291:G:A
chr14:67578407	['A', 'G']	98663	5034.561306410413	-74.48636341961543	-0.0073343718124451	0.0134991841832531	-0.543319634200121	0.586911	0.586911	chr14	67578407	0.2314277507785841	chr14:67578407:A:G
chr14:67579036	['T', 'C']	98663	58600.34550043586	-2036.1154125549403	-0.0020008030780605	0.004650196227503	-0.43026207501245	0.667006	0.667006	chr14	67579036	0.1758702594040336	chr14:67579036:T:C
chr14:67579218	['G', 'A']	98663	152740.83674586442	-5557.028322170978	-0.0048250145353843	0.0051032817813039	-0.9454728823834464	0.34442	0.34442	chr14	67579218	0.4629116375974644	chr14:67579218:G:A
chr14:67579558	['C', 'T']	98663	53671.26391436999	-1962.5371627056008	-0.001902793445452	0.0047840618022854	-0.3977359666514051	0.690826	0.690826	chr14	67579558	0.1606313256441852	chr14:67579558:C:T
chr14:67579885	['C', 'T']	98663	53486.87905204045	-2189.8227906211146	0.0051465188848949	0.0047868245711107	1.0751425727934576	0.282314	0.282314	chr14	67579885	0.5492675845807216	chr14:67579885:C:T
chr14:67580022	['C', 'T']	98663	5031.152979931076	-70.71981071870353	-0.0066550806637546	0.0135050509051198	-0.4927845670860568	0.622166	0.622166	chr14	67580022	0.2060937258146544	chr14:67580022:C:T
chr14:67580196	['G', 'A']	98663	14184.575071711652	-647.6102694213888	0.0090701679023176	0.0082287782540773	1.1022496441465468	0.270356	0.270356	chr14	67580196	0.5680639877011682	chr14:67580196:G:A
chr14:67580426	['A', 'G']	98663	7001.283846379955	290.4280543116224	-0.0048686046536583	0.0116906098938295	-0.4164542909115483	0.677079	0.677079	chr14	67580426	0.1693606558902914	chr14:67580426:A:G
chr14:67580822	['G', 'A']	98663	4916.19931278444	-82.51772678538248	-0.0052206999436154	0.0136523357614062	-0.3824034242091969	0.702163	0.702163	chr14	67580822	0.1535620591190195	chr14:67580822:G:A
chr14:67581256	['G', 'A']	98663	36010.894123480335	-1716.585440617435	0.004564634744928	0.0055530542379977	0.8220043509918841	0.411076	0.411076	chr14	67581256	0.3860778780526024	chr14:67581256:G:A
chr14:67585166	['G', 'T']	98663	53394.906063401606	-2053.9881995346286	-0.0017493514019615	0.0047982373477677	-0.364582090291001	0.715424	0.715424	chr14	67585166	0.1454364948653624	chr14:67585166:G:T
chr14:67585167	['G', 'T']	98663	53396.20036291385	-2055.1695755601727	-0.0017849951224897	0.0047981475892759	-0.3720175524569727	0.709881	0.709881	chr14	67585167	0.1488144475835268	chr14:67585167:G:T
chr14:67586407	['T', 'A']	98663	17884.812717302055	-866.2205024715341	-0.00601661366018	0.0074039264092847	-0.8126247247183689	0.416435	0.416435	chr14	67586407	0.3804527765964662	chr14:67586407:T:A
chr14:67586722	['C', 'T']	98663	36663.94572566829	-1504.6682258319624	0.0051938929512726	0.0054446814099742	0.9539388184876728	0.340117	0.340117	chr14	67586722	0.4683716602705192	chr14:67586722:C:T
chr14:67587085	['T', 'C']	98663	129091.77570093457	-4420.182106091444	0.0038755219161366	0.0044770811247394	0.8656358480352987	0.386692	0.386692	chr14	67587085	0.4126348126484092	chr14:67587085:T:C
chr14:67588896	['C', 'G']	98663	157254.47094543904	-5316.616658017549	-0.0053525210872985	0.0052847505919127	-1.0128237831108964	0.311147	0.311147	chr14	67588896	0.5070343820159295	chr14:67588896:C:G
chr14:67589167	['A', 'G']	98663	18467.807710242472	-826.0282491666376	-0.0021304387106753	0.0072965852009156	-0.291977500709236	0.770304	0.770304	chr14	67589167	0.1133378469480698	chr14:67589167:A:G
chr14:67590197	['G', 'A']	98663	17954.1854217356	-884.1134936130019	-0.0052514432643286	0.0073974757124152	-0.7098966550866871	0.47777	0.47777	chr14	67590197	0.3207811238274553	chr14:67590197:G:A
chr14:67590314	['G', 'A']	98663	18030.728695015663	-884.2680256507709	-0.00547782463208	0.0073927279407449	-0.7409747357114359	0.458711	0.458711	chr14	67590314	0.3384608452571153	chr14:67590314:G:A
chr14:67590855	['T', 'C']	98663	101125.79877523288	-4592.48782636019	-0.0021165450992718	0.0043086168581667	-0.4912353938503655	0.623261	0.623261	chr14	67590855	0.2053300478468224	chr14:67590855:T:C
chr14:67591159	['G', 'A']	98663	126665.05549753078	-5436.893311391997	-0.0040045538661235	0.0044695405462629	-0.8959654408934193	0.370273	0.370273	chr14	67591159	0.4314779551893484	chr14:67591159:G:A
chr14:67592075	['CAG', 'C']	98663	4910.348382257542	17.011612878588334	0.0034489957766025	0.0136885178048255	0.2519626906126194	0.80107	0.80107	chr14	67592075	0.0963295322485411	chr14:67592075:CAG:C
chr14:67593117	['A', 'G']	98663	157688.38427230518	-5271.184655249379	-0.0045175042262834	0.0053057509686072	-0.8514354052823676	0.39453	0.39453	chr14	67593117	0.4039199675139037	chr14:67593117:A:G
chr14:67593316	['T', 'C']	98663	31436.01928634438	-11.35274260702571	-0.0010797223522426	0.0059337217499173	-0.1819637653649144	0.855612	0.855612	chr14	67593316	0.0677231330565209	chr14:67593316:T:C
chr14:67593658	['C', 'T']	98663	157247.344040789	-5326.25215265103	-0.0056859421855543	0.005283991299667	-1.0760695586142557	0.281899	0.281899	chr14	67593658	0.5499064647287957	chr14:67593658:C:T
chr14:67593857	['G', 'A']	98663	18060.013522280333	-886.6067706587363	-0.0053091011737542	0.0073769962956424	-0.7196833183839838	0.471722	0.471722	chr14	67593857	0.3263138688130235	chr14:67593857:G:A
chr14:67594209	['C', 'T']	98663	100835.33026518529	-4585.514413593331	-0.0021072891952399	0.004307085788939	-0.4892610220701127	0.624658	0.624658	chr14	67594209	0.2043576936400805	chr14:67594209:C:T
chr14:67595222	['C', 'T']	98663	157267.12779394025	-5319.360728218285	-0.0054932567548349	0.0052859349174279	-1.039221413173938	0.298704	0.298704	chr14	67595222	0.5247589616399422	chr14:67595222:C:T
chr14:67595870	['C', 'T']	98663	51446.42871769916	-2125.2206095380657	-0.0004161380752385	0.0048515994710305	-0.0857733779804633	0.931647	0.931647	chr14	67595870	0.0307486101698069	chr14:67595870:C:T
chr14:67595926	['T', 'C']	98663	4861.246356098846	-0.7146705207228312	0.0004986585895081	0.0137570172840073	0.0362475803594353	0.971085	0.971085	chr14	67595926	0.012742754216289	chr14:67595926:T:C
chr14:67596657	['A', 'G']	98663	159752.38344332593	-5078.09881692915	-0.0040024194964369	0.0053977520555456	-0.7414974706600154	0.458394	0.458394	chr14	67596657	0.3387610755606163	chr14:67596657:A:G
chr14:67596860	['A', 'C']	98663	159755.28802408557	-5083.359681154528	-0.004082919768318	0.0053974973909088	-0.7564468257446406	0.449383	0.449383	chr14	67596860	0.3473833608128375	chr14:67596860:A:C
chr14:67597240	['G', 'A']	98663	158372.8415184228	-5068.512212952866	-0.0029057714744943	0.0053354418417253	-0.544616839747001	0.586018	0.586018	chr14	67597240	0.2320890440832475	chr14:67597240:G:A
chr14:67597254	['G', 'A']	98663	100839.2426306613	-4560.197169459093	-0.0017837277659684	0.0043073680516752	-0.4141108316190112	0.678794	0.678794	chr14	67597254	0.1682620051557876	chr14:67597254:G:A
chr14:67597789	['G', 'A']	98663	159723.61537291802	-5080.302623224495	-0.0040700546330631	0.0053951426613808	-0.7543924022986808	0.450615	0.450615	chr14	67597789	0.3461943556463604	chr14:67597789:G:A
chr14:67597939	['G', 'C']	98663	159938.17899538745	-5030.626946833925	-0.003103201757986	0.0054080839681972	-0.5738079837951392	0.566099	0.566099	chr14	67597939	0.2471076122852798	chr14:67597939:G:C
chr14:67598232	['T', 'C']	98663	36685.03918447627	-1639.5724716093584	0.0030466080426066	0.0054487778759184	0.5591360323333256	0.57607	0.57607	chr14	67598232	0.239524740940289	chr14:67598232:T:C
chr14:67598385	['A', 'G']	98663	18092.134445176664	-892.7871655155124	-0.005546892920832	0.0073717065530761	-0.7524570980809612	0.451778	0.451778	chr14	67598385	0.3450749215148874	chr14:67598385:A:G
chr14:67598519	['TA', 'T']	98663	32790.649950327424	169.21199586367985	0.0020912036934515	0.0058467299458267	0.3576706488631601	0.720591	0.720591	chr14	67598519	0.1423111664082131	chr14:67598519:TA:T
chr14:67598604	['T', 'C']	98663	100922.3893011374	-4563.517342008921	-0.0019367751287123	0.0043070212976657	-0.4496785585346418	0.652943	0.652943	chr14	67598604	0.1851247296988111	chr14:67598604:T:C
chr14:67598826	['G', 'C']	98663	159933.04106769932	-5020.77998648335	-0.0027207785064593	0.0054078407977964	-0.5031173453863447	0.614883	0.614883	chr14	67598826	0.2112075139617793	chr14:67598826:G:C
chr14:67598839	['G', 'A']	98663	159722.90197370425	-5070.963017066039	-0.0038061501869663	0.0053953193420104	-0.7054541067346835	0.480529	0.480529	chr14	67598839	0.318280397464892	chr14:67598839:G:A
chr14:67599127	['G', 'A']	98663	114310.8547823002	-2743.2430160992744	-0.0020498574034992	0.0043353294001907	-0.4728262178668757	0.636338	0.636338	chr14	67599127	0.1963121413598081	chr14:67599127:G:A
chr14:67599842	['A', 'T']	98663	81548.48992771473	-3851.585435478164	0.0027526084864583	0.0043452893710054	0.6334695463150273	0.526429	0.526429	chr14	67599842	0.2786601942553017	chr14:67599842:A:T
chr14:67600189	['C', 'T']	98663	4826.24458229439	-5.196285258966433	0.0022652280611414	0.0137855742884693	0.1643187301261825	0.869481	0.869481	chr14	67600189	0.0607399038111398	chr14:67600189:C:T
chr14:67600839	['G', 'A']	98663	18345.30157314304	-849.5589459211737	-0.0084036879715455	0.0073281679169268	-1.1467652033647258	0.251481	0.251481	chr14	67600839	0.5994948213709259	chr14:67600839:G:A
chr14:67601621	['G', 'GT']	98663	35861.99827677088	-1706.4151103637062	0.0041791884722764	0.0055033826653909	0.7593854046454187	0.447624	0.447624	chr14	67601621	0.3490866362005757	chr14:67601621:G:GT
chr14:67601630	['T', 'C']	98663	18347.533271156884	-849.1019358451322	-0.0084702341831758	0.007328688255441	-1.155764017781388	0.24778	0.24778	chr14	67601630	0.6059337513908556	chr14:67601630:T:C
chr14:67601795	['G', 'A']	98663	4677.711164950124	-49.185107360985455	-0.0030957519639045	0.0139859204252968	-0.2213477461451249	0.824822	0.824822	chr14	67601795	0.0836397638846026	chr14:67601795:G:A
chr14:67601880	['A', 'T']	98663	17135.678875316386	-831.6109539373256	-0.0067269238142168	0.0076019349903634	-0.8848962563800142	0.376215	0.376215	chr14	67601880	0.4245638927639513	chr14:67601880:A:T
chr14:67601934	['A', 'G']	98663	18348.393140296463	-849.7811720476461	-0.0084641749977651	0.0073284466277549	-1.1549753211968437	0.248103	0.248103	chr14	67601934	0.6053679843147776	chr14:67601934:A:G
chr14:67602297	['C', 'T']	98663	16976.925187032415	-840.4471102762391	-0.007234153566048	0.0075898424209174	-0.9531362003130476	0.340523	0.340523	chr14	67602297	0.4678535491381577	chr14:67602297:C:T
chr14:67602302	['C', 'T']	98663	18352.674123705063	-851.6426561223175	-0.0086857044928213	0.007326710896545	-1.1854848124165986	0.235829	0.235829	chr14	67602302	0.6274027905659285	chr14:67602302:C:T
chr14:67602573	['G', 'A']	98663	18343.045077646675	-852.9667506851034	-0.0086136951434682	0.007328550369798	-1.17536138920002	0.239853	0.239853	chr14	67602573	0.6200548451559841	chr14:67602573:G:A
chr14:67602613	['G', 'A']	98663	18345.85944674769	-849.6409567117387	-0.0084785521352469	0.0073281777010102	-1.1569796040942248	0.247283	0.247283	chr14	67602613	0.6068057391177437	chr14:67602613:G:A
chr14:67602866	['A', 'G']	98663	178810.5603750634	-5765.698458513844	0.008756707434939	0.0072991348283892	1.1996911470768747	0.230262	0.230262	chr14	67602866	0.6377777274808111	chr14:67602866:A:G
chr14:67603115	['G', 'A']	98663	3151.555410161995	-130.4817180859255	-0.0004392065066116	0.0169205857465307	-0.0259569327676302	0.979292	0.979292	chr14	67603115	0.0090877933036229	chr14:67603115:G:A
chr14:67603321	['C', 'T']	98663	18359.116474249167	-841.3481009975656	-0.0082039836850344	0.0073250182841052	-1.119994977055077	0.262719	0.262719	chr14	67603321	0.5805085176335386	chr14:67603321:C:T
chr14:67603830	['C', 'T']	98663	178764.059326157	-5757.910789409659	0.008946077138261	0.0072918596037271	1.2268581163697054	0.219879	0.219879	chr14	67603830	0.6578162468539761	chr14:67603830:C:T
chr14:67603956	['T', 'C']	98663	18376.793873165192	-839.5816865495045	-0.0080497585723837	0.0073232170552239	-1.0992107036676682	0.271679	0.271679	chr14	67603956	0.5659439299906215	chr14:67603956:T:C
chr14:67604474	['C', 'T']	98663	40116.50562105284	-317.1069271872907	-0.0037147139365607	0.0053662523306816	-0.6922361655119821	0.488791	0.488791	chr14	67604474	0.3108767992596132	chr14:67604474:C:T
chr14:67604750	['C', 'T']	98663	88884.02655297922	-2013.6559876545844	-0.0079208261281251	0.0043188186059464	-1.8340261193695968	0.0666531	0.0666531	chr14	67604750	1.1761796469765244	chr14:67604750:C:T
chr14:67605055	['C', 'T']	98663	25905.15074353022	-963.4236956185496	0.0015790376248786	0.0062907987297704	0.2510074940732208	0.801809	0.801809	chr14	67605055	0.0959290732683351	chr14:67605055:C:T
chr14:67605293	['G', 'A']	98663	29988.86323963222	225.85123565085337	-0.0021074441940723	0.0060440784503285	-0.3486791595098849	0.727331	0.727331	chr14	67605293	0.1382679017149332	chr14:67605293:G:A
chr14:67606415	['A', 'G']	98663	2388.217852291848	103.4639860084848	0.0023776224520496	0.019725153056503	0.1205375920399126	0.904058	0.904058	chr14	67606415	0.0438037063919727	chr14:67606415:A:G
chr14:67606725	['T', 'C']	98663	59498.71719477687	-936.6790776763196	-0.0017596179362582	0.004682155927367	-0.3758136131206978	0.707056	0.707056	chr14	67606725	0.1505461880024645	chr14:67606725:T:C
chr14:67607533	['A', 'T']	98663	2796.361665698517	122.9165378254212	0.0021432102141557	0.0183533238955097	0.1167750444746484	0.907039	0.907039	chr14	67607533	0.0423740391574812	chr14:67607533:A:T
chr14:67607715	['A', 'G']	98663	40591.02697493231	-1993.2978631605945	-0.0043253065735986	0.0052517943295553	-0.8235864358315267	0.410177	0.410177	chr14	67607715	0.3870286956330122	chr14:67607715:A:G
chr14:67608028	['A', 'G']	98663	59271.91869448236	-956.1887986319406	-0.0024436099913483	0.0046886404176555	-0.5211766682185105	0.602245	0.602245	chr14	67608028	0.2202267969442699	chr14:67608028:A:G
chr14:67609003	['C', 'T']	98663	15519.101058222512	-672.0010467231845	-0.0081632319537784	0.007901261213859	-1.0331555599579283	0.301534	0.301534	chr14	67609003	0.5206637111196193	chr14:67609003:C:T
chr14:67609917	['A', 'G']	98663	59517.4615587365	-965.4171881823722	-0.0020742901394559	0.0046778638327748	-0.4434267891516462	0.657458	0.657458	chr14	67609917	0.1821319857292263	chr14:67609917:A:G
chr14:67611110	['G', 'C']	98663	59521.30492441521	-954.8591562835738	-0.0019452097763632	0.0046785965829086	-0.4157677931603074	0.677581	0.677581	chr14	67611110	0.1690387805268865	chr14:67611110:G:C
chr14:67611467	['G', 'A']	98663	59579.94718377691	-946.9127299220854	-0.001893009209072	0.004678899450052	-0.4045842893783483	0.685784	0.685784	chr14	67611467	0.1638126516106487	chr14:67611467:G:A
chr14:67613721	['A', 'AT']	98663	19532.949410977504	-593.509680726906	-0.0073728075853437	0.0071490693017329	-1.031296141381166	0.302404	0.302404	chr14	67613721	0.5194124685728203	chr14:67613721:A:AT
chr14:67615620	['T', 'C']	98663	58946.35157738943	-909.8474593858688	-0.0018624362249143	0.0046943466945509	-0.3967402380135568	0.69156	0.69156	chr14	67615620	0.1601701343710191	chr14:67615620:T:C
chr14:67616908	['T', 'C']	98663	24066.90288604824	-1226.928956021383	0.0003895277933105	0.0064850403028224	0.0600655932918487	0.952104	0.952104	chr14	67616908	0.0213156102718145	chr14:67616908:T:C
chr14:67620487	['A', 'T']	98663	53917.74374284063	-2502.9109633318303	0.011413827674059	0.0047880238137387	2.383828510064685	0.0171355	0.0171355	chr14	67620487	1.7661032186882824	chr14:67620487:A:T
chr14:67620690	['T', 'C']	98663	58179.53557159955	-932.2732702352164	-0.004697429582513	0.0047061381875085	-0.998149522039412	0.318209	0.318209	chr14	67620690	0.4972875412354403	chr14:67620690:T:C
chr14:67621103	['G', 'A']	98663	59745.11094553087	-957.30902961016	-0.0023593423416211	0.0046759853965878	-0.5045658062454136	0.613865	0.613865	chr14	67621103	0.211927127558271	chr14:67621103:G:A
chr14:67621899	['C', 'A']	98663	54197.28376925104	-1282.5726913498568	-0.0033474031702253	0.0047732586374275	-0.7012825879532425	0.483128	0.483128	chr14	67621899	0.315937791962644	chr14:67621899:C:A
chr14:67622436	['A', 'T']	98663	55312.3336138117	-1121.4250992168938	-0.0019037445367791	0.0047502538726677	-0.4007669037928591	0.688593	0.688593	chr14	67622436	0.1620373964974872	chr14:67622436:A:T
chr14:67622658	['C', 'T']	98663	54739.541452090336	-1183.9006747401895	-0.0026403960760309	0.0047606828565188	-0.5546254929406631	0.579152	0.579152	chr14	67622658	0.2372074395577486	chr14:67622658:C:T
chr14:67622703	['G', 'A']	98663	21956.112682195053	-769.787100829127	0.0205579076183032	0.006811352126408	3.018183062155714	0.0025436	0.0025436	chr14	67622703	2.594551183688424	chr14:67622703:G:A
chr14:67624551	['G', 'A']	98663	29646.605802272665	-117.02443454130103	-0.0051858877472047	0.0060267723849821	-0.860475129295951	0.389529	0.389529	chr14	67624551	0.4094602040475429	chr14:67624551:G:A
chr14:67624697	['A', 'C']	98663	55335.41279093341	-1122.0111629759613	-0.00189363316306	0.0047501065330127	-0.3986506723374473	0.690151	0.690151	chr14	67624697	0.1610558784044849	chr14:67624697:A:C
chr14:67624717	['A', 'G']	98663	55314.84902026376	-1129.2441876126643	-0.0020426287860843	0.0047501737941396	-0.430011379500347	0.667188	0.667188	chr14	67624717	0.1757517734923946	chr14:67624717:A:G
chr14:67625476	['C', 'T']	98663	53995.70186662885	-2482.1880689512905	0.0117507180514185	0.0047861011760436	2.455175438044579	0.0140833	0.0140833	chr14	67625476	1.8512955693511013	chr14:67625476:C:T
chr14:67625522	['A', 'C']	98663	56063.39787666372	-1197.320354233145	-0.0025725111950163	0.0047353004091808	-0.5432625119261065	0.58695	0.58695	chr14	67625522	0.2313988930436386	chr14:67625522:A:C
chr14:67626024	['C', 'T']	98663	30598.65199497203	38.96554003680602	-0.0041994866552258	0.0059687949436997	-0.703573618265873	0.4817	0.4817	chr14	67626024	0.3172233536855659	chr14:67626024:C:T
chr14:67626588	['A', 'C']	98663	15946.394122179188	-661.7553200159233	-0.006303625492595	0.0078049684401239	-0.8076426626133756	0.419298	0.419298	chr14	67626588	0.3774772091228695	chr14:67626588:A:C
chr14:67626868	['T', 'C']	98663	58185.43582673572	-992.1320717668405	-0.0018380654513297	0.0046976357788078	-0.3912745768034404	0.695595	0.695595	chr14	67626868	0.1576435484062628	chr14:67626868:T:C
chr14:67628349	['A', 'T']	98663	55326.6076348413	-1120.9072745928029	-0.0018889192308569	0.0047506275748653	-0.3976146732383053	0.690915	0.690915	chr14	67628349	0.1605753785326169	chr14:67628349:A:T
chr14:67628919	['T', 'C']	98663	143074.75203754765	-4082.088791547143	-0.0114503432224024	0.0047789921878895	-2.395974459095945	0.0165781	0.0165781	chr14	67628919	1.780465245004031	chr14:67628919:T:C
chr14:67629379	['G', 'A']	98663	24088.44148682756	-1250.8736215328022	-0.0008214541294322	0.0064844024531761	-0.1266815462741488	0.899193	0.899193	chr14	67629379	0.046147082639345	chr14:67629379:G:A
chr14:67630380	['C', 'T']	98663	30722.49110536719	39.74135181985514	-0.0048574037224293	0.0059628092074042	-0.8146166602811533	0.415294	0.415294	chr14	67630380	0.3816443433560859	chr14:67630380:C:T
chr14:67630588	['T', 'G']	98663	31300.75873813965	113.09164334784089	-0.0031602129202616	0.0059246907067104	-0.5333971133180544	0.59376	0.59376	chr14	67630588	0.2263890629952921	chr14:67630588:T:G
chr14:67631004	['T', 'A']	98663	26569.34646962233	-960.906081190843	-0.0030065197045905	0.0062005066569917	-0.4848829089152476	0.62776	0.62776	chr14	67631004	0.2022063603988264	chr14:67631004:T:A
chr14:67631952	['A', 'G']	98663	26576.11788856901	-963.4089566926014	-0.003089277936442	0.0062004800386195	-0.4982320590019705	0.618322	0.618322	chr14	67631952	0.2087853009560415	chr14:67631952:A:G
chr14:67631975	['A', 'G']	98663	15958.749751637166	-655.800349127898	-0.00586485555493	0.0078024487165381	-0.7516685809800695	0.452252	0.452252	chr14	67631975	0.3446195038776716	chr14:67631975:A:G
chr14:67632756	['A', 'G']	98663	61821.44884619762	-632.736900665221	-0.0032341569525651	0.0046815712183506	-0.6908272461792462	0.489676	0.489676	chr14	67632756	0.3100911811012207	chr14:67632756:A:G
chr14:67632797	['T', 'C']	98663	22939.604125049937	-1356.1373269879723	-0.0038336409618229	0.0067423788926787	-0.5685887759861296	0.569637	0.569637	chr14	67632797	0.2444018094450195	chr14:67632797:T:C
chr14:67633366	['T', 'G']	98663	18963.498661936137	-571.4732763449342	-0.006082060255069	0.0072447107392143	-0.8395173353365034	0.401181	0.401181	chr14	67633366	0.3966596434246792	chr14:67633366:T:G
chr14:67633959	['T', 'C']	98663	13753.090919227958	563.7595316026433	-0.0019378635922086	0.0085704228316364	-0.2261106167428871	0.821116	0.821116	chr14	67633959	0.0855954852663778	chr14:67633959:T:C
chr14:67634170	['T', 'C']	98663	61278.17954280503	-799.0738179628008	-0.0047674686993235	0.0046555754161419	-1.0240342542392618	0.305822	0.305822	chr14	67634170	0.514531275840206	chr14:67634170:T:C
chr14:67634586	['C', 'T']	98663	16576.973314963856	-683.5407996922177	-0.0061517636956962	0.0078595485465681	-0.782712093353305	0.433798	0.433798	chr14	67634586	0.3627124546062102	chr14:67634586:C:T
chr14:67634737	['G', 'C']	98663	30622.72452382641	55.95300100696026	-0.0039963309791455	0.0059672645927452	-0.6697090294947097	0.503045	0.503045	chr14	67634737	0.2983931632988705	chr14:67634737:G:C
chr14:67635867	['A', 'T']	98663	27906.748268694537	-1019.774296557486	-0.0033601499644116	0.0060688758532199	-0.5536692536936377	0.579806	0.579806	chr14	67635867	0.2367172947529965	chr14:67635867:A:T
chr14:67636439	['C', 'T']	98663	15796.480316237585	-743.5829587773263	-0.008908310593675	0.0078411424283195	-1.136098556442652	0.255918	0.255918	chr14	67636439	0.5918991669234719	chr14:67636439:C:T
chr14:67637276	['G', 'A']	98663	25434.70263694153	-1052.5070941790405	-0.0155927116375175	0.0063434080213344	-2.458096907068774	0.0139693	0.0139693	chr14	67637276	1.85482535578661	chr14:67637276:G:A
chr14:67639045	['TA', 'T']	98663	2480.1508255876424	235.82366426909144	0.0176045439915449	0.0194079929209239	0.9070769998357344	0.364368	0.364368	chr14	67639045	0.4384597711986602	chr14:67639045:TA:T
chr14:67639687	['G', 'A']	98663	27144.3014566502	-1016.8915767497056	-0.003299492175009	0.0061444214972486	-0.536989882039588	0.591276	0.591276	chr14	67639687	0.2282097487348701	chr14:67639687:G:A
chr14:67639878	['T', 'C']	98663	26399.06797277349	-1066.1188506323638	-0.0153618161355186	0.0062724619955705	-2.4490887543625925	0.0143235	0.0143235	chr14	67639878	1.8439508476036528	chr14:67639878:T:C
chr14:67640453	['G', 'C']	98663	27156.67919631815	-1008.5011102906536	-0.0031060380035848	0.0061427124959623	-0.5056460001386132	0.613106	0.613106	chr14	67640453	0.2124644337436822	chr14:67640453:G:C
chr14:67642030	['G', 'A']	98663	25430.06197354417	-1049.7498200320658	-0.0153626490163995	0.0063431249993778	-2.421936981835648	0.0154398	0.0154398	chr14	67642030	1.8113583296129083	chr14:67642030:G:A
chr14:67643293	['A', 'G']	98663	27214.79026939267	-1008.1201357276758	-0.0034906123249518	0.0061410001200977	-0.5684110497780474	0.569757	0.569757	chr14	67643293	0.2443103303991037	chr14:67643293:A:G
chr14:67644020	['T', 'G']	98663	29242.59527140744	-850.3306694221077	-0.0036708291757743	0.0059662997064267	-0.6152606064727526	0.538384	0.538384	chr14	67644020	0.2689078552011715	chr14:67644020:T:G
chr14:67644532	['C', 'T']	98663	23283.24777738354	-1358.186050832118	-0.0022019771426727	0.0065903040431331	-0.3341237563943915	0.738287	0.738287	chr14	67644532	0.131774778710098	chr14:67644532:C:T
chr14:67645018	['G', 'A']	98663	26273.00760619968	-1104.06844649085	-0.0148901532460515	0.0063853338494716	-2.331930263487085	0.0197064	0.0197064	chr14	67645018	1.7053927061586078	chr14:67645018:G:A
chr14:67645090	['A', 'AT']	98663	27590.26171257044	-981.1115705317598	-0.0031688501430598	0.0061069246906645	-0.5188945833741776	0.603835	0.603835	chr14	67645090	0.2190817176356579	chr14:67645090:A:AT
chr14:67645096	['T', 'G']	98663	27580.870470996128	-978.2747485573406	-0.0030468334429359	0.0061069393725951	-0.4989133274531281	0.617842	0.617842	chr14	67645096	0.2091225723242265	chr14:67645096:T:G
chr14:67645299	['C', 'T']	98663	27583.752782677464	-981.1092174031324	-0.0032430695933691	0.0061069630706956	-0.5310445725357481	0.595389	0.595389	chr14	67645299	0.2251991933430246	chr14:67645299:C:T
chr14:67646066	['A', 'C']	98663	27594.95782314304	-975.8923432473132	-0.003018495470956	0.0061051489361795	-0.4944179908647556	0.621012	0.621012	chr14	67646066	0.2069000077406009	chr14:67646066:A:C
chr14:67646576	['G', 'A']	98663	107559.532905541	-4589.918902995247	0.0114765473771219	0.004339519622091	2.6446584821736456	0.00817864	0.00817864	chr14	67646576	2.0873189077712846	chr14:67646576:G:A
chr14:67648450	['T', 'C']	98663	14613.333022482611	593.70539230665	0.0005879912542678	0.008336796109468	0.0705296431083464	0.943772	0.943772	chr14	67648450	0.025132911529918	chr14:67648450:T:C
chr14:67648742	['T', 'C']	98663	27594.79687389131	-975.3451212734288	-0.0029678043965103	0.0061052644869119	-0.4861057867144854	0.626893	0.626893	chr14	67648742	0.20280657954427	chr14:67648742:T:C
chr14:67648759	['C', 'T']	98663	25756.305266678828	-1062.5958292795694	-0.0153365881880528	0.0063112939710877	-2.430022790621119	0.0150996	0.0150996	chr14	67648759	1.8210345573487967	chr14:67648759:C:T
chr14:67649607	['A', 'G']	98663	18356.48841923876	-867.0499668535293	-0.0090850588507004	0.0073169291799532	-1.2416491436860513	0.214369	0.214369	chr14	67649607	0.6688380179640937	chr14:67649607:A:G
chr14:67650164	['T', 'G']	98663	25829.61796397474	-1060.912268076704	-0.0148747768928678	0.0063037361253724	-2.3596763248063346	0.0182928	0.0182928	chr14	67650164	1.7377198138522454	chr14:67650164:T:G
chr14:67650556	['AGAG', 'A']	98663	14577.773038286485	575.0272396726095	-0.0004436796957327	0.00834281347131	-0.0531810638291877	0.957588	0.957588	chr14	67650556	0.0188213049224862	chr14:67650556:AGAG:A
chr14:67650704	['T', 'C']	98663	14604.628279203664	581.2356855205379	-0.00029331226519	0.0083373790506641	-0.0351803922321025	0.971936	0.971936	chr14	67650704	0.0123623315366252	chr14:67650704:T:C
chr14:67651647	['G', 'T']	98663	14579.034361822898	575.7123614722858	-0.0004854373134892	0.0083420437862096	-0.0581916525410356	0.953596	0.953596	chr14	67651647	0.020635579312701	chr14:67651647:G:T
chr14:67651703	['TA', 'T']	98663	42703.22356149384	-292.95842736442467	-0.0020044361626096	0.0052284920856815	-0.3833679251612288	0.701448	0.701448	chr14	67651703	0.1540045187198914	chr14:67651703:TA:T
chr14:67652029	['G', 'A']	98663	27571.794542487303	-982.3573927569516	-0.0032574856517193	0.0061070644816165	-0.5333963087380288	0.59376	0.59376	chr14	67652029	0.2263890629952921	chr14:67652029:G:A
chr14:67652403	['G', 'A']	98663	27584.677508945133	-983.4940216954972	-0.0033318441496076	0.0061059160263203	-0.5456747415531576	0.585291	0.585291	chr14	67652403	0.2326281539661006	chr14:67652403:G:A
chr14:67652456	['CAGG', 'C']	98663	27589.35558686684	-978.5582559294966	-0.0031515768693367	0.0061054880420242	-0.5161875426901745	0.605725	0.605725	chr14	67652456	0.217724501393678	chr14:67652456:CAGG:C
chr14:67653082	['C', 'T']	98663	25653.86016502453	-1052.6526905323951	-0.0151662635555032	0.0063219301621526	-2.398992580825832	0.0164421	0.0164421	chr14	67653082	1.7840427147663087	chr14:67653082:C:T
chr14:67653164	['G', 'A']	98663	27152.027196610303	-1038.5436467296984	-0.004368855518698	0.0061452947366566	-0.710926929612969	0.477131	0.477131	chr14	67653164	0.3213623656846947	chr14:67653164:G:A
chr14:67654805	['A', 'G']	98663	28871.825196530863	-852.6564041672262	-0.0028591745437696	0.0059972848625393	-0.4767448285854929	0.633545	0.633545	chr14	67654805	0.1982225322286827	chr14:67654805:A:G
chr14:67656278	['G', 'A']	98663	14633.170795822472	587.2961334766703	0.0002837593391531	0.0083362896099996	0.0340390452381612	0.972846	0.972846	chr14	67656278	0.0119559024279896	chr14:67656278:G:A
chr14:67656649	['T', 'C']	98663	27585.07547743584	-975.1682566944486	-0.0030248879961984	0.0061065424194129	-0.495351999288851	0.620353	0.620353	chr14	67656649	0.2073611132018631	chr14:67656649:T:C
chr14:67657618	['ACACACC', 'A']	98663	2293.38311588479	86.27385923302324	0.0180521783794896	0.0200348958622486	0.9010367961784632	0.367571	0.367571	chr14	67657618	0.4346587601716543	chr14:67657618:ACACACC:A
chr14:67657685	['A', 'G']	98663	18303.15339518746	-846.9483280633112	-0.0080000444658607	0.0073545203882592	-1.08777242342438	0.276698	0.276698	chr14	67657685	0.5579939799703705	chr14:67657685:A:G
chr14:67658209	['C', 'CT']	98663	25436.77344415163	-1100.35992125703	-0.0148632270318844	0.0063470919499046	-2.341738098202244	0.0191962	0.0191962	chr14	67658209	1.716784733919659	chr14:67658209:C:CT
chr14:67658422	['G', 'A']	98663	14620.2983155354	582.6217416484901	-0.0001062447973	0.0083359919665061	-0.012745309463706	0.989831	0.989831	chr14	67658422	0.0044389488698671	chr14:67658422:G:A
chr14:67661769	['A', 'G']	98663	14634.263166431816	586.9569161773492	0.0001147279947408	0.0083314138811562	0.0137705311940299	0.989013	0.989013	chr14	67661769	0.0047979998172199	chr14:67661769:A:G
chr14:67662813	['G', 'A']	98663	14986.195317663389	551.2635695663512	-0.0001962709586151	0.0083899670763315	-0.0233935314440991	0.981336	0.981336	chr14	67662813	0.008182268907756	chr14:67662813:G:A
chr14:67662852	['G', 'A']	98663	15691.000288650604	618.7534256472883	0.0024700754572562	0.0081402455154531	0.3034399211383976	0.761555	0.761555	chr14	67662852	0.1182987261638604	chr14:67662852:G:A
chr14:67662860	['G', 'A']	98663	41202.814291473216	-513.1126601327416	-0.0112830395456746	0.0053827288995782	-2.096156012345088	0.0360709	0.0360709	chr14	67662860	1.4428430215253445	chr14:67662860:G:A
chr14:67663819	['T', 'C']	98663	27161.651783451754	-1033.2669442462218	-0.0041533343957063	0.0061446287588079	-0.675929264197264	0.499087	0.499087	chr14	67663819	0.3018237422993637	chr14:67663819:T:C
chr14:67663849	['G', 'A']	98663	25754.088246921085	-1085.0588490436803	-0.0159257084093508	0.0063122141904466	-2.522998733701721	0.0116374	0.0116374	chr14	67663849	1.9341440378804	chr14:67663849:G:A
chr14:67664211	['G', 'A']	98663	107886.80463942097	-4621.039755076595	0.0108936249876964	0.0043377451819157	2.5113565990718927	0.0120284	0.0120284	chr14	67664211	1.919792138028764	chr14:67664211:G:A
chr14:67664725	['C', 'T']	98663	27580.074919920524	-978.7764913168576	-0.003174145238925	0.0061068556114116	-0.5197675270058268	0.603227	0.603227	chr14	67664725	0.2195192279993816	chr14:67664725:C:T
chr14:67665342	['C', 'A']	98663	14461.77828729116	559.8709333789751	-0.0003911617365389	0.0083760922850112	-0.0466997883056944	0.962753	0.962753	chr14	67665342	0.0164851194137062	chr14:67665342:C:A
chr14:67667491	['T', 'C']	98663	27589.75381667781	-978.5653929755318	-0.0031939710110484	0.0061059028975284	-0.523095611681166	0.600909	0.600909	chr14	67667491	0.2211912913752345	chr14:67667491:T:C
chr14:67668272	['T', 'C']	98663	27663.766569348983	-988.287217894126	-0.0031308794110383	0.0061000030376259	-0.5132586642541777	0.607772	0.607772	chr14	67668272	0.2162593117019458	chr14:67668272:T:C
chr14:67668322	['A', 'G']	98663	54089.80215134432	-2136.5017473748503	0.0032722321733844	0.0048072064611583	0.6806930802377036	0.496067	0.496067	chr14	67668322	0.3044596626928784	chr14:67668322:A:G
chr14:67669738	['T', 'C']	98663	107866.86571779044	-4620.025025893888	0.0110004075433552	0.0043389635826424	2.535261551251806	0.0112379	0.0112379	chr14	67669738	1.94931483677586	chr14:67669738:T:C
chr14:67670384	['T', 'C']	98663	107860.58477789268	-4629.346447539839	0.0108546019443517	0.0043386555293433	2.501835389083004	0.0123567	0.0123567	chr14	67670384	1.90809749713926	chr14:67670384:T:C
chr14:67670870	['T', 'C']	98663	73021.73308865342	-1404.437920333221	-0.0094710288017887	0.0046130811091689	-2.053080918730046	0.0400674	0.0400674	chr14	67670870	1.3972088383082113	chr14:67670870:T:C
chr14:67671302	['G', 'A']	98663	25732.998793592866	-1083.9645631898816	-0.0159606556407702	0.0063149125652139	-2.527454731311769	0.0114908	0.0114908	chr14	67671302	1.9396497342803087	chr14:67671302:G:A
chr14:67671667	['T', 'C']	98663	27108.67092431522	-1044.7615893539607	-0.0044320748849272	0.0061503871510741	-0.7206172190563968	0.471147	0.471147	chr14	67671667	0.3268435698808319	chr14:67671667:T:C
chr14:67672381	['A', 'G']	98663	25822.07450569988	-1073.491139789009	-0.0154600508509316	0.0063137051959103	-2.448649465126392	0.014341	0.014341	chr14	67672381	1.8434205641954264	chr14:67672381:A:G
chr14:67672683	['T', 'C']	98663	25770.223888162363	-1075.9461717467275	-0.0156399987453024	0.0063112952512971	-2.478096511502588	0.0132102	0.0132102	chr14	67672683	1.8790906071970648	chr14:67672683:T:C
chr14:67673587	['T', 'C']	98663	27105.39563291332	-1044.024344482315	-0.0044169500643847	0.0061515980938669	-0.7180166839554077	0.472749	0.472749	chr14	67673587	0.3253693811395937	chr14:67673587:T:C
chr14:67674312	['A', 'G']	98663	28792.37738220745	-870.5555215835454	-0.0033134322227709	0.0060030233532461	-0.5519605751623871	0.580977	0.580977	chr14	67674312	0.2358410603304978	chr14:67674312:A:G
chr14:67675576	['CTA', 'C']	98663	53564.97199245833	-2539.975821388772	0.0093497143782195	0.0047979968326999	1.9486703939648573	0.0513376	0.0513376	chr14	67675576	1.2895644381795692	chr14:67675576:CTA:C
chr14:67675726	['C', 'T']	98663	18449.30895231917	-779.7693924630598	-0.0059359222819123	0.0073061766271418	-0.812452611652017	0.416534	0.416534	chr14	67675726	0.3803495430933926	chr14:67675726:C:T
chr14:67675835	['C', 'G']	98663	26025.374024368	-1093.1177252393013	-0.0155206881307266	0.0062821434530875	-2.470603902414646	0.0134902	0.0134902	chr14	67675835	1.8699816116140475	chr14:67675835:C:G
chr14:67676223	['G', 'A']	98663	107550.2610771523	-4606.385761607325	0.0108945095880216	0.0043374087120018	2.5117553616462063	0.0120148	0.0120148	chr14	67676223	1.9202834541251088	chr14:67676223:G:A
chr14:67677342	['TTTTG', 'T']	98663	13606.442422209964	460.4103216764348	-0.0005878544673844	0.0086153859888361	-0.0682330969437934	0.9456	0.9456	chr14	67677342	0.0242925364628198	chr14:67677342:TTTTG:T
chr14:67677474	['A', 'G']	98663	29623.696161347976	-893.8796657781761	-0.004380018744469	0.0060332792502816	-0.725976465330124	0.467855	0.467855	chr14	67677474	0.3298887248260418	chr14:67677474:A:G
chr14:67677706	['T', 'C']	98663	18097.0176478936	-1201.4015825925112	-0.0126674688613764	0.007370382851703	-1.7186988947866286	0.0856724	0.0856724	chr14	67677706	1.067159066738035	chr14:67677706:T:C
chr14:67678882	['T', 'C']	98663	18246.36315063771	-833.4823477644657	-0.0076975998421851	0.0073432020202105	-1.0482620280633963	0.29452	0.29452	chr14	67678882	0.5308852081953359	chr14:67678882:T:C
chr14:67678943	['G', 'A']	98663	27119.573319817533	-1059.021828415257	-0.0050634388213599	0.0061496445958932	-0.8233709676070359	0.410299	0.410299	chr14	67678943	0.3868995415147133	chr14:67678943:G:A
chr14:67679014	['C', 'T']	98663	14631.482975682442	588.6274635859418	0.0006702275735454	0.0083285578344317	0.0804734249157283	0.935861	0.935861	chr14	67679014	0.0287886506377517	chr14:67679014:C:T
chr14:67680648	['G', 'A']	98663	107572.88980138082	-4604.3378471994965	0.0109562157098105	0.0043380639412062	2.525600327311892	0.0115516	0.0115516	chr14	67680648	1.9373578579323665	chr14:67680648:G:A
chr14:67681520	['T', 'C']	98663	169616.47234780138	-5711.602954151074	0.0135427492779974	0.006135683973325	2.207211019484481	0.0273016	0.0273016	chr14	67681520	1.5638119005486464	chr14:67681520:T:C
chr14:67683109	['A', 'G']	98663	21170.7935743542	-695.3886930352676	0.0227854380895185	0.0069154955232715	3.2948380940805486	0.000985131	0.000985131	chr14	67683109	3.00650601438132	chr14:67683109:A:G
chr14:67685267	['C', 'G']	98663	26031.957708215064	-1089.9306875702976	-0.0153870904689689	0.0062813481751993	-2.449647757104417	0.0143013	0.0143013	chr14	67685267	1.8446244830128984	chr14:67685267:C:G
chr14:67685863	['A', 'C']	98663	27549.33138320525	-998.931372563114	-0.0037583078028886	0.0061115698405106	-0.6149496612108766	0.538589	0.538589	chr14	67685863	0.2687425207501399	chr14:67685863:A:C
chr14:67685867	['C', 'T']	98663	18469.79844041534	-786.6514279088959	-0.0062874052316972	0.0073043528989125	-0.8607751184411337	0.389364	0.389364	chr14	67685867	0.4096442051634497	chr14:67685867:C:T
chr14:67687188	['A', 'G']	98663	27589.194459086848	-1005.7257002909616	-0.0040631879582822	0.0061065997120054	-0.6653765024575208	0.505811	0.505811	chr14	67687188	0.2960117301767571	chr14:67687188:A:G
chr14:67687414	['AC', 'A']	98663	53962.00430414674	-2532.876115058939	0.0094417500757413	0.0048058979573853	1.9646172597634832	0.0494614	0.0494614	chr14	67687414	1.305733595138698	chr14:67687414:AC:A
chr14:67687593	['T', 'C']	98663	109654.67723396732	-4685.387347051557	0.0089376882829627	0.0044257368197818	2.0194802915106984	0.04344	0.04344	chr14	67687593	1.3621101834192095	chr14:67687593:T:C
chr14:67688531	['G', 'C']	98663	27548.42199918897	-990.2816605905348	-0.0035414583478883	0.006111090378594	-0.579513332071374	0.562244	0.562244	chr14	67688531	0.2500751704513255	chr14:67688531:G:C
chr14:67690125	['A', 'G']	98663	107594.5389372098	-4604.705858042657	0.0109132570238439	0.0043378316055651	2.5158323365625708	0.0118767	0.0118767	chr14	67690125	1.925304213469201	chr14:67690125:A:G
chr14:67692909	['G', 'A']	98663	27537.535889533225	-1004.3739285676896	-0.0039922604333469	0.0061121873315458	-0.6531639520834673	0.513652	0.513652	chr14	67692909	0.2893310165398653	chr14:67692909:G:A
chr14:67694248	['A', 'G']	98663	70513.59049241501	-1306.5310225756218	-0.0097716157943883	0.0045126345018305	-2.165390480976128	0.0303602	0.0303602	chr14	67694248	1.5176953718210142	chr14:67694248:A:G
chr14:67695379	['A', 'G']	98663	18246.10960195425	-831.0076122129949	-0.0075475301678943	0.0073428684535535	-1.0278721749729465	0.304012	0.304012	chr14	67695379	0.517109273526357	chr14:67695379:A:G
chr14:67695842	['A', 'G']	98663	29463.389012214288	-924.6651129264196	-0.0041575004104493	0.005945084963844	-0.6993172403310965	0.484355	0.484355	chr14	67695842	0.3148362126790898	chr14:67695842:A:G
chr14:67696075	['A', 'G']	98663	25699.865294165345	-1123.0754814470608	-0.0148687594112344	0.0063174658946596	-2.353595517437388	0.0185948	0.0185948	chr14	67696075	1.7306084884189366	chr14:67696075:A:G
chr14:67696238	['A', 'G']	98663	17292.361211101095	-587.7816249705074	-0.0062830807312404	0.007545887660688	-0.8326496515411271	0.405044	0.405044	chr14	67696238	0.3924977967377722	chr14:67696238:A:G
chr14:67696440	['A', 'T']	98663	44602.58933133287	-236.992681200796	-0.0026945838157243	0.005160556635705	-0.5221498388528305	0.601567	0.601567	chr14	67696440	0.2207159957392054	chr14:67696440:A:T
chr14:67698038	['AGGACTGG', 'A']	98663	27315.045371609296	-1069.882608578546	-0.0051168142879073	0.006131430660558	-0.8345220832101172	0.403989	0.403989	chr14	67698038	0.3936304599001346	chr14:67698038:AGGACTGG:A
chr14:67699002	['G', 'C']	98663	27741.49878860989	-1007.9693979710768	-0.0037273249310274	0.006092520406851	-0.6117870244367164	0.54068	0.54068	chr14	67699002	0.267059694878386	chr14:67699002:G:C
chr14:67699168	['A', 'G']	98663	30027.521396830613	-819.0298797366315	-0.0036049173689675	0.0059062466646217	-0.6103567246117437	0.541627	0.541627	chr14	67699168	0.2662996942883139	chr14:67699168:A:G
chr14:67699183	['G', 'A']	98663	107528.87552595032	-4587.469442544709	0.0111920254367353	0.004337894246468	2.5800595406049784	0.00987976	0.00987976	chr14	67699183	2.0052536052040355	chr14:67699183:G:A
chr14:67699693	['A', 'G']	98663	107545.4307555051	-4592.795699503471	0.0111390444134661	0.0043376786181691	2.5679736545737035	0.010231	0.010231	chr14	67699693	1.9900819153340987	chr14:67699693:A:G
chr14:67700209	['G', 'A']	98663	107529.52773553916	-4586.807729988154	0.0111862579451234	0.0043373969434678	2.5790256439337176	0.00990938	0.00990938	chr14	67700209	2.0039535171597374	chr14:67700209:G:A
chr14:67700438	['G', 'A']	98663	26042.34995944029	-1092.3026794298503	-0.0153511966112134	0.006281993604187	-2.443682305085705	0.01454	0.01454	chr14	67700438	1.837435593476981	chr14:67700438:G:A
chr14:67701148	['C', 'T']	98663	29516.62822348831	-911.2419316563812	-0.0036290165576195	0.0059465523931469	-0.6102723591238889	0.541683	0.541683	chr14	67701148	0.2662547939532146	chr14:67701148:C:T
chr14:67701702	['A', 'G']	98663	29459.749226885146	-922.8804608170848	-0.0041169444528487	0.0059452592855723	-0.6924751730912038	0.488641	0.488641	chr14	67701702	0.3110100958424893	chr14:67701702:A:G
chr14:67701800	['G', 'A']	98663	11184.793545248136	-587.7758738783782	-0.0009727529399872	0.0092066314492652	-0.1056578560082195	0.915854	0.915854	chr14	67701800	0.0381737534588662	chr14:67701800:G:A
chr14:67702169	['A', 'T']	98663	27379.54390546235	-1067.745860431864	-0.0048634417191216	0.006133364661764	-0.792948403906394	0.42781	0.42781	chr14	67702169	0.3687490680719691	chr14:67702169:A:T
chr14:67702283	['T', 'A']	98663	53406.90873977351	-2106.076965580827	0.0043322253760353	0.0048301278488027	0.8969173304820892	0.369765	0.369765	chr14	67702283	0.4320741992510325	chr14:67702283:T:A
chr14:67702810	['T', 'C']	98663	18077.94718966708	-820.6265334158362	-0.0071800299527236	0.0073726394311271	-0.9738750985718556	0.330121	0.330121	chr14	67702810	0.4813268479991871	chr14:67702810:T:C
chr14:67703550	['C', 'T']	98663	107510.79353831489	-4585.222001778167	0.0112498657554583	0.0043372032974222	2.593806419483385	0.00949339	0.00949339	chr14	67703550	2.022578677414901	chr14:67703550:C:T
chr14:67704552	['G', 'A']	98663	26069.756145775256	-1092.0524504049904	-0.0153774054016589	0.0062786646144505	-2.449152223590261	0.014321	0.014321	chr14	67704552	1.844026655260098	chr14:67704552:G:A
chr14:67704623	['T', 'C']	98663	26060.490318918142	-1097.849719290963	-0.0156479917165314	0.0062783013332005	-2.492392589343004	0.0126902	0.0126902	chr14	67704623	1.8965315332865464	chr14:67704623:T:C
chr14:67705011	['C', 'A']	98663	26037.95862054984	-1097.6315721508358	-0.0156374864621159	0.0062811490289416	-2.4895901036678256	0.0127907	0.0127907	chr14	67705011	1.8931056871227168	chr14:67705011:C:A
chr14:67705173	['T', 'C']	98663	13902.268159425876	649.4474089353919	0.0027345368555486	0.0085426886190607	0.3201026020598834	0.748891	0.748891	chr14	67705173	0.1255813886334523	chr14:67705173:T:C
chr14:67706177	['C', 'T']	98663	107481.34067593871	-4574.418773839972	0.0115525124207515	0.0043382458571974	2.662945531679624	0.00774725	0.00774725	chr14	67706177	2.110852429334858	chr14:67706177:C:T
chr14:67706718	['G', 'A']	98663	28256.291135776188	-1049.5485434414136	-0.0049959531769722	0.0060433473883816	-0.8266864133240104	0.408417	0.408417	chr14	67706718	0.3888961890813697	chr14:67706718:G:A
chr14:67707385	['G', 'A']	98663	28325.107586122653	-1051.333092156584	-0.0050314492219077	0.0060469825157671	-0.8320594955895056	0.405377	0.405377	chr14	67707385	0.3921408956441114	chr14:67707385:G:A
chr14:67707969	['T', 'A']	98663	26055.637494928986	-1102.686106047053	-0.0158570253989947	0.0062815708759576	-2.5243725991672967	0.0115921	0.0115921	chr14	67707969	1.9358378810513	chr14:67707969:T:A
chr14:67708244	['G', 'A']	98663	27920.055489653365	-1034.1477826242983	-0.0045500864858084	0.0060765198461422	-0.7487980951295964	0.453981	0.453981	chr14	67708244	0.3429623228429544	chr14:67708244:G:A
chr14:67708767	['G', 'A']	98663	27747.686590325902	-1019.5156510915326	-0.0042950334350434	0.0060931261579639	-0.704898162896171	0.480875	0.480875	chr14	67708767	0.3179678006851281	chr14:67708767:G:A
chr14:67708776	['G', 'A']	98663	26189.550475646705	-1104.6132495160489	-0.0157041805035342	0.0062871151188103	-2.4978356856468413	0.012497	0.012497	chr14	67708776	1.903194230177283	chr14:67708776:G:A
chr14:67708883	['C', 'T']	98663	26043.48738925044	-1098.5820485585616	-0.0157514630767984	0.006281662639778	-2.5075308847460067	0.0121594	0.0121594	chr14	67708883	1.9150878545960184	chr14:67708883:C:T
chr14:67708930	['C', 'T']	98663	28257.88350823826	-1049.1612066675973	-0.0048873985528902	0.0060443372345883	-0.8085913083939769	0.418752	0.418752	chr14	67708930	0.3780431057177501	chr14:67708930:C:T
chr14:67708994	['C', 'T']	98663	27047.95019972829	-1131.969048630468	-0.0073744487278317	0.0061599272484453	-1.1971649064025889	0.231245	0.231245	chr14	67708994	0.6359276488414064	chr14:67708994:C:T
chr14:67709229	['T', 'C']	98663	107534.79840434692	-4587.502239902157	0.011262530122236	0.0043378869053207	2.596317139670406	0.0094243	0.0094243	chr14	67709229	2.025750897613124	chr14:67709229:T:C
chr14:67709874	['G', 'A']	98663	28249.2905681415	-1046.7570598594195	-0.004798814457132	0.0060440407404761	-0.793974538423446	0.427212	0.427212	chr14	67709874	0.3693565568676355	chr14:67709874:G:A
chr14:67710177	['C', 'T']	98663	27711.08952682156	-1017.9546458354264	-0.0042361417166743	0.0060946782816546	-0.6950558373893909	0.487022	0.487022	chr14	67710177	0.3124514201759225	chr14:67710177:C:T
chr14:67710313	['G', 'A']	98663	28236.43428855258	-1046.823273872243	-0.0049380649247742	0.0060455445832835	-0.816810604362838	0.414039	0.414039	chr14	67710313	0.3829587490069652	chr14:67710313:G:A
chr14:67711103	['A', 'T']	98663	27030.657482310475	-1133.7188228666132	-0.0074557116698534	0.0061611978748634	-1.2101074857977467	0.226241	0.226241	chr14	67711103	0.6454286882689704	chr14:67711103:A:T
chr14:67711184	['G', 'A']	98663	43846.99911796909	-189.63111639142903	-0.0022307666848873	0.005196053700985	-0.4293194053141612	0.667692	0.667692	chr14	67711184	0.1754238272660969	chr14:67711184:G:A
chr14:67711230	['G', 'A']	98663	13881.376676568092	643.1159000535157	0.0025114846172715	0.0085491079148337	0.2937715422814883	0.768933	0.768933	chr14	67711230	0.1141115002479156	chr14:67711230:G:A
chr14:67711941	['C', 'T']	98663	28664.71594699544	-1011.0777263185493	-0.0054130944060968	0.0060087881774206	-0.9008629105012924	0.367663	0.367663	chr14	67711941	0.4345500734337078	chr14:67711941:C:T
chr14:67712248	['CT', 'C']	98663	27031.47955759657	-1131.92601311032	-0.0073922036570556	0.0061614573682181	-1.1997492176422306	0.23024	0.23024	chr14	67712248	0.63781922340747	chr14:67712248:CT:C
chr14:67712363	['T', 'G']	98663	28232.150651325454	-1046.590027085441	-0.0048940152463397	0.0060460058798194	-0.8094625350390603	0.418251	0.418251	chr14	67712363	0.3785630120058244	chr14:67712363:T:G
chr14:67712826	['A', 'G']	98663	28238.158662083915	-1043.300247746871	-0.004759229174042	0.0060458433787057	-0.787190285280074	0.431172	0.431172	chr14	67712826	0.3653494496773556	chr14:67712826:A:G
chr14:67712836	['A', 'G']	98663	26080.516217668574	-1101.1165287298188	-0.0158555440069385	0.0062781015906837	-2.525531608228057	0.0115539	0.0115539	chr14	67712836	1.9372713956345	chr14:67712836:A:G
chr14:67713286	['A', 'C']	98663	27342.953707742065	-1102.1148510339108	-0.0062194427752459	0.0061355260747643	-1.013677180971771	0.310739	0.310739	chr14	67713286	0.5076042362144136	chr14:67713286:A:C
chr14:67713699	['C', 'T']	98663	26077.114439207333	-1101.074307316906	-0.0157963820655286	0.0062773566285523	-2.516406666092445	0.0118574	0.0118574	chr14	67713699	1.9260105293057617	chr14:67713699:C:T
chr14:67713961	['A', 'G']	98663	28246.729966746418	-1047.2037152980054	-0.0049802114016857	0.0060449109308091	-0.823868450451945	0.410016	0.410016	chr14	67713961	0.3871991955336075	chr14:67713961:A:G
chr14:67714369	['T', 'A']	98663	18142.654965840207	-1212.2756902859437	-0.013218253830418	0.0073634052448163	-1.7951278506263726	0.0726364	0.0726364	chr14	67714369	1.1388456884252731	chr14:67714369:T:A
chr14:67714716	['T', 'C']	98663	28249.44438699475	-1044.7596629266789	-0.0048773973455386	0.0060449885395131	-0.8068497257947566	0.419755	0.419755	chr14	67714716	0.3770041219690048	chr14:67714716:T:C
chr14:67715892	['A', 'G']	98663	28246.29435974374	-1045.1443486282362	-0.0048846452106301	0.0060446041263219	-0.8081001019337767	0.419035	0.419035	chr14	67715892	0.3777497009667732	chr14:67715892:A:G
chr14:67716579	['G', 'A']	98663	27801.40890753917	-1007.1046625259122	-0.0043126878277951	0.0060858999444653	-0.7086360057097525	0.478552	0.478552	chr14	67716579	0.3200708643948693	chr14:67716579:G:A
chr14:67716682	['G', 'A']	98663	27803.32682461955	-1013.209863270816	-0.0045971170054341	0.006086336137711	-0.7553176330420378	0.45006	0.45006	chr14	67716682	0.3467295841537882	chr14:67716682:G:A
chr14:67716841	['A', 'G']	98663	27950.795659796804	-1004.6505935053189	-0.0040172143842554	0.0060918303663121	-0.6594429166101897	0.509613	0.509613	chr14	67716841	0.2927595018731517	chr14:67716841:A:G
chr14:67717040	['A', 'G']	98663	27801.53604516796	-1006.4492208432702	-0.0043269483104846	0.0060859892423087	-0.710968774049817	0.477105	0.477105	chr14	67717040	0.3213860320660349	chr14:67717040:A:G
chr14:67717164	['G', 'A']	98663	27797.91666835628	-1003.8042963603792	-0.0041991084687572	0.0060865058903053	-0.6899046093828082	0.490256	0.490256	chr14	67717164	0.3095770825129146	chr14:67717164:G:A
chr14:67717222	['A', 'G']	98663	27783.660821084643	-1009.069064542561	-0.0043239699427268	0.0060876526023779	-0.710285265134518	0.477529	0.477529	chr14	67717222	0.321000248881201	chr14:67717222:A:G
chr14:67717398	['G', 'A']	98663	27029.10930784203	-1135.145851553289	-0.0074230738910707	0.0061615332135781	-1.2047446039424987	0.228305	0.228305	chr14	67717398	0.6414845771272367	chr14:67717398:G:A
chr14:67717717	['A', 'G']	98663	107558.07359083532	-4582.483611969335	0.0113012101255388	0.0043379381749098	2.605203133346563	0.00918336	0.00918336	chr14	67717717	2.036998390424486	chr14:67717717:A:G
chr14:67719372	['T', 'C']	98663	26083.64371078426	-1100.297024446034	-0.0158228261618639	0.006277651160352	-2.5205010214324552	0.0117204	0.0117204	chr14	67719372	1.931057566233597	chr14:67719372:T:C
chr14:67720290	['CTT', 'C']	98663	18062.46457858193	-804.6723996416215	-0.0063972549981419	0.0073766285614822	-0.867232902514006	0.385817	0.385817	chr14	67720290	0.4136186402392216	chr14:67720290:CTT:C
chr14:67720587	['C', 'T']	98663	27712.77501368532	-1022.7947941488794	-0.0044680079700739	0.0060954770830594	-0.7330038172879819	0.463558	0.463558	chr14	67720587	0.333895919547389	chr14:67720587:C:T
chr14:67720983	['T', 'C']	98663	14365.76648351648	609.4828706647467	0.0015257345827654	0.0084136593208939	0.181340190346972	0.856101	0.856101	chr14	67720983	0.0674749956556506	chr14:67720983:T:C
chr14:67721634	['C', 'G']	98663	15086.764560400576	717.9362647499977	0.0063196188607509	0.008304727642982	0.7609664196623448	0.446679	0.446679	chr14	67721634	0.3500044648071027	chr14:67721634:C:G
chr14:67722206	['A', 'G']	98663	14343.471433205605	595.8324177298769	0.0007538237698032	0.0084185577051468	0.0895431018240058	0.92865	0.92865	chr14	67722206	0.0321479369314138	chr14:67722206:A:G
chr14:67723932	['G', 'A']	98663	145663.24008636424	-4951.309381426255	0.0093202186805682	0.0048429125533116	1.9245069114855435	0.0542939	0.0542939	chr14	67723932	1.265248961297978	chr14:67723932:G:A
chr14:67724162	['G', 'A']	98663	26782.443083909417	-1174.4096713367312	-0.0147278612053748	0.0062038799533807	-2.373975853183477	0.0175996	0.0175996	chr14	67724162	1.7544972026271488	chr14:67724162:G:A
chr14:67724292	['C', 'T']	98663	17571.918208452866	-762.7801738062875	-0.0064927352491284	0.0074719085313972	-0.8689527209608773	0.384875	0.384875	chr14	67724292	0.4146802980887454	chr14:67724292:C:T
chr14:67724398	['T', 'G']	98663	26818.0252824482	-1031.9633062205305	-0.0109645665390464	0.0062401611622458	-1.7570966925316078	0.0789044	0.0789044	chr14	67724398	1.102898778255217	chr14:67724398:T:G
chr14:67724651	['G', 'A']	98663	122670.81328128964	-4112.700648566567	0.0095629705487724	0.0043779609812037	2.184343485433024	0.0289394	0.0289394	chr14	67724651	1.5385104773424267	chr14:67724651:G:A
chr14:67725936	['G', 'C']	98663	194925.9270220961	-6715.606342631223	0.0002006134963795	0.0196549262872485	0.0102067793818015	0.991856	0.991856	chr14	67725936	0.0035513751693205	chr14:67725936:G:C
chr14:67727014	['G', 'A']	98663	25621.077461862045	-933.76992818062	-0.0021189661953074	0.0063013083244602	-0.3362740063173999	0.736665	0.736665	chr14	67727014	0.1327299636023643	chr14:67727014:G:A
chr14:67727373	['AG', 'A']	98663	17580.411546190917	-755.2835890349601	-0.0060190413851357	0.0074751238922874	-0.8052095820573636	0.420701	0.420701	chr14	67727373	0.3760264556702731	chr14:67727373:AG:A
chr14:67727376	['G', 'C']	98663	17557.423627793825	-756.3212024197087	-0.006165826054779	0.0074741752708973	-0.8249506910531383	0.409402	0.409402	chr14	67727376	0.3878500400642259	chr14:67727376:G:C
chr14:67727828	['A', 'G']	98663	175802.50957454363	-6125.135853002752	0.0060609139300844	0.0068832395308753	0.8805321829783312	0.378573	0.378573	chr14	67727828	0.4218503633493788	chr14:67727828:A:G
chr14:67729919	['C', 'T']	98663	117115.610799631	-3787.1722736499255	0.0103057543616659	0.0043377319291487	2.3758393856506563	0.017511	0.017511	chr14	67729919	1.7566890519701777	chr14:67729919:C:T
chr14:67730295	['A', 'G']	98663	22727.06771018136	-1137.1183844067966	-0.0096369466986589	0.0066839992056586	-1.4417935134552793	0.149364	0.149364	chr14	67730295	0.8257540644037398	chr14:67730295:A:G
chr14:67732515	['T', 'C']	98663	117216.729793954	-3796.8393619906783	0.0102765528864789	0.0043448721085394	2.365214125930468	0.0180216	0.0180216	chr14	67732515	1.7442066539605083	chr14:67732515:T:C
chr14:67732881	['G', 'A']	98663	25408.377957545166	-892.204483487516	-0.0014446142809072	0.0063267066920549	-0.2283359022667186	0.819386	0.819386	chr14	67732881	0.0865114606595286	chr14:67732881:G:A
chr14:67732911	['G', 'C']	98663	27554.026934968835	-1080.2652197527846	-0.0120018139651603	0.0061544488873621	-1.950103767992185	0.0511666	0.0511666	chr14	67732911	1.2910134407628282	chr14:67732911:G:C
chr14:67732943	['A', 'G']	98663	25943.31076957389	-903.7798224747042	-0.0005675840871744	0.0062686726554987	-0.0905429455909676	0.927856	0.927856	chr14	67732943	0.0325194195333079	chr14:67732943:A:G
chr14:67733666	['C', 'A']	98663	21237.58304528084	-681.7830994645002	0.0233333121093092	0.0069048595500854	3.379259482406201	0.000727095	0.000727095	chr14	67733666	3.1384088418502563	chr14:67733666:C:A
chr14:67734926	['G', 'A']	98663	25310.56535533638	-867.0404149584101	-0.0006174382935148	0.0063351188243174	-0.097462780199916	0.922359	0.922359	chr14	67734926	0.0351000102119514	chr14:67734926:G:A
chr14:67735416	['T', 'C']	98663	2033.061818366106	205.46400795037064	0.0059124745290358	0.0216089764943745	0.2736119654059077	0.784383	0.784383	chr14	67735416	0.105471827403792	chr14:67735416:T:C
chr14:67736692	['T', 'C']	98663	26684.786495554938	-1219.825172850105	-0.0157743443246411	0.0062166242849375	-2.537445340369256	0.011168	0.011168	chr14	67736692	1.952024594720914	chr14:67736692:T:C
chr14:67738359	['ATATACT', 'A']	98663	2123.2481719993884	217.829421107522	0.0035638164886567	0.0211850555460224	0.1682231363951206	0.866408	0.866408	chr14	67738359	0.0622775462952304	chr14:67738359:ATATACT:A
chr14:67738518	['G', 'A']	98663	102746.27722088456	-4348.731604978232	0.0109392009324443	0.0043368316012105	2.5223946738883765	0.0116574	0.0116574	chr14	67738518	1.93339830134072	chr14:67738518:G:A
chr14:67738658	['A', 'C']	98663	22165.59455431996	-1008.3601166063776	0.0099306065811789	0.0067964308314171	1.461150245989981	0.143977	0.143977	chr14	67738658	0.8417068799247729	chr14:67738658:A:C
chr14:67738820	['C', 'T']	98663	103464.31392189466	-4334.009789763701	0.0111038416410751	0.0043293111625591	2.5648056293813046	0.0103248	0.0103248	chr14	67738820	1.98611835223695	chr14:67738820:C:T
chr14:67739685	['T', 'C']	98663	13319.484997769936	557.4363410690362	-0.0027653466205478	0.0087053225643394	-0.3176615915274453	0.750742	0.750742	chr14	67739685	0.1245092870002656	chr14:67739685:T:C
chr14:67739761	['G', 'A']	98663	26651.241487668653	-1221.1076198587225	-0.0158234515114293	0.0062191572363248	-2.5443080002878333	0.010951	0.010951	chr14	67739761	1.960546221038264	chr14:67739761:G:A
chr14:67740174	['T', 'G']	98663	168262.17050177394	-5490.81918379776	0.0148715769145299	0.0060069113735928	2.475744353397198	0.0132975	0.0132975	chr14	67740174	1.8762300010073825	chr14:67740174:T:G
chr14:67741172	['C', 'A']	98663	35962.46747019707	-568.2231310867528	-0.0073826608789384	0.0055636807798818	-1.3269382574273432	0.184532	0.184532	chr14	67741172	0.7339283112482073	chr14:67741172:C:A
chr14:67741960	['A', 'G']	98663	25937.68048332979	-915.148610083676	-0.0010769768816184	0.0062684914336826	-0.1718079849055133	0.863589	0.863589	chr14	67741960	0.0636928981461971	chr14:67741960:A:G
chr14:67742003	['G', 'A']	98663	22691.75991120212	-1137.0895460660695	-0.0097946429175743	0.0066884283546998	-1.4644162123216575	0.143083	0.143083	chr14	67742003	0.8444119626397376	chr14:67742003:G:A
chr14:67742843	['T', 'C']	98663	20064.02190021337	588.8126119201492	-0.0072888164610037	0.0074460420862746	-0.9788846714201852	0.327639	0.327639	chr14	67742843	0.4846044082648224	chr14:67742843:T:C
chr14:67744595	['G', 'T']	98663	24041.873533854407	-1670.2449158851969	-0.0155453224483328	0.0065186939952918	-2.384729588405345	0.0170936	0.0170936	chr14	67744595	1.7671664629968218	chr14:67744595:G:T
chr14:67745174	['G', 'A']	98663	20075.42432289977	-1028.4093444604705	0.0022721795116889	0.0070309227262885	0.3231694615549184	0.746568	0.746568	chr14	67745174	0.1269306290912812	chr14:67745174:G:A
chr14:67746854	['C', 'T']	98663	195268.9583016592	-6700.16197506303	-0.0121548219697227	0.0211166432261768	-0.5756038892893408	0.564884	0.564884	chr14	67746854	0.248040726219804	chr14:67746854:C:T
chr14:67747075	['A', 'G']	98663	104710.98079008987	-4504.224673636676	0.0106381794776927	0.0043434852727794	2.4492265564619364	0.0143181	0.0143181	chr14	67747075	1.84411460872245	chr14:67747075:A:G
chr14:67748071	['T', 'C']	98663	84491.98375945335	-2866.3709356754744	-0.0120684576881755	0.0043147981961582	-2.7969923828467445	0.00515907	0.00515907	chr14	67748071	2.287428579432857	chr14:67748071:T:C
chr14:67750219	['C', 'A']	98663	21199.93384961583	-941.9756313162228	-0.0050938188002503	0.0068783935134825	-0.740553559528955	0.458966	0.458966	chr14	67750219	0.3382194856159001	chr14:67750219:C:A
chr14:67750323	['C', 'T']	98663	3911.0792815803607	361.3957578868083	-0.0076456909649375	0.0156738577071791	-0.4877989265805016	0.625693	0.625693	chr14	67750323	0.2036387037061589	chr14:67750323:C:T
chr14:67750334	['C', 'T']	98663	20479.037827647026	-961.8960759326344	0.0027209295346543	0.0069642544742926	0.3906993267833922	0.69602	0.69602	chr14	67750334	0.1573782808422494	chr14:67750334:C:T
chr14:67750491	['T', 'A']	98663	104700.34621506276	-4483.737725508673	0.0109682652562074	0.0043436173689111	2.525145362644355	0.0115666	0.0115666	chr14	67750491	1.9367942830742264	chr14:67750491:T:A
chr14:67751007	['C', 'T']	98663	5083.103039701604	357.01192085949884	-0.0029813360628001	0.0136976334712305	-0.2176533683035056	0.8277	0.8277	chr14	67751007	0.0821270448011521	chr14:67751007:C:T
chr14:67751448	['G', 'A']	98663	37892.14490050381	-317.44128648093056	-0.0051393953978827	0.0054736547507863	-0.9389330587838646	0.347767	0.347767	chr14	67751448	0.4587116310678023	chr14:67751448:G:A
chr14:67751620	['TC', 'T']	98663	61494.58197652015	-1955.5643761354545	-0.0119014002273672	0.0046150163606026	-2.578842477995703	0.00991463	0.00991463	chr14	67751620	2.003723488413455	chr14:67751620:TC:T
chr14:67751790	['G', 'A']	98663	3907.029593357465	357.43231757278545	-0.0081491832307529	0.0156826384181672	-0.5196308818363562	0.603322	0.603322	chr14	67751790	0.2194508379449932	chr14:67751790:G:A
chr14:67752138	['T', 'C']	98663	63429.8578814513	-1941.5601877379493	-0.0125415115205713	0.0045776288433931	-2.739739710149834	0.00614989	0.00614989	chr14	67752138	2.211132652162835	chr14:67752138:T:C
chr14:67752862	['C', 'T']	98663	24828.52309704103	-1607.7494378831902	-0.0164622286009677	0.0064223231488432	-2.563282509995282	0.0103702	0.0103702	chr14	67752862	1.9842128677132933	chr14:67752862:C:T
chr14:67753534	['C', 'T']	98663	25161.78519299384	-1601.144741838216	-0.0158447825086702	0.0063852454608833	-2.481468035291189	0.0130859	0.0130859	chr14	67753534	1.8831964028221688	chr14:67753534:C:T
chr14:67753782	['A', 'AATC']	98663	25099.78079386961	-1617.3080280742467	-0.0161087008369809	0.0063911642758896	-2.520464213030846	0.0117216	0.0117216	chr14	67753782	1.931013103015549	chr14:67753782:A:AATC
chr14:67755628	['C', 'T']	98663	104982.640527911	-4255.674619752052	0.0108097005319274	0.0043230941774995	2.5004545559495104	0.012405	0.012405	chr14	67755628	1.906403231391772	chr14:67755628:C:T
chr14:67756649	['T', 'C']	98663	28185.42780098132	-1761.6126501968297	-0.016100727407666	0.0060941471585793	-2.6419984599484643	0.00824314	0.00824314	chr14	67756649	2.083907324114669	chr14:67756649:T:C
chr14:67757733	['A', 'G']	98663	27111.155370473745	-1766.3183551266586	-0.0181415576087752	0.0061939525923403	-2.9289145078717294	0.00340226	0.00340226	chr14	67757733	2.46823250076147	chr14:67757733:A:G
chr14:67758658	['T', 'C']	98663	190007.36527267928	-6991.783756784522	-0.0024789549383993	0.0114706033294426	-0.2161137358866186	0.8289	0.8289	chr14	67758658	0.0814978603638262	chr14:67758658:T:C
chr14:67758727	['G', 'C']	98663	191137.3727509553	-7010.416345269169	-0.0008714261949145	0.0124303806065308	-0.0701045464735587	0.944111	0.944111	chr14	67758727	0.0249769422977701	chr14:67758727:G:C
chr14:67759066	['C', 'T']	98663	26154.935444728573	-1793.6910842894304	-0.0175631241755616	0.0063002166409047	-2.7877016262474714	0.00530936	0.00530936	chr14	67759066	2.2749578264175807	chr14:67759066:C:T
chr14:67759160	['G', 'C']	98663	5498.433383620199	249.98630015483684	-0.0037460082507355	0.0138459136942054	-0.270549732828632	0.786738	0.786738	chr14	67759160	0.1041698725946315	chr14:67759160:G:C
chr14:67759195	['A', 'G']	98663	190021.44630127243	-7030.939229896599	-0.0066531185549125	0.0114740650589398	-0.5798397098793606	0.562024	0.562024	chr14	67759195	0.250245138443367	chr14:67759195:A:G
chr14:67759581	['A', 'G']	98663	190014.0721630668	-7002.579335727482	-0.0023120634359379	0.0114914130760652	-0.2011992276871131	0.840543	0.840543	chr14	67759581	0.0754400642768123	chr14:67759581:A:G
chr14:67759586	['C', 'T']	98663	56546.5261780907	-856.1412951076185	-0.0014020301485171	0.0047766578626355	-0.2935169712455772	0.769128	0.769128	chr14	67759586	0.1140013779258166	chr14:67759586:C:T
chr14:67760265	['A', 'G']	98663	57805.061213110464	-982.2357977171646	-0.0026805190168316	0.0047128233919901	-0.5687713699154117	0.569513	0.569513	chr14	67760265	0.2444963580399695	chr14:67760265:A:G
chr14:67760727	['C', 'T']	98663	189949.700949736	-7007.546620478392	-0.0026585237200426	0.0113885984532145	-0.2334373040689862	0.815422	0.815422	chr14	67760727	0.0886175755062421	chr14:67760727:C:T
chr14:67760915	['G', 'T']	98663	34342.569272253604	36.12768393405692	-0.0002711650280039	0.0057197527382466	-0.0474085227829334	0.962188	0.962188	chr14	67760915	0.0167400637359704	chr14:67760915:G:T
chr14:67761180	['G', 'T']	98663	4956.0	264.1690475246489	-0.0064947935249387	0.0138116836709879	-0.4702390874025993	0.638185	0.638185	chr14	67761180	0.195053407747939	chr14:67761180:G:T
chr14:67763471	['G', 'C']	98663	25928.62799914853	-1798.4818621493168	-0.0173041032876304	0.0063040955454395	-2.744898639765769	0.00605405	0.00605405	chr14	67763471	2.217953996555128	chr14:67763471:G:C
chr14:67764879	['A', 'G']	98663	57828.55019514418	-981.1485764981494	-0.0026591498120206	0.0047128087649118	-0.5642388530208773	0.572593	0.572593	chr14	67764879	0.242153965570368	chr14:67764879:A:G
chr14:67766023	['G', 'A']	98663	26020.494316972014	-1777.3001737676816	-0.0170890160346212	0.0062950312013139	-2.7146832935560816	0.00663507	0.00663507	chr14	67766023	2.17815449096784	chr14:67766023:G:A
chr14:67766810	['C', 'T']	98663	57659.27253097061	-971.4398160903276	-0.0026149422047576	0.0047161270217121	-0.5544681457303702	0.57926	0.57926	chr14	67766810	0.2371264600717256	chr14:67766810:C:T
chr14:67766959	['C', 'A']	98663	105044.8111218128	-4271.557980899934	0.0104814449882562	0.0043235638617073	2.4242604766608493	0.0153414	0.0153414	chr14	67766959	1.8141350064540955	chr14:67766959:C:A
chr14:67767822	['T', 'C']	98663	191138.7491561844	-7008.184907705587	-0.0006058986252481	0.0124259108464492	-0.0487609023383007	0.96111	0.96111	chr14	67767822	0.0172269040493464	chr14:67767822:T:C
chr14:67768128	['T', 'C']	98663	58057.23815750792	-981.7999467524652	-0.0023808822772234	0.0047063620003995	-0.5058859214444755	0.612938	0.612938	chr14	67768128	0.2125834530829823	chr14:67768128:T:C
chr14:67769202	['T', 'C']	98663	25873.982675074	-1813.1777935849807	-0.0174956221637746	0.0063093931046003	-2.772948502926232	0.00555613	0.00555613	chr14	67769202	2.25522760137536	chr14:67769202:T:C
chr14:67769805	['G', 'A']	98663	103452.82530462464	-4422.972210022516	0.010817734235057	0.0043361167256932	2.494797746323964	0.0126045	0.0126045	chr14	67769805	1.899474377401088	chr14:67769805:G:A
chr14:67769955	['G', 'A']	98663	191120.748426398	-7015.439810419728	-0.0016021174180471	0.0124141691068504	-0.1290555496914444	0.897314	0.897314	chr14	67769955	0.0470555562818791	chr14:67769955:G:A
chr14:67770125	['A', 'G']	98663	191128.7487507476	-7012.954774627283	-0.0011679844129354	0.0124199793197807	-0.0940407695426097	0.925077	0.925077	chr14	67770125	0.0338221166843958	chr14:67770125:A:G
chr14:67770273	['T', 'C']	98663	191125.74862911645	-7008.4358568932585	-0.0003687237542325	0.0124141088875454	-0.029701991304627	0.976305	0.976305	chr14	67770273	0.0104144865090818	chr14:67770273:T:C
chr14:67770540	['G', 'T']	98663	28772.035888141727	-1799.7173240980846	-0.0171745921705149	0.0062347722365986	-2.754646283580124	0.00587664	0.00587664	chr14	67770540	2.2308709131314792	chr14:67770540:G:T
chr14:67770782	['A', 'G']	98663	103584.4465600097	-4391.086644857151	0.0109016419844783	0.0043339446438209	2.515408682023934	0.011891	0.011891	chr14	67770782	1.9247816208884645	chr14:67770782:A:G
chr14:67771240	['T', 'C']	98663	21501.704823307577	-942.1861218671588	-0.0039985323679979	0.0068412202702068	-0.5844764837365771	0.558901	0.558901	chr14	67771240	0.2526651133325769	chr14:67771240:T:C
chr14:67773362	['G', 'A']	98663	55752.51748925296	-474.1815613703663	-0.0023258423221036	0.0047983891346519	-0.4847131520258386	0.627881	0.627881	chr14	67773362	0.2021226587158247	chr14:67773362:G:A
chr14:67774212	['T', 'C']	98663	128111.67106970516	-3158.6897823431423	0.0036506947944454	0.0045000215567507	0.8112616236179723	0.417217	0.417217	chr14	67774212	0.3796380040427846	chr14:67774212:T:C
chr14:67774430	['C', 'T']	98663	128104.87931069436	-3158.0659287163694	0.0036604873580077	0.0044995927822096	0.8135152524202743	0.415925	0.415925	chr14	67774430	0.3809849747162412	chr14:67774430:C:T
chr14:67774544	['C', 'T']	98663	128103.37107810834	-3155.7573927415	0.0036920381063528	0.0044995530434097	0.8205344110256448	0.411914	0.411914	chr14	67774544	0.3851934471321455	chr14:67774544:C:T
chr14:67774894	['A', 'G']	98663	128229.15552781464	-3175.2167786417544	0.0035100591801414	0.0045078062899657	0.7786623812905829	0.43618	0.43618	chr14	67774894	0.3603342518448253	chr14:67774894:A:G
chr14:67776181	['G', 'A']	98663	128100.08851970483	-3151.955398743479	0.0037734511441537	0.0044993708293711	0.8386619568054455	0.401661	0.401661	chr14	67776181	0.3961403348280882	chr14:67776181:G:A
chr14:67776358	['C', 'A']	98663	128243.39662425872	-3144.947645120952	0.0035038387202544	0.0045025259554377	0.7781940081928505	0.436457	0.436457	chr14	67776358	0.3600585367982992	chr14:67776358:C:A
chr14:67776871	['G', 'A']	98663	128080.57794649823	-3153.8175444279595	0.0037729035277113	0.004499476544075	0.8385205458353996	0.40174	0.40174	chr14	67776871	0.3960549247671574	chr14:67776871:G:A
chr14:67776901	['T', 'C']	98663	132250.74471880955	-3044.613620631737	0.0055477877651071	0.0045691767492578	1.2141766601627528	0.224683	0.224683	chr14	67776901	0.6484297859942774	chr14:67776901:T:C
chr14:67777174	['T', 'A']	98663	3833.118165122732	69.53659858532463	0.020916957941482	0.0154092253445462	1.357430855463804	0.174647	0.174647	chr14	67777174	0.7578388700586035	chr14:67777174:T:A
chr14:67778982	['A', 'G']	98663	128109.37217294336	-3154.102466883788	0.0037577322979724	0.0044998162566143	0.8350857198777568	0.403671	0.403671	chr14	67778982	0.3939724494808536	chr14:67778982:A:G
chr14:67779006	['T', 'G']	98663	132096.1492761264	-3077.350466014592	0.0054151961727973	0.0045666560928565	1.1858121265729205	0.235699	0.235699	chr14	67779006	0.6276422600526944	chr14:67779006:T:G
chr14:67779896	['G', 'C']	98663	128114.25360937616	-3166.29616275281	0.0034815275102881	0.004500590927016	0.7735711969264734	0.439186	0.439186	chr14	67779896	0.357351512409636	chr14:67779896:G:C
chr14:67780016	['T', 'C']	98663	3973.651274563485	81.24323104852476	0.0184025607475216	0.0151618900539775	1.213737910115893	0.224851	0.224851	chr14	67780016	0.6481051766149801	chr14:67780016:T:C
chr14:67780138	['T', 'A']	98663	132061.41616065364	-3073.7243027219583	0.0055934820290313	0.004566694252596	1.224842680425045	0.220637	0.220637	chr14	67780138	0.6563216562276133	chr14:67780138:T:A
chr14:67780159	['C', 'T']	98663	132072.7407474987	-3082.245604106622	0.0053379539350218	0.0045667459844207	1.16887472025641	0.242457	0.242457	chr14	67780159	0.6153652728085601	chr14:67780159:C:T
chr14:67782316	['C', 'T']	98663	127455.961133751	-3210.0865192086426	0.0034309396064522	0.0044814213630577	0.7655918353794876	0.443921	0.443921	chr14	67782316	0.3526943098779941	chr14:67782316:C:T
chr14:67783563	['T', 'A']	98663	3667.2973594850737	29.22955573649253	0.0186551484407966	0.0157229924484012	1.1864884182841149	0.235432	0.235432	chr14	67783563	0.628134508022292	chr14:67783563:T:A
chr14:67783673	['T', 'C']	98663	2150.152550275706	253.6891920742049	0.015981406823641	0.0210316733859387	0.7598732887477153	0.447332	0.447332	chr14	67783673	0.349370033358013	chr14:67783673:T:C
chr14:67783797	['A', 'C']	98663	132205.45942986896	-3055.931311674769	0.0052578467866784	0.0045695426105108	1.1506286809940856	0.249888	0.249888	chr14	67783797	0.6022545988511958	chr14:67783797:A:C
chr14:67783905	['T', 'C']	98663	126388.05813776678	-3334.885235329081	0.002845042555729	0.0044733441616954	0.635999031796106	0.524779	0.524779	chr14	67783905	0.2800235523797247	chr14:67783905:T:C
chr14:67784296	['G', 'A']	98663	2152.0654368538417	253.3280274180394	0.0161863154146122	0.0210217732673301	0.7699785935645781	0.441314	0.441314	chr14	67784296	0.3552522950175606	chr14:67784296:G:A
chr14:67784790	['CAA', 'C']	98663	2151.152621229322	254.8403753552583	0.0164841397778949	0.0210287015940131	0.7838876643999714	0.433108	0.433108	chr14	67784790	0.3634037942803924	chr14:67784790:CAA:C
chr14:67785217	['G', 'A']	98663	3666.1857933467136	31.360940170811386	0.0190406549466697	0.015724712312004	1.210874613720868	0.225946	0.225946	chr14	67785217	0.6459953427297896	chr14:67785217:G:A
chr14:67786581	['G', 'C']	98663	126253.4742972417	-3336.533988582054	0.0032522866777162	0.0044705205796098	0.7274961874798254	0.466924	0.466924	chr14	67786581	0.3307538026601407	chr14:67786581:G:C
chr14:67786705	['C', 'A']	98663	3668.111534563146	29.19391737892532	0.0186524043868314	0.0157209219005955	1.1864701386325749	0.23544	0.23544	chr14	67786705	0.6281197509084454	chr14:67786705:C:A
chr14:67786825	['G', 'A']	98663	3665.297197303735	31.07816463989593	0.019284028552175	0.0157270440723155	1.226169931457167	0.220138	0.220138	chr14	67786825	0.6573049834991359	chr14:67786825:G:A
chr14:67787544	['C', 'T']	98663	128541.02829108085	-3072.232508119963	0.0038470840850137	0.0045069557932462	0.8535881560628453	0.393335	0.393335	chr14	67787544	0.4052374071865803	chr14:67787544:C:T
chr14:67787886	['C', 'T']	98663	128561.36373958355	-3075.266463687987	0.0037676481400284	0.0045074964642556	0.8358626944925531	0.403234	0.403234	chr14	67787886	0.3944428560520034	chr14:67787886:C:T
chr14:67788316	['G', 'C']	98663	18797.33364417775	-770.2777504214371	0.0162548169681477	0.0072901895833665	2.2296837115505195	0.0257707	0.0257707	chr14	67788316	1.5888737847083698	chr14:67788316:G:C
chr14:67788934	['T', 'C']	98663	126410.03075893676	-3335.5573810758087	0.0028972595701162	0.0044732561663711	0.6476846982064385	0.51719	0.51719	chr14	67788934	0.2863498809045683	chr14:67788934:T:C
chr14:67790241	['C', 'G']	98663	2147.02176116438	254.07792420153268	0.015553622000053	0.0210394228863974	0.7392608668039493	0.45975	0.45975	chr14	67790241	0.3374782620898849	chr14:67790241:C:G
chr14:67790635	['T', 'A']	98663	21546.96550570681	-722.7620649220747	0.0191343060747085	0.0068565017990623	2.790680530022656	0.00526075	0.00526075	chr14	67790635	2.2789523361424413	chr14:67790635:T:A
chr14:67790768	['C', 'T']	98663	35117.915318493295	-1676.1381625054687	0.0098938885683875	0.0056007812475554	1.766519371329834	0.0773118	0.0773118	chr14	67790768	1.1117542152177642	chr14:67790768:C:T
chr14:67791521	['A', 'G']	98663	132228.4226355803	-3039.79241693946	0.0056391187133883	0.0045693458085807	1.2341194887895313	0.217161	0.217161	chr14	67791521	0.6632181671384707	chr14:67791521:A:G
chr14:67791591	['T', 'C']	98663	3670.372010988008	28.2856359340703	0.018607647159554	0.0157167870673584	1.1839345458970767	0.236442	0.236442	chr14	67791591	0.6262753757260845	chr14:67791591:T:C
chr14:67791929	['G', 'A']	98663	132217.2229443374	-3055.835189759429	0.0053724302455903	0.0045696333477881	1.175680812157678	0.239725	0.239725	chr14	67791929	0.6202866727002152	chr14:67791929:G:A
chr14:67792265	['C', 'A']	98663	132288.8162971523	-3042.1938396049536	0.0054164239421758	0.0045704195203364	1.18510432534148	0.235979	0.235979	chr14	67792265	0.6271266435973296	chr14:67792265:C:A
chr14:67794147	['G', 'A']	98663	2480.0251363240154	7.615619967905129	0.0181756594292959	0.0190167018914511	0.9557734844372142	0.339189	0.339189	chr14	67794147	0.4695582404859716	chr14:67794147:G:A
chr14:67794429	['T', 'C']	98663	2505.2285259594137	18.782385525599505	0.0208770212668635	0.0189233061883604	1.1032438549086525	0.269924	0.269924	chr14	67794429	0.5687584989033794	chr14:67794429:T:C
chr14:67795180	['C', 'T']	98663	2652.107521868253	29.22331883765305	0.0188345403924542	0.0184401025943161	1.021390217116238	0.307072	0.307072	chr14	67795180	0.512759782384301	chr14:67795180:C:T
chr14:67797664	['CA', 'C']	98663	2498.025318765077	15.352491805882693	0.020426096066289	0.0189468128628118	1.0780755694473905	0.281003	0.281003	chr14	67797664	0.5512890435237783	chr14:67797664:CA:C
chr14:67798767	['G', 'A']	98663	96912.7516447202	-2896.585060109126	0.0099261819678218	0.0042583866275252	2.3309724635291005	0.0197568	0.0197568	chr14	67798767	1.7042833965340174	chr14:67798767:G:A
chr14:67798862	['A', 'G']	98663	2650.295483112355	48.25590395647859	0.0213279195348365	0.0184416721789752	1.156506813907677	0.247477	0.247477	chr14	67798862	0.6064651572849068	chr14:67798862:A:G
chr14:67798899	['C', 'A']	98663	62042.318951796886	-3667.600870258794	-0.006307616881529	0.0046333125872486	-1.3613622570789397	0.173402	0.173402	chr14	67798899	0.7609458977251218	chr14:67798899:C:A
chr14:67799027	['C', 'T']	98663	127576.93057484317	-3293.0723882809	0.0044426230483632	0.004481887373354	0.9912393325132932	0.321571	0.321571	chr14	67799027	0.4927231238161864	chr14:67799027:C:T
chr14:67799440	['A', 'G']	98663	3116.5685843175024	107.5407068193922	0.0164675922877838	0.0171112257005096	0.9623853121926512	0.335858	0.335858	chr14	67799440	0.4738443025254015	chr14:67799440:A:G
chr14:67799493	['A', 'G']	98663	2604.131971051512	39.72521349496594	0.0205175957029757	0.0185927966052087	1.1035239151289251	0.269802	0.269802	chr14	67799493	0.5689548352951581	chr14:67799493:A:G
chr14:67799991	['T', 'C']	98663	132452.50700498762	-2986.272654008086	0.0064026054536673	0.0045721507423554	1.4003487230539025	0.161412	0.161412	chr14	67799991	0.7920641812616861	chr14:67799991:T:C
chr14:67800403	['A', 'C']	98663	2649.268516922952	44.4415375402839	0.0199594076991986	0.01845058341758	1.0817765079548092	0.279354	0.279354	chr14	67800403	0.5538451057053186	chr14:67800403:A:C
chr14:67801840	['A', 'G']	98663	61629.36967804722	-3681.761000797795	-0.006614344507445	0.004641328909514	-1.425097129808378	0.154132	0.154132	chr14	67801840	0.8121071861961202	chr14:67801840:A:G
chr14:67801935	['CAGAT', 'C']	98663	2649.026849242869	44.573033973867226	0.0199955448492847	0.0184505532026624	1.083736873884051	0.278484	0.278484	chr14	67801935	0.5551997516978717	chr14:67801935:CAGAT:C
chr14:67802718	['T', 'C']	98663	61587.854059369776	-3690.103709936939	-0.0066977698918913	0.0046429290857901	-1.4425742388334424	0.149144	0.149144	chr14	67802718	0.8263942134336997	chr14:67802718:T:C
chr14:67802921	['T', 'A']	98663	132442.1626438237	-2994.27347992541	0.0063126828440986	0.0045718001410293	1.380787140593874	0.167348	0.167348	chr14	67802921	0.7763794735909612	chr14:67802921:T:A
chr14:67803489	['G', 'A']	98663	2647.6440454586946	44.9471957852805	0.0204318282172935	0.0184570853084474	1.1069910484697327	0.2683	0.2683	chr14	67803489	0.571379327328061	chr14:67803489:G:A
chr14:67803531	['C', 'T']	98663	2521.562261128741	-66.60212310769018	-0.0048100178213291	0.0189266360374313	-0.2541401341377503	0.799388	0.799388	chr14	67803531	0.0972423754315544	chr14:67803531:C:T
chr14:67803594	['C', 'T']	98663	25976.57971558024	-1942.0988555034503	-0.0225488036895829	0.0063161644478496	-3.57001529579552	0.00035713	0.00035713	chr14	67803594	3.447173666224997	chr14:67803594:C:T
chr14:67803605	['A', 'G']	98663	2520.1788031138503	11.954601576644048	0.0177141786016019	0.0188852014341563	0.9379925685920164	0.348251	0.348251	chr14	67803605	0.4581076278290287	chr14:67803605:A:G
chr14:67804878	['T', 'A']	98663	2649.026849242869	44.60559696749529	0.0200022027759156	0.0184505531605091	1.0840977287731142	0.278324	0.278324	chr14	67804878	0.5554493426484941	chr14:67804878:T:A
chr14:67806713	['A', 'G']	98663	132395.52172017726	-2990.09543316979	0.0062510642180777	0.00457172475073	1.367331709346576	0.171524	0.171524	chr14	67806713	0.7656751039691824	chr14:67806713:A:G
chr14:67806862	['C', 'T']	98663	126112.61680689304	-3328.8127862058736	0.0039560439592595	0.0044688896811295	0.8852409080413053	0.376029	0.376029	chr14	67806862	0.4247786602470558	chr14:67806862:C:T
chr14:67807095	['T', 'C']	98663	132399.18060258307	-2993.4706050743184	0.0061327601065552	0.0045714583956969	1.3415325210720372	0.179751	0.179751	chr14	67807095	0.7453286848489804	chr14:67807095:T:C
chr14:67808309	['C', 'A']	98663	2510.3307653319816	14.145538003736402	0.018843296125049	0.0189196899101712	0.9959622073361188	0.319271	0.319271	chr14	67808309	0.4958405274735555	chr14:67808309:C:A
chr14:67808440	['A', 'C']	98663	2640.1070353439627	44.76856168133618	0.0204662852266396	0.0184789909919301	1.107543438685444	0.268062	0.268062	chr14	67808440	0.5717647464795923	chr14:67808440:A:C
chr14:67808625	['G', 'A']	98663	132388.0146316237	-2997.71497741185	0.0061227058082895	0.0045715886636063	1.3392949932331983	0.180478	0.180478	chr14	67808625	0.7435757303838999	chr14:67808625:G:A
chr14:67809048	['T', 'C']	98663	2648.483187186375	40.72719885997029	0.0185686477312837	0.0184541079351292	1.0062067370884094	0.314319	0.314319	chr14	67809048	0.5026293658937966	chr14:67809048:T:C
chr14:67809533	['A', 'G']	98663	133347.61229681323	-3051.7967709758987	0.0065443854784558	0.0046381799218628	1.4109813738806776	0.158253	0.158253	chr14	67809533	0.8006480483178979	chr14:67809533:A:G
chr14:67810492	['A', 'G']	98663	129749.04116698937	-3037.926000588625	0.0048683140044085	0.0045212030387045	1.0767740273401956	0.281584	0.281584	chr14	67810492	0.5503920260538051	chr14:67810492:A:G
chr14:67810698	['A', 'G']	98663	132385.91217024554	-2991.988547592296	0.0061952749568194	0.004571413782223	1.3552207811314698	0.17535	0.17535	chr14	67810698	0.7560942297824786	chr14:67810698:A:G
chr14:67811357	['A', 'G']	98663	2648.402643743411	45.19902426753826	0.0201056440865451	0.018448073563979	1.0898506023849897	0.275782	0.275782	chr14	67811357	0.5594340831775084	chr14:67811357:A:G
chr14:67812639	['T', 'C']	98663	132632.1973135993	-2948.069759352205	0.0065891699218063	0.0045755852941373	1.440071487739289	0.14985	0.14985	chr14	67812639	0.8243432527183364	chr14:67812639:T:C
chr14:67814131	['A', 'C']	98663	67352.2397413024	-3598.4617844731783	-0.0052517515410064	0.0045248528764139	-1.1606458120177852	0.245789	0.245789	chr14	67814131	0.6094375573576168	chr14:67814131:A:C
chr14:67814228	['T', 'C']	98663	2526.2304417459004	8.512150196437009	0.0166820814754186	0.0188562216880626	0.8846990532562347	0.376321	0.376321	chr14	67814228	0.4244415458851676	chr14:67814228:T:C
chr14:67814477	['C', 'A']	98663	2647.456166494334	42.8767362577381	0.019705361552315	0.0184575476367044	1.0676045344793943	0.285702	0.285702	chr14	67814477	0.5440867194145143	chr14:67814477:C:A
chr14:67814585	['A', 'G']	98663	64712.02079404672	-3636.3418176733408	-0.0064636835650731	0.0045757968620535	-1.4125809689402065	0.157782	0.157782	chr14	67814585	0.8019425432467621	chr14:67814585:A:G
chr14:67814889	['C', 'T']	98663	2436.1481496497963	0.3344074145456779	0.0184393292852747	0.0191841487076496	0.961175268513324	0.336466	0.336466	chr14	67814889	0.4730588148231092	chr14:67814889:C:T
chr14:67814902	['G', 'C']	98663	64703.39505058902	-3641.646411776783	-0.0065803321854056	0.0045761314723952	-1.4379683418407905	0.150446	0.150446	chr14	67814902	0.8226193546239413	chr14:67814902:G:C
chr14:67816203	['G', 'A']	98663	62042.80369795944	-3505.4978016031814	-0.0080331351352531	0.0046228198726492	-1.737713204613674	0.0822645	0.0822645	chr14	67816203	1.0847875375728293	chr14:67816203:G:A
chr14:67816980	['G', 'C']	98663	62044.40196237432	-3502.3693198617434	-0.0079472416644208	0.0046226889924523	-1.719181558049118	0.0855845	0.0855845	chr14	67816980	1.0676048822153854	chr14:67816980:G:C
chr14:67817358	['G', 'T']	98663	68138.02779974455	-3183.8659020586647	-0.0054895694603628	0.0045095406534876	-1.2173234220911686	0.223484	0.223484	chr14	67817358	0.6507535640776635	chr14:67817358:G:T
chr14:67817462	['G', 'T']	98663	2648.3221051991363	43.90487263441635	0.019362656956439	0.0184548391657089	1.0491913141360236	0.294093	0.294093	chr14	67817462	0.5315153124448273	chr14:67817462:G:T
chr14:67817684	['G', 'T']	98663	64691.047598771234	-3455.5804863217936	-0.0065196674040766	0.0045664489113481	-1.42773247454374	0.153372	0.153372	chr14	67817684	0.814253919105611	chr14:67817684:G:T
chr14:67818511	['C', 'T']	98663	62040.80341412481	-3504.868853519784	-0.0079882828273085	0.0046229192709474	-1.7279736805075956	0.0839961	0.0839961	chr14	67818511	1.0757408780785922	chr14:67818511:C:T
chr14:67818651	['C', 'T']	98663	2651.161225255177	44.15022610484448	0.0194718823697176	0.0184454354987728	1.0556477439100391	0.291132	0.291132	chr14	67818651	0.5359100561220966	chr14:67818651:C:T
chr14:67819578	['C', 'T']	98663	62045.97942941729	-3501.3331249762227	-0.007921574406852	0.0046232029960805	-1.7134385865314123	0.086635	0.086635	chr14	67819578	1.0623066202685836	chr14:67819578:C:T
chr14:67821166	['C', 'G']	98663	64891.811946229805	-3451.0582509783503	-0.0061309375338119	0.0045624568881091	-1.343779828318079	0.179023	0.179023	chr14	67821166	0.7470911694033364	chr14:67821166:C:G
chr14:67821453	['TTTTG', 'T']	98663	26027.232976436724	-1952.040967259795	-0.0227611595535735	0.0063121539478184	-3.6059259235019447	0.000311195	0.000311195	chr14	67821453	3.5069673894775093	chr14:67821453:TTTTG:T
chr14:67821863	['A', 'G']	98663	64887.81109466557	-3446.053900694641	-0.0060208744721067	0.004562482813813	-1.3196486908133378	0.186955	0.186955	chr14	67821863	0.7282629154074781	chr14:67821863:A:G
chr14:67822466	['C', 'T']	98663	2521.1022106447463	9.533492476258942	0.0167098086118908	0.0188823375733588	0.8849438554401642	0.376189	0.376189	chr14	67822466	0.4245939076403581	chr14:67822466:C:T
chr14:67822656	['G', 'T']	98663	26014.537083595234	-1962.351813839102	-0.0230982628981638	0.0063131515147899	-3.658753135268646	0.000253577	0.000253577	chr14	67822656	3.5958901404830184	chr14:67822656:G:T
chr14:67822966	['G', 'A']	98663	2520.2043484871524	9.545134510399862	0.0169787645494337	0.0188857702065747	0.8990242051935432	0.368642	0.368642	chr14	67822966	0.4333951864009313	chr14:67822966:G:A
chr14:67823709	['T', 'C']	98663	64887.44168576004	-3451.634463094875	-0.006156267918032	0.0045623661123501	-1.3493585929825385	0.177225	0.177225	chr14	67823709	0.7514750149759309	chr14:67823709:T:C
chr14:67823747	['G', 'A']	98663	64888.57678935258	-3442.411676054493	-0.005884390969342	0.0045622101539051	-1.289811466555335	0.197119	0.197119	chr14	67823747	0.7052715127197245	chr14:67823747:G:A
chr14:67824458	['A', 'G']	98663	59165.57681150593	-3549.6922516945283	-0.0076598072874999	0.0046926340074739	-1.6323044318607018	0.102619	0.102619	chr14	67824458	0.9887722217659776	chr14:67824458:A:G
chr14:67824750	['G', 'A']	98663	62818.684741113575	-3499.1764337253703	-0.0075318769861786	0.0046366661451824	-1.624416498911485	0.10429	0.10429	chr14	67824750	0.9817573325420904	chr14:67824750:G:A
chr14:67824801	['G', 'A']	98663	64886.40535716103	-3448.8793825731213	-0.0060742804982327	0.0045630665160135	-1.3311838600019883	0.183132	0.183132	chr14	67824801	0.7372357616013581	chr14:67824801:G:A
chr14:67824941	['G', 'A']	98663	2481.955923954371	-20.83932544042317	-0.0025901027826622	0.0191501998523159	-0.1352519975058634	0.892413	0.892413	chr14	67824941	0.0494341118674216	chr14:67824941:G:A
chr14:67825181	['C', 'T']	98663	65184.69932704175	-3463.4296332428385	-0.0064454088164421	0.0045698918069532	-1.410407311314289	0.158423	0.158423	chr14	67825181	0.8001817668881985	chr14:67825181:C:T
chr14:67825190	['G', 'A']	98663	68439.61698975414	-3192.741390962541	-0.0047095432926782	0.004571584325647	-1.030177495853525	0.302929	0.302929	chr14	67825190	0.518659148796211	chr14:67825190:G:A
chr14:67825246	['T', 'A']	98663	2289.046401313589	-69.2272427505637	-0.0128954110692145	0.0198542319099197	-0.6495044042862999	0.516014	0.516014	chr14	67825246	0.2873385153490176	chr14:67825246:T:A
chr14:67826765	['C', 'T']	98663	2479.326680182463	2.983742496359632	0.016756654352567	0.0190277426486886	0.8806433144460192	0.378513	0.378513	chr14	67826765	0.4219192000970369	chr14:67826765:C:T
chr14:67826773	['C', 'T']	98663	64888.018564707854	-3446.773617871767	-0.0060317481006057	0.0045624218482588	-1.3220496265393982	0.186155	0.186155	chr14	67826773	0.7301252944268025	chr14:67826773:C:T
chr14:67827067	['C', 'T']	98663	64891.49646202506	-3448.612551685729	-0.0060231765223766	0.004562024496471	-1.320285879007428	0.186743	0.186743	chr14	67827067	0.7287556685934229	chr14:67827067:C:T
chr14:67827206	['T', 'C']	98663	38850.90660733111	-1487.9946249896502	0.0082457872581866	0.0053654362367996	1.5368344519000512	0.124337	0.124337	chr14	67827206	0.9053996154877564	chr14:67827206:T:C
chr14:67827931	['A', 'T']	98663	2520.1277139208173	10.642757382752537	0.0173233199419384	0.0188858007760241	0.9172669005346488	0.359005	0.359005	chr14	67827931	0.4448995027941377	chr14:67827931:A:T
chr14:67828099	['CCCA', 'C']	98663	64864.72311498182	-3441.1727964555107	-0.0059179047862451	0.0045628799247019	-1.2969670216846068	0.194646	0.194646	chr14	67828099	0.7107545166608313	chr14:67828099:CCCA:C
chr14:67828383	['G', 'A']	98663	62255.848596121024	-3493.8369438929585	-0.0074567270939829	0.0046195935436133	-1.6141522026958512	0.106498	0.106498	chr14	67828383	0.9726585480667428	chr14:67828383:G:A
chr14:67828838	['T', 'A']	98663	64872.72554824455	-3451.946031985116	-0.0061200471048496	0.0045625423540005	-1.3413677353556004	0.179804	0.179804	chr14	67828838	0.745200650986525	chr14:67828838:T:A
chr14:67829304	['A', 'G']	98663	64890.09243501453	-3445.366829707011	-0.0059941049140322	0.0045630145424492	-1.3136282732105689	0.188974	0.188974	chr14	67829304	0.7235979441509649	chr14:67829304:A:G
chr14:67829348	['T', 'C']	98663	62266.683727207324	-3502.335974981894	-0.0076831976599371	0.0046203071847505	-1.6629192286815258	0.0963318	0.0963318	chr14	67829348	1.016230324663862	chr14:67829348:T:C
chr14:67829410	['G', 'T']	98663	64875.685927864266	-3448.7108711206174	-0.0060977204079845	0.0045632557356392	-1.3362653248558918	0.181466	0.181466	chr14	67829410	0.7412047336890254	chr14:67829410:G:T
chr14:67829574	['T', 'TG']	98663	64874.83571392365	-3446.308449746612	-0.0060108014561043	0.0045621252383782	-1.3175441580470633	0.187659	0.187659	chr14	67829574	0.7266306022788365	chr14:67829574:T:TG
chr14:67830175	['T', 'C']	98663	33120.685560792655	-1584.6329565614224	0.0076615851052189	0.0057244389889232	1.3383992946809244	0.180769	0.180769	chr14	67830175	0.742876044453942	chr14:67830175:T:C
chr14:67830383	['G', 'T']	98663	62229.29104568405	-3492.201526881608	-0.0074620601079831	0.0046187111563724	-1.615615234498428	0.106181	0.106181	chr14	67830383	0.9739531888419438	chr14:67830383:G:T
chr14:67831658	['C', 'T']	98663	66448.89878230542	-3280.533164801275	-0.0053547434988057	0.0045302580987291	-1.1819952378227456	0.23721	0.23721	chr14	67831658	0.6248670064828359	chr14:67831658:C:T
chr14:67832880	['T', 'C']	98663	64880.097417804674	-3450.3624406009803	-0.0061253252381268	0.0045622819406753	-1.3426012065401027	0.179404	0.179404	chr14	67832880	0.7461678781338366	chr14:67832880:T:C
chr14:67834688	['A', 'C']	98663	65116.81979196237	-3409.4770615978405	-0.0058740165276358	0.0045587696214007	-1.2885091845968275	0.197572	0.197572	chr14	67834688	0.7042746038128165	chr14:67834688:A:C
chr14:67835410	['A', 'G']	98663	65107.19789544112	-3408.894051839637	-0.0058684069813351	0.004558567411608	-1.2873357902729974	0.19798	0.19798	chr14	67835410	0.7033786800836654	chr14:67835410:A:G
chr14:67836612	['T', 'C']	98663	65139.632740401285	-3402.881669794445	-0.0057252954825508	0.0045592482243422	-1.255754282467641	0.209208	0.209208	chr14	67836612	0.6794217123027287	chr14:67836612:T:C
chr14:67836635	['T', 'C']	98663	2290.02126365102	-69.24329966795389	-0.0128679518590192	0.0198543291434892	-0.6481181895404902	0.51691	0.51691	chr14	67836635	0.2865850660083391	chr14:67836635:T:C
chr14:67836667	['G', 'T']	98663	65109.79763365199	-3403.5999975886457	-0.0057774266930971	0.0045587789711015	-1.2673188872986885	0.205044	0.205044	chr14	67836667	0.6881529345209297	chr14:67836667:G:T
chr14:67836857	['C', 'G']	98663	66667.48705472093	-3236.924366266089	-0.0050163934520509	0.0045268885432114	-1.1081327503796292	0.267807	0.267807	chr14	67836857	0.5721780754881545	chr14:67836857:C:G
chr14:67837208	['G', 'A']	98663	65100.47514573937	-3397.628292676347	-0.0056759834409832	0.0045583305988469	-1.2451890704063904	0.213065	0.213065	chr14	67837208	0.6714878855991193	chr14:67837208:G:A
chr14:67837306	['A', 'G']	98663	64869.11824444277	-3453.8598868935424	-0.0060667802571207	0.0045647105025721	-1.329061339969379	0.183831	0.183831	chr14	67837306	0.7355812503290681	chr14:67837306:A:G
chr14:67837628	['C', 'T']	98663	65121.60244617308	-3397.505485530296	-0.0057551603370618	0.0045586608947993	-1.2624673056132492	0.206784	0.206784	chr14	67837628	0.6844830679984688	chr14:67837628:C:T
chr14:67837634	['C', 'CAA']	98663	66655.97014062805	-3234.7464188519093	-0.005035815302892	0.0045271828285194	-1.1123507694826105	0.26599	0.26599	chr14	67837634	0.5751346905360585	chr14:67837634:C:CAA
chr14:67837794	['G', 'T']	98663	25994.2154348333	-1957.1569074235647	-0.0230040891056685	0.0063141458700819	-3.643262220891621	0.000269342	0.000269342	chr14	67837794	3.569695919347476	chr14:67837794:G:T
chr14:67839538	['A', 'G']	98663	33122.82193422578	-1577.524025157452	0.0077228455334855	0.0057309028929683	1.3475791995989264	0.177797	0.177797	chr14	67839538	0.7500755712310331	chr14:67839538:A:G
chr14:67840347	['A', 'G']	98663	64965.09518016096	-3434.944689985758	-0.0059398273541155	0.0045608477398231	-1.3023516006140154	0.192799	0.192799	chr14	67840347	0.71489522300377	chr14:67840347:A:G
chr14:67840665	['C', 'G']	98663	65088.21494029152	-3397.76684688049	-0.0056521811918586	0.0045584239347797	-1.2399419783521552	0.215	0.215	chr14	67840665	0.6675615400843947	chr14:67840665:C:G
chr14:67840799	['T', 'C']	98663	65119.88158628736	-3392.1075920110547	-0.0055810328965139	0.004559311620049	-1.224095513009464	0.220919	0.220919	chr14	67840799	0.65576693129783	chr14:67840799:T:C
chr14:67841042	['C', 'T']	98663	65095.17477696673	-3397.741566903925	-0.0057022013943262	0.0045586873946611	-1.2508428195809762	0.210995	0.210995	chr14	67841042	0.6757278361626783	chr14:67841042:C:T
chr14:67841216	['A', 'G']	98663	65089.55545531037	-3400.710443011837	-0.0057406971032915	0.0045584514823376	-1.2593524633386226	0.207906	0.207906	chr14	67841216	0.682132977098108	chr14:67841216:A:G
chr14:67841777	['A', 'G']	98663	65092.81322235287	-3394.966404560327	-0.0055946487649859	0.0045588346178457	-1.2272102925351698	0.219746	0.219746	chr14	67841777	0.658079021572681	chr14:67841777:A:G
chr14:67843450	['T', 'C']	98663	2381.410325811487	-7.560050818652731	0.0193594220123971	0.0193974143936682	0.9980413687876128	0.318262	0.318262	chr14	67843450	0.4972152123859119	chr14:67843450:T:C
chr14:67843648	['C', 'T']	98663	2655.345664364741	44.31363901095723	0.0196487000692589	0.0184350856839237	1.0658317735074925	0.286502	0.286502	chr14	67843648	0.5428723419830412	chr14:67843648:C:T
chr14:67843933	['T', 'G']	98663	2606.241532814145	40.29419665484964	0.0210467139096238	0.0185967139867951	1.1317437007725342	0.257745	0.257745	chr14	67843933	0.5888097508493793	chr14:67843933:T:G
chr14:67845155	['G', 'A']	98663	4033.0817546953713	175.47321488220206	0.0195022728255736	0.0151704213142529	1.2855458936562874	0.198605	0.198605	chr14	67845155	0.7020098220789295	chr14:67845155:G:A
chr14:67846481	['C', 'G']	98663	2476.025095781557	4.526946799713076	0.0173326771378658	0.0190388652933973	0.9103839367925344	0.362622	0.362622	chr14	67846481	0.4405458511264325	chr14:67846481:C:G
chr14:67847061	['A', 'G']	98663	4031.122572471113	174.792690165041	0.0191590641966546	0.015174009961406	1.2626236733325191	0.206727	0.206727	chr14	67847061	0.6846027977547523	chr14:67847061:A:G
chr14:67847579	['G', 'C']	98663	2481.1005888971104	-17.474603127741528	-0.0011778136211646	0.0191495747919947	-0.0615059934206495	0.950956	0.950956	chr14	67847579	0.0218395770681331	chr14:67847579:G:C
chr14:67848961	['G', 'T']	98663	4031.163431617997	174.747820106762	0.0191418200229466	0.0151740114945746	1.2614871176149207	0.207136	0.207136	chr14	67848961	0.6837444146621636	chr14:67848961:G:T
chr14:67849003	['T', 'G']	98663	4030.285943074927	176.27156154191704	0.0194689601543173	0.0151758941889296	1.282887183578237	0.199535	0.199535	chr14	67849003	0.6999809146455924	chr14:67849003:T:G
chr14:67849481	['C', 'T']	98663	2382.38634727868	-8.052359792948272	0.0189524283018423	0.019393536985297	0.9772548615660368	0.328445	0.328445	chr14	67849481	0.483537345118914	chr14:67849481:C:T
chr14:67849691	['G', 'A']	98663	4031.081714152502	174.85904877986923	0.0191627026842308	0.0151740079849191	1.2628636220091585	0.206641	0.206641	chr14	67849691	0.6847835051437255	chr14:67849691:G:A
chr14:67849728	['A', 'G']	98663	2477.200861588364	4.438274256995952	0.0174248381044045	0.0190351619709365	0.9154026706475796	0.359983	0.359983	chr14	67849728	0.4437180080674872	chr14:67849728:A:G
chr14:67850195	['C', 'T']	98663	2478.1507039541034	3.417369818176428	0.0171698271707046	0.0190314144222173	0.902183452568848	0.366962	0.366962	chr14	67850195	0.4353789058971202	chr14:67850195:C:T
chr14:67850681	['G', 'GC']	98663	4031.163431617997	174.82349827225363	0.0191524126163372	0.0151740538470997	1.2621816694025905	0.206886	0.206886	chr14	67850681	0.6842688970987088	chr14:67850681:G:GC
chr14:67851876	['T', 'A']	98663	62413.48888978994	-3434.6259772558856	-0.0069402161748792	0.004615104983192	-1.503804615529917	0.132635	0.132635	chr14	67851876	0.8773418582755452	chr14:67851876:T:A
chr14:67852311	['C', 'T']	98663	33179.00885870667	-1587.9692546341782	0.0075826587309238	0.0057199941066367	1.3256410040922917	0.184962	0.184962	chr14	67852311	0.7329174871941035	chr14:67852311:C:T
chr14:67852631	['T', 'C']	98663	2442.074255017231	-1.315901801078478	0.0174916522857056	0.0191627011955364	0.9127967976550148	0.361352	0.361352	chr14	67852631	0.442069537219505	chr14:67852631:T:C
chr14:67854045	['C', 'T']	98663	4023.326227763418	179.37676700222295	0.0199755367367969	0.0151892384827161	1.3151111400039712	0.188476	0.188476	chr14	67854045	0.7247439437667266	chr14:67854045:C:T
chr14:67854598	['C', 'T']	98663	2477.079578178867	5.033598160975311	0.017770874360488	0.0190383460630786	0.9334253249525368	0.350603	0.350603	chr14	67854598	0.4551843721045413	chr14:67854598:C:T
chr14:67854934	['C', 'T']	98663	2387.072582606933	-8.671680857611616	0.0188539093578916	0.019374090188569	0.9731506963364772	0.330481	0.330481	chr14	67854934	0.4808535039010392	chr14:67854934:C:T
chr14:67855177	['C', 'T']	98663	62234.43122401377	-3430.792474565986	-0.0061988203398334	0.004619808543928	-1.3417916090875026	0.179667	0.179667	chr14	67855177	0.7455316837925174	chr14:67855177:C:T
chr14:67855187	['C', 'T']	98663	2131.561716191692	135.70057432774772	0.008720806394834	0.0209751696120311	0.4157680989540999	0.677581	0.677581	chr14	67855187	0.1690387805268865	chr14:67855187:C:T
chr14:67855428	['G', 'A']	98663	2669.542259091734	47.02932168133568	-0.0111681912428092	0.0185601963667736	-0.6017280756146783	0.547357	0.547357	chr14	67855428	0.2617293234699893	chr14:67855428:G:A
chr14:67858786	['G', 'A']	98663	3124.2216590982803	105.62853449336656	0.0116683231591027	0.0170741526366645	0.6833910535651724	0.494361	0.494361	chr14	67858786	0.3059557979371883	chr14:67858786:G:A
chr14:67859162	['C', 'T']	98663	68513.88846649029	-3928.7187083722233	-0.0084474812728922	0.0045164117532315	-1.87039661891941	0.0614317	0.0614317	chr14	67859162	1.211607466278945	chr14:67859162:C:T
chr14:67859268	['T', 'C']	98663	72529.64300124696	-3684.49339257267	-0.0068115399460532	0.0044530392543264	-1.529638423787839	0.126109	0.126109	chr14	67859268	0.8992539180989262	chr14:67859268:T:C
chr14:67860730	['A', 'C']	98663	32536.606177645303	-2404.191661412156	-0.0209197654185371	0.005760529511652	-3.631569871523461	0.000281845	0.000281845	chr14	67860730	3.549989665266964	chr14:67860730:A:C
chr14:67860736	['T', 'G']	98663	75114.27171808311	-3690.774606325312	-0.0060879252138248	0.004430511128292	-1.3740909429047703	0.169417	0.169417	chr14	67860736	0.7710430129205461	chr14:67860736:T:G
chr14:67862303	['G', 'A']	98663	32520.18434847853	-2397.8528962562355	-0.0206670203464473	0.0057638142760745	-3.5856499457721496	0.000336402	0.000336402	chr14	67862303	3.473141430869424	chr14:67862303:G:A
chr14:67862707	['C', 'T']	98663	3163.641302474579	84.810595970118	0.0138998895180998	0.0169246493865163	0.8212807958771529	0.411488	0.411488	chr14	67862707	0.3856428253600288	chr14:67862707:C:T
chr14:67862879	['A', 'G']	98663	3179.7412510137865	110.38449710194996	0.0103042511567453	0.0169529012524272	0.6078163851317198	0.543311	0.543311	chr14	67862879	0.2649515020508732	chr14:67862879:A:G
chr14:67863916	['C', 'T']	98663	32512.954425195883	-2397.8939024555257	-0.0207762156933126	0.0057634969953611	-3.6047933589685153	0.000312555	0.000312555	chr14	67863916	3.5050735492166547	chr14:67863916:C:T
chr14:67864616	['T', 'C']	98663	2592.026271512842	-23.113208953616603	-0.0053232981697164	0.0187542955191835	-0.2838442086119049	0.77653	0.77653	chr14	67864616	0.1098417613355775	chr14:67864616:T:C
chr14:67864720	['G', 'A']	98663	72546.32352941182	-3698.998769140897	-0.0071302091122975	0.0044529343851277	-1.6012383061631363	0.109327	0.109327	chr14	67864720	0.9612725690389584	chr14:67864720:G:A
chr14:67867102	['C', 'T']	98663	68673.0088300892	-3907.64365516446	-0.008124457142877	0.0045129908477045	-1.8002378947897415	0.0718261	0.0718261	chr14	67867102	1.1437177141662	chr14:67867102:C:T
chr14:67867255	['C', 'T']	98663	3425.138862141316	165.77287254755927	0.0200012857978891	0.0163848603568383	1.2207175015404677	0.222196	0.222196	chr14	67867255	0.6532637635480043	chr14:67867255:C:T
chr14:67867432	['C', 'T']	98663	72548.50037507854	-3690.510923718701	-0.0071169526076904	0.0044531703056972	-1.5981766065818714	0.110007	0.110007	chr14	67867432	0.9585796787995188	chr14:67867432:C:T
chr14:67869307	['G', 'A']	98663	33139.38946279945	-1560.1935479044791	0.0062051600151108	0.0057187869288021	1.0850482964943382	0.277903	0.277903	chr14	67869307	0.5561067649303888	chr14:67869307:G:A
chr14:67869506	['C', 'T']	98663	3408.174482150279	155.94890730534993	0.018078658166989	0.0164270844177806	1.1005396762569013	0.2711	0.2711	chr14	67869506	0.5668704824195144	chr14:67869506:C:T
chr14:67869778	['C', 'T']	98663	2379.6642189179856	-8.609678354436664	0.0205248878747442	0.019503158383738	1.052387898970155	0.292624	0.292624	chr14	67869778	0.5336900574310697	chr14:67869778:C:T
chr14:67871314	['T', 'C']	98663	75078.7694430354	-3688.150748269448	-0.0059633016995919	0.0044319114322169	-1.345537200098991	0.178455	0.178455	chr14	67871314	0.7484712793587058	chr14:67871314:T:C
chr14:67871412	['C', 'CA']	98663	2590.262536364835	-21.87915642902482	-0.0044271423686476	0.0187608485921485	-0.2359777249361973	0.81345	0.81345	chr14	67871412	0.0896691365088637	chr14:67871412:C:CA
chr14:67871900	['A', 'G']	98663	68447.16840866185	-3965.6086116882393	-0.0089826217315149	0.0045185882144497	-1.987926605657488	0.0468226	0.0468226	chr14	67871900	1.3295444741442686	chr14:67871900:A:G
chr14:67873904	['CA', 'C']	98663	32393.948631535564	-2399.440539248293	-0.0213794690430029	0.005792143403248	-3.6911152840266617	0.000223393	0.000223393	chr14	67873904	3.650930439586582	chr14:67873904:CA:C
chr14:67874153	['A', 'G']	98663	3181.06448343317	113.74378006827264	0.0111470190065133	0.0169481431872238	0.6577132894957131	0.510724	0.510724	chr14	67874153	0.2918137332494906	chr14:67874153:A:G
chr14:67874465	['A', 'G']	98663	68436.19634800422	-3953.292910097873	-0.0087839123107801	0.0045181252772953	-1.9441497903834843	0.0518802	0.0518802	chr14	67874465	1.284998358364192	chr14:67874465:A:G
chr14:67874987	['G', 'A']	98663	3410.414795592544	161.12607980178862	0.019291111407559	0.0164173478579576	1.1750443235085886	0.23998	0.23998	chr14	67874987	0.61982495100327	chr14:67874987:G:A
chr14:67875403	['C', 'G']	98663	3181.1934581428586	113.67171772683922	0.0111336111920069	0.0169481717584464	0.6569210738885912	0.511233	0.511233	chr14	67875403	0.2913811203126101	chr14:67875403:C:G
chr14:67876646	['G', 'A']	98663	32403.59797869213	-2393.2467825486897	-0.0208285705971869	0.0057711682451856	-3.609073538024485	0.000307444	0.000307444	chr14	67876646	3.512233978118822	chr14:67876646:G:A
chr14:67877917	['C', 'T']	98663	60449.02140669678	-3856.986500160015	-0.0108977045209855	0.0046778466365135	-2.3296412575654064	0.0198271	0.0198271	chr14	67877917	1.7027408029958928	chr14:67877917:C:T
chr14:67879763	['C', 'A']	98663	3420.277330089706	165.73209362059526	0.0205362669534849	0.016398492286847	1.2523265306504288	0.210454	0.210454	chr14	67879763	0.6768428154069608	chr14:67879763:C:A
chr14:67880273	['C', 'T']	98663	3177.2576250570164	119.31527699006392	0.0128495133652693	0.0169563225669398	0.7578007150160229	0.448572	0.448572	chr14	67880273	0.348167838700016	chr14:67880273:C:T
chr14:67880408	['A', 'G']	98663	3207.260057777102	139.03105961486762	0.0162570378962569	0.0168799780566893	0.9630959140858896	0.335502	0.335502	chr14	67880408	0.4743048865639164	chr14:67880408:A:G
chr14:67880796	['T', 'C']	98663	3421.1733767155224	166.03438071501935	0.0207518528039353	0.016396104494194	1.265657510982787	0.205639	0.205639	chr14	67880796	0.6868945167265067	chr14:67880796:T:C
chr14:67880800	['C', 'A']	98663	3421.2774111803765	166.0911247161618	0.0207706088583098	0.0163961141697036	1.2668006970023002	0.20523	0.20523	chr14	67880800	0.687759154855788	chr14:67880800:C:A
chr14:67881039	['A', 'G']	98663	3178.225490593577	124.95946579680786	0.0144461556205624	0.0169541062419168	0.8520741473735817	0.394175	0.394175	chr14	67881039	0.4043109237053499	chr14:67881039:A:G
chr14:67881580	['G', 'A']	98663	68969.88376619427	-3973.711769072141	-0.0092712275110796	0.0045119476509465	-2.054817171722899	0.0398993	0.0398993	chr14	67881580	1.3990347235815246	chr14:67881580:G:A
chr14:67881696	['TAC', 'T']	98663	18743.329812682456	-839.7306836484942	0.0133300209856549	0.0073000196634897	1.8260253533731752	0.0678495	0.0678495	chr14	67881696	1.1684533484175244	chr14:67881696:TAC:T
chr14:67882029	['G', 'T']	98663	68982.99177926674	-3972.221537281708	-0.0092571524014205	0.0045117356018843	-2.0517940806536163	0.0401923	0.0401923	chr14	67882029	1.395857140642314	chr14:67882029:G:T
chr14:67882121	['T', 'C']	98663	69030.57689538013	-3960.097006761166	-0.0089118028899131	0.0045125618009429	-1.9748877207733764	0.0482837	0.0482837	chr14	67882121	1.316199457132825	chr14:67882121:T:C
chr14:67882204	['C', 'T']	98663	3178.1610614445867	122.2151327129296	0.0136801624045869	0.0169535158583521	0.8069218514251351	0.419713	0.419713	chr14	67882204	0.3770475789399796	chr14:67882204:C:T
chr14:67882934	['G', 'A']	98663	72167.16612093872	-3845.396566789438	-0.0079931304183895	0.0044602350062733	-1.7920872795149256	0.073122	0.073122	chr14	67882934	1.1359519384847685	chr14:67882934:G:A
chr14:67884397	['G', 'A']	98663	2310.140486736876	-72.92601172108063	-0.013427714745465	0.019764477275657	-0.6793862826821779	0.496895	0.496895	chr14	67884397	0.3037353733155151	chr14:67884397:G:A
chr14:67884990	['T', 'A']	98663	36612.16382640078	-1701.2134718329432	0.007974601302025	0.0055049072519305	1.4486349972977917	0.147443	0.147443	chr14	67884990	0.8313758411761853	chr14:67884990:T:A
chr14:67885606	['A', 'G']	98663	3178.1288478496645	121.97574952926242	0.0136101910043696	0.0169535062732428	0.8027950551945782	0.422095	0.422095	chr14	67885606	0.3745897923262143	chr14:67885606:A:G
chr14:67885931	['T', 'G']	98663	2233.11316872428	-40.63351683509106	0.0147331058398897	0.0200845279129533	0.7335549983421662	0.463222	0.463222	chr14	67885931	0.3342108226577557	chr14:67885931:T:G
chr14:67887825	['C', 'A']	98663	72871.85077260002	-3688.123410238418	-0.0072181729662986	0.0044498698870098	-1.622108769375479	0.104783	0.104783	chr14	67887825	0.97970917159914	chr14:67887825:C:A
chr14:67889548	['T', 'C']	98663	3177.676354899537	120.77726842238714	0.013314296750978	0.0169560940170167	0.7852219230216684	0.432325	0.432325	chr14	67889548	0.3641896498512247	chr14:67889548:T:C
chr14:67889619	['C', 'CT']	98663	73096.70792144458	-3696.237473430736	-0.0071886869348629	0.0044483764691151	-1.616024854185231	0.106092	0.106092	chr14	67889619	0.9743173633827876	chr14:67889619:C:CT
chr14:67895514	['T', 'C']	98663	73091.63067410036	-3700.9250691653474	-0.0072806918122253	0.0044480288886184	-1.6368355499792644	0.101668	0.101668	chr14	67895514	0.9928157197448884	chr14:67895514:T:C
chr14:67897442	['A', 'G']	98663	68997.78386844961	-3968.714133979373	-0.0091524740189602	0.0045117764002542	-2.0285743811338786	0.0425043	0.0425043	chr14	67897442	1.37156713178953	chr14:67897442:A:G
chr14:67898349	['T', 'C']	98663	24653.24835276229	-832.1552978225378	0.019919375913309	0.0064724764142585	3.077550946254149	0.00208766	0.00208766	chr14	67898349	2.680340229878248	chr14:67898349:T:C
chr14:67898628	['T', 'A']	98663	3181.1289694807365	122.389681930793	0.013554690818503	0.0169406445632485	0.8001283993590723	0.423638	0.423638	chr14	67898628	0.3730050909391312	chr14:67898628:T:A
chr14:67899129	['G', 'A']	98663	2870.2327302214794	25.41848316764285	-0.0101903387371299	0.017896301358004	-0.5694103230203151	0.569079	0.569079	chr14	67899129	0.2448274403139965	chr14:67899129:G:A
chr14:67899285	['G', 'A']	98663	2421.564507299271	-22.92958186462881	0.011338136574399	0.0193189345584497	0.586892436541743	0.557277	0.557277	chr14	67899285	0.2539288808253893	chr14:67899285:G:A
chr14:67900812	['A', 'T']	98663	3597.401076511373	213.883031248617	0.0286115679466694	0.0160502420019446	1.7826253300855428	0.0746504	0.0746504	chr14	67900812	1.1269678608481677	chr14:67900812:A:T
chr14:67900864	['C', 'G']	98663	3356.340182254976	173.82597800181117	0.0235221031528959	0.0165663156396862	1.4198753461238165	0.155647	0.155647	chr14	67900864	0.80785924565928	chr14:67900864:C:G
chr14:67900965	['T', 'C']	98663	3596.2916020475386	215.5921508989321	0.0290143316946724	0.0160520346251295	1.80751738781141	0.0706847	0.0706847	chr14	67900965	1.1506745808941676	chr14:67900965:T:C
chr14:67901461	['G', 'A']	98663	2228.158084657801	-38.774771874880486	0.0150671893334478	0.02010544534799	0.7494083852737975	0.453613	0.453613	chr14	67901461	0.3433145075821633	chr14:67901461:G:A
chr14:67901698	['G', 'A']	98663	102644.6053341173	-3947.9130273814735	-0.0113680428594462	0.0042718430701471	-2.6611564780760286	0.00778854	0.00778854	chr14	67901698	2.1085439453273875	chr14:67901698:G:A
chr14:67902361	['G', 'A']	98663	3363.7500532233034	175.01630140055008	0.0240382517400693	0.0165514657307985	1.452333716604905	0.146412	0.146412	chr14	67902361	0.8344233268281253	chr14:67902361:G:A
chr14:67902555	['G', 'A']	98663	3356.408226981988	171.11171004689535	0.0230630051513379	0.0165613359994038	1.3925811994979185	0.16375	0.16375	chr14	67902555	0.7858186913361793	chr14:67902555:G:A
chr14:67903377	['G', 'C']	98663	3595.29152095687	211.32181471306643	0.0280546434167359	0.0160546693092927	1.7474444895914116	0.0805634	0.0805634	chr14	67903377	1.093862213630212	chr14:67903377:G:C
chr14:67904400	['T', 'C']	98663	74302.33348878707	-3777.028783364429	-0.0077876629577206	0.0044318097385847	-1.7572196048758284	0.0788835	0.0788835	chr14	67904400	1.1030138283284467	chr14:67904400:T:C
chr14:67904786	['C', 'T']	98663	3601.730107559584	217.43456571564408	0.0294289760453111	0.0160214623073299	1.8368470668153127	0.0662355	0.0662355	chr14	67904786	1.1789091809266017	chr14:67904786:C:T
chr14:67905439	['C', 'T']	98663	74253.30969180862	-3777.143632656758	-0.0077205382925845	0.0044321879450755	-1.741924843499136	0.0815247	0.0815247	chr14	67905439	1.0887107906647135	chr14:67905439:C:T
chr14:67907898	['T', 'A']	98663	3331.168815504064	170.7931022342209	0.0233344465965396	0.0166262543432031	1.403469844431849	0.16048	0.16048	chr14	67907898	0.7945790843236571	chr14:67907898:T:A
chr14:67907918	['C', 'T']	98663	18549.06804727729	-795.9248527704244	0.015720532679082	0.0073342849175873	2.143430866911749	0.032081	0.032081	chr14	67907918	1.4937521027409566	chr14:67907918:C:T
chr14:67908248	['C', 'A']	98663	12092.08351073536	-802.7212557100129	-0.0039219949196588	0.0088688650243063	-0.4422206120974998	0.658331	0.658331	chr14	67908248	0.1815556940314926	chr14:67908248:C:A
chr14:67908273	['G', 'A']	98663	5635.6283197502335	140.07651621228476	0.0147612512447687	0.0128737291036868	1.1466181341769348	0.251542	0.251542	chr14	67908273	0.5993894903481856	chr14:67908273:G:A
chr14:67908698	['G', 'A']	98663	3339.2369141258514	174.96832436974066	0.0229136484157849	0.0166085982819421	1.3796256629735053	0.167705	0.167705	chr14	67908698	0.7754539890335161	chr14:67908698:G:A
chr14:67908898	['A', 'G']	98663	39983.1049846416	-2022.3587909356004	-0.0206052992320451	0.0053226895568919	-3.871219429914884	0.000108362	0.000108362	chr14	67908898	3.9651229879416734	chr14:67908898:A:G
chr14:67909764	['C', 'G']	98663	39661.22582868728	-2013.4170570677927	-0.0205269684875245	0.0053341863303367	-3.8481911235051776	0.000119068	0.000119068	chr14	67909764	3.9242049412103177	chr14:67909764:C:G
chr14:67910990	['G', 'A']	98663	42014.80891138312	-2026.624882513312	-0.0183742796810885	0.0052313212202523	-3.5123592888838515	0.000444346	0.000444346	chr14	67910990	3.35227872499441	chr14:67910990:G:A
chr14:67911639	['T', 'C']	98663	2718.30306532052	-12.154920536285154	0.0010520805709382	0.0183057488311676	0.0574726868942369	0.954169	0.954169	chr14	67911639	0.0203746973428424	chr14:67911639:T:C
chr14:67912314	['G', 'A']	98663	39607.21871262037	-2007.34366172192	-0.0202051724586241	0.0053362063745393	-3.7864301041708512	0.000152918	0.000152918	chr14	67912314	3.815541390712151	chr14:67912314:G:A
chr14:67914181	['C', 'T']	98663	3445.419053025312	200.7338028244517	0.0278821279193691	0.0163752334432194	1.702701095288161	0.0886272	0.0886272	chr14	67914181	1.0524329711487754	chr14:67914181:C:T
chr14:67916265	['AG', 'A']	98663	3445.9430126931343	198.8437558057541	0.0272420751001361	0.016380481479716	1.6630814627683632	0.0962993	0.0962993	chr14	67916265	1.016376869752332	chr14:67916265:AG:A
chr14:67916522	['C', 'T']	98663	3436.4527927014706	186.3780346053642	0.0242446937107019	0.0163992955068194	1.4783984897778084	0.139304	0.139304	chr14	67916522	0.8560364129874755	chr14:67916522:C:T
chr14:67916662	['A', 'G']	98663	39605.21844906234	-2012.7312485143784	-0.0203849892847126	0.0053361415342634	-3.820174025336529	0.000133439	0.000133439	chr14	67916662	3.8747172213234617	chr14:67916662:A:G
chr14:67916918	['G', 'A']	98663	35256.78672788826	-2336.999969828015	-0.0257229109436467	0.0055686876525536	-4.61920519673083	3.85698e-06	3.85698e-06	chr14	67916918	5.413752613120517	chr14:67916918:G:A
chr14:67918073	['G', 'A']	98663	39604.03517913989	-2021.364278996761	-0.0206765198692506	0.0053366052232672	-3.874470567750176	0.000106926	0.000106926	chr14	67918073	3.970916679416243	chr14:67918073:G:A
chr14:67918400	['A', 'G']	98663	3449.2024442190686	200.4966190511307	0.0278571747419539	0.0163758327564199	1.7011150001536803	0.0889245	0.0889245	chr14	67918400	1.0509785680634802	chr14:67918400:A:G
chr14:67919242	['G', 'A']	98663	3445.1047536995743	198.39059950001013	0.0270924294654293	0.0163804082959151	1.6539532456089945	0.0981402	0.0981402	chr14	67919242	1.0081530613050944	chr14:67919242:G:A
chr14:67920085	['G', 'A']	98663	2314.328396638586	-64.72278892427703	-0.0099960077090386	0.0197481626772127	-0.5061740614772712	0.612736	0.612736	chr14	67920085	0.2127266028701831	chr14:67920085:G:A
chr14:67920775	['G', 'A']	98663	42502.49275097835	-1950.9507773624125	-0.0177104273466033	0.0052128056731478	-3.397484667006306	0.000680352	0.000680352	chr14	67920775	3.167266334198915	chr14:67920775:G:A
chr14:67921138	['T', 'C']	98663	3688.448611772815	242.1821268453617	0.0327418402198053	0.0158834851291357	2.0613763260145963	0.0392698	0.0392698	chr14	67921138	1.4059413105736756	chr14:67921138:T:C
chr14:67921481	['T', 'G']	98663	3446.593860876263	199.75651904102483	0.0273907221544283	0.0163778229561375	1.67242753983757	0.0944432	0.0944432	chr14	67921481	1.0248293062312008	chr14:67921481:T:G
chr14:67921554	['A', 'G']	98663	41179.35975963166	-2050.8526091329027	-0.0207004753254197	0.0053891508163994	-3.841138619173048	0.000122541	0.000122541	chr14	67921554	3.9117185799147074	chr14:67921554:A:G
chr14:67922326	['T', 'A']	98663	35253.57551272821	-2338.120124211849	-0.025748986369506	0.0055692962544241	-4.623382415516383	3.7801e-06	3.7801e-06	chr14	67922326	5.422496711042738	chr14:67922326:T:A
chr14:67924018	['A', 'G']	98663	3449.0699161776183	200.5784609134417	0.0277163545599738	0.0163716808733913	1.692944956251913	0.0904691	0.0904691	chr14	67924018	1.043499730087612	chr14:67924018:A:G
chr14:67926747	['A', 'G']	98663	3445.3746031746	199.1138951220824	0.027393652797481	0.0163843854502968	1.6719365447414307	0.09454	0.09454	chr14	67926747	1.024384402033105	chr14:67926747:A:G
chr14:67927581	['G', 'A']	98663	39753.10213124061	-1995.2137070099373	-0.0204024140452209	0.0053304253911494	-3.8275395579303817	0.00012951	0.00012951	chr14	67927581	3.88769669662407	chr14:67927581:G:A
chr14:67928938	['G', 'T']	98663	3444.20945295316	198.05763866250945	0.0269856092468882	0.0163827928713019	1.6471922375432968	0.0995217	0.0995217	chr14	67928938	1.0020822141010712	chr14:67928938:G:T
chr14:67930455	['T', 'C']	98663	3448.454374049671	199.8657400983149	0.0275448273568416	0.0163733369625642	1.6822977148653084	0.0925143	0.0925143	chr14	67930455	1.033791132870776	chr14:67930455:T:C
chr14:67930686	['G', 'A']	98663	3446.2095745867	200.2045531010077	0.0274097610059689	0.0163780784469912	1.6735639101181845	0.0942195	0.0942195	chr14	67930686	1.0258592047869926	chr14:67930686:G:A
chr14:67930960	['G', 'A']	98663	3525.577498652935	196.859928498098	0.0274269425817948	0.0163807842630543	1.6743363529702513	0.0940677	0.0940677	chr14	67930960	1.0265594745518676	chr14:67930960:G:A
chr14:67931834	['G', 'A']	98663	39602.01386678561	-2011.643860810596	-0.0203343670975295	0.0053364867196859	-3.810440869742525	0.000138803	0.000138803	chr14	67931834	3.857601147214264	chr14:67931834:G:A
chr14:67931974	['TTTC', 'T']	98663	30508.16451102821	-2393.612783026559	-0.0283738361402707	0.0059099060001915	-4.801063864526935	1.58056e-06	1.58056e-06	chr14	67931974	5.801189013159221	chr14:67931974:TTTC:T
chr14:67932479	['C', 'G']	98663	39576.01684778201	-2018.0476020827384	-0.0205117533943338	0.005337620019666	-3.842865044487962	0.000121682	0.000121682	chr14	67932479	3.914773660708628	chr14:67932479:C:G
chr14:67933170	['C', 'T']	98663	3448.2096962202377	199.9635769203714	0.0275569492351867	0.0163733166561779	1.683040144758264	0.0923705	0.0923705	chr14	67933170	1.0344667055418766	chr14:67933170:C:T
chr14:67933302	['A', 'G']	98663	3690.224413878386	242.25516521632085	0.0327585545034667	0.0158798029395169	2.062906865295342	0.0391241	0.0391241	chr14	67933302	1.4075556397210058	chr14:67933302:A:G
chr14:67933747	['A', 'T']	98663	42025.22273137399	-2036.6431100873929	-0.0187854277288696	0.0052313178166493	-3.5909551641237414	0.000329628	0.000329628	chr14	67933747	3.481975904593225	chr14:67933747:A:T
chr14:67933748	['T', 'G']	98663	42030.37198527995	-2037.6286223214124	-0.0188169703155376	0.0052310432572936	-3.5971735254341675	0.000321851	0.000321851	chr14	67933748	3.492345137167893	chr14:67933748:T:G
chr14:67936007	['A', 'G']	98663	3447.1048145144946	200.23082426032323	0.0277304985710821	0.0163751951079142	1.693445384212842	0.0903739	0.0903739	chr14	67936007	1.0439569757481726	chr14:67936007:A:G
chr14:67937527	['C', 'T']	98663	3690.187009669769	242.1789388069937	0.0327333458841793	0.0158798058698515	2.06131902067675	0.0392752	0.0392752	chr14	67937527	1.405881594736742	chr14:67937527:C:T
chr14:67940293	['T', 'C']	98663	39631.13974060812	-2014.1163754903705	-0.0202487837323844	0.0053404300148691	-3.791601739187013	0.000149768	0.000149768	chr14	67940293	3.824580969734038	chr14:67940293:T:C
chr14:67940839	['A', 'C']	98663	3447.279519537784	199.3850976041269	0.0274012367886262	0.0163771277263946	1.6731405681390747	0.0943028	0.0943028	chr14	67940839	1.025475412177875	chr14:67940839:A:C
chr14:67940892	['T', 'C']	98663	3443.4537151545883	197.0789156242361	0.02677898145136	0.0163843495330291	1.634424448610329	0.102173	0.102173	chr14	67940892	0.9906638546926098	chr14:67940892:T:C
chr14:67942766	['A', 'G']	98663	3685.560325602141	241.2333313279576	0.0324474920347502	0.0158899324265941	2.042015734468741	0.0411526	0.0411526	chr14	67942766	1.38560272108398	chr14:67942766:A:G
chr14:67943367	['A', 'C']	98663	3448.992566375269	199.4679697099152	0.0274321297774972	0.0163772438378671	1.6750150421568062	0.0939344	0.0939344	chr14	67943367	1.0271753343123593	chr14:67943367:A:C
chr14:67944113	['T', 'G']	98663	4346.727319781197	329.96192170615114	0.0262146413194244	0.0148407697830609	1.7663936374341878	0.0773329	0.0773329	chr14	67944113	1.1116357033822468	chr14:67944113:T:G
chr14:67945551	['A', 'G']	98663	3689.934984488734	239.39126841671413	0.0319817905535326	0.0158844366887787	2.013404137656672	0.0440748	0.0440748	chr14	67945551	1.3558096497397794	chr14:67945551:A:G
chr14:67946359	['G', 'T']	98663	31233.71626712146	-1338.6587650981735	-0.0126246901610203	0.005864250563309	-2.152822432248954	0.0313351	0.0313351	chr14	67946359	1.5039689149937248	chr14:67946359:G:T
chr14:67946365	['G', 'T']	98663	3428.938359219758	204.54514594079137	0.0289529604423965	0.0164217613030104	1.763084964405667	0.0778893	0.0778893	chr14	67946365	1.108522199196857	chr14:67946365:G:T
chr14:67946658	['A', 'G']	98663	39656.244535685306	-2010.0558639298613	-0.0203524372678828	0.0053354759274759	-3.814549544319836	0.000136515	0.000136515	chr14	67946658	3.864819626576927	chr14:67946658:A:G
chr14:67946807	['C', 'A']	98663	3434.1044192175145	188.81060283634253	0.0250952802318913	0.016404622066922	1.5297688742548303	0.126077	0.126077	chr14	67946807	0.8993641337611398	chr14:67946807:C:A
chr14:67947052	['G', 'T']	98663	35293.72351921497	-2345.3536664303	-0.0260480331994839	0.0055672885434735	-4.678764715728607	2.88991e-06	2.88991e-06	chr14	67947052	5.539115682195701	chr14:67947052:G:T
chr14:67947518	['T', 'C']	98663	12269.746160941446	-807.5092618778805	-0.0032077797153329	0.0088099857008661	-0.3641072555903868	0.715779	0.715779	chr14	67947518	0.1452210473792439	chr14:67947518:T:C
chr14:67947902	['G', 'C']	98663	2721.2758152311635	-10.27817432486665	0.0017761658390058	0.0182965989633037	0.0970762840989314	0.922666	0.922666	chr14	67947902	0.0349554827316465	chr14:67947902:G:C
chr14:67948281	['G', 'T']	98663	3746.113906345023	241.36028162312468	0.0303181642356212	0.0157767603642376	1.9216977082535789	0.0546467	0.0546467	chr14	67948281	1.262436059058515	chr14:67948281:G:T
chr14:67948400	['G', 'A']	98663	3744.189746396643	241.90603001529192	0.0302600251367177	0.0157806974451016	1.917534078705157	0.055173	0.055173	chr14	67948400	1.258273400888675	chr14:67948400:G:A
chr14:67948511	['A', 'G']	98663	3745.189797076771	240.5156955685447	0.0301019985961784	0.0157781339465995	1.907830082952616	0.0564161	0.0564161	chr14	67948511	1.2485969395741623	chr14:67948511:A:G
chr14:67949210	['C', 'T']	98663	3445.279357356445	197.8246596206622	0.026992335514924	0.0163800469283315	1.647879009933544	0.0993807	0.0993807	chr14	67949210	1.0026979485739165	chr14:67949210:C:T
chr14:67949229	['G', 'A']	98663	3450.139875733588	200.36698784251587	0.0273816299200813	0.016369452225527	1.6727273181066895	0.0943842	0.0943842	chr14	67949229	1.0251007009044966	chr14:67949229:G:A
chr14:67949724	['A', 'G']	98663	3745.113875937563	240.4727694266684	0.030211428395484	0.0157783158146751	1.9147435474314016	0.0555281	0.0555281	chr14	67949724	1.2554871864884034	chr14:67949724:A:G
chr14:67949978	['A', 'G']	98663	3742.379309296221	238.56149515917423	0.0296075824388548	0.0157841165510108	1.875783313128076	0.060688	0.060688	chr14	67949978	1.2168971746412849	chr14:67949978:A:G
chr14:67949992	['C', 'A']	98663	3686.1868069492593	239.32161934678737	0.0318474424678066	0.0158879132858696	2.0045075709301	0.0450184	0.0450184	chr14	67949992	1.346609944331481	chr14:67949992:C:A
chr14:67950356	['T', 'C']	98663	39674.0211650938	-2014.6802618008649	-0.0204368451475657	0.0053344358096879	-3.831116518536081	0.000127642	0.000127642	chr14	67950356	3.894006399541525	chr14:67950356:T:C
chr14:67950419	['T', 'C']	98663	3746.4936441966543	241.4047916575365	0.0303280429384762	0.0157767751391	1.9223220633545903	0.0545681	0.0545681	chr14	67950419	1.26306116760005	chr14:67950419:T:C
chr14:67950981	['C', 'T']	98663	3450.034967870102	197.45849628904352	0.026702683869085	0.0163693063172423	1.6312654520343526	0.102838	0.102838	chr14	67950981	0.9878463781339022	chr14:67950981:C:T
chr14:67951112	['T', 'C']	98663	42060.24713622447	-2032.4536793389584	-0.0185278229852429	0.0052292793345856	-3.543092996142489	0.000395646	0.000395646	chr14	67951112	3.402693220652279	chr14:67951112:T:C
chr14:67951165	['T', 'G']	98663	35310.505230295166	-2337.485775623372	-0.0257787896029233	0.0055666988989346	-4.6308934740222565	3.64555e-06	3.64555e-06	chr14	67951165	5.4382369408862745	chr14:67951165:T:G
chr14:67952288	['G', 'A']	98663	3688.299062389135	240.64009717201304	0.0322276389497358	0.0158841518721313	2.028917830122174	0.0424693	0.0424693	chr14	67952288	1.3719248972067	chr14:67952288:G:A
chr14:67952869	['A', 'T']	98663	4294.449671594444	323.80102471607063	0.0266244104541752	0.0149280641383706	1.783513937734271	0.0745058	0.0745058	chr14	67952869	1.1278099177221947	chr14:67952869:A:T
chr14:67952991	['C', 'T']	98663	3692.5285056118296	240.53053699697944	0.0322333942662077	0.0158845729428981	2.029226368381467	0.0424379	0.0424379	chr14	67952991	1.372246114897389	chr14:67952991:C:T
chr14:67953256	['T', 'C']	98663	3448.2931579907945	197.82030556644173	0.0269794259102342	0.0163768496088998	1.6474124483363752	0.0994765	0.0994765	chr14	67953256	1.0022795034325285	chr14:67953256:T:C
chr14:67953666	['C', 'T']	98663	3712.2633798248457	252.3779762338674	0.0341414944308927	0.0158311536039188	2.156601804586196	0.0310391	0.0310391	chr14	67953666	1.5080908798977524	chr14:67953666:C:T
chr14:67953992	['G', 'A']	98663	3687.186857629387	238.400920274342	0.0315669116552214	0.0158858287458903	1.987111416103356	0.0469128	0.0469128	chr14	67953992	1.328708645324867	chr14:67953992:G:A
chr14:67954062	['T', 'C']	98663	42557.05808884655	-1948.80437142666	-0.0177200953935891	0.0052116590354903	-3.4000872414942926	0.00067391	0.00067391	chr14	67954062	3.1713980991816486	chr14:67954062:T:C
chr14:67954278	['G', 'A']	98663	39599.01356268943	-2018.3564036795567	-0.0204046192882055	0.005336869535972	-3.8233311027508754	0.000131742	0.000131742	chr14	67954278	3.880275747738511	chr14:67954278:G:A
chr14:67954660	['A', 'T']	98663	3447.279519537784	199.38537671011244	0.0272376248394218	0.0163767749631476	1.6631861218533075	0.0962784	0.0962784	chr14	67954660	1.0164711356482006	chr14:67954660:A:T
chr14:67955069	['A', 'G']	98663	39597.44155040961	-2021.126267057714	-0.0205068654820226	0.0053373006061769	-3.8421792203889766	0.000122023	0.000122023	chr14	67955069	3.913558301852814	chr14:67955069:A:G
chr14:67955567	['T', 'TA']	98663	32476.595837641675	-2353.963690218048	-0.0281295209067717	0.0057526398933501	-4.889845606238686	1.01073e-06	1.01073e-06	chr14	67955567	5.995364843588722	chr14:67955567:T:TA
chr14:67955692	['A', 'G']	98663	3445.1745930385778	199.31616049770383	0.0274454978520309	0.0163797461699724	1.6755752846979042	0.0938246	0.0938246	chr14	67955692	1.0276832784274093	chr14:67955692:A:G
chr14:67956897	['C', 'G']	98663	3687.336357370204	241.81404921055844	0.0325682265136099	0.0158863192940314	2.050080066428356	0.0403593	0.0403593	chr14	67956897	1.3940563748626218	chr14:67956897:C:G
chr14:67957255	['G', 'A']	98663	39596.21726305119	-2019.709024969531	-0.0204842200311501	0.0053370056012009	-3.838148497828191	0.000124043	0.000124043	chr14	67957255	3.906427738825469	chr14:67957255:G:A
chr14:67958092	['C', 'T']	98663	39653.02855607817	-2021.4599880755832	-0.0206663225193007	0.0053350102985243	-3.873717455618965	0.000107257	0.000107257	chr14	67958092	3.969574354507637	chr14:67958092:C:T
chr14:67958343	['G', 'A']	98663	42036.24300022301	-2040.2504750434464	-0.0187793474039332	0.0052301570642835	-3.5905895698958	0.000330091	0.000330091	chr14	67958343	3.4813663166379456	chr14:67958343:G:A
chr14:67958763	['C', 'T']	98663	2222.135134861185	-37.39124407483065	0.0159839363776668	0.0201327860982346	0.7939257040568432	0.427241	0.427241	chr14	67958763	0.369327077095243	chr14:67958763:C:T
chr14:67959404	['G', 'A']	98663	3667.85878129658	240.56518146601545	0.0331155044014978	0.0159278758752144	2.079091064052637	0.0376116	0.0376116	chr14	67959404	1.4246781912680846	chr14:67959404:G:A
chr14:67959569	['G', 'A']	98663	3463.940602331109	196.43584694160683	0.0266190858182642	0.0163802534139226	1.625071672922899	0.10415	0.10415	chr14	67959569	0.9823407257162352	chr14:67959569:G:A
chr14:67959617	['A', 'T']	98663	3687.298981298464	240.346308637162	0.0322529971856273	0.0158863279751024	2.0302361399169984	0.0423352	0.0423352	chr14	67959617	1.3732983841929949	chr14:67959617:A:T
chr14:67959722	['C', 'T']	98663	3686.373632834277	241.5256420156454	0.0324488770446577	0.0158884151135376	2.0422979140952795	0.0411246	0.0411246	chr14	67959722	1.3858983132033698	chr14:67959722:C:T
chr14:67959849	['A', 'G']	98663	39641.687650840686	-2019.524793787652	-0.0206331708989333	0.005336605379476	-3.866347505904453	0.000110548	0.000110548	chr14	67959849	3.956449110134755	chr14:67959849:A:G
chr14:67960100	['G', 'A']	98663	3690.328900115647	239.10606500467776	0.0318635581122079	0.0158865578226578	2.0056930184563546	0.0448917	0.0448917	chr14	67960100	1.3478339480258423	chr14:67960100:G:A
chr14:67960895	['T', 'C']	98663	3450.2380754368733	199.61605161724407	0.0274107852570117	0.0163748809508034	1.673953254339042	0.094143	0.094143	chr14	67960895	1.0262119664002889	chr14:67960895:T:C
chr14:67961139	['T', 'C']	98663	3335.081688313004	200.7489232076207	0.0263763573940541	0.0166541284101006	1.5837729087075518	0.113249	0.113249	chr14	67961139	0.9459656241619236	chr14:67961139:T:C
chr14:67962174	['G', 'A']	98663	3687.186857629387	241.237938277974	0.0324416847000616	0.0158863063954653	2.042116266202818	0.0411427	0.0411427	chr14	67962174	1.38570721102184	chr14:67962174:G:A
chr14:67962925	['A', 'G']	98663	42057.9358037208	-2025.297192879224	-0.0184182138334817	0.0052298193825032	-3.521768628396866	0.000428872	0.000428872	chr14	67962925	3.367672306855916	chr14:67962925:A:G
chr14:67964578	['T', 'C']	98663	39678.22806893057	-2013.696720314036	-0.0204389057602408	0.0053338473298111	-3.831925530752737	0.000127223	0.000127223	chr14	67964578	3.8954343676960974	chr14:67964578:T:C
chr14:67965261	['T', 'G']	98663	3722.226360015002	238.47423601104	0.0302932349640128	0.0158273222748698	1.9139835809189016	0.0556251	0.0556251	chr14	67965261	1.254729195257589	chr14:67965261:T:G
chr14:67965538	['T', 'C']	98663	39684.86011192669	-2015.512332442111	-0.0205206774408716	0.0053336463757454	-3.847401195210242	0.000119452	0.000119452	chr14	67965538	3.922806574405586	chr14:67965538:T:C
chr14:67966521	['A', 'G']	98663	3448.1048449219543	199.62139040302367	0.0273740149082849	0.0163747840736046	1.671717610762911	0.0945832	0.0945832	chr14	67966521	1.024185996740211	chr14:67966521:A:G
chr14:67967724	['T', 'C']	98663	3746.26579224781	241.3711834119375	0.0303251997641163	0.0157767784626086	1.922141445795654	0.0545908	0.0545908	chr14	67967724	1.2628805412859097	chr14:67967724:T:C
chr14:67968038	['G', 'A']	98663	3746.0	241.3631240523021	0.0303204421570566	0.0157767573513393	1.9218424598818244	0.0546285	0.0546285	chr14	67968038	1.262580724264229	chr14:67968038:G:A
chr14:67968109	['T', 'C']	98663	67932.26233895248	-2183.7743501708283	-0.0185804473649432	0.0045182478941437	-4.112312515881612	3.92032e-05	3.92032e-05	chr14	67968109	4.406678481815741	chr14:67968109:T:C
chr14:67968559	['G', 'A']	98663	30533.57052055349	-2397.143951796332	-0.0284071782004142	0.0059078240656389	-4.808399485969084	1.52367e-06	1.52367e-06	chr14	67968559	5.817109083323119	chr14:67968559:G:A
chr14:67968730	['C', 'T']	98663	3745.265721294194	240.7071762779419	0.0302107183256137	0.0157788421195596	1.9146346795728564	0.055542	0.055542	chr14	67968730	1.255378485887072	chr14:67968730:C:T
chr14:67969484	['A', 'G']	98663	39657.676082900696	-2015.3647236166048	-0.0204791037226985	0.0053356806493751	-3.8381426978949738	0.000124046	0.000124046	chr14	67969484	3.906417235470256	chr14:67969484:A:G
chr14:67969994	['A', 'G']	98663	2224.0901691685503	-36.21427755744841	0.0166716184362715	0.0201240237355581	0.8284435883870289	0.407421	0.407421	chr14	67969994	0.3899565895993016	chr14:67969994:A:G
chr14:67971478	['C', 'T']	98663	4347.220306513411	324.6344271782958	0.0250723465110676	0.0148231532330391	1.6914313787962587	0.0907576	0.0907576	chr14	67971478	1.042116997147369	chr14:67971478:C:T
chr14:67973288	['A', 'C']	98663	4349.661290649582	324.50731027358904	0.0250014994785796	0.0148198410549303	1.6870288544870722	0.091601	0.091601	chr14	67973288	1.038099785151895	chr14:67973288:A:C
chr14:67973494	['A', 'G']	98663	4062.122702812481	284.2411052728937	0.0222743936655764	0.0152826540193975	1.4574951207627078	0.144983	0.144983	chr14	67973494	0.83868291803415	chr14:67973494:A:G
chr14:67974316	['A', 'G']	98663	3437.4877697695883	189.49913308257183	0.0251975838761355	0.0163954039048722	1.5368687482378869	0.124329	0.124329	chr14	67974316	0.905427559443556	chr14:67974316:A:G
chr14:67974570	['C', 'T']	98663	3746.734204947717	240.85296685668644	0.0304364540997026	0.0157808476796657	1.928695765749091	0.0537715	0.0537715	chr14	67974570	1.269447848353892	chr14:67974570:C:T
chr14:67974907	['T', 'C']	98663	3452.419904511866	200.7464567837924	0.0274256764415156	0.0163636745646093	1.676009647663773	0.0937395	0.0937395	chr14	67974907	1.028077367306315	chr14:67974907:T:C
chr14:67975079	['C', 'T']	98663	3089.313117695356	128.5609691209849	0.0224999392218745	0.0171905735436881	1.308853318052082	0.190587	0.190587	chr14	67975079	0.7199067260524261	chr14:67975079:C:T
chr14:67976943	['G', 'C']	98663	3694.347987873505	244.2305180224402	0.0329999720268132	0.0158741989493209	2.0788432935839483	0.0376343	0.0376343	chr14	67976943	1.4244161574552583	chr14:67976943:G:C
chr14:67978835	['T', 'C']	98663	39673.8253742993	-2021.2217210548013	-0.0206292547977313	0.0053342604520966	-3.867313001115847	0.000110112	0.000110112	chr14	67978835	3.958165349059164	chr14:67978835:T:C
chr14:67980237	['A', 'G']	98663	42054.934952096126	-2045.7199259840668	-0.0189862019492702	0.0052293545353488	-3.63069702406469	0.0002828	0.0002828	chr14	67980237	3.5485205948751384	chr14:67980237:A:G
chr14:67981804	['A', 'C']	98663	3452.699897610575	203.6880867230541	0.0283216310908072	0.0163640066396313	1.7307271815825471	0.0835036	0.0835036	chr14	67981804	1.0782948008465478	chr14:67981804:A:C
chr14:67981895	['C', 'T']	98663	3744.41746746138	242.63033651634663	0.0308024851450418	0.015780200477982	1.951970457410876	0.0509445	0.0509445	chr14	67981895	1.2929026958299643	chr14:67981895:C:T
chr14:67983044	['G', 'A']	98663	3702.562910550644	239.3013449426258	0.0316036925811912	0.0158520880582899	1.993661179838322	0.0461918	0.0461918	chr14	67983044	1.335435113855726	chr14:67983044:G:A
chr14:67983560	['C', 'A']	98663	35284.086290453415	-2336.7753043773782	-0.0258417963048911	0.0055676206309756	-4.641443449131451	3.46428e-06	3.46428e-06	chr14	67983560	5.460387013438597	chr14:67983560:C:A
chr14:67983810	['TGGCCTGTGCTGAAAATTGTTA', 'T']	98663	3681.9702849843375	241.25582228692303	0.0326429496624747	0.015897944497982	2.053281143774158	0.0400479	0.0400479	chr14	67983810	1.3974202521720889	chr14:67983810:TGGCCTGTGCTGAAAATTGTTA:T
chr14:67983990	['T', 'G']	98663	3690.733344841259	245.17898224810008	0.0333635713956411	0.0158928810958777	2.0992777328646146	0.035795	0.035795	chr14	67983990	1.4461776332461471	chr14:67983990:T:G
chr14:67984394	['T', 'C']	98663	3449.4890869591627	197.1153155495877	0.0267558019233298	0.0163829871225507	1.6331455138911246	0.102442	0.102442	chr14	67984394	0.9895219512843876	chr14:67984394:T:C
chr14:67984531	['A', 'C']	98663	35300.871432771375	-2346.881294876861	-0.0259975839187206	0.0055668023962479	-4.670110786803377	3.01433e-06	3.01433e-06	chr14	67984531	5.520809204133607	chr14:67984531:A:C
chr14:67984739	['C', 'T']	98663	35205.06596314092	-2361.507702565877	-0.0261797803298004	0.005572989487046	-4.697618825704458	2.63566e-06	2.63566e-06	chr14	67984739	5.579110614429891	chr14:67984739:C:T
chr14:67984779	['G', 'A']	98663	3453.210000304083	199.68789148111009	0.0271899549634454	0.0163630640669255	1.6616664734818345	0.0965828	0.0965828	chr14	67984779	1.0151002082655287	chr14:67984779:G:A
chr14:67985302	['T', 'A']	98663	39601.027533631386	-2015.391142160284	-0.020330417911968	0.0053372073877017	-3.809186421875705	0.000139509	0.000139509	chr14	67985302	3.855397774295351	chr14:67985302:T:A
chr14:67985341	['A', 'G']	98663	39591.23576823642	-2014.369076336137	-0.0202857571938585	0.0053373932440477	-3.800686265056666	0.000144383	0.000144383	chr14	67985341	3.840483938628026	chr14:67985341:A:G
chr14:67985555	['TC', 'T']	98663	3449.384574058306	203.23178748330216	0.0278616712907632	0.0163693771434469	1.7020605638569974	0.0887472	0.0887472	chr14	67985555	1.051845340174075	chr14:67985555:TC:T
chr14:67985601	['C', 'T']	98663	3453.2800060818004	198.0660402302074	0.0268540148437737	0.0163612475555387	1.6413182890006983	0.100735	0.100735	chr14	67985601	0.9968196092287476	chr14:67985601:C:T
chr14:67986337	['C', 'T']	98663	39586.42580239656	-2013.1544499587253	-0.0202622543198072	0.0053376442322403	-3.7961043183469214	0.000147076	0.000147076	chr14	67986337	3.8324581900728942	chr14:67986337:C:T
chr14:67986496	['C', 'T']	98663	3451.244860930911	200.8775401334169	0.0275254309282819	0.0163657556081306	1.6818918470594144	0.092593	0.092593	chr14	67986496	1.0334218445954333	chr14:67986496:C:T
chr14:67987788	['G', 'A']	98663	35280.43653504993	-2340.8515584392685	-0.0257422061704354	0.0055675622160763	-4.623604581571568	3.77606e-06	3.77606e-06	chr14	67987788	5.422961113563087	chr14:67987788:G:A
chr14:67988199	['G', 'A']	98663	3452.4898985291284	201.4491066100574	0.0275710054551413	0.0163641350390041	1.6848434328747277	0.0920219	0.0920219	chr14	67988199	1.0361088039880133	chr14:67988199:G:A
chr14:67988454	['A', 'G']	98663	39629.836710901145	-2008.056834000375	-0.0203013661220844	0.00533640453981	-3.8043154282316	0.000142283	0.000142283	chr14	67988454	3.8468469864036727	chr14:67988454:A:G
chr14:67988485	['T', 'G']	98663	26050.881755866085	-360.3899795084495	-0.0131367808718219	0.0063780880478783	-2.0596738040002243	0.0394324	0.0394324	chr14	67988485	1.4041467893727158	chr14:67988485:T:G
chr14:67989570	['G', 'A']	98663	3688.776890008633	178.66469868455147	0.0243476507857365	0.0163967929822271	1.4849032254128942	0.137573	0.137573	chr14	67989570	0.8614667921295802	chr14:67989570:G:A
chr14:67989736	['C', 'T']	98663	39691.05638704827	-2016.5333854905005	-0.0205355999195401	0.0053363316842409	-3.848261527705496	0.000119034	0.000119034	chr14	67989736	3.924328972192712	chr14:67989736:C:T
chr14:67989797	['G', 'A']	98663	39655.02886018976	-2015.543375895568	-0.0205042591718277	0.0053349381049932	-3.843392138446143	0.000121421	0.000121421	chr14	67989797	3.915706194682527	chr14:67989797:G:A
chr14:67990695	['G', 'T']	98663	39644.23266257792	-2018.4556816855493	-0.0205970614355646	0.0053351357850456	-3.860644277001949	0.00011316	0.00011316	chr14	67990695	3.946307061215047	chr14:67990695:G:T
chr14:67991960	['G', 'A']	98663	39738.0691417101	-1994.4976552107537	-0.0202006446586257	0.0053311052691843	-3.789203858980716	0.000151221	0.000151221	chr14	67991960	3.820387894345179	chr14:67991960:G:A
chr14:67993004	['T', 'C']	98663	39810.05242883787	-1992.960973024579	-0.0203777999798529	0.0053288390370779	-3.824059957162268	0.000131353	0.000131353	chr14	67993004	3.881560003817635	chr14:67993004:T:C
chr14:67993671	['CTT', 'C']	98663	3450.2797628097915	201.0998752767084	0.0276031091614734	0.0163674041054222	1.6864683601432524	0.0917088	0.0917088	chr14	67993671	1.0375889892146772	chr14:67993671:CTT:C
chr14:67994046	['AT', 'A']	98663	2221.463518529787	-36.04602436388296	0.0169727624546155	0.0201411076169178	0.8426926054632148	0.399402	0.399402	chr14	67994046	0.3985897647362499	chr14:67994046:AT:A
chr14:67995115	['T', 'C']	98663	36375.84850819658	-2200.2368898346394	-0.0250964309590479	0.0055076897048179	-4.5566167130102855	5.20464e-06	5.20464e-06	chr14	67995115	5.28360930485095	chr14:67995115:T:C
chr14:67995339	['A', 'C']	98663	3463.621983750456	198.44456456411223	0.0267721286451146	0.0163734202686242	1.635096895205029	0.102032	0.102032	chr14	67995339	0.9912636003568202	chr14:67995339:A:C
chr14:67995572	['T', 'C']	98663	2226.33133544278	-37.82019475178003	0.0155982348826298	0.020119386456203	0.7752838247122931	0.438174	0.438174	chr14	67995572	0.3583533958112109	chr14:67995572:T:C
chr14:67995740	['T', 'C']	98663	40035.1192686726	-2012.7604900171505	-0.0207705322252828	0.0053342487665942	-3.893806444753437	9.87483e-05	9.87483e-05	chr14	67995740	4.005470372227824	chr14:67995740:T:C
chr14:67995859	['C', 'T']	98663	2230.2486518266223	-35.1013170213956	0.0172125258988945	0.0200972741947341	0.8564607186085221	0.391745	0.391745	chr14	67995859	0.4069965379002583	chr14:67995859:C:T
chr14:67995907	['G', 'A']	98663	38764.76372676599	-2154.753246150316	-0.0217633757212098	0.0053781187028051	-4.046652170369224	5.19949e-05	5.19949e-05	chr14	67995907	4.284039252720589	chr14:67995907:G:A
chr14:67999460	['G', 'A']	98663	38279.879861737616	-2111.914037140022	-0.0208051333188109	0.0053921746021165	-3.858393849235584	0.000114207	0.000114207	chr14	67999460	3.942307276403609	chr14:67999460:G:A
chr14:67999521	['T', 'C']	98663	34806.23334786267	-2313.9900541104234	-0.0256618299746232	0.0055964664789157	-4.585362937721921	4.53754e-06	4.53754e-06	chr14	67999521	5.343179533481405	chr14:67999521:T:C
chr14:67999645	['G', 'A']	98663	34855.29914443272	-2308.4711531762136	-0.0253394308326979	0.0055931584627332	-4.530433207199912	5.89318e-06	5.89318e-06	chr14	67999645	5.22965029370667	chr14:67999645:G:A
chr14:68001175	['G', 'A']	98663	34860.486483746005	-2317.287222489561	-0.0257662873623481	0.005594259674827	-4.605844000822975	4.11308e-06	4.11308e-06	chr14	68001175	5.3858328433182825	chr14:68001175:G:A
chr14:68001219	['G', 'A']	98663	2008.8347833140688	-76.94530777517275	0.0138183936922224	0.0211800171392262	0.6524259919804407	0.514128	0.514128	chr14	68001219	0.2889287433137542	chr14:68001219:G:A
chr14:68002885	['A', 'G']	98663	3451.3847970644288	199.58330415294563	0.026942496665375	0.016365929693618	1.6462551880496843	0.0997144	0.0997144	chr14	68002885	1.0012421196326624	chr14:68002885:A:G
chr14:68003684	['G', 'A']	98663	3438.243938533896	189.9366678344389	0.0251157745391945	0.0163937828685054	1.5320304496313113	0.125518	0.125518	chr14	68003684	0.9012939894010736	chr14:68003684:G:A
chr14:68003975	['A', 'G']	98663	39386.58486071124	-1948.97363819986	-0.0195540465683643	0.0053497445155258	-3.655136523176979	0.000257178	0.000257178	chr14	68003975	3.589766185387216	chr14:68003975:A:G
chr14:68004028	['T', 'A']	98663	3449.384574058306	199.28267180039347	0.0270472221206952	0.0163697658733286	1.6522668882371323	0.0984833	0.0984833	chr14	68004028	1.006637407398242	chr14:68004028:T:A
chr14:68004692	['C', 'T']	98663	38348.773688959176	-2121.009617835164	-0.021040298108351	0.0053888455279325	-3.904416632336327	9.45157e-05	9.45157e-05	chr14	68004692	4.024496044855494	chr14:68004692:C:T
chr14:68005866	['A', 'G']	98663	39406.78401395029	-1953.382200042708	-0.0196126799542206	0.0053486411200157	-3.666852853676415	0.000245683	0.000245683	chr14	68005866	3.60962489342476	chr14:68005866:A:G
chr14:68006526	['G', 'T']	98663	39391.87365599569	-1951.1404653037848	-0.0195108412798299	0.0053533488904407	-3.644604840657741	0.00026794	0.00026794	chr14	68006526	3.571962446964692	chr14:68006526:G:T
chr14:68007222	['T', 'C']	98663	34901.1836722282	-2313.325741837784	-0.0255989850465987	0.0055913729886276	-4.578300374284584	4.6934e-06	4.6934e-06	chr14	68007222	5.328512431001673	chr14:68007222:T:C
chr14:68007530	['A', 'T']	98663	30285.886517094103	-2337.050412861679	-0.0272075187233687	0.0059423609076322	-4.578570562488678	4.68735e-06	4.68735e-06	chr14	68007530	5.329072616910009	chr14:68007530:A:T
chr14:68008161	['T', 'C']	98663	32139.575104248084	-2305.97682033544	-0.027379852810172	0.0057790981968696	-4.737737944131671	2.16417e-06	2.16417e-06	chr14	68008161	5.664708627501653	chr14:68008161:T:C
chr14:68008934	['G', 'A']	98663	34867.0077144537	-2309.590267965709	-0.0253607339920329	0.0055923730140919	-4.534878830172358	5.77043e-06	5.77043e-06	chr14	68008934	5.23879182295015	chr14:68008934:G:A
chr14:68009025	['T', 'A']	98663	39403.79564344794	-1954.328478450681	-0.0196952887354727	0.0053481874730637	-3.682610012208485	0.000230981	0.000230981	chr14	68009025	3.636423742768142	chr14:68009025:T:A
chr14:68010163	['T', 'C']	98663	30169.11558853643	-2344.670360801198	-0.027424177170619	0.0059370665551361	-4.619145990016628	3.85808e-06	3.85808e-06	chr14	68010163	5.413628771197491	chr14:68010163:T:C
chr14:68010546	['G', 'A']	98663	32112.014150943425	-2302.611825571855	-0.0272412533054658	0.0057798159825637	-4.713169655858594	2.44225e-06	2.44225e-06	chr14	68010546	5.612209881724782	chr14:68010546:G:A
chr14:68010906	['T', 'C']	98663	3449.0625228185445	196.9990325484884	0.0261234557606536	0.0163742211068779	1.595401429487269	0.110626	0.110626	chr14	68010906	0.9561427904860368	chr14:68010906:T:C
chr14:68011422	['A', 'G']	98663	39305.56925915414	-1970.2711361959605	-0.0197882671858147	0.0053527848758464	-3.696817197923624	0.000218438	0.000218438	chr14	68011422	3.660671808482128	chr14:68011422:A:G
chr14:68011587	['A', 'G']	98663	2225.0676565984186	-42.341057508598496	0.0134369927408799	0.0201196755133473	0.6678533524045109	0.504229	0.504229	chr14	68011587	0.2973721801236944	chr14:68011587:A:G
chr14:68012456	['C', 'T']	98663	34889.4869473535	-2320.366717093871	-0.0257288654908749	0.0055916467192065	-4.601303834610957	4.20376e-06	4.20376e-06	chr14	68012456	5.376362086566478	chr14:68012456:C:T
chr14:68014267	['T', 'C']	98663	3451.91853963938	200.141506002572	0.0273093763500225	0.0163716505398621	1.6680893770318976	0.0953012	0.0953012	chr14	68014267	1.020901630840192	chr14:68014267:T:C
chr14:68014665	['C', 'T']	98663	39006.88386828605	-1999.6629670416075	-0.0201056546891025	0.005363872860047	-3.7483466170237096	0.000178106	0.000178106	chr14	68014665	3.74932144986298	chr14:68014665:C:T
chr14:68014835	['T', 'C']	98663	3479.4676095543905	196.34144565614903	0.0266753049360346	0.0163792294593788	1.6286056070091997	0.1034	0.1034	chr14	68014835	0.9854794612420764	chr14:68014835:T:C
chr14:68015595	['T', 'C']	98663	42200.40990054847	-1910.6023974075968	-0.0171695430298143	0.0052272805313325	-3.28460332804012	0.00102162	0.00102162	chr14	68015595	2.990710613586637	chr14:68015595:T:C
chr14:68015617	['A', 'C']	98663	12266.243246530774	-808.8515834094395	-0.0033841366928659	0.0088103298506063	-0.3841101014660724	0.700898	0.700898	chr14	68015617	0.1543451792662817	chr14:68015617:A:C
chr14:68016173	['A', 'G']	98663	34888.657830445925	-2307.518716177104	-0.0253882037106424	0.005591678505062	-4.540354687355278	5.6226e-06	5.6226e-06	chr14	68016173	5.250062811737242	chr14:68016173:A:G
chr14:68018058	['C', 'T']	98663	30182.05910615997	-2347.8632865042628	-0.0274585862379815	0.0059360637034987	-4.625722972244588	3.73767e-06	3.73767e-06	chr14	68018058	5.42739904525403	chr14:68018058:C:T
chr14:68018284	['C', 'T']	98663	39375.17901459856	-1962.8335512440367	-0.0196008656750064	0.0053495533567592	-3.6640190998825313	0.000248418	0.000248418	chr14	68018284	3.604816939021011	chr14:68018284:C:T
chr14:68018386	['T', 'C']	98663	38420.841223339565	-2104.0278639630665	-0.0205504848712988	0.0053846696761681	-3.816480138466574	0.000135452	0.000135452	chr14	68018386	3.8682145780612207	chr14:68018386:T:C
chr14:68021607	['C', 'T']	98663	34867.65442436161	-2319.8718769707043	-0.0257976845554358	0.0055924239510642	-4.612970114779394	3.97453e-06	3.97453e-06	chr14	68021607	5.4007142205860825	chr14:68021607:C:T
chr14:68022669	['C', 'T']	98663	41689.77623286076	-1996.1445008107644	-0.0181374547343376	0.0052489073667717	-3.4554724377794783	0.00054956	0.00054956	chr14	68022669	3.259984885139677	chr14:68022669:C:T
chr14:68023318	['G', 'A']	98663	38328.93511759935	-2116.4844466564105	-0.0209080626363794	0.0053894398620691	-3.879450030332537	0.000104761	0.000104761	chr14	68023318	3.97980036465298	chr14:68023318:G:A
chr14:68023385	['G', 'C']	98663	34872.94837251266	-2312.9236029454205	-0.025557242762623	0.0055926406888099	-4.569798809667726	4.88783e-06	4.88783e-06	chr14	68023385	5.3108839073779865	chr14:68023385:G:C
chr14:68023818	['CT', 'C']	98663	34862.53349619373	-2322.347149599601	-0.0258122954979496	0.005592733774888	-4.6153270541590246	3.9297e-06	3.9297e-06	chr14	68023818	5.405640603140518	chr14:68023818:CT:C
chr14:68026441	['G', 'A']	98663	34873.36226874144	-2317.449342831426	-0.0257822642825372	0.0055923245718007	-4.6102946907881615	4.02602e-06	4.02602e-06	chr14	68026441	5.395124072003732	chr14:68026441:G:A
chr14:68029469	['A', 'G']	98663	2288.0695722683968	-41.44943084192931	0.0109941587055979	0.0198397838207947	0.5541471018486878	0.579479	0.579479	chr14	68029469	0.2369622980081905	chr14:68029469:A:G
chr14:68032034	['T', 'A']	98663	39255.700200778745	-1969.738904754922	-0.0196269952687379	0.0053554869865182	-3.664838569890384	0.000247624	0.000247624	chr14	68032034	3.60620726529634	chr14:68032034:T:A
chr14:68032035	['TTGTGTCTG', 'T']	98663	39253.3226905411	-1971.323567193754	-0.0197027154455699	0.0053552812398248	-3.6791187172486426	0.000234166	0.000234166	chr14	68032035	3.630476162569876	chr14:68032035:TTGTGTCTG:T
chr14:68032044	['A', 'AC']	98663	39266.55167834222	-1973.9193563075528	-0.0198582665995277	0.0053542834234003	-3.708856074510238	0.000208312	0.000208312	chr14	68032044	3.6812857114076434	chr14:68032044:A:AC
chr14:68032207	['A', 'G']	98663	39269.96042293927	-1979.725216048912	-0.0199821055844981	0.0053538006122033	-3.73232158458632	0.000189829	0.000189829	chr14	68032207	3.721637440075754	chr14:68032207:A:G
chr14:68033447	['G', 'A']	98663	39087.11186131388	-2002.43883398981	-0.0203813109510129	0.0053603701679662	-3.8022208004985134	0.000143491	0.000143491	chr14	68033447	3.843175337765621	chr14:68033447:G:A
chr14:68033552	['AAGTTG', 'A']	98663	39301.356823504335	-1971.460905879908	-0.0198954663821247	0.0053528049188096	-3.716830088877805	0.000201849	0.000201849	chr14	68033552	3.69497339782938	chr14:68033552:AAGTTG:A
chr14:68033710	['C', 'T']	98663	30195.81495073192	-2355.5948262570378	-0.0278261697621142	0.0059349658595248	-4.688513871980756	2.75564e-06	2.75564e-06	chr14	68033710	5.559777519792587	chr14:68033710:C:T
chr14:68033744	['G', 'A']	98663	3449.349609236414	196.5511357564085	0.0259387887215851	0.0163712198366598	1.5844139276354243	0.113103	0.113103	chr14	68033744	0.9465258754797932	chr14:68033744:G:A
chr14:68034034	['A', 'G']	98663	41711.21952406542	-2004.802238029972	-0.0184812848827854	0.005245414625671	-3.523322025362491	0.000426366	0.000426366	chr14	68034034	3.370217434847144	chr14:68034034:A:G
chr14:68034237	['C', 'T']	98663	34923.760419835744	-2332.636074431517	-0.026173530980601	0.0055904259260535	-4.681849169778333	2.84676e-06	2.84676e-06	chr14	68034237	5.54564914510074	chr14:68034237:C:T
chr14:68034997	['C', 'A']	98663	34877.484027615865	-2323.8905171741967	-0.0259254891385025	0.0055929765251597	-4.635365269615887	3.56763e-06	3.56763e-06	chr14	68034997	5.447620192774212	chr14:68034997:C:A
chr14:68037648	['T', 'C']	98663	39416.99022738561	-1951.5983719275755	-0.0194326462493104	0.0053475969573854	-3.63390255551557	0.000279308	0.000279308	chr14	68037648	3.5539166249645944	chr14:68037648:T:C
chr14:68038116	['G', 'A']	98663	3122.0949320900063	142.7062236873997	0.0258233427859401	0.0171185569693594	1.5084999764969371	0.13143	0.13143	chr14	68038116	0.8813054921021621	chr14:68038116:G:A
chr14:68040335	['T', 'C']	98663	38462.91555735791	-2096.6065875443965	-0.0204230525182268	0.0053829701113372	-3.794011873707659	0.000148321	0.000148321	chr14	68040335	3.8287973551182817	chr14:68040335:T:C
chr14:68040617	['C', 'T']	98663	2178.13245892334	-50.315735637955925	0.0125156115472722	0.0203332328320389	0.6155249217208323	0.53821	0.53821	chr14	68040617	0.269048237258863	chr14:68040617:C:T
chr14:68041187	['G', 'A']	98663	2312.093737013349	-62.65296672508331	-0.008333029764716	0.019746967092138	-0.4219903606378994	0.673033	0.673033	chr14	68041187	0.1719636410263317	chr14:68041187:G:A
chr14:68042872	['G', 'A']	98663	30166.52876604026	-2336.8593878545494	-0.0271134223748781	0.0059372937251293	-4.566629786247872	4.96226e-06	4.96226e-06	chr14	68042872	5.304320484399343	chr14:68042872:G:A
chr14:68044056	['C', 'T']	98663	32091.903214361737	-2309.6735749914083	-0.0272199321413905	0.005780801201239	-4.7086781215649145	2.49667e-06	2.49667e-06	chr14	68044056	5.602638857188164	chr14:68044056:C:T
chr14:68046775	['A', 'G']	98663	38508.66568911979	-2114.774805957198	-0.0206271172253427	0.0053827697221086	-3.8320638426386897	0.000127151	0.000127151	chr14	68046775	3.895680219894296	chr14:68046775:A:G
chr14:68047812	['A', 'G']	98663	2687.054469344523	-31.73977665195701	-0.0031361366122946	0.0183810025489977	-0.1706183655616569	0.864524	0.864524	chr14	68047812	0.0632229457990959	chr14:68047812:A:G
chr14:68048156	['G', 'A']	98663	38589.64913934674	-2100.1643025445846	-0.0204525535055091	0.005375550246049	-3.804736737516626	0.000142041	0.000142041	chr14	68048156	3.8475862788306223	chr14:68048156:G:A
chr14:68048663	['A', 'G']	98663	39396.5867868294	-1961.193574472112	-0.0190490387397576	0.0053481560621447	-3.5617956017757897	0.0003685	0.0003685	chr14	68048663	3.43356250780493	chr14:68048663:A:G
chr14:68048908	['G', 'C']	98663	41787.16482324437	-1981.945066867315	-0.0172985937032648	0.0052416056654243	-3.300247063103796	0.00096634	0.00096634	chr14	68048908	3.014870043207481	chr14:68048908:G:C
chr14:68049140	['C', 'T']	98663	39179.28118472551	-2001.298904927873	-0.0199490759277804	0.0053560217009868	-3.724607001518461	0.000195729	0.000195729	chr14	68049140	3.708344822748232	chr14:68049140:C:T
chr14:68049145	['G', 'A']	98663	3451.454769386721	203.89320951272305	0.0280353261316281	0.0163716900127543	1.712427129379265	0.0868211	0.0868211	chr14	68049145	1.0613747160681115	chr14:68049145:G:A
chr14:68049239	['A', 'G']	98663	39407.985502544645	-1966.0926351079324	-0.0192873676661487	0.0053475370625438	-3.606775874681564	0.000310178	0.000310178	chr14	68049239	3.5083890086417857	chr14:68049239:A:G
chr14:68049819	['T', 'G']	98663	2314.23455951669	-61.45738751745193	-0.0078641227259479	0.0197389200377319	-0.3984069397370927	0.690331	0.690331	chr14	68049819	0.1609426237482335	chr14:68049819:T:G
chr14:68050591	['T', 'C']	98663	35000.90227263512	-2323.7681075115165	-0.0253248355954384	0.0055840235789941	-4.535230777087877	5.76081e-06	5.76081e-06	chr14	68050591	5.23951644820904	chr14:68050591:T:C
chr14:68051046	['T', 'C']	98663	39482.832526071164	-1963.7266174189936	-0.019446998534989	0.0053496882109233	-3.635164848538442	0.000277944	0.000277944	chr14	68051046	3.5560426966749503	chr14:68051046:T:C
chr14:68051192	['T', 'C']	98663	35013.32926197812	-2319.950321395739	-0.0253490493273681	0.0055881117351418	-4.536245968017404	5.73317e-06	5.73317e-06	chr14	68051192	5.241605180331149	chr14:68051192:T:C
chr14:68052471	['G', 'T']	98663	34979.89993107084	-2322.7808796064605	-0.0252408891220448	0.0055846898479966	-4.519658174231369	6.20114e-06	6.20114e-06	chr14	68052471	5.207528463695604	chr14:68052471:G:T
chr14:68053938	['C', 'G']	98663	34972.19014941107	-2331.5082884370963	-0.0255356795414619	0.0055846997645497	-4.572435514538481	4.82672e-06	4.82672e-06	chr14	68053938	5.316347894050993	chr14:68053938:C:G
chr14:68054189	['G', 'A']	98663	34985.60976178409	-2325.63805748077	-0.0254659395448327	0.0055844948244917	-4.5601151662183215	5.11869e-06	5.11869e-06	chr14	68054189	5.290841171556632	chr14:68054189:G:A
chr14:68059703	['CTAGTATCAAACA', 'C']	98663	2217.2696779556213	23.31585242356625	-0.0200708278771529	0.0201798311128789	-0.9945984069382796	0.319934	0.319934	chr14	68059703	0.494939604155497	chr14:68059703:CTAGTATCAAACA:C
chr14:68060395	['T', 'A']	98663	13940.771326870024	-667.30312788795	0.0091412151601326	0.0083101860952609	1.100001258136162	0.271334	0.271334	chr14	68060395	0.566495782769163	chr14:68060395:T:A
chr14:68061311	['C', 'T']	98663	33085.71885803502	-2171.777557327113	-0.025226862348302	0.0057142794083035	-4.41470578278762	1.01255e-05	1.01255e-05	chr14	68061311	4.994583522001742	chr14:68061311:C:T
chr14:68062480	['T', 'C']	98663	3469.371390330956	198.4306903184284	0.0249865152526638	0.0163383004216609	1.5293215700414764	0.126188	0.126188	chr14	68062480	0.8989819428856526	chr14:68062480:T:C
chr14:68062897	['T', 'C']	98663	3472.217139959429	196.7838015439688	0.024686479918798	0.0163337273791129	1.5113806754462145	0.130695	0.130695	chr14	68062897	0.8837410269102438	chr14:68062897:T:C
chr14:68063464	['A', 'G']	98663	37389.39036066369	-1851.014536250784	-0.0195658866100833	0.0054605557172845	-3.583131026051143	0.000339664	0.000339664	chr14	68063464	3.4689504803005704	chr14:68063464:A:G
chr14:68063652	['C', 'T']	98663	37366.54474865942	-1850.1849450656648	-0.0194839163126949	0.0054601403634313	-3.568391106423945	0.00035935	0.00035935	chr14	68063652	3.4444823508072333	chr14:68063652:C:T
chr14:68064000	['T', 'C']	98663	3517.3208486224594	212.5014970888373	0.0276069402343506	0.0162398752606486	1.699947800784279	0.0891439	0.0891439	chr14	68064000	1.049908369672901	chr14:68064000:T:C
chr14:68064454	['A', 'G']	98663	37377.22860821607	-1861.687853591351	-0.0197875298709367	0.0054602645641334	-3.6239141233034906	0.000290324	0.000290324	chr14	68064454	3.5371170611826708	chr14:68064454:A:G
chr14:68064484	['T', 'C']	98663	37381.335337233	-1853.127061539921	-0.0195474175582294	0.0054600707979337	-3.5800666844149096	0.000343671	0.000343671	chr14	68064484	3.463857113400578	chr14:68064484:T:C
chr14:68064581	['G', 'A']	98663	37380.60840472448	-1861.570142386248	-0.0198414702726441	0.0054598320298844	-3.63408071238116	0.000279115	0.000279115	chr14	68064581	3.5542168233387468	chr14:68064581:G:A
chr14:68065092	['A', 'G']	98663	3522.357008910018	212.5565088480392	0.0274715658077097	0.0162284858602533	1.692799072216154	0.0904969	0.0904969	chr14	68065092	1.0433662974351594	chr14:68065092:A:G
chr14:68066032	['ATATT', 'A']	98663	37388.5582695136	-1857.050848605573	-0.019670926624042	0.005461477720114	-3.6017590169041864	0.000316226	0.000316226	chr14	68066032	3.5000024253831943	chr14:68066032:ATATT:A
chr14:68067432	['C', 'A']	98663	2215.238374046658	19.212291879950342	-0.0216186874151003	0.0202315234663098	-1.0685644830998724	0.285269	0.285269	chr14	68067432	0.544745420282732	chr14:68067432:C:A
chr14:68068306	['C', 'CAA']	98663	40503.568390321045	-1775.9452773284472	-0.0168113950507865	0.0053160521305172	-3.162383407468693	0.00156531	0.00156531	chr14	68068306	2.805399640253596	chr14:68068306:C:CAA
chr14:68068336	['A', 'G']	98663	30300.75650084649	-2170.2044269729977	-0.0272119851319587	0.0059213600374885	-4.595563343501805	4.32115e-06	4.32115e-06	chr14	68068336	5.364400657770789	chr14:68068336:A:G
chr14:68068617	['C', 'T']	98663	3473.1760120821427	193.01724291622253	0.0232923963912692	0.0163260722203007	1.4266993356985238	0.15367	0.15367	chr14	68068617	0.813410908727593	chr14:68068617:C:T
chr14:68069335	['A', 'G']	98663	3468.2109125556226	199.22407751458465	0.0252808179724264	0.0163375119773333	1.5474092999901714	0.121768	0.121768	chr14	68069335	0.9144668270508152	chr14:68069335:A:G
chr14:68069355	['G', 'C']	98663	37330.18885081707	-1869.705301500292	-0.0199330708072395	0.0054622916782667	-3.64921391630344	0.00026318	0.00026318	chr14	68069355	3.579747117412436	chr14:68069355:G:C
chr14:68069578	['C', 'T']	98663	33106.37545111714	-2175.800969035894	-0.0253986732877649	0.0057131732049188	-4.4456333418874046	8.77287e-06	8.77287e-06	chr14	68069578	5.056858306148214	chr14:68069578:C:T
chr14:68071020	['A', 'G']	98663	37625.58470039544	-1833.6081903875747	-0.0195151265158763	0.0054505036877295	-3.580426256716379	0.000343199	0.000343199	chr14	68071020	3.464453986251988	chr14:68071020:A:G
chr14:68071518	['C', 'T']	98663	37324.701013787526	-1874.006117113104	-0.0201369047383741	0.0054626816142056	-3.686267324459894	0.000227689	0.000227689	chr14	68071518	3.642657950301401	chr14:68071518:C:T
chr14:68072574	['G', 'T']	98663	2725.607759450939	-23.652940716758938	-0.0021912728693495	0.0182589656658511	-0.1200107886421949	0.904475	0.904475	chr14	68072574	0.0436034326870826	chr14:68072574:G:T
chr14:68072796	['T', 'G']	98663	37333.54073450853	-1870.459819959093	-0.0199642763671042	0.0054620948568235	-3.65505852432495	0.000257257	0.000257257	chr14	68072796	3.5896327991893866	chr14:68072796:T:G
chr14:68072913	['G', 'A']	98663	36659.05960828839	-1981.7071622733608	-0.0207499844933386	0.0054893254475423	-3.780060900311303	0.000156882	0.000156882	chr14	68072913	3.804426882729951	chr14:68072913:G:A
chr14:68073539	['T', 'C']	98663	30297.29910085252	-2177.5702947315976	-0.0274717831226413	0.0059212586088735	-4.639517531200583	3.49671e-06	3.49671e-06	chr14	68073539	5.456340384454339	chr14:68073539:T:C
chr14:68074029	['T', 'C']	98663	35057.304387939264	-1795.5353954849609	-0.0198555589377186	0.0055858030065334	-3.5546471858199244	0.000378663	0.000378663	chr14	68074029	3.4217471286813086	chr14:68074029:T:C
chr14:68074664	['C', 'A']	98663	2204.044678241656	21.61620206504852	-0.0203968894870264	0.0202350557730433	-1.0079976905326196	0.313458	0.313458	chr14	68074664	0.5038206417238291	chr14:68074664:C:A
chr14:68074729	['G', 'A']	98663	41461.78212743528	-2110.3146541561578	0.0115138582137646	0.0052743771149486	2.182979707903706	0.0290397	0.0290397	chr14	68074729	1.537007874508361	chr14:68074729:G:A
chr14:68075078	['G', 'C']	98663	28032.409473801585	-2210.5001799980505	-0.0277072104850626	0.0061257705546703	-4.523057179139388	6.10237e-06	6.10237e-06	chr14	68075078	5.214501463673824	chr14:68075078:G:C
chr14:68076939	['A', 'G']	98663	37385.6838455924	-1850.265451636753	-0.0195489783162729	0.0054594779540902	-3.5807413237426258	0.000342785	0.000342785	chr14	68076939	3.464978190715465	chr14:68076939:A:G
chr14:68077949	['A', 'G']	98663	37320.56526058614	-1862.0636450157133	-0.0198575954506914	0.005463063707068	-3.634882643780991	0.000278248	0.000278248	chr14	68077949	3.555567948618	chr14:68077949:A:G
chr14:68078304	['G', 'A']	98663	33084.02985362096	-2173.2425562030608	-0.0253909946643159	0.0057156406354861	-4.442370730355769	8.90697e-06	8.90697e-06	chr14	68078304	5.0502700104502525	chr14:68078304:G:A
chr14:68078696	['A', 'G']	98663	33094.385713416734	-2171.4162782573503	-0.0253657664355419	0.005715057424256	-4.438409722338702	9.0724e-06	9.0724e-06	chr14	68078696	5.042277810086628	chr14:68078696:A:G
chr14:68078947	['A', 'G']	98663	37306.31860990866	-1858.0833178765129	-0.0197502288259412	0.0054641537075988	-3.6145082812138303	0.000301068	0.000301068	chr14	68078947	3.521335402447922	chr14:68078947:A:G
chr14:68079583	['G', 'T']	98663	37307.23447702481	-1862.91106958855	-0.0199517844415725	0.0054647677331411	-3.6509848937539937	0.000261372	0.000261372	chr14	68079583	3.582740938931509	chr14:68079583:G:T
chr14:68079621	['A', 'C']	98663	37579.85475137896	-1824.174176763612	-0.0193690607827728	0.0054541543103463	-3.551249136099861	0.000383586	0.000383586	chr14	68079621	3.416137251954191	chr14:68079621:A:C
chr14:68080800	['A', 'G']	98663	37289.93700452139	-1868.8736426563817	-0.0201874710175859	0.0054651470203262	-3.6938568976285326	0.000220997	0.000220997	chr14	68080800	3.6556136217551103	chr14:68080800:A:G
chr14:68081714	['G', 'A']	98663	30238.888111604527	-2179.96928697701	-0.0278810434213862	0.0059260499282571	-4.704827626990016	2.54424e-06	2.54424e-06	chr14	68081714	5.594441923778567	chr14:68081714:G:A
chr14:68081759	['A', 'T']	98663	40013.92235480178	-1860.850089411484	-0.0178655588616971	0.0053346843408626	-3.348943952475401	0.000811506	0.000811506	chr14	68081759	3.0907082647998463	chr14:68081759:A:T
chr14:68082130	['C', 'T']	98663	37301.23385018171	-1852.5100972560108	-0.0196400039490666	0.0054670590322268	-3.592425805774905	0.000327773	0.000327773	chr14	68082130	3.484426823901442	chr14:68082130:C:T
chr14:68084526	['A', 'G']	98663	3465.8430742404125	202.88596002071128	0.0264023008997268	0.0163432921597251	1.6154824035263942	0.106209	0.106209	chr14	68084526	0.9738386801968688	chr14:68084526:A:G
chr14:68084556	['A', 'G']	98663	36692.29738031993	-1949.8931638445936	-0.0199765310690449	0.0054892682147365	-3.6391974827201024	0.000273629	0.000273629	chr14	68084556	3.562837876715998	chr14:68084556:A:G
chr14:68086367	['C', 'T']	98663	3469.1406460637145	200.10660722142663	0.0254653431579045	0.0163362653194359	1.5588228190446547	0.119042	0.119042	chr14	68086367	0.924299785245212	chr14:68086367:C:T
chr14:68086812	['T', 'C']	98663	40031.114716705706	-1859.1059845683983	-0.0177843364086694	0.0053340706169515	-3.334102168079901	0.000856067	0.000856067	chr14	68086812	3.0674922439775285	chr14:68086812:T:C
chr14:68087128	['G', 'A']	98663	36769.11850881734	-1954.7776515295063	-0.020377184468431	0.0054895891069804	-3.711968978246484	0.000205766	0.000205766	chr14	68087128	3.6866263848323695	chr14:68087128:G:A
chr14:68088052	['A', 'G']	98663	33426.386078560594	-2158.648147589625	-0.0251004409997535	0.0057485629942465	-4.366385307924002	1.26448e-05	1.26448e-05	chr14	68088052	4.89808803540485	chr14:68088052:A:G
chr14:68089460	['C', 'G']	98663	2261.0916692851133	-53.96870336170211	0.0098980691463088	0.0199464613583999	0.4962318362369868	0.619732	0.619732	chr14	68089460	0.2077960783789375	chr14:68089460:C:G
chr14:68090027	['A', 'T']	98663	68639.6096490339	-2293.9402829608853	-0.0203330025154934	0.0045073665971664	-4.5110603003261245	6.45786e-06	6.45786e-06	chr14	68090027	5.189911374290445	chr14:68090027:A:T
chr14:68091403	['G', 'A']	98663	30255.05296025952	-2175.2151353154104	-0.0275675600268803	0.0059247821082208	-4.652923858352436	3.27685e-06	3.27685e-06	chr14	68091403	5.48454343828295	chr14:68091403:G:A
chr14:68091435	['T', 'C']	98663	37956.61774366878	-1810.2762169015443	-0.0199451523360989	0.0054381382605608	-3.667643480260113	0.000244925	0.000244925	chr14	68091435	3.610966883279075	chr14:68091435:T:C
chr14:68092020	['A', 'G']	98663	30231.88605349068	-2173.740320792001	-0.0274046856414217	0.0059277224859563	-4.623139107194589	3.78454e-06	3.78454e-06	chr14	68092020	5.421986900206775	chr14:68092020:A:G
chr14:68092060	['C', 'G']	98663	3452.52489660206	192.8446023069089	0.0242056095437834	0.016371378707146	1.4785321368943556	0.139269	0.139269	chr14	68092060	0.8561455427807187	chr14:68092060:C:G
chr14:68092070	['GCA', 'G']	98663	3463.3510283519004	200.55042902963635	0.0257368479121723	0.0163471111293988	1.5743973175717152	0.115399	0.115399	chr14	68092070	0.9377979545803188	chr14:68092070:GCA:G
chr14:68092271	['C', 'T']	98663	33343.8007380822	-2155.9296951203683	-0.0252710582421895	0.0057000316747308	-4.433494353061281	9.28178e-06	9.28178e-06	chr14	68092271	5.032368729594896	chr14:68092271:C:T
chr14:68092619	['T', 'C']	98663	33303.48927260562	-2151.5309803139694	-0.0251168217273591	0.0057027234525001	-4.404355556878242	1.0621e-05	1.0621e-05	chr14	68092619	4.973834591160748	chr14:68092619:T:C
chr14:68092716	['A', 'G']	98663	37953.15633587168	-1799.427306462056	-0.0196002688687721	0.0054388524843105	-3.603750777450409	0.000313812	0.000313812	chr14	68092716	3.5033304532470475	chr14:68092716:A:G
chr14:68094046	['G', 'T']	98663	2212.0672613014394	15.974106982568868	-0.0231769291195653	0.0201999711854355	-1.147374365379105	0.25123	0.25123	chr14	68094046	0.5999285016525033	chr14:68094046:G:T
chr14:68094917	['C', 'A']	98663	35469.23548969124	-1633.748435494996	-0.0205734048714333	0.0056016136284037	-3.672763999129285	0.000240068	0.000240068	chr14	68094917	3.619665725613994	chr14:68094917:C:A
chr14:68095662	['G', 'A']	98663	3403.55316558442	434.2506977026902	0.0199904570920076	0.0172406446750641	1.1594959161196925	0.246257	0.246257	chr14	68095662	0.6086114155789186	chr14:68095662:G:A
chr14:68095713	['T', 'C']	98663	3406.933736955797	436.1377822917143	0.0204721849011107	0.0172291562638507	1.1882291034799166	0.234746	0.234746	chr14	68095713	0.6294017992438664	chr14:68095713:T:C
chr14:68096075	['T', 'C']	98663	41313.54058463054	-1795.0291391104222	-0.0177152344977647	0.0053097142956764	-3.3363818675121086	0.000849078	0.000849078	chr14	68096075	3.0710524117423965	chr14:68096075:T:C
chr14:68096502	['G', 'A']	98663	34855.65247802773	-2256.9720072119094	-0.0242744421118962	0.0056018835049527	-4.333264354825449	1.4706e-05	1.4706e-05	chr14	68096502	4.832505438364279	chr14:68096502:G:A
chr14:68096602	['A', 'G']	98663	34635.21254726258	-2287.790784798782	-0.0249714137891066	0.0056143518425765	-4.447782128603917	8.68561e-06	8.68561e-06	chr14	68096602	5.061199675163809	chr14:68096602:A:G
chr14:68097345	['C', 'A']	98663	3052.5259615189657	354.0831016403156	0.0130216905100353	0.0179704949271753	0.7246150182733	0.46869	0.46869	chr14	68097345	0.3291143125159523	chr14:68097345:C:A
chr14:68097994	['T', 'C']	98663	3115.5788993337555	379.6017058635133	0.0191710048913141	0.0178120198489028	1.0762959537401928	0.281798	0.281798	chr14	68097994	0.5500620935263292	chr14:68097994:T:C
chr14:68098520	['T', 'C']	98663	3115.157868596566	380.93133219286767	0.0196783817680782	0.0178087410001227	1.1049844437595338	0.269169	0.269169	chr14	68098520	0.5699749589509533	chr14:68098520:T:C
chr14:68098670	['G', 'A']	98663	3114.0631252470585	379.6986290998326	0.0191610134532307	0.0178118790466135	1.0757435194280487	0.282045	0.282045	chr14	68098670	0.5496815948985485	chr14:68098670:G:A
chr14:68098747	['T', 'C']	98663	3113.410228079068	379.0444028768568	0.019023734243115	0.0178148220227376	1.0678599100700767	0.285586	0.285586	chr14	68098747	0.5442630863628595	chr14:68098747:T:C
chr14:68098984	['G', 'C']	98663	2110.0855471877885	-82.61908921558326	0.0167125392529002	0.020628898571193	0.8101517972577674	0.417855	0.417855	chr14	68098984	0.3789743967529575	chr14:68098984:G:C
chr14:68100748	['T', 'C']	98663	2673.135467980296	320.1019395749218	0.0194851445679384	0.0190293671798647	1.023951263526827	0.305861	0.305861	chr14	68100748	0.5144758958972709	chr14:68100748:T:C
chr14:68100990	['G', 'A']	98663	3113.189322602552	378.2888841561616	0.0189175901218263	0.0178208673593278	1.0615414918019934	0.288446	0.288446	chr14	68100990	0.5399354792053107	chr14:68100990:G:A
chr14:68101444	['TG', 'T']	98663	30517.47448177994	-2357.7351629380864	-0.0270871165958349	0.0059142210513252	-4.57999732522092	4.65549e-06	4.65549e-06	chr14	68101444	5.332034601879912	chr14:68101444:TG:T
chr14:68101585	['G', 'A']	98663	34995.128161204986	-2240.5718250829377	-0.0241319100337118	0.0055883460559738	-4.318256205324856	1.5742e-05	1.5742e-05	chr14	68101585	4.802940091939791	chr14:68101585:G:A
chr14:68102308	['T', 'C']	98663	3107.157463155547	383.649103027041	0.0208974174301289	0.0178256272421496	1.1723243814229352	0.24107	0.24107	chr14	68102308	0.6178568321157496	chr14:68102308:T:C
chr14:68102549	['G', 'A']	98663	3111.5992153602865	379.0762196544429	0.0192539206361176	0.0178187858091961	1.0805405509830412	0.279904	0.279904	chr14	68102549	0.5529908951547204	chr14:68102549:G:A
chr14:68103712	['G', 'A']	98663	34848.29808004217	-2262.253423966044	-0.0244573204849281	0.0056021254285733	-4.36572168844792	1.26832e-05	1.26832e-05	chr14	68103712	4.896771159150676	chr14:68103712:G:A
chr14:68103744	['A', 'C']	98663	2582.157028898101	315.3718549555517	0.0190025699218865	0.0193470474957509	0.982194824613934	0.326006	0.326006	chr14	68103744	0.486774406855643	chr14:68103744:A:C
chr14:68104867	['C', 'G']	98663	2581.130805408583	315.6169682336979	0.019187721238075	0.0193508747938211	0.9915686728644352	0.32141	0.32141	chr14	68104867	0.4929406151978843	chr14:68104867:C:G
chr14:68106287	['T', 'TA']	98663	2674.3794868675814	320.5636794479552	0.0198610238921651	0.0190295776638064	1.0436923111509804	0.29663	0.29663	chr14	68106287	0.5277849282382094	chr14:68106287:T:TA
chr14:68106502	['G', 'A']	98663	38284.044368981245	-1825.4208851223675	-0.0211795161214848	0.0054312382350697	-3.899574131130519	9.64258e-05	9.64258e-05	chr14	68106502	4.015806749307715	chr14:68106502:G:A
chr14:68106925	['C', 'A']	98663	35175.347802286924	-2204.4358573191685	-0.0242850611199009	0.0055830443706142	-4.349788306846097	1.36406e-05	1.36406e-05	chr14	68106925	4.865166526236861	chr14:68106925:C:A
chr14:68108088	['C', 'T']	98663	3053.216621391502	355.06898208847605	0.0136276175785397	0.0179697104469439	0.758366008109904	0.448234	0.448234	chr14	68108088	0.3484952039090664	chr14:68108088:C:T
chr14:68108301	['C', 'T']	98663	2109.1068843884937	-88.008398874366	0.0140201353280779	0.020633598484002	0.6794808641327528	0.496835	0.496835	chr14	68108301	0.3037878174783074	chr14:68108301:C:T
chr14:68109029	['A', 'G']	98663	3065.3106849259525	354.84222964686995	0.0128497593322136	0.0179332193927207	0.716533883337729	0.473663	0.473663	chr14	68109029	0.3245305386907088	chr14:68109029:A:G
chr14:68110208	['T', 'C']	98663	3124.443349653824	384.2162348876598	0.0199768073901546	0.0177889178955599	1.1229917135735836	0.261444	0.261444	chr14	68110208	0.5826213205460933	chr14:68110208:T:C
chr14:68110417	['A', 'G']	98663	3124.5066955913503	380.9992959303339	0.019130526169781	0.0177857771949404	1.0756081086646616	0.282105	0.282105	chr14	68110417	0.5495892163856975	chr14:68110417:A:G
chr14:68111175	['T', 'C']	98663	38327.76943118113	-1815.0204098833613	-0.0209797289107162	0.0054292493912795	-3.8642043123703145	0.000111523	0.000111523	chr14	68111175	3.9526355564454776	chr14:68111175:T:C
chr14:68112594	['A', 'G']	98663	3119.4742620225447	377.662888206989	0.0183890278881017	0.0178074873035233	1.0326570826454176	0.301767	0.301767	chr14	68112594	0.5203282546250517	chr14:68112594:A:G
chr14:68113612	['C', 'CT']	98663	3119.252921798186	377.6207260896671	0.0183856411919769	0.0178075004957854	1.0324661339376824	0.301856	0.301856	chr14	68113612	0.520200187241372	chr14:68113612:C:CT
chr14:68114296	['T', 'C']	98663	3119.4110187531664	373.5504640976528	0.0172224002504133	0.017805769298967	0.9672370769968658	0.333428	0.333428	chr14	68114296	0.4769979325977145	chr14:68114296:T:C
chr14:68114539	['G', 'A']	98663	47522.31789860364	-2440.8096546948404	-0.0195014061610638	0.0050120078202331	-3.890936898050673	9.99234e-05	9.99234e-05	chr14	68114539	4.000332797050687	chr14:68114539:G:A
chr14:68114763	['A', 'G']	98663	34817.293366312544	-2257.4520987183387	-0.0242451370100203	0.0056042830649182	-4.326179946510962	1.51866e-05	1.51866e-05	chr14	68114763	4.818539445789488	chr14:68114763:A:G
chr14:68115057	['A', 'G']	98663	2255.783354465692	17.607894673320683	-0.0221071017626881	0.0200238398746121	-1.1040390804721387	0.269579	0.269579	chr14	68115057	0.5693139420304065	chr14:68115057:A:G
chr14:68115546	['A', 'T']	98663	3055.9734901133183	374.1480455139862	0.0216800576827915	0.0179905357103511	1.2050812733896312	0.228175	0.228175	chr14	68115546	0.6417319407978193	chr14:68115546:A:T
chr14:68115878	['G', 'C']	98663	2583.3927601167784	315.0860915126672	0.0188320930528094	0.0193496594107096	0.973251913797831	0.330431	0.330431	chr14	68115878	0.4809192152941948	chr14:68115878:G:C
chr14:68116865	['T', 'A']	98663	3162.129574418714	341.74372743253303	0.01115883045679	0.0179843145205971	0.6204757175487555	0.534946	0.534946	chr14	68116865	0.2716900555220544	chr14:68116865:T:A
chr14:68116871	['A', 'AAAT']	98663	34915.49327345168	-2231.227257861905	-0.0237464026416023	0.0055982959638721	-4.2417197652369145	2.22015e-05	2.22015e-05	chr14	68116871	4.6536176823189255	chr14:68116871:A:AAAT
chr14:68117112	['A', 'C']	98663	38314.43670995144	-1819.956053623588	-0.0210530927991617	0.0054298223227427	-3.877307865301763	0.000105687	0.000105687	chr14	68117112	3.975978429679161	chr14:68117112:A:C
chr14:68118391	['G', 'T']	98663	2340.094872236694	289.2149146120651	0.0253572526637428	0.0202131435778995	1.25449327394417	0.209666	0.209666	chr14	68118391	0.6784719901811419	chr14:68118391:G:T
chr14:68119019	['C', 'T']	98663	3061.27212995072	350.5855436240352	0.0123601236672536	0.0179527834226855	0.6884795174231912	0.491152	0.491152	chr14	68119019	0.3087840831407863	chr14:68119019:C:T
chr14:68120409	['G', 'T']	98663	2584.2095382900006	315.5325669672961	0.0192093100818054	0.019343840171745	0.9930453266391172	0.32069	0.32069	chr14	68120409	0.4939145823619582	chr14:68120409:G:T
chr14:68120621	['T', 'C']	98663	38307.60054132959	-1817.7687896304776	-0.0210027696285107	0.0054302946239	-3.867703519450424	0.000109936	0.000109936	chr14	68120621	3.958860068803167	chr14:68120621:T:C
chr14:68121086	['A', 'T']	98663	38301.54052574487	-1827.22433814928	-0.0213065630334583	0.0054304769060093	-3.923516000939184	8.73251e-05	8.73251e-05	chr14	68121086	4.058860908359387	chr14:68121086:A:T
chr14:68121593	['C', 'T']	98663	38298.92812246553	-1825.2588472459472	-0.021183034763714	0.0054308495990702	-3.900501086854004	9.60574e-05	9.60574e-05	chr14	68121593	4.0174691726516105	chr14:68121593:C:T
chr14:68123765	['G', 'A']	98663	3120.284631135079	379.6374752900304	0.0194170577631781	0.0177995703251714	1.090872274355933	0.275332	0.275332	chr14	68123765	0.5601433105253503	chr14:68123765:G:A
chr14:68123778	['A', 'G']	98663	3115.4420723981	378.333007067939	0.018889319585528	0.0178136792526652	1.0603828281404513	0.288973	0.288973	chr14	68123778	0.5391427333638589	chr14:68123778:A:G
chr14:68124100	['A', 'T']	98663	3576.83381995134	382.5935266703496	0.0250009233029947	0.0165129883011617	1.5140156855337867	0.130025	0.130025	chr14	68124100	0.8859731375531303	chr14:68124100:A:T
chr14:68124652	['A', 'T']	98663	3020.489827364239	363.3533568911421	0.0182138832962602	0.0180235806237713	1.0105585386423133	0.31223	0.31223	chr14	68124652	0.5055253709452471	chr14:68124652:A:T
chr14:68125295	['C', 'T']	98663	3341.304792507146	405.3266177198733	0.0128825981496738	0.0173640505013874	0.7419120411245379	0.458142	0.458142	chr14	68125295	0.3389998926113321	chr14:68125295:C:T
chr14:68125973	['A', 'T']	98663	3050.1854911460928	356.8644893273748	0.0140130232927831	0.0179824546458684	0.7792608722637738	0.435828	0.435828	chr14	68125973	0.3606848717151321	chr14:68125973:A:T
chr14:68127400	['G', 'A']	98663	2115.0643117778227	-84.24549982378606	0.016537089906637	0.0206053766896348	0.8025618825476625	0.42223	0.42223	chr14	68127400	0.3744509127346908	chr14:68127400:G:A
chr14:68127899	['T', 'C']	98663	38181.44869013342	-1816.2449241097409	-0.0212794113997977	0.0054386449432081	-3.9126311097715294	9.13571e-05	9.13571e-05	chr14	68127899	4.039257694934338	chr14:68127899:T:C
chr14:68128170	['A', 'G']	98663	3109.1575645158023	380.4395966946314	0.0197480288613612	0.0178305744861527	1.1075374423127868	0.268064	0.268064	chr14	68128170	0.5717615062376947	chr14:68128170:A:G
chr14:68128331	['G', 'A']	98663	3110.157615195929	381.3317284157121	0.0198781116453484	0.0178289218013754	1.114936274150632	0.26488	0.26488	chr14	68128331	0.576950832255988	chr14:68128331:G:A
chr14:68128438	['T', 'G']	98663	3108.346551514416	380.6392120637517	0.0199162942034589	0.017832845291994	1.1168321082446837	0.264069	0.264069	chr14	68128438	0.5782825791760764	chr14:68128438:T:G
chr14:68128493	['C', 'A']	98663	3048.247164360651	355.93576419774377	0.0139820636960785	0.0179856721643633	0.7774001198455345	0.436925	0.436925	chr14	68128493	0.3595931050926218	chr14:68128493:C:A
chr14:68129118	['G', 'A']	98663	3048.278062724269	357.838516843968	0.014350004104401	0.0179848034771443	0.7978960750189739	0.424933	0.424933	chr14	68129118	0.3716795405946635	chr14:68129118:G:A
chr14:68129380	['C', 'T']	98663	2497.2277961359905	304.5018056890344	0.019979182916852	0.0196195153347975	1.0183321338940845	0.308523	0.308523	chr14	68129380	0.5107124543187482	chr14:68129380:C:T
chr14:68129790	['A', 'G']	98663	3402.3448450629994	435.8483140047295	0.0200062765921858	0.0172345053269672	1.1608268536075468	0.245715	0.245715	chr14	68129790	0.6095683306245839	chr14:68129790:A:G
chr14:68131447	['G', 'A']	98663	156749.65359351246	-4702.931689947199	0.019166026925529	0.0053202550200088	3.6024639520940145	0.00031537	0.00031537	chr14	68131447	3.5011796218952904	chr14:68131447:G:A
chr14:68132428	['G', 'A']	98663	162652.43135326912	-4316.111572738359	0.0247607339325324	0.0056127957795116	4.411479573676323	1.02775e-05	1.02775e-05	chr14	68132428	4.988112514547613	chr14:68132428:G:A
chr14:68132775	['A', 'C']	98663	159151.90468805435	-4760.742560933966	0.021678003416876	0.0054386559130701	3.9859119170932855	6.72698e-05	6.72698e-05	chr14	68132775	4.17217986351722	chr14:68132775:A:C
chr14:68132834	['C', 'G']	98663	3337.1014696938983	408.61566947653097	0.0139959139196431	0.0173786331767297	0.8053518235475466	0.420619	0.420619	chr14	68132834	0.3761111134642845	chr14:68132834:C:G
chr14:68133096	['T', 'C']	98663	3045.89527951822	355.1780198640493	0.0136614843116165	0.0179989689919085	0.7590148256690764	0.447846	0.447846	chr14	68133096	0.348871300394892	chr14:68133096:T:C
chr14:68133280	['T', 'A']	98663	166914.15056204828	-4220.27743378181	0.0279075389240741	0.0059233120668962	4.711475372037459	2.46264e-06	2.46264e-06	chr14	68133280	5.608599070678403	chr14:68133280:T:A
chr14:68133543	['C', 'T']	98663	157020.68930562594	-4675.450297869171	0.0197669439501891	0.005331011076079	3.70791650366023	0.000209086	0.000209086	chr14	68133543	3.679675045739472	chr14:68133543:C:T
chr14:68133777	['T', 'C']	98663	156875.90017536216	-4690.853683276852	0.019853712135991	0.0053274775793196	3.726662729292335	0.00019414	0.00019414	chr14	68133777	3.711884974711897	chr14:68133777:T:C
chr14:68134812	['C', 'T']	98663	3049.3399728337995	352.25078578022976	0.012387431334642	0.0179704077105393	0.6893238892614019	0.490621	0.490621	chr14	68134812	0.3092538666699265	chr14:68134812:C:T
chr14:68135062	['C', 'T']	98663	2664.1080083925444	323.1619728115773	0.0209826531633787	0.0190472326551774	1.1016116379339322	0.270633	0.270633	chr14	68135062	0.5676192482258733	chr14:68135062:C:T
chr14:68135860	['A', 'C']	98663	2280.3004561581347	37.00877510444478	-0.0146215879949902	0.0199253714554797	-0.7338175866713432	0.463062	0.463062	chr14	68135860	0.3343608568109866	chr14:68135860:A:C
chr14:68135999	['T', 'C']	98663	3332.7431392625776	405.985254953412	0.013250310127156	0.0173917300735516	0.7618741822187279	0.446137	0.446137	chr14	68135999	0.3505317574141068	chr14:68135999:T:C
chr14:68136050	['G', 'T']	98663	156885.39238863764	-4690.545638192108	0.0190354031090979	0.0053234622134717	3.575756217622132	0.000349384	0.000349384	chr14	68136050	3.4566969873634363	chr14:68136050:G:T
chr14:68137146	['C', 'T']	98663	3042.370031728012	355.5253755070746	0.013746271216904	0.0180081175009731	0.7633374902269032	0.445264	0.445264	chr14	68137146	0.3513824165538599	chr14:68137146:C:T
chr14:68137169	['G', 'A']	98663	2120.1289315507256	-79.17098616350584	0.0183508818962817	0.0205813989627316	0.8916246135411434	0.372596	0.372596	chr14	68137169	0.4287618117780808	chr14:68137169:G:A
chr14:68139967	['C', 'G']	98663	2571.1302986073097	314.6398508129067	0.0190060897716799	0.0193915313600905	0.9801232001097228	0.327028	0.327028	chr14	68139967	0.4854150616366531	chr14:68139967:C:G
chr14:68140177	['A', 'G']	98663	3110.0945672004864	380.78883972994026	0.01959315415266	0.0178323137778015	1.098744357955973	0.271882	0.271882	chr14	68140177	0.5656195440102987	chr14:68140177:A:G
chr14:68140306	['G', 'C']	98663	164523.34281109355	-4263.023817889864	0.0268646714393264	0.0057363826416302	4.68320771427683	2.82795e-06	2.82795e-06	chr14	68140306	5.548528273416885	chr14:68140306:G:C
chr14:68141540	['G', 'A']	98663	3048.247164360651	362.4956663625813	0.01641347504077	0.0179992121838614	0.9118996361122268	0.361824	0.361824	chr14	68141540	0.4415026295108266	chr14:68141540:G:A
chr14:68142602	['A', 'G']	98663	160004.19103857258	-4833.86741498205	0.0196370264520395	0.0054918530354161	3.5756649577843977	0.000349506	0.000349506	chr14	68142602	3.4565453642830364	chr14:68142602:A:G
chr14:68146052	['T', 'TTC']	98663	163663.92935917448	-4424.742838065085	0.0234413998867367	0.0056822573415623	4.125367521684842	3.70446e-05	3.70446e-05	chr14	68146052	4.431275090279078	chr14:68146052:T:TTC
chr14:68146203	['G', 'A']	98663	161305.98410574548	-4500.640638296894	0.0217327008299399	0.0055449269484562	3.919384517047712	8.88353e-05	8.88353e-05	chr14	68146203	4.051414426688853	chr14:68146203:G:A
chr14:68146764	['G', 'A']	98663	161599.37892410773	-4497.821265588891	0.0207054044022266	0.0055614190706524	3.723043370618977	0.000196945	0.000196945	chr14	68146764	3.705655040495732	chr14:68146764:G:A
chr14:68147724	['C', 'T']	98663	166525.69299312693	-4267.84658417867	0.0249028167206526	0.0058942153111736	4.224958778388116	2.39199e-05	2.39199e-05	chr14	68147724	4.6212406402998045	chr14:68147724:C:T
chr14:68149880	['G', 'A']	98663	161737.55717167212	-4496.12390274944	0.0201795795254463	0.0055685956388474	3.6238184336227226	0.000290431	0.000290431	chr14	68149880	3.5369570298094084	chr14:68149880:G:A
chr14:68150477	['CTTT', 'C']	98663	161208.24106436895	-4526.243109081029	0.0211163230181721	0.0055404680824085	3.811288631951165	0.000138328	0.000138328	chr14	68150477	3.859089902213992	chr14:68150477:CTTT:C
chr14:68150552	['G', 'A']	98663	158302.3432085247	-4942.868892293546	0.0163192516226875	0.0054155777098826	3.013390721530487	0.00258412	0.00258412	chr14	68150552	2.587687322670855	chr14:68150552:G:A
chr14:68152744	['T', 'C']	98663	161820.49094653106	-4512.273874686932	0.0198384767998864	0.0055808032597438	3.554770859418716	0.000378485	0.000378485	chr14	68152744	3.4219513276469087	chr14:68152744:T:C
chr14:68155101	['A', 'G']	98663	125175.64310334336	-4525.053422657462	0.012757682122122	0.0044551963003016	2.863551067605777	0.0041901	0.0041901	chr14	68155101	2.377775612133956	chr14:68155101:A:G
chr14:68157134	['C', 'A']	98663	161669.49485528923	-4471.254270843597	0.0214215747635865	0.0055647638293562	3.849502947560793	0.000118432	0.000118432	chr14	68157134	3.926530936584982	chr14:68157134:C:A
chr14:68157922	['A', 'T']	98663	161610.65608052627	-4499.786488180151	0.0206429539300168	0.0055618908764024	3.711499270436839	0.000206148	0.000206148	chr14	68157922	3.685820874266344	chr14:68157922:A:T
chr14:68157924	['C', 'T']	98663	163532.5473188038	-4461.93151629636	0.0224213078488061	0.0056741145062204	3.951507821039884	7.77143e-05	7.77143e-05	chr14	68157924	4.109499060482539	chr14:68157924:C:T
chr14:68158401	['G', 'A']	98663	158300.46238684628	-4948.086744675895	0.0161197985434764	0.0054148710968287	2.976949636514354	0.00291202	0.00291202	chr14	68158401	2.5358056465774723	chr14:68158401:G:A
chr14:68159448	['T', 'C']	98663	162411.98418587685	-4342.735293276291	0.023410227117118	0.0055989506656077	4.181181173986426	2.90249e-05	2.90249e-05	chr14	68159448	4.537229267869251	chr14:68159448:T:C
chr14:68160097	['T', 'TG']	98663	163687.2495945343	-4431.288514003528	0.0233036606214752	0.0056836788250244	4.100101595972047	4.13299e-05	4.13299e-05	chr14	68160097	4.383735645516761	chr14:68160097:T:TG
chr14:68161696	['G', 'A']	98663	161608.74188578263	-4502.23391242464	0.0205741414085733	0.0055619662634044	3.6990769872056046	0.000216502	0.000216502	chr14	68161696	3.664538087370884	chr14:68161696:G:A
chr14:68161811	['C', 'T']	98663	161742.31143436398	-4493.915476496236	0.0201952989424543	0.0055696769929263	3.625937189553901	0.00028806	0.00028806	chr14	68161811	3.5405170436471907	chr14:68161811:C:T
chr14:68161963	['T', 'C']	98663	165502.77455323204	-4346.157398286314	0.0257053125553655	0.005809151771481	4.424968320084366	9.65596e-06	9.65596e-06	chr14	68161963	5.015204541980224	chr14:68161963:T:C
chr14:68162550	['C', 'T']	98663	161758.47653462534	-4497.735791075838	0.020023709455706	0.0055700029030846	3.594919033994919	0.000324651	0.000324651	chr14	68162550	3.488583255061938	chr14:68162550:C:T
chr14:68162891	['A', 'G']	98663	13015.527676136997	-763.2583935821594	-0.0077729915376478	0.0085633690187273	-0.9077025082825552	0.364038	0.364038	chr14	68162891	0.438853280282422	chr14:68162891:A:G
chr14:68163861	['A', 'G']	98663	163876.9487907232	-4385.507246215972	0.024625217819409	0.005694742776086	4.324201950405514	1.53235e-05	1.53235e-05	chr14	68163861	4.814642027322191	chr14:68163861:A:G
chr14:68165095	['G', 'A']	98663	166534.8154090983	-4259.662701853172	0.0252381282455045	0.0058947844204815	4.281433627634327	1.85868e-05	1.85868e-05	chr14	68165095	4.73079537418549	chr14:68165095:G:A
chr14:68165218	['T', 'C']	98663	163689.59077777664	-4430.689474792129	0.0233496165975758	0.0056834904866537	4.108323336232686	3.98863e-05	3.98863e-05	chr14	68165218	4.399176248576379	chr14:68165218:T:C
chr14:68166109	['A', 'G']	98663	161456.73623864865	-4527.799146796656	0.0212540888533325	0.0055645784530096	3.819532608411152	0.000133787	0.000133787	chr14	68166109	3.873586084644105	chr14:68166109:A:G
chr14:68166696	['G', 'A']	98663	163682.90812054614	-4429.589406062384	0.0233413410062963	0.0056833325966427	4.10698135458136	4.01186e-05	4.01186e-05	chr14	68166696	4.396654230758382	chr14:68166696:G:A
chr14:68169880	['G', 'A']	98663	163676.2715422432	-4422.59230946606	0.0236086891210124	0.005683105459384	4.154188108902582	3.26719e-05	3.26719e-05	chr14	68169880	4.4858256088511	chr14:68169880:G:A
chr14:68169994	['G', 'T']	98663	163607.26594698697	-4452.86614177875	0.0228509203803187	0.0056790559686432	4.023718115561736	5.73292e-05	5.73292e-05	chr14	68169994	4.241624118542953	chr14:68169994:G:T
chr14:68170748	['T', 'C']	98663	163688.93163987267	-4426.890939574439	0.0234776256613385	0.0056835268205968	4.13081989448112	3.61769e-05	3.61769e-05	chr14	68170748	4.44156865059326	chr14:68170748:T:C
chr14:68171012	['G', 'A']	98663	125019.1440592052	-4520.350062159511	0.0126421211356904	0.0044516549743783	2.8398699379113137	0.00451412	0.00451412	chr14	68171012	2.3454269001441395	chr14:68171012:G:A
chr14:68171062	['G', 'A']	98663	33257.68541831378	-447.17009656417054	-0.0035366972418977	0.0057281146881937	-0.6174277985716988	0.536954	0.536954	chr14	68171062	0.270062918028313	chr14:68171062:G:A
chr14:68171968	['A', 'G']	98663	158318.6742526382	-4955.432763075757	0.0159132041467805	0.0054164301392078	2.9379505943573	0.00330466	0.00330466	chr14	68171968	2.480873216275041	chr14:68171968:A:G
chr14:68175071	['A', 'G']	98663	163688.90885039174	-4430.422375725872	0.0233096469405184	0.0056839117257305	4.100986796645324	4.11721e-05	4.11721e-05	chr14	68175071	4.385396981067788	chr14:68175071:A:G
chr14:68176042	['A', 'G']	98663	161696.22198343588	-4478.072580470702	0.021131712282161	0.0055661426840494	3.7964733356039897	0.000146857	0.000146857	chr14	68176042	3.833105347820655	chr14:68176042:A:G
chr14:68177081	['G', 'A']	98663	165519.4209923471	-4342.265208232605	0.0257444813546901	0.0058098355899571	4.43118930924514	9.38155e-06	9.38155e-06	chr14	68177081	5.027725402470068	chr14:68177081:G:A
chr14:68177329	['A', 'G']	98663	166534.50329937664	-4270.846936230952	0.0248808166567478	0.0058939743755917	4.221398850966306	2.43008e-05	2.43008e-05	chr14	68177329	4.614379428876315	chr14:68177329:A:G
chr14:68178181	['G', 'A']	98663	158731.95893354964	-4895.343748033884	0.0168194769122359	0.0054347098994763	3.0948251559584774	0.00196984	0.00196984	chr14	68178181	2.7055690479191528	chr14:68178181:G:A
chr14:68180471	['A', 'G']	98663	161835.60430013787	-4467.98918917246	0.0208179937490438	0.0055738910401852	3.7349122182251744	0.000187886	0.000187886	chr14	68180471	3.7261055793953015	chr14:68180471:A:G
chr14:68183059	['G', 'A']	98663	165269.42599237722	-4342.046331726759	0.0253568367643421	0.0057909000764762	4.378738439529743	1.19491e-05	1.19491e-05	chr14	68183059	4.922664804318623	chr14:68183059:G:A
chr14:68183297	['A', 'G']	98663	158933.76975331802	-4863.459423409938	0.0168631944487651	0.0054392651219308	3.100270729730316	0.00193398	0.00193398	chr14	68183297	2.713548021429103	chr14:68183297:A:G
chr14:68185019	['C', 'T']	98663	163361.8690738056	-4463.955234824667	0.0220635003141623	0.0056622806688018	3.896574826417273	9.7627e-05	9.7627e-05	chr14	68185019	4.010430056007686	chr14:68185019:C:T
chr14:68190195	['G', 'GT']	98663	162995.3449072901	-4520.0631223075625	0.0226661369784182	0.0056408140090076	4.018238669494006	5.86782e-05	5.86782e-05	chr14	68190195	4.2315232169497055	chr14:68190195:G:GT
chr14:68190688	['T', 'A']	98663	162932.09421672113	-4505.779566626268	0.0229090611422071	0.0056400791993778	4.06183323537976	4.87264e-05	4.87264e-05	chr14	68190688	4.312235673943745	chr14:68190688:T:A
chr14:68191276	['A', 'G']	98663	162907.11605794277	-4504.974347012931	0.0227529724370072	0.005635745398749	4.037260526718934	5.41198e-05	5.41198e-05	chr14	68191276	4.266643817008947	chr14:68191276:A:G
chr14:68192872	['C', 'T']	98663	4002.2839563736616	561.6583294333658	0.034965962710851	0.0159618797549122	2.1905917879183634	0.0284837	0.0284837	chr14	68192872	1.545403597015098	chr14:68192872:C:T
chr14:68193464	['A', 'G']	98663	164401.99668538527	-4440.351004958581	0.023898031751236	0.0057280069868009	4.172137325653445	3.02014e-05	3.02014e-05	chr14	68193464	4.519972924652714	chr14:68193464:A:G
chr14:68195424	['T', 'C']	98663	2522.8693994666864	312.14311896569177	0.0147227488840316	0.0198071637304043	0.7433042450914815	0.457299	0.457299	chr14	68195424	0.3397997483130787	chr14:68195424:T:C
chr14:68196720	['A', 'G']	98663	166140.10348986892	-4622.8676737140695	0.0197785412048024	0.0058496299832752	3.381161075375958	0.000722082	0.000722082	chr14	68196720	3.1414134809270746	chr14:68196720:A:G
chr14:68199712	['C', 'G']	98663	31943.91391124536	-1814.8989177189608	-0.0174182020638116	0.0057977855712193	-3.0042853171867647	0.00266272	0.00266272	chr14	68199712	2.5746744996700714	chr14:68199712:C:G
chr14:68199970	['T', 'A']	98663	11212.227283323704	-634.8781668371876	-0.0052419781614562	0.0091783674769537	-0.5711231517607531	0.567917	0.567917	chr14	68199970	0.2457151309719555	chr14:68199970:T:A
chr14:68200005	['T', 'C']	98663	31202.64134952658	-1972.7202491274377	-0.0199357880902073	0.0058481570335712	-3.4089009538844937	0.000652512	0.000652512	chr14	68200005	3.18541149703817	chr14:68200005:T:C
chr14:68201782	['C', 'A']	98663	33373.3825631253	-2017.858698704596	-0.0169799620227468	0.0056962623395476	-2.9808953679782912	0.00287477	0.00287477	chr14	68201782	2.54139689592272	chr14:68201782:C:A
chr14:68202277	['G', 'A']	98663	33924.469944247336	-1886.227391672991	-0.0152306100666875	0.0056645467583214	-2.688760586946036	0.00717299	0.00717299	chr14	68202277	2.14429977462223	chr14:68202277:G:A
chr14:68202583	['T', 'G']	98663	29812.8035230354	-2007.1452119839184	-0.0203279666256023	0.0059536031143476	-3.4143973380781647	0.00063949	0.00063949	chr14	68202583	3.1941662423952963	chr14:68202583:T:G
chr14:68202587	['T', 'G']	98663	30814.83850152925	-1991.6317147626924	-0.0205874055308591	0.0058733152338886	-3.505244433683921	0.000456391	0.000456391	chr14	68202587	3.340662928427521	chr14:68202587:T:G
chr14:68202591	['T', 'G']	98663	30820.181367801662	-1991.9746126079128	-0.0206781045598334	0.0058708174148028	-3.5221849188658414	0.000428199	0.000428199	chr14	68202591	3.3683543512755576	chr14:68202591:T:G
chr14:68204888	['T', 'C']	98663	109075.9498651854	-5022.96054746855	0.0134681813311253	0.0044203732302637	3.046842569517992	0.0023132	0.0023132	chr14	68204888	2.635786816368443	chr14:68204888:T:C
chr14:68205664	['A', 'G']	98663	18817.67017405144	-793.6463447897542	0.0182725311491357	0.0072734852472714	2.5122112065863376	0.0119993	0.0119993	chr14	68205664	1.920844088536085	chr14:68205664:A:G
chr14:68205986	['G', 'A']	98663	33367.38195493295	-2022.8709688876909	-0.0171401416869396	0.0056971323328161	-3.0085560042567803	0.00262559	0.00262559	chr14	68205986	2.5807730903712263	chr14:68205986:G:A
chr14:68206362	['T', 'C']	98663	31188.218822551386	-1968.3920619780704	-0.0197528332549702	0.0058495734448014	-3.376798913863493	0.000733629	0.000733629	chr14	68206362	3.1345235095476265	chr14:68206362:T:C
chr14:68206400	['G', 'A']	98663	33375.08892493285	-2010.6268515864683	-0.0167781721258065	0.0056964728784849	-2.9453615392739283	0.00322653	0.00322653	chr14	68206400	2.4912642925051327	chr14:68206400:G:A
chr14:68206609	['G', 'A']	98663	33377.825643053395	-2009.465431911599	-0.0166695954189992	0.0056967283882042	-2.926169949319611	0.00343242	0.00343242	chr14	68206609	2.464399576149018	chr14:68206609:G:A
chr14:68207127	['T', 'C']	98663	33530.777477039104	-1974.753502566187	-0.0161095373235745	0.0056869734426229	-2.832708379264804	0.00461648	0.00461648	chr14	68207127	2.3356890415954967	chr14:68207127:T:C
chr14:68207168	['T', 'C']	98663	31192.05835960545	-1969.2295532078435	-0.0197833718718352	0.0058491509896732	-3.382263837395058	0.00071919	0.00071919	chr14	68207168	3.143156359894144	chr14:68207168:T:C
chr14:68207583	['T', 'G']	98663	33430.7602436997	-2020.9701072143453	-0.0168791707038784	0.0056924376810317	-2.9651920055485155	0.00302566	0.00302566	chr14	68207583	2.5191798761872475	chr14:68207583:T:G
chr14:68208076	['A', 'G']	98663	109030.62703015067	-5030.748326771924	0.013334501667292	0.0044209766562447	3.016189114786808	0.00256039	0.00256039	chr14	68208076	2.5916938776773484	chr14:68208076:A:G
chr14:68209141	['C', 'T']	98663	31267.535299782063	-1939.4211380368884	-0.0189199189375703	0.0058441321419543	-3.2374214815826003	0.00120655	0.00120655	chr14	68209141	2.918454676014495	chr14:68209141:C:T
chr14:68209456	['G', 'A']	98663	33375.45693343336	-2015.526216911475	-0.0169421651278226	0.005697045404157	-2.973851167740436	0.00294159	0.00294159	chr14	68209456	2.5314178595303423	chr14:68209456:G:A
chr14:68209582	['G', 'A']	98663	33939.81596366916	-1880.5712475942964	-0.0149754247801343	0.0056637518126767	-2.6440820988335023	0.00819257	0.00819257	chr14	68209582	2.086579839175509	chr14:68209582:G:A
chr14:68209701	['C', 'T']	98663	33435.76110536667	-1987.85180839196	-0.0162355277429543	0.005693310718167	-2.851684818667566	0.00434972	0.00434972	chr14	68209701	2.36153869853243	chr14:68209701:C:T
chr14:68210061	['G', 'A']	98663	31276.06894103805	-1938.264294671873	-0.0188485668342769	0.0058449785539694	-3.2247452510286125	0.00126126	0.00126126	chr14	68210061	2.8991953774031183	chr14:68210061:G:A
chr14:68210122	['G', 'A']	98663	33448.136335526535	-1981.9199039831424	-0.0158913118130638	0.0056928934197622	-2.7914297074136	0.00524858	0.00524858	chr14	68210122	2.279958178799839	chr14:68210122:G:A
chr14:68210775	['G', 'C']	98663	31268.9015579229	-1935.652961813861	-0.0187507323199762	0.0058435469641887	-3.208792953130571	0.00133336	0.00133336	chr14	68210775	2.8750525775889195	chr14:68210775:G:C
chr14:68213290	['G', 'A']	98663	33439.7450050178	-1990.9995688112488	-0.0161874716992252	0.0056933604163311	-2.8432192089564925	0.00446695	0.00446695	chr14	68213290	2.34998890869799	chr14:68213290:G:A
chr14:68213932	['C', 'G']	98663	33448.06815947126	-1989.4946673395496	-0.0161452363866203	0.0056924499870526	-2.836254411253901	0.00456554	0.00456554	chr14	68213932	2.340507847888601	chr14:68213932:C:G
chr14:68214759	['C', 'T']	98663	33426.74316009285	-1984.4350834730456	-0.0163832363757605	0.0056946847386177	-2.876934743140356	0.00401645	0.00401645	chr14	68214759	2.396157635113936	chr14:68214759:C:T
chr14:68218743	['T', 'C']	98663	31292.61199931061	-1932.429974678353	-0.0187476089795497	0.0058417440625185	-3.209248604340116	0.00133125	0.00133125	chr14	68218743	2.875740379217187	chr14:68218743:T:C
chr14:68219677	['C', 'T']	98663	33459.478223402744	-1974.804113229932	-0.0157503312141481	0.0056922174650705	-2.7669939370373227	0.00565863	0.00565863	chr14	68219677	2.2472887022851458	chr14:68219677:C:T
chr14:68221922	['T', 'C']	98663	33511.056865408405	-1984.35886293022	-0.0159593712642177	0.0056877304448686	-2.805929609167039	0.00501815	0.00501815	chr14	68221922	2.2994563611165364	chr14:68221922:T:C
chr14:68221985	['C', 'T']	98663	33444.7287738718	-1972.6716896187108	-0.0156753927323193	0.0056920128703109	-2.7539278440638832	0.00588955	0.00588955	chr14	68221985	2.229917886873819	chr14:68221985:C:T
chr14:68222502	['G', 'A']	98663	33513.45384412634	-1983.5713002306784	-0.0159691259426113	0.0056878563981058	-2.8075824748194016	0.00499247	0.00499247	chr14	68222502	2.301684536146514	chr14:68222502:G:A
chr14:68222534	['T', 'TG']	98663	33999.202787774346	-1883.686315913556	-0.015043357523213	0.0056595445896582	-2.6580508881760547	0.00786067	0.00786067	chr14	68222534	2.104540435525239	chr14:68222534:T:TG
chr14:68223096	['C', 'G']	98663	33507.71694288176	-1982.1819279439408	-0.0158900175179695	0.005687834821004	-2.7936847707480488	0.00521213	0.00521213	chr14	68223096	2.28298476073026	chr14:68223096:C:G
chr14:68225933	['C', 'T']	98663	33496.734572030975	-1977.105660970876	-0.0157707545241494	0.0056887109485268	-2.772289656979933	0.00556739	0.00556739	chr14	68225933	2.25434835496118	chr14:68225933:C:T
chr14:68226786	['C', 'T']	98663	17307.052495007956	-714.9485618279188	0.0076990192703111	0.0075307510623182	1.0223441468985548	0.306621	0.306621	chr14	68226786	0.5133981043029119	chr14:68226786:C:T
chr14:68231071	['A', 'G']	98663	34002.82490445924	-1878.3799453766896	-0.0147298801910874	0.0056589255785491	-2.6029464403848714	0.00924402	0.00924402	chr14	68231071	2.0341391235693624	chr14:68231071:A:G
chr14:68231513	['A', 'G']	98663	28758.080690123566	-2091.369316382148	-0.0195709680090872	0.0060512552982423	-3.23419968990099	0.00122024	0.00122024	chr14	68231513	2.913554742747544	chr14:68231513:A:G
chr14:68231655	['G', 'A']	98663	33516.41617840851	-1979.915897223724	-0.0156910445512183	0.0056873338102643	-2.758945592906759	0.00579989	0.00579989	chr14	68231655	2.2365802431346538	chr14:68231655:G:A
chr14:68232653	['T', 'G']	98663	33503.73535255241	-1980.087056362468	-0.0157260582334265	0.0056884733906098	-2.764548087609271	0.00570123	0.00570123	chr14	68232653	2.2440314382598627	chr14:68232653:T:G
chr14:68233380	['T', 'C']	98663	31301.807118022123	-1951.3623764884496	-0.0189129588341007	0.0058398752493448	-3.2385895291552047	0.00120162	0.00120162	chr14	68233380	2.920232851796837	chr14:68233380:T:C
chr14:68236359	['C', 'T']	98663	29945.159661821064	-2007.011997475059	-0.0209230505144103	0.0059454371652598	-3.519177805236454	0.000433081	0.000433081	chr14	68236359	3.363430869089736	chr14:68236359:C:T
chr14:68244117	['A', 'G']	98663	28740.07813561212	-2082.288611089148	-0.0192789015905298	0.0060529371316428	-3.1850490383826657	0.00144774	0.00144774	chr14	68244117	2.839309426194152	chr14:68244117:A:G
chr14:68245256	['T', 'C']	98663	34032.03782786346	-1892.7640286050275	-0.0152289312060369	0.0056574482715757	-2.6918374636407005	0.00710716	0.00710716	chr14	68245256	2.148303907389297	chr14:68245256:T:C
chr14:68248450	['T', 'C']	98663	33923.12593891598	-1887.864131969192	-0.0150903332443074	0.0056645328765711	-2.664003117842602	0.00772294	0.00772294	chr14	68248450	2.112217339209296	chr14:68248450:T:C
chr14:68248464	['A', 'G']	98663	31311.05943726238	-1943.961429205312	-0.0191311823169812	0.0058417857460009	-3.274885993564186	0.00105741	0.00105741	chr14	68248464	2.97575658675833	chr14:68248464:A:G
chr14:68250812	['C', 'T']	98663	31577.88052182376	-1897.764754627128	-0.0186498140849715	0.0058228176595063	-3.202884784572289	0.00136102	0.00136102	chr14	68250812	2.86613549285264	chr14:68250812:C:T
chr14:68252167	['G', 'GA']	98663	2385.096696702784	4.5820833451331	0.0283308949297212	0.0194097303375072	1.4596233145483113	0.144397	0.144397	chr14	68252167	0.8404418295986512	chr14:68252167:G:GA
chr14:68252397	['T', 'C']	98663	31526.195341246585	-1894.272295670432	-0.0185816403994205	0.0058261970536858	-3.189325769142181	0.0014265	0.0014265	chr14	68252397	2.845728224006905	chr14:68252397:T:C
chr14:68252910	['G', 'A']	98663	15787.840428228194	-1012.2874678500166	-0.0155750031147489	0.0078708002285585	-1.978833493732471	0.0478375	0.0478375	chr14	68252910	1.3202315247674443	chr14:68252910:G:A
chr14:68253893	['A', 'G']	98663	34015.79244211978	-1887.597825777104	-0.0151402698953268	0.0056581458636294	-2.675835911662958	0.00745554	0.00745554	chr14	68253893	2.1275208953998543	chr14:68253893:A:G
chr14:68254793	['G', 'T']	98663	2604.184763217645	339.9781304668572	0.0249508233629277	0.0195320869717725	1.2774274146427032	0.201454	0.201454	chr14	68254793	0.6958241049910112	chr14:68254793:G:T
chr14:68258073	['A', 'G']	98663	28743.2438947742	-2102.551116943329	-0.0199791401001674	0.0060541898066306	-3.300051821679906	0.000967012	0.000967012	chr14	68258073	3.014568136567002	chr14:68258073:A:G
chr14:68259766	['A', 'G']	98663	57609.10082934542	-2886.8405677780324	0.0008551329715338	0.0047081915660624	0.181626630848632	0.855876	0.855876	chr14	68259766	0.0675891516974559	chr14:68259766:A:G
chr14:68260789	['A', 'G']	98663	66080.40445052714	-2634.781856267873	-0.0020393135134408	0.0045598938700332	-0.4472282845973151	0.654711	0.654711	chr14	68260789	0.1839503623021231	chr14:68260789:A:G
chr14:68261708	['C', 'T']	98663	58170.07500177392	-2344.928348968717	-0.0021128028902552	0.0047203617264295	-0.4475934287886429	0.654448	0.654448	chr14	68261708	0.1841248551639941	chr14:68261708:C:T
chr14:68261762	['T', 'C']	98663	57426.09258938239	-2755.8711174472605	-0.00459109487293	0.0047201460445392	-0.9726594960428174	0.330725	0.330725	chr14	68261762	0.4805329748725835	chr14:68261762:T:C
chr14:68264492	['G', 'A']	98663	16103.142495134609	70.49996787169007	0.0104485900902604	0.0078123643347874	1.3374427564436873	0.181081	0.181081	chr14	68264492	0.7421271158264279	chr14:68264492:G:A
chr14:68264888	['T', 'C']	98663	2711.1648742613297	368.5104627451223	0.0091273253063128	0.0188173903713182	0.4850473485539643	0.627644	0.627644	chr14	68264888	0.2022866184831469	chr14:68264888:T:C
chr14:68265588	['AAT', 'A']	98663	58685.44687864498	-2322.712205852024	-0.0032430545566363	0.0046967598529331	-0.6904876251254322	0.489889	0.489889	chr14	68265588	0.309902312111203	chr14:68265588:AAT:A
chr14:68265705	['T', 'A']	98663	65750.99629997568	-3593.400705805856	-0.0045030156023688	0.004566025645977	-0.9862002431668948	0.324037	0.324037	chr14	68265705	0.4894053972675046	chr14:68265705:T:A
chr14:68265706	['C', 'A']	98663	65749.99537736329	-3592.214735880555	-0.0044591029380779	0.0045661387277377	-0.9765587959451018	0.32879	0.32879	chr14	68265706	0.4830813998024942	chr14:68265706:C:A
chr14:68266915	['G', 'A']	98663	64204.80898318313	-3576.231718074364	-0.006004043439841	0.0045934070882126	-1.3071002252877266	0.191182	0.191182	chr14	68266915	0.7185529994483421	chr14:68266915:G:A
chr14:68269754	['C', 'T']	98663	174793.85812605164	-6727.698333239118	0.0094205864817007	0.0069175781924356	1.36183303168183	0.173254	0.173254	chr14	68269754	0.7613167298308805	chr14:68269754:C:T
chr14:68273251	['G', 'C']	98663	36940.86270554124	-2332.976044916564	-0.009676513550035	0.0054709634765549	-1.768703737742435	0.0769464	0.0769464	chr14	68273251	1.1138116941782876	chr14:68273251:G:C
chr14:68274207	['A', 'G']	98663	59331.85162991124	-2308.014312788771	-0.0029399215052019	0.0046857423494861	-0.6274185147043537	0.530386	0.530386	chr14	68274207	0.2754079480327535	chr14:68274207:A:G
chr14:68275904	['G', 'A']	98663	17044.390724637655	-554.2267669930283	0.0074164192256719	0.0075823557125547	0.978115444174151	0.32802	0.32802	chr14	68275904	0.4840996757247992	chr14:68275904:G:A
chr14:68276590	['A', 'G']	98663	55517.37933516488	-2758.8390545226894	-0.0039159251381982	0.0047682703551215	-0.8212464576368298	0.411508	0.411508	chr14	68276590	0.3856217173846808	chr14:68276590:A:G
chr14:68277979	['A', 'G']	98663	2541.489426625035	96.93672229332196	0.0075769246254708	0.0188691400191737	0.4015511368176633	0.688015	0.688015	chr14	68277979	0.1624020932380135	chr14:68277979:A:G
chr14:68278127	['A', 'G']	98663	2545.1031836933275	95.85289717666257	0.0068042430562944	0.0188476698851792	0.3610124274112499	0.718091	0.718091	chr14	68278127	0.1438205163515532	chr14:68278127:A:G
chr14:68281151	['A', 'T']	98663	59224.80492675758	-2324.3721953796994	-0.0032935376374063	0.0046881900133106	-0.7025179500095678	0.482358	0.482358	chr14	68281151	0.3166305142226561	chr14:68281151:A:T
chr14:68281291	['G', 'A']	98663	17464.593113305087	31.84087811706253	0.0126550875829893	0.0075172786446006	1.683466608235806	0.092288	0.092288	chr14	68281291	1.0348547656327027	chr14:68281291:G:A
chr14:68283210	['G', 'A']	98663	58407.063753218565	-2261.6776027225937	-0.0019857347088633	0.0047009786212832	-0.4224087937505373	0.672728	0.672728	chr14	68283210	0.1721604959199546	chr14:68283210:G:A
chr14:68286570	['T', 'G']	98663	142575.12114914792	-3893.447624342192	0.0025243007317687	0.0047860381257974	0.5274301343657043	0.597896	0.597896	chr14	68286570	0.2233743520552448	chr14:68286570:T:G
chr14:68286876	['C', 'T']	98663	138314.8226981987	-4303.69104579238	0.0017073416704543	0.0046874758342957	0.3642347674547255	0.715683	0.715683	chr14	68286876	0.1452792986919931	chr14:68286876:C:T
chr14:68287700	['T', 'C']	98663	138495.47817359748	-4335.588465667199	0.0013085051616703	0.0046908229539681	0.2789500210327481	0.780284	0.780284	chr14	68287700	0.107747298355454	chr14:68287700:T:C
chr14:68287978	['G', 'A']	98663	138481.28230940792	-4320.905558932344	0.0015664455349695	0.004690226422978	0.3339807919070423	0.738395	0.738395	chr14	68287978	0.1317112527727205	chr14:68287978:G:A
chr14:68290016	['G', 'T']	98663	17779.261413396045	80.54017054763547	0.0124095460277361	0.0075082193888794	1.6527948085955206	0.0983758	0.0983758	chr14	68290016	1.0071117229004996	chr14:68290016:G:T
chr14:68291042	['A', 'T']	98663	120134.79324261288	-4488.630063284576	-0.0038393937674217	0.0043792591485607	-0.8767222119484727	0.38064	0.38064	chr14	68291042	0.419485575306809	chr14:68291042:A:T
chr14:68291858	['T', 'C']	98663	3917.516178408516	425.76744185168224	0.0093682347889231	0.0157490548934068	0.5948442527078279	0.551949	0.551949	chr14	68291858	0.2581010491581714	chr14:68291858:T:C
chr14:68293281	['A', 'C']	98663	15685.543696209725	-649.9472171650817	0.0127365778663362	0.007872349552112	1.6178877452055154	0.10569	0.10569	chr14	68293281	0.9759661020990952	chr14:68293281:A:C
chr14:68293424	['C', 'T']	98663	137744.94173221954	-4317.505305662383	0.0003620981748307	0.0046739736025344	0.0774711638581755	0.938249	0.938249	chr14	68293424	0.0276818897922723	chr14:68293424:C:T
chr14:68293468	['C', 'T']	98663	3243.6246401200274	396.5660167818097	0.0102602279614759	0.0173418522850875	0.5916454478336661	0.554089	0.554089	chr14	68293468	0.2564204715450599	chr14:68293468:C:T
chr14:68293628	['T', 'G']	98663	2359.621815343128	216.63918770098817	-0.0169311253378798	0.0198141961427067	-0.8544946873412214	0.392833	0.392833	chr14	68293628	0.4057920363740981	chr14:68293628:T:G
chr14:68293810	['A', 'G']	98663	117571.83301399996	-3400.520941087269	0.0004091902455754	0.0043439549147691	0.0941976271862739	0.924952	0.924952	chr14	68293810	0.033880804208019	chr14:68293810:A:G
chr14:68294269	['C', 'G']	98663	120127.18649070855	-4338.229442912606	-0.0020792399937929	0.0043822737916566	-0.4744660175618422	0.635169	0.635169	chr14	68294269	0.1971107062004088	chr14:68294269:C:G
chr14:68294806	['C', 'T']	98663	16394.49549942222	-570.2106920418712	0.0119310621791415	0.0077085072258007	1.5477785555169097	0.121679	0.121679	chr14	68294806	0.9147843681222712	chr14:68294806:C:T
chr14:68297537	['A', 'G']	98663	122992.67165450116	-4103.507664790672	-0.0029982283569119	0.0044181634200599	-0.6786141823769885	0.497384	0.497384	chr14	68297537	0.3033081893585504	chr14:68297537:A:G
chr14:68298941	['G', 'A']	98663	160901.8315137508	-4264.09005378627	0.0099927383581607	0.0055006399835987	1.8166501330674392	0.0692737	0.0692737	chr14	68298941	1.1594316155006057	chr14:68298941:G:A
chr14:68299007	['T', 'G']	98663	142608.9257490494	-4316.3585761582935	0.0012275951546973	0.0047566259719434	0.2580810772043497	0.796345	0.796345	chr14	68299007	0.0988987423931743	chr14:68299007:T:G
chr14:68299588	['C', 'G']	98663	142681.13834176405	-4292.020699974931	0.0013082899610989	0.0047579815864688	0.274967428377516	0.783342	0.783342	chr14	68299588	0.1060485875142813	chr14:68299588:C:G
chr14:68300094	['G', 'A']	98663	17285.75199943235	-448.5617143642618	0.0093409261976727	0.0075088589304048	1.2439874399357127	0.213507	0.213507	chr14	68300094	0.67058788170904	chr14:68300094:G:A
chr14:68301255	['G', 'T']	98663	141807.11863169534	-4315.699613148357	0.0012221174843839	0.0047375161796372	0.2579658703091682	0.796434	0.796434	chr14	68301255	0.0988502080906382	chr14:68301255:G:T
chr14:68302465	['A', 'G']	98663	160271.61991404305	-4371.371586318701	0.0089445418595096	0.0054607937041481	1.6379563748608994	0.101434	0.101434	chr14	68302465	0.9938164479871626	chr14:68302465:A:G
chr14:68302478	['C', 'T']	98663	123680.8565071166	-3930.638153246018	-0.0019447366556013	0.0044291855971769	-0.4390731914329653	0.660609	0.660609	chr14	68302478	0.180055513866355	chr14:68302478:C:T
chr14:68302993	['A', 'C']	98663	139238.7012994911	-4659.578274027908	0.0017118612706936	0.0046731499889745	0.3663184949621781	0.714128	0.714128	chr14	68302993	0.1462239384879021	chr14:68302993:A:C
chr14:68303981	['A', 'C']	98663	161007.21457678668	-4270.507631855361	0.0099806430605081	0.005508247165693	1.8119453902995688	0.0699977	0.0699977	chr14	68303981	1.1549162298960127	chr14:68303981:A:C
chr14:68304102	['G', 'A']	98663	121357.91041704682	-4173.209744606568	-0.0009900087779417	0.0043803347073266	-0.2260121301428949	0.821192	0.821192	chr14	68304102	0.085555290149934	chr14:68304102:G:A
chr14:68304733	['A', 'G']	98663	139715.8252795264	-4650.873444212894	0.0014609851942299	0.0046789216127016	0.3122482732482287	0.754853	0.754853	chr14	68304733	0.1221376146021488	chr14:68304733:A:G
chr14:68305893	['A', 'G']	98663	120895.50675668826	-4198.06163108867	-0.0011480659678887	0.0043795314494712	-0.2621435605919411	0.793211	0.793211	chr14	68305893	0.100611271766059	chr14:68305893:A:G
chr14:68306581	['C', 'G']	98663	119584.33253253864	-4390.3181085043725	-0.0023680931053496	0.0043774588637455	-0.5409743824122312	0.588526	0.588526	chr14	68306581	0.2302343460625117	chr14:68306581:C:G
chr14:68306636	['G', 'A']	98663	119589.5452149497	-4389.570345627039	-0.0023551646674233	0.0043777165223541	-0.5379893045602734	0.590586	0.590586	chr14	68306636	0.228716852316439	chr14:68306636:G:A
chr14:68306863	['G', 'C']	98663	18312.59850581355	-477.6096874859962	0.0065376476511444	0.0073211727817938	0.8929781943409604	0.371871	0.371871	chr14	68306863	0.4296076883553295	chr14:68306863:G:C
chr14:68308137	['T', 'G']	98663	120016.54501125288	-4388.343780682183	-0.0022844470336428	0.0043841052872881	-0.5210748565429546	0.602316	0.602316	chr14	68308137	0.2201756000214893	chr14:68308137:T:G
chr14:68309343	['T', 'C']	98663	120017.00805061552	-4386.396955415706	-0.002338209671281	0.0043843177654204	-0.5333120901324236	0.593819	0.593819	chr14	68309343	0.2263459107090806	chr14:68309343:T:C
chr14:68309453	['G', 'A']	98663	122224.16413370772	-4171.260150168403	-0.0019278143084822	0.0043901644258344	-0.4391212085674445	0.660575	0.660575	chr14	68309453	0.180077866562706	chr14:68309453:G:A
chr14:68309491	['A', 'G']	98663	161111.86131638434	-4280.879671178099	0.009879185022136	0.0055133773974921	1.7918572065517964	0.0731589	0.0731589	chr14	68309491	1.135732833096134	chr14:68309491:A:G
chr14:68310325	['T', 'C']	98663	122242.0186938627	-4164.083979356921	-0.0018132857051417	0.0043902263939034	-0.4130278355712515	0.679587	0.679587	chr14	68310325	0.167754937457884	chr14:68310325:T:C
chr14:68310488	['T', 'G']	98663	139937.94851182026	-4639.749364168406	0.0014997709778327	0.0046861773855943	0.3200414441081982	0.748938	0.748938	chr14	68310488	0.1255541333985007	chr14:68310488:T:G
chr14:68312264	['C', 'T']	98663	18308.67010967624	-473.2898140725806	0.0066766762194644	0.0073222123963663	0.9118386435741324	0.361856	0.361856	chr14	68312264	0.441464221862612	chr14:68312264:C:T
chr14:68314878	['C', 'T']	98663	119778.35416413248	-4373.949635580467	-0.0022402380175984	0.0043804800474806	-0.5114138161379882	0.609062	0.609062	chr14	68314878	0.2153384957294555	chr14:68314878:C:T
chr14:68315583	['G', 'A']	98663	121122.00793787572	-4149.040062887847	-0.0010020894299511	0.0043778245523694	-0.2289012311854152	0.818946	0.818946	chr14	68315583	0.086744733984632	chr14:68315583:G:A
chr14:68315600	['C', 'T']	98663	119747.55627198724	-4374.139652291365	-0.002115269477754	0.0043795212829975	-0.4829910259749283	0.629103	0.629103	chr14	68315600	0.2012782437923595	chr14:68315600:C:T
chr14:68315887	['C', 'T']	98663	119569.2974005961	-4399.163200831519	-0.0024076417036866	0.0043823465166338	-0.54939555659236	0.582735	0.582735	chr14	68315887	0.2345288967024017	chr14:68315887:C:T
chr14:68316557	['T', 'C']	98663	119937.2343788014	-4367.7172528537385	-0.0020954657141476	0.004381184391016	-0.4782874965145441	0.632447	0.632447	chr14	68316557	0.1989758631513046	chr14:68316557:T:C
chr14:68317074	['A', 'C']	98663	119584.180703106	-4422.020858153357	-0.002382006099045	0.0043815265323771	-0.5436475350413391	0.586685	0.586685	chr14	68317074	0.2315950154150065	chr14:68317074:A:C
chr14:68318182	['G', 'A']	98663	139925.85508215998	-4597.050552013492	0.0017024892059502	0.0046833215227	0.3635217436381951	0.716216	0.716216	chr14	68318182	0.144955981237975	chr14:68318182:G:A
chr14:68318360	['G', 'A']	98663	120885.82907568471	-4173.385359742396	-0.001069393235556	0.0043795876085416	-0.2441766967899897	0.807094	0.807094	chr14	68318360	0.0930758812582317	chr14:68318360:G:A
chr14:68318616	['G', 'A']	98663	18231.51092818621	-482.6734437370256	0.0061946741634785	0.0073341912213868	0.8446294862635474	0.39832	0.39832	chr14	68318616	0.3997678867325969	chr14:68318616:G:A
chr14:68320070	['T', 'C']	98663	18770.71225697893	-383.9623152717396	0.0090988973635689	0.0072465905431807	1.2556108019834529	0.20926	0.20926	chr14	68320070	0.67931377901667	chr14:68320070:T:C
chr14:68320080	['G', 'A']	98663	120804.26384777587	-4286.626505310898	-0.0021968037383563	0.0043781119550324	-0.5017696579986302	0.615831	0.615831	chr14	68320080	0.2105384531559831	chr14:68320080:G:A
chr14:68320276	['A', 'G']	98663	119635.1884579515	-4412.163298450051	-0.002315808550702	0.0043802079691155	-0.5286983099959194	0.597016	0.597016	chr14	68320276	0.2240140296435001	chr14:68320276:A:G
chr14:68320289	['A', 'G']	98663	16638.180455319496	-536.0488959902946	0.0130280859836927	0.0076571221398475	1.7014337430893067	0.0888647	0.0888647	chr14	68320289	1.051270720916378	chr14:68320289:A:G
chr14:68321164	['A', 'C']	98663	120711.70424705732	-4241.809796292307	-0.0013847324597015	0.0043808440558664	-0.3160880510793844	0.751936	0.751936	chr14	68321164	0.1238191222137677	chr14:68321164:A:C
chr14:68321290	['C', 'T']	98663	18511.063810160973	-392.7764067361341	0.0080210501631442	0.0072915598701582	1.1000458483474211	0.271315	0.271315	chr14	68321290	0.5665261950436149	chr14:68321290:C:T
chr14:68322207	['C', 'T']	98663	119627.03714366812	-4406.086108658386	-0.0022054414155384	0.0043801265751181	-0.5035108866640498	0.614606	0.614606	chr14	68322207	0.2114032043234216	chr14:68322207:C:T
chr14:68322251	['T', 'C']	98663	120609.44876980624	-4224.31620415179	-0.001258336415909	0.0043791495152796	-0.2873472146859842	0.773847	0.773847	chr14	68322251	0.1113448967125058	chr14:68322251:T:C
chr14:68322966	['T', 'C']	98663	120568.9965127477	-4222.014805380743	-0.0012659089006186	0.004378398084168	-0.2891260402282892	0.772486	0.772486	chr14	68322966	0.112109382683506	chr14:68322966:T:C
chr14:68323194	['T', 'G']	98663	119761.49072403237	-4406.755202486072	-0.0020219788998737	0.0043824149747069	-0.4613846273215847	0.644524	0.644524	chr14	68323194	0.1907609062803182	chr14:68323194:T:G
chr14:68323266	['T', 'G']	98663	18800.90556800097	-388.3170316702157	0.0089332399184764	0.0072415563723	1.2336077300519714	0.217352	0.217352	chr14	68323266	0.6628363592230059	chr14:68323266:T:G
chr14:68323580	['C', 'T']	98663	139329.29738989408	-4608.268731518842	0.0023011855409599	0.0046740280511172	0.4923345593550468	0.622484	0.622484	chr14	68323580	0.2058718069647765	chr14:68323580:C:T
chr14:68323862	['G', 'A']	98663	120964.42487251488	-4213.4877726942605	-0.0014677098775404	0.0043777180841	-0.3352682491984167	0.737423	0.737423	chr14	68323862	0.1322833210053175	chr14:68323862:G:A
chr14:68324167	['T', 'A']	98663	18592.50755663676	46.70102332090719	0.0108699562135416	0.007379596398684	1.472974350667739	0.140761	0.140761	chr14	68324167	0.8515176564934299	chr14:68324167:T:A
chr14:68324219	['T', 'G']	98663	18596.696383319475	44.16516186967572	0.0107552202862643	0.0073783929974662	1.4576643301539511	0.144936	0.144936	chr14	68324219	0.838823728680077	chr14:68324219:T:G
chr14:68324927	['C', 'T']	98663	16389.328913891848	-543.6398426222015	0.0122324076180409	0.0077070953161834	1.5871618445350213	0.112479	0.112479	chr14	68324927	0.948928553423224	chr14:68324927:C:T
chr14:68325523	['G', 'A']	98663	18570.57622359191	-408.5651297180085	0.0072238070729112	0.0072814836911615	0.992079001931934	0.321161	0.321161	chr14	68325523	0.493277198490335	chr14:68325523:G:A
chr14:68326145	['A', 'G']	98663	16879.01984877178	-559.2100428687834	0.0124859420430918	0.0076620421275668	1.629584102411727	0.103193	0.103193	chr14	68326145	0.9863497616669552	chr14:68326145:A:G
chr14:68326209	['G', 'A']	98663	120531.63919282053	-4221.572145163434	-0.001449211538006	0.004378279422259	-0.3310002396462593	0.740645	0.740645	chr14	68326209	0.1303899046846715	chr14:68326209:G:A
chr14:68326837	['T', 'C']	98663	139140.74367707732	-4621.0863562239365	0.0016115644365943	0.0046691363295614	0.3451525770175427	0.72998	0.72998	chr14	68326837	0.1366890385214962	chr14:68326837:T:C
chr14:68326987	['C', 'T']	98663	119591.93951437112	-4391.345044328384	-0.0021530100939212	0.004379583802232	-0.4916015290822895	0.623002	0.623002	chr14	68326987	0.205510559139274	chr14:68326987:C:T
chr14:68327378	['TG', 'T']	98663	122095.62738988144	-4114.50310998828	-0.0005483158602384	0.0044681627401714	-0.1227161793613128	0.902332	0.902332	chr14	68327378	0.0446336406851039	chr14:68327378:TG:T
chr14:68327795	['A', 'G']	98663	17491.950188541545	-527.3046839010966	0.0094057507332166	0.0074830632163543	1.256938563964049	0.208779	0.208779	chr14	68327795	0.6803131869091466	chr14:68327795:A:G
chr14:68327805	['A', 'G']	98663	17858.353046122662	-458.3744646934822	0.0107014714196546	0.00741888818834	1.4424629604842585	0.149175	0.149175	chr14	68327805	0.8263039534838643	chr14:68327805:A:G
chr14:68328492	['G', 'A']	98663	12986.658132133229	-522.7485062526451	0.0119684120869139	0.0085840048614051	1.3942690247911622	0.16324	0.16324	chr14	68328492	0.7871734138987667	chr14:68328492:G:A
chr14:68328992	['G', 'A']	98663	18516.128749708536	41.14792712134389	0.0112080918427669	0.0073931387031164	1.516012656172995	0.129519	0.129519	chr14	68328992	0.8876665173751156	chr14:68328992:G:A
chr14:68329162	['C', 'T']	98663	17853.257134167976	-457.5519410549247	0.0107225840627971	0.007420656168959	1.4449644099736476	0.148471	0.148471	chr14	68329162	0.8283583663461306	chr14:68329162:C:T
chr14:68329458	['A', 'G']	98663	141492.07732465613	-4421.238222116427	0.0017758702960087	0.0047163348307391	0.3765360941793847	0.706519	0.706519	chr14	68329458	0.1508761544322626	chr14:68329458:A:G
chr14:68329748	['G', 'A']	98663	119520.59384060172	-4413.645203048843	-0.002523640912834	0.0043792855665547	-0.5762677209514545	0.564436	0.564436	chr14	68329748	0.2483852945230286	chr14:68329748:G:A
chr14:68330082	['C', 'T']	98663	121393.45077305216	-4167.075095945009	-0.0022967853877226	0.0043854282442087	-0.5237311523123719	0.600467	0.600467	chr14	68330082	0.2215108552247909	chr14:68330082:C:T
chr14:68330213	['A', 'G']	98663	121384.75741600592	-4177.457301384627	-0.002462949954483	0.0043848387444065	-0.5616968144210353	0.574324	0.574324	chr14	68330213	0.2408430349293825	chr14:68330213:A:G
chr14:68331154	['G', 'A']	98663	17847.25603933296	-460.2974367327922	0.0106990477071406	0.0074214683117091	1.4416348972696384	0.149409	0.149409	chr14	68331154	0.8256232409904232	chr14:68331154:G:A
chr14:68331935	['TAAC', 'T']	98663	17848.989995134412	-455.9183692855252	0.0107676102656572	0.0074205744901011	1.4510480664294858	0.14677	0.14677	chr14	68331935	0.8333627057681954	chr14:68331935:TAAC:T
chr14:68332312	['T', 'C']	98663	18567.00679775165	42.46818620502585	0.0109535648454627	0.0073868054649417	1.4828554640363902	0.138116	0.138116	chr14	68332312	0.8597560078137702	chr14:68332312:T:C
chr14:68332385	['A', 'T']	98663	118048.92972638713	-4259.005936973765	-0.0010345126245121	0.0043636862927531	-0.2370730971724871	0.812601	0.812601	chr14	68332385	0.0901226475594291	chr14:68332385:A:T
chr14:68333070	['A', 'C']	98663	122937.38099824612	-4310.289356077112	-0.0036497555473731	0.0044019680662601	-0.8291190423091803	0.407039	0.407039	chr14	68333070	0.390363977326758	chr14:68333070:A:C
chr14:68333142	['G', 'A']	98663	122123.32895417084	-4087.201167837163	-0.0028348268605679	0.0043868896115036	-0.6462042840408558	0.518149	0.518149	chr14	68333142	0.2855453356739593	chr14:68333142:G:A
chr14:68333275	['CTG', 'C']	98663	18606.32009203697	43.37537562743805	0.0109869715747368	0.0073749533513213	1.4897682807401482	0.136288	0.136288	chr14	68333275	0.8655423816063452	chr14:68333275:CTG:C
chr14:68333676	['G', 'A']	98663	119541.69292990724	-4407.676284067314	-0.0023257681472988	0.0043793173684454	-0.5310800637690387	0.595364	0.595364	chr14	68333676	0.2252174294710027	chr14:68333676:G:A
chr14:68334085	['T', 'C']	98663	139280.82196585703	-4700.88871609375	0.0006434046595145	0.0046702027190871	0.1377680366817862	0.890424	0.890424	chr14	68334085	0.0504031427803835	chr14:68334085:T:C
chr14:68334428	['G', 'A']	98663	19555.387427019137	-1099.7935543788997	-0.0100842464035377	0.0071337245347093	-1.4136018785800617	0.157482	0.157482	chr14	68334428	0.8027690783658803	chr14:68334428:G:A
chr14:68334509	['A', 'G']	98663	139698.62768859445	-4655.692262722652	0.0007914116732221	0.0046808476425061	0.1690744355862989	0.865738	0.865738	chr14	68334509	0.0626135194953958	chr14:68334509:A:G
chr14:68334974	['A', 'T']	98663	2752.706308463363	184.23424150365176	0.0009361711563186	0.0182481223704471	0.0513023278403048	0.959085	0.959085	chr14	68334974	0.0181429012807492	chr14:68334974:A:T
chr14:68335705	['T', 'C']	98663	139264.5266897782	-4697.297754566737	0.0007259076167516	0.0046694656343215	0.1554583915161567	0.87646	0.87646	chr14	68335705	0.0572678995082101	chr14:68335705:T:C
chr14:68338606	['T', 'A']	98663	120238.936296822	-4351.212343048152	-0.002280331302462	0.0043791906438839	-0.5207198059866935	0.602563	0.602563	chr14	68338606	0.2199975394219888	chr14:68338606:T:A
chr14:68340415	['A', 'G']	98663	119592.60624860608	-4402.821758804808	-0.0022670400374264	0.0043803702941442	-0.5175452953046151	0.604777	0.604777	chr14	68340415	0.2184047336494104	chr14:68340415:A:G
chr14:68340581	['T', 'C']	98663	119503.90109878972	-4419.578192675056	-0.0024787467075299	0.0043801146325708	-0.5659090949578994	0.571457	0.571457	chr14	68340581	0.2430164430732549	chr14:68340581:T:C
chr14:68341681	['T', 'C']	98663	160323.2492473009	-4326.097887484903	0.0092108139794128	0.0054646523362061	1.6855260705949138	0.0918903	0.0918903	chr14	68341681	1.036730330603138	chr14:68341681:T:C
chr14:68342107	['A', 'G']	98663	120336.52788515177	-4356.250711224323	-0.0021207023707707	0.0043842352338759	-0.4837108999956498	0.628592	0.628592	chr14	68342107	0.2016311504866919	chr14:68342107:A:G
chr14:68342730	['T', 'TA']	98663	120247.50031932045	-4353.654504214382	-0.0023324207102737	0.0043798258803437	-0.5325373140383192	0.594355	0.594355	chr14	68342730	0.2259540794485233	chr14:68342730:T:TA
chr14:68342847	['T', 'A']	98663	119586.14993815526	-4404.898746580361	-0.0023045996783405	0.0043806427446257	-0.5260871092873042	0.598829	0.598829	chr14	68342847	0.2226971758723937	chr14:68342847:T:A
chr14:68343093	['A', 'C']	98663	139669.7030765176	-4621.220372471668	0.0014743841368582	0.004678746253776	0.3151237654036747	0.752668	0.752668	chr14	68343093	0.1233965477877599	chr14:68343093:A:C
chr14:68343122	['ATACT', 'A']	98663	120230.9022466443	-4351.6287500218	-0.0023103521809665	0.0043794110437772	-0.5275486036528382	0.597814	0.597814	chr14	68343122	0.2234339185848747	chr14:68343122:ATACT:A
chr14:68343427	['G', 'A']	98663	18626.69912015732	44.270956888094	0.0109169843385095	0.007372414252821	1.4807882416987324	0.138666	0.138666	chr14	68343427	0.8580300120521787	chr14:68343427:G:A
chr14:68343500	['G', 'T']	98663	119536.75035985808	-4405.755067096076	-0.0023722243922423	0.0043785190691299	-0.5417869272209723	0.587967	0.587967	chr14	68343500	0.2306470482777448	chr14:68343500:G:T
chr14:68344522	['C', 'G']	98663	16530.010481394	-556.5042596079894	0.0117682867279688	0.0076776735529753	1.5327933190657983	0.12533	0.12533	chr14	68344522	0.9019449603307568	chr14:68344522:C:G
chr14:68345613	['C', 'G']	98663	119589.54521494969	-4406.012356664015	-0.002297983799117	0.0043803551956362	-0.5246112921176623	0.599855	0.599855	chr14	68345613	0.2219537168001952	chr14:68345613:C:G
chr14:68345945	['T', 'C']	98663	120249.93830401944	-4348.252048133439	-0.0022626761642859	0.004380100396785	-0.5165808906906977	0.60545	0.60545	chr14	68345945	0.2179217164692463	chr14:68345945:T:C
chr14:68345953	['C', 'T']	98663	16513.17158611742	-558.5068740885648	0.0117262773214776	0.0076811572835768	1.5266289816183882	0.126857	0.126857	chr14	68345953	0.8966855633062937	chr14:68345953:C:T
chr14:68346315	['C', 'T']	98663	120250.37598207676	-4349.86677527438	-0.0022680027630365	0.0043796055634967	-0.5178554849641995	0.60456	0.60456	chr14	68346315	0.2185605907902809	chr14:68346315:C:T
chr14:68346398	['T', 'C']	98663	160408.63900208828	-4325.5433801937415	0.0089925822547814	0.0054703410004777	1.6438796510119054	0.100204	0.100204	chr14	68346398	0.999114941709748	chr14:68346398:T:C
chr14:68347930	['A', 'G']	98663	138750.68832932928	-4543.945885933171	0.0013277358091138	0.0046593192732703	0.2849634745424779	0.775673	0.775673	chr14	68347930	0.1103213254245659	chr14:68347930:A:G
chr14:68348382	['C', 'T']	98663	16368.990897203272	-572.6667888927144	0.0118861211145425	0.0077107672484161	1.5414965504222644	0.123199	0.123199	chr14	68348382	0.9093928173034478	chr14:68348382:C:T
chr14:68348544	['G', 'A']	98663	118584.22102947734	-4369.5051915222	-0.002181847510567	0.0043699359117236	-0.4992859288195957	0.617579	0.617579	chr14	68348544	0.2093074800608863	chr14:68348544:G:A
chr14:68348788	['G', 'A']	98663	160175.59884840748	-4362.434401022844	0.0087387270487153	0.0054537547897739	1.602332225332319	0.109085	0.109085	chr14	68348788	0.9622349640321756	chr14:68348788:G:A
chr14:68348792	['A', 'G']	98663	160166.09067131652	-4363.240948241138	0.0086724943607954	0.0054530954047367	1.5903800900424616	0.111752	0.111752	chr14	68348792	0.9517446956574014	chr14:68348792:A:G
chr14:68348796	['G', 'A']	98663	160174.46900438954	-4365.376601537376	0.0087221192452552	0.0054536824406315	1.599308236261224	0.109755	0.109755	chr14	68348796	0.9595756859109256	chr14:68348796:G:A
chr14:68352517	['T', 'C']	98663	162956.47141409025	-4363.699556811314	0.012468479228767	0.0056329544955741	2.213488363622262	0.0268663	0.0268663	chr14	68352517	1.5707921400509244	chr14:68352517:T:C
chr14:68353353	['C', 'T']	98663	12313.374407054533	-476.8087702149946	-0.0052630776121543	0.0087831240085054	-0.5992261531384199	0.549023	0.549023	chr14	68353353	0.2604094614445291	chr14:68353353:C:T
chr14:68353418	['A', 'G']	98663	107495.14844027208	-3006.9410904692263	-0.0040577756866748	0.0042957721478917	-0.9445975128513986	0.344867	0.344867	chr14	68353418	0.4623483608763764	chr14:68353418:A:G
chr14:68353419	['T', 'G']	98663	6466.458786084981	-179.4186143360472	0.0062754927354843	0.0119330017924618	0.5258938902907537	0.598963	0.598963	chr14	68353419	0.2226000046426345	chr14:68353419:T:G
chr14:68353433	['G', 'A']	98663	23248.17816091954	-544.4404475809914	0.0136909558386936	0.0066111740646568	2.070881163435892	0.0383725	0.0383725	chr14	68353433	1.4159799052365107	chr14:68353433:G:A
chr14:68353803	['T', 'G']	98663	17665.611450118595	-679.7864748012901	0.0125248580814391	0.0074449240511225	1.6823352388061783	0.092507	0.092507	chr14	68353803	1.033825402976105	chr14:68353803:T:G
chr14:68356267	['C', 'T']	98663	107588.11517801708	-2951.907753360754	-0.0043402957934513	0.0043018961647152	-1.008926210039908	0.313012	0.313012	chr14	68356267	0.504439012505041	chr14:68356267:C:T
chr14:68356402	['C', 'T']	98663	162566.89455312962	-4407.504430493455	0.0100320312707685	0.0056148722494418	1.786689140036222	0.0739908	0.0739908	chr14	68356402	1.1308222769936669	chr14:68356402:C:T
chr14:68357248	['T', 'C']	98663	17665.148543856627	-660.2037666382953	0.0128540020809356	0.0074456593364696	1.726375261083377	0.0842831	0.0842831	chr14	68357248	1.074259499070886	chr14:68357248:T:C
chr14:68357740	['C', 'CT']	98663	5466.720304105425	-362.80465793332695	-0.0248144512491682	0.01291253936571	-1.921732863410612	0.0546423	0.0546423	chr14	68357740	1.262471028647795	chr14:68357740:C:CT
chr14:68359609	['G', 'A']	98663	6464.45864417775	-177.35935114791943	0.0060586129505515	0.0119325688966257	0.5077375209846724	0.611639	0.611639	chr14	68359609	0.2135048304134299	chr14:68359609:G:A
chr14:68359802	['C', 'T']	98663	17434.70683870706	-687.0763413779237	0.0127373742825438	0.0074886748134249	1.7008849495920952	0.0889677	0.0889677	chr14	68359802	1.0507676367018235	chr14:68359802:C:T
chr14:68360600	['C', 'G']	98663	6469.131135909833	-180.49734369216563	0.0057210698679501	0.0119283645946351	0.4796189639041757	0.631499	0.631499	chr14	68360600	0.1996273328280894	chr14:68360600:C:G
chr14:68360758	['A', 'G']	98663	17813.26382581901	-666.8150453730791	0.0125461961830089	0.0074192104650169	1.6910419568452493	0.0908319	0.0908319	chr14	68360758	1.0417616012483095	chr14:68360758:A:G
chr14:68360932	['C', 'T']	98663	6462.458502270514	-179.29387976594683	0.0057433477924993	0.0119360975692507	0.4811746686199283	0.630393	0.630393	chr14	68360932	0.2003886179776571	chr14:68360932:C:T
chr14:68361581	['A', 'G']	98663	105425.57646999184	-3089.3717779347417	-0.0008166752123903	0.0042730134451395	-0.191123951018517	0.848429	0.848429	chr14	68361581	0.0713844953597109	chr14:68361581:A:G
chr14:68362578	['A', 'G']	98663	106082.3535810229	-3037.2569646118664	-0.0008781086767471	0.004272510898285	-0.2055252046518061	0.837162	0.837162	chr14	68362578	0.0771904931437412	chr14:68362578:A:G
chr14:68363046	['C', 'A']	98663	107060.24068880249	-3125.558137053165	-0.0015791736068736	0.0043607263672505	-0.3621354503537243	0.717252	0.717252	chr14	68363046	0.1443282320847485	chr14:68363046:C:A
chr14:68363047	['CT', 'C']	98663	24038.41098237185	-599.3698922688693	0.006039527541702	0.0065270007778812	0.9253143591109844	0.354805	0.354805	chr14	68363047	0.4500102686117064	chr14:68363047:CT:C
chr14:68365373	['A', 'G']	98663	162877.1592770547	-4414.835132134127	0.0100535648443587	0.0056274910196589	1.7865092648282852	0.0740199	0.0740199	chr14	68365373	1.1306515059671638	chr14:68365373:A:G
chr14:68365482	['A', 'G']	98663	22243.57815034057	-1341.283253483346	-0.0056123715082721	0.0067482855754759	-0.8316736814855825	0.405595	0.405595	chr14	68365482	0.3919074074365398	chr14:68365482:A:G
chr14:68366097	['T', 'C']	98663	161137.83035949635	-4669.866236045287	0.0070647107427698	0.0055182566677858	1.280243230441207	0.200463	0.200463	chr14	68366097	0.6979657745584076	chr14:68366097:T:C
chr14:68368321	['G', 'A']	98663	17804.804608070706	-677.3835980021918	0.0121609262461801	0.0074187975705229	1.639204484362667	0.101174	0.101174	chr14	68368321	0.9949310794654608	chr14:68368321:G:A
chr14:68369652	['A', 'G']	98663	18003.284505043335	-655.0935500043427	0.012785800816663	0.0073800317819557	1.7324858746441254	0.0831902	0.0831902	chr14	68369652	1.0799278316011178	chr14:68369652:A:G
chr14:68370734	['G', 'A']	98663	105433.78425945646	-3125.835001391097	-0.0017451276277605	0.0042717643053183	-0.4085261973812178	0.682888	0.682888	chr14	68370734	0.1656505188229219	chr14:68370734:G:A
chr14:68371165	['A', 'C']	98663	105393.2510797932	-3134.982428949221	-0.0014414310861906	0.0042732773246518	-0.3373127875121318	0.735882	0.735882	chr14	68371165	0.1331918199796194	chr14:68371165:A:C
chr14:68372883	['C', 'T']	98663	17444.70724414397	-761.3671158804509	0.0119921380015037	0.0074866571133576	1.6018014208380686	0.109203	0.109203	chr14	68372883	0.961765430628083	chr14:68372883:C:T
chr14:68373350	['G', 'A']	98663	105265.53916261156	-3147.275604084036	-0.0017830573166267	0.0042728068728514	-0.4173035125823079	0.676457	0.676457	chr14	68373350	0.1697598047666548	chr14:68373350:G:A
chr14:68373384	['A', 'G']	98663	105369.03907414355	-3165.014617764532	-0.0020272730627528	0.0042720850095947	-0.4745394949303985	0.635116	0.635116	chr14	68373384	0.1971469462686678	chr14:68373384:A:G
chr14:68373653	['C', 'G']	98663	23978.916463087044	-594.4441128567947	0.0066207328820254	0.0065340450289106	1.0132671037207792	0.310935	0.310935	chr14	68373653	0.5073303894031479	chr14:68373653:C:G
chr14:68375162	['G', 'A']	98663	25095.418070956806	-404.9079932791143	0.009901642534126	0.0064088802153621	1.544987923224356	0.122352	0.122352	chr14	68375162	0.9123889271551452	chr14:68375162:G:A
chr14:68375443	['A', 'G']	98663	30645.34848807387	-757.5604337445651	0.003370834831636	0.0058887266236086	0.5724216875889424	0.567038	0.567038	chr14	68375443	0.2463878359266346	chr14:68375443:A:G
chr14:68376888	['G', 'C']	98663	123804.60610699402	-3761.979328389611	0.0026862651841216	0.004407872237028	0.6094244659715542	0.542245	0.542245	chr14	68376888	0.26580444389177	chr14:68376888:G:C
chr14:68377472	['A', 'T']	98663	25092.03456489788	-415.6980994753121	0.0093071996433277	0.0064065412555268	1.452765114920402	0.146292	0.146292	chr14	68377472	0.8347794226843359	chr14:68377472:A:T
chr14:68377723	['C', 'T']	98663	6546.530819522579	-170.99237184625474	0.0075949520274511	0.0118639028912871	0.6401731451316003	0.522062	0.522062	chr14	68377723	0.2822779171913476	chr14:68377723:C:T
chr14:68377868	['G', 'A']	98663	8388.680188535807	94.18470198054888	0.0098589239389418	0.0106235202936567	0.928027966852807	0.353395	0.353395	chr14	68377868	0.45173959939001	chr14:68377868:G:A
chr14:68378062	['C', 'T']	98663	6482.722762843125	-180.98921016769512	0.0055953262849473	0.0119234517736931	0.4692706769102184	0.638877	0.638877	chr14	68378062	0.1945827464787269	chr14:68378062:C:T
chr14:68378078	['C', 'G']	98663	105501.59419099757	-3113.571386109358	-0.0014006015373736	0.004273450047913	-0.3277449184313429	0.743105	0.743105	chr14	68378078	0.1289498165237239	chr14:68378078:C:G
chr14:68378110	['C', 'T']	98663	17537.31074505829	-734.500989386445	0.0121276544042592	0.0074683303674087	1.623877601502926	0.104405	0.104405	chr14	68378110	0.9812787022876616	chr14:68378110:C:T
chr14:68379193	['G', 'A']	98663	17828.62632027084	-690.606639026636	0.0114592979908856	0.0074120480658626	1.5460366539800552	0.122099	0.122099	chr14	68379193	0.9132878929450466	chr14:68379193:G:A
chr14:68380105	['A', 'G']	98663	105449.96305081651	-3140.697304625849	-0.0015432183329588	0.004273499190801	-0.3611135194036604	0.718015	0.718015	chr14	68380105	0.1438664828479755	chr14:68380105:A:G
chr14:68381545	['G', 'A']	98663	105250.93639110248	-3140.583917999185	-0.001621869598559	0.0042730504103014	-0.3795577966150532	0.704275	0.704275	chr14	68381545	0.1522577277013076	chr14:68381545:G:A
chr14:68381926	['C', 'T']	98663	162400.39814495688	-4479.527044300687	0.0094224770205146	0.0055917992786934	1.6850527980174954	0.0919815	0.0919815	chr14	68381926	1.0362995123917802	chr14:68381926:C:T
chr14:68382496	['ATTAT', 'A']	98663	105200.98797562683	-3152.581483845635	-0.0019143409619228	0.0042728656358433	-0.4480227381512361	0.654138	0.654138	chr14	68382496	0.1843306212227912	chr14:68382496:ATTAT:A
chr14:68385593	['G', 'A']	98663	2821.171564105943	281.4795666625006	0.0253695736965282	0.0184206041604568	1.377238958914751	0.168442	0.168442	chr14	68385593	0.773549610615539	chr14:68385593:G:A
chr14:68386158	['G', 'A']	98663	105528.3916851677	-3068.747647242534	-0.0030446895004926	0.0042757063833925	-0.712090407404637	0.47641	0.47641	chr14	68386158	0.3220191311119326	chr14:68386158:G:A
chr14:68386866	['G', 'A']	98663	144102.52663429666	-3899.7518082021975	-0.0004711598644569	0.0048229963688817	-0.0976902797391555	0.922178	0.922178	chr14	68386866	0.0351852427678468	chr14:68386866:G:A
chr14:68388345	['A', 'G']	98663	30622.069629043865	-750.128005870461	0.006905233114896	0.0059009782419108	1.1701844731188065	0.24193	0.24193	chr14	68388345	0.6163102745623962	chr14:68388345:A:G
chr14:68388653	['C', 'T']	98663	162091.0716356485	-4387.995052911041	0.0099330821147795	0.0055755189026866	1.7815529438870945	0.0748252	0.0748252	chr14	68388653	1.1259521136621071	chr14:68388653:C:T
chr14:68390539	['C', 'G']	98663	30363.15492229554	-765.2781918949375	0.0072353766303454	0.0059226362914145	1.221647974709152	0.221844	0.221844	chr14	68390539	0.6539523127311943	chr14:68390539:C:G
chr14:68391280	['T', 'C']	98663	105628.31806197778	-3088.0034915429524	-0.003182617455674	0.0042777495336614	-0.7439934083634755	0.456882	0.456882	chr14	68391280	0.3401959517159369	chr14:68391280:T:C
chr14:68392064	['T', 'C']	98663	23532.05466009771	-605.7607361201071	0.0095585132967305	0.0065832177010341	1.4519515730474766	0.146518	0.146518	chr14	68392064	0.8341090181735586	chr14:68392064:T:C
chr14:68396197	['A', 'G']	98663	104770.86668896792	-2946.808481779794	-0.0021520779605241	0.0042762894862801	-0.5032582493371395	0.614784	0.614784	chr14	68396197	0.2112774437131694	chr14:68396197:A:G
chr14:68396207	['C', 'T']	98663	30924.76125938915	-966.9073617538736	0.0052818412594143	0.0058745875666457	0.8990999282065744	0.368602	0.368602	chr14	68396207	0.4334423126692853	chr14:68396207:C:T
chr14:68396215	['C', 'T']	98663	36747.70422221095	-1335.5907108870072	0.0006336213632227	0.005490443264699	0.1154044095668326	0.908125	0.908125	chr14	68396215	0.0418543683579032	chr14:68396215:C:T
chr14:68396303	['T', 'C']	98663	144320.16482859285	-3852.454612528768	3.072980362014226e-05	0.004827829429367	0.0063651386341897	0.994921	0.994921	chr14	68396303	0.0022114022956499	chr14:68396303:T:C
chr14:68397594	['T', 'C']	98663	144681.06341611763	-3891.054040418271	-0.0009466395623712	0.0048368111826647	-0.1957156330112751	0.844833	0.844833	chr14	68397594	0.0732291305133954	chr14:68397594:T:C
chr14:68397740	['C', 'T']	98663	101452.3958073574	-2783.6948239552294	-0.0018156524938713	0.0042733490551834	-0.4248781156009307	0.670926	0.670926	chr14	68397740	0.1733253778398301	chr14:68397740:C:T
chr14:68398153	['G', 'A']	98663	158410.0278335259	-4245.7732021945885	0.0085077009918129	0.0053781496786184	1.581901118452761	0.113675	0.113675	chr14	68398153	0.9443350371228542	chr14:68398153:G:A
chr14:68399541	['G', 'A']	98663	16114.65332103508	-709.2719756099971	0.0137529397847134	0.007764706055457	1.771211902483799	0.0765286	0.0765286	chr14	68399541	1.1161762315004973	chr14:68399541:G:A
chr14:68399602	['G', 'A']	98663	16118.123750633556	-705.2876472834391	0.0139892630839716	0.0077639922719617	1.8018131128866828	0.0715779	0.0715779	chr14	68399602	1.145221047379244	chr14:68399602:G:A
chr14:68399810	['A', 'G']	98663	121167.47426474316	-3618.659607455578	0.0016343542069481	0.0043786177825534	0.3732580207069529	0.708957	0.708957	chr14	68399810	0.1493801050553576	chr14:68399810:A:G
chr14:68401572	['C', 'G']	98663	36763.09874102907	-1221.2363336047445	0.0037676566154526	0.0054904802168022	0.6862162263917618	0.492578	0.492578	chr14	68401572	0.3075249889483253	chr14:68401572:C:G
chr14:68405389	['G', 'A']	98663	39931.451982727165	-753.6767712622965	0.0060197624020477	0.0053323459549201	1.12891445021365	0.258937	0.258937	chr14	68405389	0.5868058879671434	chr14:68405389:G:A
chr14:68406580	['T', 'C']	98663	31881.432096512563	-751.6777759413851	0.007962224092926	0.0058015386787666	1.3724331653717012	0.169932	0.169932	chr14	68406580	0.7697248311673137	chr14:68406580:T:C
chr14:68406810	['T', 'G']	98663	104672.03537903204	-3024.7057546165074	-0.0035740363174312	0.0042766561416605	-0.8357081324858381	0.403321	0.403321	chr14	68406810	0.3943491646854577	chr14:68406810:T:G
chr14:68407379	['C', 'T']	98663	38250.20296613175	-998.0051689450758	0.0046092288650454	0.0054019085119479	0.8532593350758891	0.393518	0.393518	chr14	68407379	0.4050353976838619	chr14:68407379:C:T
chr14:68408064	['C', 'G']	98663	39933.07113170059	-756.9625865148037	0.0058174742655422	0.0053319371886057	1.091062039885638	0.275248	0.275248	chr14	68408064	0.5602758280042377	chr14:68408064:C:G
chr14:68408343	['G', 'C']	98663	121158.47207493988	-3629.939910339601	0.0013722175187449	0.004381593883627	0.3131777054629873	0.754146	0.754146	chr14	68408343	0.1225445681139437	chr14:68408343:G:C
chr14:68408412	['A', 'G']	98663	161307.61922332263	-4381.466989214016	0.0082007506866698	0.0055306509100831	1.4827821932711045	0.138135	0.138135	chr14	68408412	0.8596962679744995	chr14:68408412:A:G
chr14:68408534	['G', 'T']	98663	38243.077942354284	-999.81210523612	0.0045550668310486	0.0054028587455292	0.8430845679276519	0.399183	0.399183	chr14	68408534	0.3988279622829633	chr14:68408534:G:T
chr14:68410533	['G', 'A']	98663	78269.385608987	-1855.6861475845176	-0.0091345657551945	0.0044140967505116	-2.069407688931082	0.0385104	0.0385104	chr14	68410533	1.414421970421918	chr14:68410533:G:A
chr14:68410812	['T', 'C']	98663	42274.42778369063	-1919.012205187404	0.0086909211396569	0.0052446125776547	1.6571140405462237	0.0974996	0.0974996	chr14	68410812	1.0109971660260697	chr14:68410812:T:C
chr14:68411321	['A', 'G']	98663	33507.07533628651	-513.070332017454	0.0123458511931369	0.0057087358182366	2.1626243683755737	0.0305725	0.0305725	chr14	68411321	1.5146690463307746	chr14:68411321:A:G
chr14:68411652	['C', 'A']	98663	80790.29012439551	-2520.5623108888026	0.0120463081966954	0.0043561163291611	2.7653779849848674	0.00568674	0.00568674	chr14	68411652	2.245136627409262	chr14:68411652:C:A
chr14:68412219	['A', 'G']	98663	55213.75201232739	-2196.7511787859794	0.0088265762331685	0.004774298558655	1.848769222269808	0.0644941	0.0644941	chr14	68412219	1.1904800133436866	chr14:68412219:A:G
chr14:68412269	['G', 'A']	98663	12574.066822524956	-606.8920142353152	0.0088047886060493	0.0087261816671078	1.0090081712643977	0.312973	0.312973	chr14	68412269	0.5044931271717379	chr14:68412269:G:A
chr14:68412374	['C', 'T']	98663	6670.743725418643	-75.70182305490117	0.0142340751338324	0.0117843354710031	1.207881018735187	0.227096	0.227096	chr14	68412374	0.6437905152440543	chr14:68412374:C:T
chr14:68413070	['T', 'C']	98663	26867.361572300262	-432.1520260038898	0.0106293268648474	0.0062449859467973	1.7020577716909924	0.0887477	0.0887477	chr14	68413070	1.051842893374297	chr14:68413070:T:C
chr14:68413705	['C', 'T']	98663	78601.32328669909	-1867.5546938183809	-0.0087135448903278	0.0044127065946261	-1.9746485979691903	0.0483108	0.0483108	chr14	68413705	1.3159557707786669	chr14:68413705:C:T
chr14:68414036	['A', 'G']	98663	63007.62873887205	-1293.0663383601714	-0.0144642201164615	0.0046680895155547	-3.0985310089415807	0.00194537	0.00194537	chr14	68414036	2.7109977857643903	chr14:68414036:A:G
chr14:68414164	['C', 'T']	98663	85975.27069773106	-2118.393211428508	-0.0089078265004139	0.0043494995461606	-2.048011824320556	0.0405615	0.0405615	chr14	68414164	1.3918859927852416	chr14:68414164:C:T
chr14:68415564	['G', 'A']	98663	15027.06614904314	-689.6091976476918	0.0088920354709605	0.0080133667375971	1.1096503831829951	0.267152	0.267152	chr14	68415564	0.5732415701776408	chr14:68415564:G:A
chr14:68416263	['C', 'T']	98663	64214.17614972832	-1123.7951851959251	-0.0118578755750242	0.0046432080133918	-2.553810973108238	0.0106566	0.0106566	chr14	68416263	1.972381335344067	chr14:68416263:C:T
chr14:68416971	['C', 'T']	98663	41077.99615817377	-1934.2319375649115	0.0043358096221859	0.0052928592192067	0.8191809837775684	0.412685	0.412685	chr14	68416971	0.3843813162827923	chr14:68416971:C:T
chr14:68417835	['A', 'G']	98663	74979.99901660618	-2747.583941831384	0.0064550720117752	0.0044139752839003	1.4624168910323616	0.14363	0.14363	chr14	68417835	0.8427548395248052	chr14:68417835:A:G
chr14:68417884	['C', 'T']	98663	69450.59793385917	-2505.403695269989	0.0070794104182807	0.0044910272299291	1.57634546749172	0.114949	0.114949	chr14	68417884	0.939494802527551	chr14:68417884:C:T
chr14:68419095	['A', 'G']	98663	145159.48278169194	-3743.134633959182	-0.0007451241283008	0.0048574862567323	-0.15339706360839	0.878085	0.878085	chr14	68419095	0.0564634416745491	chr14:68419095:A:G
chr14:68419692	['T', 'G']	98663	5912.239694300571	-214.59596453858848	-0.0097091758950791	0.0125352841925927	-0.7745477283088991	0.438609	0.438609	chr14	68419692	0.357922461098452	chr14:68419692:T:G
chr14:68419814	['A', 'AG']	98663	40800.616562085	-1937.9748178790703	0.0060041027768473	0.0053086158577327	1.1310109711746337	0.258053	0.258053	chr14	68419814	0.5882910876660219	chr14:68419814:A:AG
chr14:68419876	['A', 'G']	98663	40720.19079961073	-1955.5073250812625	0.0057145348344371	0.0053142926735589	1.075314286484374	0.282237	0.282237	chr14	68419876	0.5493860527981683	chr14:68419876:A:G
chr14:68420406	['G', 'C']	98663	145131.0646642608	-3746.293804870728	-0.0005287516902037	0.0048571821738732	-0.1088597609222785	0.913314	0.913314	chr14	68420406	0.0393798850914474	chr14:68420406:G:C
chr14:68420464	['A', 'G']	98663	53439.666213873694	-2211.50399425223	0.0064055808014171	0.0048205803310078	1.328798684302384	0.183917	0.183917	chr14	68420464	0.735378125764831	chr14:68420464:A:G
chr14:68420851	['A', 'G']	98663	144841.95680514158	-3784.996174945472	-0.0002890674969346	0.0048465818801005	-0.0596435805864684	0.95244	0.95244	chr14	68420851	0.0211623736467395	chr14:68420851:A:G
chr14:68420950	['T', 'C']	98663	40622.58769146552	-891.4138265189932	0.0077766308702354	0.0053020680654464	1.4667165291437525	0.142456	0.142456	chr14	68420950	0.8463192543078637	chr14:68420950:T:C
chr14:68421069	['C', 'A']	98663	51120.21755481445	-2080.6681027851223	0.0066894885987963	0.0048821489327928	1.3701934723588391	0.17063	0.17063	chr14	68421069	0.7679446092234108	chr14:68421069:C:A
chr14:68421321	['C', 'T']	98663	38908.0701236821	-1767.0599177440522	0.0058652631888342	0.0053923438874767	1.087701992162587	0.276729	0.276729	chr14	68421321	0.5579453262944454	chr14:68421321:C:T
chr14:68421942	['T', 'C']	98663	145120.062991647	-3727.3719085378666	-0.0001235507021256	0.0048569580851798	-0.0254378769507262	0.979706	0.979706	chr14	68421942	0.0089042321992373	chr14:68421942:T:C
chr14:68422898	['T', 'C']	98663	39169.49809893643	-1751.8253962004194	0.0062017429451595	0.0053756062017488	1.153682526659383	0.248633	0.248633	chr14	68422898	0.6044412298103565	chr14:68422898:T:C
chr14:68423393	['A', 'G']	98663	95736.37708075672	-3391.334764959697	0.0124242384561919	0.0042975184688394	2.8910261925057443	0.0038407	0.0038407	chr14	68423393	2.41558961458252	chr14:68423393:A:G
chr14:68424076	['T', 'C']	98663	145071.52598659863	-3721.414839967765	-4.26215481965365e-05	0.0048554720359167	-0.0087780442109969	0.992996	0.992996	chr14	68424076	0.0030525009320372	chr14:68424076:T:C
chr14:68424077	['G', 'A']	98663	7057.572256854696	-60.29585651499927	0.0085665248791404	0.011479452827414	0.746248537097761	0.455519	0.455519	chr14	68424077	0.3414935036019291	chr14:68424077:G:A
chr14:68424608	['G', 'A']	98663	160996.79070922488	-4410.155393747252	0.006797906687326	0.005512104604655	1.2332688101719156	0.217478	0.217478	chr14	68424608	0.6625846695684219	chr14:68424608:G:A
chr14:68424777	['C', 'T']	98663	29224.888912641072	-574.266008664785	0.0065258037238455	0.006048454396481	1.0789208773140833	0.280626	0.280626	chr14	68424777	0.5518720940580961	chr14:68424777:C:T
chr14:68425077	['T', 'C']	98663	12337.625625950324	-291.61905140901007	0.0062856083495651	0.0088189626819224	0.7127378328122073	0.47601	0.47601	chr14	68425077	0.3223839235416906	chr14:68425077:T:C
chr14:68425345	['A', 'T']	98663	13823.700551399786	-51.890616714630575	0.0124923885975853	0.0084084819241003	1.485688940090334	0.137365	0.137365	chr14	68425345	0.8621239095121886	chr14:68425345:A:T
chr14:68426962	['A', 'G']	98663	64388.96799375489	-1133.3289353451717	-0.0097672900512305	0.004635306347231	-2.1071509237065214	0.035107	0.035107	chr14	68426962	1.4546062807343585	chr14:68426962:A:G
chr14:68427128	['A', 'C']	98663	12337.87535476808	-294.74414619336136	0.0060886830297879	0.0088172683600989	0.690540741318617	0.489856	0.489856	chr14	68427128	0.3099315681276323	chr14:68427128:A:C
chr14:68427244	['C', 'T']	98663	38354.27614239955	-1805.7521805096128	0.0065988886533126	0.0054224198804633	1.2169637908506614	0.223621	0.223621	chr14	68427244	0.6504874147575581	chr14:68427244:C:T
chr14:68427247	['G', 'A']	98663	78754.37680689307	-2864.3724913854453	0.0064140683041462	0.0043760480731716	1.465721627572869	0.142727	0.142727	chr14	68427247	0.8454938626118516	chr14:68427247:G:A
chr14:68427355	['A', 'G']	98663	66274.79322370692	-2603.836635113988	0.0052454021703196	0.0045443792110271	1.1542615452494456	0.248396	0.248396	chr14	68427355	0.6048554020216841	chr14:68427355:A:G
chr14:68429325	['G', 'A']	98663	5685.749163710086	226.19254871365987	-0.0282037905581087	0.0130065601997646	-2.168428095125349	0.0301285	0.0301285	chr14	68429325	1.5210224898978069	chr14:68429325:G:A
chr14:68430308	['G', 'A']	98663	13858.387851509437	-51.58037943324305	0.0121106829213196	0.0084039474229534	1.44107076256119	0.149568	0.149568	chr14	68430308	0.825161313623886	chr14:68430308:G:A
chr14:68430709	['T', 'G']	98663	161100.2895115671	-4437.745541041459	0.0067534553173642	0.0055162720511121	1.2242788707280436	0.22085	0.22085	chr14	68430709	0.65590259640559	chr14:68430709:T:G
chr14:68430999	['C', 'T']	98663	80269.23778088755	-2595.115415902199	0.0086507388850602	0.0043616644715194	1.983357257658713	0.0473303	0.0473303	chr14	68430999	1.3248607427762136	chr14:68430999:C:T
chr14:68431089	['T', 'C']	98663	14101.718119035771	-5.812279865145661	0.0119385469365714	0.0083629927903931	1.4275448079168054	0.153426	0.153426	chr14	68431089	0.8141010373901829	chr14:68431089:T:C
chr14:68431155	['G', 'A']	98663	12332.875	-295.150282180132	0.0064580462313723	0.0088207127464868	0.7321456232598117	0.464081	0.464081	chr14	68431155	0.3334062117233287	chr14:68431155:G:A
chr14:68431537	['A', 'G']	98663	161068.07769982563	-4448.546632512272	0.006455271407722	0.0055148663575725	1.170521820326295	0.241794	0.241794	chr14	68431537	0.6165544801469656	chr14:68431537:A:G
chr14:68432138	['T', 'G']	98663	38398.72976946005	-1798.0417911830457	0.0070309706053195	0.0054212423276815	1.2969297774088453	0.194658	0.194658	chr14	68432138	0.7107277430659826	chr14:68432138:T:G
chr14:68432791	['A', 'T']	98663	78491.66214818723	-1684.6459452266045	-0.0038546820266787	0.0044148250729305	-0.8731222558088833	0.382599	0.382599	chr14	68432791	0.4172561694238548	chr14:68432791:A:T
chr14:68433051	['T', 'C']	98663	41086.49578792641	-1920.409308385956	0.0047879812464139	0.0052891601279439	0.9052441466307438	0.365338	0.365338	chr14	68433051	0.4373051530494927	chr14:68433051:T:C
chr14:68433544	['C', 'A']	98663	78803.77946617735	-2838.353246339194	0.0068366542925997	0.0043755838553979	1.5624553244855994	0.118184	0.118184	chr14	68433544	0.927441315181116	chr14:68433544:C:A
chr14:68433709	['G', 'A']	98663	38371.00037508235	-1792.0244584634245	0.0069719484996755	0.0054214815543875	1.2859858379547828	0.198451	0.198451	chr14	68433709	0.7023467083295681	chr14:68433709:G:A
chr14:68433813	['G', 'A']	98663	27449.669298681285	-811.22235050355	0.0028748302600501	0.0061939893134087	0.4641322602586148	0.642554	0.642554	chr14	68433813	0.1920903685156552	chr14:68433813:G:A
chr14:68434156	['T', 'G']	98663	161054.95611847707	-4434.505430270528	0.0067725011329476	0.0055136121020936	1.2283238297405796	0.219328	0.219328	chr14	68434156	0.658905921586246	chr14:68434156:T:G
chr14:68434559	['T', 'C']	98663	12355.751391183596	-293.6138953105503	0.006367317809443	0.0088115962661908	0.7226066216712295	0.469923	0.469923	chr14	68434559	0.3279732982657615	chr14:68434559:T:C
chr14:68434675	['T', 'C']	98663	68607.21201492236	-2739.2503481162207	0.0047827982702411	0.0045100605550237	1.060473182541559	0.288932	0.288932	chr14	68434675	0.5392043562042492	chr14:68434675:T:C
chr14:68435280	['T', 'C']	98663	38393.95483766299	-1804.408666772534	0.0067947821822871	0.0054212004941832	1.2533722354629255	0.210073	0.210073	chr14	68435280	0.6776297624656719	chr14:68435280:T:C
chr14:68435990	['T', 'G']	98663	88873.22171642927	-2335.4412836391884	-0.0050730757715679	0.0043141125240657	-1.1759256957875968	0.239627	0.239627	chr14	68435990	0.6204642493445996	chr14:68435990:T:G
chr14:68436255	['A', 'G']	98663	12355.375684167848	-293.39015318558023	0.0062500490124979	0.0088116638941062	0.7092927156105372	0.478145	0.478145	chr14	68436255	0.3204403813156876	chr14:68436255:A:G
chr14:68436474	['T', 'C']	98663	66375.10942267728	-2589.3658888659807	0.0055261402275783	0.0045419644680063	1.216685041572777	0.223727	0.223727	chr14	68436474	0.650281600867954	chr14:68436474:T:C
chr14:68437332	['C', 'A']	98663	16008.811287477954	-712.7377378654961	0.013790948042573	0.0077947893940178	1.7692521690396144	0.0768549	0.0768549	chr14	68437332	1.1143284381821723	chr14:68437332:C:A
chr14:68437342	['A', 'G']	98663	13827.700754120297	-61.31173930921423	0.0117081100721422	0.0084067174453245	1.3927088840905235	0.163711	0.163711	chr14	68437342	0.7859221386772326	chr14:68437342:A:G
chr14:68437432	['A', 'T']	98663	148555.6535646214	-4173.235311071534	0.0035484524527028	0.0049537239676462	0.7163201817215629	0.473795	0.473795	chr14	68437432	0.3244095267366546	chr14:68437432:A:T
chr14:68437595	['C', 'T']	98663	12350.001388677716	-303.8354322831144	0.0053882154878528	0.0088126239821043	0.6114201058384623	0.540923	0.540923	chr14	68437595	0.2668645520008642	chr14:68437595:C:T
chr14:68438971	['A', 'G']	98663	161038.5865019108	-4437.385190780221	0.0066846276520678	0.0055121337272825	1.2127114440242803	0.225243	0.225243	chr14	68438971	0.6473486969465094	chr14:68438971:A:G
chr14:68439257	['C', 'T']	98663	27469.073980574627	-817.4611266524756	0.0025972261607204	0.0061931957678512	0.419367683192355	0.674948	0.674948	chr14	68439257	0.1707296852178334	chr14:68439257:C:T
chr14:68439506	['T', 'TA']	98663	160885.41459211806	-4475.574840774469	0.0064210867148114	0.0055031913314394	1.166793289218946	0.243297	0.243297	chr14	68439506	0.6138632461512956	chr14:68439506:T:TA
chr14:68439568	['C', 'T']	98663	147025.84291463505	-4420.4761839221255	0.0010908124479836	0.0049075882043539	0.2222705741724322	0.824104	0.824104	chr14	68439568	0.0840179778950727	chr14:68439568:C:T
chr14:68440049	['C', 'T']	98663	161036.7472274598	-4442.887391627706	0.0065420265078857	0.0055126397544462	1.1867320919363993	0.235336	0.235336	chr14	68440049	0.6283116325118097	chr14:68440049:C:T
chr14:68440116	['G', 'A']	98663	160886.6760192187	-4475.125282377785	0.0064452707950388	0.0055032774145086	1.1711695249174232	0.241533	0.241533	chr14	68440116	0.6170235243791096	chr14:68440116:G:A
chr14:68441131	['G', 'C']	98663	16272.65972693824	-685.1797266137836	0.0148484830108587	0.0077341811564656	1.9198519805093417	0.0548795	0.0548795	chr14	68441131	1.260589854083924	chr14:68441131:G:C
chr14:68441271	['G', 'A']	98663	38463.74738027366	-1806.089176652004	0.0069990949289291	0.0054197297591136	1.2914103174904008	0.196564	0.196564	chr14	68441271	0.7064960187163554	chr14:68441271:G:A
chr14:68441309	['G', 'A']	98663	27171.288891376786	-812.4314480359556	0.0028094423706429	0.006221023114351	0.4516045542672798	0.651555	0.651555	chr14	68441309	0.1860489181120745	chr14:68441309:G:A
chr14:68441315	['G', 'A']	98663	27077.81047290049	-790.0192452096657	0.0036610538738165	0.0062317295524625	0.5874860009561655	0.556879	0.556879	chr14	68441315	0.2542391591188235	chr14:68441315:G:A
chr14:68441317	['T', 'C']	98663	27030.29729950241	-790.8847164337832	0.0037975487081227	0.006236565614268	0.6089166607074032	0.542581	0.542581	chr14	68441317	0.2655354183511106	chr14:68441317:T:C
chr14:68441322	['C', 'CA']	98663	26893.799730359337	-792.0399855392974	0.003310525734224	0.0062479334031635	0.5298593183704258	0.596211	0.596211	chr14	68441322	0.2246000155639867	chr14:68441322:C:CA
chr14:68441339	['A', 'G']	98663	25883.326017607687	-716.8900569471452	0.0050885937620647	0.0063544705229767	0.8007895769860263	0.423255	0.423255	chr14	68441339	0.3733979027770108	chr14:68441339:A:G
chr14:68441741	['C', 'T']	98663	161020.32023354585	-4438.988558898744	0.0066002919298307	0.0055118194632648	1.1974797022689945	0.231123	0.231123	chr14	68441741	0.6361568339408157	chr14:68441741:C:T
chr14:68441999	['G', 'T']	98663	161013.58346088734	-4439.114770144594	0.0066568607592753	0.0055112584596298	1.2078658273853573	0.227102	0.227102	chr14	68441999	0.6437790410988948	chr14:68441999:G:T
chr14:68442143	['G', 'A']	98663	12350.126573681757	-300.056203769908	0.0056473011554996	0.0088140093111238	0.6407187644302154	0.521707	0.521707	chr14	68442143	0.2825733360953781	chr14:68442143:G:A
chr14:68442671	['G', 'C']	98663	159708.66220640857	-4334.222781886832	0.0075090227915581	0.005441223875932	1.380024597916738	0.167582	0.167582	chr14	68442671	0.7757726308160511	chr14:68442671:G:C
chr14:68442854	['T', 'C']	98663	38444.793153087405	-1793.310787859465	0.0072656033238379	0.0054199267164278	1.3405353437373626	0.180074	0.180074	chr14	68442854	0.7445489883001982	chr14:68442854:T:C
chr14:68443238	['A', 'G']	98663	38455.84654529236	-1800.5766332989783	0.0071041548565364	0.0054188949845432	1.310996960967177	0.189862	0.189862	chr14	68443238	0.721561948594845	chr14:68443238:A:G
chr14:68443321	['G', 'C']	98663	38435.23297211268	-1799.4631705339234	0.0070651843226258	0.0054194890811604	1.3036624332700055	0.192352	0.192352	chr14	68443321	0.7159032937114773	chr14:68443321:G:C
chr14:68443434	['G', 'A']	98663	38418.50452085065	-1808.5775912290007	0.0066805101772787	0.0054201806805538	1.2325253660356033	0.217756	0.217756	chr14	68443434	0.6620298697026563	chr14:68443434:G:A
chr14:68444552	['G', 'A']	98663	71180.42900155105	-1662.2816284430717	-0.0089206401906621	0.0045053841301792	-1.9799954749490625	0.0477068	0.0477068	chr14	68444552	1.3214197133708685	chr14:68444552:G:A
chr14:68444837	['T', 'C']	98663	103575.99591456064	-3699.451772815577	0.0054325051204825	0.0042655125010839	1.2735879027671688	0.202813	0.202813	chr14	68444837	0.6929042108410861	chr14:68444837:T:C
chr14:68445297	['G', 'A']	98663	6854.186670730454	-65.01332551237844	-0.0039441128107835	0.0117099318888007	-0.3368177414042564	0.736255	0.736255	chr14	68445297	0.1329717428465585	chr14:68445297:G:A
chr14:68445969	['G', 'T']	98663	133714.46055432776	-4030.8710371128113	0.0006437921136231	0.0045585529937061	0.1412272961424385	0.887691	0.887691	chr14	68445969	0.0517381832628286	chr14:68445969:G:T
chr14:68446065	['A', 'G']	98663	15943.615967076525	-703.9583222592738	0.013432194963892	0.007807945440513	1.7203238760092374	0.0853767	0.0853767	chr14	68446065	1.068660635658654	chr14:68446065:A:G
chr14:68446468	['A', 'G']	98663	159779.43335597205	-4745.901961654402	0.0025029386810242	0.0054408897300945	0.4600237838271394	0.6455	0.6455	chr14	68446468	0.1901037533975609	chr14:68446468:A:G
chr14:68447210	['C', 'G']	98663	45211.20767109958	-1869.0270308023105	0.0050999943186988	0.0050839137468636	1.0031630300268508	0.315785	0.315785	chr14	68447210	0.5006085031179264	chr14:68447210:C:G
chr14:68447251	['A', 'G']	98663	26048.168138184108	-711.5227566675187	0.0021250241785623	0.0063424704699888	0.3350467595580401	0.737591	0.737591	chr14	68447251	0.1321843911330923	chr14:68447251:A:G
chr14:68447295	['T', 'C']	98663	25936.89172039087	-733.175366605918	0.0021312345699187	0.0063554175714195	0.3353413911782876	0.737368	0.737368	chr14	68447295	0.132315713658264	chr14:68447295:T:C
chr14:68448128	['A', 'G']	98663	26047.01599691821	-715.4200022381027	0.001997666250004	0.006342414715637	0.3149693515119533	0.752786	0.752786	chr14	68448128	0.1233284663333023	chr14:68448128:A:G
chr14:68448392	['T', 'G']	98663	38364.44380581659	-1806.2805114767627	0.0068377055392018	0.0054223818348415	1.2610151308906514	0.207306	0.207306	chr14	68448392	0.6833881280596266	chr14:68448392:T:G
chr14:68448470	['G', 'C']	98663	7725.54811668829	122.76543434297868	0.0091852305669092	0.0111111010020143	0.8266715031430305	0.408425	0.408425	chr14	68448470	0.3888876822811431	chr14:68448470:G:C
chr14:68448816	['T', 'C']	98663	26044.75158396269	-712.9376338243203	0.0020106443527537	0.0063428333858003	0.3169946663355463	0.751248	0.751248	chr14	68448816	0.1242166711823754	chr14:68448816:T:C
chr14:68452299	['A', 'T']	98663	71522.77347836667	-2524.172689668553	0.0057549685695349	0.0044570959007002	1.2911924485696409	0.19664	0.19664	chr14	68452299	0.7063281344576211	chr14:68452299:A:T
chr14:68453378	['G', 'A']	98663	32418.27148504816	-798.6487736309598	0.0021179371112045	0.005800885002852	0.3651058605994146	0.715033	0.715033	chr14	68453378	0.145673914300764	chr14:68453378:G:A
chr14:68453661	['T', 'A']	98663	39970.4819406571	-1580.9905737682311	0.0068372223183936	0.0053277761833889	1.283316356214586	0.199384	0.199384	chr14	68453661	0.7003096955254172	chr14:68453661:T:A
chr14:68453662	['C', 'T']	98663	39970.4819406571	-1586.8468679736236	0.0066827022844573	0.0053277420365614	1.2543216692170058	0.209728	0.209728	chr14	68453662	0.678343584633737	chr14:68453662:C:T
chr14:68454168	['C', 'T']	98663	38338.38300352784	-1802.234115199148	0.006845219487445	0.0054243398649947	1.2619451689632697	0.206972	0.206972	chr14	68454168	0.6840884036638529	chr14:68454168:C:T
chr14:68455131	['G', 'A']	98663	32431.958430474187	-803.9651216386208	0.0018975566534126	0.0058001204073602	0.3271581484764856	0.743549	0.743549	chr14	68455131	0.1286904061219785	chr14:68455131:G:A
chr14:68455304	['T', 'C']	98663	25973.68559235268	-713.8836926422175	0.0020603628623776	0.0063492749163147	0.3245036464059046	0.745557	0.745557	chr14	68455304	0.1275191478660413	chr14:68455304:T:C
chr14:68455330	['A', 'G']	98663	38361.10904630107	-1790.022075899815	0.0072506064734154	0.0054229763707711	1.3370160549647436	0.18122	0.18122	chr14	68455330	0.7417938739311727	chr14:68455330:A:G
chr14:68455738	['T', 'A']	98663	161003.78889058105	-4504.318299694534	0.0050457135822627	0.0055151720726429	0.9148787228763328	0.360258	0.360258	chr14	68455738	0.4433863663299935	chr14:68455738:T:A
chr14:68456256	['T', 'A']	98663	38356.55279244938	-1791.0321757057725	0.0072276367455523	0.005423003668856	1.332773714880585	0.182609	0.182609	chr14	68456256	0.7384778217961592	chr14:68456256:T:A
chr14:68456295	['T', 'G']	98663	32605.948603578483	-800.2382653248419	0.0023645363459533	0.0057886254221764	0.408479763934066	0.682922	0.682922	chr14	68456295	0.1656288964707825	chr14:68456295:T:G
chr14:68456748	['A', 'G']	98663	39603.640691850655	-1604.2422557362777	0.0081829215654558	0.0053478561073567	1.53013121542277	0.125987	0.125987	chr14	68456748	0.8996742653549595	chr14:68456748:A:G
chr14:68456784	['C', 'T']	98663	39348.55692118692	-1832.090963486268	0.0068087787829832	0.0054584749325405	1.247377494104258	0.212262	0.212262	chr14	68456784	0.6731277480264555	chr14:68456784:C:T
chr14:68457191	['A', 'G']	98663	72781.47200600771	-2326.893993313593	0.0070167133042325	0.0044431757437849	1.579211291393881	0.114291	0.114291	chr14	68457191	0.9419879673670024	chr14:68457191:A:G
chr14:68457264	['T', 'C']	98663	15787.00210284643	-720.6271488454884	0.0123592324267587	0.0078527634006329	1.5738704703318191	0.115521	0.115521	chr14	68457264	0.9373390603163148	chr14:68457264:T:C
chr14:68458188	['A', 'G']	98663	32479.44737856199	-803.7792906913694	0.0016981622241728	0.0057992462404357	0.2928246454396499	0.769657	0.769657	chr14	68458188	0.1137027763798211	chr14:68458188:A:G
chr14:68458202	['T', 'C']	98663	38385.115372527536	-1810.3799328048487	0.0066125569020593	0.0054220144858304	1.219575661286072	0.222629	0.222629	chr14	68458202	0.6524182644413492	chr14:68458202:T:C
chr14:68458475	['G', 'A']	98663	15751.59650492129	-718.9248906979091	0.012368371366136	0.0078501513832517	1.5755583252221024	0.115131	0.115131	chr14	68458475	0.9388077231447924	chr14:68458475:G:A
chr14:68459476	['G', 'T']	98663	6471.590335921504	-80.84208270272553	0.0014094971365125	0.0119738748698569	0.1177143699789985	0.906294	0.906294	chr14	68459476	0.0427308951869279	chr14:68459476:G:T
chr14:68459502	['G', 'A']	98663	32508.635933302925	-1417.1748932673338	0.0110503980710351	0.0057842443911642	1.910430701703276	0.0560807	0.0560807	chr14	68459502	1.2511865741384016	chr14:68459502:G:A
chr14:68460048	['C', 'T']	98663	15758.958350649222	-722.851929274934	0.0122795432969263	0.007848208056613	1.5646301943511134	0.117673	0.117673	chr14	68460048	0.9293231743372344	chr14:68460048:C:T
chr14:68460825	['G', 'A']	98663	10659.108035515192	-549.4632441463973	-0.0081127101611741	0.0093906737020289	-0.863911410256036	0.387639	0.387639	chr14	68460825	0.4115725354583895	chr14:68460825:G:A
chr14:68461228	['G', 'A']	98663	39488.6045071165	-1619.5698731853304	0.0072197333158921	0.0053537396919993	1.3485402225814798	0.177488	0.177488	chr14	68461228	0.7508310043551142	chr14:68461228:G:A
chr14:68461277	['C', 'T']	98663	39495.40642931005	-1623.7623157869184	0.0071605365634879	0.0053534987660855	1.3375433293923542	0.181048	0.181048	chr14	68461277	0.7422062683822436	chr14:68461277:C:T
chr14:68461789	['A', 'G']	98663	39511.80566846763	-1623.6715514553257	0.0072114245798557	0.0053524900682621	1.3473027484191311	0.177886	0.177886	chr14	68461789	0.7498582304545772	chr14:68461789:A:G
chr14:68462169	['A', 'G']	98663	38272.49120157317	-1815.984071032348	0.0060976059393333	0.0054279849916786	1.1233645540069137	0.261285	0.261285	chr14	68462169	0.582885521785176	chr14:68462169:A:G
chr14:68462566	['C', 'G']	98663	15800.441310033042	-733.2553576298222	0.0117487869072366	0.0078370940914102	1.4991254118173352	0.133844	0.133844	chr14	68462566	0.8734010927273034	chr14:68462566:C:G
chr14:68462646	['T', 'C']	98663	72676.15185984978	-2343.4979446983784	0.0063783943259732	0.0044424670748001	1.4357775124895276	0.151069	0.151069	chr14	68462646	0.8208246455894335	chr14:68462646:T:C
chr14:68463392	['G', 'A']	98663	72658.14711517988	-2352.775750377062	0.0061409775895945	0.0044426430298815	1.3822802210958327	0.166889	0.166889	chr14	68463392	0.7775722876271425	chr14:68463392:G:A
chr14:68463948	['A', 'G']	98663	72686.41785113244	-2346.3034492287093	0.0063329642120646	0.0044426459461851	1.4254937910374512	0.154018	0.154018	chr14	68463948	0.8124285204372083	chr14:68463948:A:G
chr14:68464024	['T', 'C']	98663	15807.602181383229	-729.0770386221576	0.0118901520093138	0.0078362135543275	1.5173338407485617	0.129186	0.129186	chr14	68464024	0.888784548664378	chr14:68464024:T:C
chr14:68465920	['G', 'T']	98663	38858.871202840965	-1840.777039177756	0.0052481939641251	0.0054445239372913	0.963939919187155	0.335078	0.335078	chr14	68465920	0.4748540854212225	chr14:68465920:G:T
chr14:68466126	['T', 'C']	98663	72674.20498575646	-2353.381037031032	0.0060527669679508	0.0044422620840712	1.362541618076634	0.17303	0.17303	chr14	68466126	0.7618785922184881	chr14:68466126:T:C
chr14:68466453	['A', 'C']	98663	38287.761321127706	-1807.9706875908803	0.0063805292066231	0.0054271356777992	1.1756715854228377	0.239729	0.239729	chr14	68466453	0.6202794262159741	chr14:68466453:A:C
chr14:68468395	['G', 'A']	98663	72613.24750367482	-2342.8322978644405	0.0062470223422485	0.0044428301838418	1.4060907313019468	0.1597	0.1597	chr14	68468395	0.796695083861517	chr14:68468395:G:A
chr14:68468681	['G', 'A']	98663	71962.75255192549	-2405.3213624621794	0.0063295117363968	0.0044485875502594	1.4228137953647362	0.154793	0.154793	chr14	68468681	0.8102486827365283	chr14:68468681:G:A
chr14:68469970	['T', 'C']	98663	72702.47441252206	-2337.810910900232	0.0064966315518574	0.0044419501746998	1.4625629051088012	0.14359	0.14359	chr14	68469970	0.8428758044951307	chr14:68469970:T:C
chr14:68471647	['A', 'G']	98663	36154.14277377253	-2151.2256693483187	-0.0057731020562743	0.0055527989045722	-1.039674253558991	0.298494	0.298494	chr14	68471647	0.525064394159672	chr14:68471647:A:G
chr14:68474238	['A', 'ATT']	98663	72412.67879119651	-2379.489585031116	0.0062947306028646	0.0044438442023346	1.4165056910765694	0.156631	0.156631	chr14	68474238	0.805122279337096	chr14:68474238:A:ATT
chr14:68474520	['G', 'C']	98663	32499.964633973283	-794.7803845432924	0.0019829191897323	0.0057967786931517	0.3420726052686718	0.732297	0.732297	chr14	68474520	0.1353127450330444	chr14:68474520:G:C
chr14:68475352	['T', 'C']	98663	15827.283340935584	-733.0320763217981	0.0112429392619244	0.0078320789633769	1.43549871170819	0.151148	0.151148	chr14	68475352	0.8205975950604969	chr14:68475352:T:C
chr14:68475680	['A', 'G']	98663	72108.92582604199	-2416.2368556707424	0.0056510539017433	0.0044470941222851	1.2707295475094562	0.203828	0.203828	chr14	68475680	0.690736156883939	chr14:68475680:A:G
chr14:68475692	['A', 'T']	98663	72576.44554445236	-2426.563239077145	0.0056895001052447	0.0044655749890806	1.2740800723662489	0.202638	0.202638	chr14	68475692	0.6932791096034648	chr14:68475692:A:T
chr14:68476444	['C', 'T']	98663	6466.262155505327	-65.76846360379551	0.0039101662379755	0.0119808313770207	0.3263685227617218	0.744146	0.744146	chr14	68476444	0.1283418483603222	chr14:68476444:C:T
chr14:68477356	['A', 'G']	98663	36229.40644291492	-2074.2214900146546	-0.0045072334435495	0.0055158133841669	-0.8171475591410601	0.413846	0.413846	chr14	68477356	0.3831612380882404	chr14:68477356:A:G
chr14:68477430	['T', 'G']	98663	72163.18207444821	-2427.614344308593	0.0054900416833527	0.0044463347767017	1.2347342157229977	0.216932	0.216932	chr14	68477430	0.6636763797591839	chr14:68477430:T:G
chr14:68477528	['T', 'C']	98663	72196.75727928945	-2426.476648140453	0.0055286264679952	0.0044451016420154	1.2437570416249415	0.213592	0.213592	chr14	68477528	0.6704150176590228	chr14:68477528:T:C
chr14:68477906	['G', 'A']	98663	5290.589851194096	-255.2771650072846	0.0002185121110667	0.0131545878832726	0.0166110951559813	0.986747	0.986747	chr14	68477906	0.0057941853129145	chr14:68477906:G:A
chr14:68479911	['T', 'C']	98663	72560.83029295149	-2351.135950952449	0.0058174907985339	0.0044418405920601	1.3097027410062412	0.190299	0.190299	chr14	68479911	0.720563493876001	chr14:68479911:T:C
chr14:68480615	['G', 'A']	98663	71262.55651971171	-1628.6041471290698	-0.0076152106534653	0.0045050221222403	-1.690382521291207	0.090958	0.090958	chr14	68480615	1.0411590975563934	chr14:68480615:G:A
chr14:68481199	['T', 'C']	98663	71895.38784137218	-2415.619030815183	0.0060748551468599	0.0044490048448011	1.3654413422270453	0.172117	0.172117	chr14	68481199	0.7641762322780731	chr14:68481199:T:C
chr14:68481401	['G', 'A']	98663	71961.96365461238	-2403.23563991825	0.0064770749098574	0.0044475109687807	1.4563370288062505	0.145303	0.145303	chr14	68481401	0.8377254189435779	chr14:68481401:G:A
chr14:68481427	['A', 'G']	98663	32550.567583186334	-776.6134484523587	0.002622890622715	0.0057937092633893	0.4527135386805095	0.650756	0.650756	chr14	68481427	0.1865818189853363	chr14:68481427:A:G
chr14:68481895	['T', 'C']	98663	26050.64036572633	-712.7339051648045	0.0017812207667475	0.006340638772542	0.2809213441492777	0.778771	0.778771	chr14	68481895	0.1085902291788049	chr14:68481895:T:C
chr14:68482840	['T', 'A']	98663	71904.7622060016	-2437.8852200713623	0.0056887026462533	0.0044501277580166	1.2783234449854788	0.201138	0.201138	chr14	68482840	0.6965058725594918	chr14:68482840:T:A
chr14:68483635	['A', 'G']	98663	27305.937317547847	-751.9059620443346	-0.001964154809569	0.0062187743326485	-0.3158427536528051	0.752123	0.752123	chr14	68483635	0.1237111303483763	chr14:68483635:A:G
chr14:68484514	['C', 'T']	98663	39219.9502853725	-1968.231628233388	0.004881096005095	0.0053926366018141	0.9051409107472652	0.365393	0.365393	chr14	68484514	0.4372397768808347	chr14:68484514:C:T
chr14:68484744	['A', 'AT']	98663	32891.66747767202	-1590.4413478175725	0.0017415435164032	0.0057270681121628	0.3040898907251794	0.76106	0.76106	chr14	68484744	0.118581103227157	chr14:68484744:A:AT
chr14:68485808	['A', 'G']	98663	6614.1396407355605	-46.75541227707197	0.0029828997746767	0.0118820652765817	0.2510421972311247	0.801782	0.801782	chr14	68485808	0.095943697883979	chr14:68485808:A:G
chr14:68487100	['G', 'A']	98663	32831.31905553641	-1579.9367277178255	0.0020274000005224	0.0057328720255403	0.3536447336501158	0.723606	0.723606	chr14	68487100	0.1404978407120468	chr14:68487100:G:A
chr14:68488984	['A', 'G']	98663	89642.53146924042	-3281.9240154841564	0.0080999130652465	0.0043073613970638	1.8804814174097304	0.0600454	0.0600454	chr14	68488984	1.2215202577221491	chr14:68488984:A:G
chr14:68489092	['T', 'C']	98663	32878.99894577856	-1584.6404385085584	0.0019418134708353	0.0057276134124247	0.3390266295946225	0.73459	0.73459	chr14	68489092	0.1339549880168334	chr14:68489092:T:C
chr14:68490768	['A', 'T']	98663	32729.96643417612	-1665.777003438175	0.0026001286603327	0.0057426375013583	0.4527760388354188	0.650711	0.650711	chr14	68490768	0.1866118516357123	chr14:68490768:A:T
chr14:68492275	['C', 'T']	98663	34139.11415654712	-1785.7464649701933	0.0003566833906512	0.0056729921430881	0.0628739440589341	0.949867	0.949867	chr14	68492275	0.0223372001951018	chr14:68492275:C:T
chr14:68492512	['A', 'G']	98663	81270.76930017538	-2381.0765950146456	-0.0022004131199384	0.0043404650714231	-0.5069533065536139	0.612189	0.612189	chr14	68492512	0.2131144782052312	chr14:68492512:A:G
chr14:68492638	['A', 'G']	98663	34592.25915375882	-1828.779919281487	-0.0002354043432472	0.0056490172306688	-0.0416717339733478	0.96676	0.96676	chr14	68492638	0.0146813269638624	chr14:68492638:A:G
chr14:68492661	['T', 'C']	98663	116055.9968777244	-4226.879378772309	0.0020578854308189	0.0043395920277556	0.4742117271985154	0.63535	0.63535	chr14	68492661	0.1969869657419721	chr14:68492661:T:C
chr14:68492869	['A', 'G']	98663	34600.61111843238	-1839.2159008286487	-0.0004663758276729	0.0056489525990293	-0.0825596992534699	0.934202	0.934202	chr14	68492869	0.0295592072815543	chr14:68492869:A:G
chr14:68492994	['C', 'T']	98663	94649.90178028303	-3900.1765233935	0.0005551794752157	0.0042765165430902	0.1298204904907474	0.896709	0.896709	chr14	68492994	0.0473484713353781	chr14:68492994:C:T
chr14:68495507	['G', 'C']	98663	115917.27345159656	-4247.218733272128	0.0018032478999609	0.0043374001291943	0.415743958650166	0.677598	0.677598	chr14	68495507	0.1690278845401677	chr14:68495507:G:C
chr14:68495549	['C', 'T']	98663	34094.45564757281	-1798.5966261042772	0.0002235953636669	0.0056760295065818	0.0393929177795196	0.968577	0.968577	chr14	68495549	0.0138658480002789	chr14:68495549:C:T
chr14:68495625	['CTG', 'C']	98663	34107.53115654811	-1803.8034942407985	7.657599707145915e-07	0.0056740570946726	0.0001349581010444	0.999892	0.999892	chr14	68495625	4.690633703334511e-05	chr14:68495625:CTG:C
chr14:68495787	['T', 'G']	98663	28267.4380594216	-576.9470078560194	-0.0026519579560365	0.0061405610080808	-0.4318755163488453	0.665833	0.665833	chr14	68495787	0.1766346841527026	chr14:68495787:T:G
chr14:68496123	['C', 'G']	98663	94572.17074703728	-3826.522157959671	0.000531345136181	0.0042720396747056	0.1243773880020694	0.901017	0.901017	chr14	68496123	0.0452670148627325	chr14:68496123:C:G
chr14:68496365	['T', 'C']	98663	32592.62480106236	-1520.2434475802963	0.0022530345579	0.0057416631761353	0.3924010323811015	0.694763	0.694763	chr14	68496365	0.1581633182095416	chr14:68496365:T:C
chr14:68497029	['C', 'T']	98663	80592.97072211356	-2370.773468359565	-0.0022112177376436	0.0043467371002703	-0.5087074940663229	0.610958	0.610958	chr14	68497029	0.2139886440867224	chr14:68497029:C:T
chr14:68500665	['G', 'A']	98663	93130.38316506508	-2808.5720644117187	0.0013149147803112	0.0042771258658629	0.3074295266374863	0.758517	0.758517	chr14	68500665	0.1200346812932596	chr14:68500665:G:A
chr14:68501834	['C', 'G']	98663	128472.2085263382	-4654.932392221799	0.0007938858681868	0.0044732749136845	0.177473078115143	0.859137	0.859137	chr14	68501834	0.0659375770303457	chr14:68501834:C:G
chr14:68502267	['A', 'T']	98663	35779.62644825804	-1901.0452651652529	-4.766854793991191e-05	0.0055288367181489	-0.0086218042546699	0.993121	0.993121	chr14	68502267	0.0029978346557709	chr14:68502267:A:T
chr14:68504277	['G', 'C']	98663	35027.32529802936	-1900.383206164236	-0.0015541315319335	0.0056210691952761	-0.2764832593129491	0.782177	0.782177	chr14	68504277	0.1066949586727436	chr14:68504277:G:C
chr14:68506368	['C', 'T']	98663	104317.80240042983	-2941.5829242768864	-0.0048912953908305	0.0042999243593854	-1.1375305661259552	0.255319	0.255319	chr14	68506368	0.5929168652266144	chr14:68506368:C:T
chr14:68506382	['C', 'T']	98663	37583.2375816066	-2148.5790342911446	-0.0054773858261048	0.005461092367691	-1.0029835529811149	0.315871	0.315871	chr14	68506382	0.5004902446808198	chr14:68506382:C:T
chr14:68506738	['G', 'A']	98663	26747.25316519853	-94.6434446003848	0.0025604224271304	0.0063356256018413	0.4041309553371229	0.686117	0.686117	chr14	68506738	0.1636018199758383	chr14:68506738:G:A
chr14:68507200	['A', 'G']	98663	20578.29428698861	-827.0254210478669	0.0165868666941467	0.0069632002369641	2.3820752139361607	0.0172173	0.0172173	chr14	68507200	1.7640349531749853	chr14:68507200:A:G
chr14:68507693	['A', 'G']	98663	46608.92051053303	-2129.254069950783	-0.00025181527318	0.0050468993049328	-0.0498950460402304	0.960206	0.960206	chr14	68507693	0.0176355846001897	chr14:68507693:A:G
chr14:68507791	['A', 'G']	98663	127721.71239875512	-4604.74239238963	0.0008187130629469	0.0044475722978754	0.1840808891039375	0.85395	0.85395	chr14	68507791	0.0685675571327711	chr14:68507791:A:G
chr14:68508657	['C', 'T']	98663	42555.8819307884	-2183.9832534649195	-0.0071011393908215	0.0051772445909845	-1.371605931693316	0.170189	0.170189	chr14	68508657	0.7690685135445197	chr14:68508657:C:T
chr14:68509260	['AG', 'A']	98663	6403.1946989661465	-193.59712213508263	0.0212348025540509	0.0120189241827182	1.7667806395337822	0.0772681	0.0772681	chr14	68509260	1.1119997667980763	chr14:68509260:AG:A
chr14:68510047	['A', 'G']	98663	44297.12229814672	-1078.157758238624	-0.0042248711697921	0.0051239301478703	-0.8245372297957871	0.409636	0.409636	chr14	68510047	0.3876018832960896	chr14:68510047:A:G
chr14:68510254	['C', 'T']	98663	177594.60008514434	-6241.982408785491	-0.0201472432115815	0.0070926820227671	-2.840567664941138	0.00450425	0.00450425	chr14	68510254	2.3463775127820807	chr14:68510254:C:T
chr14:68510276	['T', 'G']	98663	17420.412518372104	-690.150240418326	0.0193635281648719	0.007501354429964	2.581337589852396	0.00984326	0.00984326	chr14	68510276	2.006861043282587	chr14:68510276:T:G
chr14:68510376	['G', 'A']	98663	11406.040454517808	-685.4893080195119	0.0069419223674039	0.0091180788756367	0.7613360733205137	0.446458	0.446458	chr14	68510376	0.3502193905854759	chr14:68510376:G:A
chr14:68510773	['A', 'G']	98663	178387.65635136227	-6141.097895637109	-0.0198542334680787	0.0072179246958505	-2.750684484072366	0.00594817	0.00594817	chr14	68510773	2.225616627741396	chr14:68510773:A:G
chr14:68510783	['T', 'C']	98663	44310.83846933604	-1053.376225931931	-0.0034316558138498	0.005125284055901	-0.669554267904205	0.503144	0.503144	chr14	68510783	0.2983077019117013	chr14:68510783:T:C
chr14:68511797	['AG', 'A']	98663	44871.55071876077	-2063.4481177562448	-0.0007005404839724	0.0051036365201797	-0.1372630047619096	0.890823	0.890823	chr14	68511797	0.0502085785215495	chr14:68511797:AG:A
chr14:68512072	['G', 'A']	98663	108004.04143859222	-4406.788525465714	-0.0070774960118899	0.0043088554772139	-1.6425466227208383	0.10048	0.10048	chr14	68512072	0.9979203736068792	chr14:68512072:G:A
chr14:68512267	['CA', 'C']	98663	44873.093305897375	-2062.5873273626507	-0.0006348208587007	0.0051035186106451	-0.1243888593600123	0.901008	0.901008	chr14	68512267	0.045271352927229	chr14:68512267:CA:C
chr14:68513079	['G', 'A']	98663	11737.022332380437	-679.1988181837783	0.0061622664140656	0.0089955859454393	0.6850322426400459	0.493325	0.493325	chr14	68513079	0.3068668754421032	chr14:68513079:G:A
chr14:68513118	['T', 'C']	98663	45439.82945076334	-2084.942174075607	-0.0007269780806238	0.0050839498307294	-0.1429947392930019	0.886295	0.886295	chr14	68513118	0.052421700744797	chr14:68513118:T:C
chr14:68513212	['A', 'G']	98663	44458.77143407551	-1058.8087667976597	-0.0034676110749542	0.0051217224520224	-0.6770400207033778	0.498382	0.498382	chr14	68513212	0.3024376514248113	chr14:68513212:A:G
chr14:68516076	['C', 'T']	98663	23516.57528789231	-1067.4883294016206	0.0041208043035872	0.0065842046062517	0.6258621276250267	0.531407	0.531407	chr14	68516076	0.2745727291102529	chr14:68516076:C:T
chr14:68516410	['C', 'T']	98663	16970.09601094835	-641.5662398080589	0.0198355816767186	0.0075830236664651	2.615787916426888	0.00890354	0.00890354	chr14	68516410	2.050437285850153	chr14:68516410:C:T
chr14:68516443	['G', 'A']	98663	23149.580961359115	-1042.1599504049393	0.0038211831239232	0.0066280356310585	0.5765181928137799	0.564266	0.564266	chr14	68516443	0.248516117472721	chr14:68516443:G:A
chr14:68517625	['A', 'G']	98663	18111.569980435685	-590.6696562328641	0.019611408410028	0.0073629950092488	2.663509670371037	0.00773427	0.00773427	chr14	68517625	2.111580670966942	chr14:68517625:A:G
chr14:68517648	['G', 'T']	98663	11847.120076625246	-668.8832893998646	0.0061604073722799	0.0089531936313484	0.688068149303737	0.491411	0.491411	chr14	68517648	0.3085551262730473	chr14:68517648:G:T
chr14:68518889	['A', 'G']	98663	46249.90709041497	-797.481886128739	-0.0047702600099617	0.0050730551125455	-0.940313066610493	0.347059	0.347059	chr14	68518889	0.4595966889084832	chr14:68518889:A:G
chr14:68519319	['A', 'T']	98663	45401.68135421419	-2110.307066183037	-0.0015361249897203	0.0050858728425891	-0.3020376319393658	0.762624	0.762624	chr14	68519319	0.1176895314731068	chr14:68519319:A:T
chr14:68519440	['C', 'T']	98663	44839.999239751865	-2081.03608133589	-0.001301905412716	0.0051054242461146	-0.2550043541840499	0.79872	0.79872	chr14	68519440	0.0976054406697076	chr14:68519440:C:T
chr14:68520282	['G', 'A']	98663	179273.45108453275	-5994.7771110962285	-0.0183356473170051	0.0073795418236458	-2.484659312893017	0.0129692	0.0129692	chr14	68520282	1.887086812373978	chr14:68520282:G:A
chr14:68522886	['T', 'C']	98663	6965.906281682146	-179.31111163628387	0.0255507063572894	0.0115325825121275	2.215523394731456	0.0267264	0.0267264	chr14	68522886	1.573059536021907	chr14:68522886:T:C
chr14:68523291	['A', 'G']	98663	47952.20642322742	-819.6840312005476	-0.0052558686156169	0.0050195881959248	-1.0470716741034654	0.295069	0.295069	chr14	68523291	0.5300764151565418	chr14:68523291:A:G
chr14:68523873	['C', 'T']	98663	12097.367839043178	-616.1028525673235	0.0036614834065087	0.0088656112595214	0.4129984159384846	0.679609	0.679609	chr14	68523873	0.1677408784426975	chr14:68523873:C:T
chr14:68524210	['G', 'C']	98663	17108.38721808322	-680.1781778817823	0.0212826391416429	0.0075506524568187	2.818649019188185	0.00482358	0.00482358	chr14	68524210	2.316630514222656	chr14:68524210:G:C
chr14:68524324	['G', 'A']	98663	38237.03817536746	-1368.628010329609	0.0169342170431863	0.0054156913626237	3.1268800065042885	0.00176723	0.00176723	chr14	68524324	2.7527069246129288	chr14:68524324:G:A
chr14:68526861	['G', 'A']	98663	45477.99225544856	-1637.3341307689327	-0.0104544434453795	0.0050511972912371	-2.0696961220493173	0.0384834	0.0384834	chr14	68526861	1.4147265651163492	chr14:68526861:G:A
chr14:68528181	['G', 'C']	98663	37791.27764486436	-1372.225772609883	0.0178905198956386	0.0054357159739306	3.2912904172036543	0.000997639	0.000997639	chr14	68528181	3.0010265816288246	chr14:68528181:G:C
chr14:68529749	['A', 'G']	98663	47306.027828467166	-2251.543566472565	-0.0032849240187002	0.0050132110427459	-0.6552534873738249	0.512306	0.512306	chr14	68529749	0.2904705577453018	chr14:68529749:A:G
chr14:68529774	['A', 'G']	98663	110309.65939046156	-3953.018854765581	-0.0051503486339911	0.0042812358403114	-1.2030051195723273	0.228977	0.228977	chr14	68529774	0.640208138947173	chr14:68529774:A:G
chr14:68529847	['C', 'T']	98663	98010.84797242496	-3282.217258732817	-0.0051680711353849	0.0042609420144841	-1.2128940309014282	0.225173	0.225173	chr14	68529847	0.6474836859965342	chr14:68529847:C:T
chr14:68530014	['G', 'A']	98663	16961.062908637516	-694.5958145969108	0.0198303586172413	0.0075799867563655	2.616146868672064	0.00889418	0.00889418	chr14	68530014	2.0508940855666764	chr14:68530014:G:A
chr14:68530137	['T', 'TAA']	98663	11595.703152879156	63.45064918798185	-0.0005365674571351	0.0091258885256799	-0.0587961879684713	0.953115	0.953115	chr14	68530137	0.0208546955292925	chr14:68530137:T:TAA
chr14:68530259	['T', 'C']	98663	110253.75356248156	-3941.050244299804	-0.004950947471389	0.0042814053765094	-1.1563837188959327	0.247527	0.247527	chr14	68530259	0.6063774217346122	chr14:68530259:T:C
chr14:68530291	['A', 'T']	98663	130867.96206591994	-5300.858249048822	-7.639239880000784e-05	0.004553151363538	-0.0167779176883429	0.986614	0.986614	chr14	68530291	0.0058527262146356	chr14:68530291:A:T
chr14:68530292	['A', 'T']	98663	111882.179084171	-4769.955651901896	-0.0064537545200589	0.0043305586054292	-1.4902822264009588	0.136153	0.136153	chr14	68530292	0.8659727849586717	chr14:68530292:A:T
chr14:68530579	['A', 'G']	98663	109833.1136001785	-3912.339791371271	-0.0048619925684549	0.0042799962979549	-1.1359805546509694	0.255967	0.255967	chr14	68530579	0.5918160215698154	chr14:68530579:A:G
chr14:68530860	['C', 'G']	98663	38066.02294583085	-1331.3337495430874	0.0184690769150778	0.0054218452255397	3.406419059710322	0.000658473	0.000658473	chr14	68530860	3.181462028130312	chr14:68530860:C:G
chr14:68530897	['T', 'G']	98663	12259.3369873849	-626.5701345925983	0.0028902772831533	0.0088100804296436	0.3280648010236458	0.742863	0.742863	chr14	68530897	0.1290912721480035	chr14:68530897:T:G
chr14:68531478	['T', 'A']	98663	194245.9063450233	-6902.002474179858	-0.022198688562864	0.017590623945933	-1.2619614080259136	0.206966	0.206966	chr14	68531478	0.6841009937951846	chr14:68531478:T:A
chr14:68531603	['A', 'G']	98663	46085.07224531171	-1641.200762675156	-0.0098623528523906	0.0050276051680753	-1.9616402885046151	0.0498072	0.0498072	chr14	68531603	1.302707872215201	chr14:68531603:A:G
chr14:68531909	['G', 'A']	98663	12211.599186958896	-630.9544856914049	0.0023395383566583	0.0088251425487457	0.2650992144020225	0.790934	0.790934	chr14	68531909	0.101859754974753	chr14:68531909:G:A
chr14:68532216	['A', 'G']	98663	194248.7816757217	-6903.724278408716	-0.0230602684196291	0.017595277890857	-1.3105941584254144	0.189998	0.189998	chr14	68532216	0.721250970592094	chr14:68532216:A:G
chr14:68532614	['A', 'G']	98663	194248.93762479603	-6903.237681449879	-0.0227210231823829	0.0175966823419997	-1.291210623729479	0.196634	0.196634	chr14	68532614	0.7063413861187613	chr14:68532614:A:G
chr14:68533100	['A', 'G']	98663	194244.59398884943	-6905.295624717325	-0.0237197544754887	0.0175840970269601	-1.3489321879378469	0.177362	0.177362	chr14	68533100	0.7511394225995531	chr14:68533100:A:G
chr14:68533631	['C', 'T']	98663	180901.00114538247	-6272.162408502511	-0.0071138319287656	0.0077306455263029	-0.920211889752468	0.357464	0.357464	chr14	68533631	0.4467676892156225	chr14:68533631:C:T
chr14:68533676	['GAGA', 'G']	98663	2012.0815739060808	262.56939825735583	0.0227168635284879	0.021630997071472	1.0501995563786537	0.293629	0.293629	chr14	68533676	0.5322010539398547	chr14:68533676:GAGA:G
chr14:68534603	['T', 'C']	98663	193947.86304341216	-6885.339024589924	-0.0106079020583625	0.0168398619923696	-0.6299280874848684	0.528743	0.528743	chr14	68534603	0.2767553691800158	chr14:68534603:T:C
chr14:68535084	['G', 'A']	98663	181810.9557121136	-6296.816537293591	-0.0066725955231285	0.0079360828627699	-0.8407920681412328	0.400466	0.400466	chr14	68535084	0.3974343500895868	chr14:68535084:G:A
chr14:68535802	['T', 'C']	98663	194284.96917759624	-6908.1644586403945	-0.0242967979021567	0.017700353140636	-1.3726730596338637	0.169857	0.169857	chr14	68535802	0.7699165506560064	chr14:68535802:T:C
chr14:68536271	['A', 'G']	98663	109863.58933187358	-3937.2384881694247	-0.0048317574811073	0.0042797823619955	-1.1289727075875051	0.258912	0.258912	chr14	68536271	0.5868478205075405	chr14:68536271:A:G
chr14:68536600	['A', 'G']	98663	46125.88090334488	-1633.5079736855864	-0.009902168115901	0.0050280119321072	-1.9694002817831413	0.0489099	0.0489099	chr14	68536600	1.3106032251258162	chr14:68536600:A:G
chr14:68536787	['A', 'C']	98663	46211.55728897402	-1636.5337592779438	-0.0104531664089493	0.0050206624891805	-2.0820293002120174	0.0373424	0.0373424	chr14	68536787	1.4277977733376297	chr14:68536787:A:C
chr14:68536963	['T', 'C']	98663	194321.8173064253	-6904.855264490296	-0.02277388901358	0.0177892061545003	-1.2802082799978445	0.200475	0.200475	chr14	68536963	0.6979397778517628	chr14:68536963:T:C
chr14:68537249	['A', 'G']	98663	46029.79134253584	-1630.444991588304	-0.009817790132161	0.0050346068997513	-1.950060913920784	0.0511717	0.0511717	chr14	68537249	1.2909701548794486	chr14:68537249:A:G
chr14:68537253	['T', 'C']	98663	194297.90792621125	-6901.979828937576	-0.0226066468528587	0.017735780336372	-1.2746350272785991	0.202441	0.202441	chr14	68537253	0.693701526068796	chr14:68537253:T:C
chr14:68537325	['C', 'T']	98663	37926.90322318835	-1340.858532865932	0.0184072855492047	0.0054273381219992	3.391586286948385	0.000695165	0.000695165	chr14	68537325	3.1579121017629443	chr14:68537325:C:T
chr14:68538088	['T', 'C']	98663	110155.5626260885	-3963.812926200564	-0.0049918661416659	0.0042800449519603	-1.1663116153440451	0.243491	0.243491	chr14	68538088	0.6135170866981053	chr14:68538088:T:C
chr14:68538897	['G', 'A']	98663	46240.90482948786	-2207.643445684265	-0.0039296664267384	0.0050558691063266	-0.7772484500876675	0.437014	0.437014	chr14	68538897	0.3595046499280782	chr14:68538897:G:A
chr14:68539160	['G', 'T']	98663	18982.92401650229	-904.4311906562696	0.00960046232801	0.0072453088045866	1.325059095056454	0.185155	0.185155	chr14	68539160	0.7324645555935309	chr14:68539160:G:T
chr14:68539170	['G', 'A']	98663	46178.61652694853	-2211.529225921532	-0.0040210513586307	0.0050579807578445	-0.7949914306009094	0.42662	0.42662	chr14	68539170	0.3699587886286504	chr14:68539170:G:A
chr14:68540038	['T', 'C']	98663	50736.856100083125	-1118.0390816420638	-0.0053866161332668	0.0049139591482084	-1.0961865922777625	0.273	0.273	chr14	68540038	0.563837352959244	chr14:68540038:T:C
chr14:68540196	['A', 'G']	98663	46747.27263906668	-1629.8515194147044	-0.0092468269245425	0.0050546070572692	-1.8293859086918105	0.0673448	0.0673448	chr14	68540196	1.1716959325095435	chr14:68540196:A:G
chr14:68540515	['A', 'G']	98663	39134.32957563714	-1367.2961924342058	0.0166908143967248	0.0053709859414746	3.1075885467952475	0.00188674	0.00188674	chr14	68540515	2.724287943155209	chr14:68540515:A:G
chr14:68540615	['C', 'T']	98663	19157.300873831675	-870.9897084574652	0.0107090444966018	0.0072159190112984	1.4840860159092648	0.137789	0.137789	chr14	68540615	0.8607854517316197	chr14:68540615:C:T
chr14:68541610	['T', 'C']	98663	39258.57067988525	-1351.4354271408288	0.0170724762330047	0.0053630658018833	3.183342674447401	0.0014563	0.0014563	chr14	68541610	2.8367491504873694	chr14:68541610:T:C
chr14:68541858	['G', 'A']	98663	46098.07395843893	-1621.37431544764	-0.0096325646003863	0.0050275142550337	-1.9159696246990856	0.0553718	0.0553718	chr14	68541858	1.256711358421221	chr14:68541858:G:A
chr14:68541976	['T', 'C']	98663	143724.13435317256	-5811.102821921803	0.0025705979458601	0.0048586869535923	0.5290725602232087	0.596756	0.596756	chr14	68541976	0.224203205745939	chr14:68541976:T:C
chr14:68542449	['A', 'G']	98663	46127.01281323494	-1631.2541000500871	-0.0096506114206989	0.0050268308856703	-1.9198201889403643	0.0548835	0.0548835	chr14	68542449	1.2605582008323113	chr14:68542449:A:G
chr14:68542781	['C', 'G']	98663	195213.95718673032	-6860.891193439547	-0.0229617974881879	0.0211514160027746	-1.0855915029601717	0.277662	0.277662	chr14	68542781	0.5564835524411349	chr14:68542781:C:G
chr14:68543973	['T', 'G']	98663	46227.02801881438	-1648.6481929783763	-0.0100494868949268	0.0050230788889247	-2.000662764242983	0.0454315	0.0454315	chr14	68543973	1.3426429239608857	chr14:68543973:T:G
chr14:68544208	['A', 'C']	98663	13346.67637697906	-359.8848536272567	-0.0084670108571931	0.0084664750584424	-1.0000632847492028	0.317282	0.317282	chr14	68544208	0.4985545655372023	chr14:68544208:A:C
chr14:68544488	['A', 'T']	98663	46196.872915800894	-2218.376822023202	-0.003986548856944	0.0050579797516091	-0.7881701890316458	0.430599	0.430599	chr14	68544488	0.3659269830935492	chr14:68544488:A:T
chr14:68545229	['A', 'G']	98663	46993.23930584277	-2209.039917810365	-0.0028832673624368	0.0050226154423465	-0.5740569620615487	0.565931	0.565931	chr14	68545229	0.2472365160660902	chr14:68545229:A:G
chr14:68545255	['T', 'C']	98663	51872.78332927867	-2048.4883917241204	-0.009938124936181	0.0048318265682241	-2.0568049775498425	0.0397076	0.0397076	chr14	68545255	1.4011263616960112	chr14:68545255:T:C
chr14:68545501	['T', 'C']	98663	38676.31204638528	-1370.1446407394867	0.0154507347595359	0.0053940814203826	2.8643866407266807	0.00417906	0.00417906	chr14	68545501	2.378921393517333	chr14:68545501:T:C
chr14:68545638	['C', 'G']	98663	187701.8049077143	-6698.350576485171	-0.0167295116641676	0.0099315210353858	-1.6844863545634936	0.0920909	0.0920909	chr14	68545638	1.0357832826700577	chr14:68545638:C:G
chr14:68545740	['G', 'A']	98663	20322.059744761937	-672.7967822403145	0.0093624740739777	0.0070315468982861	1.331495645184369	0.183029	0.183029	chr14	68545740	0.7374800930993379	chr14:68545740:G:A
chr14:68545752	['G', 'A']	98663	20477.66041254878	-657.3548008296004	0.0087649477369181	0.007011900214503	1.2500103351141654	0.211299	0.211299	chr14	68545752	0.675102558297945	chr14:68545752:G:A
chr14:68545859	['T', 'G']	98663	38668.0141626115	-1371.408780748818	0.015527330027358	0.0053949073830748	2.878145800254348	0.00400106	0.00400106	chr14	68545859	2.397824935880805	chr14:68545859:T:G
chr14:68547735	['C', 'T']	98663	83787.13528445721	-3017.1331058278	0.0019907667705407	0.0043039105871426	0.4625483569495898	0.643689	0.643689	chr14	68547735	0.1913239124651271	chr14:68547735:C:T
chr14:68548647	['T', 'C']	98663	12226.12391802315	-638.5687069959365	0.0038576326764282	0.008819844884619	0.4373810114456263	0.661836	0.661836	chr14	68548647	0.1792496134588411	chr14:68548647:T:C
chr14:68549650	['G', 'A']	98663	37633.824580257926	-1407.3617755708603	0.0145026656089539	0.0054498340746009	2.6611205791647548	0.00778937	0.00778937	chr14	68549650	2.1084976664080304	chr14:68549650:G:A
chr14:68549928	['T', 'C']	98663	46733.84154169073	-2193.5012422979544	-0.0029817979023541	0.0050378272026406	-0.5918817344094698	0.553931	0.553931	chr14	68549928	0.2565443294692957	chr14:68549928:T:C
chr14:68550152	['C', 'T']	98663	18724.948934703723	-929.961786511514	0.0066603036314226	0.0072901520621989	0.9136028404616932	0.360928	0.360928	chr14	68550152	0.4425794250233452	chr14:68550152:C:T
chr14:68550878	['T', 'G']	98663	51331.243221052006	-1995.2524244792528	-0.0088832202739009	0.0048492174894369	-1.831887370127488	0.0669712	0.0669712	chr14	68550878	1.1741119192404788	chr14:68550878:T:G
chr14:68552088	['C', 'A']	98663	37656.1983132628	-1352.0556145567157	0.0154711481236997	0.0054471568918497	2.840224438339258	0.0045091	0.0045091	chr14	68552088	2.3459101330751966	chr14:68552088:C:A
chr14:68552445	['G', 'A']	98663	7173.290819894788	-259.28660453759863	0.0088461076880992	0.0113505775592569	0.7793530894720705	0.435774	0.435774	chr14	68552445	0.3607386850428958	chr14:68552445:G:A
chr14:68552821	['C', 'T']	98663	42318.1469929347	-1761.6242113333496	0.0023092559779435	0.0051984826936826	0.4442173060900784	0.656886	0.656886	chr14	68552821	0.18250999401219	chr14:68552821:C:T
chr14:68553608	['C', 'T']	98663	7282.979154409542	-263.786520368072	0.0075410880858565	0.0112728237900238	0.6689617638244493	0.503521	0.503521	chr14	68553608	0.2979824119148662	chr14:68553608:C:T
chr14:68553773	['C', 'G']	98663	7301.962118601116	-260.0609520344508	0.007859073843025	0.0112564097143297	0.6981865481513387	0.485062	0.485062	chr14	68553773	0.3142027468885304	chr14:68553773:C:G
chr14:68555049	['T', 'C']	98663	51219.5358138592	-2024.5137973459327	-0.0093467418030252	0.0048531916900779	-1.925895863980407	0.0541202	0.0541202	chr14	68555049	1.2666406071458136	chr14:68555049:T:C
chr14:68555317	['C', 'T']	98663	50992.68520658475	-2019.1697300083229	-0.0091741959261029	0.0048593212538934	-1.8879583066775585	0.0590345	0.0590345	chr14	68555317	1.2288941107194986	chr14:68555317:C:T
chr14:68556007	['G', 'A']	98663	7195.072925746488	-259.7644218297244	0.0080086829081873	0.0113343184847266	0.706587071730806	0.479825	0.479825	chr14	68556007	0.3189171280247206	chr14:68556007:G:A
chr14:68556367	['C', 'T']	98663	17310.579064204187	-663.8936744085102	0.0196774911490587	0.0075080051181531	2.620868105361524	0.00877196	0.00877196	chr14	68556367	2.0569033573660245	chr14:68556367:C:T
chr14:68557063	['A', 'T']	98663	37793.95958920083	-1358.3190951731526	0.0151598348864515	0.0054390003312904	2.7872465458840767	0.00531682	0.00531682	chr14	68557063	2.274348042399757	chr14:68557063:A:T
chr14:68557282	['A', 'G']	98663	99135.09569863042	-3223.0891433138504	-0.004084044026741	0.0042590733088616	-0.9589043743960812	0.337609	0.337609	chr14	68557282	0.4715859844449662	chr14:68557282:A:G
chr14:68557544	['C', 'T']	98663	7219.512214158286	-248.44496371263423	0.0099606119181613	0.0113141554613775	0.8803672489885166	0.378663	0.378663	chr14	68557544	0.4217471286813087	chr14:68557544:C:T
chr14:68558850	['A', 'G']	98663	195295.0	-6825.373134363577	-0.0120925707650973	0.0214893502110769	-0.5627238909654929	0.573624	0.573624	chr14	68558850	0.2413726864031643	chr14:68558850:A:G
chr14:68559009	['A', 'G']	98663	38636.39839211671	-1329.882097259722	0.0166098317118255	0.005396776527621	3.077731980713923	0.0020864	0.0020864	chr14	68559009	2.680602425948174	chr14:68559009:A:G
chr14:68559483	['T', 'C']	98663	58905.76320460938	-2203.2595551357954	-0.006322478736383	0.0046448508183896	-1.3611801505769294	0.17346	0.17346	chr14	68559483	0.7608006579456985	chr14:68559483:T:C
chr14:68559662	['G', 'A']	98663	49322.99896605207	-1938.463619244724	0.0035382120326471	0.0049296794655895	0.7177367326506315	0.472921	0.472921	chr14	68559662	0.3252114007622717	chr14:68559662:G:A
chr14:68559671	['G', 'A']	98663	7240.733885436831	-245.8727184956292	0.0096227966817962	0.0112975423279377	0.8517601795569274	0.394349	0.394349	chr14	68559671	0.4041192561313059	chr14:68559671:G:A
chr14:68561149	['A', 'G']	98663	101745.62487961636	-4012.654814051568	-0.0020281274259766	0.0042550541723998	-0.4766396252090026	0.63362	0.63362	chr14	68561149	0.1981711228444577	chr14:68561149:A:G
chr14:68561567	['C', 'A']	98663	16937.5150111494	-665.2324580176032	0.0214511661225571	0.0075853128840279	2.8279869862357176	0.00468511	0.00468511	chr14	68561567	2.329280208013729	chr14:68561567:C:A
chr14:68561632	['C', 'T']	98663	46192.27727659748	-1623.755983703997	-0.0033326913182299	0.0050085872395073	-0.6653954815725146	0.505799	0.505799	chr14	68561632	0.2960220336213317	chr14:68561632:C:T
chr14:68561886	['A', 'G']	98663	102937.25633148808	-3956.651199712372	-0.0114437519353543	0.0042454601817012	-2.6955268558822256	0.00702893	0.00702893	chr14	68561886	2.1531107817317614	chr14:68561886:A:G
chr14:68562024	['G', 'A']	98663	46159.95353080714	-1622.3160541519453	-0.0031841151707668	0.005009556838197	-0.635608153297811	0.525033	0.525033	chr14	68562024	0.2798133989416693	chr14:68562024:G:A
chr14:68562062	['T', 'C']	98663	51207.38026012994	-1993.9151882353624	-0.0092336261655206	0.0048544015552093	-1.902114207180055	0.0571591	0.0571591	chr14	68562062	1.2429146180215658	chr14:68562062:T:C
chr14:68562256	['G', 'A']	98663	144827.082655854	-5709.155682458957	-0.0136922570535453	0.0048399804147406	-2.828990177696618	0.00467046	0.00467046	chr14	68562256	2.3306403430691613	chr14:68562256:G:A
chr14:68562508	['C', 'T']	98663	50994.16851996392	-1982.9159467742445	-0.0086805789302178	0.004859792650928	-1.786203559232127	0.0740694	0.0740694	chr14	68562508	1.1303611733414465	chr14:68562508:C:T
chr14:68563767	['A', 'C']	98663	17366.05608319734	-687.6225598812346	0.0211634904140894	0.007497246069527	2.822835240810585	0.00476106	0.00476106	chr14	68563767	2.322296345409606	chr14:68563767:A:C
chr14:68563935	['C', 'A']	98663	7273.073716324421	-258.37567417706555	0.0082378697304179	0.0112694940381424	0.7309884279219909	0.464788	0.464788	chr14	68563935	0.332745093184547	chr14:68563935:C:A
chr14:68564567	['T', 'A']	98663	41679.026326994055	-1724.6999708015585	0.003088074934148	0.0052368144762259	0.5896857618629248	0.555403	0.555403	chr14	68564567	0.2553917787450573	chr14:68564567:T:A
chr14:68565143	['G', 'A']	98663	102661.56738537642	-3948.980683241121	-0.0125487493107267	0.0042439103687019	-2.9568836805017216	0.00310839	0.00310839	chr14	68565143	2.507464496878192	chr14:68565143:G:A
chr14:68565151	['T', 'A']	98663	51614.32392624355	-1930.38729330133	-0.0062284830888103	0.0048128742339566	-1.2941296169482377	0.195624	0.195624	chr14	68565151	0.7085778651508408	chr14:68565151:T:A
chr14:68566272	['T', 'G']	98663	45011.49293390105	-754.7031657729854	0.0129109429522921	0.005089645494424	2.5367077071353603	0.0111916	0.0111916	chr14	68566272	1.951107820397676	chr14:68566272:T:G
chr14:68567523	['T', 'G']	98663	7257.514910395718	-258.3481491245408	0.008368697901261	0.0112843774039207	0.7416180442842489	0.458321	0.458321	chr14	68567523	0.3388302431803148	chr14:68567523:T:G
chr14:68567965	['C', 'T']	98663	40593.1143198889	-1717.0856019762011	0.0035357517912008	0.0052953959742617	0.6677030024546589	0.504325	0.504325	chr14	68567965	0.2972895028047038	chr14:68567965:C:T
chr14:68568708	['G', 'A']	98663	88259.46931740992	-3256.8692958418046	0.0123192238056862	0.0043079853671074	2.8596252670092	0.00424231	0.00424231	chr14	68568708	2.372397599287093	chr14:68568708:G:A
chr14:68568782	['C', 'T']	98663	7229.366366640314	-268.2510456403432	0.006602766347984	0.0113052663982785	0.5840434108646483	0.559192	0.559192	chr14	68568782	0.2524390503895348	chr14:68568782:C:T
chr14:68569410	['G', 'A']	98663	40612.293010997935	-1726.0685870456364	0.0032500663187945	0.0052939525239392	0.6139205639071711	0.539269	0.539269	chr14	68569410	0.26819454451046	chr14:68569410:G:A
chr14:68569712	['G', 'A']	98663	7526.076280634895	-205.501415609547	0.0096941517644578	0.0110798440500243	0.8749357590855795	0.381611	0.381611	chr14	68569712	0.4183791151774605	chr14:68569712:G:A
chr14:68570603	['A', 'G']	98663	45943.190919780245	-2139.808642663683	-0.0004205639252346	0.0050717994354759	-0.0829220340009755	0.933914	0.933914	chr14	68570603	0.029693114182174	chr14:68570603:A:G
chr14:68571220	['T', 'C']	98663	134306.3351613263	-5288.016927212592	0.0009806544888283	0.0046040924352704	0.2129962642183022	0.83133	0.83133	chr14	68571220	0.0802265469378145	chr14:68571220:T:C
chr14:68571424	['T', 'C']	98663	12070.73405840437	-372.48754233273627	0.0129109804991044	0.008860927874846	1.4570686819103198	0.145101	0.145101	chr14	68571424	0.8383295945024063	chr14:68571424:T:C
chr14:68572199	['G', 'A']	98663	43457.28554196106	-1442.0382122644987	-0.0175910545054073	0.0051227837480891	-3.4338858266209384	0.000595239	0.000595239	chr14	68572199	3.225308621598752	chr14:68572199:G:A
chr14:68572264	['G', 'A']	98663	84428.71145640122	-3221.9492409267214	-0.0045549998659978	0.0042906864554848	-1.0616016605396996	0.288419	0.288419	chr14	68572264	0.5399761332613549	chr14:68572264:G:A
chr14:68572329	['C', 'T']	98663	136891.09969084186	-5600.100750200977	-0.0024534699488251	0.0046642194386978	-0.5260194081927988	0.598876	0.598876	chr14	68572329	0.2226630909505474	chr14:68572329:C:T
chr14:68573361	['T', 'C']	98663	137014.9969081048	-5412.792717953993	-0.0010347044375536	0.0046554739500907	-0.2222554456638033	0.824115	0.824115	chr14	68573361	0.0840121810448956	chr14:68573361:T:C
chr14:68574356	['A', 'G']	98663	48143.68698358629	-1993.993596745304	0.0067134157566336	0.0049705586992002	1.3506360477573465	0.176815	0.176815	chr14	68574356	0.7524808946346127	chr14:68574356:A:G
chr14:68574439	['C', 'T']	98663	21596.31333813109	-935.9230312113992	0.015136077996485	0.0068226850297813	2.2184928558793784	0.0265235	0.0265235	chr14	68574439	1.576369167658222	chr14:68574439:C:T
chr14:68574620	['G', 'A']	98663	20642.25531893328	-892.7167581630115	0.0161586017832685	0.006956062086312	2.322952495646196	0.0201837	0.0201837	chr14	68574620	1.6949992175693975	chr14:68574620:G:A
chr14:68575374	['G', 'A']	98663	24456.74364484087	-1628.8231575544144	-0.0171737068068606	0.0064432760866212	-2.665368762099152	0.00769165	0.00769165	chr14	68575374	2.1139804860725304	chr14:68575374:G:A
chr14:68575550	['G', 'A']	98663	117197.50856152238	-4491.065117119479	-0.0044486501551737	0.0043354765295592	-1.0261040798728602	0.304845	0.304845	chr14	68575550	0.5159209237853035	chr14:68575550:G:A
chr14:68575555	['G', 'T']	98663	21606.0949441505	-936.7778276647326	0.0151739523530711	0.0068215537842517	2.224412917201049	0.0261229	0.0261229	chr14	68575555	1.5829786120797125	chr14:68575555:G:T
chr14:68575951	['A', 'G']	98663	24554.488723100152	-1151.5685879708378	0.0057158619155542	0.0064817724094246	0.8818362562751078	0.377868	0.377868	chr14	68575951	0.4226598850394832	chr14:68575951:A:G
chr14:68576274	['A', 'G']	98663	49048.93126450999	-2046.3836132263737	0.006451277923185	0.0049373303551027	1.3066328277016417	0.19134	0.19134	chr14	68576274	0.7181942303733971	chr14:68576274:A:G
chr14:68577005	['T', 'C']	98663	21220.58097738492	-782.4036452882649	0.016693861080548	0.006865287535499	2.4316331973318617	0.0150327	0.0150327	chr14	68577005	1.822963009446968	chr14:68577005:T:C
chr14:68577253	['G', 'A']	98663	44005.36635510229	-1334.6278745527493	-0.0161860536650944	0.0051025112232247	-3.1721740446981523	0.00151349	0.00151349	chr14	68577253	2.820020444188192	chr14:68577253:G:A
chr14:68577837	['C', 'T']	98663	47251.53620705388	-1983.734723623597	0.005943257433439	0.0050062740668021	1.1871618201748613	0.235167	0.235167	chr14	68577837	0.6286236210457747	chr14:68577837:C:T
chr14:68578272	['G', 'A']	98663	63468.15220851366	-2227.206507533632	-0.0109972341861363	0.0045527393741882	-2.4155202576464685	0.0157146	0.0157146	chr14	68578272	1.803696669053252	chr14:68578272:G:A
chr14:68578665	['G', 'A']	98663	20983.126747285947	-862.1815711141654	0.0154234285538179	0.0069011770741449	2.234898248242528	0.0254263	0.0254263	chr14	68578665	1.5947168331586814	chr14:68578665:G:A
chr14:68578743	['A', 'T']	98663	121635.3283630503	-4864.411815313528	-0.0070891130510331	0.0043865333367224	-1.6161083267476266	0.106074	0.106074	chr14	68578743	0.9743910538015448	chr14:68578743:A:T
chr14:68579159	['A', 'G']	98663	150847.17347983416	-5793.417833889635	-0.0006889102684646	0.0050828828607142	-0.1355353423131651	0.892189	0.892189	chr14	68579159	0.0495431355763015	chr14:68579159:A:G
chr14:68580289	['C', 'T']	98663	51545.22437229481	-2375.218900307482	0.0018857688413649	0.0048787100273481	0.3865302161419799	0.699105	0.699105	chr14	68580289	0.155457591785104	chr14:68580289:C:T
chr14:68580371	['AGCT', 'A']	98663	20091.03250540069	-868.660180606411	0.015041461404761	0.0070364252749974	2.1376566675422355	0.0325471	0.0325471	chr14	68580371	1.4874877017226882	chr14:68580371:AGCT:A
chr14:68580735	['C', 'T']	98663	20105.64915357324	-879.2039611378927	0.0144624666462208	0.0070335034962165	2.056225130761717	0.0397634	0.0397634	chr14	68580735	1.4005164880044096	chr14:68580735:C:T
chr14:68580985	['A', 'G']	98663	5686.403442264028	-144.72901921750164	0.0108323252634776	0.0126654328710492	0.8552668806321099	0.392405	0.392405	chr14	68580985	0.4062654675036715	chr14:68580985:A:G
chr14:68582716	['T', 'C']	98663	92638.92405884684	-2896.39480607464	0.0060035338026312	0.0042573046539297	1.4101724660671453	0.158492	0.158492	chr14	68582716	0.7999926542256561	chr14:68582716:T:C
chr14:68583168	['A', 'T']	98663	20478.28313668248	-866.7332406155566	0.0143896667724932	0.0069746558671998	2.0631364538234056	0.0391023	0.0391023	chr14	68583168	1.4077976966212489	chr14:68583168:A:T
chr14:68583748	['A', 'G']	98663	114049.24757995034	-3659.309512657445	0.0123352032749387	0.0043132797691962	2.8598198899668	0.00423971	0.00423971	chr14	68583748	2.372663848526853	chr14:68583748:A:G
chr14:68585183	['T', 'G']	98663	39148.11001165915	-446.4383071788962	0.0060563779509615	0.0053741382012626	1.1269486797973625	0.259767	0.259767	chr14	68585183	0.5854160211929098	chr14:68585183:T:G
chr14:68585431	['C', 'T']	98663	5351.216949289978	-177.87757834613024	0.0093290900330205	0.0130483593829677	0.714962682986643	0.474634	0.474634	chr14	68585431	0.3236411546911687	chr14:68585431:C:T
chr14:68585686	['G', 'C']	98663	89379.80094089973	-2778.980545593344	0.0081264991915044	0.0042753076938211	1.90079867309884	0.0573313	0.0573313	chr14	68585686	1.2416082103895425	chr14:68585686:G:C
chr14:68585707	['T', 'C']	98663	8972.000882084565	-203.89933148884623	-0.0279337985893565	0.0103111170742122	-2.709095279231972	0.00674786	0.00674786	chr14	68585707	2.1708339364353417	chr14:68585707:T:C
chr14:68586030	['C', 'T']	98663	140217.21173203044	-5070.873034371363	0.0120495307983475	0.004713204073552	2.556547650029204	0.0105731	0.0105731	chr14	68586030	1.9757976602320968	chr14:68586030:C:T
chr14:68586090	['CT', 'C']	98663	37547.46956795005	-459.1417999396967	0.0002768173747229	0.0054447842196752	0.050840834742843	0.959452	0.959452	chr14	68586090	0.0179767475117026	chr14:68586090:CT:C
chr14:68586362	['T', 'C']	98663	19175.24747556674	-557.3012897552087	0.0230844062550982	0.0071636028394467	3.2224575779079707	0.00127137	0.00127137	chr14	68586362	2.8957280406546366	chr14:68586362:T:C
chr14:68586817	['T', 'C']	98663	17097.465831331163	-548.1467560204527	0.0222448826464982	0.0075500571066007	2.9463197870450983	0.00321655	0.00321655	chr14	68586817	2.492609693274861	chr14:68586817:T:C
chr14:68587964	['G', 'A']	98663	17083.38519081648	-546.2045496444237	0.021648812904203	0.0075515405311592	2.866807483171878	0.00414723	0.00414723	chr14	68587964	2.382241878559068	chr14:68587964:G:A
chr14:68588111	['T', 'C']	98663	75653.16958981325	-3059.343316249615	-0.0073079891213498	0.0043901307297285	-1.6646404335667304	0.0959877	0.0959877	chr14	68588111	1.0177844145059225	chr14:68588111:T:C
chr14:68588811	['T', 'C']	98663	154096.74219217236	-5174.262862765205	0.0049168807819727	0.0051622248524893	0.9524731917870104	0.340859	0.340859	chr14	68588811	0.4674252344549193	chr14:68588811:T:C
chr14:68589026	['C', 'T']	98663	40854.867614857445	-1940.738224339261	-0.0009603323306724	0.0052578206778092	-0.1826483612736375	0.855074	0.855074	chr14	68589026	0.0679962988379292	chr14:68589026:C:T
chr14:68590044	['C', 'G']	98663	34044.14065746925	-1799.2809495402007	0.0001142189707653	0.0056526587891091	0.0202062383431711	0.983879	0.983879	chr14	68590044	0.0070583089502876	chr14:68590044:C:G
chr14:68591353	['A', 'G']	98663	154389.47224474902	-6111.833548782048	5.107855864617592e-05	0.0052338301392367	0.0097593076747471	0.992213	0.992213	chr14	68591353	0.0033950871251923	chr14:68591353:A:G
chr14:68592734	['T', 'A']	98663	41206.1764568741	-1880.84856858324	0.0003071930011379	0.0052367462398628	0.0586610439130308	0.953222	0.953222	chr14	68592734	0.0208059428590013	chr14:68592734:T:A
chr14:68592903	['G', 'GATCT']	98663	41609.43465831333	-1671.1625413670902	0.0016303215550126	0.0052118900209851	0.3128081268883975	0.754427	0.754427	chr14	68592903	0.1223827771355473	chr14:68592903:G:GATCT
chr14:68592976	['T', 'C']	98663	41625.81316976732	-1673.2019838646156	0.0015215279435957	0.0052113065516116	0.2919666936740014	0.770313	0.770313	chr14	68592976	0.1133327728117502	chr14:68592976:T:C
chr14:68593074	['A', 'C']	98663	41760.809404585736	-1694.7457447629597	0.0012532450186817	0.005205987301696	0.2407314782103886	0.809764	0.809764	chr14	68593074	0.0916415347408336	chr14:68593074:A:C
chr14:68593351	['A', 'G']	98663	41616.79626776412	-1672.1917431728364	0.0016771295515034	0.0052118987084276	0.3217885928580231	0.747614	0.747614	chr14	68593351	0.1263225745138885	chr14:68593351:A:G
chr14:68593462	['G', 'A']	98663	40598.69870332633	-1845.0580227976047	0.0002060400957993	0.0052649615468956	0.0391342071474052	0.968783	0.968783	chr14	68593462	0.0137734907062198	chr14:68593462:G:A
chr14:68593485	['A', 'G']	98663	41597.58903137513	-1664.139820196236	0.0018099029780238	0.0052127577499101	0.3472064240957734	0.728437	0.728437	chr14	68593485	0.137608002899462	chr14:68593485:A:G
chr14:68593866	['C', 'T']	98663	41186.42679168779	-1702.324695346707	0.0017040322727808	0.0052336873152765	0.3255892395036705	0.744736	0.744736	chr14	68593866	0.1279976521678301	chr14:68593866:C:T
chr14:68595397	['C', 'T']	98663	121163.33299541792	-4162.737685563638	-0.0003783605806841	0.0043761356712777	-0.0864599749883234	0.931101	0.931101	chr14	68595397	0.0310032069203176	chr14:68595397:C:T
chr14:68595606	['G', 'A']	98663	59214.204489233176	-2233.3669896124547	-0.010045003653409	0.0046606542052251	-2.1552776093423254	0.0311425	0.0311425	chr14	68595606	1.506646526879516	chr14:68595606:G:A
chr14:68596133	['C', 'T']	98663	148421.57358635927	-5283.266749070965	0.0063141924380722	0.0049620225547407	1.2725037761143585	0.203197	0.203197	chr14	68596133	0.6920827082634311	chr14:68596133:C:T
chr14:68596358	['C', 'T']	98663	26092.702480511714	-1254.509501391207	0.0072920213051059	0.0062835212619994	1.1604991852586712	0.245848	0.245848	chr14	68596358	0.6093333203919072	chr14:68596358:C:T
chr14:68596713	['A', 'C']	98663	42427.58015143375	-1968.852572166888	0.0004855998379096	0.0051837470898062	0.0936773784478432	0.925366	0.925366	chr14	68596713	0.0336864614858401	chr14:68596713:A:C
chr14:68596804	['C', 'T']	98663	77139.5095745436	-2640.443853021337	-0.0016340230945484	0.0043749016196604	-0.3734993918961073	0.708778	0.708778	chr14	68596804	0.1494897711250726	chr14:68596804:C:T
chr14:68596847	['A', 'G']	98663	77878.31208686481	-2626.935226352089	-0.0022858943233232	0.0043677931315573	-0.5233522409309302	0.60073	0.60073	chr14	68596847	0.2213206791744582	chr14:68596847:A:G
chr14:68597191	['G', 'A']	98663	77099.37729977396	-2602.969541685818	-0.0010871279393938	0.004375918519157	-0.2484342280676713	0.803799	0.803799	chr14	68597191	0.0948525384459894	chr14:68597191:G:A
chr14:68597740	['T', 'C']	98663	17822.432149953365	-568.6736704357281	0.0165143453463864	0.0074096422498041	2.228764195305524	0.0258318	0.0258318	chr14	68597740	1.5878453304573177	chr14:68597740:T:C
chr14:68597849	['G', 'A']	98663	79202.81260016642	-2384.6521639991706	-0.0014321914211864	0.0043571061033152	-0.3287024431415027	0.742381	0.742381	chr14	68597849	0.1293731516878314	chr14:68597849:G:A
chr14:68598649	['A', 'G']	98663	70602.88991058215	-2931.8910155009785	0.0061848696828623	0.0044549648387658	1.3883094270561622	0.165046	0.165046	chr14	68598649	0.7823949966228443	chr14:68598649:A:G
chr14:68599842	['C', 'G']	98663	27359.663825172065	-1075.3257292337382	0.010460013048914	0.0061564225804714	1.6990407841875288	0.0893147	0.0893147	chr14	68599842	1.0490770561900178	chr14:68599842:C:G
chr14:68600012	['A', 'G']	98663	70510.72784328832	-2841.6718375102214	0.0071779919686081	0.0044568587636289	1.6105495707392763	0.107281	0.107281	chr14	68600012	0.9694771869418992	chr14:68600012:A:G
chr14:68600026	['G', 'A']	98663	43088.55086773175	-1795.902002250041	0.0014776281252686	0.0051534292005482	0.2867271612291585	0.774322	0.774322	chr14	68600026	0.1110784014069195	chr14:68600026:G:A
chr14:68600454	['G', 'A']	98663	42392.87477571542	-1883.0773191264	0.0012732394661893	0.0051876747211955	0.2454354859581227	0.80612	0.80612	chr14	68600454	0.0936003037796988	chr14:68600454:G:A
chr14:68600921	['A', 'G']	98663	70588.73996613984	-2862.8539167594267	0.0068557410722928	0.00445531571647	1.5387778349689234	0.123862	0.123862	chr14	68600921	0.907061911715829	chr14:68600921:A:G
chr14:68601199	['G', 'A']	98663	42542.76146788991	-1897.3183062984613	0.0010793219820099	0.0051816144450187	0.2082983968534206	0.834996	0.834996	chr14	68601199	0.0783156049739889	chr14:68601199:G:A
chr14:68601208	['A', 'G']	98663	60836.61221499837	-2076.1512025826028	-0.0071077779014917	0.0046315797135535	-1.5346336112259884	0.124877	0.124877	chr14	68601208	0.903517543154284	chr14:68601208:A:G
chr14:68601393	['T', 'C']	98663	70568.02680590056	-2858.897342797718	0.0068757561620477	0.0044553353779065	1.5432634311086288	0.12277	0.12277	chr14	68601393	0.9109077441572808	chr14:68601393:T:C
chr14:68601648	['G', 'A']	98663	42396.8754244934	-1903.850844219831	0.0006664472686058	0.0051870515681114	0.1284828692860917	0.897767	0.897767	chr14	68601648	0.0468363623797895	chr14:68601648:G:A
chr14:68601667	['A', 'G']	98663	131951.76016828878	-4798.802455035893	0.0004419025864918	0.0045355172104727	0.0974315752724818	0.922384	0.922384	chr14	68601667	0.0350882390741309	chr14:68601667:A:G
chr14:68602106	['T', 'C']	98663	70573.07059324694	-2871.6951318363763	0.0066685349919624	0.0044563961227087	1.4963963723918516	0.134554	0.134554	chr14	68602106	0.8711033870707501	chr14:68602106:T:C
chr14:68602520	['AGC', 'A']	98663	46987.4902072621	-1418.3210120645265	-0.0037985384456917	0.0051803294101882	-0.7332619501418368	0.4634	0.4634	chr14	68602520	0.3340439705460432	chr14:68602520:AGC:A
chr14:68602699	['G', 'A']	98663	42366.58229092752	-1922.3983054100868	0.0002459764926207	0.0051888522258615	0.0474047981931021	0.962191	0.962191	chr14	68602699	0.0167387096540087	chr14:68602699:G:A
chr14:68602792	['A', 'C']	98663	27363.328096015248	-1052.9691762273878	0.0110670004589549	0.0061552634839008	1.797973472281203	0.0721843	0.0721843	chr14	68602792	1.14155725069645	chr14:68602792:A:C
chr14:68602800	['G', 'A']	98663	59079.97611589264	-2074.037973122254	-0.0068483623124776	0.0046583963904094	-1.4701115445170794	0.141535	0.141535	chr14	68602800	0.8491361507596207	chr14:68602800:G:A
chr14:68602877	['T', 'C']	98663	27369.99336002839	-1054.6610789959452	0.0110363712366806	0.0061556417850962	1.79288717927045	0.072994	0.072994	chr14	68602877	1.136712836783429	chr14:68602877:T:C
chr14:68604294	['T', 'TC']	98663	119386.15059605868	-4155.3930217855695	-0.0005096544341108	0.0043571591765957	-0.1169694320208459	0.906885	0.906885	chr14	68604294	0.0424477813323174	chr14:68604294:T:TC
chr14:68604814	['C', 'CATGG']	98663	36025.111861245416	-1445.9628045541392	0.0057017633310394	0.0055231296197266	1.0323428424845895	0.301914	0.301914	chr14	68604814	0.5201167479183586	chr14:68604814:C:CATGG
chr14:68604882	['G', 'A']	98663	36046.3841826236	-1445.0229731768816	0.0057177183725311	0.0055222782584669	1.0353912108221903	0.300489	0.300489	chr14	68604882	0.5221714215871653	chr14:68604882:G:A
chr14:68605010	['C', 'T']	98663	89302.57690982077	-3735.333434627295	-0.0112796425146113	0.0042689071374951	-2.642278726454077	0.00823633	0.00823633	chr14	68605010	2.0842662610938447	chr14:68605010:C:T
chr14:68605028	['A', 'G']	98663	171758.40859375795	-6712.216816935377	0.001809986887473	0.0064085113344031	0.2824348422006271	0.777611	0.777611	chr14	68605028	0.1092376045561752	chr14:68605028:A:G
chr14:68605106	['A', 'G']	98663	35887.458297000805	-1467.170330811811	0.0060405286420454	0.005532008595407	1.0919232206292229	0.27487	0.27487	chr14	68605106	0.5608726575571537	chr14:68605106:A:G
chr14:68605219	['A', 'G']	98663	172112.80024739678	-6742.684393316162	0.0011427987992882	0.0064518098457507	0.1771284068517468	0.859408	0.859408	chr14	68605219	0.0658006079017267	chr14:68605219:A:G
chr14:68605386	['T', 'G']	98663	19121.7752359136	-675.4726295709357	0.0106622787098622	0.007163943938971	1.4883252578039692	0.136668	0.136668	chr14	68605386	0.8643331610012595	chr14:68605386:T:G
chr14:68606161	['T', 'C']	98663	37762.8894318009	-476.177609677805	0.0009216922573356	0.0054103386306775	0.1703575913177621	0.864729	0.864729	chr14	68606161	0.0631199760552733	chr14:68606161:T:C
chr14:68606525	['A', 'C']	98663	92858.1172653628	-3463.045504996456	-0.0005761918664266	0.0042774119480927	-0.1347057223898242	0.892845	0.892845	chr14	68606525	0.0492239291152994	chr14:68606525:A:C
chr14:68607109	['C', 'T']	98663	48376.80647385015	-672.6600480233886	-0.0022221132214478	0.0050091807837017	-0.4436081102678206	0.657327	0.657327	chr14	68607109	0.1822185285135106	chr14:68607109:C:T
chr14:68607255	['C', 'T']	98663	96763.32610414896	-3493.85959696218	-0.0079324625914654	0.0042555273640561	-1.8640375006083176	0.0623194	0.0623194	chr14	68607255	1.2053767366247017	chr14:68607255:C:T
chr14:68607299	['T', 'C']	98663	103897.11405892015	-4040.206864797648	-0.003990824175537	0.0042631602243738	-0.936118739502256	0.349214	0.349214	chr14	68607299	0.456908353738321	chr14:68607299:T:C
chr14:68607652	['ATCT', 'A']	98663	51123.21791973728	-438.6940641226906	0.0008070360061647	0.0049232081143833	0.163924820445223	0.869791	0.869791	chr14	68607652	0.0605850904285111	chr14:68607652:ATCT:A
chr14:68607744	['G', 'A']	98663	27110.12162436136	-496.6015912318143	0.0036531626644708	0.006184941865489	0.5906543252823263	0.554753	0.554753	chr14	68607744	0.2559003405066384	chr14:68607744:G:A
chr14:68607789	['T', 'C']	98663	59956.93849662932	-875.4281784717816	0.0014220432596087	0.0046625642734491	0.3049916690063751	0.760373	0.760373	chr14	68607789	0.118973312847095	chr14:68607789:T:C
chr14:68607814	['A', 'G']	98663	63067.81596236512	-916.760631626788	0.0036643552273636	0.0045968922342428	0.7971375095694784	0.425373	0.425373	chr14	68607814	0.3712300798379637	chr14:68607814:A:G
chr14:68607967	['A', 'G']	98663	32533.637960569664	-557.7916371427094	-0.001135024197461	0.0057314152480306	-0.1980355895258216	0.843018	0.843018	chr14	68607967	0.0741631522824738	chr14:68607967:A:G
chr14:68609061	['T', 'C']	98663	35282.78804557158	-439.5189844956335	0.0005390254041305	0.0055648292212953	0.0968628834228777	0.922835	0.922835	chr14	68609061	0.0348759425226228	chr14:68609061:T:C
chr14:68610450	['C', 'T']	98663	27103.197638234244	-434.5039144527006	-0.0094761098133657	0.0062181155701956	-1.5239520247558718	0.127524	0.127524	chr14	68610450	0.8944080733736012	chr14:68610450:C:T
chr14:68610531	['C', 'T']	98663	27004.18961025797	-463.6765045258822	-0.0100907206208886	0.0062282665589379	-1.6201491258282543	0.105203	0.105203	chr14	68610531	0.9779718755352376	chr14:68610531:C:T
chr14:68610725	['G', 'A']	98663	27146.026527591945	-454.37962023487313	-0.00970114432214	0.0062148784231094	-1.56095480260197	0.118538	0.118538	chr14	68610725	0.9261424045501074	chr14:68610725:G:A
chr14:68610877	['GTGTGTGTGTC', 'G']	98663	18759.1313136772	-880.7763275785123	0.0042806778979292	0.0075220840521786	0.5690813700346004	0.569302	0.569302	chr14	68610877	0.2446572904771612	chr14:68610877:GTGTGTGTGTC:G
chr14:68610910	['G', 'A']	98663	15077.956742736236	-721.3586823387776	0.0041790638481382	0.008128128487001	0.5141483497488507	0.607149	0.607149	chr14	68610910	0.2167047159478862	chr14:68610910:G:A
chr14:68610971	['G', 'A']	98663	35052.523463427686	-727.8820834299529	-0.0037507625346752	0.0056465179175964	-0.6642611587198818	0.506525	0.506525	chr14	68610971	0.2953991147773321	chr14:68610971:G:A
chr14:68610982	['T', 'A']	98663	34567.46687150163	-658.173360941048	-0.002477982796489	0.0056095513667744	-0.4417434897140223	0.658676	0.658676	chr14	68610982	0.1813281605412623	chr14:68610982:T:A
chr14:68611357	['A', 'C']	98663	9786.892756502526	-411.227640063049	0.0069457069046108	0.0098091844731369	0.7080819943423532	0.478896	0.478896	chr14	68611357	0.3197587904060925	chr14:68611357:A:C
chr14:68611801	['G', 'C']	98663	27435.614961986827	-389.69068205278046	-0.0078687771017241	0.0061845297772995	-1.2723323170997818	0.203258	0.203258	chr14	68611801	0.691952352068551	chr14:68611801:G:C
chr14:68612281	['C', 'T']	98663	27458.66984603221	-400.9273769032976	-0.0082180982649553	0.0061822316307283	-1.329309342617946	0.183749	0.183749	chr14	68612281	0.7357750157575833	chr14:68612281:C:T
chr14:68612461	['A', 'G']	98663	45757.3770074621	-1119.264136385444	-0.0001808421404244	0.0050453025673945	-0.0358436660653673	0.971407	0.971407	chr14	68612461	0.0125987713072693	chr14:68612461:A:G
chr14:68612590	['T', 'G']	98663	11008.562083751483	-221.2308326075561	0.0056792385855983	0.0093122837208025	0.6098652871702829	0.541952	0.541952	chr14	68612590	0.2660391766687384	chr14:68612590:T:G
chr14:68612695	['T', 'C']	98663	27108.472824213924	-500.07713917102745	-0.0103748566745338	0.0062177207701018	-1.6685948208581165	0.0952009	0.0952009	chr14	68612695	1.0213589459097887	chr14:68612695:T:C
chr14:68613182	['A', 'G']	98663	9901.31783466049	-363.9538058378783	0.0082463235470806	0.0097797315764684	0.84320550953797	0.399116	0.399116	chr14	68613182	0.3989008616110492	chr14:68613182:A:G
chr14:68613251	['A', 'G']	98663	16682.976339702247	-698.8812442634752	0.0108998829523764	0.0076734532280824	1.4204664612388982	0.155475	0.155475	chr14	68613251	0.8083394345144391	chr14:68613251:A:G
chr14:68613349	['T', 'C']	98663	40830.98055123449	-1774.868475325747	0.0074801663853604	0.0052806957786287	1.4165115164621134	0.156629	0.156629	chr14	68613349	0.8051278248198505	chr14:68613349:T:C
chr14:68613554	['T', 'C']	98663	28163.395434507896	-1333.5701275847043	0.006785344437914	0.0061450461417791	1.1041974757165165	0.26951	0.26951	chr14	68613554	0.5694251159531352	chr14:68613554:T:C
chr14:68613574	['T', 'C']	98663	39080.08849044527	-971.8055125169676	-0.0083414170894433	0.0053611161899773	-1.5559105219613816	0.119733	0.119733	chr14	68613574	0.9217861357864404	chr14:68613574:T:C
chr14:68613687	['T', 'C']	98663	119333.92278900878	-3849.277560011453	-0.0053416027176987	0.0043549553337932	-1.226557406054065	0.219992	0.219992	chr14	68613687	0.6575931119915522	chr14:68613687:T:C
chr14:68613741	['A', 'G']	98663	146859.12024738925	-4949.718339443642	-0.002226228041491	0.0048861351837652	-0.4556214590394383	0.648663	0.648663	chr14	68613741	0.1879808736962722	chr14:68613741:A:G
chr14:68614462	['G', 'A']	98663	33112.027288116704	-1121.3531000592016	0.0079245520638872	0.0056902599097821	1.392652038664197	0.163728	0.163728	chr14	68614462	0.7858770432170156	chr14:68614462:G:A
chr14:68614556	['A', 'G']	98663	173856.0484801184	-5685.299388268034	-0.0134809716539933	0.0065869909381514	-2.046605465313803	0.0406995	0.0406995	chr14	68614556	1.390410926120598	chr14:68614556:A:G
chr14:68615057	['G', 'A']	98663	33124.40051705782	-1125.664496645494	0.0076740207078388	0.0056913583969197	1.3483636370523002	0.177545	0.177545	chr14	68615057	0.7506915537368269	chr14:68615057:G:A
chr14:68615200	['G', 'T']	98663	33091.683209163246	-1122.5921620335198	0.0077533523022799	0.005691777894027	1.3622021882505813	0.173137	0.173137	chr14	68615200	0.7616101119124878	chr14:68615200:G:T
chr14:68615908	['A', 'G']	98663	42058.95206909835	-1433.6391284430038	0.009010864376133	0.005214188111452	1.7281433242391626	0.0839657	0.0839657	chr14	68615908	1.0758980870677075	chr14:68615908:A:G
chr14:68617714	['C', 'T']	98663	27866.54197498328	-525.1796069041233	-0.0102075776001484	0.0061432552662406	-1.6615909900802486	0.096598	0.096598	chr14	68617714	1.015031865281769	chr14:68617714:C:T
chr14:68618259	['A', 'G']	98663	41882.94307088769	-1459.0571960910793	0.0097102636544701	0.0052225864737885	1.859282503641556	0.0629901	0.0629901	chr14	68618259	1.2007277021849152	chr14:68618259:A:G
chr14:68618368	['A', 'G']	98663	173736.80455715704	-5690.353695529455	-0.0138182244285618	0.0065719683423036	-2.102600577001284	0.0355032	0.0355032	chr14	68618368	1.449732501037594	chr14:68618368:A:G
chr14:68618406	['C', 'G']	98663	50148.099319824425	-2009.085534580024	-0.0107997188936639	0.0048827022243028	-2.211832382468466	0.0269805	0.0269805	chr14	68618406	1.5689500062864694	chr14:68618406:C:G
chr14:68619217	['G', 'A']	98663	31032.20169072332	-1373.6535294429675	0.0071400724043986	0.0058365119037816	1.223345813750909	0.221202	0.221202	chr14	68619217	0.6552109506718732	chr14:68619217:G:A
chr14:68619799	['G', 'C']	98663	173713.04268237058	-5690.554801037685	-0.0139119089082362	0.00656909929797	-2.117780273550647	0.0341962	0.0341962	chr14	68619799	1.4660221515673273	chr14:68619799:G:C
chr14:68619876	['G', 'C']	98663	38622.30602521996	-1686.5115230792176	0.0098536404680234	0.0053826144098134	1.830642085388572	0.067157	0.067157	chr14	68619876	1.172908712661239	chr14:68619876:G:C
chr14:68620031	['G', 'C']	98663	9715.393881957045	-392.086346909672	0.0098751016941538	0.009846793607988	1.002874853205289	0.315924	0.315924	chr14	68620031	0.5004173805157193	chr14:68620031:G:C
chr14:68620345	['G', 'A']	98663	33228.72543235406	-1126.0586087925603	0.0079026708922297	0.0056835887044243	1.390436800269854	0.164399	0.164399	chr14	68620345	0.7841008284979316	chr14:68620345:G:A
chr14:68621567	['T', 'C']	98663	40838.347938928186	-1459.264304247546	0.0098604636093967	0.0052685102370382	1.8715847869244844	0.061267	0.061267	chr14	68621567	1.2127733848115696	chr14:68621567:T:C
chr14:68621688	['C', 'T']	98663	50611.07781505621	-2006.3390569709368	-0.0111351756710025	0.0048648484095997	-2.2889049634166745	0.022087	0.022087	chr14	68621688	1.6558632688241175	chr14:68621688:C:T
chr14:68621796	['A', 'AT']	98663	173738.5655756814	-5694.306315879472	-0.0139160880680667	0.0065722001657704	-2.117416955823246	0.034227	0.034227	chr14	68621796	1.4656311651490928	chr14:68621796:A:AT
chr14:68621923	['C', 'T']	98663	38621.69740803439	-1694.0844523923552	0.0097294103961075	0.0053816133952995	1.807898427747626	0.0706254	0.0706254	chr14	68621923	1.1510390794585112	chr14:68621923:C:T
chr14:68622189	['T', 'C']	98663	38625.82985107915	-1695.14408341893	0.0097877772198804	0.0053813427167674	1.8188355090976327	0.0689396	0.0689396	chr14	68622189	1.1615312407757177	chr14:68622189:T:C
chr14:68622192	['C', 'T']	98663	27896.827486239647	-508.8704822503714	-0.0096189896043338	0.0061397204017169	-1.5666820270258526	0.117192	0.117192	chr14	68622192	0.9311020340042704	chr14:68622192:C:T
chr14:68622908	['T', 'C']	98663	40874.77145493071	-1451.531137468369	0.0101430655152831	0.0052669690128715	1.9257879608737465	0.0541337	0.0541337	chr14	68622908	1.2665322881746526	chr14:68622908:T:C
chr14:68623048	['C', 'T']	98663	50906.675617321496	-2059.95151875536	-0.0116373668025598	0.0048558500524013	-2.39656634306591	0.0165513	0.0165513	chr14	68623048	1.7811678894620575	chr14:68623048:C:T
chr14:68623186	['T', 'C']	98663	50948.29496680014	-2059.5706872752603	-0.0116112705606115	0.0048551703913099	-2.3915268929375	0.0167803	0.0167803	chr14	68623186	1.775200279074666	chr14:68623186:T:C
chr14:68623720	['A', 'T']	98663	27906.5456241004	-502.246616598496	-0.009412234903345	0.006138985626171	-1.533190575201845	0.125232	0.125232	chr14	68623720	0.902284683524192	chr14:68623720:A:T
chr14:68623795	['A', 'G']	98663	173724.04312835122	-5689.05837079862	-0.0136756445369504	0.0065697774033924	-2.0815993750242856	0.0373817	0.0373817	chr14	68623795	1.4273409521858864	chr14:68623795:A:G
chr14:68624039	['C', 'T']	98663	11893.84385136231	-145.84983315646315	0.0098706897064944	0.0090028500447208	1.0963961031742888	0.272908	0.272908	chr14	68624039	0.5639837332750237	chr14:68624039:C:T
chr14:68624079	['T', 'C']	98663	173743.13170672374	-5684.969042233295	-0.0136137513610037	0.0065722255218295	-2.071406605842405	0.0383234	0.0383234	chr14	68624079	1.4165359678676188	chr14:68624079:T:C
chr14:68624972	['A', 'C']	98663	27904.39390376175	-511.7162607051779	-0.0097351275947189	0.0061397083357261	-1.5856009866253014	0.112833	0.112833	chr14	68624972	0.9475638646973868	chr14:68624972:A:C
chr14:68626920	['T', 'A']	98663	33258.7080343024	-1119.4118325557165	0.0077128369556284	0.0056834776017165	1.3570629632285307	0.174764	0.174764	chr14	68626920	0.7575480237127141	chr14:68626920:T:A
chr14:68626990	['G', 'C']	98663	50792.722153515526	-2058.851933406697	-0.0111650347030781	0.0048607385034215	-2.2969832043462173	0.0216218	0.0216218	chr14	68626990	1.6651081541603552	chr14:68626990:G:C
chr14:68627686	['A', 'T']	98663	29020.00025343146	-1308.0795354162494	0.0083028229874808	0.0060164806109271	1.3800132543269867	0.167586	0.167586	chr14	68627686	0.7757622648030207	chr14:68627686:A:T
chr14:68628562	['G', 'A']	98663	9898.203880345867	-362.4311586739439	0.0084074034876435	0.0097524923828152	0.8620774216094967	0.388647	0.388647	chr14	68628562	0.4104446803024389	chr14:68628562:G:A
chr14:68628571	['C', 'G']	98663	173874.8115510146	-5649.731648348914	-0.0119405263840344	0.0065906895724507	-1.8117264138711893	0.0700315	0.0700315	chr14	68628571	1.1547065714280158	chr14:68628571:C:G
chr14:68628757	['T', 'C']	98663	27373.60080906806	-1172.9016800747254	0.0101352444398401	0.006165631177075	1.6438291796507103	0.100215	0.100215	chr14	68628757	0.9990672691906182	chr14:68628757:T:C
chr14:68629211	['A', 'G']	98663	90564.70174887212	-2792.36087873813	-0.0022217121140215	0.0042665858223448	-0.5207236433370422	0.60256	0.60256	chr14	68629211	0.2199997016634292	chr14:68629211:A:G
chr14:68630655	['C', 'T']	98663	11554.819798086282	-167.13996472327577	0.0065414056709548	0.0091063366805889	0.7183355832756041	0.472552	0.472552	chr14	68630655	0.3255503944129818	chr14:68630655:C:T
chr14:68630690	['C', 'T']	98663	9377.322461894191	-413.7091322732628	0.0082850673818666	0.010012244902054	0.8274934805247236	0.407959	0.407959	chr14	68630690	0.3893834814407227	chr14:68630690:C:T
chr14:68630699	['G', 'A']	98663	43448.65240603719	-1997.8704484443087	0.0034753658712392	0.0051596889264029	0.6735611237055825	0.500592	0.500592	chr14	68630699	0.3005160951665032	chr14:68630699:G:A
chr14:68631916	['A', 'G']	98663	39132.93264600631	-1129.7394291271569	-0.005580490128245	0.0053418399689673	-1.0446756474668206	0.296175	0.296175	chr14	68631916	0.5284516028717557	chr14:68631916:A:G
chr14:68631963	['C', 'T']	98663	31277.17010126404	-825.9290245011855	-0.0116277202587523	0.0058508722583567	-1.9873481671291824	0.0468866	0.0468866	chr14	68631963	1.3289512591522858	chr14:68631963:C:T
chr14:68631964	['A', 'G']	98663	39132.74271637978	-1134.4062665830286	-0.0056873183131614	0.0053419457496949	-1.0646529522480084	0.287036	0.287036	chr14	68631964	0.5420636307194461	chr14:68631964:A:G
chr14:68632099	['G', 'T']	98663	31286.85397449672	-818.642019096086	-0.0113455136023145	0.0058506439936994	-1.9391905599678512	0.052481	0.052481	chr14	68632099	1.2799978982828488	chr14:68632099:G:T
chr14:68632198	['T', 'C']	98663	31331.71613361044	-810.3497462086785	-0.0110940519172535	0.0058479313816278	-1.8970899610941367	0.057819	0.057819	chr14	68632198	1.2379294238766636	chr14:68632198:T:C
chr14:68634483	['G', 'A']	98663	31337.54097612894	-803.3684764088244	-0.0111198888639447	0.0058473567630612	-1.9016949562904928	0.057214	0.057214	chr14	68634483	1.2424976883608732	chr14:68634483:G:A
chr14:68637955	['A', 'G']	98663	85327.24285859097	-2793.900580417156	-0.0058141372198419	0.0043272478524228	-1.3436108626378949	0.179077	0.179077	chr14	68637955	0.7469601897764135	chr14:68637955:A:G
chr14:68638026	['C', 'G']	98663	174146.2951854855	-5735.193248759448	-0.0141727450665585	0.0066202924404755	-2.1408034756755416	0.0322923	0.0322923	chr14	68638026	1.4909010215131788	chr14:68638026:C:G
chr14:68638624	['A', 'G']	98663	39208.31928785788	-1145.0711905355802	-0.0062698728537763	0.0053388474395403	-1.1743869673706386	0.240243	0.240243	chr14	68638624	0.6193492575851705	chr14:68638624:A:G
chr14:68639425	['CA', 'C']	98663	174163.41758910104	-5722.558121753028	-0.0131256910854113	0.0066205751846483	-1.9825605358046448	0.0474193	0.0474193	chr14	68639425	1.3240448613317062	chr14:68639425:CA:C
chr14:68639616	['C', 'G']	98663	44132.49880377926	-2005.8061778203453	0.0024133916481464	0.0051309518524525	0.4703594415903342	0.638099	0.638099	chr14	68639616	0.1951119359838179	chr14:68639616:C:G
chr14:68640279	['G', 'C']	98663	10299.208775503996	-440.2611584116883	0.0025606674999619	0.0095806371640532	0.2672752820208658	0.789258	0.789258	chr14	68640279	0.1027810073600441	chr14:68640279:G:C
chr14:68641314	['C', 'A']	98663	10343.467708745144	-416.8608846329378	0.0039314211282553	0.0095634266284013	0.4110891713833852	0.681008	0.681008	chr14	68641314	0.1668477862730474	chr14:68641314:C:A
chr14:68641369	['A', 'T']	98663	74328.56901834266	-2341.930500463033	-0.0068756153684896	0.0044355273185892	-1.5501235534440303	0.121115	0.121115	chr14	68641369	0.9168020664869304	chr14:68641369:A:T
chr14:68641698	['T', 'C']	98663	43275.21435752652	-1186.4057114648297	-0.0034541809523927	0.00514364946921	-0.6715428360873956	0.501876	0.501876	chr14	68641698	0.2994035720341819	chr14:68641698:T:C
chr14:68641839	['G', 'A']	98663	43364.59785158042	-1185.3284266398414	-0.0032884925200301	0.0051421936663984	-0.6395116040686558	0.522492	0.522492	chr14	68641839	0.2819203547527044	chr14:68641839:G:A
chr14:68642072	['A', 'G']	98663	44163.399991889855	-2007.9283334182544	0.002169235395724	0.005130561593578	0.4228066179810159	0.672437	0.672437	chr14	68642072	0.1723483980675801	chr14:68642072:A:G
chr14:68642235	['G', 'A']	98663	43093.36773336848	-1199.8758955191668	-0.0028960069201182	0.0051509944353596	-0.5622228787975808	0.573965	0.573965	chr14	68642235	0.2411145897802659	chr14:68642235:G:A
chr14:68642664	['T', 'A']	98663	59901.3568799992	-1616.7511867411606	-0.0081164809536849	0.0046709835335454	-1.7376385284587488	0.0822776	0.0822776	chr14	68642664	1.0847183849641662	chr14:68642664:T:A
chr14:68643186	['C', 'G']	98663	43305.77852457852	-1183.8610193478942	-0.0033419888204401	0.0051412679698678	-0.6500320232337647	0.515673	0.515673	chr14	68643186	0.2876256071195294	chr14:68643186:C:G
chr14:68643359	['G', 'A']	98663	10286.417032404544	-444.5490397869724	0.0023606867813388	0.0095878417495495	0.2462167026744874	0.805515	0.805515	chr14	68643359	0.0939263678995444	chr14:68643359:G:A
chr14:68643631	['G', 'A']	98663	10287.208532246785	-444.5262963005408	0.0022861268356515	0.0095874048501396	0.2384510585905038	0.811532	0.811532	chr14	68643631	0.090694350576605	chr14:68643631:G:A
chr14:68643813	['T', 'C']	98663	174207.06271095388	-5699.723069977101	-0.0121464904281661	0.006627346330063	-1.832783413335006	0.0668378	0.0668378	chr14	68643813	1.1749778535659674	chr14:68643813:T:C
chr14:68645922	['A', 'AT']	98663	44789.263393717	-2064.813054870503	0.0028473157509061	0.0051064060939282	0.5575968104635696	0.577121	0.577121	chr14	68645922	0.2387331225061223	chr14:68645922:A:AT
chr14:68646001	['C', 'T']	98663	24624.995043131847	-1159.3991421523135	0.0029600804314359	0.0064270189863117	0.4605681790796567	0.645109	0.645109	chr14	68646001	0.1903668991645893	chr14:68646001:C:T
chr14:68646758	['A', 'G']	98663	44785.334347367614	-2060.6825244521	0.0029617998262667	0.0051071892358425	0.5799275667094281	0.561965	0.561965	chr14	68646758	0.25029073208255	chr14:68646758:A:G
chr14:68646800	['C', 'T']	98663	43122.42323836563	-1180.6770678453238	-0.0033735818415289	0.0051489508257052	-0.6551979142405049	0.512342	0.512342	chr14	68646800	0.2904400407260817	chr14:68646800:C:T
chr14:68647391	['G', 'A']	98663	10268.665250843917	-447.78013576563	0.0019367729015818	0.0095948402776985	0.2018556688310466	0.84003	0.84003	chr14	68647391	0.0757052036978744	chr14:68647391:G:A
chr14:68648953	['C', 'T']	98663	43107.233588482806	-1186.046651627077	-0.0036659236156627	0.0051482470550027	-0.7120722017604738	0.476422	0.476422	chr14	68648953	0.3220081920717175	chr14:68648953:C:T
chr14:68649190	['A', 'G']	98663	174151.65116114053	-5697.3883374972265	-0.0119236250701045	0.0066203760499742	-1.801049514423109	0.0716981	0.0716981	chr14	68649190	1.1444923529856013	chr14:68649190:A:G
chr14:68649343	['A', 'G']	98663	11368.843664784536	-233.1544263054116	-0.0150504068940845	0.0091927929888202	-1.6371963245977548	0.101593	0.101593	chr14	68649343	0.9931362149468304	chr14:68649343:A:G
chr14:68649867	['C', 'T']	98663	14444.732023758845	-708.460056251773	0.0028402595281972	0.0081556869179952	0.3482550957087806	0.727649	0.727649	chr14	68649867	0.1380780631639644	chr14:68649867:C:T
chr14:68649959	['G', 'A']	98663	59220.803030917385	-1591.4341109577815	-0.0086105739623467	0.0046859138079457	-1.837544247558728	0.0661326	0.0661326	chr14	68649959	1.1795844026936275	chr14:68649959:G:A
chr14:68650143	['G', 'A']	98663	10307.52236007217	-435.4892110366066	0.0027849045154095	0.0095796398639352	0.2907107735744854	0.771273	0.771273	chr14	68650143	0.1127918717442506	chr14:68650143:G:A
chr14:68650461	['A', 'G']	98663	10387.579251480009	-417.7892118434094	0.0035641322951037	0.0095488370108137	0.3732530245376985	0.708961	0.708961	chr14	68650461	0.1493776547332266	chr14:68650461:A:G
chr14:68650581	['G', 'A']	98663	14444.878437414478	-710.3927472114103	0.002807474772975	0.0081557775969164	0.3442314040094058	0.730673	0.730673	chr14	68650581	0.1362769405097969	chr14:68650581:G:A
chr14:68650670	['A', 'G']	98663	114522.25038266984	-4180.152104657024	0.0016873060129313	0.0043230450416251	0.3903049810226017	0.696312	0.696312	chr14	68650670	0.1571961202791438	chr14:68650670:A:G
chr14:68650733	['T', 'C']	98663	14448.343061623773	-706.0395822276106	0.0031380908749476	0.0081554506460478	0.3847844847750173	0.700398	0.700398	chr14	68650733	0.1546551027230917	chr14:68650733:T:C
chr14:68650795	['T', 'C']	98663	114693.06182201586	-4177.3396460824215	0.0019598865565056	0.0043241795657313	0.4532389385578664	0.650378	0.650378	chr14	68650795	0.1868341578201955	chr14:68650795:T:C
chr14:68651034	['C', 'T']	98663	174297.43253051126	-5692.207291627055	-0.0114049336265954	0.0066398256539313	-1.717655586309369	0.0858626	0.0858626	chr14	68651034	1.0661959648135253	chr14:68651034:C:T
chr14:68651524	['G', 'T']	98663	42992.58654109348	-1215.0724015899232	-0.0043004927042174	0.0051535572815723	-0.8344707294890749	0.404018	0.404018	chr14	68651524	0.3935992855662969	chr14:68651524:G:T
chr14:68651965	['A', 'G']	98663	174169.18352576252	-5705.759622679731	-0.0115126267404056	0.0066248276058445	-1.7378002003024318	0.0822491	0.0822491	chr14	68651965	1.0848688455624524	chr14:68651965:A:G
chr14:68652081	['A', 'G']	98663	51344.24480238415	-2289.286650474056	0.0049370486399036	0.0048944802909892	1.0086972153086056	0.313122	0.313122	chr14	68652081	0.5042864177138275	chr14:68652081:A:G
chr14:68652249	['C', 'T']	98663	172785.50253899716	-5839.266000163474	-0.0118484132485444	0.0064538746608826	-1.835860451452278	0.0663813	0.0663813	chr14	68652249	1.177954246695446	chr14:68652249:C:T
chr14:68653046	['G', 'T']	98663	59190.99931071534	-1597.1810104925091	-0.0086067840906947	0.0046874243115911	-1.836143587302681	0.0663394	0.0663394	chr14	68653046	1.1782284607313316	chr14:68653046:G:T
chr14:68653356	['A', 'G']	98663	41078.9107599043	-1809.3762865476724	0.0051920309052074	0.0052671608161823	0.9857361653465988	0.324265	0.324265	chr14	68653356	0.4890999249846601	chr14:68653356:A:G
chr14:68653768	['C', 'T']	98663	78806.38994475699	-2490.009377633642	-0.0070797704666029	0.0043782049878577	-1.6170486503572763	0.105871	0.105871	chr14	68653768	0.9752229847910509	chr14:68653768:C:T
chr14:68655597	['G', 'A']	98663	42420.14974964017	-1194.737399397002	-0.0038011319414292	0.0051740057121913	-0.7346594018001895	0.462549	0.462549	chr14	68655597	0.3348422536224507	chr14:68655597:G:A
chr14:68656080	['C', 'T']	98663	17830.084302178253	-936.8461316987044	-0.0021321647359867	0.0074162035074364	-0.2875008397286781	0.773729	0.773729	chr14	68656080	0.1114111251225662	chr14:68656080:C:T
chr14:68656435	['CTG', 'C']	98663	40634.53036937922	-1876.5716185292376	0.0053029155818238	0.0052911292897446	1.002227556998475	0.316236	0.316236	chr14	68656435	0.4999886919262613	chr14:68656435:CTG:C
chr14:68656688	['G', 'A']	98663	135028.10873774596	-5257.228238504	0.0060981846447236	0.0046837883753596	1.3019769801737455	0.192927	0.192927	chr14	68656688	0.7146069888908291	chr14:68656688:G:A
chr14:68657053	['A', 'G']	98663	10260.143909905528	-595.4051093911285	-0.0017045118418724	0.0096012543993779	-0.177530119604255	0.859092	0.859092	chr14	68657053	0.0659603251642558	chr14:68657053:A:G
chr14:68658095	['G', 'A']	98663	60389.28453413882	-1447.823286334759	-0.007346619893208	0.0046988000752675	-1.5635097845251062	0.117936	0.117936	chr14	68658095	0.9283536061443318	chr14:68658095:G:A
chr14:68658140	['G', 'C']	98663	10501.21287033377	-522.4107832202562	0.0023164403205309	0.0094937515932774	0.2439963061779746	0.807234	0.807234	chr14	68658140	0.0930005542768266	chr14:68658140:G:C
chr14:68659319	['G', 'A']	98663	60228.32533882069	-1462.3327043182396	-0.0074875014016816	0.0047015368942488	-1.5925646379252585	0.111261	0.111261	chr14	68659319	0.953657040992978	chr14:68659319:G:A
chr14:68659841	['C', 'A']	98663	10239.207559217928	-582.7171727325641	-0.0011278144900888	0.0096116859533832	-0.1173378422431544	0.906593	0.906593	chr14	68659841	0.0425876385457071	chr14:68659841:C:A
chr14:68660027	['T', 'C']	98663	103366.85816817888	-3233.3475339065503	-0.0019186458026214	0.004260266844479	-0.4503581284134542	0.652453	0.652453	chr14	68660027	0.1854507676307908	chr14:68660027:T:C
chr14:68660668	['A', 'G']	98663	18065.01407979565	-953.9327997574144	-0.0032871616111175	0.0073747758163396	-0.4457303778420549	0.655793	0.655793	chr14	68660668	0.1832332233446015	chr14:68660668:A:G
chr14:68661235	['C', 'T']	98663	52444.441717604845	-2318.4958125878484	0.0052268609161592	0.0048615125425724	1.075151173711348	0.28231	0.28231	chr14	68661235	0.5492737379781245	chr14:68661235:C:T
chr14:68661368	['C', 'T']	98663	52540.52040102589	-2310.0147809786167	0.0052774466712136	0.0048569415719278	1.0865781671569248	0.277226	0.277226	chr14	68661368	0.5571660412788038	chr14:68661368:C:T
chr14:68661478	['G', 'A']	98663	41981.95712070067	-1171.0271210932	-0.0033819367507409	0.005197429365024	-0.6506941245800423	0.515245	0.515245	chr14	68661478	0.2879862139746507	chr14:68661478:G:A
chr14:68663063	['A', 'G']	98663	40600.048588578815	-1872.402406865128	0.0056285004079441	0.0052942040371837	1.0631438396428488	0.287719	0.287719	chr14	68663063	0.5410314578083313	chr14:68663063:A:G
chr14:68663353	['A', 'G']	98663	174401.67650248852	-5718.180883388995	-0.0101125684333457	0.0066511706740578	-1.5204193259975527	0.128409	0.128409	chr14	68663353	0.8914045361319777	chr14:68663353:A:G
chr14:68663374	['G', 'T']	98663	104521.07811169243	-2535.194710237373	-0.0085626351130943	0.0043363978305723	-1.9745963003500784	0.0483168	0.0483168	chr14	68663374	1.3159018365632922	chr14:68663374:G:T
chr14:68663659	['A', 'G']	98663	155556.0729657675	-4950.324665000248	-0.006355360488953	0.0052096863343676	-1.219912309696568	0.222501	0.222501	chr14	68663659	0.6526680328021239	chr14:68663659:A:G
chr14:68663862	['A', 'C']	98663	18014.64328866544	-924.1550466397256	-0.0016541944371305	0.0073824271048695	-0.2240718958185707	0.822702	0.822702	chr14	68663862	0.0847574469165987	chr14:68663862:A:C
chr14:68663871	['C', 'T']	98663	174374.83689107827	-5730.136483481447	-0.0107051576672694	0.0066471079959474	-1.6104985316616	0.107292	0.107292	chr14	68663871	0.9694326590720824	chr14:68663871:C:T
chr14:68665245	['C', 'T']	98663	43607.8839764446	-1373.4432381341749	-0.003387691965966	0.0051329235177279	-0.659992683363721	0.50926	0.50926	chr14	68665245	0.2930604342921006	chr14:68665245:C:T
chr14:68665547	['T', 'C']	98663	30918.76052954355	-1379.214083634056	-0.0006952410800678	0.0058384305252614	-0.1190801324190975	0.905212	0.905212	chr14	68665547	0.0432496974269431	chr14:68665547:T:C
chr14:68666551	['C', 'T']	98663	108845.61220951455	-3467.229468211983	0.0007790311929277	0.0042745016276386	0.182250765303404	0.855386	0.855386	chr14	68666551	0.0678378620667021	chr14:68666551:C:T
chr14:68666853	['C', 'T']	98663	162997.56444615638	-5246.024320203635	-0.0086085964741575	0.0056381844891436	-1.5268383804633132	0.126804	0.126804	chr14	68666853	0.8968670465289872	chr14:68666853:C:T
chr14:68667419	['AGCTGGTTGT', 'A']	98663	18293.3954217528	-866.8261343249001	-0.0021498889984081	0.0073328945771231	-0.2931842229281825	0.769382	0.769382	chr14	68667419	0.1138579784036743	chr14:68667419:AGCTGGTTGT:A
chr14:68667430	['AAT', 'A']	98663	18187.795255029385	-849.9926501731027	-0.0012840977622419	0.007352771866054	-0.1746413169937027	0.861362	0.861362	chr14	68667430	0.0648142915638248	chr14:68667430:AAT:A
chr14:68667449	['A', 'AG']	98663	18251.15251776647	-849.6752266410799	-0.0011340762447004	0.0073411887192531	-0.1544812819926881	0.877231	0.877231	chr14	68667449	0.0568860294214948	chr14:68667449:A:AG
chr14:68667454	['A', 'AG']	98663	18256.795623623468	-846.7384982568296	-0.0011071014740967	0.0073400254680553	-0.1508307401541044	0.88011	0.88011	chr14	68667454	0.0554630444322364	chr14:68667454:A:AG
chr14:68667455	['TATAAAAA', 'T']	98663	18320.85529959525	-849.2064232876509	-0.0013001413740604	0.0073291424162803	-0.1773933838660837	0.8592	0.8592	chr14	68667455	0.0659057316445196	chr14:68667455:TATAAAAA:T
chr14:68667547	['A', 'G']	98663	103149.9095424916	-3396.20545498254	-0.002854989261161	0.0042594399980778	-0.6702733839306203	0.502685	0.502685	chr14	68667547	0.2987040738218987	chr14:68667547:A:G
chr14:68667813	['A', 'C']	98663	41530.05113987693	-1880.710012061224	0.0061304284457977	0.0052474975911826	1.1682575054629305	0.242706	0.242706	chr14	68667813	0.6149194872252048	chr14:68667813:A:C
chr14:68668687	['C', 'G']	98663	18509.68844648975	-1007.566297661073	-0.0036346927212638	0.0072951291872226	-0.498235552514957	0.618319	0.618319	chr14	68668687	0.208787408088905	chr14:68668687:C:G
chr14:68668750	['G', 'A']	98663	106806.15549067908	-3514.95498969529	-0.0006883299550884	0.0042663645661701	-0.1613387567828859	0.871827	0.871827	chr14	68668750	0.0595696852501581	chr14:68668750:G:A
chr14:68671188	['G', 'A']	98663	32462.303154395067	-1512.084648233308	-0.0099560468848194	0.0057471007128205	-1.7323599119482274	0.0832126	0.0832126	chr14	68671188	1.0798109081304386	chr14:68671188:G:A
chr14:68671654	['A', 'G']	98663	77399.10334479017	-1854.449056323043	0.0065654874725151	0.0043601410280604	1.5057970442382056	0.132122	0.132122	chr14	68671654	0.8790248607875442	chr14:68671654:A:G
chr14:68671780	['G', 'A']	98663	20163.152735531505	-875.6034406561815	0.0101945527640136	0.0070347589720171	1.4491687354983307	0.147294	0.147294	chr14	68671780	0.8318149437205969	chr14:68671780:G:A
chr14:68672945	['A', 'G']	98663	59845.09841051012	-2510.3709030563014	-0.0042264049362225	0.004634539657587	-0.9119362975573186	0.361804	0.361804	chr14	68672945	0.4415266360159378	chr14:68672945:A:G
chr14:68673007	['A', 'G']	98663	32441.945788689423	-1598.83065004758	-0.0108571137926104	0.0057500806452775	-1.8881672210157912	0.0590064	0.0590064	chr14	68673007	1.2291008810028834	chr14:68673007:A:G
chr14:68673410	['CAT', 'C']	98663	76663.74298471352	-1958.59620234684	0.0055679790856193	0.0043736978354779	1.2730598443389904	0.203	0.203	chr14	68673410	0.692503962086787	chr14:68673410:CAT:C
chr14:68673633	['CACAT', 'C']	98663	2275.507395504912	52.76709701182857	0.0377734056445677	0.0199347504667072	1.8948521932919364	0.0581149	0.0581149	chr14	68673633	1.235712505162757	chr14:68673633:CACAT:C
chr14:68673644	['A', 'G']	98663	20645.34801869292	-889.5544591773114	0.0100894995102596	0.0069664948020139	1.4482892468882478	0.147539	0.147539	chr14	68673644	0.8310931644587269	chr14:68673644:A:G
chr14:68673790	['A', 'G']	98663	26582.912635011045	-1064.144880766317	0.0032744111153998	0.0062640025738758	0.5227346376030904	0.60116	0.60116	chr14	68673790	0.221009924221532	chr14:68673790:A:G
chr14:68674071	['C', 'T']	98663	59696.68090261237	-2470.889610511061	-0.0037505975372674	0.0046384614037311	-0.8085865572257444	0.418755	0.418755	chr14	68674071	0.3780399943803029	chr14:68674071:C:T
chr14:68674552	['T', 'A']	98663	26373.94044722864	-1041.1348555078855	0.0033893222864833	0.0062657283370001	0.5409302963980812	0.588557	0.588557	chr14	68674552	0.2302114706511055	chr14:68674552:T:A
chr14:68674667	['T', 'C']	98663	62161.71069278022	-2405.238783618793	-0.0012581790556059	0.0045892198606343	-0.274159681561224	0.783962	0.783962	chr14	68674667	0.1057049878133612	chr14:68674667:T:C
chr14:68675363	['C', 'T']	98663	32441.288090580103	-1540.5728706614134	-0.0101354760160675	0.0057473430014833	-1.7635063738934151	0.0778182	0.0778182	chr14	68675363	1.1089188190104102	chr14:68675363:C:T
chr14:68675673	['A', 'G']	98663	75269.15469686064	-2073.3685460039555	0.003958617622751	0.0043725444139998	0.905335028748144	0.36529	0.36529	chr14	68675673	0.4373622166582275	chr14:68675673:A:G
chr14:68676821	['G', 'A']	98663	9253.187571583505	-713.6720186402518	-0.0214790089008532	0.0100928646653307	-2.128138007699064	0.0333281	0.0333281	chr14	68676821	1.4771894443063438	chr14:68676821:G:A
chr14:68677825	['C', 'T']	98663	17083.904695292535	-975.9190229931156	-0.0004970129550091	0.0075935144885088	-0.0654522956084843	0.947814	0.947814	chr14	68677825	0.0232768806990335	chr14:68677825:C:T
chr14:68678573	['G', 'C']	98663	33563.504582412475	-1317.9268125023857	-0.0073055884050757	0.0056660247823728	-1.2893675346785616	0.197273	0.197273	chr14	68678573	0.7049323509029928	chr14:68678573:G:C
chr14:68680107	['A', 'T']	98663	32579.97193220751	-1601.76780907029	-0.0109493359315349	0.0057389063128201	-1.907913343536432	0.0564053	0.0564053	chr14	68680107	1.2486800865732046	chr14:68680107:A:T
chr14:68680284	['A', 'G']	98663	78738.52804534297	-2324.155014079967	0.0044429290684402	0.0043416232770353	1.0233336208465336	0.306153	0.306153	chr14	68680284	0.5140614805461898	chr14:68680284:A:G
chr14:68681410	['A', 'G']	98663	112434.09547183194	-3699.683023396224	-0.0003122966683323	0.0043040497549723	-0.0725587960435489	0.942157	0.942157	chr14	68681410	0.0258767208246697	chr14:68681410:A:G
chr14:68682061	['A', 'G']	98663	78281.83566171255	-2232.465848778796	0.0054540834929597	0.0043474003491617	1.2545620497112528	0.209641	0.209641	chr14	68682061	0.6785237773540745	chr14:68682061:A:G
chr14:68682563	['T', 'C']	98663	22706.68230153984	-841.9200480522321	0.0064694107709548	0.0066750226606303	0.9691968252200592	0.332449	0.332449	chr14	68682563	0.4782749690598159	chr14:68682563:T:C
chr14:68682655	['A', 'G']	98663	18058.41944086719	-460.3752997744416	-0.0079582124145336	0.0073608082463694	-1.081160131899758	0.279629	0.279629	chr14	68682655	0.5534177904125148	chr14:68682655:A:G
chr14:68682839	['T', 'G']	98663	17479.645360866958	-215.6332178262815	0.002220951965493	0.0075330381727824	0.2948281841339381	0.768126	0.768126	chr14	68682839	0.1145675343742561	chr14:68682839:T:G
chr14:68683145	['A', 'G']	98663	42748.25648055083	-984.3941616373302	0.0047059822219446	0.0051618979531701	0.9116767252352448	0.361941	0.361941	chr14	68683145	0.441362218037972	chr14:68683145:A:G
chr14:68683358	['T', 'G']	98663	66369.12638632633	-1763.1520250200044	0.0079657739517434	0.0045003222066926	1.7700452514038332	0.0767227	0.0767227	chr14	68683358	1.1150761220200296	chr14:68683358:T:G
chr14:68684168	['T', 'G']	98663	42544.79882592693	-1036.696338066644	0.0054394323364199	0.0051618301246105	1.053779803888916	0.291986	0.291986	chr14	68684168	0.5346379713889367	chr14:68684168:T:G
chr14:68684629	['A', 'G']	98663	32201.52757925041	-1483.9997374735058	-0.0077579684129298	0.0057704347154957	-1.3444339630247986	0.178811	0.178811	chr14	68684629	0.747605768021331	chr14:68684629:A:G
chr14:68684727	['C', 'T']	98663	23426.611847707096	-922.0844241285762	0.003193764072737	0.006587028368516	0.484856583888767	0.627779	0.627779	chr14	68684727	0.2021932160916296	chr14:68684727:C:T
chr14:68684957	['T', 'TC']	98663	82975.84533408404	-2680.703270784164	0.0071019545471616	0.0044529087099078	1.594902345821663	0.110737	0.110737	chr14	68684957	0.9557072462303876	chr14:68684957:T:TC
chr14:68685052	['G', 'A']	98663	19833.67991073693	-704.7758079334907	0.0134969742392152	0.0070869247068967	1.9044895772746573	0.0568494	0.0568494	chr14	68685052	1.2452741145833568	chr14:68685052:G:A
chr14:68686738	['T', 'G']	98663	19822.80365704092	-704.9605562916244	0.0136178712675897	0.007086462590489	1.9216740501624328	0.0546497	0.0546497	chr14	68686738	1.2624122177710428	chr14:68686738:T:G
chr14:68686794	['C', 'T']	98663	19806.405236376908	-709.3398327421777	0.0133432619561233	0.0070892600746444	1.882179778373083	0.0598146	0.0598146	chr14	68686794	1.2231927971900192	chr14:68686794:C:T
chr14:68687294	['C', 'T']	98663	19800.608960973143	-709.3430821674173	0.0132635144689585	0.0070904091055502	1.870627529598549	0.0613997	0.0613997	chr14	68687294	1.2118337508240256	chr14:68687294:C:T
chr14:68688063	['G', 'A']	98663	31834.77589667688	-1434.6425738816888	-0.006667423933985	0.0057962779612459	-1.1502940298176854	0.250026	0.250026	chr14	68688063	0.6020148270503461	chr14:68688063:G:A
chr14:68688212	['A', 'G']	98663	186056.1723924702	-6803.642171591724	0.0065201478088304	0.0093291960555873	0.6988970721571897	0.484618	0.484618	chr14	68688212	0.31460045904809	chr14:68688212:A:G
chr14:68688566	['C', 'T']	98663	32061.874452599142	-1392.0705079546187	-0.0056017507964737	0.0057755337457716	-0.9699104953849268	0.332093	0.332093	chr14	68688566	0.4787402785522108	chr14:68688566:C:T
chr14:68688633	['T', 'C']	98663	58370.6490952405	-2260.6061136409967	-0.005473358216989	0.0046589153973558	-1.1748138247145177	0.240072	0.240072	chr14	68688633	0.6196584894831669	chr14:68688633:T:C
chr14:68688910	['G', 'A']	98663	57988.518096107015	-2451.0623732861977	0.0007287752482554	0.0046758558541744	0.1558592204258935	0.876144	0.876144	chr14	68688910	0.0574245088252818	chr14:68688910:G:A
chr14:68689079	['G', 'A']	98663	31944.266400421664	-1404.751612728306	-0.0060528305123092	0.005787459778765	-1.0458527132262665	0.295632	0.295632	chr14	68689079	0.5292485585341584	chr14:68689079:G:A
chr14:68689383	['T', 'C']	98663	66356.81400677226	-1914.975659082393	0.0056802007078991	0.0044965954090174	1.2632225475541183	0.206512	0.206512	chr14	68689383	0.6850547072891104	chr14:68689383:T:C
chr14:68689545	['G', 'A']	98663	22454.910368035355	-807.1212385031339	0.0030727929271081	0.006705346184561	0.4582601468337595	0.646767	0.646767	chr14	68689545	0.1892521472126375	chr14:68689545:G:A
chr14:68690146	['G', 'GTGA']	98663	125411.88004460436	-4204.823683661005	0.0085430531332476	0.0044527064086963	1.9186203511110969	0.0550353	0.0550353	chr14	68690146	1.259358661822341	chr14:68690146:G:GTGA
chr14:68690375	['G', 'A']	98663	77279.04936444543	-2506.2982201092354	0.0002988447136605	0.004357722044219	0.0685781953571413	0.945326	0.945326	chr14	68690375	0.0244183972197974	chr14:68690375:G:A
chr14:68690639	['A', 'C']	98663	48161.27464417501	-1572.4827917578357	0.0116096246600693	0.0049926494818011	2.3253434278508505	0.0200556	0.0200556	chr14	68690639	1.69776434077327	chr14:68690639:A:C
chr14:68690698	['G', 'A']	98663	23713.922821955297	-922.4922571130286	0.0039193407814118	0.0065501089774599	0.5983626829567232	0.549599	0.549599	chr14	68690698	0.2599540661502473	chr14:68690698:G:A
chr14:68691411	['A', 'C']	98663	70028.35637170923	-2449.5558794888266	4.419783222829311e-05	0.0044426846927391	0.0099484512822905	0.992062	0.992062	chr14	68691411	0.0034611852888984	chr14:68691411:A:C
chr14:68691998	['G', 'A']	98663	22728.76441191676	-816.1563923348383	0.0156511554928097	0.0066731672919898	2.3453863522343763	0.0190093	0.0190093	chr14	68691998	1.7210338753352217	chr14:68691998:G:A
chr14:68692240	['T', 'C']	98663	178303.49356310192	-6067.710485243701	0.0144118798782797	0.0072138566242164	1.9978051448790828	0.0457405	0.0457405	chr14	68692240	1.339699092329749	chr14:68692240:T:C
chr14:68692781	['CCT', 'C']	98663	49169.96070519772	-2267.9918485926296	-0.0043923974444519	0.0049092064949849	-0.8947265609908901	0.370935	0.370935	chr14	68692781	0.4307021863809536	chr14:68692781:CCT:C
chr14:68693031	['C', 'T']	98663	59546.67425640191	-2209.035756580954	-0.0038121099938309	0.0046299308639196	-0.8233621852840483	0.410304	0.410304	chr14	68693031	0.3868942491323809	chr14:68693031:C:T
chr14:68693770	['G', 'A']	98663	19026.73561132848	-523.536905466493	-0.0144261181079431	0.007212703263382	-2.00009865665523	0.0454923	0.0454923	chr14	68693770	1.342062105551726	chr14:68693770:G:A
chr14:68694457	['T', 'C']	98663	17860.13721135416	-457.51846163651743	-0.0166825116587768	0.0074312697867143	-2.24490728201012	0.0247763	0.0247763	chr14	68694457	1.605963549031808	chr14:68694457:T:C
chr14:68694614	['G', 'A']	98663	60732.46442835998	-2232.4454701468467	-0.0025844964432223	0.0046027676520348	-0.561509213283832	0.574452	0.574452	chr14	68694614	0.24074625419247	chr14:68694614:G:A
chr14:68695326	['C', 'T']	98663	32345.93411115953	-906.716981773454	-0.0023853673689724	0.0057302114539625	-0.4162791178191036	0.677207	0.677207	chr14	68695326	0.1692785614230235	chr14:68695326:C:T
chr14:68695954	['T', 'C']	98663	49347.50340625696	-648.1836612088673	-0.0082061430737442	0.005030200666889	-1.6313748928070777	0.102814	0.102814	chr14	68695954	0.9879477442048666	chr14:68695954:T:C
chr14:68696393	['T', 'G']	98663	162185.79452429706	-4915.640294188071	0.0030424276720771	0.0055613792454519	0.5470635138873453	0.584336	0.584336	chr14	68696393	0.233337356681813	chr14:68696393:T:G
chr14:68696738	['A', 'G']	98663	106915.75656414106	-4473.670434082052	-0.0087097274168021	0.0042582284966584	-2.0453875182219616	0.0408193	0.0408193	chr14	68696738	1.389134447163897	chr14:68696738:A:G
chr14:68696907	['T', 'C']	98663	59550.27859612126	-1891.154286959921	-0.0065757201801401	0.0046204326349667	-1.4231827838752795	0.154686	0.154686	chr14	68696907	0.8105489907471866	chr14:68696907:T:C
chr14:68698036	['A', 'G']	98663	50524.2901489269	-1100.0219414441606	0.014012447699236	0.0048854825593775	2.868180886725196	0.00412927	0.00412927	chr14	68698036	2.384126719044306	chr14:68698036:A:G
chr14:68698241	['T', 'G']	98663	49039.96454166708	-1338.0189456951175	0.0121550719568131	0.0049227642291055	2.469155822037372	0.0135449	0.0135449	chr14	68698241	1.868224196951116	chr14:68698241:T:G
chr14:68698624	['G', 'A']	98663	48197.05087861863	-2871.9392467899656	-0.0060018916685262	0.0049817348072255	-1.2047794394476825	0.228291	0.228291	chr14	68698624	0.6415112095232653	chr14:68698624:G:A
chr14:68699321	['C', 'T']	98663	156976.13723443076	-5595.926800006952	0.0026994496912347	0.00528516346801	0.5107599239974183	0.60952	0.60952	chr14	68699321	0.2150120394350451	chr14:68699321:C:T
chr14:68699392	['A', 'G']	98663	48208.26092333895	-2877.844807952424	-0.0063331152524877	0.0049748845649469	-1.2730175283082812	0.203015	0.203015	chr14	68699392	0.6924718725470829	chr14:68699392:A:G
chr14:68699947	['C', 'A']	98663	3094.094080681128	62.58154127877572	-0.0087591070620754	0.0173374335563829	-0.5052135907883928	0.61341	0.61341	chr14	68699947	0.2122491482925309	chr14:68699947:C:A
chr14:68700220	['A', 'C']	98663	48233.79973642861	-2883.066139739782	-0.0064180330336024	0.0049743500755092	-1.2902254437622052	0.196975	0.196975	chr14	68700220	0.7055888908486851	chr14:68700220:A:C
chr14:68700522	['A', 'AAG']	98663	45911.80164074071	-1408.8887852970154	0.0134948874696535	0.0050360153964684	2.6796755782591264	0.00737058	0.00737058	chr14	68700522	2.1324983356296263	chr14:68700522:A:AAG
chr14:68700932	['A', 'G']	98663	12963.262778605527	38.80295633434719	-0.0125488239805069	0.0086845852683762	-1.4449537419134786	0.148474	0.148474	chr14	68700932	0.8283495910951868	chr14:68700932:A:G
chr14:68701021	['G', 'A']	98663	158271.06237328687	-5319.226773805371	0.0055350985969796	0.0053529174998857	1.03403398186087	0.301123	0.301123	chr14	68701021	0.5212560714829263	chr14:68701021:G:A
chr14:68701491	['C', 'A']	98663	48182.86029538474	-2873.098635201903	-0.0060008061974737	0.0049767218905668	-1.205774871376274	0.227907	0.227907	chr14	68701491	0.6422423355713305	chr14:68701491:C:A
chr14:68702091	['C', 'T']	98663	44556.87088697414	-1768.6737980671849	-0.0026183163480758	0.0050756493891112	-0.5158583951233748	0.605954	0.605954	chr14	68702091	0.2175603433327725	chr14:68702091:C:T
chr14:68703346	['A', 'G']	98663	158289.46082575596	-5329.867681473027	0.0050903626577634	0.0053523469065358	0.9510524535596688	0.34158	0.34158	chr14	68703346	0.4665075658048088	chr14:68703346:A:G
chr14:68703418	['G', 'A']	98663	48376.37415103903	-2878.923877177617	-0.0060117684387939	0.0049692623375899	-1.2097909167157457	0.226362	0.226362	chr14	68703418	0.6451964775520187	chr14:68703418:G:A
chr14:68703634	['A', 'T']	98663	156838.74102272955	-5567.434475364148	0.0035816199469748	0.0052786866077433	0.6785058885141999	0.497453	0.497453	chr14	68703634	0.3032479456818489	chr14:68703634:A:T
chr14:68704286	['A', 'G']	98663	106998.1827388012	-2803.3930914855946	0.0065782103630722	0.004274816874563	1.5388285758427245	0.123849	0.123849	chr14	68704286	0.9071074957090302	chr14:68704286:A:G
chr14:68704442	['C', 'T']	98663	74487.32450733922	-2583.5814396011738	0.0080405335570878	0.004401297789528	1.8268551553631904	0.0677246	0.0677246	chr14	68704442	1.169253551349143	chr14:68704442:C:T
chr14:68704787	['C', 'A']	98663	48596.865973947	-2885.376777623921	-0.0055926750713918	0.0049639744406122	-1.126652672833259	0.259892	0.259892	chr14	68704787	0.5852070887534258	chr14:68704787:C:A
chr14:68704896	['A', 'C']	98663	90467.92346762917	-2900.3835788949373	0.0099245653174016	0.0042708994379902	2.323764692074284	0.0201401	0.0201401	chr14	68704896	1.695938377409989	chr14:68704896:A:C
chr14:68704935	['A', 'G']	98663	43742.4236851709	-1743.5680217164029	-0.0020476938154949	0.0051082523919553	-0.4008599533413228	0.688524	0.688524	chr14	68704935	0.1620809168654391	chr14:68704935:A:G
chr14:68705073	['G', 'A']	98663	46837.6966883255	-1170.9227698954303	0.0143247162145727	0.005001736333292	2.863948689023459	0.00418484	0.00418484	chr14	68705073	2.3783211418392867	chr14:68705073:G:A
chr14:68705225	['T', 'C']	98663	2282.1850489078097	191.8175557775931	0.0012897633114225	0.0202660033408773	0.0636417200633276	0.949256	0.949256	chr14	68705225	0.0226166491171552	chr14:68705225:T:C
chr14:68705449	['G', 'A']	98663	45539.07718039168	-1325.548854383688	0.0134912704102251	0.0050476244179179	2.672796011195716	0.00752343	0.00752343	chr14	68705449	2.123584115465089	chr14:68705449:G:A
chr14:68706535	['C', 'T']	98663	48729.43287515713	-2588.88620087402	-0.0050580530692145	0.0049503444923419	-1.021757794238196	0.306898	0.306898	chr14	68706535	0.5130059417793016	chr14:68706535:C:T
chr14:68707876	['A', 'T']	98663	16316.826896957164	-1010.189125948642	0.0017095221864038	0.0077435219644413	0.2207680425333668	0.825274	0.825274	chr14	68707876	0.0834018369873433	chr14:68707876:A:T
chr14:68709297	['G', 'A']	98663	14018.852529470796	-110.3442515926741	-0.0003159419278582	0.0082911322663061	-0.0381060050316861	0.969603	0.969603	chr14	68709297	0.0134060494469411	chr14:68709297:G:A
chr14:68709670	['C', 'T']	98663	14016.994485890364	-108.91455877702616	-0.0002511181354216	0.008291577733147	-0.0302859291082538	0.975839	0.975839	chr14	68709670	0.0106218290334151	chr14:68709670:C:T
chr14:68710698	['A', 'G']	98663	49862.591509032296	-1535.3189529151632	0.0121934477102908	0.0048849827740655	2.496108640346928	0.012558	0.012558	chr14	68710698	1.9010795212776697	chr14:68710698:A:G
chr14:68711524	['C', 'T']	98663	37629.57674022565	-1217.526719458151	-0.0040764314095243	0.0054342369672155	-0.7501386918011298	0.453173	0.453173	chr14	68711524	0.3437359732577134	chr14:68711524:C:T
chr14:68711543	['G', 'A']	98663	37673.81843431016	-1212.8325461639645	-0.0039929459474911	0.0054318955646272	-0.7350925473408275	0.462285	0.462285	chr14	68711543	0.3350901981105138	chr14:68711543:G:A
chr14:68711658	['A', 'T']	98663	37650.60684116057	-1216.6915783225627	-0.0041317242028612	0.0054348858929713	-0.7602228058190823	0.447123	0.447123	chr14	68711658	0.3495729894561279	chr14:68711658:A:T
chr14:68711741	['C', 'T']	98663	36926.11103564334	-1229.2962927484834	-0.006026278619689	0.005476920899138	-1.1003041180743414	0.271202	0.271202	chr14	68711741	0.5667071120551178	chr14:68711741:C:T
chr14:68711980	['A', 'G']	98663	37897.37753043619	-1240.172940756997	-0.0048409239059097	0.0054215427635817	-0.8929052332534808	0.37191	0.37191	chr14	68711980	0.4295621440760059	chr14:68711980:A:G
chr14:68712078	['C', 'A']	98663	37267.15493857195	-1254.6002937329115	-0.0038680964492498	0.0054532623224763	-0.7093178762567457	0.478129	0.478129	chr14	68712078	0.3204549142041926	chr14:68712078:C:A
chr14:68712260	['G', 'A']	98663	39357.994567090354	-809.2862996223738	0.0183509509299976	0.0053494692512451	3.4304246025390546	0.000602884	0.000602884	chr14	68712260	3.219766241767283	chr14:68712260:G:A
chr14:68713112	['T', 'C']	98663	129219.9553661034	-5524.763125663589	-0.0137807757559852	0.0045005048701004	-3.0620510706563846	0.00219885	0.00219885	chr14	68713112	2.6578043961027022	chr14:68713112:T:C
chr14:68713639	['A', 'G']	98663	24972.93369437348	-549.6203141355758	-0.0008811770247354	0.0063679654170583	-0.1383765405469942	0.889943	0.889943	chr14	68713639	0.0506378086115048	chr14:68713639:A:G
chr14:68714076	['C', 'T']	98663	24942.528052872185	-548.3871895458502	-0.0008755623692884	0.0063697597885791	-0.1374561048374781	0.890671	0.890671	chr14	68714076	0.0502826879616145	chr14:68714076:C:T
chr14:68714705	['G', 'T']	98663	24891.78436460952	-1109.1815173174475	0.0004357729241704	0.0064299823614664	0.0677720248164135	0.945967	0.945967	chr14	68714705	0.0241240136699624	chr14:68714705:G:T
chr14:68714712	['T', 'C']	98663	37911.14798219916	-1227.9621837830027	-0.0048617226894995	0.005422132731656	-0.8966439831166976	0.369911	0.369911	chr14	68714712	0.4319027539285364	chr14:68714712:T:C
chr14:68715319	['C', 'T']	98663	94985.99375481566	-3915.877325852408	-0.0126282847533033	0.0042625279057769	-2.9626280536928147	0.00305098	0.00305098	chr14	68715319	2.5155606392661825	chr14:68715319:C:T
chr14:68715416	['C', 'T']	98663	39377.59200843351	-874.7746291854908	0.0179811412645308	0.0053554209993671	3.357558867296479	0.000786637	0.000786637	chr14	68715416	3.1042256301130013	chr14:68715416:C:T
chr14:68716763	['A', 'G']	98663	94783.5844849788	-3969.591955314947	-0.0132363283381513	0.0042637626817518	-3.104377360119147	0.00190734	0.00190734	chr14	68716763	2.71957188327166	chr14:68716763:A:G
chr14:68717053	['T', 'A']	98663	39497.20746147607	-889.9344790630688	0.0177620579747164	0.0053494882143233	3.320328461918704	0.000899442	0.000899442	chr14	68717053	3.046026836645372	chr14:68717053:T:A
chr14:68717370	['G', 'C']	98663	56373.42785605678	-2823.8676736302427	-0.0129275213785379	0.0047017212941649	-2.749529495629947	0.00596918	0.00596918	chr14	68717370	2.224085324806084	chr14:68717370:G:C
chr14:68717386	['T', 'C']	98663	37919.45532790626	-1229.983403640642	-0.0048491073948537	0.0054213805396167	-0.8944414359809038	0.371088	0.371088	chr14	68717386	0.4305230893538456	chr14:68717386:T:C
chr14:68717508	['A', 'G']	98663	37916.690135420045	-1227.2781681999593	-0.004877098344126	0.0054213295239982	-0.8996129680988452	0.368328	0.368328	chr14	68717508	0.4337652651709477	chr14:68717508:A:G
chr14:68717605	['A', 'G']	98663	184933.87439946484	-6315.071118333316	-0.0025268959442723	0.0087799219845606	-0.2878039177017538	0.773497	0.773497	chr14	68717605	0.1115413663679392	chr14:68717605:A:G
chr14:68717670	['G', 'A']	98663	40069.62450460678	-729.9351012245697	0.0195271516310659	0.0053165957815327	3.672867457573792	0.000239971	0.000239971	chr14	68717670	3.6198412387090464	chr14:68717670:G:A
chr14:68718868	['G', 'T']	98663	94531.12054702868	-3985.281175203155	-0.0132746101613175	0.0042656380928625	-3.111986969435913	0.00185886	0.00185886	chr14	68718868	2.7307533178757777	chr14:68718868:G:T
chr14:68718997	['A', 'C']	98663	76001.09526995519	-2371.331738966336	-0.0046437398479781	0.0043866563184819	-1.0586058060698835	0.289782	0.289782	chr14	68718997	0.5379285945151466	chr14:68718997:A:C
chr14:68719737	['G', 'A']	98663	186229.55012720585	-6115.965220885523	0.0001022736173286	0.0092281985103967	0.0110827283584585	0.991157	0.991157	chr14	68719737	0.0038575474994298	chr14:68719737:G:A
chr14:68719762	['T', 'C']	98663	186233.4378560279	-6114.520027048499	0.0003582389095535	0.0092294713510506	0.0388146726857523	0.969038	0.969038	chr14	68719762	0.0136591921270171	chr14:68719762:T:C
chr14:68719821	['C', 'T']	98663	55959.80617530488	-2850.2598311351826	-0.0129924868706313	0.004713525268931	-2.75642669325881	0.00584474	0.00584474	chr14	68719821	2.233234803420323	chr14:68719821:C:T
chr14:68719944	['A', 'C']	98663	11807.71806359407	-732.2517645607118	-0.0045619325274123	0.0089911225462618	-0.5073818651608779	0.611888	0.611888	chr14	68719944	0.2133280638566039	chr14:68719944:A:C
chr14:68720393	['A', 'T']	98663	12205.237063241864	-434.53793308986576	0.0079372166048842	0.008841857057915	0.8976866005517575	0.369355	0.369355	chr14	68720393	0.4325560175101619	chr14:68720393:A:T
chr14:68720474	['A', 'C']	98663	25255.16727328028	-504.3913611909064	-8.554596717289823e-05	0.0063380389413243	-0.0134972296580783	0.989231	0.989231	chr14	68720474	0.0047022824057801	chr14:68720474:A:C
chr14:68720488	['G', 'A']	98663	39380.98292833754	-864.538788747957	0.0185116642449327	0.0053535684367151	3.4578178020436545	0.000544799	0.000544799	chr14	68720488	3.2637636982591487	chr14:68720488:G:A
chr14:68721008	['C', 'T']	98663	38301.046609224526	-776.6113004005917	0.0188823720122952	0.0054089712673493	3.490935906107808	0.000481542	0.000481542	chr14	68721008	3.317365827806828	chr14:68721008:C:T
chr14:68721603	['ACAGGAGTGAGC', 'A']	98663	57466.64907798829	-2897.750571237121	-0.0133647058319805	0.0046711318901821	-2.86112791207432	0.00422225	0.00422225	chr14	68721603	2.3744560556313745	chr14:68721603:ACAGGAGTGAGC:A
chr14:68721620	['C', 'T']	98663	38525.781444576525	-769.301456817284	0.0183753209959316	0.00540082098805	3.402319950353684	0.000668429	0.000668429	chr14	68721620	3.1749447163687687	chr14:68721620:C:T
chr14:68721978	['A', 'C']	98663	186935.2617983108	-6403.048622004337	-0.0032860470616398	0.0095474687077656	-0.3441799247759818	0.730712	0.730712	chr14	68721978	0.1362537604651156	chr14:68721978:A:C
chr14:68722212	['T', 'C']	98663	77987.45594005699	-2426.278421771544	-0.003591229738853	0.0043679730485425	-0.8221730534833216	0.41098	0.41098	chr14	68722212	0.3861793121895766	chr14:68722212:T:C
chr14:68722702	['T', 'C']	98663	12773.884095586673	-676.8285308068666	-0.0071442977147077	0.008655887644685	-0.8253685824000447	0.409164	0.409164	chr14	68722702	0.3881025843663483	chr14:68722702:T:C
chr14:68723063	['C', 'G']	98663	57162.3730689697	-2934.1447576897563	-0.0133155283339238	0.0046812093258485	-2.8444633442043528	0.00444955	0.00444955	chr14	68723063	2.35168390865928	chr14:68723063:C:G
chr14:68723352	['T', 'C']	98663	37756.2709034508	-1194.136074131043	-0.0047805899216429	0.0054325293803695	-0.87999338557057	0.378865	0.378865	chr14	68723352	0.4215155135134898	chr14:68723352:T:C
chr14:68723446	['G', 'A']	98663	57427.14874960722	-2891.6932525850275	-0.0133661766953435	0.0046724239865624	-2.8606515020434125	0.0042286	0.0042286	chr14	68723446	2.373803394543057	chr14:68723446:G:A
chr14:68724175	['C', 'T']	98663	11791.075577270054	-382.9586064638615	0.0113751294946174	0.0089776021236973	1.2670565411438246	0.205138	0.205138	chr14	68724175	0.6879538829681383	chr14:68724175:C:T
chr14:68724947	['A', 'C']	98663	11815.31115211858	-394.9372553075749	0.0105393745886676	0.0089703106370372	1.1749174599541656	0.240031	0.240031	chr14	68724947	0.6197326655403935	chr14:68724947:A:C
chr14:68725369	['C', 'T']	98663	188234.72356578143	-6193.87733488912	0.0014250339736856	0.0101369397879402	0.140578320824296	0.888203	0.888203	chr14	68725369	0.0514877642841111	chr14:68725369:C:T
chr14:68725642	['T', 'G']	98663	57441.6440092049	-2884.178098708982	-0.0131909020566172	0.0046725227944519	-2.8230792308343267	0.00475743	0.00475743	chr14	68725642	2.3226275931276232	chr14:68725642:T:G
chr14:68725828	['T', 'C']	98663	37754.50524096263	-1202.463832061895	-0.0050178411908598	0.005433062975442	-0.923575009813254	0.35571	0.35571	chr14	68725828	0.4489039254136789	chr14:68725828:T:C
chr14:68726022	['C', 'T']	98663	57426.3127211167	-2889.557667564959	-0.013282892329983	0.0046730547496126	-2.842443121618457	0.00447784	0.00447784	chr14	68726022	2.3489314284788576	chr14:68726022:C:T
chr14:68726108	['T', 'C']	98663	96870.50946915933	-3651.071851629162	0.0001366880954092	0.0042583901456173	0.0320985374132454	0.974394	0.974394	chr14	68726108	0.0112653989465386	chr14:68726108:T:C
chr14:68726568	['T', 'A']	98663	12902.613248520163	-677.6543071507757	-0.0070227625635464	0.0086624196474799	-0.8107160411686416	0.417531	0.417531	chr14	68726568	0.3793112743620916	chr14:68726568:T:A
chr14:68726610	['C', 'A']	98663	38622.20223201592	-760.4971849107928	0.0185818789061484	0.0053961563742517	3.4435397378054944	0.00057439	0.00057439	chr14	68726610	3.2407931296686523	chr14:68726610:C:A
chr14:68726744	['T', 'C']	98663	57425.31255892222	-2893.306720816036	-0.013363708765461	0.0046733590800348	-2.859551028841825	0.0042433	0.0042433	chr14	68726744	2.37229626266214	chr14:68726744:T:C
chr14:68726854	['C', 'T']	98663	11775.074117623208	-384.1815817574126	0.0117630453678327	0.0089834446905695	1.3094136796079	0.190397	0.190397	chr14	68726854	0.7203398988806943	chr14:68726854:C:T
chr14:68727184	['G', 'T']	98663	12768.294131957467	-680.0129821026408	-0.0074113049148228	0.0086566907250468	-0.856136039766245	0.391925	0.391925	chr14	68727184	0.4067970329859008	chr14:68727184:G:T
chr14:68727248	['A', 'C']	98663	25061.778097632177	-1141.7645238791013	-0.0006561878083813	0.0064088656110549	-0.1023875125809266	0.918449	0.918449	chr14	68727248	0.036944954364722	chr14:68727248:A:C
chr14:68727624	['A', 'G']	98663	11774.506153565411	-394.63094421557713	0.0109128417379943	0.00898407526173	1.2146872571827565	0.224488	0.224488	chr14	68727624	0.6488068692400414	chr14:68727624:A:G
chr14:68727783	['G', 'A']	98663	12774.51790510749	-671.930802079311	-0.0067477895881764	0.0086546523721111	-0.7796719380573419	0.435586	0.435586	chr14	68727783	0.3609260871817701	chr14:68727783:G:A
chr14:68728044	['T', 'C']	98663	186193.6615041557	-6539.3578962828215	-0.006473533862182	0.0092822150748108	-0.6974126121844868	0.485546	0.485546	chr14	68728044	0.3137696193093971	chr14:68728044:T:C
chr14:68728148	['T', 'G']	98663	11819.59898842466	-395.56372401487727	0.0101829646425394	0.0089690161166136	1.13534912973087	0.256232	0.256232	chr14	68728148	0.5913666335469052	chr14:68728148:T:G
chr14:68728314	['T', 'C']	98663	24598.4931831774	-1077.026590975487	0.0010694650553757	0.0064570236250952	0.1656281775428593	0.86845	0.86845	chr14	68728314	0.0612551804974618	chr14:68728314:T:C
chr14:68728393	['C', 'T']	98663	27408.278141600105	-554.0984042030764	0.0027646640644487	0.0061285209940587	0.4511143989110811	0.651908	0.651908	chr14	68728393	0.1858136894084446	chr14:68728393:C:T
chr14:68728404	['A', 'T']	98663	57305.19716753511	-2886.739873327341	-0.0133453801864608	0.0046760284199581	-2.853998946948272	0.00431817	0.00431817	chr14	68728404	2.364700264130409	chr14:68728404:A:T
chr14:68728540	['A', 'G']	98663	12776.201386776953	-678.8946026204529	-0.0073622475836255	0.0086546719726775	-0.85066743221093	0.394956	0.394956	chr14	68728540	0.403451284175006	chr14:68728540:A:G
chr14:68728630	['C', 'A']	98663	12778.273973436088	-678.7283295843947	-0.0073257317421344	0.0086547816704871	-0.8464374979111565	0.397311	0.397311	chr14	68728630	0.4008694108490702	chr14:68728630:C:A
chr14:68728686	['C', 'T']	98663	37747.712586809976	-1182.1734779325936	-0.0044310664750016	0.0054335730206097	-0.8154977320069835	0.414789	0.414789	chr14	68728686	0.3821727694060569	chr14:68728686:C:T
chr14:68728899	['G', 'A']	98663	12775.647438626364	-677.3158238342289	-0.0071971974177598	0.0086543901257214	-0.8316238710304023	0.405623	0.405623	chr14	68728899	0.3918774272203756	chr14:68728899:G:A
chr14:68729109	['T', 'A']	98663	12776.68347693867	-677.9028632638065	-0.0072537306628198	0.0086544111731667	-0.8381541525679103	0.401946	0.401946	chr14	68729109	0.3958322888988423	chr14:68729109:T:A
chr14:68729220	['G', 'C']	98663	57652.65706535016	-2847.1949350261693	-0.012716623329276	0.0046737607821946	-2.720854558436528	0.00651248	0.00651248	chr14	68729220	2.186253597420323	chr14:68729220:G:C
chr14:68729417	['T', 'C']	98663	186961.5333772686	-6389.80074617714	-0.002233154459013	0.0095639267593347	-0.2334976537574817	0.815375	0.815375	chr14	68729417	0.0886426084694559	chr14:68729417:T:C
chr14:68730261	['G', 'A']	98663	12772.647286585983	-675.5908293499424	-0.0070883762624555	0.0086550251833859	-0.8189896750459295	0.412794	0.412794	chr14	68730261	0.3842666238465158	chr14:68730261:G:A
chr14:68730722	['T', 'C']	98663	27809.58338825297	-488.25625309182186	0.0026760107068105	0.0060951772355578	0.4390373902828126	0.660635	0.660635	chr14	68730722	0.1800384214042042	chr14:68730722:T:C
chr14:68731208	['G', 'A']	98663	37728.5007602944	-1150.8192917103488	-0.0030735264713847	0.0054357288441516	-0.5654304251566173	0.571782	0.571782	chr14	68731208	0.2427695205829955	chr14:68731208:G:A
chr14:68731814	['T', 'C']	98663	66279.09190531704	-1441.7158419704654	0.0116978847075943	0.0045085542954946	2.594597722663342	0.00947157	0.00947157	chr14	68731814	2.0235780267176726	chr14:68731814:T:C
chr14:68732159	['A', 'G']	98663	37788.19206399093	-1163.6846585945484	-0.0035768270722367	0.0054327631651818	-0.6583808208611771	0.510295	0.510295	chr14	68732159	0.2921786869745445	chr14:68732159:A:G
chr14:68732200	['A', 'G']	98663	66084.0563231791	-1499.624383373539	0.0109682113355153	0.0045121141804938	2.430836387725183	0.0150658	0.0150658	chr14	68732200	1.822007802167798	chr14:68732200:A:G
chr14:68732394	['G', 'A']	98663	13039.396482870465	-628.9847861979068	-0.007390014270056	0.0085738863605862	-0.8619211824438822	0.388733	0.388733	chr14	68732394	0.4103485900361701	chr14:68732394:G:A
chr14:68732462	['A', 'G']	98663	66096.03900619353	-1498.8552347139623	0.0109892084268207	0.004511845966198	2.435634662430827	0.0148674	0.0148674	chr14	68732462	1.8277649739381008	chr14:68732462:A:G
chr14:68733125	['G', 'A']	98663	57274.12703625986	-2910.959922504036	-0.0125366359788948	0.0046787910895475	-2.6794605142558554	0.00737531	0.00737531	chr14	68733125	2.132219720643368	chr14:68733125:G:A
chr14:68734218	['C', 'T']	98663	12750.904658611742	-685.5528035651585	-0.0079938814828158	0.0086620257641601	-0.9228651242173874	0.35608	0.35608	chr14	68734218	0.4484524187255339	chr14:68734218:C:T
chr14:68734286	['A', 'G']	98663	104026.08715266164	-2613.968332979922	0.0080504798181362	0.0042659509289456	1.8871477783561603	0.0591434	0.0591434	chr14	68734286	1.228093712633799	chr14:68734286:A:G
chr14:68734601	['C', 'T']	98663	66128.72397538697	-1468.9001959238549	0.011326330643203	0.0045096126020415	2.511597257395355	0.0120202	0.0120202	chr14	68734601	1.9200883061956944	chr14:68734601:C:T
chr14:68735140	['AC', 'A']	98663	58583.656832927794	-2719.08160866023	-0.0116594745112866	0.0046421517454534	-2.5116530330371267	0.0120183	0.0120183	chr14	68735140	1.920156959357692	chr14:68735140:AC:A
chr14:68735241	['T', 'C']	98663	65957.02762346933	-1530.148890793605	0.0108560454669593	0.0045137411373704	2.405110336762438	0.0161694	0.0161694	chr14	68735241	1.7913060952156588	chr14:68735241:T:C
chr14:68736109	['T', 'C']	98663	66109.4315347649	-1475.634759417704	0.0111144582708622	0.0045092419244534	2.4648174697811376	0.01371	0.01371	chr14	68736109	1.862962545210488	chr14:68736109:T:C
chr14:68736322	['G', 'A']	98663	38880.40287638447	-882.6700715924891	0.0153560048607709	0.0053733192884079	2.8578247516202806	0.00426645	0.00426645	chr14	68736322	2.369933339648437	chr14:68736322:G:A
chr14:68736428	['G', 'A']	98663	26915.00077038479	-636.6976953087216	-0.000228753277289	0.0061709155174149	-0.0370695849981168	0.97043	0.97043	chr14	68736428	0.0130357860975144	chr14:68736428:G:A
chr14:68736757	['AG', 'A']	98663	38895.27869467366	-879.7531616513484	0.0151733154322844	0.0053711903966674	2.824944623392741	0.00472983	0.00472983	chr14	68736757	2.3251544684352776	chr14:68736757:AG:A
chr14:68736789	['C', 'T']	98663	187671.6085912081	-6279.080509973771	-0.0021393099526582	0.0098448896173721	-0.2173015682048084	0.827974	0.827974	chr14	68736789	0.0819833006955759	chr14:68736789:C:T
chr14:68736960	['G', 'A']	98663	58600.1575981187	-2711.438160299091	-0.0117588694542145	0.0046404399095137	-2.53399886293252	0.0112784	0.0112784	chr14	68736960	1.9477525067762005	chr14:68736960:G:A
chr14:68738075	['T', 'C']	98663	23658.07637410539	-664.3607390854011	0.0059327608125143	0.0065184243939425	0.9101525850369012	0.362744	0.362744	chr14	68738075	0.4403997623180467	chr14:68738075:T:C
chr14:68738151	['C', 'T']	98663	169840.93567287037	-6123.011359521361	-0.0106018267655508	0.0061253756747949	-1.7308043340387849	0.0834898	0.0834898	chr14	68738151	1.0783665792984376	chr14:68738151:C:T
chr14:68738534	['C', 'T']	98663	67883.69661212823	-2015.042352170556	-0.0039423675115604	0.0044903344766112	-0.8779674503302655	0.379964	0.379964	chr14	68738534	0.4202575490199837	chr14:68738534:C:T
chr14:68738955	['G', 'T']	98663	35477.31496893088	-1404.2718022606175	0.0026694385999671	0.0055058059212394	0.4848406642285375	0.62779	0.62779	chr14	68738955	0.2021856064113953	chr14:68738955:G:T
chr14:68741310	['T', 'C']	98663	13742.671468104736	-141.15554792960205	-0.0057964176787476	0.0084189312151994	-0.6884980445359691	0.491141	0.491141	chr14	68741310	0.3087938098502328	chr14:68741310:T:C
chr14:68743342	['G', 'A']	98663	8811.357230460475	-597.6962439839886	-0.0114235885876079	0.0103446909772402	-1.104294812937519	0.269468	0.269468	chr14	68743342	0.5694928009728462	chr14:68743342:G:A
chr14:68743482	['G', 'A']	98663	78309.39858665131	-3559.8385018919766	-0.0065695795497309	0.0043413700981645	-1.5132502876242797	0.130219	0.130219	chr14	68743482	0.8853256440847254	chr14:68743482:G:A
chr14:68743965	['C', 'T']	98663	12866.216227452023	-692.107064849025	-0.0013987408030969	0.008613171606867	-0.1623955572859811	0.870995	0.870995	chr14	68743965	0.059984338079182	chr14:68743965:C:T
chr14:68744369	['G', 'A']	98663	21501.525502757053	-879.3576464759927	0.0034357741870367	0.0067935148142933	0.5057432390973728	0.613038	0.613038	chr14	68744369	0.2125126043089661	chr14:68744369:G:A
chr14:68744458	['T', 'C']	98663	37060.634427459256	-794.3773378595935	-0.0057510131244024	0.0055107934257041	-1.0435907645490436	0.296677	0.296677	chr14	68744458	0.5277161212270258	chr14:68744458:T:C
chr14:68744695	['C', 'T']	98663	14315.305836560105	-945.6106865909816	-0.0097698937459481	0.0082264689185565	-1.1876169280734925	0.234987	0.234987	chr14	68744695	0.6289561631939306	chr14:68744695:C:T
chr14:68745326	['A', 'AT']	98663	44659.0737831208	-865.6360436395539	-0.0073135837906477	0.0051304538910117	-1.4255237345492555	0.154009	0.154009	chr14	68745326	0.8124538990588112	chr14:68745326:A:AT
chr14:68746161	['G', 'A']	98663	31407.77500810965	-1320.5428725256656	0.0151594522744322	0.0058338506133488	2.59853281805758	0.0093637	0.0093637	chr14	68746161	2.0285525089471856	chr14:68746161:G:A
chr14:68746168	['A', 'G']	98663	30553.883905762155	-795.4240501832186	0.0050871082734569	0.0059023968284264	0.8618716127246767	0.38876	0.38876	chr14	68746168	0.4103184265465538	chr14:68746168:A:G
chr14:68746267	['G', 'A']	98663	145764.7288015327	-4997.698359403695	-0.00392469680094	0.0048605336687593	-0.8074621159741446	0.419402	0.419402	chr14	68746267	0.3773695028480407	chr14:68746267:G:A
chr14:68747134	['G', 'A']	98663	70010.03009965635	-2119.709467253468	-0.007554453535294	0.0044555082808728	-1.6955312523432569	0.0899778	0.0899778	chr14	68747134	1.0458646297472542	chr14:68747134:G:A
chr14:68747207	['A', 'G']	98663	70022.32337793999	-2123.422383472381	-0.0075689665469507	0.0044555571394027	-1.698769942823643	0.0893657	0.0893657	chr14	68747207	1.0488291384645307	chr14:68747207:A:G
chr14:68747502	['G', 'A']	98663	31819.54758139724	-1177.8949234579577	0.0162613510681137	0.0058008213904731	2.8032842202003154	0.00505949	0.00505949	chr14	68747502	2.295893258130275	chr14:68747502:G:A
chr14:68747787	['C', 'T']	98663	70760.88917609375	-2072.267863649562	-0.0074603772966652	0.0044461251450239	-1.6779503620168563	0.09336	0.09336	chr14	68747787	1.0298391569626864	chr14:68747787:C:T
chr14:68748241	['C', 'T']	98663	70960.78835860838	-2032.9995180961089	-0.0068982545764135	0.0044431406672554	-1.5525627237623798	0.120531	0.120531	chr14	68748241	0.9189012402470864	chr14:68748241:C:T
chr14:68749235	['T', 'C']	98663	49020.45271064797	-2035.082611205722	-0.0058928061620261	0.0049125103418811	-1.1995508918907665	0.230317	0.230317	chr14	68749235	0.6376740050070631	chr14:68749235:T:C
chr14:68749695	['C', 'T']	98663	43657.84989304867	-1060.8737289095272	-0.0088951819584559	0.0051717137368375	-1.719967966342876	0.0854414	0.0854414	chr14	68749695	1.0683316441252877	chr14:68749695:C:T
chr14:68749707	['C', 'T']	98663	31455.46344108911	-1256.2255433335615	0.0181657547378936	0.0058296422232982	3.116101133152549	0.00183312	0.00183312	chr14	68749707	2.736809104251095	chr14:68749707:C:T
chr14:68749758	['C', 'T']	98663	22122.708724478416	-301.33609345056266	-0.0235400613749981	0.0069118436224826	-3.4057572278440533	0.000660071	0.000660071	chr14	68749758	3.180409347412996	chr14:68749758:C:T
chr14:68751111	['A', 'G']	98663	8404.277724839836	-339.0931293661746	-0.0019134185061682	0.0104737788695702	-0.1826865479972396	0.855044	0.855044	chr14	68751111	0.0680115361893382	chr14:68751111:A:G
chr14:68753373	['C', 'T']	98663	31360.039150886	-1265.6963893865438	0.0178612907563183	0.0058395439904363	3.0586790313713625	0.00222375	0.00222375	chr14	68753373	2.6529140389080186	chr14:68753373:C:T
chr14:68753645	['A', 'G']	98663	43872.22534440288	-1043.4113155626371	-0.0083983766256616	0.0051662130626742	-1.6256349716467853	0.104031	0.104031	chr14	68753645	0.9828372268280118	chr14:68753645:A:G
chr14:68755767	['C', 'T']	98663	180935.33548890625	-5945.904028658652	0.0048965074216816	0.0077001627172319	0.6358966169278394	0.524845	0.524845	chr14	68755767	0.2799689358011339	chr14:68755767:C:T
chr14:68755787	['G', 'A']	98663	31367.89648423633	-1273.3561127509531	0.0175144562590301	0.0058397966226251	2.999155174543872	0.00270797	0.00270797	chr14	68755787	2.5673561512522647	chr14:68755787:G:A
chr14:68756647	['G', 'T']	98663	29142.24908770222	-860.678499358099	0.0027514277899205	0.0060236213010064	0.4567730360905758	0.647835	0.647835	chr14	68756647	0.1885355924538866	chr14:68756647:G:T
chr14:68756771	['G', 'A']	98663	29063.558164300168	-863.8698050254553	0.0034635480349681	0.0060323392118516	0.5741633408418694	0.565859	0.565859	chr14	68756771	0.2472917722580326	chr14:68756771:G:A
chr14:68757700	['GC', 'G']	98663	180989.84752154085	-5923.003615983283	0.0065425754781038	0.0077119359606219	0.8483700476133379	0.396234	0.396234	chr14	68757700	0.4020482613092171	chr14:68757700:GC:G
chr14:68758402	['T', 'C']	98663	12569.891816007135	-314.98512316273894	0.0010913578956874	0.0087487278897655	0.1247447525444413	0.900726	0.900726	chr14	68758402	0.0454073009027868	chr14:68758402:T:C
chr14:68758407	['A', 'G']	98663	180989.0064972581	-5917.293301128368	0.0069063455899186	0.007712320691648	0.8954951260517172	0.370525	0.370525	chr14	68758407	0.4311824840523823	chr14:68758407:A:G
chr14:68758777	['C', 'T']	98663	29148.02231210593	-864.3097727264186	0.0025763369878287	0.0060224763554487	0.4277869825919512	0.668807	0.668807	chr14	68758777	0.174699190046516	chr14:68758777:C:T
chr14:68758877	['A', 'G']	98663	20277.13797927777	-736.0246512707572	-0.0012034286012455	0.00702235830977	-0.1713710050327719	0.863932	0.863932	chr14	68758877	0.0635204394504704	chr14:68758877:A:G
chr14:68758968	['G', 'A']	98663	43922.67768226422	-1050.7354697071976	-0.0085264881399883	0.0051651743759353	-1.6507648182631458	0.0987898	0.0987898	chr14	68758968	1.0052878937969378	chr14:68758968:G:A
chr14:68758970	['C', 'A']	98663	180970.83962455404	-5925.100136069926	0.0062400859334391	0.0077084278454663	0.8095147361480689	0.418221	0.418221	chr14	68758970	0.3785941638781229	chr14:68758970:C:A
chr14:68759304	['T', 'C']	98663	11960.606134322608	-415.8962930025248	0.0004481978401804	0.0089366548780212	0.0501527524893792	0.960001	0.960001	chr14	68759304	0.0177283145705818	chr14:68759304:T:C
chr14:68759585	['T', 'G']	98663	58254.17045996006	-2256.178905115299	-0.0044030154504331	0.004651942563671	-0.946489641729051	0.343901	0.343901	chr14	68759585	0.4635665613287557	chr14:68759585:T:G
chr14:68759836	['T', 'C']	98663	29116.0657435939	-869.8431466235097	0.0026063582247554	0.0060247648359648	0.4326074619870376	0.665301	0.665301	chr14	68759836	0.1769818237745196	chr14:68759836:T:C
chr14:68760214	['T', 'C']	98663	70737.82945649969	-2568.2550889048807	-0.0036087005292943	0.0044319286835374	-0.8142505863641349	0.415503	0.415503	chr14	68760214	0.38142583619096	chr14:68760214:T:C
chr14:68760382	['C', 'G']	98663	43855.000435866765	-1057.409849791897	-0.008915654612636	0.0051682707050229	-1.725075005063318	0.0845171	0.0845171	chr14	68760382	1.0730554131294832	chr14:68760382:C:G
chr14:68760615	['T', 'C']	98663	47401.16739654929	-1911.9442088673488	-0.0059537857462053	0.0049688059415567	-1.1982326973993351	0.230829	0.230829	chr14	68760615	0.6367096298803008	chr14:68760615:T:C
chr14:68761201	['A', 'G']	98663	49796.15070312581	-1922.121131290448	-0.0043836909288193	0.0048846042939719	-0.89745057429305	0.369481	0.369481	chr14	68761201	0.4324078896299549	chr14:68761201:A:G
chr14:68762359	['C', 'T']	98663	28505.600269629213	-820.9061663201618	0.0033009008675624	0.0060746026674489	0.5433937079128617	0.58686	0.58686	chr14	68762359	0.2314654907101227	chr14:68762359:C:T
chr14:68763363	['G', 'A']	98663	180615.64505600324	-5879.022264971719	0.0070322045481344	0.007635470676528	0.9209916252775296	0.357057	0.357057	chr14	68763363	0.4472624482870884	chr14:68763363:G:A
chr14:68763405	['G', 'A']	98663	13633.967310655207	-165.27967148643836	-0.0036285913686585	0.0084535967746488	-0.4292363907798606	0.667752	0.667752	chr14	68763405	0.1753848025388425	chr14:68763405:G:A
chr14:68764286	['T', 'C']	98663	12087.062714166954	-426.7649069848271	-0.0006649220449995	0.0088711314766973	-0.0749534652649585	0.940252	0.940252	chr14	68764286	0.0267557341214207	chr14:68764286:T:C
chr14:68765006	['G', 'A']	98663	31169.106893056265	-1237.5817544516867	0.0183570857074502	0.0058556565522956	3.134932102575832	0.00171944	0.00171944	chr14	68765006	2.764612974319171	chr14:68765006:G:A
chr14:68765147	['G', 'T']	98663	130610.25654004136	-4649.68599776085	0.0092820382239964	0.0045145856352561	2.056011110191245	0.0397841	0.0397841	chr14	68765147	1.4002904621461911	chr14:68765147:G:T
chr14:68765800	['G', 'C']	98663	98880.02859604666	-3386.3572677191373	-0.001466156333603	0.0042587706122281	-0.3442675051324224	0.730646	0.730646	chr14	68765800	0.136292988957826	chr14:68765800:G:C
chr14:68766300	['AAAAAAAAAAAGAAAAG', 'A']	98663	12021.398296654228	-428.9509566270335	-0.001294791019186	0.0089098774618621	-0.1453208559520945	0.884458	0.884458	chr14	68766300	0.0533227854804543	chr14:68766300:AAAAAAAAAAAGAAAAG:A
chr14:68767119	['G', 'A']	98663	78571.1126025203	-2582.405132244758	-0.0013090727303785	0.004347074057286	-0.3011388150115385	0.763309	0.763309	chr14	68767119	0.117299616922354	chr14:68767119:G:A
chr14:68767263	['T', 'A']	98663	11048.791762547266	-593.4975023045873	-0.0038547058031347	0.0092384928457651	-0.4172440101960679	0.676501	0.676501	chr14	68767263	0.1697315570942061	chr14:68767263:T:A
chr14:68767595	['A', 'G']	98663	41782.62278878808	-1096.3488445699788	0.004553931987368	0.0052170288937309	0.8728975974889188	0.382721	0.382721	chr14	68767595	0.4171177072714454	chr14:68767595:A:G
chr14:68768935	['G', 'A']	98663	31681.211052882325	-1221.6356132640612	0.0187730896490606	0.0058166228299029	3.227489592852601	0.00124922	0.00124922	chr14	68768935	2.903361071335765	chr14:68768935:G:A
chr14:68769395	['C', 'T']	98663	48955.41232765613	-1840.8192042022104	-0.0050136929323093	0.0049108720283078	-1.020937402442737	0.307287	0.307287	chr14	68769395	0.5124558124988724	chr14:68769395:C:T
chr14:68769616	['G', 'A']	98663	48701.89789856761	-1867.900728953092	-0.0054209633297211	0.0049185978454757	-1.1021359135322524	0.270405	0.270405	chr14	68769616	0.5679852822114176	chr14:68769616:G:A
chr14:68771208	['C', 'T']	98663	31894.78867014051	-1228.550083556212	0.0188518709026463	0.0058027154325035	3.2488015519507654	0.00115931	0.00115931	chr14	68771208	2.935800417972942	chr14:68771208:C:T
chr14:68771546	['C', 'T']	98663	31720.359053904704	-1204.0370792628614	0.0193829990173922	0.0058182311612168	3.331424702853921	0.000864344	0.000864344	chr14	68771546	3.0633133783908555	chr14:68771546:C:T
chr14:68772037	['T', 'C']	98663	31730.22087705959	-1214.7577964863426	0.0192192455546782	0.0058182245482704	3.3032835696228853	0.000955937	0.000955937	chr14	68772037	3.019570728491603	chr14:68772037:T:C
chr14:68772080	['C', 'T']	98663	31457.463724923728	-1264.936791861246	0.0186326572637453	0.0058404497162349	3.1902778328784027	0.00142181	0.00142181	chr14	68772080	2.847158435578631	chr14:68772080:C:T
chr14:68772886	['T', 'C']	98663	64126.54968780409	-2258.164892025389	-0.0014756516437873	0.0045293448309236	-0.325798034566174	0.744578	0.744578	chr14	68772886	0.1280898000001853	chr14:68772886:T:C
chr14:68773034	['G', 'A']	98663	95868.49017182823	-3472.343333454796	0.0090827306434777	0.0042575755186803	2.1333105199489286	0.0329017	0.0329017	chr14	68773034	1.4827816618814769	chr14:68773034:G:A
chr14:68773133	['G', 'A']	98663	8802.80298822146	-273.3167860527735	0.006023824975819	0.0102588264336192	0.5871846077908417	0.557081	0.557081	chr14	68773133	0.2540816534879103	chr14:68773133:G:A
chr14:68773254	['T', 'C']	98663	31466.46500217944	-1264.0332704573166	0.0187851132543599	0.0058401535815843	3.216544392530164	0.00129786	0.00129786	chr14	68773254	2.8867721523019507	chr14:68773254:T:C
chr14:68773362	['A', 'G']	98663	105465.89636087172	-3685.249292301786	0.0095905489889664	0.0042716061663015	2.245185678545417	0.0247584	0.0247584	chr14	68773362	1.606277424822494	chr14:68773362:A:G
chr14:68774519	['A', 'C']	98663	52182.213524502906	-1852.48572902476	-0.0036558075138421	0.004807119584558	-0.7604985583436901	0.446958	0.446958	chr14	68774519	0.3497332849781835	chr14:68774519:A:C
chr14:68775313	['A', 'G']	98663	31477.442559620395	-1270.015038877084	0.0185913813903421	0.0058401008679271	3.183400734128202	0.00145601	0.00145601	chr14	68775313	2.8368356422414536	chr14:68775313:A:G
chr14:68776129	['G', 'A']	98663	64100.1465657057	-2280.368083437237	-0.0019345796294229	0.0045304293489165	-0.4270190484011465	0.669366	0.669366	chr14	68776129	0.1743363511168631	chr14:68776129:G:A
chr14:68776681	['G', 'A']	98663	31471.508778331907	-1260.288380251981	0.0189893215797495	0.0058397785661802	3.2517194555495474	0.00114748	0.00114748	chr14	68776681	2.940254875259401	chr14:68776681:G:A
chr14:68776981	['G', 'A']	98663	5489.111269904015	-299.1146025071039	-0.0128657785117294	0.0129028620697288	-0.9971259432365503	0.318706	0.318706	chr14	68776981	0.4966097603657307	chr14:68776981:G:A
chr14:68777126	['G', 'A']	98663	54815.88967740626	-1446.3601664615223	-0.0031904082343579	0.0047516882432857	-0.6714262533671144	0.501951	0.501951	chr14	68777126	0.2993386762180633	chr14:68777126:G:A
chr14:68777150	['G', 'A']	98663	11785.627974168958	-488.65325278169576	-0.0006126864619515	0.0089593192014905	-0.0683853815421146	0.945479	0.945479	chr14	68777150	0.0243481128109068	chr14:68777150:G:A
chr14:68777316	['G', 'A']	98663	31481.74043084036	-1280.6547930922852	0.0183362430519027	0.0058409776161972	3.139242136634056	0.00169435	0.00169435	chr14	68777316	2.770996873008835	chr14:68777316:G:A
chr14:68777497	['C', 'T']	98663	28592.92666707214	-752.9716889606603	0.0056061128790471	0.0060783957835177	0.9223013898253836	0.356374	0.356374	chr14	68777497	0.4480939883288286	chr14:68777497:C:T
chr14:68779316	['A', 'G']	98663	32697.593460076056	-1074.540447717198	0.019969996922793	0.0057431204230624	3.477203236519352	0.000506892	0.000506892	chr14	68779316	3.295084562955474	chr14:68779316:A:G
chr14:68780269	['G', 'A']	98663	12898.17656658625	-440.5162722808966	0.019245642829949	0.0086015530800767	2.237461380611183	0.0252584	0.0252584	chr14	68780269	1.597594163407726	chr14:68780269:G:A
chr14:68780588	['C', 'T']	98663	51974.37501647256	-1860.6690845246824	-0.0039414551506336	0.0048134240378054	-0.8188464427145361	0.412876	0.412876	chr14	68780588	0.384180361422949	chr14:68780588:C:T
chr14:68780763	['G', 'A']	98663	31445.23099456698	-1271.4753523041172	0.0185614834753172	0.0058426608204969	3.176888757636048	0.0014891	0.0014891	chr14	68780763	2.8270761363714554	chr14:68780763:G:A
chr14:68781540	['C', 'T']	98663	31338.22340253001	-1281.4142228150245	0.0181282307236171	0.005848931778767	3.09940881673926	0.00193962	0.00193962	chr14	68781540	2.712283346393564	chr14:68781540:C:T
chr14:68782350	['G', 'A']	98663	28296.86040948713	-804.5108262095921	0.0051287624650053	0.006102747775501	0.8404021686090802	0.400685	0.400685	chr14	68782350	0.39719691546389	chr14:68782350:G:A
chr14:68782671	['G', 'T']	98663	11404.462360250964	-570.0511960822047	-0.0007419216169842	0.0091012706146834	-0.0815184657609552	0.93503	0.93503	chr14	68782671	0.0291744547687198	chr14:68782671:G:T
chr14:68783639	['AGTTT', 'A']	98663	31864.937804717352	-1339.71409608303	0.0174971171522576	0.0058141488466216	3.0094030293745324	0.00261828	0.00261828	chr14	68783639	2.5819839116612786	chr14:68783639:AGTTT:A
chr14:68784174	['T', 'C']	98663	95056.48824620628	-2688.3545975966563	0.0013348491705047	0.0042561231996057	0.3136302940263609	0.753803	0.753803	chr14	68784174	0.1227421384692566	chr14:68784174:T:C
chr14:68784198	['T', 'C']	98663	109426.74553711717	-3066.479326309561	0.0022889323683645	0.0042852433435289	0.534142914385721	0.593244	0.593244	chr14	68784198	0.2267666454916913	chr14:68784198:T:C
chr14:68784781	['C', 'T']	98663	31839.22706861424	-1344.671237134435	0.0173296944627338	0.0058159808135347	2.979668437420689	0.00288631	0.00288631	chr14	68784781	2.539657025959368	chr14:68784781:C:T
chr14:68785538	['C', 'T']	98663	10814.876914500026	-649.301747411275	-0.0031550867801254	0.0093522973387114	-0.337359545559544	0.735847	0.735847	chr14	68785538	0.1332124763733841	chr14:68785538:C:T
chr14:68787577	['A', 'C']	98663	137692.53818082297	-4053.907134537164	0.0138907809652526	0.0046181056222516	3.0078958996351126	0.0026313	0.0026313	chr14	68787577	2.5798296342719307	chr14:68787577:A:C
chr14:68787582	['G', 'A']	98663	14009.851982119872	-983.161263071906	-0.013133567548178	0.0082923733253969	-1.58381286428025	0.11324	0.11324	chr14	68787582	0.9460001393069346	chr14:68787582:G:A
chr14:68791141	['C', 'T']	98663	54603.225013182935	-1427.0002182716007	-0.0027342312438604	0.00476203446167	-0.574172922491114	0.565852	0.565852	chr14	68791141	0.2472971447628034	chr14:68791141:C:T
chr14:68792484	['G', 'A']	98663	5079.205921406055	-155.15906086772503	-0.0015865616246334	0.0134298703862672	-0.1181367786137253	0.90596	0.90596	chr14	68792484	0.0428909768957812	chr14:68792484:G:A
chr14:68792689	['C', 'G']	98663	41302.53520198691	-1443.3957907234592	0.0179187983611076	0.0052586577482836	3.407485183259213	0.000655906	0.000655906	chr14	68792689	3.183158396304897	chr14:68792689:C:G
chr14:68792785	['T', 'C']	98663	41322.70122760954	-1448.3036551945704	0.017783937216744	0.0052578243516718	3.382375679988132	0.000718897	0.000718897	chr14	68792785	3.143333328721424	chr14:68792785:T:C
chr14:68792945	['C', 'A']	98663	41292.06658420109	-1438.0515044677347	0.0180338700638507	0.0052596495863846	3.428720824013406	0.000606681	0.000606681	chr14	68792945	3.217039606052105	chr14:68792945:C:A
chr14:68793311	['G', 'A']	98663	38628.70325870949	-1250.9271476142408	0.0197623509923054	0.0053929124974767	3.664504291800004	0.000247948	0.000247948	chr14	68793311	3.60563939046812	chr14:68793311:G:A
chr14:68793573	['C', 'T']	98663	48467.92997820688	-1855.3299799631293	-0.0016037779987301	0.0049347366888145	-0.324997684752956	0.745184	0.745184	chr14	68793573	0.127736478502457	chr14:68793573:C:T
chr14:68793794	['C', 'G']	98663	132132.40998479468	-3867.3795694514592	0.0130361770884172	0.0045054075580071	2.893451240665017	0.00381117	0.00381117	chr14	68793794	2.418941678775648	chr14:68793794:C:G
chr14:68793846	['G', 'C']	98663	94755.5346460366	-2748.1808200703194	-0.0009534550471118	0.0042674594569988	-0.223424512105935	0.823206	0.823206	chr14	68793846	0.0844914728454835	chr14:68793846:G:C
chr14:68793871	['C', 'T']	98663	94759.9033262346	-2733.9811511221865	-0.0007957122624336	0.0042683220841006	-0.186422731639116	0.852114	0.852114	chr14	68793871	0.0695022992955388	chr14:68793871:C:T
chr14:68794445	['A', 'T']	98663	139072.9627861241	-4272.337051780507	0.0143898685882498	0.0046508424757865	3.0940348255541057	0.00197509	0.00197509	chr14	68794445	2.7044131098538147	chr14:68794445:A:T
chr14:68794755	['A', 'G']	98663	101758.6588978326	-3118.7400983698994	-8.533294062011385e-05	0.0042632258698631	-0.020016049635872	0.984031	0.984031	chr14	68794755	0.0069912197425692	chr14:68794755:A:G
chr14:68795724	['A', 'G']	98663	143491.44821502795	-4542.529987406569	0.0148110026332142	0.0047642482568389	3.10878061653346	0.00187915	0.00187915	chr14	68795724	2.7260385516864867	chr14:68795724:A:G
chr14:68796624	['T', 'C']	98663	152262.14882207446	-4882.904612591763	0.0157230388617172	0.0050731902339615	3.099240938465574	0.00194072	0.00194072	chr14	68796624	2.7120371185151355	chr14:68796624:T:C
chr14:68796882	['T', 'C']	98663	143393.25382424195	-4569.569419401212	0.0144043745682398	0.0047590486413764	3.026734049953657	0.00247275	0.00247275	chr14	68796882	2.606819789465147	chr14:68796882:T:C
chr14:68797939	['T', 'A']	98663	44391.8985614501	-1820.7824919043849	-0.016080103601035	0.0051018718776958	-3.1518046682695493	0.00162313	0.00162313	chr14	68797939	2.789646695194314	chr14:68797939:T:A
chr14:68798374	['G', 'A']	98663	34825.34386716626	-1563.861756487606	0.0148128505722168	0.0056723207942521	2.611426805625496	0.00901789	0.00901789	chr14	68798374	2.044895066510527	chr14:68798374:G:A
chr14:68799194	['T', 'C']	98663	5802.7645818550445	-3.1137099793428766	0.0133253757798962	0.0126408768014997	1.0541496439800202	0.291817	0.291817	chr14	68799194	0.534889411581919	chr14:68799194:T:C
chr14:68799306	['G', 'T']	98663	91427.63980325048	-2560.90303161164	0.0018254066449576	0.0042917382580465	0.4253303755268035	0.670597	0.670597	chr14	68799306	0.1735383937738256	chr14:68799306:G:T
chr14:68800978	['A', 'T']	98663	143331.69658171647	-4562.841270503929	0.0146972679817322	0.0047576944484304	3.0891576037593085	0.00200781	0.00200781	chr14	68800978	2.6972773870726856	chr14:68800978:A:T
chr14:68802341	['A', 'G']	98663	102789.92022586965	-3071.719386944259	0.0016478414319689	0.0042638773299221	0.3864654877393048	0.699153	0.699153	chr14	68802341	0.1554277744908142	chr14:68802341:A:G
chr14:68802615	['T', 'C']	98663	5756.816875994686	-11.512984474377154	0.0122252793950347	0.0126806524434962	0.9640891467934648	0.335004	0.335004	chr14	68802615	0.4749500073883592	chr14:68802615:T:C
chr14:68804010	['T', 'C']	98663	53132.388484903786	-2156.2751203069743	-0.0150663126455786	0.0047850680882379	-3.148609877174508	0.00164098	0.00164098	chr14	68804010	2.7848967120258643	chr14:68804010:T:C
chr14:68804174	['A', 'G']	98663	143388.51963666588	-4567.217450130988	0.0145217407961901	0.0047593399901525	3.0512089546527186	0.00227982	0.00227982	chr14	68804174	2.642099440759494	chr14:68804174:A:G
chr14:68805539	['G', 'A']	98663	5684.267485122816	-3.313753181506021	0.011952341762146	0.0127529796390329	0.93721954401649	0.348648	0.348648	chr14	68805539	0.4576128217582313	chr14:68805539:G:A
chr14:68805581	['AG', 'A']	98663	143535.6413365233	-4473.082890540668	0.0155514854669273	0.0047593667033194	3.267553528935032	0.00108518	0.00108518	chr14	68805581	2.964498218937053	chr14:68805581:AG:A
chr14:68805926	['C', 'T']	98663	143553.00963088375	-4471.524590024504	0.0156338598809965	0.0047599991706884	3.28442491697649	0.00102226	0.00102226	chr14	68805926	2.990438632376877	chr14:68805926:C:T
chr14:68806125	['C', 'T']	98663	34171.180621390435	-458.653918370955	0.0027922174142721	0.0057279638362018	0.4874712016554354	0.625926	0.625926	chr14	68806125	0.2034770081495201	chr14:68806125:C:T
chr14:68807188	['T', 'C']	98663	45087.854827264615	-1820.1476181892783	-0.0162160614055153	0.0050650569485836	-3.2015555935752675	0.00136731	0.00136731	chr14	68807188	2.864133009919184	chr14:68807188:T:C
chr14:68807937	['T', 'A']	98663	104927.57145174044	-3213.6446412506943	0.00080029628061	0.004265478271772	0.1876216990498441	0.851174	0.851174	chr14	68807937	0.0699816508255607	chr14:68807937:T:A
chr14:68808093	['G', 'A']	98663	3415.207689266854	45.09860029971774	0.0157026651229699	0.0163462181541767	0.960629851801994	0.336741	0.336741	chr14	68808093	0.4727040027395557	chr14:68808093:G:A
chr14:68808233	['C', 'T']	98663	59211.60223828396	-2245.04078315862	-0.0007805192508497	0.0046310436994797	-0.1685406792722383	0.866158	0.866158	chr14	68808233	0.0624028790343345	chr14:68808233:C:T
chr14:68808372	['C', 'T']	98663	44331.39185613933	-1892.0287534986232	-0.0164704576578099	0.0051012959960958	-3.228681039174191	0.00124403	0.00124403	chr14	68808372	2.9051691464318887	chr14:68808372:C:T
chr14:68810862	['G', 'A']	98663	4023.326227763417	196.2301265539101	0.0355632291784852	0.0151540721365947	2.346777081297207	0.0189385	0.0189385	chr14	68810862	1.7226544217171424	chr14:68810862:G:A
chr14:68811028	['C', 'T']	98663	11173.792764758353	-515.8314082608885	0.000154956985435	0.009193751518908	0.0168545979425605	0.986553	0.986553	chr14	68811028	0.0058795784409342	chr14:68811028:C:T
chr14:68811152	['G', 'A']	98663	152220.9712119369	-4785.461066364555	0.0169758146199357	0.005067491609003	3.34994429784078	0.000808581	0.000808581	chr14	68811152	3.092276467914666	chr14:68811152:G:A
chr14:68811259	['A', 'G']	98663	59138.39458106108	-2285.167861270056	-0.0009909288277998	0.0046327767719304	-0.2138952245236035	0.830629	0.830629	chr14	68811259	0.0805929103076309	chr14:68811259:A:G
chr14:68811487	['C', 'T']	98663	46576.36037624927	-1661.7326049099518	0.0147990998866707	0.005042822256924	2.9346860017425307	0.00333962	0.00333962	chr14	68811487	2.476302946748878	chr14:68811487:C:T
chr14:68813162	['A', 'G']	98663	59123.98129524117	-2271.07800388133	-0.0007571794686098	0.0046339208006706	-0.1633993115506478	0.870204	0.870204	chr14	68813162	0.0603789247505702	chr14:68813162:A:G
chr14:68813202	['G', 'A']	98663	12610.766899459744	-126.0023430800282	0.009301607222146	0.008734037902167	1.064983610826575	0.286886	0.286886	chr14	68813202	0.5422906447519062	chr14:68813202:G:A
chr14:68813441	['C', 'T']	98663	33970.41015244891	-1541.6907201525955	0.015024549928784	0.0056754305554856	2.6472969375445907	0.0081151	0.0081151	chr14	68813441	2.0907061241211005	chr14:68813441:C:T
chr14:68814498	['C', 'T']	98663	4058.123393472533	196.1659385448116	0.0355111813603421	0.0151035272651017	2.351184642967094	0.0187157	0.0187157	chr14	68814498	1.727793924870581	chr14:68814498:C:T
chr14:68814731	['G', 'A']	98663	33725.12732138512	-1544.1243488457728	0.0146119165835747	0.0056900297517053	2.567985972163928	0.0102306	0.0102306	chr14	68814731	1.9900988952176644	chr14:68814731:G:A
chr14:68815161	['T', 'C']	98663	92627.40948122912	-3361.660091744896	-0.0004749370153949	0.004257122917525	-0.1115629087052595	0.91117	0.91117	chr14	68815161	0.0404005877096188	chr14:68815161:T:C
chr14:68815392	['C', 'T']	98663	12608.766777826208	-124.64272340233784	0.009403596993006	0.0087335737496496	1.0767181067639509	0.281609	0.281609	chr14	68815392	0.5503534696013821	chr14:68815392:C:T
chr14:68815616	['A', 'G']	98663	45553.77250517008	-1786.0523796836187	-0.0160148470932155	0.0050582877472154	-3.1660609070790056	0.00154565	0.00154565	chr14	68815616	2.8108888417742937	chr14:68815616:A:G
chr14:68815795	['G', 'T']	98663	33663.070732053435	-1528.5408745340053	0.0149515666328202	0.0056940098197692	2.625841385258836	0.00864484	0.00864484	chr14	68815795	2.06324304030332	chr14:68815795:G:T
chr14:68815994	['C', 'G']	98663	46133.078570704514	-1709.4074458378022	-0.0157190558752832	0.0050319273282788	-3.1238638497309243	0.00178545	0.00178545	chr14	68815994	2.7482523073463847	chr14:68815994:C:G
chr14:68816170	['C', 'T']	98663	92574.50632000405	-3338.4732485496243	-0.0001995502130819	0.0042571764017975	-0.0468738417787241	0.962614	0.962614	chr14	68816170	0.0165478263501909	chr14:68816170:C:T
chr14:68816213	['A', 'G']	98663	92915.4757130983	-3422.262413625686	-0.0007535564519672	0.0042563878182446	-0.1770413045393042	0.859476	0.859476	chr14	68816213	0.0657662460427707	chr14:68816213:A:G
chr14:68816658	['C', 'T']	98663	46418.35236878914	-1611.207464745103	0.01577995032943	0.0050486994869841	3.125547553406942	0.00177526	0.00177526	chr14	68816658	2.750738032301193	chr14:68816658:C:T
chr14:68816828	['G', 'A']	98663	46377.35029090392	-1620.6768626442192	0.0154619661224012	0.0050498745811227	3.0618515121544587	0.00220032	0.00220032	chr14	68816828	2.65751415366508	chr14:68816828:G:A
chr14:68817276	['T', 'C']	98663	12608.511174854804	-113.18790115540594	0.0096272026928534	0.0087379210974775	1.1017726740096805	0.270563	0.270563	chr14	68817276	0.5677315942665047	chr14:68817276:T:C
chr14:68817506	['T', 'C']	98663	4049.164161404433	203.41403874173128	0.0371145030253211	0.0151067190050246	2.456820902869544	0.014019	0.014019	chr14	68817506	1.853282964256024	chr14:68817506:T:C
chr14:68817560	['G', 'C']	98663	11388.154247716748	-525.6080030709976	0.0003448492728382	0.0091182485098206	0.0378196835134365	0.969832	0.969832	chr14	68817560	0.0133034902615927	chr14:68817560:G:C
chr14:68818608	['T', 'C']	98663	108012.66334536168	-3536.1933016626654	-0.0023376895261684	0.0042611636059709	-0.548603560514031	0.583279	0.583279	chr14	68818608	0.2341236593462516	chr14:68818608:T:C
chr14:68819101	['C', 'T']	98663	107326.02419240004	-3514.242063153095	-0.00155457316155	0.0042679187759622	-0.3642461919157724	0.715675	0.715675	chr14	68819101	0.1452841533207516	chr14:68819101:C:T
chr14:68819435	['T', 'C']	98663	156803.07135254587	-5384.18579175064	-0.0165670073515439	0.0052952172518343	-3.1286737755292147	0.00175648	0.00175648	chr14	68819435	2.755356790898479	chr14:68819435:T:C
chr14:68820940	['G', 'A']	98663	26799.90141501784	-999.3784739002772	0.020699254042988	0.0062498730730706	3.3119479069385416	0.000926821	0.000926821	chr14	68820940	3.0330041344841376	chr14:68820940:G:A
chr14:68821464	['C', 'T']	98663	15047.220090213366	-161.46116702746056	-0.0089024944699271	0.0080533834472344	-1.1054353152629584	0.268974	0.268974	chr14	68821464	0.5702896984446482	chr14:68821464:C:T
chr14:68821499	['G', 'C']	98663	107238.7822794818	-3503.795115809692	-0.0017127568335978	0.0042580566342973	-0.4022390918434804	0.687509	0.687509	chr14	68821499	0.162721612225331	chr14:68821499:G:C
chr14:68821715	['A', 'G']	98663	49260.48920403862	-1849.692054789828	-0.0120016261113781	0.0049151389149083	-2.441767428988712	0.0146173	0.0146173	chr14	68821715	1.835132839648407	chr14:68821715:A:G
chr14:68822595	['A', 'C']	98663	156569.69531194566	-5354.907954086824	-0.015920235539704	0.0052836513118059	-3.013112448229019	0.00258649	0.00258649	chr14	68822595	2.587289196339845	chr14:68822595:A:C
chr14:68822645	['G', 'A']	98663	31875.199929042086	-875.5635989976162	0.0085588881422217	0.005833999828199	1.4670703452632512	0.14236	0.14236	chr14	68822645	0.8466120206681917	chr14:68822645:G:A
chr14:68823591	['A', 'G']	98663	107503.971370931	-3502.137489132997	-0.0017446410919289	0.0042598572940645	-0.409553882088926	0.682134	0.682134	chr14	68823591	0.1661303031379866	chr14:68823591:A:G
chr14:68824949	['C', 'T']	98663	106373.71934591095	-3578.1746643804627	-0.0011892418410351	0.0042569179544791	-0.2793668691180308	0.779964	0.779964	chr14	68824949	0.1079254421327992	chr14:68824949:C:T
chr14:68825334	['T', 'G']	98663	49027.45993917891	-1841.5103813512487	-0.0119267243791206	0.0049218292669138	-2.423230009073254	0.015385	0.015385	chr14	68825334	1.8129024994165228	chr14:68825334:T:G
chr14:68827294	['C', 'A']	98663	106499.90634536034	-3574.844709012882	-0.0012359344235757	0.0042575422174298	-0.2902929343873585	0.771593	0.771593	chr14	68827294	0.1126117209907804	chr14:68827294:C:A
chr14:68827340	['G', 'A']	98663	106517.35333414433	-3584.1964462579263	-0.0014049374448532	0.0042573513302751	-0.3300027025870276	0.741399	0.741399	chr14	68827340	0.1299480040830599	chr14:68827340:G:A
chr14:68827680	['G', 'A']	98663	3787.2647661352494	172.6813217722282	0.0251635707200884	0.0156107025745767	1.6119435111824711	0.106977	0.106977	chr14	68827680	0.9707095853689712	chr14:68827680:G:A
chr14:68827743	['C', 'T']	98663	106525.98476874252	-3565.2674870087126	-0.0011242862957338	0.0042585717740283	-0.2640054824461255	0.791776	0.791776	chr14	68827743	0.1013976665463476	chr14:68827743:C:T
chr14:68827750	['C', 'A']	98663	156084.0315727417	-5389.946074387751	-0.0148833740762686	0.0052930214383679	-2.8118862259620343	0.00492616	0.00492616	chr14	68827750	2.307491486530892	chr14:68827750:C:A
chr14:68828731	['T', 'C']	98663	49038.934763435056	-1851.7253152238904	-0.0120431500522004	0.0049218618003335	-2.446868794931276	0.0144121	0.0144121	chr14	68828731	1.8412727331372072	chr14:68828731:T:C
chr14:68828752	['T', 'C']	98663	156155.1579742319	-5372.952912385359	-0.0159623384230489	0.0052645663463736	-3.03203291075325	0.00242976	0.00242976	chr14	68828752	2.6144366218021773	chr14:68828752:T:C
chr14:68829936	['T', 'C']	98663	106625.61410338292	-3598.237894891611	-0.0013116006092091	0.0042588973783756	-0.3079671785163801	0.758108	0.758108	chr14	68829936	0.1202689204062961	chr14:68829936:T:C
chr14:68829950	['T', 'C']	98663	48895.867539261686	-1829.9594443016867	-0.0120887165487512	0.0049274484656347	-2.453342055845132	0.0141553	0.0141553	chr14	68829950	1.849080921991996	chr14:68829950:T:C
chr14:68830138	['C', 'T']	98663	27340.493989093204	-1040.3600215520028	0.020003099600393	0.0062002303553963	3.2261865211158622	0.00125492	0.00125492	chr14	68830138	2.901383959175743	chr14:68830138:C:T
chr14:68830435	['A', 'G']	98663	48932.43932973805	-1843.8949481470568	-0.0120925635413453	0.0049247324374045	-2.4554762507500656	0.0140715	0.0140715	chr14	68830435	1.851659604981723	chr14:68830435:A:G
chr14:68830495	['A', 'G']	98663	49269.99002503879	-1806.607499301096	-0.0119094528922423	0.0049112006267757	-2.424957520023168	0.015312	0.015312	chr14	68830495	1.814968079567232	chr14:68830495:A:G
chr14:68830715	['A', 'G']	98663	27300.640943237457	-1047.7790708208995	0.0198438240099047	0.0062045406844703	3.198274460440376	0.00138296	0.00138296	chr14	68830715	2.859190381011803	chr14:68830715:A:G
chr14:68831269	['C', 'T']	98663	149758.15585914167	-5159.181618834766	-0.0140017759128468	0.0053668354195605	-2.608944530293306	0.00908357	0.00908357	chr14	68831269	2.0417434326917645	chr14:68831269:C:T
chr14:68832161	['A', 'G']	98663	92018.51840512564	-3396.2802046536817	0.0002239287769597	0.0042567437467136	0.0526056512404921	0.958046	0.958046	chr14	68832161	0.0186136380336111	chr14:68832161:A:G
chr14:68832679	['G', 'GCTA']	98663	156156.0790524651	-5371.188576392196	-0.0158712849298891	0.0052652682168719	-3.014335505080552	0.00257608	0.00257608	chr14	68832679	2.5890406541153825	chr14:68832679:G:GCTA
chr14:68832718	['C', 'T']	98663	4019.529619868221	218.4423035850845	0.0287411019211574	0.0152036734481992	1.8904051063107783	0.0587067	0.0587067	chr14	68832718	1.2313123313421457	chr14:68832718:C:T
chr14:68832770	['T', 'C']	98663	48665.371720530406	-1887.869737855728	-0.0117668597129211	0.0049331461387138	-2.385264774659393	0.0170687	0.0170687	chr14	68832770	1.7677995547098728	chr14:68832770:T:C
chr14:68833747	['A', 'G']	98663	3382.377103353201	63.41528879265089	0.0114870501177489	0.0164456107850202	0.6984872904940763	0.484874	0.484874	chr14	68833747	0.3143711030761969	chr14:68833747:A:G
chr14:68834104	['A', 'G']	98663	30407.2914087394	-1205.722578905952	0.0170524843904706	0.0059337523369257	2.8738112786327346	0.00405638	0.00405638	chr14	68834104	2.391861367241579	chr14:68834104:A:G
chr14:68834106	['CT', 'C']	98663	3807.276733195404	175.73249401483685	0.0249963504322331	0.0155710914224638	1.6053049689356866	0.10843	0.10843	chr14	68834106	0.9648505422265372	chr14:68834106:CT:C
chr14:68834473	['T', 'C']	98663	3811.579484632228	176.6171460753346	0.0242085784245687	0.0155550394371099	1.5563173929867284	0.119636	0.119636	chr14	68834473	0.9221381159263125	chr14:68834473:T:C
chr14:68834847	['T', 'A']	98663	27250.971645800608	-1039.8468195737116	0.0202392866401846	0.0062092624679513	3.2595315054965326	0.00111634	0.00111634	chr14	68834847	2.9522035136104607	chr14:68834847:T:A
chr14:68835118	['T', 'C']	98663	156092.14692178884	-5385.922473831797	-0.0156215040171827	0.0052714065339203	-2.9634413351847666	0.00304293	0.00304293	chr14	68835118	2.5167080380997366	chr14:68835118:T:C
chr14:68835157	['C', 'T']	98663	48485.61693384735	-1849.5240451278828	-0.01134753509862	0.0049413719319403	-2.296434118887331	0.0216532	0.0216532	chr14	68835157	1.6644779127218825	chr14:68835157:C:T
chr14:68835682	['G', 'A']	98663	107209.25213662212	-3491.2855020977054	-0.0015221044607084	0.0042583371184485	-0.3574410429165229	0.720762	0.720762	chr14	68835682	0.142208118290571	chr14:68835682:G:A
chr14:68835693	['C', 'T']	98663	192332.79756535136	-6881.028712655261	-0.0187546947728882	0.0138282437992009	-1.3562600605849853	0.17502	0.17502	chr14	68835693	0.7569123204946236	chr14:68835693:C:T
chr14:68838757	['C', 'T']	98663	48322.448863751546	-1904.30740453898	-0.011544332864237	0.0049495795070863	-2.332386589145359	0.0196824	0.0196824	chr14	68838757	1.7059219463921549	chr14:68838757:C:T
chr14:68839424	['CT', 'C']	98663	48621.85614792736	-1876.6692415274968	-0.0117352215105015	0.0049357304570583	-2.377605830099479	0.0174273	0.0174273	chr14	68839424	1.7587698926336175	chr14:68839424:CT:C
chr14:68839432	['C', 'T']	98663	3886.354511727857	182.7840434461804	0.0257274796225816	0.0154387412218063	1.6664233989648778	0.0956323	0.0956323	chr14	68839432	1.019395399119769	chr14:68839432:C:T
chr14:68839502	['A', 'C']	98663	48704.27749726244	-1840.094196593799	-0.0111770656993479	0.0049322208305238	-2.266132455014353	0.0234454	0.0234454	chr14	68839502	1.6299423534002495	chr14:68839502:A:C
chr14:68839582	['A', 'T']	98663	156426.0982099416	-5344.509296933141	-0.0146749337801844	0.0052771293498879	-2.7808554248336046	0.00542262	0.00542262	chr14	68839582	2.265790828477221	chr14:68839582:A:T
chr14:68839621	['C', 'T']	98663	58873.54741654589	-2568.912620517658	-0.0035316769079997	0.0046348463858761	-0.7619835942701264	0.446072	0.446072	chr14	68839621	0.3505950366264296	chr14:68839621:C:T
chr14:68840768	['A', 'G']	98663	48350.17177329411	-1900.3646513133333	-0.0114688581349041	0.0049494465547477	-2.317200116829752	0.0204949	0.0204949	chr14	68840768	1.6883541963791526	chr14:68840768:A:G
chr14:68840904	['CAAAAAT', 'C']	98663	48667.32682649671	-1875.544173611776	-0.0118401074392733	0.0049379295270378	-2.397787853075332	0.0164963	0.0164963	chr14	68840904	1.7826134539543597	chr14:68840904:CAAAAAT:C
chr14:68841465	['T', 'C']	98663	27109.035364752857	-1052.8085883350514	0.0195570267038317	0.0062210132815376	3.143704380421745	0.00166873	0.00166873	chr14	68841465	2.7776139263500395	chr14:68841465:T:C
chr14:68842411	['C', 'T']	98663	27072.46954000851	-1040.3140051668363	0.0195591547704275	0.0062230416975574	3.143021647774689	0.00167263	0.00167263	chr14	68842411	2.77660011805128	chr14:68842411:C:T
chr14:68843795	['C', 'T']	98663	59761.72002797994	-2656.2996609925417	-0.0125941959990464	0.0046219845572879	-2.72484597102081	0.00643428	0.00643428	chr14	68843795	2.1915000438678365	chr14:68843795:C:T
chr14:68845689	['G', 'A']	98663	20045.20594738234	-23.4270119328318	-0.0082454202782369	0.0070900087245944	-1.162963347228971	0.244847	0.244847	chr14	68845689	0.6111052128278235	chr14:68845689:G:A
chr14:68845817	['G', 'A']	98663	28227.33158845508	-1137.8100796619603	0.0178089991798316	0.0061613204275574	2.8904517122950057	0.00384772	0.00384772	chr14	68845817	2.414796539253599	chr14:68845817:G:A
chr14:68846020	['G', 'A']	98663	27674.41483073615	-1145.8182213519644	0.0171494344113207	0.0061688617500184	2.779999796764688	0.00543692	0.00543692	chr14	68846020	2.2646470572528714	chr14:68846020:G:A
chr14:68846144	['T', 'C']	98663	20284.447460515486	1.4378201654085552	-0.0079167769721844	0.007053828665484	-1.1223375768854396	0.261722	0.261722	chr14	68846144	0.5821597696145236	chr14:68846144:T:C
chr14:68846795	['T', 'A']	98663	27760.315490130484	-1148.8200261992788	0.0169375641957902	0.0061587815529982	2.750148556177432	0.00595791	0.00595791	chr14	68846795	2.224906061510131	chr14:68846795:T:A
chr14:68846905	['G', 'A']	98663	27629.32070881148	-1144.298461892405	0.0174331834825183	0.0061720713734285	2.824527201284484	0.00473599	0.00473599	chr14	68846905	2.3245892232930343	chr14:68846905:G:A
chr14:68847337	['A', 'AC']	98663	48982.35491066904	-1011.3771471371392	0.00845268433583	0.0049386570357779	1.7115349931357395	0.0869855	0.0869855	chr14	68847337	1.0605531358275702	chr14:68847337:A:AC
chr14:68847342	['G', 'A']	98663	60965.45705042394	-2585.980247518577	-0.010363311100686	0.0045955521910993	-2.255074182544964	0.0241309	0.0241309	chr14	68847342	1.6174264800910212	chr14:68847342:G:A
chr14:68847944	['G', 'A']	98663	27638.07112833768	-1130.2992862153997	0.0181320191525281	0.006201864840712	2.923639843535584	0.00346043	0.00346043	chr14	68847944	2.460869931547113	chr14:68847944:G:A
chr14:68848106	['C', 'A']	98663	27617.478676492945	-1157.7163287809296	0.0167756360593676	0.0061715733907948	2.7182105756676767	0.00656475	0.00656475	chr14	68848106	2.1827818081408097	chr14:68848106:C:A
chr14:68848239	['A', 'T']	98663	27638.882818677623	-1160.333684365567	0.0166645276957205	0.0061701157013332	2.700845251916379	0.00691753	0.00691753	chr14	68848239	2.160048948731108	chr14:68848239:A:T
chr14:68848299	['C', 'T']	98663	27169.02909216236	-557.1560761612449	0.013794797498869	0.0062378196944717	2.2114774351516826	0.0270051	0.0270051	chr14	68848299	1.568554210185499	chr14:68848299:C:T
chr14:68849483	['G', 'A']	98663	66154.03454497538	-2788.383195043918	-0.0037087633893577	0.0045023184996574	-0.8237452302941072	0.410086	0.410086	chr14	68849483	0.3871250569171743	chr14:68849483:G:A
chr14:68849490	['C', 'A']	98663	19182.97214620203	-1052.5013715866571	-0.0063432798289186	0.007163508792614	-0.8854989939370033	0.37589	0.37589	chr14	68849490	0.4249392278977527	chr14:68849490:C:A
chr14:68849798	['A', 'G']	98663	4038.204646354071	181.06547593157657	0.0020648389660632	0.0153146835892669	0.1348273997322627	0.892749	0.892749	chr14	68849798	0.0492706276036488	chr14:68849798:A:G
chr14:68850260	['A', 'T']	98663	49389.51117148536	-1098.1520441423193	0.0155143539842395	0.0048913969181625	3.171763454041544	0.00151563	0.00151563	chr14	68850260	2.819406806995941	chr14:68850260:A:T
chr14:68851345	['A', 'C']	98663	26332.34121142068	-961.617867745474	0.016255725883689	0.0062640672975681	2.5950752301144377	0.00945842	0.00945842	chr14	68851345	2.0241814050982905	chr14:68851345:A:C
chr14:68851534	['G', 'A']	98663	10311.41804599682	-356.43187070173843	-0.0160380517754848	0.0097136657693348	-1.6510812865432798	0.0987252	0.0987252	chr14	68851534	1.0055719777858128	chr14:68851534:G:A
chr14:68851545	['G', 'A']	98663	26025.16534044257	-953.2580681667324	0.0165108953296659	0.006295325489305	2.6227230597870994	0.00872436	0.00872436	chr14	68851545	2.0592664220952024	chr14:68851545:G:A
chr14:68851635	['C', 'T']	98663	34906.47656503406	-749.0430164779132	-0.0250754943985113	0.0056855908463113	-4.410358584768671	1.03309e-05	1.03309e-05	chr14	68851635	4.98586184227441	chr14:68851635:C:T
chr14:68851915	['C', 'A']	98663	26222.860474781057	-963.80499987413	0.0158017975670059	0.0062734917961983	2.5188201531691985	0.0117764	0.0117764	chr14	68851915	1.9289874514065035	chr14:68851915:C:A
chr14:68852708	['C', 'T']	98663	43620.51597631935	-2617.3173060205013	-0.0085794362874955	0.0051440705578551	-1.667830211697716	0.0953526	0.0953526	chr14	68852708	1.020667460454806	chr14:68852708:C:T
chr14:68853473	['C', 'T']	98663	25799.27573272234	-947.9533548701212	0.0183810664167883	0.0063201615792531	2.908322229787127	0.00363455	0.00363455	chr14	68853473	2.4395493522367944	chr14:68853473:C:T
chr14:68854619	['C', 'G']	98663	139838.00795734464	-4869.458719608819	0.0219541792957251	0.0047454370609784	4.626376667441967	3.7259e-06	3.7259e-06	chr14	68854619	5.428768805379387	chr14:68854619:C:G
chr14:68854806	['C', 'T']	98663	117035.35183739668	-4802.164255621637	-0.0172456375190267	0.0043514117719494	-3.963228125225346	7.39951e-05	7.39951e-05	chr14	68854806	4.130797038558482	chr14:68854806:C:T
chr14:68854844	['A', 'C']	98663	60540.431340348325	-1249.647328195783	0.0171211458640242	0.0046327471977086	3.695678856055933	0.000219419	0.000219419	chr14	68854844	3.658725768566761	chr14:68854844:A:C
chr14:68856154	['A', 'G']	98663	112363.17434782974	-4192.94119547949	0.0011770766192679	0.0043805693477091	0.2687040258553315	0.788158	0.788158	chr14	68856154	0.1033867118888819	chr14:68856154:A:G
chr14:68856409	['T', 'C']	98663	183621.916531506	-6230.454835510757	-0.0082898662955702	0.0083582680959545	-0.9918162710744576	0.32129	0.32129	chr14	68856409	0.4931027914494292	chr14:68856409:T:C
chr14:68856872	['C', 'T']	98663	35607.60145816646	-641.7175383946771	-0.0236424922410763	0.0056468976778722	-4.186810810070319	2.83146e-05	2.83146e-05	chr14	68856872	4.547989569266829	chr14:68856872:C:T
chr14:68857206	['C', 'T']	98663	185555.16487593256	-6263.224587870069	-0.0046370344715625	0.0089662285776757	-0.5171666583548722	0.605041	0.605041	chr14	68857206	0.2182151948178798	chr14:68857206:C:T
chr14:68857729	['A', 'C']	98663	185558.52292238924	-6255.638098261327	-0.0039030511018791	0.0089677138583358	-0.4352336797913241	0.663394	0.663394	chr14	68857729	0.1782284607313317	chr14:68857729:A:C
chr14:68857927	['A', 'G']	98663	178427.2760658463	-5966.787085320983	-0.0068735699829846	0.0072357998612868	-0.9499392071027034	0.342145	0.342145	chr14	68857927	0.465789802264999	chr14:68857927:A:G
chr14:68858085	['T', 'C']	98663	183681.58512061628	-6219.656872428778	-0.0069362095950838	0.0083775661051616	-0.8279504462292843	0.407701	0.407701	chr14	68858085	0.3896582233186323	chr14:68858085:T:C
chr14:68858173	['A', 'G']	98663	116742.7644393078	-4780.362100079273	-0.0191593235926751	0.004340624400078	-4.413955649406236	1.01606e-05	1.01606e-05	chr14	68858173	4.993080645497449	chr14:68858173:A:G
chr14:68858939	['C', 'T']	98663	25887.886256740872	-888.7408862411612	0.0209333016448401	0.0063060738017416	3.3195459334869493	0.000901966	0.000901966	chr14	68858939	3.044809833068576	chr14:68858939:C:T
chr14:68859123	['G', 'A']	98663	17453.707609037192	-747.9820407024351	-0.0132684042562917	0.0075781085913012	-1.7508860022832533	0.0799687	0.0799687	chr14	68859123	1.097079963972927	chr14:68859123:G:A
chr14:68859471	['C', 'G']	98663	161996.4934215861	-5425.3452812073965	-0.0017829131328131	0.0055667654443707	-0.3202781131394946	0.748758	0.748758	chr14	68859471	0.1256585244192672	chr14:68859471:C:G
chr14:68859507	['C', 'T']	98663	12721.031473316105	-450.74973257685616	-0.0201741319643146	0.0088189581714073	-2.2875867616339165	0.0221637	0.0221637	chr14	68859507	1.6543577369287703	chr14:68859507:C:T
chr14:68859571	['T', 'A']	98663	162002.41977436063	-5424.763711367121	-0.0018302701841567	0.00556754850683	-0.3287389740585856	0.742354	0.742354	chr14	68859571	0.1293889470331458	chr14:68859571:T:A
chr14:68859762	['C', 'A']	98663	135619.97636070446	-4596.993649515677	-0.0126244010686159	0.0045882823532974	-2.751443807625135	0.0059344	0.0059344	chr14	68859762	2.226623184015465	chr14:68859762:C:A
chr14:68859828	['G', 'A']	98663	4942.304268026817	-283.71257322934554	0.0016277568997301	0.01360930065004	0.1196062120741944	0.904795	0.904795	chr14	68859828	0.0434498080366344	chr14:68859828:G:A
chr14:68859860	['G', 'A']	98663	161979.07141046043	-5429.522321948969	-0.0019432629261704	0.0055682206904237	-0.3489917218102525	0.727096	0.727096	chr14	68859860	0.1384082445497889	chr14:68859860:G:A
chr14:68860738	['C', 'G']	98663	166286.1685588015	-5781.689574532257	-0.0012560843644443	0.0058756124711683	-0.2137793073671901	0.83072	0.83072	chr14	68860738	0.0805453335517624	chr14:68860738:C:G
chr14:68860999	['G', 'C']	98663	12601.383164403	-484.3690644643175	-0.0216839149041072	0.0088612542562084	-2.447048045023072	0.0144049	0.0144049	chr14	68860999	1.8414897522811	chr14:68860999:G:C
chr14:68861412	['T', 'C']	98663	25962.894619470462	-880.1900391072357	0.021299509021212	0.0062960307481702	3.3830058767426148	0.00071725	0.00071725	chr14	68861412	3.144329443081964	chr14:68861412:T:C
chr14:68861422	['T', 'C']	98663	5417.164717210622	-128.6290000841329	0.0378018909604484	0.0130445192865867	2.897913685429478	0.00375737	0.00375737	chr14	68861422	2.42511603649204	chr14:68861422:T:C
chr14:68861724	['A', 'G']	98663	166586.572841909	-5743.643386127455	-0.0012687731538417	0.0058943033620512	-0.2152541319828083	0.82957	0.82957	chr14	68861724	0.081146961862551	chr14:68861724:A:G
chr14:68861877	['G', 'A']	98663	166289.16883248524	-5788.476298441148	-0.0014291445942215	0.0058755766468498	-0.2432347801960413	0.807824	0.807824	chr14	68861877	0.0926832483277879	chr14:68861877:G:A
chr14:68861896	['C', 'T']	98663	166292.48367543457	-5786.231437897714	-0.0013707433164959	0.0058754554301262	-0.2332999259031844	0.815529	0.815529	chr14	68861896	0.0885605909498326	chr14:68861896:C:T
chr14:68862399	['T', 'C']	98663	135788.39684325774	-4580.002515200042	-0.0121260466908771	0.0045903210996818	-2.6416554370711847	0.0082515	0.0082515	chr14	68862399	2.083467095994553	chr14:68862399:T:C
chr14:68862432	['C', 'T']	98663	179783.9332130513	-6106.595267306136	-0.0152285029708895	0.0074738767198394	-2.0375641105325384	0.0415962	0.0415962	chr14	68862432	1.3809463423158288	chr14:68862432:C:T
chr14:68863184	['A', 'G']	98663	135994.56749085087	-4585.201601552338	-0.0129068364439013	0.0045945093965122	-2.809187081802252	0.00496765	0.00496765	chr14	68863184	2.3038490103401905	chr14:68863184:A:G
chr14:68863288	['T', 'C']	98663	135992.08038402657	-4582.853259896101	-0.0128660571982828	0.0045942773697949	-2.8004528596533502	0.00510409	0.00510409	chr14	68863288	2.292081676340428	chr14:68863288:T:C
chr14:68863344	['G', 'A']	98663	25735.564450392376	-900.8144036174484	0.0211723834907608	0.0063223874405369	3.3487956392882325	0.00081194	0.00081194	chr14	68863344	3.0904760626697647	chr14:68863344:G:A
chr14:68864011	['C', 'T']	98663	61541.09876117679	109.73046116810048	0.0151752448048101	0.0046712062450223	3.248677966420517	0.00115981	0.00115981	chr14	68864011	2.9356131510403847	chr14:68864011:C:T
chr14:68864058	['A', 'G']	98663	43106.42739695477	-483.0532211669492	0.0274365805276351	0.0051277601301074	5.3505974990020535	8.78591e-08	8.78591e-08	chr14	68864058	7.056213249819113	chr14:68864058:A:G
chr14:68864348	['A', 'G']	98663	148013.5025038013	-5189.690688155244	-0.0221811899303766	0.0049340882406825	-4.495499238843863	6.94858e-06	6.94858e-06	chr14	68864348	5.158103938024808	chr14:68864348:A:G
chr14:68864406	['G', 'A']	98663	42939.78738393544	-495.4881677222912	0.0272897363234676	0.0051367678144746	5.3126279616083165	1.08289e-07	1.08289e-07	chr14	68864406	6.965415656781224	chr14:68864406:G:A
chr14:68864936	['G', 'A']	98663	58821.55805254835	-356.5850988773428	0.0135180912968481	0.004678176966001	2.88960665556088	0.00385808	0.00385808	chr14	68864936	2.413628771197491	chr14:68864936:G:A
chr14:68864946	['C', 'T']	98663	75224.38681425617	-4111.341180410604	-0.0244436570047514	0.0043732815040027	-5.589317079721231	2.28564e-08	2.28564e-08	chr14	68864946	7.64099217215836	chr14:68864946:C:T
chr14:68864964	['C', 'A']	98663	13327.27015740769	-450.0316936190628	0.0136125845451919	0.008457044233879	1.6096149161263278	0.107485	0.107485	chr14	68864964	0.9686521392066556	chr14:68864964:C:A
chr14:68865457	['G', 'A']	98663	4096.041515477084	430.4493489555037	0.0047987236870949	0.0153440386340661	0.3127418928965057	0.754477	0.754477	chr14	68865457	0.1223539950207102	chr14:68865457:G:A
chr14:68865585	['G', 'A']	98663	57182.59149660899	-2115.5559582335	0.0093286824330193	0.0046932547159678	1.9876787000885336	0.04685	0.04685	chr14	68865585	1.3292904047762029	chr14:68865585:G:A
chr14:68866559	['G', 'GA']	98663	139582.85705450567	-4551.451027269173	-0.0096345032257234	0.0046791123159845	-2.0590450869945087	0.0394925	0.0394925	chr14	68866559	1.4034853731806811	chr14:68866559:G:GA
chr14:68867839	['C', 'G']	98663	12029.731564916834	36.84501664804983	-0.0021791797142527	0.008923673577347	-0.2442020873314615	0.807075	0.807075	chr14	68867839	0.0930861052126709	chr14:68867839:C:G
chr14:68868214	['A', 'G']	98663	153717.13802051655	-4982.7642303348775	-0.0075939004479964	0.0051377686740792	-1.4780541767691493	0.139396	0.139396	chr14	68868214	0.8557496882383805	chr14:68868214:A:G
chr14:68868424	['G', 'A']	98663	139540.02995791292	-4548.388748134394	-0.0094517121130599	0.0046796520088136	-2.0197467878505733	0.0434124	0.0434124	chr14	68868424	1.3623862040727324	chr14:68868424:G:A
chr14:68868706	['G', 'A']	98663	139564.1610582288	-4560.111010607664	-0.0094480608431129	0.0046848982764246	-2.016705654135013	0.0437289	0.0437289	chr14	68868706	1.3592314471906703	chr14:68868706:G:A
chr14:68868725	['T', 'C']	98663	139611.31366122403	-4556.169262843855	-0.0094368537417583	0.0046860147165821	-2.013833569144536	0.0440297	0.0440297	chr14	68868725	1.3562542736317402	chr14:68868725:T:C
chr14:68868728	['G', 'A']	98663	75478.32100431144	-914.3239873251946	0.0234407709664004	0.0043836973246925	5.347260367261888	8.94935e-08	8.94935e-08	chr14	68868728	7.048208506769512	chr14:68868728:G:A
chr14:68869098	['A', 'G']	98663	139764.73209532927	-4562.55802744362	-0.0096368390230157	0.0046982201953526	-2.051168021572992	0.0402532	0.0402532	chr14	68869098	1.39519958890852	chr14:68869098:A:G
chr14:68869414	['T', 'C']	98663	142047.01940545056	-4648.906846505383	-0.0101748017787964	0.0048878997620966	-2.0816306131515314	0.0373788	0.0373788	chr14	68869414	1.4273746452189229	chr14:68869414:T:C
chr14:68869676	['T', 'C']	98663	139639.89111349906	-4534.372496225045	-0.0094663187812757	0.0046814936268689	-2.02207234181518	0.0431716	0.0431716	chr14	68869676	1.36480185548331	chr14:68869676:T:C
chr14:68869830	['C', 'T']	98663	67164.25339348169	-127.64181550616868	0.0173213323164625	0.0045496898813288	3.807145710644247	0.000140665	0.000140665	chr14	68869830	3.851813949457689	chr14:68869830:C:T
chr14:68870229	['T', 'C']	98663	54978.93099008493	-199.4910224186191	0.0193489211039089	0.0047848283056545	4.043806771716994	5.26302e-05	5.26302e-05	chr14	68870229	4.278764979617316	chr14:68870229:T:C
chr14:68870428	['G', 'A']	98663	139523.36359764333	-4547.514300950588	-0.0094102772637978	0.0046789668506979	-2.011186991503077	0.0443084	0.0443084	chr14	68870428	1.353513932291046	chr14:68870428:G:A
chr14:68870464	['C', 'T']	98663	139534.6393229696	-4543.558369261262	-0.0093307510250091	0.0046805230909798	-1.9935273993180656	0.0462065	0.0462065	chr14	68870464	1.3352969267042778	chr14:68870464:C:T
chr14:68870762	['G', 'A']	98663	139527.83976802664	-4548.21788902731	-0.0093119024133939	0.0046794004906354	-1.9899776546224708	0.0465962	0.0465962	chr14	68870762	1.331649499325506	chr14:68870762:G:A
chr14:68870769	['G', 'A']	98663	25809.18542885237	-852.5181151302571	0.0224657066319198	0.0063152071013325	3.5573982406973435	0.000374722	0.000374722	chr14	68870769	3.4262908086459305	chr14:68870769:G:A
chr14:68871059	['G', 'A']	98663	139509.86607396294	-4554.407398051328	-0.0095466803011667	0.0046779093060876	-2.0408006390254254	0.0412733	0.0412733	chr14	68871059	1.3843308057895518	chr14:68871059:G:A
chr14:68871083	['G', 'A']	98663	139510.59231510112	-4543.975668615597	-0.0093726507949306	0.0046790057928527	-2.0031287008123533	0.0451662	0.0451662	chr14	68871083	1.3451864467078778	chr14:68871083:G:A
chr14:68871087	['G', 'A']	98663	25858.358789304035	-848.3535939690396	0.0223491948563919	0.006310450686704	3.5416162752814366	0.000397867	0.000397867	chr14	68871087	3.4002620807386057	chr14:68871087:G:A
chr14:68871507	['C', 'T']	98663	57414.728914929845	-2110.784065867036	0.0089506920203534	0.0046876283991608	1.9094286616139968	0.0562097	0.0562097	chr14	68871507	1.2501887325987586	chr14:68871507:C:T
chr14:68872044	['A', 'G']	98663	12664.31046682549	-503.6666932842659	-0.0219757600658026	0.0088529590775899	-2.4823067488735258	0.0130551	0.0130551	chr14	68872044	1.8842197972012928	chr14:68872044:A:G
chr14:68872217	['T', 'C']	98663	25811.354501591424	-854.1103662512925	0.0224400835266447	0.0063148629402639	3.5535345325652723	0.000380269	0.000380269	chr14	68872217	3.419909077369616	chr14:68872217:T:C
chr14:68872544	['C', 'T']	98663	25845.357603340966	-838.8795644503234	0.0226472011565394	0.0063115259442701	3.588229115512	0.000333093	0.000333093	chr14	68872544	3.4774344939774418	chr14:68872544:C:T
chr14:68872590	['T', 'C']	98663	27023.930224542542	-896.0168145464495	-0.0044520520219584	0.0062230950792161	-0.7154080028163897	0.474359	0.474359	chr14	68872590	0.3238928551481086	chr14:68872590:T:C
chr14:68872939	['T', 'C']	98663	25817.186726408312	-860.5100619426092	0.0220294123750624	0.0063144192807881	3.488747166677342	0.000485501	0.000485501	chr14	68872939	3.313809871226554	chr14:68872939:T:C
chr14:68872974	['C', 'T']	98663	11915.966195327152	-9.124416603922946	-0.0040839788718093	0.0089666360235097	-0.4554638842372372	0.648777	0.648777	chr14	68872974	0.1879045548359559	chr14:68872974:C:T
chr14:68873029	['G', 'A']	98663	25816.831667612714	-847.4078895399725	0.022210502695962	0.0063141533177528	3.517574182672277	0.000435706	0.000435706	chr14	68873029	3.3608064594607354	chr14:68873029:G:A
chr14:68873117	['C', 'T']	98663	71617.88825926527	-4479.388444196329	-0.0247191402409562	0.0044456197279947	-5.560336185593279	2.6995e-08	2.6995e-08	chr14	68873117	7.568716668192739	chr14:68873117:C:T
chr14:68873709	['G', 'A']	98663	25823.617355782382	-842.7919510980427	0.0224984510542811	0.0063131697954966	3.563732923883976	0.00036579	0.00036579	chr14	68873709	3.436768171479018	chr14:68873709:G:A
chr14:68873852	['T', 'G']	98663	72016.24803828135	-4454.125520729064	-0.0248806832977834	0.0044409708231847	-5.602532484088887	2.11804e-08	2.11804e-08	chr14	68873852	7.674065842332765	chr14:68873852:T:G
chr14:68874043	['G', 'T']	98663	44757.804648852485	-1607.7462009489502	0.0174236099708995	0.005093850658173	3.420518413303609	0.000625272	0.000625272	chr14	68874043	3.203931018812951	chr14:68874043:G:T
chr14:68875189	['G', 'A']	98663	27128.549923475337	-943.2140059944004	-0.005737506768581	0.0062119431306703	-0.9236251279013036	0.355684	0.355684	chr14	68875189	0.4489356705690627	chr14:68875189:G:A
chr14:68875195	['A', 'G']	98663	12951.131266343678	-546.0397543375013	-0.0236343712552831	0.0087612020573181	-2.697617416041845	0.00698495	0.00698495	chr14	68875195	2.155836698326008	chr14:68875195:A:G
chr14:68875533	['C', 'T']	98663	107347.792223326	-1430.8072541843642	0.0289773890410393	0.0042871111275832	6.759187755735811	1.39535e-11	1.39535e-11	chr14	68875533	10.855316843284026	chr14:68875533:C:T
chr14:68876075	['C', 'A']	98663	7780.236570038516	-262.96301948230825	0.0298719853375378	0.0109520277495815	2.7275300994995386	0.00638217	0.00638217	chr14	68876075	2.1950316318130474	chr14:68876075:C:A
chr14:68876157	['C', 'T']	98663	54439.38010664397	-229.3987296029724	0.0179051067345249	0.0048021947531725	3.728525737673617	0.000192711	0.000192711	chr14	68876157	3.71509349498152	chr14:68876157:C:T
chr14:68876181	['A', 'G']	98663	11963.425108725402	16.03110902331074	-0.0020038956489799	0.0089483086039483	-0.2239412762425039	0.822803	0.822803	chr14	68876181	0.0847041335049382	chr14:68876181:A:G
chr14:68877573	['T', 'G']	98663	54661.09419981348	-242.4672575912114	0.0172886282537979	0.0047955017217442	3.605176112315033	0.000312095	0.000312095	chr14	68877573	3.505713189007861	chr14:68877573:T:G
chr14:68879297	['G', 'A']	98663	7789.394747511605	-268.35091338467214	0.0290045230058372	0.0109461438048115	2.649748032095823	0.00805647	0.00805647	chr14	68879297	2.0938552057547826	chr14:68879297:G:A
chr14:68879708	['CA', 'C']	98663	12569.63699852014	142.42511814107843	0.0022639933081333	0.0087457345273266	0.2588682861410096	0.795737	0.795737	chr14	68879708	0.0992304477423128	chr14:68879708:CA:C
chr14:68880207	['C', 'T']	98663	19298.9780250968	-774.4829031824866	0.0049368568134628	0.0071582421634046	0.6896744620769797	0.490401	0.490401	chr14	68880207	0.3094486528982076	chr14:68880207:C:T
chr14:68880915	['C', 'T']	98663	8210.582529192347	-275.6405389718356	0.0285922039893423	0.0106794116985791	2.677320136758703	0.0074226	0.0074226	chr14	68880915	2.1294439427173484	chr14:68880915:C:T
chr14:68881038	['C', 'T']	98663	19287.36841144989	-797.7228900743048	0.0037808044332929	0.0071572688093564	0.5282468122966701	0.597329	0.597329	chr14	68881038	0.2237863999787924	chr14:68881038:C:T
chr14:68881314	['C', 'T']	98663	7800.632507222137	-274.7310463599685	0.0282837495266248	0.0109337697364836	2.586825057440899	0.00968789	0.00968789	chr14	68881314	2.013770800982285	chr14:68881314:C:T
chr14:68881462	['T', 'C']	98663	86898.7806176244	-843.6573987826313	0.0166374529545162	0.0043298475015875	3.842503217126226	0.000121862	0.000121862	chr14	68881462	3.914131698508972	chr14:68881462:T:C
chr14:68881660	['A', 'T']	98663	12367.256272492268	96.7817720634605	0.0009421802471968	0.0088089698637802	0.1069569157082449	0.914823	0.914823	chr14	68881660	0.0386629251239724	chr14:68881660:A:T
chr14:68882134	['C', 'T']	98663	23815.24138979854	-803.5833917135686	0.0260067122793397	0.006553958963568	3.968092022532507	7.25016e-05	7.25016e-05	chr14	68882134	4.139652409104818	chr14:68882134:C:T
chr14:68882148	['C', 'A']	98663	24249.12754222683	-746.5012363152844	0.0253906218895897	0.0064949344885674	3.909296072852296	9.26273e-05	9.26273e-05	chr14	68882148	4.033260995046009	chr14:68882148:C:A
chr14:68882207	['A', 'G']	98663	14379.33187020386	-463.9087922401092	0.0082486697064184	0.0081569148747471	1.0112487175703282	0.3119	0.3119	chr14	68882207	0.5059846252428561	chr14:68882207:A:G
chr14:68882321	['A', 'G']	98663	88512.96352972212	-594.9603463381103	0.0178769594453165	0.0043412253695579	4.117952403640584	3.82564e-05	3.82564e-05	chr14	68882321	4.417295900322702	chr14:68882321:A:G
chr14:68883341	['C', 'G']	98663	12618.511580291712	106.91733580197304	0.0001764237236625	0.0087383732512616	0.0201895385547932	0.983892	0.983892	chr14	68883341	0.0070525706522186	chr14:68883341:C:G
chr14:68883811	['G', 'T']	98663	14881.52495615058	77.8873391270781	-0.0276166913581467	0.0083038847653891	-3.3257556117895666	0.000882114	0.000882114	chr14	68883811	3.054475285195148	chr14:68883811:G:T
chr14:68884044	['G', 'T']	98663	18766.52166641326	-781.565400535141	0.0052195697949685	0.0072402825981681	0.7209069154689028	0.470968	0.470968	chr14	68884044	0.3270086000803217	chr14:68884044:G:T
chr14:68885513	['G', 'A']	98663	46897.376644570126	66.2065365898017	0.0140649823522263	0.0050625821252165	2.7782230498877256	0.00546674	0.00546674	chr14	68885513	2.262271580809454	chr14:68885513:G:A
chr14:68886066	['C', 'T']	98663	19350.980660463418	-737.238376090174	0.005322282445735	0.0071462698703033	0.7447637078263878	0.456416	0.456416	chr14	68886066	0.3406391394731198	chr14:68886066:C:T
chr14:68886132	['A', 'G']	98663	5605.2272473874655	-201.47276858652847	0.0170946352833247	0.0127903794622096	1.33652291816927	0.181381	0.181381	chr14	68886132	0.7414082080550091	chr14:68886132:A:G
chr14:68886396	['A', 'G']	98663	12240.116538609684	98.68971106985197	0.0010430312140177	0.0088554579821421	0.1177839944722423	0.906239	0.906239	chr14	68886396	0.0427572518894123	chr14:68886396:A:G
chr14:68887010	['G', 'A']	98663	14424.508794695808	-432.7448574650742	0.0078586848324171	0.0081449848028625	0.9648495390261832	0.334623	0.334623	chr14	68887010	0.4754442115212889	chr14:68887010:G:A
chr14:68887192	['C', 'T']	98663	50342.348345821214	-21.88068391174283	0.0281349238445063	0.0048836640872681	5.761027650909687	8.38509e-09	8.38509e-09	chr14	68887192	8.076492271603678	chr14:68887192:C:T
chr14:68887345	['A', 'G']	98663	14270.111997971611	-454.8972115433017	0.0082077264558746	0.0081866178015658	1.0025784340762471	0.316067	0.316067	chr14	68887345	0.5002208457170527	chr14:68887345:A:G
chr14:68887380	['TA', 'T']	98663	84440.96386678156	-727.678948916583	0.0157713895477845	0.0043493910303176	3.6261144233409786	0.000287863	0.000287863	chr14	68887380	3.54081415286586	chr14:68887380:TA:T
chr14:68887824	['G', 'A']	98663	14242.0104504541	-453.0278194271735	0.0086350397015026	0.0081902305895744	1.0543097177867506	0.291744	0.291744	chr14	68887824	0.5349980668804888	chr14:68887824:G:A
chr14:68887934	['G', 'A']	98663	19522.374431075204	-696.5261022682848	0.0060306017606818	0.0071216927434418	0.8467933085480607	0.397112	0.397112	chr14	68887934	0.4010869891510741	chr14:68887934:G:A
chr14:68887984	['G', 'A']	98663	5624.057002696073	-193.253628078603	0.031822903531572	0.0128059698678129	2.4850053420441776	0.0129566	0.0129566	chr14	68887984	1.8875089486940004	chr14:68887984:G:A
chr14:68888154	['T', 'G']	98663	79714.85442710713	-603.4609487135614	0.0114541788073756	0.0043984426435815	2.6041441790971733	0.00921178	0.00921178	chr14	68888154	2.035656442606084	chr14:68888154:T:G
chr14:68888889	['C', 'T']	98663	24102.221441748257	-661.6592585108797	0.0274586692494851	0.0065126782634753	4.216186972336681	2.48689e-05	2.48689e-05	chr14	68888889	4.604343423998069	chr14:68888889:C:T
chr14:68889363	['T', 'A']	98663	5717.289738287824	-193.2283083538352	0.0321134785134714	0.0126967945713618	2.529258730065985	0.0114319	0.0114319	chr14	68889363	1.9418815831707368	chr14:68889363:T:A
chr14:68889378	['A', 'G']	98663	5716.115871519648	-194.74500910527257	0.0318601122108742	0.0126978345029508	2.5090980830999454	0.0121056	0.0121056	chr14	68889378	1.91701368038735	chr14:68889378:A:G
chr14:68889538	['T', 'TA']	98663	5718.231828824537	-194.21375592636383	0.0319270930354752	0.0126958505364489	2.51476598151614	0.0119127	0.0119127	chr14	68889538	1.923989795006944	chr14:68889538:T:TA
chr14:68890458	['G', 'T']	98663	11176.906269322386	126.15413998365696	-0.0037892781346224	0.0092528667615313	-0.4095247702448567	0.682155	0.682155	chr14	68890458	0.1661169332667634	chr14:68890458:G:T
chr14:68891182	['A', 'G']	98663	90302.29033242768	-2122.875727092107	0.0174237009164138	0.0043229757831373	4.030487745126558	5.5703e-05	5.5703e-05	chr14	68891182	4.254121414370969	chr14:68891182:A:G
chr14:68891221	['G', 'C']	98663	54437.82808397619	-2000.6258535373825	0.001202837776722	0.0047920425894435	0.2510073218822706	0.801809	0.801809	chr14	68891221	0.0959290732683351	chr14:68891221:G:C
chr14:68891223	['G', 'A']	98663	25175.06194564677	-950.741131562343	-0.01488329658447	0.0065109967032879	-2.285870698867688	0.0222639	0.0222639	chr14	68891223	1.652398757336326	chr14:68891223:G:A
chr14:68891457	['C', 'T']	98663	40895.80299850986	-471.8835493213687	0.0273471562622736	0.0052271582213535	5.231744497527762	1.6826e-07	1.6826e-07	chr14	68891457	6.774019115420408	chr14:68891457:C:T
chr14:68891472	['T', 'C']	98663	96433.59326879216	-2167.135726391502	0.022344150902968	0.0042864832195725	5.212699959011164	1.86486e-07	1.86486e-07	chr14	68891472	6.729353766273344	chr14:68891472:T:C
chr14:68893262	['G', 'A']	98663	23477.66570710347	-812.6704278402758	0.0177372487348616	0.0065816629267643	2.694949427253892	0.00704112	0.00704112	chr14	68893262	2.1523582540493447	chr14:68893262:G:A
chr14:68893542	['G', 'C']	98663	4085.0828088099656	-197.7266822882008	-0.0252110384472371	0.0148964890935221	-1.6924147890794203	0.0905701	0.0905701	chr14	68893542	1.043015152744993	chr14:68893542:G:C
chr14:68893599	['G', 'A']	98663	4084.331174294257	-193.4547800072582	-0.0239900172667586	0.0148985835461303	-1.6102213470481008	0.107353	0.107353	chr14	68893599	0.9691858146162664	chr14:68893599:G:A
chr14:68893914	['T', 'C']	98663	34332.5271984345	-414.6781212515461	0.0160448512816844	0.0056392168313737	2.845226874841724	0.00443889	0.00443889	chr14	68893914	2.352725617079821	chr14:68893914:T:C
chr14:68894163	['G', 'A']	98663	6911.210145955807	-247.29292373325728	-0.0110386285593005	0.0115380538324029	-0.9567149468743288	0.338713	0.338713	chr14	68894163	0.4701681345631693	chr14:68894163:G:A
chr14:68894662	['GC', 'G']	98663	4084.248375685456	-197.7123564616792	-0.0251567008005161	0.0148982158224852	-1.6885713766173407	0.0913048	0.0913048	chr14	68894662	1.0395063904972794	chr14:68894662:GC:G
chr14:68895167	['G', 'A']	98663	24136.64810834922	-902.4143835271144	0.0169891305581125	0.0065139176879112	2.6081279150397347	0.00910526	0.00910526	chr14	68895167	2.0407076484464235	chr14:68895167:G:A
chr14:68895378	['C', 'G']	98663	32100.554977749387	-278.9190596592905	0.0222370829389967	0.0057703296668864	3.853693674835657	0.000116423	0.000116423	chr14	68895378	3.9339612139614704	chr14:68895378:C:G
chr14:68895601	['A', 'C']	98663	24762.258803495053	-828.3969572332322	0.0171447776959728	0.0064406321112848	2.661971278553977	0.00776971	0.00776971	chr14	68895601	2.1095951906907384	chr14:68895601:A:C
chr14:68895970	['A', 'G']	98663	56976.43713376181	-1087.8277563821791	0.0235651332415454	0.0046888283853874	5.025804167835474	5.02202e-07	5.02202e-07	chr14	68895970	6.299121562058711	chr14:68895970:A:G
chr14:68896349	['C', 'T']	98663	24641.247764915766	-841.1247665133752	0.017140014148943	0.0064560360063551	2.654882056430754	0.00793489	0.00793489	chr14	68896349	2.1004590894162707	chr14:68896349:C:T
chr14:68896675	['T', 'C']	98663	6833.593025141929	-266.5461711603497	-0.0119466315702157	0.0115981134546279	-1.0300495521923636	0.302989	0.302989	chr14	68896675	0.5185731382502317	chr14:68896675:T:C
chr14:68896894	['A', 'G']	98663	24698.503319716583	-833.940886750186	0.0170637168515354	0.0064491184982809	2.645899103278063	0.0081487	0.0081487	chr14	68896894	2.088911670751968	chr14:68896894:A:G
chr14:68897131	['T', 'C']	98663	24699.762065539195	-830.0452953099823	0.0171461032592868	0.0064501104390223	2.6582650671459835	0.00785568	0.00785568	chr14	68897131	2.104816215784335	chr14:68897131:T:C
chr14:68897714	['C', 'T']	98663	6826.0691857047295	-269.6052797452814	-0.0123785521792597	0.0116030275969083	-1.0668381227118715	0.286048	0.286048	chr14	68897714	0.5435610844024219	chr14:68897714:C:T
chr14:68897719	['G', 'A']	98663	24701.001429165102	-835.3014395536743	0.0170298747508199	0.006448784262729	2.640788411739052	0.00827264	0.00827264	chr14	68897719	2.082355874429459	chr14:68897719:G:A
chr14:68897751	['A', 'G']	98663	24701.002858446096	-834.8856436131304	0.0170289281539863	0.0064488872585908	2.64059945090549	0.00827725	0.00827725	chr14	68897751	2.082113927490433	chr14:68897751:A:G
chr14:68897894	['T', 'C']	98663	62043.28840481282	-1252.0372170762453	0.0203105220605199	0.0045849570614236	4.429817289109683	9.44142e-06	9.44142e-06	chr14	68897894	5.024962682419523	chr14:68897894:T:C
chr14:68898538	['C', 'T']	98663	135572.35961924455	-2514.416192251959	0.0165569628332567	0.0046686758520402	3.546393743746699	0.000390723	0.000390723	chr14	68898538	3.40813102317736	chr14:68898538:C:T
chr14:68898658	['T', 'C']	98663	33564.422503801325	-806.715855099093	-0.0101189366970289	0.0057766813112356	-1.751686851297766	0.0798308	0.0798308	chr14	68898658	1.0978295185575262	chr14:68898658:T:C
chr14:68898731	['C', 'T']	98663	24574.74354322089	-816.0623807574525	0.018285139848027	0.0064625848360245	2.829384884218401	0.0046647	0.0046647	chr14	68898731	2.331176281721144	chr14:68898731:C:T
chr14:68898741	['T', 'C']	98663	24629.74452599141	-812.179634986328	0.0181039210486087	0.0064562900035465	2.804074946860176	0.0050471	0.0050471	chr14	68898741	2.2969580903489484	chr14:68898741:T:C
chr14:68899263	['C', 'A']	98663	26173.39900713424	-871.9459012497028	0.0178484527820903	0.0064978521273771	2.746823478313722	0.00601864	0.00601864	chr14	68899263	2.220501632865482	chr14:68899263:C:A
chr14:68899575	['T', 'C']	98663	25284.61479821604	-837.525886858766	0.0180199610372028	0.0064210404333367	2.806392706024199	0.00501094	0.00501094	chr14	68899575	2.3000807973822326	chr14:68899575:T:C
chr14:68899668	['T', 'C']	98663	25451.06342930182	-872.0238212373986	0.0169231060249497	0.0064263557491034	2.633390787198609	0.00845502	0.00845502	chr14	68899668	2.072885360759396	chr14:68899668:T:C
chr14:68899754	['A', 'G']	98663	4087.118476012814	-211.59122003703425	-0.0285989035323074	0.0148981014655866	-1.919634095550256	0.054907	0.054907	chr14	68899754	1.260372284555756	chr14:68899754:A:G
chr14:68899950	['G', 'A']	98663	30764.365376232905	-282.72092463765466	0.020529126972329	0.0058771151605981	3.4930618868866192	0.000477725	0.000477725	chr14	68899950	3.3208220309001244	chr14:68899950:G:A
chr14:68900039	['G', 'A']	98663	25044.376639967555	-839.3483794671141	0.0178139829218796	0.0064129250656852	2.7778248988437384	0.00547344	0.00547344	chr14	68900039	2.2617396383016466	chr14:68900039:G:A
chr14:68900177	['G', 'C']	98663	4086.0828290814	-212.2029214348476	-0.0286329964762478	0.0148978917467679	-1.9219495592361	0.054615	0.054615	chr14	68900177	1.262688062010375	chr14:68900177:G:C
chr14:68901492	['C', 'A']	98663	23919.66681871629	-996.4198490989183	0.0177137456055379	0.0065476340410904	2.705365861068789	0.00682409	0.00682409	chr14	68901492	2.1659552540788654	chr14:68901492:C:A
chr14:68901607	['G', 'A']	98663	4092.082950710007	-211.1820216606889	-0.0284610989330025	0.0148846642959932	-1.912108890535328	0.0558651	0.0558651	chr14	68901607	1.2528594194987095	chr14:68901607:G:A
chr14:68901616	['A', 'G']	98663	24648.942762415216	-956.3469215609848	0.0174727655999233	0.0064714632244796	2.699971396550472	0.00693573	0.00693573	chr14	68901616	2.15890782178797	chr14:68901616:A:G
chr14:68901636	['T', 'C']	98663	24439.467891210257	-935.749788424697	0.0180536922612979	0.006481818316016	2.785282058383036	0.00534914	0.00534914	chr14	68901636	2.271716035413676	chr14:68901636:T:C
chr14:68901651	['A', 'G']	98663	24438.733893529028	-937.305101157529	0.0179762492496781	0.0064813378246971	2.773539928929448	0.00554604	0.00554604	chr14	68901651	2.256017002461613	chr14:68901651:A:G
chr14:68901735	['A', 'G']	98663	24567.99603685421	-956.437178110365	0.0171837233793302	0.0064674278013725	2.656964083260959	0.00788605	0.00788605	chr14	68901735	2.103140473692512	chr14:68901735:A:G
chr14:68903028	['T', 'G']	98663	27650.92358766941	-972.7497457027094	0.0162765035906343	0.0061540571986664	2.6448411292246754	0.00817422	0.00817422	chr14	68903028	2.087553677916294	chr14:68903028:T:G
chr14:68903079	['A', 'G']	98663	4164.126616663289	-203.4938544963526	-0.0278005793335474	0.0147572498542273	-1.883859093541309	0.059587	0.059587	chr14	68903079	1.2248484792545722	chr14:68903079:A:G
chr14:68904097	['A', 'G']	98663	64057.68663388919	-1139.0050333367394	0.0214004704212456	0.0045552560127987	4.697973145991702	2.63109e-06	2.63109e-06	chr14	68904097	5.579864296028755	chr14:68904097:A:G
chr14:68904438	['T', 'A']	98663	35025.745073192506	-432.333457994301	0.0151559917106425	0.0055979427330031	2.7074217142824724	0.00678197	0.00678197	chr14	68904438	2.168644135652488	chr14:68904438:T:A
chr14:68905229	['TG', 'T']	98663	24593.486816361707	-986.2852099431308	0.0152412358471694	0.0064617461135772	2.358686890397162	0.0183417	0.0183417	chr14	68905229	1.7365604142274214	chr14:68905229:TG:T
chr14:68905301	['G', 'A']	98663	4365.088484811628	-191.82803444226747	-0.0267942622212013	0.0144257251607805	-1.857394475672348	0.063258	0.063258	chr14	68905301	1.1988845430983637	chr14:68905301:G:A
chr14:68906033	['T', 'C']	98663	28496.89596460061	-419.1563348216603	-0.0120996771593895	0.0062669078738891	-1.9307252321040809	0.0535199	0.0535199	chr14	68906033	1.2714847067030275	chr14:68906033:T:C
chr14:68906262	['T', 'C']	98663	31871.16848966515	-1170.2313672315715	0.0210159153074615	0.0058226747864695	3.609323219681983	0.000307149	0.000307149	chr14	68906262	3.512650894295871	chr14:68906262:T:C
chr14:68907119	['A', 'G']	98663	35065.78161502786	-591.2652455598013	0.0197586754519892	0.0055726649056358	3.5456421275226093	0.000391839	0.000391839	chr14	68907119	3.406892340567248	chr14:68907119:A:G
chr14:68908083	['C', 'T']	98663	27007.354141448992	-548.8009741473219	-0.013669333993551	0.0063497317740623	-2.152741955083524	0.0313414	0.0313414	chr14	68908083	1.503881607781446	chr14:68908083:C:T
chr14:68908681	['C', 'T']	98663	27774.65963507349	-406.887923145253	-0.0119258083879393	0.0062580526736367	-1.9056740187213712	0.0566954	0.0566954	chr14	68908681	1.2464521763038978	chr14:68908681:C:T
chr14:68909482	['A', 'T']	98663	27766.40713373472	-411.50446738324825	-0.0120717129135872	0.006257790851523	-1.9290694112362743	0.0537251	0.0537251	chr14	68909482	1.2698227674715536	chr14:68909482:A:T
chr14:68909617	['T', 'C']	98663	65236.9181432974	-1662.7190628898677	0.0054630397184743	0.0045573521568993	1.1987310899825647	0.230635	0.230635	chr14	68909617	0.6370747857080697	chr14:68909617:T:C
chr14:68909906	['G', 'A']	98663	27808.40926230006	-404.33046765273167	-0.0120815394889474	0.0062544041622818	-1.931685125468399	0.0534012	0.0534012	chr14	68909906	1.2724489836545387	chr14:68909906:G:A
chr14:68909941	['A', 'C']	98663	137068.449624426	-2894.583951275726	0.008662769571724	0.0046979770709614	1.843936111410433	0.0651954	0.0651954	chr14	68909941	1.1857830457572365	chr14:68909941:A:C
chr14:68910058	['T', 'C']	98663	27822.793970358667	-408.38291518025056	-0.0123169780224066	0.0062546850053761	-1.9692403393327795	0.0489283	0.0489283	chr14	68910058	1.310439873417358	chr14:68910058:T:C
chr14:68910093	['G', 'A']	98663	27653.52254343462	-420.9709373300563	-0.012000282783864	0.0062699750030232	-1.9139283295512024	0.0556322	0.0556322	chr14	68910093	1.2546737653518534	chr14:68910093:G:A
chr14:68910130	['T', 'C']	98663	27808.94601060324	-405.050615787588	-0.0122376530743209	0.0062552737875228	-1.956373692024613	0.050424	0.050424	chr14	68910130	1.2973627058824415	chr14:68910130:T:C
chr14:68910266	['T', 'C']	98663	27813.66477445515	-400.4823085871611	-0.0119695303874304	0.0062538694017013	-1.9139399335991991	0.0556307	0.0556307	chr14	68910266	1.2546854753058974	chr14:68910266:T:C
chr14:68910470	['A', 'G']	98663	27817.101346146057	-406.4447743409351	-0.0122613702800906	0.0062543637333101	-1.9604504635360005	0.049946	0.049946	chr14	68910470	1.3014992871674884	chr14:68910470:A:G
chr14:68910548	['A', 'G']	98663	2936.1487968537776	-136.8189799435889	-0.0389839827295165	0.0175840961912541	-2.217002358580481	0.0266252	0.0266252	chr14	68910548	1.5747071212594912	chr14:68910548:A:G
chr14:68910663	['C', 'T']	98663	27816.101234642992	-403.2210022189758	-0.0121381740183459	0.0062542681824848	-1.940782464739678	0.0522875	0.0522875	chr14	68910663	1.2816021224113134	chr14:68910663:C:T
chr14:68910668	['T', 'C']	98663	27816.76649195553	-404.19928808345895	-0.0122025194964986	0.0062547392764933	-1.950923764697637	0.0510689	0.0510689	chr14	68910668	1.2918434965418562	chr14:68910668:T:C
chr14:68910741	['A', 'C']	98663	27821.383807564034	-406.2774807417456	-0.0122529052296237	0.0062547280994121	-1.9589828742156288	0.0501176	0.0501176	chr14	68910741	1.3000097344000112	chr14:68910741:A:C
chr14:68911065	['A', 'G']	98663	27845.25780751102	-405.9494167979864	-0.0122757922862907	0.0062522337407711	-1.9634250405962348	0.0495996	0.0495996	chr14	68911065	1.3045218258987792	chr14:68911065:A:G
chr14:68911070	['G', 'A']	98663	7653.2327082911	-104.02543576256078	0.0326511736945074	0.0110055119735346	2.9668018873656137	0.00300987	0.00300987	chr14	68911070	2.521452261715752	chr14:68911070:G:A
chr14:68911290	['G', 'T']	98663	27807.66398378103	-402.321716242388	-0.0121734838714188	0.0062554926719743	-1.9460471796183312	0.0516519	0.0516519	chr14	68911290	1.2869136984553229	chr14:68911290:G:T
chr14:68911433	['A', 'C']	98663	27815.792764024896	-401.1532893799378	-0.0120553512287074	0.0062544224968501	-1.927492304010271	0.0539212	0.0539212	chr14	68911433	1.2682404512728258	chr14:68911433:A:C
chr14:68911579	['G', 'T']	98663	27798.25399624956	-402.9639614673935	-0.0121481637399727	0.0062564168018119	-1.9417126647403928	0.0521747	0.0521747	chr14	68911579	1.2825400394109348	chr14:68911579:G:T
chr14:68911704	['C', 'T']	98663	27809.946152520548	-395.2055233195856	-0.011823241784735	0.0062545211523591	-1.8903512350062983	0.0587139	0.0587139	chr14	68911704	1.2312590711770022	chr14:68911704:C:T
chr14:68912146	['A', 'G']	98663	27830.820796123782	-405.9095422818378	-0.0122817818296292	0.0062531896988991	-1.9640827195425583	0.0495233	0.0495233	chr14	68912146	1.305190423680198	chr14:68912146:A:G
chr14:68912336	['A', 'G']	98663	27818.07510770946	-404.00035282181074	-0.0121663435608519	0.0062544148894802	-1.945240885972454	0.0517488	0.0517488	chr14	68912336	1.2860997165844887	chr14:68912336:A:G
chr14:68912576	['G', 'A']	98663	27814.20204580245	-408.11087374477887	-0.0122851421675611	0.0062556334106709	-1.9638526366658624	0.04955	0.04955	chr14	68912576	1.304956341178706	chr14:68912576:G:A
chr14:68912594	['C', 'T']	98663	34953.0225351256	-617.4222556167255	0.0186370428267999	0.0055763611538713	3.342151326382688	0.000831626	0.000831626	chr14	68912594	3.080071941322271	chr14:68912594:C:T
chr14:68912769	['T', 'C']	98663	27819.767221889924	-410.5084899901279	-0.0124704579946037	0.0062550204623148	-1.993671814462584	0.0461907	0.0461907	chr14	68912769	1.3354454561593034	chr14:68912769:T:C
chr14:68913309	['C', 'T']	98663	27809.946152520548	-411.0454396047675	-0.0122668485008916	0.0062548711989439	-1.961167242414641	0.0498623	0.0498623	chr14	68913309	1.3022276926539382	chr14:68913309:C:T
chr14:68913559	['C', 'T']	98663	27814.40956638084	-409.88192838166407	-0.0122662838276495	0.0062549175844354	-1.9610624220169688	0.0498746	0.0498746	chr14	68913559	1.3021205743826767	chr14:68913559:C:T
chr14:68913626	['A', 'G']	98663	27865.54188375535	-399.42392424844456	-0.0120692390550396	0.0062496373981826	-1.9311902893037216	0.0534624	0.0534624	chr14	68913626	1.2719515490706723	chr14:68913626:A:G
chr14:68913980	['T', 'C']	98663	2390.339182353596	-128.30679163015765	-0.0318721428722914	0.0193737445711729	-1.6451204234268422	0.0999482	0.0999482	chr14	68913980	1.000225022827571	chr14:68913980:T:C
chr14:68914097	['A', 'G']	98663	11248.560396662037	-228.6318103360493	-0.0559539402241194	0.0092957844121655	-6.019281186307616	1.75809e-09	1.75809e-09	chr14	68914097	8.754958896325444	chr14:68914097:A:G
chr14:68914221	['A', 'C']	98663	4073.568932826366	-253.23705253752965	-0.0322605244706604	0.0149254369067627	-2.161445904209546	0.0306633	0.0306633	chr14	68914221	1.5133811079725707	chr14:68914221:A:C
chr14:68915302	['C', 'T']	98663	13564.873301330534	-662.3227148968912	-0.0015395129682704	0.0084073140477588	-0.1831159106850327	0.854707	0.854707	chr14	68915302	0.0681827391800623	chr14:68915302:C:T
chr14:68915759	['A', 'T']	98663	65800.008253067	-1499.9488761320183	0.0061794414042877	0.0045531397139031	1.3571824702454287	0.174726	0.174726	chr14	68915759	0.757642465272572	chr14:68915759:A:T
chr14:68915973	['C', 'T']	98663	10673.757287950051	-103.91001557939911	0.0330460469967308	0.0094112966029359	3.5113171320540184	0.000446091	0.000446091	chr14	68915973	3.3505765386722275	chr14:68915973:C:T
chr14:68916082	['A', 'T']	98663	3181.1289694807365	-110.89122862503343	-0.0326647625050819	0.0168994522864526	-1.932888826892187	0.0532528	0.0532528	chr14	68916082	1.273657552347819	chr14:68916082:A:T
chr14:68916338	['C', 'T']	98663	28081.99237755433	-348.21115575138447	-0.0120112795373882	0.0062257769853732	-1.929282010198469	0.0536987	0.0536987	chr14	68916338	1.270036228074382	chr14:68916338:C:T
chr14:68917551	['G', 'A']	98663	23338.83861288785	-1002.1582630999436	0.0161788677466892	0.0066189022436557	2.444343057369794	0.0145134	0.0145134	chr14	68917551	1.8382308350973409	chr14:68917551:G:A
chr14:68918073	['A', 'C']	98663	7962.40351517363	-59.89202031722708	0.0326914399279313	0.0107924396416064	3.029105652988879	0.00245342	0.00245342	chr14	68918073	2.61022809872851	chr14:68918073:A:C
chr14:68918173	['A', 'ACAG']	98663	4062.164688472416	-250.5651188618108	-0.0318455442801993	0.0149454132808323	-2.1307904761015632	0.0331089	0.0331089	chr14	68918173	1.4800552478757143	chr14:68918173:A:ACAG
chr14:68918310	['G', 'A']	98663	27537.11641107248	-419.9280080304872	-0.0123402504662296	0.0062653369377162	-1.969606836616156	0.0488862	0.0488862	chr14	68918310	1.3108137198065366	chr14:68918310:G:A
chr14:68918429	['A', 'T']	98663	79134.41794971257	-1555.8599223216424	0.0207517192235945	0.0043421644362448	4.779118692598597	1.76318e-06	1.76318e-06	chr14	68918429	5.753703349064073	chr14:68918429:A:T
chr14:68918430	['A', 'T']	98663	36863.21991882286	-682.626284261446	0.017944982060492	0.005465987637152	3.2830264632362	0.00102735	0.00102735	chr14	68918430	2.988281574734421	chr14:68918430:A:T
chr14:68918539	['C', 'T']	98663	35138.6983790688	-552.5760872864015	0.0182851804536898	0.0055682660471427	3.283819468912154	0.00102446	0.00102446	chr14	68918539	2.989504993942544	chr14:68918539:C:T
chr14:68919038	['C', 'T']	98663	94267.37627345434	-1688.3725166350157	0.0253117626133007	0.0042487478969591	5.957463993431155	2.57047e-09	2.57047e-09	chr14	68919038	8.589987460425808	chr14:68919038:C:T
chr14:68921417	['T', 'C']	98663	3910.237793567612	-275.9829060856932	-0.0366232739004941	0.015224170566749	-2.40560060332499	0.0161477	0.0161477	chr14	68921417	1.79188932772561	chr14:68921417:T:C
chr14:68921597	['G', 'A']	98663	51769.77184446336	-1011.0465098432088	0.0201080102956018	0.0048409654067716	4.1537190634484045	3.2739e-05	3.2739e-05	chr14	68921597	4.48493459007724	chr14:68921597:G:A
chr14:68923263	['C', 'T']	98663	3142.22293626338	-86.5037328241468	-0.0258829346198812	0.0170004310297122	-1.52248696369197	0.12789	0.12789	chr14	68923263	0.8931634126332053	chr14:68923263:C:T
chr14:68924134	['G', 'A']	98663	11573.23460131156	-569.5019691582547	0.0087880059017495	0.0090866702048491	0.967131600865162	0.333481	0.333481	chr14	68924134	0.4769289048665267	chr14:68924134:G:A
chr14:68925078	['C', 'T']	98663	37871.45461917409	-820.3982073465642	0.0172844917735985	0.0054128163163894	3.193252969117557	0.00140724	0.00140724	chr14	68925078	2.851631828800466	chr14:68925078:C:T
chr14:68925728	['G', 'A']	98663	35188.49657395394	-673.4665206463936	0.0174194989880886	0.0055581042493924	3.134072015650448	0.00172449	0.00172449	chr14	68925728	2.763339319683028	chr14:68925728:G:A
chr14:68926164	['T', 'C']	98663	89490.51251431875	-1755.470160684433	-0.0044157428544344	0.0043225255656678	-1.021565468462932	0.306989	0.306989	chr14	68926164	0.5128771858416692	chr14:68926164:T:C
chr14:68926311	['C', 'T']	98663	3516.24947291599	71.06977341583628	0.0258304677152441	0.0160626218752434	1.6081103020332803	0.107814	0.107814	chr14	68926311	0.9673248409306562	chr14:68926311:C:T
chr14:68926409	['A', 'G']	98663	3517.320848622459	78.33848396463146	0.0275274970560339	0.0160650188641977	1.713505429948873	0.0866227	0.0866227	chr14	68926409	1.0623682835844004	chr14:68926409:A:G
chr14:68926915	['A', 'C']	98663	30129.44301860017	-383.78834793464097	0.0190488406772414	0.0059200749758325	3.217668822608544	0.00129279	0.00129279	chr14	68926915	2.888472015914798	chr14:68926915:A:C
chr14:68927448	['A', 'T']	98663	16137.490685181432	-746.136786108562	-0.0474304429570668	0.0077805410676334	-6.096034009045287	1.09134e-09	1.09134e-09	chr14	68927448	8.962039926661728	chr14:68927448:A:T
chr14:68928705	['T', 'C']	98663	27332.09454486472	-505.55699968426535	-0.0138096209476252	0.0063176419559223	-2.1858821762888536	0.0288266	0.0288266	chr14	68928705	1.540206578156888	chr14:68928705:T:C
chr14:68929358	['G', 'A']	98663	29697.009943944933	-603.0658423560999	-0.0102461110115078	0.0060821715491789	-1.6846139456377078	0.0920662	0.0920662	chr14	68929358	1.0358997818304736	chr14:68929358:G:A
chr14:68929386	['A', 'G']	98663	126267.99476875045	-2484.7379563865693	0.0068291102313585	0.0045144341407544	1.5127278454919002	0.130352	0.130352	chr14	68929386	0.8848823010334325	chr14:68929386:A:G
chr14:68929634	['CCCAGGAAAAGTCCTTGGGA', 'C']	98663	15959.64703676299	-766.5686143125117	-0.047111404676718	0.0078168725779875	-6.026886610558845	1.67738e-09	1.67738e-09	chr14	68929634	8.775368539535693	chr14:68929634:CCCAGGAAAAGTCCTTGGGA:C
chr14:68929672	['T', 'C']	98663	30662.97255871947	-469.0504461187112	-0.0090867453260092	0.0060012320148031	-1.5141466458212522	0.129992	0.129992	chr14	68929672	0.8860833743298007	chr14:68929672:T:C
chr14:68929898	['G', 'C']	98663	16043.300856520202	-751.7094382241617	-0.0468714304439037	0.0077991809700265	-6.009788800136584	1.86414e-09	1.86414e-09	chr14	68929898	8.729521474522663	chr14:68929898:G:C
chr14:68931382	['A', 'C']	98663	30660.59369456132	-583.1423803678915	-0.0086412093422397	0.0059923445895938	-1.4420414602400875	0.149294	0.149294	chr14	68931382	0.8259576458533571	chr14:68931382:A:C
chr14:68932416	['G', 'A']	98663	7505.838809143643	-145.64756403922462	0.0338512535167956	0.0113184547138794	2.99080169268028	0.00278315	0.00278315	chr14	68932416	2.555463386401582	chr14:68932416:G:A
chr14:68933111	['A', 'T']	98663	41676.67243214745	-797.6622047307815	0.0148190744555233	0.0051992500164515	2.850233092971612	0.00436963	0.00436963	chr14	68933111	2.359555335515004	chr14:68933111:A:T
chr14:68933264	['T', 'G']	98663	16012.00472492041	-782.0948150890442	-0.048969703131878	0.0078051995978081	-6.27398473520519	3.53377e-10	3.53377e-10	chr14	68933264	9.451761720528584	chr14:68933264:T:G
chr14:68933279	['A', 'G']	98663	16699.293538442835	-681.8162737986249	-0.0465536307020445	0.007676066226788	-6.06477710413451	1.32615e-09	1.32615e-09	chr14	68933279	8.877407350374732	chr14:68933279:A:G
chr14:68933290	['T', 'C']	98663	16846.196289082305	-663.9724895065696	-0.0460287231763166	0.0076529526644563	-6.0145051451963525	1.81069e-09	1.81069e-09	chr14	68933290	8.742155896904903	chr14:68933290:T:C
chr14:68933580	['G', 'A']	98663	15998.459373162768	-780.95214531257	-0.048763415513116	0.0078074089316707	-6.2457872951047	4.23382e-10	4.23382e-10	chr14	68933580	9.37326760986608	chr14:68933580:G:A
chr14:68934303	['A', 'G']	98663	16503.17087658125	-674.9246942797644	-0.0451665856173967	0.0077081483845775	-5.85958953615446	4.65481e-09	4.65481e-09	chr14	68934303	8.332098041349793	chr14:68934303:A:G
chr14:68934319	['G', 'A']	98663	27230.20793674928	-500.7375429789156	-0.0130793355653199	0.0063258718812353	-2.067594129453956	0.0386808	0.0386808	chr14	68934319	1.412504552376196	chr14:68934319:G:A
chr14:68934377	['T', 'C']	98663	16001.324363223564	-781.8841888912103	-0.0487740521904155	0.0078064542898922	-6.247913633923105	4.17662e-10	4.17662e-10	chr14	68934377	9.379175036204932	chr14:68934377:T:C
chr14:68934470	['T', 'C']	98663	27259.249442439475	-512.1209939387297	-0.0135850065694755	0.0063232745460134	-2.1484132106900806	0.0316834	0.0316834	chr14	68934470	1.499168219695949	chr14:68934470:T:C
chr14:68934472	['T', 'C']	98663	15996.621339442285	-789.6221336497858	-0.049302791501978	0.0078080776710223	-6.31433159085402	2.72481e-10	2.72481e-10	chr14	68934472	9.5646637755262	chr14:68934472:T:C
chr14:68934496	['A', 'G']	98663	15264.237686888651	-906.2096716884814	-0.0522220807341473	0.007965066964059	-6.556389415153744	5.53968e-11	5.53968e-11	chr14	68934496	10.256515321597934	chr14:68934496:A:G
chr14:68934691	['A', 'C']	98663	15957.426050198692	-789.5878311651131	-0.0489981335913042	0.0078166854430789	-6.268402886122045	3.66272e-10	3.66272e-10	chr14	68934691	9.436196280107724	chr14:68934691:A:C
chr14:68935282	['C', 'T']	98663	15293.410143854995	-787.4622985127385	-0.0527355138192493	0.0079770958602541	-6.610866252968571	3.84015e-11	3.84015e-11	chr14	68935282	10.415651811335602	chr14:68935282:C:T
chr14:68936070	['G', 'T']	98663	15369.077366875845	-784.9034524169713	-0.0532225507878154	0.0079844141424361	-6.665805385137091	2.64597e-11	2.64597e-11	chr14	68936070	10.57741508415015	chr14:68936070:G:T
chr14:68936313	['A', 'C']	98663	15774.078418651796	-685.4483006125788	-0.0491595948585807	0.0078747917396003	-6.24265332775338	4.31953e-10	4.31953e-10	chr14	68936313	9.3645635053867	chr14:68936313:A:C
chr14:68936569	['G', 'A']	98663	8424.939301788105	20.55624360131205	0.032836445223077	0.0105083197915576	3.1248045238838094	0.00177975	0.00177975	chr14	68936569	2.749640998390961	chr14:68936569:G:A
chr14:68936978	['T', 'C']	98663	136730.94508591417	-2889.796224541716	0.0081161331939652	0.0046902560307908	1.730424339456966	0.0835576	0.0835576	chr14	68936978	1.078014042623339	chr14:68936978:T:C
chr14:68936997	['A', 'G']	98663	96717.52675919258	-2004.1464211403609	-0.0031398248346723	0.0042959083598597	-0.7308872935955428	0.46485	0.46485	chr14	68936997	0.3326871647050357	chr14:68936997:A:G
chr14:68937909	['C', 'G']	98663	96321.78643542074	-2103.7372063291914	-0.0037079237210308	0.0042926232456185	-0.863789694289031	0.387706	0.387706	chr14	68937909	0.4114974779540271	chr14:68937909:C:G
chr14:68937919	['T', 'C']	98663	96742.84430591456	-2005.6189734494208	-0.0030381255088836	0.0042955559857546	-0.7072717755184493	0.479399	0.479399	chr14	68937919	0.3193028762158711	chr14:68937919:T:C
chr14:68938091	['T', 'C']	98663	96752.74830207806	-2005.2514311539217	-0.0030254353598863	0.0042957345137181	-0.7042882539004424	0.481255	0.481255	chr14	68938091	0.3176247453564211	chr14:68938091:T:C
chr14:68938540	['G', 'C']	98663	8461.943427401373	22.09153330134179	0.0329950445764651	0.0104868524095699	3.1463248730720257	0.00165385	0.00165385	chr14	68938540	2.7815038824052385	chr14:68938540:G:C
chr14:68938736	['T', 'C']	98663	96100.27271252604	-2134.2535248815807	-0.0040453130755915	0.0042930602262949	-0.9422912473517168	0.346046	0.346046	chr14	68938736	0.4608661664722578	chr14:68938736:T:C
chr14:68939123	['G', 'T']	98663	27903.41407691217	-518.4536241144185	-0.0120301964296851	0.0062515814238791	-1.9243445160505173	0.0543143	0.0543143	chr14	68939123	1.2650858132569458	chr14:68939123:G:T
chr14:68939474	['C', 'T']	98663	30184.22373022228	-405.5143322810328	0.0185348922555688	0.0059126149447966	3.134804554096686	0.00172019	0.00172019	chr14	68939474	2.7644235813515614	chr14:68939474:C:T
chr14:68940108	['G', 'A']	98663	88032.92258725027	-1991.9313524774843	-0.0083404366180071	0.0043227805249655	-1.9294147759383824	0.0536823	0.0536823	chr14	68940108	1.2701688852401487	chr14:68940108:G:A
chr14:68940578	['C', 'T']	98663	9881.00149007126	-524.0124844419391	-0.0013399305704694	0.0097362615679824	-0.1376226964644981	0.890539	0.890539	chr14	68940578	0.0503470564209384	chr14:68940578:C:T
chr14:68940637	['A', 'T']	98663	18353.32130964472	-503.1249944194338	0.0155517648530584	0.0073312436290609	2.1212996921029035	0.0338991	0.0338991	chr14	68940637	1.4698118318919704	chr14:68940637:A:T
chr14:68941304	['G', 'A']	98663	18323.742882048264	-505.837572436019	0.0152536058566992	0.0073302540521433	2.0809109409023887	0.0374446	0.0374446	chr14	68941304	1.4266108043810075	chr14:68941304:G:A
chr14:68941980	['G', 'A']	98663	105701.99762761692	-2603.141986875334	-0.0038434574279626	0.0042902144036303	-0.8958660491910171	0.370326	0.370326	chr14	68941980	0.4314157957546741	chr14:68941980:G:A
chr14:68942460	['T', 'A']	98663	30538.11894768857	-393.1997409865844	0.0181379569717607	0.0058845243983074	3.0823148557218585	0.00205454	0.00205454	chr14	68942460	2.687285399006554	chr14:68942460:T:A
chr14:68942839	['T', 'A']	98663	56751.831474572165	-1638.21408755907	-0.0047576334435729	0.0046986292386918	-1.0125577486291462	0.311274	0.311274	chr14	68942839	0.5068571534199562	chr14:68942839:T:A
chr14:68943462	['G', 'A']	98663	3431.2086623351606	-160.61569366300677	-0.0203325442940086	0.0162356998940818	-1.252335558470147	0.210451	0.210451	chr14	68943462	0.6768490062740007	chr14:68943462:G:A
chr14:68943656	['T', 'C']	98663	37940.69096641423	-789.4974259982599	0.0177083993722202	0.0054067020577794	3.2752682102651685	0.00105598	0.00105598	chr14	68943656	2.9763443071543767	chr14:68943656:T:C
chr14:68945022	['T', 'C']	98663	21110.27926968969	-517.098845365755	0.018347615284746	0.0068889860996704	2.6633259262380653	0.0077385	0.0077385	chr14	68945022	2.1113432130710104	chr14:68945022:T:C
chr14:68946087	['G', 'A']	98663	83749.52341849153	-2242.355945698861	-0.0117107182062571	0.0043457138805871	-2.694774328924527	0.00704482	0.00704482	chr14	68946087	2.152130098935806	chr14:68946087:G:A
chr14:68946954	['A', 'C']	98663	7886.399663483954	-68.9388915169627	0.0299677014355734	0.0108281739239739	2.767567426048084	0.00564869	0.00564869	chr14	68946954	2.248052258682615	chr14:68946954:A:C
chr14:68947605	['G', 'A']	98663	62366.64235678154	-2135.511121071669	-0.0069108688148175	0.0045762690330924	-1.5101535256871554	0.131007	0.131007	chr14	68947605	0.8827054983888678	chr14:68947605:G:A
chr14:68947661	['C', 'T']	98663	30628.86263519061	-413.051061887628	0.0168257740001941	0.0058817832281867	2.860658638278552	0.00422851	0.00422851	chr14	68947661	2.3738126380088205	chr14:68947661:C:T
chr14:68948220	['CACTT', 'C']	98663	90757.95841865182	-2382.207329442804	-0.0060293470301488	0.0042997239750654	-1.4022637418386952	0.16084	0.16084	chr14	68948220	0.7936059355691265	chr14:68948220:CACTT:C
chr14:68949210	['C', 'G']	98663	70567.58286281943	-980.4329787443444	0.0134468132920949	0.0044757216052001	3.0043900131035035	0.00266181	0.00266181	chr14	68949210	2.574822947695486	chr14:68949210:C:G
chr14:68949267	['A', 'G']	98663	87402.85872705342	-2106.9626166649223	-0.0100576934656666	0.0043770740060451	-2.2978120661830475	0.0215746	0.0215746	chr14	68949267	1.6660572474970237	chr14:68949267:A:G
chr14:68949282	['T', 'C']	98663	136647.77492701323	-2903.9485963944057	0.0079138354054409	0.0046863087830976	1.6887140330966413	0.0912774	0.0912774	chr14	68949282	1.039636739117172	chr14:68949282:T:C
chr14:68949589	['G', 'A']	98663	45831.03877344146	-545.0618154190707	0.017284700783412	0.0050477146029662	3.424262689743748	0.000616721	0.000616721	chr14	68949589	3.20991126313711	chr14:68949589:G:A
chr14:68949629	['A', 'G']	98663	45848.50577299313	-546.763315047579	0.0171770536226996	0.0050472545745782	3.4032469273922152	0.000666165	0.000666165	chr14	68949629	3.176418188676016	chr14:68949629:A:G
chr14:68949944	['A', 'G']	98663	45845.010554062974	-545.4175297625197	0.0172781577673964	0.005047252431191	3.42327989395193	0.000618955	0.000618955	chr14	68949944	3.208340924424303	chr14:68949944:A:G
chr14:68950027	['G', 'A']	98663	45607.55639814272	-672.9411488853618	0.016602023625824	0.0050434787042766	3.2917802570964008	0.000995903	0.000995903	chr14	68950027	3.001782959383753	chr14:68950027:G:A
chr14:68950145	['C', 'T']	98663	45809.07211309314	-549.4199675463509	0.0171433609811686	0.0050487989619676	3.3955325039298527	0.000685222	0.000685222	chr14	68950145	3.1641687018576943	chr14:68950145:C:T
chr14:68950658	['T', 'C']	98663	137391.18746005825	-2981.249825096607	0.0070256420002874	0.0047062851932935	1.4928211342353472	0.135487	0.135487	chr14	68950658	0.8681023734177316	chr14:68950658:T:C
chr14:68950719	['G', 'A']	98663	10160.561054264816	-458.3712166676797	0.0024902508336368	0.0096089685283936	0.2591590165248603	0.795513	0.795513	chr14	68950719	0.099352718868269	chr14:68950719:G:A
chr14:68951456	['C', 'G']	98663	122624.40005473953	-2449.762568741089	0.003506321192352	0.0044703811105759	0.7843450268830168	0.43284	0.43284	chr14	68951456	0.363672611634012	chr14:68951456:C:G
chr14:68951708	['G', 'A']	98663	44943.37733783412	-673.8118616268127	0.0161943751655569	0.0050699956405652	3.1941595838830947	0.00140283	0.00140283	chr14	68951708	2.8529949551549896	chr14:68951708:G:A
chr14:68952325	['C', 'T']	98663	89002.72714647747	-2398.901469352548	-0.008130453008743	0.0043104854356281	-1.886203568057784	0.0592705	0.0592705	chr14	68952325	1.227161409080789	chr14:68952325:C:T
chr14:68953034	['G', 'A']	98663	69327.64808150438	-2401.700375382733	-0.0039159589272553	0.0044576374317617	-0.8784830500913238	0.379684	0.379684	chr14	68953034	0.4205777037770287	chr14:68953034:G:A
chr14:68953231	['C', 'G']	98663	134597.28424723493	-2904.694529351746	0.004823593696497	0.0046483754595109	1.0376945103751447	0.299415	0.299415	chr14	68953231	0.523726446297418	chr14:68953231:C:G
chr14:68953747	['C', 'T']	98663	31942.453927752867	-466.1486247939171	0.0163486349587483	0.005782051419674	2.8274800364314507	0.00469254	0.00469254	chr14	68953747	2.3285920166916485	chr14:68953747:C:T
chr14:68953806	['A', 'G']	98663	74142.57954142116	-927.5017208468672	0.0097034797324971	0.0044900975496068	2.161084391885155	0.0306912	0.0306912	chr14	68953806	1.5129861306887435	chr14:68953806:A:G
chr14:68954282	['T', 'C']	98663	37675.36506874314	-713.6658313592521	0.018468571940522	0.0054174893475226	3.4090647449020874	0.000652121	0.000652121	chr14	68954282	3.185671814150352	chr14:68954282:T:C
chr14:68954661	['A', 'G']	98663	55023.71156302586	-1212.972711210134	0.0152572838341489	0.0047529285986547	3.210080588727394	0.0013274	0.0013274	chr14	68954661	2.876998186693976	chr14:68954661:A:G
chr14:68954919	['T', 'G']	98663	8633.787570701645	-354.694836349759	0.0105942010065699	0.0103647418488834	1.0221384344185285	0.306718	0.306718	chr14	68954919	0.5132607363380642	chr14:68954919:T:G
chr14:68956148	['G', 'A']	98663	43807.31637329658	-677.0422313156831	0.0218229464525413	0.0051114717791832	4.269405641916396	1.96177e-05	1.96177e-05	chr14	68956148	4.707351911118191	chr14:68956148:G:A
chr14:68956447	['A', 'G']	98663	52605.93144450076	-1070.4807747894424	0.0157394622892728	0.0048013678202596	3.2781205020076007	0.00104537	0.00104537	chr14	68956447	2.980729967430736	chr14:68956447:A:G
chr14:68957305	['C', 'T']	98663	55710.85781918453	-1796.8299863376935	-0.0100976252879799	0.004725481193902	-2.136845936665749	0.032613	0.032613	chr14	68957305	1.4866092495375225	chr14:68957305:C:T
chr14:68957837	['T', 'C']	98663	58250.57918694244	-1879.7344574254205	-0.0088697238682401	0.0046633033658881	-1.9020259186056288	0.0571707	0.0571707	chr14	68957837	1.24282649023673	chr14:68957837:T:C
chr14:68958541	['C', 'T']	98663	20599.26352235052	-1427.1421544380987	-0.0551639660553667	0.0069501964673703	-7.937036933322661	2.09227e-15	2.09227e-15	chr14	68958541	14.679382272030468	chr14:68958541:C:T
chr14:68958906	['C', 'T']	98663	58095.18766473377	-1455.5933105253262	0.0162524935482436	0.0046465112584546	3.497784174884143	0.000469347	0.000469347	chr14	68958906	3.328505953738489	chr14:68958906:C:T
chr14:68959900	['C', 'T']	98663	149231.22562724922	-3535.8250233960043	0.0113914444577355	0.0050025284986197	2.27713734382093	0.0227802	0.0227802	chr14	68959900	1.642442467328249	chr14:68959900:C:T
chr14:68960563	['C', 'A']	98663	57143.53372671876	-1470.5185182207852	0.0155691965823403	0.0046680199837409	3.3352891882573603	0.000852421	0.000852421	chr14	68960563	3.0693458596713765	chr14:68960563:C:A
chr14:68960726	['C', 'T']	98663	5883.777968400136	19.702513971049004	0.0492426213850412	0.0125811605577876	3.913996738127651	9.08418e-05	9.08418e-05	chr14	68960726	4.041714268966586	chr14:68960726:C:T
chr14:68961181	['A', 'G']	98663	3037.2770592170623	16.96997606994995	-0.0062451372099218	0.0172754624009357	-0.3615033314294145	0.717724	0.717724	chr14	68961181	0.1440425311352538	chr14:68961181:A:G
chr14:68962596	['A', 'G']	98663	47607.37767596496	-1138.0168229500175	0.0012749183920312	0.0049862117054461	0.2556887808511473	0.798192	0.798192	chr14	68962596	0.097892629312289	chr14:68962596:A:G
chr14:68963258	['G', 'A']	98663	40059.49637596682	-1622.731112960745	0.0133407602465693	0.0053113322211366	2.5117540555040416	0.0120149	0.0120149	chr14	68963258	1.9202798394775529	chr14:68963258:G:A
chr14:68963653	['G', 'A']	98663	54162.07712817183	-387.5675234817373	0.0004884026049325	0.0049301209083279	0.0990650359319909	0.921087	0.921087	chr14	68963653	0.0356993471804913	chr14:68963653:G:A
chr14:68964441	['C', 'T']	98663	17281.926772898674	-571.2660435247309	0.0243820502990165	0.0075383121102948	3.234417724057701	0.00121931	0.00121931	chr14	68964441	2.913885864378776	chr14:68964441:C:T
chr14:68965767	['A', 'G']	98663	47538.81830253514	-982.5495011662894	0.0044740462636199	0.0049845381916406	0.8975849098965972	0.369409	0.369409	chr14	68965767	0.4324925279463376	chr14:68965767:A:G
chr14:68966491	['G', 'A']	98663	47342.55650287407	-1029.0551247776991	0.0037183456322501	0.0049919576411532	0.7448672243523136	0.456354	0.456354	chr14	68966491	0.3406981384715957	chr14:68966491:G:A
chr14:68966963	['T', 'A']	98663	142400.53613932646	-3069.996556615215	0.0144870248269309	0.0047964050948735	3.0203922605316973	0.00252512	0.00252512	chr14	68966963	2.597717978298	chr14:68966963:T:A
chr14:68967278	['C', 'G']	98663	47505.333417803646	-985.5530051171733	0.0044121664869712	0.0049865910180325	0.8848061673828738	0.376263	0.376263	chr14	68967278	0.4245084861336987	chr14:68967278:C:G
chr14:68967366	['G', 'A']	98663	54705.08928155065	-433.4334495444129	0.0001218715864972	0.0049097792745309	0.0248222129107594	0.980197	0.980197	chr14	68967366	0.0086866310270614	chr14:68967366:G:A
chr14:68967670	['G', 'T']	98663	49703.045189607794	-338.58907687859454	0.0002051878572923	0.0050856369189184	0.0403465407703517	0.967817	0.967817	chr14	68967670	0.0142067536457151	chr14:68967670:G:T
chr14:68968074	['G', 'A']	98663	46674.31147624069	-1001.9492438615428	0.0035494451390164	0.0050148099480962	0.7077925536069299	0.479076	0.479076	chr14	68968074	0.3195955852024695	chr14:68968074:G:A
chr14:68968577	['G', 'A']	98663	36191.10044597608	-1560.6627860991446	0.0112701576988556	0.0055162730412795	2.043074665542939	0.0410477	0.0410477	chr14	68968577	1.386711172412813	chr14:68968577:G:A
chr14:68969058	['A', 'C']	98663	4801.340648313331	-106.20419570738316	0.0027190129876157	0.0137719478705259	0.1974312575953661	0.84349	0.84349	chr14	68969058	0.0739200618247823	chr14:68969058:A:C
chr14:68969266	['A', 'G']	98663	52651.26918047742	-1261.126066357052	0.005072753010243	0.0048151369203374	1.0535013010362266	0.292114	0.292114	chr14	68969266	0.5344476283155812	chr14:68969266:A:G
chr14:68970212	['G', 'C']	98663	22338.71697195163	-413.0266449048645	0.0281504482160675	0.0067155793727662	4.191812299952283	2.76976e-05	2.76976e-05	chr14	68970212	4.5575578609685214	chr14:68970212:G:C
chr14:68970299	['T', 'C']	98663	34011.13664331837	-1427.7283308230978	0.0128465078472722	0.0056593555798222	2.269959479675544	0.0232122	0.0232122	chr14	68970299	1.6342836961411888	chr14:68970299:T:C
chr14:68970581	['G', 'C']	98663	30351.306764386864	-866.4910853954979	-0.0148040131657757	0.0059184865719884	-2.501317352960073	0.0123748	0.0123748	chr14	68970581	1.9074618113518305	chr14:68970581:G:C
chr14:68970799	['A', 'G']	98663	22356.94578813989	-420.6106190152697	0.0275993995578485	0.0067122966893387	4.111766930935135	3.9296e-05	3.9296e-05	chr14	68970799	4.405651654874945	chr14:68970799:A:G
chr14:68970841	['C', 'T']	98663	142279.4207474684	-3050.983799558185	0.0148837908186458	0.0047953229899229	3.103814039205095	0.00191097	0.00191097	chr14	68970841	2.718746130808266	chr14:68970841:C:T
chr14:68970981	['A', 'G']	98663	22351.81237646344	-416.9694515139538	0.0278141016151868	0.0067129955490007	4.143321921214009	3.42596e-05	3.42596e-05	chr14	68970981	4.465217711971993	chr14:68970981:A:G
chr14:68971442	['T', 'C']	98663	33836.74362171203	-1422.2114863960544	0.0124490676845439	0.0056685910518848	2.1961484909737217	0.0280836	0.0280836	chr14	68971442	1.5515472213313486	chr14:68971442:T:C
chr14:68972076	['C', 'A']	98663	40151.29040040547	-921.540916150974	0.0305196646738152	0.0052939055521267	5.765056511360351	8.18729e-09	8.18729e-09	chr14	68972076	8.086859826299193	chr14:68972076:C:A
chr14:68972267	['T', 'C']	98663	40255.01614015166	-948.9685683319068	0.0300445893445413	0.005288396758145	5.681228303883921	1.34106e-08	1.34106e-08	chr14	68972267	7.872551791062655	chr14:68972267:T:C
chr14:68973469	['A', 'C']	98663	39779.03180845996	-1029.1648302598471	0.0291483220400152	0.0053128163244885	5.486416292176465	4.11174e-08	4.11174e-08	chr14	68973469	7.385974355135174	chr14:68973469:A:C
chr14:68973553	['C', 'T']	98663	141930.9468850731	-3071.082774338004	0.0147108025148301	0.0047838500117972	3.075096936265256	0.00210492	0.00210492	chr14	68973553	2.6767644053954287	chr14:68973553:C:T
chr14:68973671	['A', 'G']	98663	39813.2811435523	-1038.8505930080762	0.0287234913677497	0.0053107615996864	5.408544674542634	6.36862e-08	6.36862e-08	chr14	68973671	7.195954663632246	chr14:68973671:A:G
chr14:68973875	['T', 'C']	98663	39813.86007542121	-1038.406824427516	0.0287528380301685	0.0053103613670701	5.414478609396797	6.16106e-08	6.16106e-08	chr14	68973875	7.210344561772727	chr14:68973875:T:C
chr14:68974289	['A', 'G']	98663	61985.93692469892	-964.5165920176812	-0.0014481798941404	0.0047098419964741	-0.3074795067912244	0.758479	0.758479	chr14	68974289	0.1200564390174933	chr14:68974289:A:G
chr14:68974643	['T', 'C']	98663	18367.877329381667	-435.3585334327239	0.0277859325747516	0.0073326207906912	3.789358998357815	0.000151126	0.000151126	chr14	68974643	3.8206608123972097	chr14:68974643:T:C
chr14:68976131	['C', 'T']	98663	141181.1879283078	-3206.270432720416	0.0140542674314382	0.00476011481748	2.952505973139228	0.0031528	0.0031528	chr14	68976131	2.501303578142453	chr14:68976131:C:T
chr14:68976314	['C', 'A']	98663	18194.4752825503	-480.6661661133352	0.0269119123019995	0.0073621095210413	3.6554620961673607	0.000256852	0.000256852	chr14	68976314	3.590317048255462	chr14:68976314:C:A
chr14:68976519	['A', 'G']	98663	21806.21017100341	-640.8360955218942	0.0228630490611297	0.006791709859696	3.366317103268172	0.000762081	0.000762081	chr14	68976519	3.117998865952424	chr14:68976519:A:G
chr14:68977415	['G', 'A']	98663	20835.267056569734	-758.9144465135055	0.0221666013172128	0.006949325552679	3.189748580517601	0.00142441	0.00142441	chr14	68977415	2.8463649860441373	chr14:68977415:G:A
chr14:68977944	['G', 'A']	98663	21458.73996249557	-814.1636990652516	0.0209628032303043	0.0068623053795324	3.05477562873085	0.00225289	0.00225289	chr14	68977944	2.6472600126966137	chr14:68977944:G:A
chr14:68978340	['G', 'C']	98663	40246.48710619145	-1236.9766373293596	0.0277936209000498	0.0053088307709255	5.235356352337477	1.65003e-07	1.65003e-07	chr14	68978340	6.7825081595945695	chr14:68978340:G:C
chr14:68978401	['C', 'T']	98663	140196.20960335722	-3331.8686520369824	0.0128038442861741	0.00472924896108	2.707373705961591	0.00678295	0.00678295	chr14	68978401	2.1685813842919184	chr14:68978401:C:T
chr14:68978668	['G', 'T']	98663	62535.53531862274	-956.4270607589054	-0.0004874711769762	0.0046950436051356	-0.1038267624273057	0.917307	0.917307	chr14	68978668	0.0374852923642292	chr14:68978668:G:T
chr14:68980466	['G', 'C']	98663	100510.48685584516	-2117.1133071920867	-0.0077280108967481	0.0043582650560429	-1.7731851544992543	0.0762011	0.0762011	chr14	68980466	1.1180387593627357	chr14:68980466:G:C
chr14:68980669	['G', 'A']	98663	100448.38001054316	-2099.489057250324	-0.0073219368861763	0.0043589107061335	-1.679762991215544	0.0930066	0.0930066	chr14	68980669	1.0314862316409423	chr14:68980669:G:A
chr14:68983038	['A', 'C']	98663	40556.28846992043	-1211.532316336331	0.027000974838195	0.0052912287411615	5.102968735437398	3.34985e-07	3.34985e-07	chr14	68983038	6.474974639420104	chr14:68983038:A:C
chr14:68983334	['A', 'G']	98663	18210.47658000101	-481.94697711184057	0.0268579612115006	0.0073587425238082	3.6498030913033377	0.000262577	0.000262577	chr14	68983334	3.58074331789066	chr14:68983334:A:G
chr14:68983788	['G', 'A']	98663	92086.80064898846	-1841.7526227050505	-0.0089739169675934	0.0043832558856625	-2.047317610853341	0.0406296	0.0406296	chr14	68983788	1.3911574532986903	chr14:68983788:G:A
chr14:68984493	['C', 'T']	98663	21468.74077340226	-829.7840127524602	0.0201877213519433	0.0068586284466225	2.94340501297816	0.00324699	0.00324699	chr14	68984493	2.48851904890141	chr14:68984493:C:T
chr14:68985371	['A', 'G']	98663	48077.89835284579	-1397.9904613198385	0.0241445768055212	0.0049872530978208	4.841257568434026	1.29215e-06	1.29215e-06	chr14	68985371	5.888687068081655	chr14:68985371:A:G
chr14:68986909	['C', 'G']	98663	22981.329275338816	-614.83348731288	0.0182729594812621	0.0066566008189502	2.7450886688656366	0.00605055	0.00605055	chr14	68986909	2.218205145825491	chr14:68986909:C:G
chr14:68988158	['C', 'T']	98663	18245.849310208512	-461.0050177996591	0.0276817983276677	0.0073533848070753	3.764497446268925	0.000166981	0.000166981	chr14	68988158	3.777332942412859	chr14:68988158:C:T
chr14:68988788	['A', 'C']	98663	36909.85610591839	-1051.784998529593	-0.0116962063722646	0.0054782312080448	-2.135033358046033	0.0327607	0.0327607	chr14	68988788	1.484646827214139	chr14:68988788:A:C
chr14:68990036	['C', 'A']	98663	18112.768663529027	-511.29391619194354	0.0247569359765166	0.0073789756777917	3.3550640437841386	0.000793765	0.000793765	chr14	68990036	3.1003080546377	chr14:68990036:C:A
chr14:68990236	['G', 'A']	98663	6704.135899696943	-293.3553787335582	0.0113585135188141	0.0117481347904924	0.9668354782587584	0.333629	0.333629	chr14	68990236	0.4767362062579728	chr14:68990236:G:A
chr14:68991535	['T', 'C']	98663	140394.7675651566	-3293.3393314099867	0.01149584074666	0.0047325110342324	2.429120748690359	0.0151373	0.0151373	chr14	68991535	1.819951581881604	chr14:68991535:T:C
chr14:68991639	['G', 'A']	98663	115118.50390347755	-2525.546907413877	1.0156962466799704e-05	0.004390331862275	0.0023134839883234	0.998154	0.998154	chr14	68991639	0.0008024485016473	chr14:68991639:G:A
chr14:68992183	['C', 'T']	98663	21204.43868541364	-839.4602131128962	0.0194594992237954	0.0068965479818455	2.821628918557604	0.004779	0.004779	chr14	68992183	2.320662969479206	chr14:68992183:C:T
chr14:68992270	['C', 'T']	98663	24581.99320865643	-840.3183017615496	0.0222071374090802	0.006467275215387	3.433770277201865	0.000595493	0.000595493	chr14	68992270	3.2251233392680905	chr14:68992270:C:T
chr14:68993720	['C', 'G']	98663	101816.79005547275	-2182.805438851257	-0.0073899703811114	0.0043494792823055	-1.6990471505807885	0.0893135	0.0893135	chr14	68993720	1.0490828912527714	chr14:68993720:C:G
chr14:68994462	['G', 'C']	98663	12358.876844794033	-459.0088882388725	0.0236798309571963	0.0087963193960184	2.692015818333594	0.00710336	0.00710336	chr14	68994462	2.148536174620977	chr14:68994462:G:C
chr14:68995036	['T', 'C']	98663	141205.76146788988	-3008.9931024950893	0.0114381620143158	0.0047758001812488	2.3950252481720944	0.0166211	0.0166211	chr14	68995036	1.7793402375843004	chr14:68995036:T:C
chr14:68995424	['A', 'G']	98663	141212.4067006023	-3003.4254640681525	0.0116290272394519	0.0047765371257456	2.4346146451518864	0.0149094	0.0149094	chr14	68995424	1.8265398335377685	chr14:68995424:A:G
chr14:68995699	['GC', 'G']	98663	98026.84525390565	-2112.6540682636382	-0.0052322767003364	0.0043608638638729	-1.199825737208305	0.23021	0.23021	chr14	68995699	0.6378758151523958	chr14:68995699:GC:G
chr14:68996994	['A', 'G']	98663	19025.60588390394	-346.8555192694092	0.0255065782107108	0.0072145431297769	3.535439147274124	0.000407284	0.000407284	chr14	68996994	3.3901026506755967	chr14:68996994:A:G
chr14:68998063	['A', 'G']	98663	17952.273688371715	-506.8049937960128	0.0259146359871826	0.0074043576960098	3.4999168126558824	0.000465609	0.000465609	chr14	68998063	3.3319786335717403	chr14:68998063:A:G
chr14:68998112	['C', 'T']	98663	12264.372917088993	-475.7725342209935	0.0217398347148273	0.0088266995568404	2.4629630333321524	0.0137811	0.0137811	chr14	68998112	1.8607161158925616	chr14:68998112:C:T
chr14:68998279	['G', 'A']	98663	12259.621287680677	-471.8262524208797	0.0220627036812506	0.0088299006606673	2.4986355485887235	0.0124689	0.0124689	chr14	68998279	1.9041718580693128	chr14:68998279:G:A
chr14:68998329	['C', 'T']	98663	18433.307817061308	-420.2306561661976	0.0263953533113556	0.0073173153766143	3.607245547419392	0.000309618	0.000309618	chr14	68998329	3.5091737990439382	chr14:68998329:C:T
chr14:68998711	['T', 'C']	98663	20723.83107258719	-128.46040269896798	0.0293732927603315	0.0069494547606407	4.226704651232702	2.37352e-05	2.37352e-05	chr14	68998711	4.6246071044330685	chr14:68998711:T:C
chr14:68998795	['A', 'T']	98663	18712.31044760988	-405.1161402656799	0.0259094527184793	0.0072684487838237	3.564646802787148	0.000364519	0.000364519	chr14	68998795	3.438279829814864	chr14:68998795:A:T
chr14:68998939	['G', 'A']	98663	14050.129752418028	-973.2612525093392	-0.020197980282488	0.0082710336377699	-2.442014041661413	0.0146073	0.0146073	chr14	68998939	1.8354300512433328	chr14:68998939:G:A
chr14:68999611	['A', 'G']	98663	15067.305429703732	-598.4560051279236	0.0063415770000679	0.0079984161786962	0.7928540924087938	0.427865	0.427865	chr14	68999611	0.3686932380043907	chr14:68999611:A:G
chr14:68999982	['C', 'A']	98663	85557.21048843293	-1631.783049704252	-0.0111676178785172	0.0044316140617057	-2.519988817396859	0.0117374	0.0117374	chr14	68999982	1.930428094801078	chr14:68999982:C:A
chr14:69000094	['C', 'T']	98663	140926.99857079145	-2982.103084810558	0.011417673127782	0.0047717165156615	2.3927811072404457	0.0167231	0.0167231	chr14	69000094	1.7766832132545616	chr14:69000094:C:T
chr14:69000115	['A', 'G']	98663	15059.76319203714	-604.2505927993095	0.0059258804681645	0.0080001378505803	0.7407222948957871	0.458864	0.458864	chr14	69000115	0.3383160133766761	chr14:69000115:A:G
chr14:69000243	['A', 'G']	98663	31636.61959993108	-1002.166573391492	-0.0156264877514908	0.0058216027758533	-2.684224319856704	0.00727104	0.00727104	chr14	69000243	2.138403466175624	chr14:69000243:A:G
chr14:69000758	['G', 'A']	98663	77926.68809552773	-1768.4852188878729	-0.0012134799963826	0.0044228112711538	-0.2743684778722441	0.783802	0.783802	chr14	69000758	0.1057936326825454	chr14:69000758:G:A
chr14:69001461	['A', 'T']	98663	122119.09061327927	-2605.5214749335632	3.8436887375190746e-05	0.0044595909301559	0.0086189267081155	0.993123	0.993123	chr14	69001461	0.0029969600512774	chr14:69001461:A:T
chr14:69001658	['C', 'T']	98663	141036.43581166695	-2967.950247544949	0.0112694643839611	0.0047753871854388	2.3599058979602834	0.0182815	0.0182815	chr14	69001658	1.7379881732084963	chr14:69001658:C:T
chr14:69001742	['A', 'G']	98663	122126.09153573244	-2604.241876312086	0.00011438170896	0.0044596838990072	0.0256479408743629	0.979538	0.979538	chr14	69001742	0.0089787114097272	chr14:69001742:A:G
chr14:69001954	['G', 'T']	98663	18754.0	-377.15256879901926	0.0264935091630002	0.0072623487941161	3.648063445322928	0.00026436	0.00026436	chr14	69001954	3.5778042568016075	chr14:69001954:G:T
chr14:69002734	['A', 'G']	98663	122133.51982887957	-2597.741394252579	0.0002257168055293	0.004459776027491	0.0506116908423248	0.959635	0.959635	chr14	69002734	0.0178939207399834	chr14:69002734:A:G
chr14:69002861	['G', 'A']	98663	12335.625362392297	-487.57706483845294	0.0224075883274698	0.0088060073303468	2.5445797950053763	0.0109424	0.0109424	chr14	69002861	1.9608874136110448	chr14:69002861:G:A
chr14:69002926	['A', 'C']	98663	122147.76060136048	-2610.037674304453	-2.594279182235676e-05	0.0044600155797017	-0.0058167491477892	0.995359	0.995359	chr14	69002926	0.0020202523206268	chr14:69002926:A:C
chr14:69003554	['A', 'G']	98663	15016.913224606466	-602.3869920058823	0.0063856938272485	0.0080121894479153	0.7969973586820269	0.425454	0.425454	chr14	69003554	0.3711473888722552	chr14:69003554:A:G
chr14:69003716	['G', 'A']	98663	125914.1430642284	-2381.575370202401	0.0079551622362735	0.0045105120650085	1.7636938160497846	0.0777866	0.0777866	chr14	69003716	1.1090952108160206	chr14:69003716:G:A
chr14:69005069	['G', 'A']	98663	106930.84357417302	-2063.6611736384634	-0.0023000000551223	0.0043807941932077	-0.5250189700051155	0.599571	0.599571	chr14	69005069	0.2221593812349591	chr14:69005069:G:A
chr14:69005442	['G', 'A']	98663	18539.12742126762	-339.2409615053879	0.0277658246227916	0.0073011762575423	3.802924849829315	0.000143084	0.000143084	chr14	69005442	3.844408927387721	chr14:69005442:G:A
chr14:69006242	['C', 'T']	98663	91758.02020294174	-1076.7209818889398	0.0026556241342537	0.0044085522896302	0.602380092099692	0.546923	0.546923	chr14	69006242	0.2620738126592803	chr14:69006242:C:T
chr14:69006287	['A', 'G']	98663	125625.19223673	-2279.075650521748	0.0088936860645193	0.0045088471831802	1.9724966722527724	0.0485557	0.0485557	chr14	69006287	1.3137597805192769	chr14:69006287:A:G
chr14:69006448	['C', 'A']	98663	92394.9199866188	-989.6976512015908	0.0027243664667113	0.0044114941007388	0.6175609452260286	0.536866	0.536866	chr14	69006448	0.2701340992588602	chr14:69006448:C:A
chr14:69006579	['A', 'G']	98663	48745.82191558607	-1861.3532388184951	0.0089356101176167	0.0049637049520003	1.8001896172365788	0.0718338	0.0718338	chr14	69006579	1.14367115882941	chr14:69006579:A:G
chr14:69008158	['T', 'TC']	98663	114040.82346064303	-2182.0996162502443	0.0139789525762126	0.0043452554151379	3.217061194495734	0.00129553	0.00129553	chr14	69008158	2.88755252580158	chr14:69008158:T:TC
chr14:69008472	['T', 'C']	98663	140196.35215872608	-2842.96623021454	0.0126847608062008	0.0047520861042531	2.6693036548407387	0.00760211	0.00760211	chr14	69008472	2.1190658505909283	chr14:69008472:T:C
chr14:69008810	['C', 'T']	98663	14561.91870248353	-738.7788141017372	0.0025398507944019	0.0081391650030764	0.3120529923452806	0.755001	0.755001	chr14	69008810	0.1220524731467133	chr14:69008810:C:T
chr14:69008996	['T', 'C']	98663	12175.85112724029	-489.1253004849963	0.0212009414821307	0.0088619012315877	2.3923694169103498	0.0167418	0.0167418	chr14	69008996	1.7761978505218543	chr14:69008996:T:C
chr14:69009542	['C', 'T']	98663	6928.334222051014	-180.7862189625044	0.024304492440583	0.0115229346694	2.109227652320662	0.0349274	0.0349274	chr14	69009542	1.456833742094375	chr14:69009542:C:T
chr14:69009685	['A', 'T']	98663	12196.236150953342	-484.4968396779019	0.0213020360277019	0.0088546339815921	2.4057500368718268	0.0161411	0.0161411	chr14	69009685	1.7920668718660229	chr14:69009685:A:T
chr14:69009711	['A', 'G']	98663	32018.51690894716	-1438.0752724496667	0.0070086095762268	0.0057869880461702	1.2110979874695054	0.225861	0.225861	chr14	69009711	0.6461587533515697	chr14:69009711:A:G
chr14:69011754	['A', 'G']	98663	29302.53391591729	-1272.674313134505	0.008820162802404	0.0059988544375216	1.47030785531911	0.141482	0.141482	chr14	69011754	0.8492988095950259	chr14:69011754:A:G
chr14:69012128	['G', 'A']	98663	12257.535658474237	-488.3301402059937	0.0215064696491697	0.0088362680394595	2.433886065149868	0.0149395	0.0149395	chr14	69012128	1.825663937385057	chr14:69012128:G:A
chr14:69012229	['T', 'C']	98663	98256.85180528653	-2158.04185544542	0.0099362629828856	0.0042802269403163	2.3214336813064325	0.0202655	0.0202655	chr14	69012229	1.693242676671257	chr14:69012229:T:C
chr14:69012518	['T', 'C']	98663	98588.97749231996	-2156.7746931846427	0.0103544836019684	0.0042804648832507	2.4190091226971955	0.0155646	0.0155646	chr14	69012518	1.8078620359210715	chr14:69012518:T:C
chr14:69013235	['T', 'C']	98663	95076.46963196876	-1875.463389106026	0.0124349525986846	0.0043434857743861	2.8628970473472	0.00419875	0.00419875	chr14	69013235	2.376879983150279	chr14:69013235:T:C
chr14:69013664	['A', 'G']	98663	132016.05660358228	-2498.9822148037106	0.009080305363349	0.0045983715664233	1.97467847740974	0.0483074	0.0483074	chr14	69013664	1.3159863364741378	chr14:69013664:A:G
chr14:69013847	['A', 'G']	98663	12254.334401492732	-485.7771413486721	0.021826603258535	0.0088353972273868	2.4703590225552703	0.0134994	0.0134994	chr14	69013847	1.8696855339109129	chr14:69013847:A:G
chr14:69014626	['G', 'A']	98663	117639.07731608668	-2371.932793192121	0.01614404635102	0.0043709719541141	3.693468299613418	0.000221335	0.000221335	chr14	69014626	3.654949905074184	chr14:69014626:G:A
chr14:69015499	['C', 'T']	98663	12253.706669776577	-482.4204874494309	0.0221472207891575	0.0088376608055102	2.5060048441041016	0.012212	0.012212	chr14	69015499	1.913213204373376	chr14:69015499:C:T
chr14:69015505	['A', 'G']	98663	34390.577057589195	-337.9719973020758	-0.0052225946549483	0.0056544557006607	-0.9236246477867226	0.355684	0.355684	chr14	69015505	0.4489356705690627	chr14:69015505:A:G
chr14:69015845	['C', 'T']	98663	131534.33018734033	-2494.1938120732	0.0091699063440663	0.0045885274518714	1.9984420797845333	0.0456715	0.0456715	chr14	69015845	1.3403547245212015	chr14:69015845:C:T
chr14:69015959	['G', 'C']	98663	21964.78461366908	-559.1790566346236	-0.0234155207171788	0.0067936583446845	-3.4466732839898624	0.000567771	0.000567771	chr14	69015959	3.245826793672816	chr14:69015959:G:C
chr14:69016130	['T', 'C']	98663	46272.034861325104	-824.2718975021207	0.0026445297102002	0.0050365440304407	0.5250683195097176	0.599537	0.599537	chr14	69016130	0.2221840095626638	chr14:69016130:T:C
chr14:69016615	['T', 'C']	98663	12246.620628839022	-483.3882571644462	0.0219758922683629	0.0088372895599239	2.4867231201771527	0.0128942	0.0128942	chr14	69016615	1.889605597796175	chr14:69016615:T:C
chr14:69016750	['T', 'C']	98663	21685.615691084942	-569.8877656649563	-0.0227028846105769	0.0068288305058852	-3.3245640803371934	0.000885891	0.000885891	chr14	69016750	3.052619710404876	chr14:69016750:T:C
chr14:69017311	['C', 'G']	98663	12312.247909338796	217.9591953601686	0.0241874559113604	0.0089105943064608	2.714460459031649	0.00663954	0.00663954	chr14	69017311	2.1778620083401043	chr14:69017311:C:G
chr14:69017329	['T', 'G']	98663	21684.351716096324	-564.3990743336919	-0.0224699865446752	0.0068290426874722	-3.2903567268507565	0.00100096	0.00100096	chr14	69017329	2.999583277292284	chr14:69017329:T:G
chr14:69017353	['T', 'A']	98663	21682.834865826582	-559.8550466534606	-0.0221938696005199	0.0068291669534368	-3.24986484469394	0.00115499	0.00115499	chr14	69017353	2.937421775913499	chr14:69017353:T:A
chr14:69017535	['T', 'C']	98663	21785.75376599152	-557.0769111279836	-0.0224946104672557	0.0068137658235708	-3.3013477494985453	0.000962557	0.000962557	chr14	69017535	3.01657354332336	chr14:69017535:T:C
chr14:69018128	['A', 'G']	98663	22070.513709742856	-548.3036319149383	-0.0213307976025712	0.006779940948267	-3.1461627417305515	0.00165477	0.00165477	chr14	69018128	2.7812623612068847	chr14:69018128:A:G
chr14:69018602	['A', 'G']	98663	43891.566450723374	-607.0127498580111	0.0055549315479977	0.0051319068336444	1.0824303184110873	0.279064	0.279064	chr14	69018602	0.5542961850440017	chr14:69018602:A:G
chr14:69018630	['G', 'A']	98663	131462.6488245491	-2473.851071613773	0.009507868230441	0.0045854012622413	2.073508442703563	0.0381276	0.0381276	chr14	69018630	1.4187605311952691	chr14:69018630:G:A
chr14:69020379	['A', 'G']	98663	36204.157147069694	-159.9281947674959	0.0098441098514147	0.0055444905728559	1.775475983241508	0.0758224	0.0758224	chr14	69020379	1.1202024730055962	chr14:69020379:A:G
chr14:69020490	['G', 'A']	98663	12261.97125416992	-476.0418335361958	0.0228245238036231	0.0088331503866514	2.5839618714196577	0.00976868	0.00976868	chr14	69020490	2.0101641166748854	chr14:69020490:G:A
chr14:69020623	['A', 'G']	98663	21946.89374600825	-564.0617571100341	-0.0216333778071026	0.0067962952977938	-3.183113278512936	0.00145746	0.00145746	chr14	69020623	2.836403355620515	chr14:69020623:A:G
chr14:69020835	['C', 'T']	98663	12251.731906610834	-476.18257833423183	0.022711086968339	0.0088355584490038	2.570418960999519	0.010159	0.010159	chr14	69020835	1.993149039675728	chr14:69020835:C:T
chr14:69020990	['G', 'T']	98663	21152.46861613901	-125.71685251734542	0.0329221288919872	0.0069148707953006	4.761062045347448	1.9285e-06	1.9285e-06	chr14	69020990	5.714780356797939	chr14:69020990:G:T
chr14:69021014	['T', 'C']	98663	21932.670344268103	-550.6775945158065	-0.0210056260624186	0.0067982731259104	-3.089847329369469	0.00200315	0.00200315	chr14	69021014	2.698286528622969	chr14:69021014:T:C
chr14:69021099	['T', 'A']	98663	65887.39357089628	-1164.093168836827	-0.0037620085334036	0.0046305858107989	-0.8124260486935282	0.416549	0.416549	chr14	69021099	0.3803339037939968	chr14:69021099:T:A
chr14:69022187	['C', 'T']	98663	21933.11151655213	-578.8891208606177	-0.0225662122647873	0.0067967412620546	-3.320151730767178	0.000900011	0.000900011	chr14	69022187	3.045752182549445	chr14:69022187:C:T
chr14:69022798	['A', 'G']	98663	21092.61328140848	-161.2318135792373	0.0313718198135909	0.0069064028075014	4.542425440276421	5.56764e-06	5.56764e-06	chr14	69022798	5.254328853689878	chr14:69022798:A:G
chr14:69023219	['A', 'C']	98663	22863.549071483605	-519.9239432530666	-0.0214599377652507	0.0066831719186111	-3.211040809153728	0.00132298	0.00132298	chr14	69023219	2.8784467211604143	chr14:69023219:A:C
chr14:69023286	['C', 'T']	98663	20791.95031880708	-125.00213776905682	0.0329983075632997	0.0069497368543176	4.748137700033753	2.05586e-06	2.05586e-06	chr14	69023286	5.687006463265108	chr14:69023286:C:T
chr14:69023337	['A', 'G']	98663	5364.380595199481	4.332061321187241	0.0474307269437705	0.0130449242045541	3.635952666341425	0.000277096	0.000277096	chr14	69023337	3.557369743400251	chr14:69023337:A:G
chr14:69023754	['T', 'G']	98663	18843.62880661773	-19.987228598651694	0.035605410258659	0.0072700814424108	4.897525638564472	9.72042e-07	9.72042e-07	chr14	69023754	6.012314969668202	chr14:69023754:T:G
chr14:69024483	['C', 'T']	98663	92919.54467852144	-1699.486151379066	-0.0095026746710208	0.00439486477856	-2.1622223094050224	0.0306034	0.0306034	chr14	69024483	1.514230321256618	chr14:69024483:C:T
chr14:69024701	['G', 'A']	98663	6576.327036719996	85.78344910124302	0.0540896760634187	0.0118684455253276	4.557435592385674	5.1844e-06	5.1844e-06	chr14	69024701	5.2853014980535455	chr14:69024701:G:A
chr14:69025494	['C', 'T']	98663	21395.55395267736	-263.8232808001361	-0.0197526922372243	0.0068862373160497	-2.868430367798524	0.00412601	0.00412601	chr14	69025494	2.384469723784206	chr14:69025494:C:T
chr14:69025780	['G', 'A']	98663	21396.95182151763	-257.5842809150867	-0.0194825364533892	0.006886141909945	-2.82923830327291	0.00466684	0.00466684	chr14	69025780	2.3309770884030923	chr14:69025780:G:A
chr14:69026202	['C', 'G']	98663	21396.674649929544	-256.74379724490325	-0.0194609340895786	0.0068871770062298	-2.8256764813762008	0.00471904	0.00471904	chr14	69026202	2.3261463414310173	chr14:69026202:C:G
chr14:69026208	['C', 'A']	98663	56936.158158868544	-1177.349436580388	-0.0079855541000745	0.0048065594982407	-1.6613867160070162	0.096639	0.096639	chr14	69026208	1.0148475726874393	chr14:69026208:C:A
chr14:69026325	['G', 'T']	98663	21390.38482747435	-260.8709896967419	-0.0196516797950488	0.0068863627601036	-2.853709640291031	0.0043221	0.0043221	chr14	69026325	2.364305189108082	chr14:69026325:G:T
chr14:69026658	['C', 'T']	98663	21390.867229548243	-257.3704464566234	-0.0194460923729321	0.0068860995902116	-2.82396327822127	0.00474433	0.00474433	chr14	69026658	2.32382511049654	chr14:69026658:C:T
chr14:69028548	['T', 'C']	98663	78135.3950568373	-1462.4676002316126	-0.0153566495624869	0.0044820901065403	-3.4262250863895765	0.000612282	0.000612282	chr14	69028548	3.2130485078606585	chr14:69028548:T:C
chr14:69028658	['T', 'C']	98663	78229.69804944369	-1474.691613828197	-0.0156073260673918	0.0044818336378172	-3.482352833380286	0.000497243	0.000497243	chr14	69028658	3.303431321994923	chr14:69028658:T:C
chr14:69028665	['C', 'T']	98663	11340.839123338776	-306.7382189088915	0.0148270370509779	0.0091412746737132	1.6219879152756098	0.104809	0.104809	chr14	69028665	0.9796014226718202	chr14:69028665:C:T
chr14:69028962	['A', 'G']	98663	20143.65416117588	-454.35099028470165	-0.0222972845239723	0.0070533696231154	-3.161224452338237	0.00157155	0.00157155	chr14	69028962	2.803671797033511	chr14:69028962:A:G
chr14:69029708	['T', 'C']	98663	78247.02858883864	-1480.5219898471205	-0.0155383098836551	0.0044855858662714	-3.464053603452906	0.000532326	0.000532326	chr14	69029708	3.273822321389203	chr14:69029708:T:C
chr14:69029780	['G', 'A']	98663	78409.00812777123	-1426.5804258410888	-0.0151207897920502	0.0044824473688177	-3.3733334823378907	0.000742925	0.000742925	chr14	69029780	3.129055027060692	chr14:69029780:G:A
chr14:69029878	['T', 'C']	98663	20427.938092043776	-409.7092679760973	-0.0210760007910244	0.0070220459012509	-3.001404588834977	0.00268804	0.00268804	chr14	69029878	2.570564272950793	chr14:69029878:T:C
chr14:69030078	['G', 'A']	98663	11393.970954062155	-322.39337312505324	0.0135171844194247	0.0091268552369022	1.4810341644043317	0.138601	0.138601	chr14	69030078	0.8582336362976954	chr14:69030078:G:A
chr14:69030684	['A', 'T']	98663	20370.303415207767	-405.71537293662107	-0.0210276917388451	0.0070209550281165	-2.9949902334705736	0.00274522	0.00274522	chr14	69030684	2.561422845764902	chr14:69030684:A:T
chr14:69031393	['T', 'C']	98663	79223.36034236227	-1444.8376697589983	-0.0151586559991505	0.0044713751588196	-3.390155256655362	0.000698804	0.000698804	chr14	69031393	3.155644617751849	chr14:69031393:T:C
chr14:69031797	['G', 'A']	98663	56926.57846019714	-1149.0768916356533	-0.0076867143687215	0.0048075691249508	-1.5988775551511671	0.109851	0.109851	chr14	69031797	0.9591959852386448	chr14:69031797:G:A
chr14:69031917	['C', 'T']	98663	17863.90529911411	-444.9026480330776	0.0312346294473324	0.0074256925730315	4.206291755299631	2.59824e-05	2.59824e-05	chr14	69031917	4.585320735533352	chr14:69031917:C:T
chr14:69032792	['T', 'C']	98663	90589.4994016712	-1598.471781199432	-0.0095279281757493	0.004406035183273	-2.162472104608004	0.0305842	0.0305842	chr14	69032792	1.5145028749873155	chr14:69032792:T:C
chr14:69033926	['C', 'T']	98663	77406.55288047282	-1491.3871673733047	-0.013878227424456	0.0044891638047179	-3.091494992869384	0.00199207	0.00199207	chr14	69033926	2.7006954048281844	chr14:69033926:C:T
chr14:69034492	['C', 'T']	98663	58249.12115497702	-1294.9528277622614	-0.0082781964288002	0.0047722836585221	-1.7346404826581023	0.0828076	0.0828076	chr14	69034492	1.081929802265927	chr14:69034492:C:T
chr14:69035353	['T', 'C']	98663	56685.63983536261	-1206.4651603600173	-0.0083069538733876	0.0048155654608521	-1.7250214831297483	0.0845267	0.0845267	chr14	69035353	1.0730060859488266	chr14:69035353:T:C
chr14:69035428	['G', 'A']	98663	78487.70577441655	-1358.822799672015	-0.0139866403792341	0.0044831368449789	-3.119833469928281	0.00181005	0.00181005	chr14	69035428	2.7423094282113825	chr14:69035428:G:A
chr14:69036796	['TTTCATTTA', 'T']	98663	20517.03975349186	-338.59679488620486	-0.0178255677732329	0.0070122769335337	-2.542051311178038	0.0110219	0.0110219	chr14	69036796	1.957743533579574	chr14:69036796:TTTCATTTA:T
chr14:69037263	['C', 'T']	98663	18616.56606527468	-293.2415981833292	-0.0195972569879867	0.0073270540456388	-2.6746434332159863	0.00748211	0.00748211	chr14	69037263	2.1259759112084047	chr14:69037263:C:T
chr14:69037397	['T', 'C']	98663	6276.445304897827	30.067973912247258	0.0583524611304229	0.012098818371111	4.822988439082127	1.41634e-06	1.41634e-06	chr14	69037397	5.848832479415228	chr14:69037397:T:C
chr14:69038864	['T', 'C']	98663	58332.32105135117	-1296.1344971809249	-0.0081743582513541	0.004770229982115	-1.713619318565783	0.0866018	0.0866018	chr14	69038864	1.0624730811703746	chr14:69038864:T:C
chr14:69038921	['C', 'G']	98663	79049.0180338172	-1339.8788421828096	-0.0140013924089349	0.0044794424200229	-3.1256998295924365	0.00177434	0.00177434	chr14	69038921	2.7509631567841195	chr14:69038921:C:G
chr14:69039294	['T', 'C']	98663	20792.896719849166	-297.20675900999464	-0.017301012707613	0.0069667373647764	-2.4833737518348498	0.0130161	0.0130161	chr14	69039294	1.8855191234638404	chr14:69039294:T:C
chr14:69039857	['A', 'C']	98663	20036.015376350624	-391.2146254292976	-0.0195677535666814	0.0070758293703841	-2.7654360418274453	0.00568573	0.00568573	chr14	69039857	2.2452137676308457	chr14:69039857:A:C
chr14:69041522	['TAAC', 'T']	98663	56238.12003406081	-1196.9972385580222	-0.0079654627644292	0.0048166545734179	-1.653733445696692	0.0981849	0.0981849	chr14	69041522	1.0079552978639803	chr14:69041522:TAAC:T
chr14:69043724	['C', 'T']	98663	56137.258778331925	-1206.4948196854534	-0.0083368572407397	0.0048202034032088	-1.729565444310884	0.0837111	0.0837111	chr14	69043724	1.0772169512166885	chr14:69043724:C:T
chr14:69045331	['G', 'A']	98663	18519.627882695208	-294.1856647540145	-0.0195602348114821	0.0073441387689542	-2.663380340002383	0.00773725	0.00773725	chr14	69045331	2.111413370330408	chr14:69045331:G:A
chr14:69046527	['T', 'C']	98663	28281.87307138657	-1153.9764314245274	0.0116981696584067	0.0061066589769252	1.915641548448956	0.0554136	0.0554136	chr14	69046527	1.2563836345477686	chr14:69046527:T:C
chr14:69046822	['C', 'CA']	98663	6624.134277982181	98.1699277187026	0.0579420418368365	0.0117883504692969	4.915195046817474	8.88361e-07	8.88361e-07	chr14	69046822	6.051410515698278	chr14:69046822:C:CA
chr14:69049015	['G', 'T']	98663	19078.900616332823	-229.8414309107596	-0.0167391307920591	0.0072426472812369	-2.3111895612290976	0.0208244	0.0208244	chr14	69049015	1.6814275027875862	chr14:69049015:G:T
chr14:69049315	['G', 'A']	98663	19037.01669758813	-211.61409228287195	-0.0166915085244478	0.0072568935988469	-2.3000900174559504	0.0214452	0.0214452	chr14	69049315	1.668669899133868	chr14:69049315:G:A
chr14:69049428	['T', 'TACA']	98663	78788.37408890465	-1288.7173694065596	-0.0129257622072053	0.0044769968786982	-2.8871501494018537	0.00388833	0.00388833	chr14	69049428	2.4102368838956503	chr14:69049428:T:TACA
chr14:69050389	['C', 'T']	98663	6467.917779196951	93.64237288473036	0.057975506286894	0.011923324305447	4.862360932379263	1.16172e-06	1.16172e-06	chr14	69050389	5.934898533828807	chr14:69050389:C:T
chr14:69050689	['A', 'C']	98663	83785.5159906713	-1082.1989013615917	-0.0046087575140517	0.0044288472035052	-1.0406223792060625	0.298053	0.298053	chr14	69050689	0.525706502497853	chr14:69050689:A:C
chr14:69051281	['A', 'G']	98663	14148.29060149614	64.16514615283494	0.0047608620474861	0.0083014464473907	0.5734978931271165	0.566309	0.566309	chr14	69051281	0.2469465363440199	chr14:69051281:A:G
chr14:69052607	['T', 'C']	98663	6611.469074359389	78.29126604614163	0.0558130892759322	0.011802261042888	4.729016675119628	2.25921e-06	2.25921e-06	chr14	69052607	5.646043398295071	chr14:69052607:T:C
chr14:69054628	['G', 'A']	98663	61744.76140660322	-3903.332387327643	-0.0077959500930672	0.0046612962505359	-1.6724854362498156	0.0944318	0.0944318	chr14	69054628	1.0248817319847383	chr14:69054628:G:A
chr14:69056685	['C', 'T']	98663	27998.10795275989	-1169.41984752997	0.0107995655694907	0.0061333040587552	1.7608071385396906	0.0782741	0.0782741	chr14	69056685	1.1063819172246951	chr14:69056685:C:T
chr14:69058092	['G', 'A']	98663	73893.23418619738	-1421.260890209215	-0.0147464893643927	0.0045482110346227	-3.24226146327354	0.00118625	0.00118625	chr14	69058092	2.925823774564651	chr14:69058092:G:A
chr14:69059219	['A', 'G']	98663	76361.21880100979	-1141.533297717585	-0.0136418315497598	0.0045247897061796	-3.0149095174807123	0.00257121	0.00257121	chr14	69059219	2.58986245151089	chr14:69059219:A:G
chr14:69060307	['A', 'G']	98663	6602.936938032823	84.11462671610468	0.0566844570027884	0.0118091825669911	4.8000322360357215	1.58872e-06	1.58872e-06	chr14	69060307	5.798952637197948	chr14:69060307:A:G
chr14:69062314	['T', 'C']	98663	28152.85084037872	-1153.265471495358	0.0115771946999007	0.006118602545587	1.89213053367072	0.0584765	0.0584765	chr14	69062314	1.2330186291448442	chr14:69062314:T:C
chr14:69062779	['C', 'G']	98663	19403.770004257305	-310.26857894133246	-0.0189695878556191	0.0071926767741318	-2.63734746483292	0.00835703	0.00835703	chr14	69062779	2.0779480388031417	chr14:69062779:C:G
chr14:69063108	['G', 'C']	98663	6471.590335921504	106.33358681387492	0.0602936476641563	0.0119208733564968	5.057821340858104	4.24831e-07	4.24831e-07	chr14	69063108	6.371783800218199	chr14:69063108:G:C
chr14:69064129	['A', 'T']	98663	6471.459140853065	95.63752641823734	0.0583773926821517	0.0119201479125439	4.897371501633739	9.72804e-07	9.72804e-07	chr14	69064129	6.011974652324675	chr14:69064129:A:T
chr14:69065374	['C', 'T']	98663	11240.48106436898	-508.7783603540064	0.015849370267687	0.009198787693315	1.722984679731783	0.0848944	0.0848944	chr14	69065374	1.0711209567443996	chr14:69065374:C:T
chr14:69065674	['G', 'A']	98663	55822.48684210528	-1152.2413815991358	-0.0076950286384139	0.0048305330284655	-1.5929978313093918	0.111164	0.111164	chr14	69065674	0.9540358344506848	chr14:69065674:G:A
chr14:69067120	['T', 'C']	98663	84000.3249531147	-1936.642376062104	-0.0122304630959493	0.0043772503339818	-2.794097244336393	0.00520549	0.00520549	chr14	69067120	2.283538383486772	chr14:69067120:T:C
chr14:69068265	['T', 'A']	98663	73560.91154972985	-1365.5370790669106	-0.0138919698108139	0.0045531056452711	-3.051097622837293	0.00228067	0.00228067	chr14	69068265	2.6419375501232283	chr14:69068265:T:A
chr14:69069098	['T', 'C']	98663	12782.295551072948	-607.18482232147	0.0121402406184831	0.0086831626212628	1.3981358115711044	0.162075	0.162075	chr14	69069098	0.7902839697250587	chr14:69069098:T:C
chr14:69070492	['G', 'A']	98663	73658.67793637597	-1347.5434382107826	-0.0137527720254176	0.0045541496464886	-3.0198331396557143	0.00252979	0.00252979	chr14	69070492	2.596915528478912	chr14:69070492:G:A
chr14:69072723	['C', 'T']	98663	19222.96465394764	-1325.4243644836956	-0.0077327134900887	0.0071999542137624	-1.0739948144820164	0.282828	0.282828	chr14	69072723	0.5484775975500298	chr14:69072723:C:T
chr14:69073763	['C', 'T']	98663	10453.635717688556	-440.3879338148995	-0.0017837343751115	0.0094831378328294	-0.1880953758719499	0.850802	0.850802	chr14	69073763	0.0701714978619944	chr14:69073763:C:T
chr14:69074034	['C', 'T']	98663	12775.906432452157	-610.4262205605212	0.0117960205608805	0.0086853764333304	1.3581473009750988	0.17442	0.17442	chr14	69074034	0.7584037178459286	chr14:69074034:C:T
chr14:69075239	['A', 'G']	98663	3307.2681668440528	379.3352779746887	0.0043921169546338	0.0170817253083846	0.2571237316688329	0.797084	0.797084	chr14	69075239	0.0984959084480945	chr14:69075239:A:G
chr14:69076183	['G', 'C']	98663	28418.456427202964	-1189.2669589322938	0.0107273261059511	0.006091294253845	1.761091429654646	0.078226	0.078226	chr14	69076183	1.1066488763542714	chr14:69076183:G:C
chr14:69076467	['T', 'C']	98663	73912.98975175113	-1377.1713742645743	-0.0141007398703556	0.0045517083256269	-3.097900581846602	0.00194952	0.00194952	chr14	69076467	2.7100723050540494	chr14:69076467:T:C
chr14:69076507	['G', 'A']	98663	73854.2282560214	-1370.8114526761274	-0.0139049181739045	0.0045501742192396	-3.055908961707414	0.00224439	0.00224439	chr14	69076507	2.6489016749866225	chr14:69076507:G:A
chr14:69077556	['T', 'G']	98663	28468.217576532166	-1185.5159270850972	0.0109546185006222	0.0060895282284074	1.7989272879168807	0.0720332	0.0720332	chr14	69077556	1.1424672917140404	chr14:69077556:T:G
chr14:69078976	['C', 'G']	98663	28427.74568677141	-1190.2462756184768	0.0106306276465441	0.0060915905255977	1.7451316863588913	0.0809651	0.0809651	chr14	69078976	1.0917021433884435	chr14:69078976:C:G
chr14:69079049	['C', 'T']	98663	12793.61750791844	-607.9887451977938	0.0122238416244099	0.0086855134362176	1.4073827315075966	0.159317	0.159317	chr14	69079049	0.7977378801167928	chr14:69079049:C:T
chr14:69079081	['GC', 'G']	98663	68513.30070874462	-3818.902754679376	0.0005905170409279	0.0045529066700974	0.1297011082626199	0.896803	0.896803	chr14	69079081	0.0473029476016799	chr14:69079081:GC:G
chr14:69079944	['G', 'A']	98663	6299.574644717902	45.431816114779394	0.0606493053213796	0.0120745097726236	5.022920720051831	5.09801e-07	5.09801e-07	chr14	69079944	6.292599316975704	chr14:69079944:G:A
chr14:69080331	['C', 'T']	98663	12780.036257665604	-611.5914265895777	0.0118326004259846	0.0086829543443912	1.3627389891354005	0.172968	0.172968	chr14	69080331	0.7620342362289517	chr14:69080331:C:T
chr14:69082168	['T', 'G']	98663	73518.66753847088	-1364.4884223501049	-0.0139099659480668	0.0045537321048672	-3.054629834987237	0.00225399	0.00225399	chr14	69082168	2.6470480150665106	chr14:69082168:T:G
chr14:69082287	['C', 'T']	98663	139642.55302108676	-4777.202790167975	-0.0228295933383083	0.004716975801462	-4.839879257220767	1.30114e-06	1.30114e-06	chr14	69082287	5.885675971727188	chr14:69082287:C:T
chr14:69083023	['T', 'C']	98663	55936.17354366471	-1154.1179919021286	-0.007798834295575	0.0048309358746231	-1.6143526840300906	0.106454	0.106454	chr14	69083023	0.9728380153408296	chr14:69083023:T:C
chr14:69083247	['C', 'T']	98663	73503.40990420195	-1362.9033407250708	-0.0139018216104911	0.0045535131359725	-3.052988142422873	0.00226635	0.00226635	chr14	69083247	2.6446730197458383	chr14:69083247:C:T
chr14:69086410	['A', 'G']	98663	146292.75852770935	-4686.303317289418	-0.0146876061280195	0.0048950976789017	-3.0004725322079406	0.00269628	0.00269628	chr14	69086410	2.569235009710641	chr14:69086410:A:G
chr14:69086703	['T', 'C']	98663	146286.1363820685	-4683.92895561167	-0.0146140713783927	0.0048961219412467	-2.984825858865628	0.00283809	0.00283809	chr14	69086703	2.5469738365446406	chr14:69086703:T:C
chr14:69086721	['G', 'A']	98663	139693.47594618422	-4782.5182095236805	-0.0229121968917791	0.0047192460771428	-4.855054497529138	1.20537e-06	1.20537e-06	chr14	69086721	5.9188796217254085	chr14:69086721:G:A
chr14:69087456	['G', 'C']	98663	6610.401998844482	94.1654584414314	0.0577910811093467	0.0118024264661574	4.896542357205823	9.76915e-07	9.76915e-07	chr14	69087456	6.010143221989392	chr14:69087456:G:C
chr14:69088144	['T', 'A']	98663	68484.45912676693	-3811.058509039387	0.0006979863545321	0.0045493180978103	0.1534265882326703	0.878062	0.878062	chr14	69088144	0.0564748174569686	chr14:69088144:T:A
chr14:69089149	['G', 'C']	98663	73594.15603203568	-1355.7039916068736	-0.0137172634019675	0.0045550004121829	-3.0114735808319737	0.00260049	0.00260049	chr14	69089149	2.58494481193459	chr14:69089149:G:C
chr14:69089224	['T', 'C']	98663	73605.88893394842	-1355.5808881005012	-0.0136696118817795	0.0045547903865964	-3.001150595646661	0.00269029	0.00269029	chr14	69089224	2.5702009026699484	chr14:69089224:T:C
chr14:69092801	['G', 'T']	98663	73897.23479442058	-1320.7991882610418	-0.0131333399992815	0.0045489199248671	-2.887133696833601	0.00388853	0.00388853	chr14	69092801	2.410214546115004	chr14:69092801:G:T
chr14:69092813	['G', 'C']	98663	6615.134095539271	90.70682421780596	0.0575702628078458	0.0117984712404456	4.879467995013829	1.06538e-06	1.06538e-06	chr14	69092813	5.972495460330583	chr14:69092813:G:C
chr14:69094476	['A', 'G']	98663	139304.59077316086	-4843.014009357364	-0.0226381248815609	0.0047108398837368	-4.805539020698668	1.54562e-06	1.54562e-06	chr14	69094476	5.810897271212329	chr14:69094476:A:G
chr14:69096578	['A', 'G']	98663	75263.64790331735	-1134.212722690951	-0.012541479076522	0.0045379452577753	-2.763691134227184	0.00571622	0.00571622	chr14	69096578	2.2428910648797764	chr14:69096578:A:G
chr14:69097589	['T', 'A']	98663	2479.1448069000016	-64.47109860489165	0.0036690224770813	0.0192515775209621	0.1905829521287964	0.848853	0.848853	chr14	69097589	0.071167512131046	chr14:69097589:T:A
chr14:69097591	['T', 'A']	98663	5756.07075539774	-236.198423313613	0.014980038243991	0.0127220097492803	1.1774899201628393	0.239003	0.239003	chr14	69097591	0.6215966476909055	chr14:69097591:T:A
chr14:69097966	['A', 'G']	98663	28393.316711945503	-1186.910613776972	0.010654331461186	0.0060934597287217	1.7484863994368385	0.0803829	0.0803829	chr14	69097966	1.0948363296782166	chr14:69097966:A:G
chr14:69098476	['T', 'G']	98663	144211.9249249858	-4933.410837107773	-0.0137824202037286	0.0048167389851922	-2.861359157325928	0.00421918	0.00421918	chr14	69098476	2.3747719462134738	chr14:69098476:T:G
chr14:69099594	['T', 'A']	98663	73552.14623884838	-1353.4708778288602	-0.0136158991884541	0.00455328212673	-2.990348238805997	0.00278728	0.00278728	chr14	69099594	2.554819401452875	chr14:69099594:T:A
chr14:69100472	['T', 'A']	98663	146291.13744652376	-4683.656681321444	-0.0145982118611795	0.0048946746996319	-2.9824682449841387	0.00286004	0.00286004	chr14	69100472	2.5436278928647345	chr14:69100472:T:A
chr14:69101439	['C', 'G']	98663	159469.39564728184	-5231.999569373458	-0.0130285007866776	0.0054199521382041	-2.4038036599700585	0.0162273	0.0162273	chr14	69101439	1.789753734803934	chr14:69101439:C:G
chr14:69102025	['A', 'G']	98663	75261.61511940372	-1133.845787516347	-0.0125477267628643	0.0045392228458583	-2.7642896568325583	0.00570575	0.00570575	chr14	69102025	2.2436872610699417	chr14:69102025:A:G
chr14:69102313	['T', 'C']	98663	12782.979927007304	-607.994452043768	0.0121492573342685	0.0086827668334474	1.3992380041195578	0.161745	0.161745	chr14	69102313	0.7911691357348254	chr14:69102313:T:C
chr14:69103745	['C', 'G']	98663	61837.429373834064	-3903.292296652513	-0.0083509681441857	0.0046588218217098	-1.7925064455718756	0.0730549	0.0730549	chr14	69103745	1.136350649386183	chr14:69103745:C:G
chr14:69104734	['G', 'A']	98663	20839.759091969063	-1275.147950531296	-0.0055299413101528	0.0069402556720386	-0.7967921603280844	0.425574	0.425574	chr14	69104734	0.3710249126712988	chr14:69104734:G:A
chr14:69104818	['T', 'C']	98663	12793.316339153542	-608.8222539102936	0.0121434600911991	0.0086804843139813	1.398938083632049	0.161835	0.161835	chr14	69104818	0.7909275478469509	chr14:69104818:T:C
chr14:69106378	['T', 'A']	98663	73652.4688308918	-1368.791327446804	-0.0138935213044992	0.0045583960263103	-3.0478969410090864	0.0023051	0.0023051	chr14	69106378	2.637310229273836	chr14:69106378:T:A
chr14:69108282	['A', 'G']	98663	73602.44397814473	-1362.0842206610123	-0.0138822020811058	0.0045553324718951	-3.0474618848907884	0.00230844	0.00230844	chr14	69108282	2.636681408965364	chr14:69108282:A:G
chr14:69108337	['A', 'G']	98663	145945.6677445842	-4767.255780134894	-0.0149227455363268	0.0048844455284213	-3.055156506402876	0.00225003	0.00225003	chr14	69108337	2.647811691334149	chr14:69108337:A:G
chr14:69108344	['C', 'T']	98663	12631.152208729498	-781.7083071739185	-0.0111684363198863	0.0086844088379168	-1.2860329964112398	0.198435	0.198435	chr14	69108344	0.70238172448894	chr14:69108344:C:T
chr14:69108400	['G', 'C']	98663	28386.589413505782	-1179.148414874	0.0110717159014667	0.0060938760628779	1.8168593826369792	0.0692417	0.0692417	chr14	69108400	1.159632278006986	chr14:69108400:G:C
chr14:69109312	['C', 'T']	98663	10563.4603699347	-701.5708017753324	-0.0209581588694273	0.0094345419403646	-2.221428342987179	0.0263242	0.0263242	chr14	69109312	1.5796448182759917	chr14:69109312:C:T
chr14:69110357	['C', 'G']	98663	68762.07758243314	-3807.0290658676768	0.0007469137672898	0.0045593512178839	0.163820186600245	0.869873	0.869873	chr14	69110357	0.0605441490196615	chr14:69110357:C:G
chr14:69110423	['G', 'A']	98663	61824.34403934898	-3905.537106174189	-0.0080288090793653	0.0046612458091091	-1.7224599191218677	0.0849894	0.0849894	chr14	69110423	1.0706352367395324	chr14:69110423:G:A
chr14:69110503	['T', 'C']	98663	187850.75152559552	-6414.567119139858	-0.0152899239372812	0.0099393552460819	-1.5383215066498903	0.123973	0.123973	chr14	69110503	0.9066728892556066	chr14:69110503:T:C
chr14:69113051	['A', 'C']	98663	68528.14246608679	-3800.485043434507	0.0008681259449133	0.0045479556649317	0.1908826753979255	0.848618	0.848618	chr14	69113051	0.0712877606700776	chr14:69113051:A:C
chr14:69119862	['G', 'A']	98663	187880.4255856148	-6415.021871833775	-0.0149088425678974	0.0099492264858538	-1.4984926304668322	0.134009	0.134009	chr14	69119862	0.872866033582339	chr14:69119862:G:A
chr14:69119880	['T', 'A']	98663	3025.4292998408487	361.361013561837	-0.0014916983823522	0.0178438412244076	-0.0835973803842105	0.933377	0.933377	chr14	69119880	0.0299429050751964	chr14:69119880:T:A
chr14:69120224	['C', 'T']	98663	12782.66411834487	-605.6207676115152	0.012102576160493	0.0086831492194427	1.3938003199799565	0.163381	0.163381	chr14	69120224	0.786798450098201	chr14:69120224:C:T
chr14:69120263	['T', 'A']	98663	1981.79202021842	-205.87993002763665	-0.0544384784861887	0.0213383676843751	-2.551201633199469	0.0107367	0.0107367	chr14	69120263	1.9691291815801704	chr14:69120263:T:A
chr14:69121328	['G', 'A']	98663	61846.16369295027	-3890.453169418371	-0.0080137187608858	0.0046586713634849	-1.7201725847627096	0.0854042	0.0854042	chr14	69121328	1.068520771091181	chr14:69121328:G:A
chr14:69122532	['G', 'A']	98663	191063.8730602771	-6505.201863240938	-0.0226798056026226	0.0121163754735029	-1.8718308666003864	0.061233	0.061233	chr14	69122532	1.2130144625709798	chr14:69122532:G:A
chr14:69122872	['T', 'TA']	98663	75284.97187924497	-1134.9159314607734	-0.0125909362386215	0.0045374405146537	-2.774898359098924	0.00552294	0.00552294	chr14	69122872	2.2578296748299995	chr14:69122872:T:TA
chr14:69122941	['T', 'G']	98663	61765.39855028384	-3890.725509656231	-0.0076590138757798	0.0046612118375275	-1.6431379097849186	0.100358	0.100358	chr14	69122941	0.9984480021762658	chr14:69122941:T:G
chr14:69125492	['A', 'G']	98663	61875.03416221474	-3891.20883669631	-0.0079963496597577	0.0046576583065193	-1.7168175794615783	0.0860156	0.0860156	chr14	69125492	1.0654227769015974	chr14:69125492:A:G
chr14:69126022	['G', 'A']	98663	159327.6014031389	-5215.687751798697	-0.0121086740017144	0.0054131902833723	-2.2368831258174096	0.0252962	0.0252962	chr14	69126022	1.596944713724603	chr14:69126022:G:A
chr14:69126064	['T', 'C']	98663	73595.58308491	-1358.940910953243	-0.0137334520597917	0.0045561316140786	-3.0142790470219936	0.00257656	0.00257656	chr14	69126064	2.5889597397290034	chr14:69126064:T:C
chr14:69126735	['G', 'A']	98663	137558.6441360152	-5014.886071422779	-0.0214895141691126	0.004654585473737	-4.616848114695605	3.90102e-06	3.90102e-06	chr14	69126735	5.408821823113645	chr14:69126735:G:A
chr14:69127276	['G', 'A']	98663	17535.4882360693	-193.0178429376633	-0.017613951491638	0.0075413589663988	-2.335646873477124	0.0195116	0.0195116	chr14	69127276	1.7097071159114952	chr14:69127276:G:A
chr14:69127465	['A', 'G']	98663	61842.04321819969	-3886.786392960943	-0.0080722261568533	0.0046583533099118	-1.7328497045678306	0.0831255	0.0831255	chr14	69127465	1.08026572939906	chr14:69127465:A:G
chr14:69127480	['T', 'A']	98663	61852.43408832833	-3881.3166614264233	-0.0078980273478307	0.0046587501957944	-1.6953103334367294	0.0900197	0.0900197	chr14	69127480	1.0456624387265965	chr14:69127480:T:A
chr14:69127814	['C', 'T']	98663	61831.80090841812	-3893.6839010684985	-0.0081447746172821	0.0046593692859847	-1.7480423030175811	0.0804598	0.0804598	chr14	69127814	1.0944210512950128	chr14:69127814:C:T
chr14:69128196	['T', 'C']	98663	61740.40566315576	-3889.3698808610447	-0.0083555859758943	0.0046664114132407	-1.7905806488012774	0.0733637	0.0733637	chr14	69128196	1.1345187737248714	chr14:69128196:T:C
chr14:69128234	['C', 'T']	98663	61848.58214948444	-3884.565680235992	-0.0079859860927166	0.004659265970981	-1.7140009053905112	0.0865317	0.0865317	chr14	69128234	1.0628247640606885	chr14:69128234:C:T
chr14:69128378	['A', 'G']	98663	139681.30372803693	-4762.343751079939	-0.0224299869077342	0.0047181497787025	-4.7539794113747496	1.99732e-06	1.99732e-06	chr14	69128378	5.699552349200025	chr14:69128378:A:G
chr14:69128432	['C', 'T']	98663	13570.550177885443	20.246369074405955	-0.0164929622293199	0.0085427047799483	-1.9306487411378963	0.0535294	0.0535294	chr14	69128432	1.2714076245065276	chr14:69128432:C:T
chr14:69128710	['G', 'A']	98663	75255.59435702987	-1128.312584148191	-0.0124359513281583	0.0045388285304369	-2.7399033131047204	0.00614683	0.00614683	chr14	69128710	2.2113487977922475	chr14:69128710:G:A
chr14:69129366	['A', 'G']	98663	6590.001895628901	85.31825232461215	0.0573318107552988	0.0118223707414402	4.849434348589411	1.24002e-06	1.24002e-06	chr14	69129366	5.906571310144546	chr14:69129366:A:G
chr14:69129898	['A', 'G']	98663	12790.203799444473	-602.0690730309299	0.012515161019063	0.0086814133067748	1.4416041002559334	0.149417	0.149417	chr14	69129898	0.8255999876198592	chr14:69129898:A:G
chr14:69132766	['G', 'T']	98663	55748.25600186544	-1163.5631511341785	-0.0082532485575208	0.0048327657646491	-1.7077692070019332	0.0876823	0.0876823	chr14	69132766	1.0570880667040554	chr14:69132766:G:T
chr14:69132853	['T', 'C']	98663	75456.00134825538	-1163.6716093871478	-0.0128750517883918	0.004533617499801	-2.8399069372210377	0.00451359	0.00451359	chr14	69132853	2.345477893380669	chr14:69132853:T:C
chr14:69133049	['G', 'GA']	98663	6609.267953253125	95.6686130156798	0.0583476150754133	0.0118050512714495	4.942597345301406	7.72147e-07	7.72147e-07	chr14	69133049	6.112300011566521	chr14:69133049:G:GA
chr14:69134370	['G', 'A']	98663	12780.10879064062	-606.3384084500299	0.0121978638946675	0.0086842085006632	1.4046028367163146	0.160143	0.160143	chr14	69134370	0.7954920400024342	chr14:69134370:G:A
chr14:69134492	['C', 'T']	98663	12789.648148148148	-604.6472815940439	0.0121603205068431	0.0086803593237034	1.4009005910201182	0.161247	0.161247	chr14	69134492	0.7925083566651951	chr14:69134492:C:T
chr14:69136793	['C', 'G']	98663	12780.518148369636	-610.5811555827943	0.0118135358290922	0.0086840560915611	1.3603707420282802	0.173716	0.173716	chr14	69136793	0.7601601792978794	chr14:69136793:C:G
chr14:69140079	['G', 'A']	98663	139279.05661945848	-4834.437697801535	-0.0224613306604605	0.0047100882078635	-4.768770704328018	1.85618e-06	1.85618e-06	chr14	69140079	5.731379911082528	chr14:69140079:G:A
chr14:69141354	['TTTTTC', 'T']	98663	17797.788183532368	-475.0637641569773	0.0295870231493564	0.0074378598234599	3.977894697078751	6.95777e-05	6.95777e-05	chr14	69141354	4.157529931636402	chr14:69141354:TTTTTC:T
chr14:69142141	['T', 'A']	98663	6817.287799780866	125.95139806345144	0.0562977003600386	0.0116325137291884	4.839684841185772	1.30241e-06	1.30241e-06	chr14	69142141	5.885252277897022	chr14:69142141:T:A
chr14:69142781	['T', 'C']	98663	61842.65571842754	-3883.3282212435074	-0.0078290700548174	0.004658176635816	-1.680715581848245	0.0928213	0.0928213	chr14	69142781	1.0323523534038144	chr14:69142781:T:C
chr14:69143651	['G', 'C']	98663	13195.757976384542	-611.8827790889911	0.0122203475940701	0.0087016217655399	1.4043758650215057	0.16021	0.16021	chr14	69143651	0.7953103795796396	chr14:69143651:G:C
chr14:69143761	['A', 'G']	98663	73617.36909022706	-1355.6746189097414	-0.0136118089099841	0.0045557720533703	-2.9878160607079187	0.00281048	0.00281048	chr14	69143761	2.5512195008960545	chr14:69143761:A:G
chr14:69144008	['T', 'C']	98663	75304.34616398634	-1137.3338820217125	-0.0126402056548438	0.0045381055248563	-2.78534855252045	0.00534804	0.00534804	chr14	69144008	2.271805353146345	chr14:69144008:T:C
chr14:69145388	['A', 'G']	98663	75295.13148610013	-1152.492713466455	-0.012853868601379	0.0045378822574892	-2.8325698799622483	0.00461848	0.00461848	chr14	69145388	2.335500932718493	chr14:69145388:A:G
chr14:69145667	['AT', 'A']	98663	75534.91760014617	-1173.8368353939636	-0.0129055331618839	0.0045365231013855	-2.8448071074392502	0.00444475	0.00444475	chr14	69145667	2.3521526613920445	chr14:69145667:AT:A
chr14:69146234	['T', 'C']	98663	75317.8480083539	-1152.4669656448525	-0.0128952100009735	0.0045369482759922	-2.8422651563409045	0.00448034	0.00448034	chr14	69146234	2.348689027403428	chr14:69146234:T:C
chr14:69148262	['G', 'A']	98663	61829.02670126816	-3891.17042442056	-0.007978973866592	0.0046589953788576	-1.7125953596778265	0.0867902	0.0867902	chr14	69148262	1.0615293108396793	chr14:69148262:G:A
chr14:69149124	['T', 'C']	98663	12815.039095839034	-603.8682145164087	0.0124898821557623	0.0086739666071323	1.43992739671055	0.149891	0.149891	chr14	69149124	0.8242244429868076	chr14:69149124:T:C
chr14:69150445	['AAT', 'A']	98663	17582.960335320116	-198.1772836559344	-0.0184437132986496	0.0075322683434095	-2.448626689566534	0.0143419	0.0143419	chr14	69150445	1.843393309975397	chr14:69150445:AAT:A
chr14:69150698	['C', 'A']	98663	2763.2620872641514	316.02321376340853	-0.0040886438624109	0.0185936787145689	-0.2198942944629542	0.825954	0.825954	chr14	69150698	0.0830441392443438	chr14:69150698:C:A
chr14:69150998	['C', 'T']	98663	146282.51414812193	-4674.491172382896	-0.0143196647966837	0.0048935269458371	-2.926246234092003	0.00343157	0.00343157	chr14	69150998	2.464507137585298	chr14:69150998:C:T
chr14:69151219	['G', 'C']	98663	61846.79067527703	-3888.286512411075	-0.0078975544856068	0.0046591647982604	-1.695057983043524	0.0900676	0.0900676	chr14	69151219	1.0454314095960169	chr14:69151219:G:C
chr14:69151255	['A', 'G']	98663	73936.2357765612	-1325.627903173661	-0.0132317420114254	0.004547449987364	-2.9097058897167454	0.0036185	0.0036185	chr14	69151255	2.441471423037928	chr14:69151255:A:G
chr14:69151706	['G', 'A']	98663	6583.467087658125	84.75197702218142	0.0567292160165304	0.0118241531112998	4.797740310239778	1.607e-06	1.607e-06	chr14	69151706	5.793984123236656	chr14:69151706:G:A
chr14:69153887	['G', 'A']	98663	18426.1205489727	-1310.5658808658543	-0.0087407558364848	0.0073318935332346	-1.192155313885013	0.233203	0.233203	chr14	69153887	0.6322658669702048	chr14:69153887:G:A
chr14:69154203	['A', 'G']	98663	68400.09231907711	-3829.0760204216313	0.0002340693041661	0.0045515315373736	0.0514264928725929	0.958986	0.958986	chr14	69154203	0.0181877329410439	chr14:69154203:A:G
chr14:69158806	['C', 'T']	98663	73506.03591563582	-1401.5708971724405	-0.0149623162887188	0.0045582554519355	-3.2824655060447605	0.00102939	0.00102939	chr14	69158806	2.9874200550152388	chr14:69158806:C:T
chr14:69159300	['T', 'C']	98663	2908.23581166692	-150.46184261641685	-0.0096843071998712	0.0175792272118819	-0.5508949331586968	0.581707	0.581707	chr14	69159300	0.2352957100660264	chr14:69159300:T:C
chr14:69159557	['A', 'G']	98663	13021.923887041845	-588.4845633311509	0.0148247756885603	0.0086110683636033	1.721595400545256	0.085146	0.085146	chr14	69159557	1.0698357495655215	chr14:69159557:A:G
chr14:69160444	['T', 'A']	98663	58081.95118662623	-1719.6569424089007	0.023936314919351	0.0047077582460808	5.084440123763307	3.69385e-07	3.69385e-07	chr14	69160444	6.432520744384396	chr14:69160444:T:A
chr14:69161489	['G', 'A']	98663	73841.72320215717	-1364.105957410285	-0.0148418364274538	0.0045537495787508	-3.259256173574041	0.00111743	0.00111743	chr14	69161489	2.9517796731767127	chr14:69161489:G:A
chr14:69162340	['A', 'C']	98663	6662.688243881672	90.94263457662429	0.0558456809778283	0.0117619627957561	4.747989935657502	2.05736e-06	2.05736e-06	chr14	69162340	5.686689708142974	chr14:69162340:A:C
chr14:69166160	['A', 'G']	98663	134462.248154757	-2815.8463217185954	0.0070024915814222	0.0046291354233093	1.5126996601054654	0.130359	0.130359	chr14	69166160	0.8848589797207601	chr14:69166160:A:G
chr14:69166670	['G', 'A']	98663	51370.33063347087	-1848.9237362164424	0.0154759220779923	0.0048853343243945	3.1678327521444216	0.00153627	0.00153627	chr14	69166670	2.8135324501864667	chr14:69166670:G:A
chr14:69170535	['A', 'G']	98663	73599.4274215622	-1368.5251480393554	-0.0141616266878687	0.0045577943001888	-3.107122821949614	0.00188972	0.00188972	chr14	69170535	2.723602540516392	chr14:69170535:A:G
chr14:69172031	['G', 'T']	98663	17236.271079574257	-133.3464693140841	-0.0178839515006947	0.0076022175868181	-2.352465092778269	0.0186514	0.0186514	chr14	69172031	1.7292885638845177	chr14:69172031:G:T
chr14:69173400	['C', 'A']	98663	135488.34514323948	-2699.596336872237	0.0080882946439192	0.0046580521276665	1.736411362998432	0.0824942	0.0824942	chr14	69173400	1.0835765847415006	chr14:69173400:C:A
chr14:69173611	['T', 'C']	98663	135495.58629359287	-2696.035093292536	0.0081858846010054	0.0046582546038442	1.7572857855923092	0.0788722	0.0788722	chr14	69173611	1.103076045131439	chr14:69173611:T:C
chr14:69174058	['A', 'G']	98663	6562.199533752281	51.65635410266573	0.0525528332643945	0.0118479114358773	4.43562002879732	9.19068e-06	9.19068e-06	chr14	69174058	5.036652354846495	chr14:69174058:A:G
chr14:69175090	['G', 'A']	98663	56290.55800421701	-1248.594821644478	-0.0092362851076937	0.0048157343295283	-1.917939087931016	0.0551216	0.0551216	chr14	69175090	1.2586781847672297	chr14:69175090:G:A
chr14:69179555	['A', 'G']	98663	128996.29450359991	-2761.587718742341	-0.0003135231975612	0.0045531944228842	-0.0688578541661928	0.945103	0.945103	chr14	69179555	0.0245208582695524	chr14:69179555:A:G
chr14:69180982	['T', 'G']	98663	9453.149750129242	-184.3659461398217	0.0133971326736571	0.0099596752068841	1.3451375065320477	0.178584	0.178584	chr14	69180982	0.7481574537508404	chr14:69180982:T:G
chr14:69181057	['G', 'A']	98663	73533.90607544375	-1387.0169816146513	-0.0148005704150016	0.004560275226496	-3.245543235857272	0.00117266	0.00117266	chr14	69181057	2.930827888590354	chr14:69181057:G:A
chr14:69181084	['T', 'C']	98663	73559.09456746567	-1383.195638037525	-0.0146889653432418	0.0045606092575914	-3.2208339968592847	0.0012786	0.0012786	chr14	69181084	2.893265299902154	chr14:69181084:T:C
chr14:69181183	['CA', 'C']	98663	6136.24877608733	26.98868103624132	0.0600343541096332	0.0122302091248865	4.90869399669324	9.18309e-07	9.18309e-07	chr14	69181183	6.037011159305802	chr14:69181183:CA:C
chr14:69182029	['T', 'G']	98663	6461.654921796601	58.309796443604384	0.0537905577509334	0.0119334456742751	4.507546204101755	6.56569e-06	6.56569e-06	chr14	69182029	5.182719626399194	chr14:69182029:T:G
chr14:69183084	['C', 'G']	98663	73548.4545122804	-1377.9138312214277	-0.0145826945222814	0.0045599557711653	-3.1979903433481502	0.00138433	0.00138433	chr14	69183084	2.8587603693478165	chr14:69183084:C:G
chr14:69184128	['A', 'G']	98663	135540.71813822392	-2706.058783199366	0.0074026886283039	0.0046598984147773	1.5885944218931354	0.112155	0.112155	chr14	69184128	0.9501813602976392	chr14:69184128:A:G
chr14:69185354	['G', 'A']	98663	28368.750636132303	-1153.952789559254	0.0118544787914756	0.0060942649783276	1.945185979545097	0.0517554	0.0517554	chr14	69185354	1.286044330550213	chr14:69185354:G:A
chr14:69187116	['T', 'C']	98663	73572.879566077	-1393.0959762664002	-0.0148679272875606	0.0045597549785439	-3.260685575764982	0.00111181	0.00111181	chr14	69187116	2.95396942408655	chr14:69187116:T:C
chr14:69188927	['T', 'A']	98663	12137.73813312791	-405.8013617767469	0.0200110167860551	0.0088368490747862	2.264496837809709	0.0235457	0.0235457	chr14	69188927	1.6280883937063586	chr14:69188927:T:A
chr14:69190152	['C', 'T']	98663	13025.112258862411	-580.9820343282327	0.0153581001169306	0.0086105433439868	1.7836389067892957	0.0744854	0.0744854	chr14	69190152	1.1279288456519811	chr14:69190152:C:T
chr14:69192016	['T', 'A']	98663	127857.4385086368	-2883.0222619613514	-0.0013617744124333	0.0045251500930943	-0.3009346396070808	0.763465	0.763465	chr14	69192016	0.1172108677827792	chr14:69192016:T:A
chr14:69192503	['CAG', 'C']	98663	128830.19791983457	-2929.895219860022	-0.0016707176211538	0.0045402998685706	-0.3679751711377156	0.712893	0.712893	chr14	69192503	0.146975649666725	chr14:69192503:CAG:C
chr14:69192942	['G', 'A']	98663	128822.58524247826	-2930.5803604193497	-0.0017438117662683	0.0045404368318802	-0.3840625540750457	0.700933	0.700933	chr14	69192942	0.1543234929048446	chr14:69192942:G:A
chr14:69193040	['A', 'C']	98663	128873.53475849048	-2931.793384297613	-0.0016209721306854	0.0045428257403776	-0.3568202311345319	0.721227	0.721227	chr14	69193040	0.141928023309146	chr14:69193040:A:C
chr14:69193128	['A', 'G']	98663	128828.72639166268	-2928.913828264825	-0.0016838445136031	0.0045401740251301	-0.3708766457591541	0.71073	0.71073	chr14	69193128	0.148295352547612	chr14:69193128:A:G
chr14:69193279	['A', 'G']	98663	128826.8916236682	-2931.6121258387493	-0.0017016880590897	0.0045402222267828	-0.3748028123054056	0.707808	0.707808	chr14	69193279	0.1500845330573331	chr14:69193279:A:G
chr14:69194345	['T', 'C']	98663	129633.38113249652	-2867.7844815055737	-0.0009084594090835	0.0045596232215067	-0.1992400172010912	0.842075	0.842075	chr14	69194345	0.0746492260353007	chr14:69194345:T:C
chr14:69194954	['T', 'C']	98663	129096.65687716144	-2898.676103220363	-0.0009252748077577	0.0045468426370179	-0.2034983133624898	0.838746	0.838746	chr14	69194954	0.0763695379789216	chr14:69194954:T:C
chr14:69195204	['G', 'A']	98663	128897.96732437208	-2902.7922090953616	-0.0010016348740078	0.0045455623343875	-0.2203544468921717	0.825596	0.825596	chr14	69195204	0.0832324198618928	chr14:69195204:G:A
chr14:69195229	['AAAAG', 'A']	98663	128522.89837295096	-2919.239372775958	-0.0012489443067726	0.0045438986252785	-0.2748618333658613	0.783423	0.783423	chr14	69195229	0.1060036824352611	chr14:69195229:AAAAG:A
chr14:69195388	['A', 'G']	98663	129104.49036287502	-2913.1533106640786	-0.0012094154648055	0.0045468294500902	-0.2659909455767072	0.790247	0.790247	chr14	69195388	0.1022371441893238	chr14:69195388:A:G
chr14:69195400	['C', 'T']	98663	129098.10511320416	-2909.8591520429386	-0.001148525962065	0.0045465504320337	-0.2526148074753319	0.800566	0.800566	chr14	69195400	0.0966028583052781	chr14:69195400:C:T
chr14:69195608	['G', 'A']	98663	129086.16708737564	-2910.7110013130014	-0.0011355915306396	0.004545868983031	-0.2498073602381931	0.802737	0.802737	chr14	69195608	0.0954267189274274	chr14:69195608:G:A
chr14:69195893	['A', 'G']	98663	129090.47635895456	-2905.2650788440387	-0.0010819354814175	0.0045458637003768	-0.2380043821656744	0.811878	0.811878	chr14	69195893	0.0905092268025569	chr14:69195893:A:G
chr14:69196375	['C', 'T']	98663	129086.70031728016	-2906.2370239482857	-0.0011366792675706	0.004545939742145	-0.250042748484454	0.802555	0.802555	chr14	69196375	0.0955251952121719	chr14:69196375:C:T
chr14:69196833	['G', 'A']	98663	19110.6171806882	-580.7713639779988	0.0255509934010939	0.0072107627455192	3.543452239774679	0.000395107	0.000395107	chr14	69196833	3.4032852759767587	chr14:69196833:G:A
chr14:69197412	['T', 'C']	98663	129940.9254445548	-2808.009474173018	-0.0005888265829382	0.0045663971583403	-0.1289477376847896	0.897399	0.897399	chr14	69197412	0.047014418750709	chr14:69197412:T:C
chr14:69198418	['C', 'T']	98663	75744.05098027289	-1467.765516565176	-0.0137856516255741	0.0045232117490526	-3.0477572995474715	0.00230617	0.00230617	chr14	69198418	2.6371086817157976	chr14:69198418:C:T
chr14:69199115	['A', 'G']	98663	128592.12342888422	-2928.121971076784	0.0001287155381094	0.004518476626941	0.0284864897478968	0.977274	0.977274	chr14	69199115	0.0099836553141555	chr14:69199115:A:G
chr14:69199208	['C', 'A']	98663	12266.497308912518	-365.6579808320597	0.0195682466423174	0.0088374927024775	2.2142305856537265	0.0268152	0.0268152	chr14	69199208	1.5716189595223764	chr14:69199208:C:A
chr14:69199955	['A', 'G']	98663	128316.20770610956	-2905.773800229491	0.0004090915238291	0.0045130308790482	0.0906467371469537	0.927773	0.927773	chr14	69199955	0.0325582704480349	chr14:69199955:A:G
chr14:69201132	['G', 'A']	98663	75793.96674953058	-1463.0216578218474	-0.0136457750850202	0.0045260651957117	-3.014931180829896	0.00257103	0.00257103	chr14	69201132	2.589892855773148	chr14:69201132:G:A
chr14:69202471	['C', 'T']	98663	136358.7875202757	-2760.331924436399	0.0074242597891632	0.0046739354424798	1.5884386681267737	0.11219	0.11219	chr14	69202471	0.9500458519779535	chr14:69202471:C:T
chr14:69202690	['C', 'G']	98663	128610.80255287232	-2933.9741496313727	-1.527946954741332e-05	0.0045193413551898	-0.0033809062751736	0.997302	0.997302	chr14	69202690	0.001173310020084	chr14:69202690:C:G
chr14:69204219	['A', 'G']	98663	127764.83450582868	-3028.9151456265186	-0.0004495600142464	0.0045008864948605	-0.0998825486400947	0.920438	0.920438	chr14	69204219	0.0360054599190362	chr14:69204219:A:G
chr14:69205032	['T', 'C']	98663	129939.0229714934	-2808.149193384536	-0.0006111166972867	0.0045662025852569	-0.1338347753688926	0.893534	0.893534	chr14	69205032	0.0488889174376326	chr14:69205032:T:C
chr14:69207635	['G', 'A']	98663	76006.71844079482	-1455.4047403607233	-0.0134618702228603	0.0045206676324913	-2.9778500250949627	0.00290349	0.00290349	chr14	69207635	2.537079665395182	chr14:69207635:G:A
chr14:69208356	['G', 'A']	98663	11549.628903398485	-531.3473321927441	0.0148911022577481	0.0091090247349531	1.634763620808717	0.102102	0.102102	chr14	69208356	0.9909657507587638	chr14:69208356:G:A
chr14:69208805	['G', 'C']	98663	129602.093922988	-2806.9711904689766	-0.001186967623631	0.004562233367266	-0.2601724918649634	0.794731	0.794731	chr14	69208805	0.0997798461672539	chr14:69208805:G:C
chr14:69209366	['T', 'G']	98663	11601.940732856923	-526.3104627817751	0.0153812923821237	0.0090885772643744	1.692376258098785	0.0905774	0.0905774	chr14	69209366	1.0429801497808933	chr14:69209366:T:G
chr14:69212958	['G', 'A']	98663	10324.988331778924	-709.1099378344575	-0.0223766179043613	0.009538779599731	-2.345857525106489	0.0189853	0.0189853	chr14	69212958	1.721582535879192	chr14:69212958:G:A
chr14:69215001	['T', 'G']	98663	136296.91741435765	-2752.997340880975	0.0070368745019725	0.0046756541573029	1.5050032070874202	0.132326	0.132326	chr14	69215001	0.8783548153201376	chr14:69215001:T:G
chr14:69215243	['G', 'A']	98663	75793.13224589932	-1450.3555405852762	-0.0133480546880489	0.0045224994059934	-2.951477377832102	0.00316332	0.00316332	chr14	69215243	2.499856872831452	chr14:69215243:G:A
chr14:69215285	['A', 'G']	98663	11839.439374025833	131.8054576888996	0.0061006156320426	0.0090491056133701	0.6741678009624433	0.500206	0.500206	chr14	69215285	0.3008511031867573	chr14:69215285:A:G
chr14:69215505	['A', 'G']	98663	6415.260087777091	46.92257877032132	0.053142191871061	0.0119742500912969	4.438039248043233	9.08803e-06	9.08803e-06	chr14	69215505	5.041530248004871	chr14:69215505:A:G
chr14:69216070	['T', 'C']	98663	9198.745871978104	-184.703363545513	0.0131242905986482	0.0100908507761684	1.3006128908024168	0.193394	0.193394	chr14	69216070	0.7135570039206108	chr14:69216070:T:C
chr14:69216739	['A', 'G']	98663	129768.4679682115	-2803.961657895324	-0.0007689993839134	0.0045653092952924	-0.1684440930883806	0.866234	0.866234	chr14	69216739	0.062364774055039	chr14:69216739:A:G
chr14:69220357	['A', 'G']	98663	133623.4852950368	-3078.237615386695	-0.0010297728930242	0.0048338233532214	-0.2130348624216773	0.8313	0.8313	chr14	69220357	0.0802422194981058	chr14:69220357:A:G
chr14:69221490	['T', 'C']	98663	129782.83163177384	-2806.540520576715	-0.0009422749830319	0.0045652768403939	-0.2064004037377504	0.836479	0.836479	chr14	69221490	0.0775449576287847	chr14:69221490:T:C
chr14:69222207	['T', 'G']	98663	28543.18229736853	-1208.779143097761	0.0099461085343796	0.0060769031197548	1.6367067794855603	0.101695	0.101695	chr14	69222207	0.9927003993465832	chr14:69222207:T:G
chr14:69222325	['G', 'T']	98663	129767.2509225466	-2810.938699703316	-0.00102697389288	0.004564458061339	-0.2249936091161598	0.821985	0.821985	chr14	69222325	0.0851361076140461	chr14:69222325:G:T
chr14:69222630	['A', 'G']	98663	6414.520115554204	45.19446324530266	0.0528906132844162	0.0119750168029438	4.416746477667915	1.00304e-05	1.00304e-05	chr14	69222630	4.998681747505116	chr14:69222630:A:G
chr14:69225582	['A', 'G']	98663	75797.90151154183	-1447.645690983905	-0.0133052454225871	0.0045227401446953	-2.941854936811429	0.00326329	0.00326329	chr14	69225582	2.4863443298886905	chr14:69225582:A:G
chr14:69227829	['A', 'G']	98663	129566.28747300006	-2861.1812717345733	-0.0012170946277913	0.0045611129024559	-0.2668415919141176	0.789592	0.789592	chr14	69227829	0.1025972605074368	chr14:69227829:A:G
chr14:69228488	['A', 'G']	98663	129774.30658029462	-2813.9611113497745	-0.0011302607154213	0.0045652209426931	-0.2475807260173032	0.804459	0.804459	chr14	69228488	0.0944960852225052	chr14:69228488:A:G
chr14:69229075	['G', 'A']	98663	127793.72407675856	-2974.475869257137	-0.0002182282626606	0.0045038475733936	-0.0484537407415441	0.961355	0.961355	chr14	69229075	0.0171162105921003	chr14:69229075:G:A
chr14:69229455	['T', 'C']	98663	75767.2870437013	-1462.808521115161	-0.0136563745083533	0.0045239142176937	-3.018707661374527	0.0025392	0.0025392	chr14	69229455	2.595303090589227	chr14:69229455:T:C
chr14:69229619	['C', 'G']	98663	75784.9711061772	-1461.6108403401545	-0.0136547571855791	0.0045233898171507	-3.0187000761699108	0.00253927	0.00253927	chr14	69229619	2.595291118237816	chr14:69229619:C:G
chr14:69230736	['C', 'G']	98663	51574.84106114671	-1594.0909692947062	0.0145465871890688	0.0048951123089707	2.971655453626872	0.0029627	0.0029627	chr14	69230736	2.528312322512788	chr14:69230736:C:G
chr14:69230847	['G', 'A']	98663	129776.9917683792	-2802.556427862056	-0.0008023328367138	0.0045655611614352	-0.1757358642988073	0.860502	0.860502	chr14	69230847	0.0652481159372874	chr14:69230847:G:A
chr14:69231164	['T', 'C']	98663	75704.88076965966	-1438.640081564239	-0.0131729253802932	0.0045237128332338	-2.911972060542204	0.00359235	0.00359235	chr14	69231164	2.444621356953605	chr14:69231164:T:C
chr14:69235611	['T', 'C']	98663	43238.8884687516	-1715.9706762007531	0.0062493688189274	0.0051561349518774	1.2120258444073495	0.225505	0.225505	chr14	69235611	0.6468438243033781	chr14:69235611:T:C
chr14:69236871	['G', 'C']	98663	127992.2699387747	-2836.146731024934	5.0869218998459846e-05	0.0045126972755246	0.0112724643140493	0.991006	0.991006	chr14	69236871	0.0039237160909071	chr14:69236871:G:C
chr14:69237335	['A', 'G']	98663	136025.5442620957	-2742.399371162002	0.0068920072472669	0.0046695203874541	1.475956131551329	0.139959	0.139959	chr14	69237335	0.8539991691902272	chr14:69237335:A:G
chr14:69237836	['G', 'T']	98663	128144.68930808686	-2918.325493287009	-0.0002857781486863	0.0045129466882648	-0.0633240692670924	0.949509	0.949509	chr14	69237836	0.0225009144110996	chr14:69237836:G:T
chr14:69237945	['G', 'A']	98663	11549.11705621212	-524.7828189620097	0.0154248939944346	0.0091069918127183	1.6937419415369348	0.0903175	0.0903175	chr14	69237945	1.0442280922437537	chr14:69237945:G:A
chr14:69241524	['G', 'A']	98663	43180.5648568648	-1700.9879479705437	0.0067634878694279	0.0051577204936152	1.3113327637278074	0.189748	0.189748	chr14	69241524	0.7218227930005525	chr14:69241524:G:A
chr14:69243212	['C', 'T']	98663	44476.17129648403	-1526.0506442071626	0.0063544797919687	0.005111943290977	1.243065392212947	0.213847	0.213847	chr14	69243212	0.669896837960757	chr14:69243212:C:T
chr14:69243540	['C', 'G']	98663	11911.965870964472	-448.9634871944739	0.016786425367898	0.0089638947670299	1.8726709543311588	0.0611168	0.0611168	chr14	69243540	1.2138393929586109	chr14:69243540:C:G
chr14:69244483	['G', 'A']	98663	135962.42682926834	-2722.872455134998	0.0073119484257546	0.0046681435612914	1.5663503767077327	0.11727	0.11727	chr14	69244483	0.9308130748480904	chr14:69244483:G:A
chr14:69245231	['G', 'A']	98663	11519.451866344967	-518.3118601527964	0.0159428627104832	0.0091175646864852	1.748587836630864	0.0803654	0.0803654	chr14	69245231	1.0949308893527303	chr14:69245231:G:A
chr14:69246218	['A', 'G']	98663	65942.71416839863	-1790.9673010369136	0.0127570694737004	0.0045364480974969	2.812127285384218	0.00492247	0.00492247	chr14	69246218	2.30781692199008	chr14:69246218:A:G
chr14:69246882	['T', 'C']	98663	15756.10268137842	-564.8418788225372	-0.0155738276315667	0.0078653885024345	-1.9800455663119805	0.0477012	0.0477012	chr14	69246882	1.3214706954499698	chr14:69246882:T:C
chr14:69247305	['T', 'C']	98663	10200.344014191587	-380.0101671392767	0.0147299171432603	0.0096324384930135	1.529199190209632	0.126218	0.126218	chr14	69247305	0.8988787057635679	chr14:69247305:T:C
chr14:69247577	['A', 'C']	98663	7396.749698437958	-143.79092602187296	0.0180997229994217	0.0113561733779422	1.5938223552114696	0.110979	0.110979	chr14	69247577	0.954759192807477	chr14:69247577:A:C
chr14:69247677	['T', 'C']	98663	10196.550208823292	-383.3666114465362	0.0144563655310101	0.0096340427729161	1.5005502748701507	0.133475	0.133475	chr14	69247677	0.8746000704700535	chr14:69247677:T:C
chr14:69248287	['T', 'C']	98663	10198.723584982165	-380.9999013674122	0.0145586904209966	0.0096328254147555	1.51136242941719	0.130699	0.130699	chr14	69248287	0.883727735266765	chr14:69248287:T:C
chr14:69248491	['C', 'T']	98663	10188.826151740916	-372.2057924170287	0.0155240477651289	0.0096379493815046	1.610721031064955	0.107244	0.107244	chr14	69248491	0.9696269960176692	chr14:69248491:C:T
chr14:69249073	['A', 'C']	98663	97036.6701417723	-2239.222190401798	0.0118874557838687	0.0043239063371431	2.7492398902707857	0.00597445	0.00597445	chr14	69249073	2.2237020691177944	chr14:69249073:A:C
chr14:69249153	['G', 'C']	98663	11951.664997313486	104.72951686110498	0.0049343322013338	0.0089815072661913	0.549387987460405	0.58274	0.58274	chr14	69249153	0.2345251703720908	chr14:69249153:G:C
chr14:69249543	['A', 'C']	98663	10198.033622900468	-379.1920772920849	0.0147775775799387	0.0096341336001078	1.533877169792763	0.125063	0.125063	chr14	69249543	0.9028711577134114	chr14:69249543:A:C
chr14:69249721	['C', 'T']	98663	62979.213224933366	-938.0028592766332	-0.0137309149873354	0.0047235722878578	-2.9068921042303733	0.0036512	0.0036512	chr14	69249721	2.43756437726188	chr14:69249721:C:T
chr14:69250091	['TTCCCTC', 'T']	98663	10219.372972259143	-379.716557719382	0.0147204880127564	0.0096352387091756	1.5277761617611143	0.126571	0.126571	chr14	69250091	0.8976657886527721	chr14:69250091:TTCCCTC:T
chr14:69250155	['C', 'T']	98663	8131.329660750666	-411.9601169274543	-0.0111071664990433	0.0106684260709674	-1.0411251317820778	0.29782	0.29782	chr14	69250155	0.5260461407074741	chr14:69250155:C:T
chr14:69250300	['T', 'C']	98663	10163.927149431349	-372.6449908597962	0.0152896304100749	0.00965104322235	1.5842463926248846	0.113141	0.113141	chr14	69250300	0.94637998705431	chr14:69250300:T:C
chr14:69250851	['G', 'A']	98663	7416.3006720116755	-139.60982333443104	0.0179606627089581	0.0113367493395895	1.5842868331080615	0.113132	0.113132	chr14	69250851	0.946414535147447	chr14:69250851:G:A
chr14:69251167	['AG', 'A']	98663	10198.033622900468	-377.9879927789008	0.0148433146903102	0.0096332076549203	1.540848616787448	0.123357	0.123357	chr14	69251167	0.908836201057778	chr14:69251167:AG:A
chr14:69251245	['T', 'C']	98663	52523.45292907176	-1560.8200062316278	0.0160947026504728	0.0048202491391235	3.3389773403702656	0.000841185	0.000841185	chr14	69251245	3.075108480250232	chr14:69251245:T:C
chr14:69252302	['CA', 'C']	98663	7966.565216509892	-430.037913933829	-0.0104425581636347	0.0107747537794501	-0.969169075914391	0.332463	0.332463	chr14	69252302	0.4782566805562318	chr14:69252302:CA:C
chr14:69252446	['T', 'A']	98663	10456.907750012671	-388.1573535554693	0.0144541769489026	0.0095200368860065	1.5182900152570542	0.128945	0.128945	chr14	69252446	0.8895954934989767	chr14:69252446:T:A
chr14:69253254	['CT', 'C']	98663	10459.636082589172	-390.0122836219983	0.0141941627545861	0.0095186718526483	1.491191520657046	0.135914	0.135914	chr14	69253254	0.866735805890093	chr14:69253254:CT:C
chr14:69253921	['T', 'C']	98663	10464.060586094698	-389.9764433512536	0.0142956832699499	0.0095172819726687	1.502076255700275	0.133081	0.133081	chr14	69253921	0.8758839444063846	chr14:69253921:T:C
chr14:69254785	['A', 'AGATATTTAGC']	98663	10460.742174829713	-389.8484339050346	0.0143743555298822	0.0095183479541992	1.5101733619162974	0.131002	0.131002	chr14	69254785	0.8827220739447439	chr14:69254785:A:AGATATTTAGC
chr14:69255063	['C', 'T']	98663	10460.106018527904	-389.2415815056757	0.0143545513383998	0.0095183903075418	1.5080860181816764	0.131536	0.131536	chr14	69255063	0.8809553691389267	chr14:69255063:C:T
chr14:69255543	['A', 'C']	98663	18914.06726002818	-485.9763409401577	0.0180596124517535	0.0072471044985524	2.491976272090585	0.0127051	0.0127051	chr14	69255543	1.8960219123312605	chr14:69255543:A:C
chr14:69257464	['T', 'C']	98663	44546.836119587606	-1470.1025864165947	-0.0060464504301438	0.0050864756050903	-1.1887308422540752	0.234548	0.234548	chr14	69257464	0.6297682659471235	chr14:69257464:T:C
chr14:69257902	['T', 'G']	98663	28763.49517880501	-1248.965032720364	-0.012399844230192	0.0060249857063413	-2.058070314945505	0.039586	0.039586	chr14	69257902	1.40245837967472	chr14:69257902:T:G
chr14:69259449	['A', 'G']	98663	47830.543611164605	-155.49234868441636	-0.0053751951635086	0.0051304514585818	-1.0477041264112326	0.294778	0.294778	chr14	69259449	0.5305049320583389	chr14:69259449:A:G
chr14:69260477	['C', 'A']	98663	13354.165620850106	-207.35917395663563	0.020287590065019	0.0084684443349209	2.3956690582897333	0.0165919	0.0165919	chr14	69260477	1.7801038784561831	chr14:69260477:C:A
chr14:69260569	['C', 'G']	98663	27245.522946382407	-1102.2517596616422	0.0197000570507396	0.0062111395609513	3.171729898743746	0.0015158	0.0015158	chr14	69260569	2.819358097270168	chr14:69260569:C:G
chr14:69261142	['G', 'C']	98663	12676.413301301543	-303.0201390051964	0.0196303151785952	0.0086640088802697	2.2657311932468978	0.02347	0.02347	chr14	69261142	1.6294869104014074	chr14:69261142:G:C
chr14:69261770	['A', 'G']	98663	12311.084140620287	-349.1423471302384	0.0199882603578297	0.008789533435789	2.27409799437613	0.0229622	0.0229622	chr14	69261770	1.638986504684858	chr14:69261770:A:G
chr14:69262181	['G', 'A']	98663	60469.25773749786	-2262.2532406514288	0.0022208477489531	0.0046194883822339	0.4807562147995122	0.630691	0.630691	chr14	69262181	0.2001833663718702	chr14:69262181:G:A
chr14:69262390	['G', 'T']	98663	12079.857048734995	-393.6615969227349	0.0193397995076092	0.0088616079940765	2.1824255282491447	0.0290805	0.0290805	chr14	69262390	1.5363981306405732	chr14:69262390:G:T
chr14:69264155	['C', 'T']	98663	12367.128124556531	-315.45219202919725	-0.0129366813488856	0.0088112413923869	-1.4682018994580126	0.142053	0.142053	chr14	69264155	0.8475495900319436	chr14:69264155:C:T
chr14:69265210	['G', 'C']	98663	32728.990350405955	-1103.8974941861634	-0.0108644810891535	0.0057175131027188	-1.90021096479642	0.0574084	0.0574084	chr14	69265210	1.2410245569619254	chr14:69265210:G:C
chr14:69265402	['A', 'C']	98663	132233.4648229998	-2432.329717388709	0.0113560899581153	0.0046149125109592	2.4607378647260294	0.0138669	0.0138669	chr14	69265402	1.858020616314564	chr14:69265402:A:C
chr14:69265844	['T', 'C']	98663	13606.51699914852	-179.43992796982886	0.0188702897408565	0.0084052956490137	2.245047709067867	0.0247673	0.0247673	chr14	69265844	1.606121335320254	chr14:69265844:T:C
chr14:69266127	['T', 'C']	98663	12408.00609193655	-351.16362178985423	0.0189273750580583	0.0087437266898506	2.1646805451991646	0.0304145	0.0304145	chr14	69266127	1.5169193187383203	chr14:69266127:T:C
chr14:69267268	['C', 'T']	98663	132003.0687799043	-2390.857410093184	0.0117724555226727	0.0046107384045071	2.5532690189417013	0.0106732	0.0106732	chr14	69267268	1.971705352460486	chr14:69267268:C:T
chr14:69267583	['G', 'T']	98663	13869.26514890425	-126.11939879188547	0.0198975090300314	0.0083468255941848	2.3838414742838183	0.0171349	0.0171349	chr14	69267583	1.766118425787655	chr14:69267583:G:T
chr14:69268672	['TG', 'T']	98663	32384.28231275278	-1100.5440600720333	-0.0119703177963292	0.0057394191545575	-2.0856322693950475	0.0370145	0.0370145	chr14	69268672	1.4316281127874548	chr14:69268672:TG:T
chr14:69269525	['C', 'T']	98663	15365.388512391792	-125.75962674765074	0.021138640201851	0.0083398533749382	2.534653698513928	0.0112574	0.0112574	chr14	69269525	1.9485619022056764	chr14:69269525:C:T
chr14:69269756	['G', 'A']	98663	13483.950019313204	-218.46434383472536	0.0176302660461971	0.0084416575361357	2.0884839228229857	0.0367568	0.0367568	chr14	69269756	1.4346623047623934	chr14:69269756:G:A
chr14:69269818	['G', 'A']	98663	8100.037626994904	43.67172890087837	0.0249338267234098	0.0109244185301981	2.282393946596404	0.0224682	0.0224682	chr14	69269818	1.648431718919547	chr14:69269818:G:A
chr14:69269840	['G', 'A']	98663	14112.445464598395	-100.15042132935837	0.0189295649802489	0.0082876485408326	2.2840694663853585	0.0223696	0.0223696	chr14	69269840	1.650341781631842	chr14:69269840:G:A
chr14:69270728	['C', 'T']	98663	27056.919650097305	-1096.400768175231	0.0190870602475346	0.0062269770103598	3.0652209275511004	0.00217568	0.00217568	chr14	69270728	2.662404980505983	chr14:69270728:C:T
chr14:69270955	['T', 'TGAA']	98663	132286.11181169408	-2445.052262347236	0.0111434751569058	0.0046150058539314	2.41461777289252	0.0157535	0.0157535	chr14	69270955	1.8026229427112448	chr14:69270955:T:TGAA
chr14:69271362	['G', 'A']	98663	58588.9074284324	-90.77242508965604	0.0028098780411478	0.0048374476873437	0.5808596232470625	0.561336	0.561336	chr14	69271362	0.2507771044042488	chr14:69271362:G:A
chr14:69272111	['G', 'A']	98663	47313.263589078015	-468.2611967697848	-0.0014043903848166	0.0050523523907582	-0.2779676230394255	0.781038	0.781038	chr14	69272111	0.1073278357912793	chr14:69272111:G:A
chr14:69272319	['T', 'C']	98663	132029.44009083445	-2471.9309043829594	0.0111802983466034	0.0046081084255726	2.426222934460125	0.0152587	0.0152587	chr14	69272319	1.816482465521129	chr14:69272319:T:C
chr14:69272648	['C', 'T']	98663	8104.575008108985	33.637338119609794	0.0236312718164043	0.0109193916981411	2.164156435603191	0.0304547	0.0304547	chr14	69272648	1.5163456742445265	chr14:69272648:C:T
chr14:69272768	['G', 'A']	98663	59557.28015733821	-2153.370706057688	0.0021590688407563	0.0046382583169638	0.4654912885855887	0.641581	0.641581	chr14	69272768	0.1927485058793445	chr14:69272768:G:A
chr14:69273176	['G', 'T']	98663	10553.427857570015	-511.9732761909312	0.010509351153889	0.0094881437910209	1.107629836284154	0.268024	0.268024	chr14	69273176	0.5718263156693866	chr14:69273176:G:T
chr14:69273229	['TG', 'T']	98663	8103.164259433819	39.84931802206883	0.0242689666176403	0.0109202568492121	2.2223805678518675	0.0262599	0.0262599	chr14	69273229	1.580706932074829	chr14:69273229:TG:T
chr14:69273766	['T', 'G']	98663	132298.79557204552	-2434.583774059272	0.011409979527482	0.0046164570497696	2.471587930846535	0.0134531	0.0134531	chr14	69273766	1.8711776295822844	chr14:69273766:T:G
chr14:69275109	['C', 'T']	98663	8628.87458060069	-34.89440928890207	0.0253311339101073	0.0105854953666491	2.393004109180951	0.0167129	0.0167129	chr14	69275109	1.776948185371611	chr14:69275109:C:T
chr14:69275427	['G', 'T']	98663	14923.605033499223	-519.4932864459745	0.0192777924741925	0.0080254487646948	2.4020828042661524	0.0163039	0.0163039	chr14	69275427	1.7877084970754664	chr14:69275427:G:T
chr14:69276151	['G', 'A']	98663	56203.11435725365	-1991.3633990184624	0.0022902729632725	0.004723189181405	0.4848996886022007	0.627749	0.627749	chr14	69276151	0.2022139704427226	chr14:69276151:G:A
chr14:69276203	['T', 'C']	98663	10098.023486361284	-429.4069681947201	0.0109163921476404	0.0096698689896742	1.1289079675533693	0.258939	0.258939	chr14	69276203	0.58680253353881	chr14:69276203:T:C
chr14:69276863	['G', 'A']	98663	8625.262264342186	-36.03993176879705	0.0250404840542169	0.0105867550179278	2.36526527834194	0.0180191	0.0180191	chr14	69276863	1.74426690452204	chr14:69276863:G:A
chr14:69279080	['C', 'T']	98663	8623.097588175064	-36.994941680273385	0.0250110926196559	0.0105931077080184	2.361072247072851	0.0182241	0.0182241	chr14	69279080	1.7393539101806337	chr14:69279080:C:T
chr14:69279532	['G', 'A']	98663	90111.04653732313	-3076.5929973890657	0.0146322696122801	0.0042856506922019	3.414246905120985	0.000639843	0.000639843	chr14	69279532	3.193926576950877	chr14:69279532:G:A
chr14:69279628	['A', 'G']	98663	128807.97195134316	-2575.567649306592	0.0115420749715283	0.0045246507003868	2.5509317151358224	0.010745	0.010745	chr14	69279628	1.9687935801725376	chr14:69279628:A:G
chr14:69279898	['C', 'T']	98663	15074.375078557388	-517.6898622915334	0.0189205131629455	0.0079894929014006	2.368174475707792	0.017878	0.017878	chr14	69279898	1.7476810670583467	chr14:69279898:C:T
chr14:69280033	['A', 'G']	98663	10356.629818461945	-332.016821956201	0.0133016516606416	0.0095536791265587	1.3923067212571267	0.163833	0.163833	chr14	69280033	0.7855986161627464	chr14:69280033:A:G
chr14:69280174	['C', 'T']	98663	73421.3715899068	-444.9920539523772	0.0108442183705901	0.0045166771740738	2.4009283711567635	0.0163554	0.0163554	chr14	69280174	1.7863388299756575	chr14:69280174:C:T
chr14:69280329	['G', 'A']	98663	107239.91249074932	-2123.145913206467	0.0045222537389545	0.0043106165691694	1.0490967281336727	0.294136	0.294136	chr14	69280329	0.5314518179120684	chr14:69280329:G:A
chr14:69281148	['T', 'C']	98663	28471.308570270136	-1017.6193977567368	0.0152904224269078	0.0060787668969523	2.5153822619146444	0.0118919	0.0118919	chr14	69281148	1.9247487514710344	chr14:69281148:T:C
chr14:69282149	['G', 'A']	98663	27518.74158100683	-1155.4940311836428	0.0147160940230259	0.0061667206820025	2.3863727225354188	0.0170174	0.0170174	chr14	69282149	1.7691067927771789	chr14:69282149:G:A
chr14:69282380	['C', 'T']	98663	111858.80867176256	-1989.2650438400487	0.0031507406814534	0.0043736432301552	0.7203927059550328	0.471285	0.471285	chr14	69282380	0.326716382690815	chr14:69282380:C:T
chr14:69282755	['T', 'A']	98663	29846.07515740169	-1093.1695303616002	0.0135616068408209	0.0059630797930352	2.2742621785240007	0.0229524	0.0229524	chr14	69282755	1.6391718960848607	chr14:69282755:T:A
chr14:69282801	['A', 'G']	98663	111187.09302844388	-2104.661872001062	0.0028182022751391	0.0043598627685791	0.6463970140182954	0.518024	0.518024	chr14	69282801	0.2856501189688362	chr14:69282801:A:G
chr14:69283461	['G', 'A']	98663	23459.32881225355	-1114.0290132729874	-0.0182408506769922	0.0065729735902068	-2.7751291598325576	0.00551902	0.00551902	chr14	69283461	2.258138032121745	chr14:69283461:G:A
chr14:69283785	['C', 'A']	98663	80889.85678223848	-1067.2190631278193	-0.0046595595140741	0.0044354774192121	-1.0505204003274546	0.293481	0.293481	chr14	69283785	0.5324200097903193	chr14:69283785:C:A
chr14:69283987	['A', 'G']	98663	12120.368538414756	-468.9529225630875	0.0171488969729123	0.0088591789443921	1.935720802181963	0.0529048	0.0529048	chr14	69283987	1.2765049230698648	chr14:69283987:A:G
chr14:69284565	['G', 'A']	98663	80787.19521096493	-1080.1329088114962	-0.0046818558753918	0.0044328850743276	-1.0561645061601106	0.290896	0.290896	chr14	69284565	0.5362622505297411	chr14:69284565:G:A
chr14:69284813	['T', 'C']	98663	81358.91381268123	-1017.6518346354768	-0.0049202756792659	0.0044320461036371	-1.110158956881824	0.266933	0.266933	chr14	69284813	0.5735977325745154	chr14:69284813:T:C
chr14:69284923	['G', 'A']	98663	23377.31717503472	-1115.4658012594357	-0.0186447505268662	0.0065824247474478	-2.832504926713413	0.00461942	0.00461942	chr14	69284923	2.3354125496846008	chr14:69284923:G:A
chr14:69285102	['A', 'G']	98663	111172.42536397288	-2136.1968468344207	0.0030984794762123	0.0043602415605483	0.7106210592201059	0.477321	0.477321	chr14	69285102	0.321189458188767	chr14:69285102:A:G
chr14:69285442	['G', 'A']	98663	93504.48375813608	-2871.799119791137	0.0133577305105502	0.0042701233108719	3.128183787231825	0.00175941	0.00175941	chr14	69285442	2.75463294394846	chr14:69285442:G:A
chr14:69285444	['CAT', 'C']	98663	93476.5281086835	-2880.6323822557206	0.0132612149812647	0.0042698926649842	3.105749025031645	0.00189852	0.00189852	chr14	69285444	2.7215848234154736	chr14:69285444:CAT:C
chr14:69285703	['C', 'T']	98663	130028.04011394506	-2535.666924672148	0.0118166770250985	0.0045685395225908	2.5865327347321063	0.00969611	0.00969611	chr14	69285703	2.013402466185006	chr14:69285703:C:T
chr14:69285784	['G', 'A']	98663	63640.54561951303	-1814.2590303680456	0.0065506177169746	0.0045363580196182	1.4440257335610276	0.148735	0.148735	chr14	69285784	0.8275868222092189	chr14:69285784:G:A
chr14:69285886	['C', 'T']	98663	93962.28533776665	-2828.9816902513467	0.0131178299064072	0.0042690574025947	3.072769623203992	0.0021214	0.0021214	chr14	69285886	2.6733774354843454	chr14:69285886:C:T
chr14:69286058	['C', 'A']	98663	23459.419877123983	-1105.8384394333088	-0.0179660071416837	0.0065730486954752	-2.7332837430599333	0.00627175	0.00627175	chr14	69286058	2.2026112615137308	chr14:69286058:C:A
chr14:69286135	['G', 'A']	98663	85206.72673080632	-1146.4493896661957	0.0119095178054335	0.0043646620092917	2.728623151135172	0.00636106	0.00636106	chr14	69286135	2.196470507969133	chr14:69286135:G:A
chr14:69286249	['G', 'A']	98663	44459.56178784315	-1354.4732226845938	-0.0011585844872178	0.0050801952572129	-0.2280590466622072	0.819601	0.819601	chr14	69286249	0.0863975203852679	chr14:69286249:G:A
chr14:69286652	['T', 'G']	98663	81341.48875236967	-992.3313850771758	-0.004420365591496	0.0044330903753404	-0.9971295906992595	0.318704	0.318704	chr14	69286652	0.4966124857354733	chr14:69286652:T:G
chr14:69287785	['A', 'G']	98663	49321.49766828875	-1485.5533356932217	0.0192199261840592	0.0049395994834075	3.890988783325535	9.99021e-05	9.99021e-05	chr14	69287785	4.000425382556537	chr14:69287785:A:G
chr14:69288056	['G', 'A']	98663	130232.51970563192	-2557.1746322146696	0.011546850072428	0.0045709883186769	2.5261167317466	0.0115347	0.0115347	chr14	69288056	1.937993696334813	chr14:69288056:G:A
chr14:69288737	['C', 'G']	98663	49158.480709970405	-1553.0383397338037	0.0190453393031189	0.0049443260776641	3.8519585892919945	0.000117251	0.000117251	chr14	69288737	3.930883444624565	chr14:69288737:C:G
chr14:69288753	['A', 'G']	98663	100889.2482058144	-1450.129381805803	0.0024249006123102	0.0043638143935933	0.5556837192411994	0.578428	0.578428	chr14	69288753	0.2377506922848124	chr14:69288753:A:G
chr14:69289104	['T', 'C']	98663	30248.913881422115	-1143.333956781114	0.0152211187042214	0.0059371447471348	2.563710226463134	0.0103575	0.0103575	chr14	69289104	1.9847450580296688	chr14:69289104:T:C
chr14:69289144	['C', 'T']	98663	19759.80386015063	-413.26166854600416	0.0172154148994327	0.0071217422071754	2.417303856082808	0.0156378	0.0156378	chr14	69289144	1.8058243455898224	chr14:69289144:C:T
chr14:69289592	['T', 'C']	98663	19842.57500050762	-397.4603356605916	0.0178698585200053	0.0071143273685959	2.5118127960889645	0.0120129	0.0120129	chr14	69289592	1.9203521381454127	chr14:69289592:T:C
chr14:69289918	['T', 'A']	98663	19774.61192274547	-405.847110130645	0.0173771350569817	0.0071210680002895	2.4402428197954618	0.0146791	0.0146791	chr14	69289918	1.83330057091966	chr14:69289918:T:A
chr14:69290472	['T', 'C']	98663	49663.05376747392	-1471.312380908525	0.0194739257769631	0.0049274482741606	3.952131954196994	7.75119e-05	7.75119e-05	chr14	69290472	4.110631617395648	chr14:69290472:T:C
chr14:69293300	['G', 'A']	98663	43990.47145290134	-1489.0997340664544	-0.0026917411387362	0.0050983210030119	-0.5279661945856329	0.597524	0.597524	chr14	69293300	0.2236446462656193	chr14:69293300:G:A
chr14:69293677	['T', 'C']	98663	55758.69371534006	-89.37176163852514	0.0056975435566473	0.0048827898478507	1.1668623336626154	0.243269	0.243269	chr14	69293677	0.613913230102113	chr14:69293677:T:C
chr14:69294035	['T', 'C']	98663	56549.79224887956	-28.62511966491985	0.0048178205915796	0.0048648348702384	0.9903358942466024	0.322012	0.322012	chr14	69294035	0.492127943718219	chr14:69294035:T:C
chr14:69294232	['T', 'C']	98663	55772.78657268905	-98.03064484536932	0.0054832784803837	0.0048834080075189	1.1228384914676774	0.261509	0.261509	chr14	69294232	0.5825133600162977	chr14:69294232:T:C
chr14:69294806	['A', 'G']	98663	19377.230713068864	-401.8007075774807	0.0198189205882829	0.0071874637377085	2.7574289501182987	0.00582686	0.00582686	chr14	69294806	2.23456541643154	chr14:69294806:A:G
chr14:69295481	['A', 'T']	98663	18577.31555995437	-1188.930424763559	-0.0090631258878665	0.00737782718538	-1.22842751126322	0.219289	0.219289	chr14	69295481	0.6589831529057746	chr14:69295481:A:T
chr14:69295653	['G', 'T']	98663	74562.35882567616	-2547.362989456192	0.0069908248326962	0.004397466317234	1.5897392562846009	0.111897	0.111897	chr14	69295653	0.951181556911426	chr14:69295653:G:T
chr14:69295715	['A', 'G']	98663	131585.67482765616	-2516.152656389315	0.0128827517020019	0.0045923111852201	2.80528718164038	0.00502816	0.00502816	chr14	69295715	2.2985909111747183	chr14:69295715:A:G
chr14:69296217	['T', 'C']	98663	131828.40370850993	-2732.888941406782	0.010547639437408	0.0045864690641151	2.2997297681419995	0.0214656	0.0214656	chr14	69296217	1.668256967746046	chr14:69296217:T:C
chr14:69296320	['A', 'G']	98663	88918.72844687753	-1382.15585358255	0.01111738603914	0.0043334276597844	2.565494779643565	0.0103043	0.0103043	chr14	69296320	1.986981505724952	chr14:69296320:A:G
chr14:69296459	['C', 'T']	98663	43517.70363236384	-1297.287786159833	-0.0016927773104327	0.0051205909493566	-0.3305824126891863	0.740961	0.740961	chr14	69296459	0.1302046502265195	chr14:69296459:C:T
chr14:69296697	['CAAAAT', 'C']	98663	9345.615696887637	4.305045588249003	0.0258012267026825	0.0102763289866649	2.5107435482226683	0.0120493	0.0120493	chr14	69296697	1.9190381825470155	chr14:69296697:CAAAAT:C
chr14:69296905	['A', 'T']	98663	9320.755765039785	7.364507683558508	0.0258544777510584	0.0102680917252411	2.5179437857477187	0.0118058	0.0118058	chr14	69296905	1.927904578359624	chr14:69296905:A:T
chr14:69297299	['A', 'G']	98663	10185.825908468903	-435.9655330770525	0.0100492391296911	0.0096384608292879	1.0426186615973945	0.297127	0.297127	chr14	69297299	0.5270578819619863	chr14:69297299:A:G
chr14:69297741	['G', 'GT']	98663	9323.472490826896	5.296689952570182	0.0258364869898868	0.0102669825646711	2.5164635107875344	0.0118555	0.0118555	chr14	69297741	1.9260801251390325	chr14:69297741:G:GT
chr14:69298360	['G', 'A']	98663	82414.3649882916	-1278.2951474406473	-0.0029235141502895	0.0044188666460508	-0.6615981844354287	0.50823	0.50823	chr14	69298360	0.293939702823796	chr14:69298360:G:A
chr14:69298425	['G', 'A']	98663	82615.69881911713	-1259.6067181026629	-0.0027836384716221	0.0044166138267389	-0.6302653075008411	0.528522	0.528522	chr14	69298425	0.2769369302491867	chr14:69298425:G:A
chr14:69298927	['A', 'G']	98663	131899.72681102128	-2465.9573280058044	0.0108409707517983	0.0046044454426369	2.35445742312666	0.0185517	0.0185517	chr14	69298927	1.7316162873001042	chr14:69298927:A:G
chr14:69299738	['A', 'G']	98663	82821.62823138217	-1290.5500259766625	-0.0027159050899031	0.0044136275906138	-0.6153453217663716	0.538328	0.538328	chr14	69299738	0.2689530306817243	chr14:69299738:A:G
chr14:69299754	['G', 'A']	98663	10425.845370229586	-278.8178059613822	0.0148566915241315	0.0095225280021886	1.560162545147358	0.118725	0.118725	chr14	69299754	0.925457821745944	chr14:69299754:G:A
chr14:69300501	['C', 'T']	98663	9514.289296574092	-290.7692295132007	0.0226039427436822	0.0099646761499324	2.268407161815853	0.0233066	0.0233066	chr14	69300501	1.6325210773561962	chr14:69300501:C:T
chr14:69301168	['A', 'G']	98663	54178.78607560289	-1667.3145848176564	0.0075540124597649	0.0047537932510672	1.5890494308032932	0.112052	0.112052	chr14	69301168	0.9505803874001194	chr14:69301168:A:G
chr14:69301176	['A', 'G']	98663	20052.658391200777	-336.0794087396223	0.024598072908224	0.0070879776211719	3.4703937036636616	0.000519918	0.000519918	chr14	69301176	3.284065146664609	chr14:69301176:A:G
chr14:69301197	['C', 'A']	98663	131828.03373508633	-2373.535302832294	0.0148095152243807	0.0045896333015301	3.2267316910576342	0.00125254	0.00125254	chr14	69301197	2.902208395998131	chr14:69301197:C:A
chr14:69301299	['A', 'C']	98663	150362.48001378714	-3438.354459933932	0.0134359611787609	0.0050292572493415	2.6715597378758296	0.0075512	0.0075512	chr14	69301299	2.121984026918294	chr14:69301299:A:C
chr14:69302441	['ATT', 'A']	98663	135888.18700068942	-2630.3539537208294	0.0130401803039993	0.0046677254102395	2.793690536164227	0.00521204	0.00521204	chr14	69302441	2.282992259937078	chr14:69302441:ATT:A
chr14:69302518	['T', 'A']	98663	10054.528616900498	-15.82726231204336	0.0289962799661392	0.0099024238843194	2.928200237121248	0.00341008	0.00341008	chr14	69302518	2.467235432400168	chr14:69302518:T:A
chr14:69303723	['C', 'T']	98663	104821.99879367842	-1678.8102353123686	0.0082715595478147	0.0043532202781419	1.9001013087592185	0.0574227	0.0574227	chr14	69303723	1.2409163909490015	chr14:69303723:C:T
chr14:69304222	['C', 'T']	98663	59132.78813928734	-2028.5481634879209	0.0049812871145492	0.0046320801994835	1.0753887886277416	0.282203	0.282203	chr14	69304222	0.5494383737265313	chr14:69304222:C:T
chr14:69304392	['C', 'T']	98663	19428.772284955503	-1461.561996492735	-0.0162065269983899	0.0071302907999841	-2.272912487443835	0.0230336	0.0230336	chr14	69304392	1.6376381793632016	chr14:69304392:C:T
chr14:69304496	['T', 'G']	98663	59479.454239487466	-2055.788388993468	0.0050674973108992	0.0046247821787507	1.0957266991259893	0.273201	0.273201	chr14	69304496	0.5635177153357207	chr14:69304496:T:G
chr14:69304580	['C', 'G']	98663	19872.014130335625	-380.3411329770671	0.024244076834427	0.0071213794370602	3.40440739728861	0.000663342	0.000663342	chr14	69304580	3.178262504147762	chr14:69304580:C:G
chr14:69305119	['C', 'T']	98663	10150.284167638438	-20.426536406984088	0.0301394466550344	0.010054824850839	2.997510856941425	0.00272262	0.00272262	chr14	69305119	2.5650129695375448	chr14:69305119:C:T
chr14:69305219	['G', 'A']	98663	9824.792427391149	-14.195319799129155	0.0300443316507813	0.010026957194285	2.996355830451287	0.00273295	0.00273295	chr14	69305219	2.5633683137602232	chr14:69305219:G:A
chr14:69306181	['A', 'G']	98663	9802.993583570697	-16.452257552421315	0.0300118559234155	0.0100339105743572	2.991042794432926	0.00278095	0.00278095	chr14	69306181	2.5558068194491463	chr14:69306181:A:G
chr14:69307074	['A', 'C']	98663	9826.792792336151	-16.52541555655943	0.0297813067447297	0.0100263417828784	2.9703063579566127	0.00297575	0.00297575	chr14	69307074	2.526403557730028	chr14:69307074:A:C
chr14:69307268	['C', 'T']	98663	9804.198741143917	-20.06342141241592	0.0295597233688678	0.0100339942073214	2.945957786909938	0.00322032	0.00322032	chr14	69307268	2.4921009707485435	chr14:69307268:C:T
chr14:69307291	['C', 'G']	98663	59069.98704550292	-2008.118710009397	0.0053474643241268	0.0046332002367244	1.1541621451498751	0.248436	0.248436	chr14	69307291	0.6047854718267142	chr14:69307291:C:G
chr14:69307557	['A', 'G']	98663	9826.087365155325	-17.536256072982027	0.029573065877122	0.0100263531637405	2.9495336334322064	0.00318329	0.00318329	chr14	69307557	2.4971237950382115	chr14:69307557:A:G
chr14:69307702	['C', 'T']	98663	9823.099562141451	-16.255184690235453	0.0298144138249694	0.0100265068477927	2.9735594138184576	0.00294439	0.00294439	chr14	69307702	2.5310046659275582	chr14:69307702:C:T
chr14:69308282	['T', 'C']	98663	67262.43305790181	-874.5332740899281	0.0024542844083577	0.0045476716257021	0.5396793371110524	0.589419	0.589419	chr14	69308282	0.2295758687199601	chr14:69308282:T:C
chr14:69308299	['A', 'T']	98663	9812.884299531604	-10.331506435267258	0.0305386912554357	0.0100011982542934	3.053503238207052	0.00226247	0.00226247	chr14	69308299	2.645417170761803	chr14:69308299:A:T
chr14:69308458	['A', 'G']	98663	126109.11997039772	-2887.144820772697	0.0068707752774812	0.0044656048396605	1.538599030630654	0.123905	0.123905	chr14	69308458	0.9069111679694112	chr14:69308458:A:G
chr14:69308561	['G', 'C']	98663	126081.44639978911	-2879.131667204625	0.0070101409736032	0.0044654115514844	1.5698756750142715	0.116447	0.116447	chr14	69308561	0.9338716956241784	chr14:69308561:G:C
chr14:69309143	['A', 'G']	98663	122108.41604485177	-2515.709736984684	0.0084470182448322	0.0044259309729074	1.9085291425779567	0.0563258	0.0563258	chr14	69309143	1.2492926312398496	chr14:69309143:A:G
chr14:69309274	['T', 'C']	98663	9886.625957762066	-370.8089376195279	0.020068487508993	0.0097979891386552	2.048225123032476	0.0405406	0.0405406	chr14	69309274	1.3921098280465407	chr14:69309274:T:C
chr14:69310165	['T', 'C']	98663	9868.2008091583	-369.6083941643772	0.0203201595332878	0.0098037576814417	2.072690920518517	0.0382036	0.0382036	chr14	69310165	1.4178957107409462	chr14:69310165:T:C
chr14:69310499	['A', 'G']	98663	135947.93594006606	-2907.318272862098	0.0138266056326421	0.0046515901967128	2.9724470660405933	0.00295507	0.00295507	chr14	69310499	2.5294322270488294	chr14:69310499:A:G
chr14:69310641	['C', 'A']	98663	20321.64776240434	-872.4145828433002	-0.0002898929325137	0.0070069878520858	-0.0413719758950939	0.966999	0.966999	chr14	69310641	0.0145739750325168	chr14:69310641:C:A
chr14:69311138	['T', 'C']	98663	76751.78172048456	-887.9712363887318	0.0080424784672902	0.0044467072067721	1.8086368391968408	0.0705105	0.0705105	chr14	69311138	1.151746205668	chr14:69311138:T:C
chr14:69312076	['T', 'C']	98663	35477.56118741998	301.1310798604343	-0.0038897117835499	0.0057662417446955	-0.6745662002686806	0.499953	0.499953	chr14	69312076	0.3010708212641134	chr14:69312076:T:C
chr14:69312510	['A', 'G']	98663	137210.50235727106	-2681.593519881812	0.0139130790740387	0.0046920885005709	2.965220939960041	0.00302538	0.00302538	chr14	69312510	2.51922006843685	chr14:69312510:A:G
chr14:69312744	['A', 'G']	98663	20664.77006437224	-887.4496204789068	2.5518547517546328e-05	0.0069539803962952	0.0036696317883123	0.997072	0.997072	chr14	69312744	0.0012734795281909	chr14:69312744:A:G
chr14:69312947	['G', 'A']	98663	9768.39603077266	-21.2958809574064	0.0300997690701711	0.0100501420309149	2.994959571474939	0.00274549	0.00274549	chr14	69312947	2.5613801337986137	chr14:69312947:G:A
chr14:69313135	['G', 'A']	98663	20622.045074905232	-888.910928768342	-0.0003145471613206	0.006959371099473	-0.0451976416869734	0.96395	0.96395	chr14	69313135	0.0159454923287624	chr14:69313135:G:A
chr14:69313443	['G', 'T']	98663	59025.38427230524	-2010.065936403099	0.0051445596271178	0.0046340748023546	1.110158952225777	0.266933	0.266933	chr14	69313443	0.5735977325745154	chr14:69313443:G:T
chr14:69314869	['C', 'A']	98663	4457.316240269218	-1.1062545058153512	0.0181229728893449	0.0143068740880011	1.2667318365892577	0.205254	0.205254	chr14	69314869	0.6877083705739278	chr14:69314869:C:A
chr14:69315284	['A', 'C']	98663	9798.993178109127	-8.955068248375685	0.0309005402731022	0.0100359599243644	3.0789820312140432	0.00207766	0.00207766	chr14	69315284	2.6824255213626507	chr14:69315284:A:C
chr14:69316206	['C', 'T']	98663	9889.20278557744	-350.444182913305	0.0183901098841115	0.0097834291111271	1.8797202571024416	0.0601492	0.0601492	chr14	69316206	1.2207701445152588	chr14:69316206:C:T
chr14:69316620	['G', 'A']	98663	9905.803203081445	-349.46884555101707	0.0184380763783083	0.0097784339920527	1.8855858098846487	0.0593537	0.0593537	chr14	69316620	1.226552202749883	chr14:69316620:G:A
chr14:69317390	['C', 'T']	98663	14963.668308802662	-818.8336303616583	0.002848969719916	0.0080459833174508	0.3540859591066971	0.723275	0.723275	chr14	69317390	0.1406965460319973	chr14:69317390:C:T
chr14:69317461	['T', 'C']	98663	23043.86849120673	-1134.9136430286717	-0.0031337663322445	0.006627451612401	-0.4728463541522842	0.636324	0.636324	chr14	69317461	0.1963216963284438	chr14:69317461:T:C
chr14:69317696	['G', 'A']	98663	16702.354295271405	-725.8857013940843	-0.0035068815660075	0.0076361837532211	-0.459245308826977	0.646059	0.646059	chr14	69317696	0.1897278191498139	chr14:69317696:G:A
chr14:69317771	['T', 'C']	98663	22761.229753976226	-1140.6850398898982	-0.0029369563374736	0.0066670181702603	-0.4405202239547792	0.659561	0.659561	chr14	69317771	0.180745032205116	chr14:69317771:T:C
chr14:69318482	['A', 'C']	98663	52550.52202297081	-574.6672862002097	-0.0053516163191144	0.0048970825324678	-1.0928172608146	0.274477	0.274477	chr14	69318482	0.5614940417114497	chr14:69318482:A:C
chr14:69318982	['C', 'T']	98663	37858.22083688116	287.4126622815645	-0.0015041353993943	0.0055940915124519	-0.2688792981034122	0.788023	0.788023	chr14	69318982	0.1034611065874606	chr14:69318982:C:T
chr14:69321032	['T', 'C']	98663	23774.481933084	-1109.3871133674063	-0.0024258431520178	0.0065452226159951	-0.3706280587140956	0.710915	0.710915	chr14	69321032	0.1481823222487602	chr14:69321032:T:C
chr14:69322213	['C', 'T']	98663	9733.295955807824	-184.6788861792768	0.0134164294144534	0.0100575166098211	1.333970395967571	0.182217	0.182217	chr14	69322213	0.7394111078142744	chr14:69322213:C:T
chr14:69322853	['C', 'T']	98663	8122.692675902073	-180.80237032457404	0.0070422577895528	0.011010549770276	0.6395918402334451	0.522439	0.522439	chr14	69322853	0.281964410499085	chr14:69322853:C:T
chr14:69323672	['C', 'T']	98663	64675.52175367459	-2084.195511532849	0.005157314720186	0.0045243521459958	1.1399012618304554	0.25433	0.25433	chr14	69323672	0.5946024087350035	chr14:69323672:C:T
chr14:69323763	['T', 'C']	98663	76124.8018935823	-2427.3388236546343	0.009370681946098	0.0043690575255445	2.14478337520407	0.0319726	0.0319726	chr14	69323763	1.4952220456257148	chr14:69323763:T:C
chr14:69323953	['A', 'G']	98663	121176.01998154922	-2527.33147706744	0.0041795798134263	0.0044224884072153	0.945074227126828	0.344623	0.344623	chr14	69323953	0.4626557412822067	chr14:69323953:A:G
chr14:69324061	['G', 'T']	98663	52993.74237401539	-351.41976876181144	-0.0021482216181842	0.0049039880086361	-0.438056050382081	0.661347	0.661347	chr14	69324061	0.1795706121586717	chr14:69324061:G:T
chr14:69324247	['T', 'G']	98663	138641.88851043122	-2889.276736259658	0.0112053473374404	0.0047256947879248	2.3711534155935152	0.0177346	0.0177346	chr14	69324247	1.751178602498034	chr14:69324247:T:G
chr14:69324390	['T', 'C']	98663	124926.0576010705	-2962.9611284077023	0.0057250222127441	0.0044568014431947	1.2845585080946134	0.19895	0.19895	chr14	69324390	0.7012560565175929	chr14:69324390:T:C
chr14:69324396	['T', 'C']	98663	125503.70541716088	-2844.027686393854	0.0067569076686645	0.0044660918388953	1.512935226682608	0.130299	0.130299	chr14	69324396	0.8850589173353695	chr14:69324396:T:C
chr14:69324496	['G', 'C']	98663	82920.64930759717	-3319.684609578387	0.0063553033697733	0.0043451377502642	1.4626241410613023	0.143573	0.143573	chr14	69324496	0.8429272248118217	chr14:69324496:G:C
chr14:69324591	['T', 'A']	98663	119156.36192494066	-3035.804928238118	0.0061523684540482	0.0043756025360849	1.406062000218387	0.159709	0.159709	chr14	69324591	0.7966706095959945	chr14:69324591:T:A
chr14:69325616	['T', 'A']	98663	15499.942599105994	-363.1989769548435	-0.0017870188829359	0.0079187192254958	-0.2256701913590177	0.821458	0.821458	chr14	69325616	0.0854146365314566	chr14:69325616:T:A
chr14:69325779	['C', 'T']	98663	16377.165990959033	-533.4017738428151	0.0027829344695572	0.0077415744151401	0.3594791343883011	0.719237	0.719237	chr14	69325779	0.1431279791133927	chr14:69325779:C:T
chr14:69325842	['C', 'G']	98663	22250.255177237384	-825.4341282713855	0.0058008421479327	0.0067629311601118	0.8577408242961858	0.391038	0.391038	chr14	69325842	0.4077810370071537	chr14:69325842:C:G
chr14:69325852	['A', 'G']	98663	11096.036528245264	-226.7314297539796	0.0099568574701791	0.0092190127476039	1.080035112519721	0.280129	0.280129	chr14	69325852	0.5526419290627731	chr14:69325852:A:G
chr14:69327209	['G', 'A']	98663	54109.323236623895	-622.2324105323861	-0.0052943721318545	0.0048430230539	-1.0931957318664882	0.274311	0.274311	chr14	69327209	0.5617567766334768	chr14:69327209:G:A
chr14:69327834	['C', 'T']	98663	42918.089955296055	-2193.249280784665	0.0011464715346146	0.0051820300382153	0.2212398473493835	0.824906	0.824906	chr14	69327834	0.083595537519394	chr14:69327834:C:T
chr14:69328482	['G', 'A']	98663	68557.5921919669	-3492.184536648149	0.0051707703530914	0.0045223750015085	1.1433749636787482	0.252886	0.252886	chr14	69328482	0.5970752129293956	chr14:69328482:G:A
chr14:69329125	['G', 'A']	98663	10740.5622398595	-133.55534429813457	0.0162764386114257	0.0094323504033172	1.725597323621645	0.084423	0.084423	chr14	69329125	1.07353921910537	chr14:69329125:G:A
chr14:69330590	['T', 'C']	98663	127733.71434508909	-2908.9364938058006	-0.0013569420900571	0.0045001030845084	-0.3015357791976776	0.763007	0.763007	chr14	69330590	0.1174714777103513	chr14:69330590:T:C
chr14:69330740	['A', 'C']	98663	5997.66868385841	-183.38223008421	0.0092481127119305	0.0123844113563376	0.7467543224973665	0.455214	0.455214	chr14	69330740	0.3417843897824726	chr14:69330740:A:C
chr14:69330899	['C', 'T']	98663	106827.9103109922	-2880.0150456640727	-0.0057763088731081	0.0042863596374782	-1.3476024789432812	0.177789	0.177789	chr14	69330899	0.7500951128094744	chr14:69330899:C:T
chr14:69330902	['G', 'T']	98663	4327.096433423224	-150.0795778875327	0.004000239328935	0.0144882258776627	0.2761027721898268	0.78247	0.78247	chr14	69330902	0.1065323043683733	chr14:69330902:G:T
chr14:69331567	['G', 'A']	98663	95552.33790880156	-2697.422734424492	-0.0080046464079162	0.0042848316945547	-1.8681355484951143	0.0617461	0.0617461	chr14	69331567	1.209390468059689	chr14:69331567:G:A
chr14:69332374	['AC', 'A']	98663	70659.60725436924	-3565.7180183079727	0.0016943580852496	0.004478835883247	0.378303230888051	0.705206	0.705206	chr14	69332374	0.1516840013134327	chr14:69332374:AC:A
chr14:69332828	['T', 'TC']	98663	84423.5814385424	-3780.107991263712	0.0049393803530671	0.0043677563573642	1.13087359937993	0.258111	0.258111	chr14	69332828	0.5881934865932761	chr14:69332828:T:TC
chr14:69333089	['C', 'T']	98663	11120.450845842752	-325.2323901488623	0.0112243136466401	0.0092612780093669	1.211961635887386	0.22553	0.22553	chr14	69333089	0.6467956800925798	chr14:69333089:C:T
chr14:69333175	['A', 'G']	98663	106182.76216638116	-3910.336730498919	0.007937781222178	0.0042877738414836	1.8512593050923096	0.0641352	0.0641352	chr14	69333175	1.1929035466139926	chr14:69333175:A:G
chr14:69333297	['T', 'C']	98663	100415.21311492026	-4043.794319388956	0.0056412005869165	0.0042675227348628	1.3218911620157656	0.186207	0.186207	chr14	69333297	0.7300039968013424	chr14:69333297:T:C
chr14:69334666	['G', 'C']	98663	12934.917714077195	-315.69135324726693	0.0112872100286571	0.0086228894242365	1.308982346095259	0.190543	0.190543	chr14	69334666	0.7200070013248456	chr14:69334666:G:C
chr14:69334816	['T', 'A']	98663	11459.04528959799	-313.86957580490275	0.0117259033865332	0.0091282082360394	1.2845788662267512	0.198943	0.198943	chr14	69334816	0.7012713373160671	chr14:69334816:T:A
chr14:69335271	['A', 'G']	98663	11516.634177741282	-306.4711496994221	0.0121855923268426	0.0091077175758164	1.3379413915072274	0.180919	0.180919	chr14	69335271	0.742515821410765	chr14:69335271:A:G
chr14:69335712	['C', 'T']	98663	4892.396695555217	-3.3979210746570003	-0.0074788347440857	0.0137137291114947	-0.5453538336131375	0.585511	0.585511	chr14	69335712	0.2324649414209508	chr14:69335712:C:T
chr14:69335741	['A', 'G']	98663	5069.667987835784	13.92409378570864	-0.0073482747655769	0.0134749220962103	-0.5453296659610023	0.585528	0.585528	chr14	69335741	0.2324523320950567	chr14:69335741:A:G
chr14:69335992	['T', 'C']	98663	7346.37229621521	-175.6899687914296	-0.014865369711488	0.0112407908459898	-1.3224487418330737	0.186022	0.186022	chr14	69335992	0.7304356906552202	chr14:69335992:T:C
chr14:69336167	['G', 'T']	98663	7332.222947496453	-178.23187278378722	-0.0150750162995254	0.0112513696149635	-1.339838332168627	0.180301	0.180301	chr14	69336167	0.7440018645517105	chr14:69336167:G:T
chr14:69336179	['T', 'C']	98663	7335.412615060219	-179.49032931539696	-0.0153199286248714	0.0112501249370112	-1.3617563103207162	0.173278	0.173278	chr14	69336179	0.7612565733802074	chr14:69336179:T:C
chr14:69336271	['G', 'A']	98663	7328.594232426132	-178.45124606713642	-0.0149598990481568	0.0112537921807118	-1.3293207132256246	0.183745	0.183745	chr14	69336271	0.7357844699414757	chr14:69336271:G:A
chr14:69336345	['C', 'T']	98663	7376.30814873418	-180.93547637203383	-0.0156704416544826	0.0112240580377754	-1.396147596684068	0.162673	0.162673	chr14	69336345	0.788684524039647	chr14:69336345:C:T
chr14:69336348	['G', 'A']	98663	7342.949872574631	-177.81609231787144	-0.0149384191221719	0.0112533816180723	-1.327460458479574	0.184359	0.184359	chr14	69336348	0.7343356562410503	chr14:69336348:G:A
chr14:69336355	['A', 'G']	98663	7342.344159798631	-179.69945516485504	-0.0153141571984608	0.0112519682655599	-1.3610202976962216	0.17351	0.17351	chr14	69336355	0.760675490212203	chr14:69336355:A:G
chr14:69336376	['G', 'T']	98663	7352.368044256482	-180.8569729930668	-0.0152735869370458	0.011255292968262	-1.357013716134682	0.17478	0.17478	chr14	69336376	0.7575082649886891	chr14:69336376:G:T
chr14:69336391	['C', 'T']	98663	7331.641186849732	-176.52984723744802	-0.0149068215050503	0.0112542595987419	-1.3245492850295226	0.185324	0.185324	chr14	69336391	0.7320683346334625	chr14:69336391:C:T
chr14:69336416	['T', 'C']	98663	7337.875476750802	-170.35555820879972	-0.0139409858930687	0.0112529179545653	-1.238877413783399	0.215394	0.215394	chr14	69336416	0.6667663985458557	chr14:69336416:T:C
chr14:69336483	['G', 'A']	98663	86439.2743382569	-3700.413782496944	0.0028333052629967	0.0043196160221777	0.6559160000449247	0.51188	0.51188	chr14	69336483	0.2908318387234836	chr14:69336483:G:A
chr14:69336696	['T', 'TTTTA']	98663	7332.263376112565	-178.3294598227208	-0.0151457472691295	0.0112520410328575	-1.3460444398400084	0.178291	0.178291	chr14	69336696	0.748870579140901	chr14:69336696:T:TTTTA
chr14:69336722	['A', 'T']	98663	84783.79510473915	-3569.8832526802853	0.0069959414573688	0.0043425748899266	1.611012276057035	0.10718	0.10718	chr14	69336722	0.9698862472924068	chr14:69336722:A:T
chr14:69336774	['A', 'T']	98663	7339.802627174517	-181.27514078230195	-0.0156354516870258	0.01124845226188	-1.390009160639191	0.164529	0.164529	chr14	69336774	0.783757541908848	chr14:69336774:A:T
chr14:69336816	['C', 'T']	98663	9176.511233221136	-644.3880866599831	-0.0227921493907728	0.0100611976730065	-2.2653515149515915	0.0234933	0.0234933	chr14	69336816	1.6290559755114569	chr14:69336816:C:T
chr14:69336834	['T', 'TCTC']	98663	7331.938586350272	-178.0660432497294	-0.0148952795816053	0.01125596987837	-1.323322622800256	0.185731	0.185731	chr14	69336834	0.7311156029628358	chr14:69336834:T:TCTC
chr14:69336852	['A', 'G']	98663	7339.240879321695	-179.6091540954285	-0.0150255807406215	0.0112561005004643	-1.3348833141638774	0.181918	0.181918	chr14	69336852	0.7401243272481303	chr14:69336852:A:G
chr14:69336969	['T', 'C']	98663	7337.983072335584	-184.86417140399675	-0.0160076108717679	0.0112491251110106	-1.4230094086250051	0.154737	0.154737	chr14	69336969	0.8104058273832632	chr14:69336969:T:C
chr14:69337007	['G', 'A']	98663	57918.6314546376	-2509.371576968589	0.0049789778839066	0.0046971868313669	1.0599914507674846	0.289151	0.289151	chr14	69337007	0.5388753013934804	chr14:69337007:G:A
chr14:69337277	['A', 'G']	98663	7331.594475698141	-183.29776801351213	-0.0158905822868508	0.0112501937933313	-1.4124718719307812	0.157814	0.157814	chr14	69337277	0.8018544722733116	chr14:69337277:A:G
chr14:69338207	['C', 'T']	98663	79840.51991890522	-3464.338275097571	0.0060574130435034	0.0043659900065095	1.3874088201008508	0.16532	0.16532	chr14	69338207	0.7816746033903295	chr14:69338207:C:T
chr14:69339308	['C', 'T']	98663	147834.98059827063	-6158.915153205948	0.0113733218845842	0.0050461507085869	2.253860921202876	0.0242071	0.0242071	chr14	69339308	1.6160572357311511	chr14:69339308:C:T
chr14:69339338	['A', 'T']	98663	79887.43280041359	-3493.1019635501693	0.0056471247601234	0.0043657928101232	1.2934935315824023	0.195843	0.195843	chr14	69339338	0.7080919467901159	chr14:69339338:A:T
chr14:69340602	['G', 'A']	98663	80254.16351487002	-3383.4858671389693	0.0060572254069495	0.0043597330138795	1.3893569600858384	0.164727	0.164727	chr14	69340602	0.7832352108486251	chr14:69340602:G:A
chr14:69342904	['A', 'G']	98663	24618.99241740752	-535.7107198763777	0.0095284529066193	0.0064511856642078	1.4770080110210786	0.139677	0.139677	chr14	69342904	0.8548751013692999	chr14:69342904:A:G
chr14:69342982	['A', 'G']	98663	23651.35606037568	-724.1340379637428	0.0069558668656689	0.0065662423738275	1.0593375129426192	0.289449	0.289449	chr14	69342982	0.538427946512559	chr14:69342982:A:G
chr14:69343364	['T', 'A']	98663	149363.70816438238	-6181.224293769547	0.0103292495199227	0.0050616845219597	2.04067430024728	0.0412859	0.0412859	chr14	69343364	1.384198243688309	chr14:69343364:T:A
chr14:69343637	['G', 'T']	98663	23585.9124423496	-706.2550914891915	0.00746229897871	0.0065719707718466	1.135473549376904	0.25618	0.25618	chr14	69343637	0.5914547786845542	chr14:69343637:G:T
chr14:69344043	['G', 'A']	98663	23692.200662896063	-709.8705736589853	0.0074776200192452	0.0065596158448628	1.1399478561082734	0.254311	0.254311	chr14	69344043	0.5946348543898365	chr14:69344043:G:A
chr14:69344191	['T', 'A']	98663	4962.201177794221	-167.09382865972168	0.0165277465959323	0.0136069336798183	1.2146562175463678	0.2245	0.2245	chr14	69344191	0.648783654660658	chr14:69344191:T:A
chr14:69345012	['G', 'A']	98663	23591.391108227825	-702.4068673427674	0.0076179338064196	0.0065699959724436	1.159503573270272	0.246254	0.246254	chr14	69345012	0.6086167063579905	chr14:69345012:G:A
chr14:69345562	['G', 'A']	98663	109208.6032762955	-4059.702935331432	0.0062460645059561	0.0042748717139549	1.4611115663579963	0.143988	0.143988	chr14	69345562	0.8416737006196263	chr14:69345562:G:A
chr14:69346653	['A', 'G']	98663	89492.79171819564	-3601.4319053107147	0.0026842855279026	0.0042927624827025	0.6253049263076678	0.531772	0.531772	chr14	69346653	0.274274533807068	chr14:69346653:A:G
chr14:69346961	['A', 'G']	98663	24190.12948356618	-598.9203504268044	0.0095243277925592	0.0064986796390278	1.465578905499638	0.142766	0.142766	chr14	69346961	0.8453752083198052	chr14:69346961:A:G
chr14:69349563	['A', 'G']	98663	5134.676553471869	30.76974921674504	3.804164502249432e-05	0.013475241861811	0.0028230769742474	0.997748	0.997748	chr14	69349563	0.0009791340925077	chr14:69349563:A:G
chr14:69349627	['G', 'A']	98663	84109.90243506823	-3633.012823293275	0.0022271499484398	0.004318719371943	0.5156968435848511	0.606067	0.606067	chr14	69349627	0.217479362431291	chr14:69349627:G:A
chr14:69349683	['C', 'T']	98663	12058.299860091647	-344.3702280761226	0.0023095690235046	0.0088692286547007	0.2604024671616271	0.794554	0.794554	chr14	69349683	0.0998765816471895	chr14:69349683:C:T
chr14:69349935	['T', 'C']	98663	30272.98881905728	-691.8123610689854	0.0091725842522025	0.0059095288321502	1.5521684575426646	0.120625	0.120625	chr14	69349935	0.918562673648151	chr14:69349935:T:C
chr14:69350014	['C', 'T']	98663	11983.971709492676	-358.9368779982206	0.0013217372305901	0.0088914680855926	0.1486523055435445	0.881828	0.881828	chr14	69350014	0.0546161154751829	chr14:69350014:C:T
chr14:69351013	['G', 'A']	98663	40495.10438608051	-2123.70774885884	0.0017486282490882	0.0053012150979703	0.3298542346938014	0.741511	0.741511	chr14	69351013	0.1298824020140663	chr14:69351013:G:A
chr14:69351133	['A', 'G']	98663	43969.57612067392	-1686.046347444617	0.0028950261639028	0.0051013874549625	0.5674978012279062	0.570377	0.570377	chr14	69351133	0.2438379953835325	chr14:69351133:A:G
chr14:69351580	['G', 'A']	98663	31365.58953151291	-1015.8409023556336	0.0043979944008517	0.0058134556979343	0.7565198101388176	0.449339	0.449339	chr14	69351580	0.347425885547336	chr14:69351580:G:A
chr14:69352384	['G', 'A']	98663	30001.520403819257	-1803.627612542842	-0.0069942987361512	0.0059549706009932	-1.1745311949960957	0.240185	0.240185	chr14	69352384	0.619454118584416	chr14:69352384:G:A
chr14:69352593	['A', 'G']	98663	25274.84260197876	-1413.6127569171454	-0.0062487288776251	0.0063671655127022	-0.9813988446128954	0.326399	0.326399	chr14	69352593	0.4862511804792891	chr14:69352593:A:G
chr14:69353123	['A', 'G']	98663	87534.64650130259	-4197.489394264091	-0.0038005159336489	0.0043186872076979	-0.8800164843785467	0.378853	0.378853	chr14	69353123	0.4215292693798762	chr14:69353123:A:G
chr14:69353209	['C', 'T']	98663	56016.65187640656	-3192.821282203672	-0.0078570776727185	0.0047542761627292	-1.6526338403127263	0.0984086	0.0984086	chr14	69353209	1.0069669465956874	chr14:69353209:C:T
chr14:69353851	['C', 'T']	98663	30598.860810687533	-1804.0006116823968	-0.0067042330794337	0.005904214804445	-1.1354995205097342	0.256169	0.256169	chr14	69353851	0.5914734270640833	chr14:69353851:C:T
chr14:69354594	['G', 'A']	98663	56034.38318297008	-3204.459444308068	-0.0080691100567339	0.0047539749499181	-1.6973396245751973	0.0896356	0.0896356	chr14	69354594	1.047519470104628	chr14:69354594:G:A
chr14:69354812	['T', 'C']	98663	31172.107288393305	-1852.9236737642727	-0.0079951063272329	0.0058631172714217	-1.363627223730115	0.172688	0.172688	chr14	69354812	0.7627378402834506	chr14:69354812:T:C
chr14:69355444	['C', 'T']	98663	4568.185203580008	-132.39454417609343	0.0172537690920079	0.0141385056100918	1.2203389500862412	0.222339	0.222339	chr14	69355444	0.6529843519693688	chr14:69355444:C:T
chr14:69355466	['C', 'G']	98663	32147.93252174265	-1101.390421977483	0.0033608547971643	0.005760046002994	0.5834770756027693	0.559574	0.559574	chr14	69355466	0.2521424727342713	chr14:69355466:C:G
chr14:69355896	['G', 'A']	98663	12675.256940432391	-740.2855622705205	-0.0083205645676211	0.008669821020479	-0.9597158404962453	0.337201	0.337201	chr14	69355896	0.4721111461059016	chr14:69355896:G:A
chr14:69356210	['T', 'G']	98663	88456.10334059913	-4284.529968602121	-0.0046952052057627	0.00431189178224	-1.0888968097718732	0.276202	0.276202	chr14	69356210	0.5587731809861383	chr14:69356210:T:G
chr14:69356324	['C', 'T']	98663	88376.8723449556	-4279.931958452125	-0.0047353900636557	0.0043123705063737	-1.0980944370751036	0.272166	0.272166	chr14	69356324	0.5651661294437025	chr14:69356324:C:T
chr14:69356801	['C', 'T']	98663	56128.34224213974	-3198.916919047271	-0.0078566291219507	0.0047492070240954	-1.6543033567687493	0.0980691	0.0980691	chr14	69356801	1.008467810290131	chr14:69356801:C:T
chr14:69356874	['ATT', 'A']	98663	32172.760884112355	-1104.099003837566	0.0028061311126073	0.0057572559437067	0.4874077407787815	0.62597	0.62597	chr14	69356874	0.2034464801228923	chr14:69356874:ATT:A
chr14:69356957	['A', 'G']	98663	31031.08870755196	-1852.163660035352	-0.0079999673083452	0.005871987795346	-1.362395084452614	0.173076	0.173076	chr14	69356957	0.7617631504388878	chr14:69356957:A:G
chr14:69357159	['A', 'T']	98663	31416.18419105349	-1026.1595508788018	0.0043834783500084	0.0058121193882353	0.7541961988738973	0.450733	0.450733	chr14	69357159	0.3460806442959001	chr14:69357159:A:T
chr14:69357661	['A', 'G']	98663	25303.53878589456	-1347.2987736344594	-0.0049420986052177	0.0063608303723481	-0.776958088161265	0.437185	0.437185	chr14	69357661	0.3593347472918304	chr14:69357661:A:G
chr14:69358008	['CA', 'C']	98663	25101.526500907188	-1353.3061382597195	-0.0047812370053157	0.0063855547368556	-0.7487582837117968	0.454005	0.454005	chr14	69358008	0.3429393641903583	chr14:69358008:CA:C
chr14:69359383	['C', 'T']	98663	88426.44370894492	-4292.188393629025	-0.004853657845016	0.00431263557481	-1.1254504956008886	0.260401	0.260401	chr14	69359383	0.5843573523094985	chr14:69359383:C:T
chr14:69359442	['G', 'A']	98663	57487.07055674954	-2502.3155015737843	-0.0013395278604184	0.0046795140178258	-0.2862536270466924	0.774684	0.774684	chr14	69359442	0.110875413677613	chr14:69359442:G:A
chr14:69359691	['A', 'G']	98663	25118.56425305883	-1354.6875230184537	-0.0048960375183635	0.0063833998941906	-0.7669952689035362	0.443086	0.443086	chr14	69359691	0.3535119719697448	chr14:69359691:A:G
chr14:69359983	['T', 'C']	98663	89632.17775289093	-4266.203327441719	-0.0040631934201834	0.0043567666970505	-0.9326167092982484	0.35102	0.35102	chr14	69359983	0.4546681381148419	chr14:69359983:T:C
chr14:69360012	['G', 'A']	98663	25140.259885285104	-1350.4951628525764	-0.0046930354865891	0.0063864641346936	-0.734840967961409	0.462438	0.462438	chr14	69360012	0.3349464857634919	chr14:69360012:G:A
chr14:69360263	['G', 'A']	98663	32406.83917672109	-1143.737377840991	0.002068771280118	0.0057428860372626	0.3602319925373575	0.718674	0.718674	chr14	69360263	0.1434680666512253	chr14:69360263:G:A
chr14:69360345	['C', 'A']	98663	25115.218668559563	-1349.05919707193	-0.004631059339272	0.0063854487013081	-0.7252519839871758	0.468299	0.468299	chr14	69360345	0.3294767696040947	chr14:69360345:C:A
chr14:69360394	['G', 'A']	98663	25116.54698878276	-1349.041180178928	-0.004668074011709	0.0063856123355432	-0.7310299727601547	0.464763	0.464763	chr14	69360394	0.3327684536285682	chr14:69360394:G:A
chr14:69360457	['A', 'G']	98663	57530.90731277002	-2492.092046112842	-0.0010724505636237	0.0046789161354669	-0.2292091870367947	0.818707	0.818707	chr14	69360457	0.0868714963474913	chr14:69360457:A:G
chr14:69360642	['AGAGAG', 'A']	98663	7433.1141747533475	-377.3624181893946	-0.0060608169344507	0.011202883029216	-0.5410051072250501	0.588505	0.588505	chr14	69360642	0.2302498429935542	chr14:69360642:AGAGAG:A
chr14:69361438	['G', 'A']	98663	25077.270854872382	-1350.6397157282893	-0.0045754725033677	0.0063882254855593	-0.7162352853246368	0.473848	0.473848	chr14	69361438	0.3243609480892845	chr14:69361438:G:A
chr14:69361828	['G', 'A']	98663	15263.39232063576	-918.6216412591006	-0.00719090561174	0.007947672143374	-0.9047813601288376	0.365583	0.365583	chr14	69361828	0.4370140076259757	chr14:69361828:G:A
chr14:69361941	['A', 'G']	98663	32429.27293461733	-1148.406510771015	0.0020495148656542	0.0057403590766982	0.3570360038928238	0.721066	0.721066	chr14	69361941	0.1420249819879676	chr14:69361941:A:G
chr14:69363205	['T', 'A']	98663	25384.631152111106	-1266.960320657432	-0.0026959353982272	0.0063551733217683	-0.4242111523525021	0.671413	0.671413	chr14	69363205	0.1730102541311896	chr14:69363205:T:A
chr14:69363466	['C', 'T']	98663	25463.58086424133	-1267.8656555479472	-0.0024416643810763	0.0063447591974058	-0.3848316862954686	0.700363	0.700363	chr14	69363466	0.1546768056501003	chr14:69363466:C:T
chr14:69363774	['T', 'C']	98663	25507.068217525724	-1270.7174697397206	-0.0020402666488708	0.0063419118871282	-0.3217116045102764	0.747672	0.747672	chr14	69363774	0.1262888831933478	chr14:69363774:T:C
chr14:69363794	['G', 'A']	98663	3431.651818403724	-87.16459119965498	9.359552725307872e-05	0.0163507999229083	0.0057242170226758	0.995433	0.995433	chr14	69363794	0.0019879658821886	chr14:69363794:G:A
chr14:69363813	['GC', 'G']	98663	25389.83072821636	-1275.2431589338223	-0.0021104868616995	0.0063527972565332	-0.3322137912600829	0.739729	0.739729	chr14	69363813	0.1309273550805759	chr14:69363813:GC:G
chr14:69364320	['A', 'G']	98663	25504.03398574889	-1265.4214960511	-0.0017813999624419	0.0063425262664978	-0.2808659968586298	0.778814	0.778814	chr14	69364320	0.1085662501821831	chr14:69364320:A:G
chr14:69364730	['C', 'A']	98663	25362.57062633676	-1273.195584174704	-0.0019971337322484	0.0063575004082352	-0.3141381996077361	0.753417	0.753417	chr14	69364730	0.1229645846598321	chr14:69364730:C:A
chr14:69364861	['A', 'G']	98663	25160.355274629463	-1363.236946047048	-0.0044622521671337	0.0063814615213667	-0.6992523816359218	0.484396	0.484396	chr14	69364861	0.3147994517905463	chr14:69364861:A:G
chr14:69365124	['T', 'C']	98663	31219.164222071315	-1867.8201797616928	-0.0076262039676946	0.0058637892716115	-1.300559009617813	0.193412	0.193412	chr14	69365124	0.7135165841717968	chr14:69365124:T:C
chr14:69365590	['T', 'C']	98663	25967.106736161124	-1270.4020887096676	-0.0020638001265587	0.0062951336601342	-0.3278405571637645	0.743033	0.743033	chr14	69365590	0.1289918976800115	chr14:69365590:T:C
chr14:69365947	['G', 'A']	98663	25236.55785429737	-1359.7176182908977	-0.0041850120509747	0.006373279956451	-0.6566496497205724	0.511408	0.511408	chr14	69365947	0.2912324825500426	chr14:69365947:G:A
chr14:69366001	['A', 'G']	98663	37606.86096609054	-1305.12097048027	0.0049761307628253	0.0054135601735033	0.9191974603295175	0.357995	0.357995	chr14	69366001	0.446123038963873	chr14:69366001:A:G
chr14:69368020	['A', 'C']	98663	32478.931487531147	-1125.7762944143922	0.0017238491196522	0.005738033766763	0.3004250566870991	0.763854	0.763854	chr14	69368020	0.1169896428034351	chr14:69368020:A:C
chr14:69370695	['T', 'A']	98663	7387.4492534741585	-387.22872127500017	-0.0071384334832379	0.0112046676888763	-0.6370946181942276	0.524065	0.524065	chr14	69370695	0.2806148439502137	chr14:69370695:T:A
chr14:69372067	['C', 'T']	98663	12186.494065417246	-616.8410693441253	0.002581151251852	0.00881160635219	0.2929263006864213	0.769579	0.769579	chr14	69372067	0.1137467916830202	chr14:69372067:C:T
chr14:69372443	['T', 'C']	98663	30553.05660300699	-1873.1705321546103	-0.009373518732388	0.0059166054836001	-1.5842730698151026	0.113135	0.113135	chr14	69372443	0.9464030188110322	chr14:69372443:T:C
chr14:69372806	['T', 'C']	98663	3882.196740254212	-154.17380814439144	0.0037035467815793	0.0153117077725023	0.241876793667023	0.808876	0.808876	chr14	69372806	0.0921180502583301	chr14:69372806:T:C
chr14:69373392	['C', 'T']	98663	88349.70032745006	-4260.134652675753	-0.0049105367094328	0.0043114783419265	-1.1389450021540874	0.254729	0.254729	chr14	69373392	0.5939216093236799	chr14:69373392:C:T
chr14:69374185	['A', 'G']	98663	12296.872445669804	-600.1691036039045	0.0022213170408383	0.0087744757646925	0.2531566671796659	0.800148	0.800148	chr14	69374185	0.0968296759598521	chr14:69374185:A:G
chr14:69374645	['G', 'A']	98663	88360.43367326252	-4260.105005254285	-0.0048950383452078	0.004311566236747	-1.135327181915459	0.256241	0.256241	chr14	69374645	0.5913513794736662	chr14:69374645:G:A
chr14:69374691	['T', 'C']	98663	63931.01555055452	-2809.6056674612023	-0.003753198751951	0.0045719937989781	-0.8209107266921207	0.411699	0.411699	chr14	69374691	0.3854201878847324	chr14:69374691:T:C
chr14:69375087	['C', 'T']	98663	7415.826795199287	-388.3300042448854	-0.007417890721737	0.0111807862286795	-0.6634498299153244	0.507044	0.507044	chr14	69375087	0.2949543520511488	chr14:69375087:C:T
chr14:69375560	['G', 'A']	98663	32417.285657810706	-1120.378130879587	0.0016220322989326	0.0057394156768314	0.2826127937518832	0.777474	0.777474	chr14	69375560	0.1093141255748652	chr14:69375560:G:A
chr14:69375943	['A', 'T']	98663	26128.913128978627	-988.1732465933176	0.0049026861970015	0.0062654277348718	0.7824982434502279	0.433924	0.433924	chr14	69375943	0.3625863287154194	chr14:69375943:A:T
chr14:69376832	['C', 'T']	98663	10516.918698362815	-201.07902928288505	0.0039277268678515	0.0094802251665787	0.4143073396292535	0.67865	0.67865	chr14	69376832	0.168354146571019	chr14:69376832:C:T
chr14:69377063	['G', 'A']	98663	30483.78071847061	-1855.133713722427	-0.008921906441315	0.0059141087901297	-1.5085800342741689	0.131409	0.131409	chr14	69377063	0.8813748895975062	chr14:69377063:G:A
chr14:69377522	['T', 'C']	98663	97441.67815322855	-4333.808763893015	-0.0042222547411414	0.004289442866002	-0.9843363982317732	0.324953	0.324953	chr14	69377522	0.4881794492264328	chr14:69377522:T:C
chr14:69378166	['T', 'G']	98663	25388.08785516619	-1313.8641797107082	-0.0031593179957823	0.0063544922587122	-0.4971786678079184	0.619064	0.619064	chr14	69378166	0.2082644504789926	chr14:69378166:T:G
chr14:69378569	['T', 'C']	98663	7471.8330393707165	-398.2709101632474	-0.0089606477912671	0.0111449699147985	-0.8040082530298301	0.421394	0.421394	chr14	69378569	0.3753116523668421	chr14:69378569:T:C
chr14:69378876	['T', 'G']	98663	32475.58313311638	-1119.9207419082895	0.0018612414051714	0.0057350765253958	0.3245364550812161	0.745533	0.745533	chr14	69378876	0.1275331283334398	chr14:69378876:T:G
chr14:69379756	['T', 'C']	98663	30709.35757078125	-1873.1932656650224	-0.0091138166971049	0.005897092368281	-1.5454763344263902	0.122234	0.122234	chr14	69379756	0.91280797610186	chr14:69379756:T:C
chr14:69380104	['A', 'G']	98663	12171.60375063355	-647.109978596229	0.0013858577718969	0.0088172550014116	0.1571756483934129	0.875107	0.875107	chr14	69380104	0.0579388422136677	chr14:69380104:A:G
chr14:69381958	['T', 'C']	98663	97721.7996695119	-4356.396890170585	-0.0044226114772743	0.0042902885250311	-1.03084243669654	0.302617	0.302617	chr14	69381958	0.5191066784317603	chr14:69381958:T:C
chr14:69382663	['C', 'A']	98663	30692.64250864724	-1878.2364542732616	-0.0094554588383543	0.005900077459702	-1.6025991019500718	0.109026	0.109026	chr14	69382663	0.9624699212333924	chr14:69382663:C:A
chr14:69382731	['C', 'T']	98663	30968.412187040183	-1876.3116287820087	-0.009290986581649	0.0059072044384447	-1.5728229280812118	0.115763	0.115763	chr14	69382731	0.9364302269947252	chr14:69382731:C:T
chr14:69384708	['AACAAC', 'A']	98663	32445.93284202416	-1125.2644480040576	0.0016294691458721	0.005737631257457	0.283996839942331	0.776413	0.776413	chr14	69384708	0.1099072015410182	chr14:69384708:AACAAC:A
chr14:69385606	['C', 'A']	98663	25304.95083745641	-1311.3193492628016	-0.0031754817283135	0.0063630069779789	-0.4990536297230656	0.617743	0.617743	chr14	69385606	0.2091921671376961	chr14:69385606:C:A
chr14:69386223	['T', 'C']	98663	12105.10422283942	-638.2713622465905	0.0017575969735439	0.0088397054435296	0.1988298122343461	0.842396	0.842396	chr14	69386223	0.0744837040044929	chr14:69386223:T:C
chr14:69386356	['T', 'C']	98663	63212.32896097314	-2991.5193007197227	-0.0044492846680984	0.0045865976581098	-0.9700621244227384	0.332018	0.332018	chr14	69386356	0.4788383708478699	chr14:69386356:T:C
chr14:69387827	['G', 'A']	98663	22500.28051858535	-1162.9645125404345	-0.0003537803255995	0.0066979966264709	-0.0528188270805298	0.957876	0.957876	chr14	69387827	0.0186907080418028	chr14:69387827:G:A
chr14:69387919	['A', 'G']	98663	76333.96839788642	-3683.883620283364	-0.0062343713353073	0.0043965009488302	-1.4180302490247614	0.156185	0.156185	chr14	69387919	0.806360678077417	chr14:69387919:A:G
chr14:69388094	['T', 'G']	98663	88634.03570124925	-4277.1295113236365	-0.005111269756388	0.0043111609392212	-1.1855901063418226	0.235787	0.235787	chr14	69388094	0.6274801431930156	chr14:69388094:T:G
chr14:69388796	['A', 'C']	98663	32455.9343625821	-1121.8105646017964	0.0018665197419565	0.0057363573160845	0.3253841487040791	0.744891	0.744891	chr14	69388796	0.1279072729723161	chr14:69388796:A:C
chr14:69388857	['C', 'T']	98663	7313.222369754713	-360.17986931230405	-0.0015759629389067	0.0112593686169972	-0.1399690331239082	0.888685	0.888685	chr14	69388857	0.0512521501706592	chr14:69388857:C:T
chr14:69389023	['T', 'C']	98663	32469.087267379982	-1109.513568422007	0.0022118888747436	0.0057366780375654	0.3855696380831407	0.699816	0.699816	chr14	69389023	0.1550161323985894	chr14:69389023:T:C
chr14:69389187	['C', 'T']	98663	25143.22591942169	-1360.6682591854888	-0.0040325404093933	0.0063873666994873	-0.631330656139884	0.527826	0.527826	chr14	69389187	0.2775092208260505	chr14:69389187:C:T
chr14:69390142	['T', 'C']	98663	149385.25372801465	-6567.970565860338	-0.0059140386720592	0.0050946226362576	-1.1608393975973743	0.24571	0.24571	chr14	69390142	0.609577168076523	chr14:69390142:T:C
chr14:69391028	['G', 'T']	98663	30701.73413346037	-1872.750982953434	-0.0093372272861496	0.0058974307432031	-1.5832703583523884	0.113363	0.113363	chr14	69391028	0.9455286695865838	chr14:69391028:G:T
chr14:69391063	['T', 'C']	98663	7427.97872275722	-390.59644576139294	-0.0076146930932896	0.011172443703028	-0.6815602115073394	0.495519	0.495519	chr14	69391063	0.3049396884300559	chr14:69391063:T:C
chr14:69391414	['G', 'A']	98663	32447.23512535353	-1119.9717888502366	0.0018316710604609	0.005737019440147	0.319272242245351	0.749521	0.749521	chr14	69391414	0.1252161946284374	chr14:69391414:G:A
chr14:69391985	['C', 'T']	98663	88586.03808017523	-4275.677915046611	-0.0051035563356446	0.004310924577898	-1.1838658374610442	0.236469	0.236469	chr14	69391985	0.6262257852068361	chr14:69391985:C:T
chr14:69392619	['G', 'A']	98663	31726.18029396858	-1098.2788824187746	0.0014904658938513	0.0057860876299844	0.2575947668209324	0.79672	0.79672	chr14	69392619	0.098694280637098	chr14:69392619:G:A
chr14:69394464	['C', 'T']	98663	63174.72708840227	-2995.708416841997	-0.0044313361527822	0.0045873050548211	-0.9659998844255974	0.334047	0.334047	chr14	69394464	0.4761924241925621	chr14:69394464:C:T
chr14:69395132	['T', 'C']	98663	30730.99993914928	-1878.3465426357943	-0.0094146978776482	0.005897212764342	-1.596465695552816	0.110388	0.110388	chr14	69395132	0.957078135094491	chr14:69395132:T:C
chr14:69395974	['C', 'T']	98663	3886.078774794498	-154.66717903073405	0.003574959567544	0.0153041483788363	0.23359415232067	0.815301	0.815301	chr14	69395974	0.0886820249957099	chr14:69395974:C:T
chr14:69396596	['A', 'T']	98663	149374.59791599092	-6569.351213280038	-0.0059001936501291	0.0050936487108206	-1.1583432594389815	0.246727	0.246727	chr14	69396596	0.6077833218949953	chr14:69396596:A:T
chr14:69397769	['T', 'C']	98663	88603.67456664977	-4261.822913662912	-0.0047693812945269	0.0043112065488334	-1.1062752945152807	0.26861	0.26861	chr14	69397769	0.5708778231491465	chr14:69397769:T:C
chr14:69398564	['C', 'G']	98663	32478.6459384946	-1115.412243303824	0.0020848700491345	0.0057339860886606	0.3635987281618119	0.716158	0.716158	chr14	69398564	0.1449911523315081	chr14:69398564:C:G
chr14:69400121	['G', 'A']	98663	32488.634311489528	-1133.1068715181343	0.0013466001438209	0.00573344993762	0.2348673413864098	0.814312	0.814312	chr14	69400121	0.0892091652373935	chr14:69400121:G:A
chr14:69400772	['T', 'C']	98663	88664.37854166879	-4261.796090406083	-0.0049881850048966	0.004310598678742	-1.15719077015826	0.247197	0.247197	chr14	69400772	0.6069568041793044	chr14:69400772:T:C
chr14:69401036	['C', 'A']	98663	3472.111497621778	-69.444729177066	0.0048879594225427	0.0162305860972074	0.3011572960623854	0.763295	0.763295	chr14	69401036	0.1173075824756303	chr14:69401036:C:A
chr14:69401333	['C', 'G']	98663	7427.752840765107	-389.0605312216156	-0.0074644753066294	0.011172816658742	-0.668092526228735	0.504076	0.504076	chr14	69401333	0.2975039796411841	chr14:69401333:C:G
chr14:69401434	['T', 'A']	98663	30705.15788726682	-1876.4729772980213	-0.0093985596735844	0.00589815280467	-1.5934751073493374	0.111057	0.111057	chr14	69401434	0.9544540623693324	chr14:69401434:T:A
chr14:69402370	['T', 'C']	98663	30714.22608801436	-1875.699272957708	-0.0092903961095329	0.0058974738789399	-1.5753178903783185	0.115186	0.115186	chr14	69402370	0.9386003029634012	chr14:69402370:T:C
chr14:69402954	['T', 'C']	98663	88543.51274979975	-4257.412793855855	-0.0050243552059826	0.0043109066780215	-1.1654984858750244	0.24382	0.24382	chr14	69402954	0.6129306730679797	chr14:69402954:T:C
chr14:69404083	['G', 'A']	98663	25317.132041807323	-1309.758263584139	-0.0032235167379262	0.0063631403969257	-0.5065921128321449	0.612442	0.612442	chr14	69404083	0.2129350339391874	chr14:69404083:G:A
chr14:69404159	['A', 'G']	98663	32495.29356431128	-1126.0826355395425	0.0016025439947136	0.0057334420285971	0.2795081884007097	0.779855	0.779855	chr14	69404159	0.1079861390452032	chr14:69404159:A:G
chr14:69404227	['A', 'G']	98663	12143.076907479874	-628.7452298344772	0.0021626319103115	0.0088292714856499	0.2449388846890077	0.806504	0.806504	chr14	69404227	0.0933934743089692	chr14:69404227:A:G
chr14:69404633	['G', 'A']	98663	30700.800514930976	-1872.311560713557	-0.0092524044349192	0.0058980125005139	-1.568732591548924	0.116713	0.116713	chr14	69404633	0.932880767657932	chr14:69404633:G:A
chr14:69405833	['A', 'C']	98663	12836.821508580926	-751.6358751774444	-0.00935482170449	0.0086202924915297	-1.0852093143802302	0.277832	0.277832	chr14	69405833	0.5562177347573132	chr14:69405833:A:C
chr14:69405860	['C', 'T']	98663	25305.616736783413	-1305.9254102060722	-0.0031306853693378	0.0063638589579459	-0.4919476358646879	0.622757	0.622757	chr14	69405860	0.2056813821466745	chr14:69405860:C:T
chr14:69406300	['A', 'G']	98663	25326.36382620685	-1308.0374408362577	-0.0031294471423712	0.006360957960346	-0.4919773345272928	0.622736	0.622736	chr14	69406300	0.2056960272456366	chr14:69406300:A:G
chr14:69406343	['C', 'T']	98663	7428.376451985649	-392.465271895264	-0.0078589875919241	0.0111721583564503	-0.7034439846967128	0.481781	0.481781	chr14	69406343	0.3171503312738795	chr14:69406343:C:T
chr14:69409812	['A', 'C']	98663	88637.06925915416	-4282.694170690683	-0.0052051214492349	0.0043107001290681	-1.2074886430015228	0.227247	0.227247	chr14	69409812	0.6435018414043258	chr14:69409812:A:C
chr14:69411613	['T', 'A']	98663	32522.53713955471	-1126.2651948070709	0.0014430690254154	0.0057322418047329	0.2517460139633293	0.801238	0.801238	chr14	69411613	0.0962384617761636	chr14:69411613:T:A
chr14:69411724	['G', 'A']	98663	32546.210931071328	-1135.0582100693516	0.0013198910546735	0.0057368367243549	0.230072968447955	0.818036	0.818036	chr14	69411724	0.087227583544666	chr14:69411724:G:A
chr14:69411738	['G', 'A']	98663	12150.226016342678	-627.2656139378769	0.0019650417420455	0.0088308655583155	0.2225197212061717	0.82391	0.82391	chr14	69411738	0.0841202259704875	chr14:69411738:G:A
chr14:69412128	['G', 'A']	98663	31044.090830805504	-1881.4153511698808	-0.009206677053415	0.0059094901728256	-1.557947772847012	0.119249	0.119249	chr14	69412128	0.9235452541855664	chr14:69412128:G:A
chr14:69413072	['C', 'A']	98663	98849.06600559686	-4219.119482513145	-0.0043533290793521	0.0042923983998474	-1.014195019620486	0.310492	0.310492	chr14	69413072	0.507949585183421	chr14:69413072:C:A
chr14:69413079	['A', 'G']	98663	88643.73488405101	-4280.316965166521	-0.0051950674189295	0.0043115940248314	-1.2049064427239644	0.228242	0.228242	chr14	69413079	0.6416044357728244	chr14:69413079:A:G
chr14:69413414	['G', 'A']	98663	30719.340687193955	-1867.573920968511	-0.0090371251661441	0.0058975962122219	-1.5323404385359645	0.125442	0.125442	chr14	69413414	0.901557030376796	chr14:69413414:G:A
chr14:69414923	['T', 'G']	98663	25178.80720107043	-1352.702825890955	-0.0043333091260974	0.0063782340398666	-0.679390110022998	0.496892	0.496892	chr14	69414923	0.3037379953732512	chr14:69414923:T:G
chr14:69414961	['G', 'A']	98663	90205.02830494723	-3968.316571353761	-0.0033829915491834	0.0043024353918436	-0.7862968856189547	0.431695	0.431695	chr14	69414961	0.3648229814224554	chr14:69414961:G:A
chr14:69415063	['A', 'G']	98663	97635.7917743783	-4359.589038923156	-0.0044926109486474	0.0042894656518631	-1.0473591149275328	0.294937	0.294937	chr14	69415063	0.5302707415619266	chr14:69415063:A:G
chr14:69415675	['A', 'G']	98663	88571.13598621184	-4308.07849043894	-0.0056249836173138	0.0043112676474538	-1.3047168668908382	0.191992	0.191992	chr14	69415675	0.7167168672768652	chr14:69415675:A:G
chr14:69418713	['A', 'G']	98663	32492.550530243105	-1134.4500819299146	0.0013458646526419	0.005734027677459	0.2347154091935551	0.81443	0.81443	chr14	69418713	0.089146237224296	chr14:69418713:A:G
chr14:69419319	['A', 'G']	98663	88619.13160963246	-4278.677021859128	-0.0052300417417519	0.0043112962473587	-1.2131019168436836	0.225094	0.225094	chr14	69419319	0.6476360811950382	chr14:69419319:A:G
chr14:69419596	['T', 'C']	98663	63240.02425028892	-2996.272412951394	-0.0045700571093181	0.0045852695967208	-0.9966823134208864	0.318921	0.318921	chr14	69419596	0.4963168828145984	chr14:69419596:T:C
chr14:69421150	['G', 'T']	98663	25303.51292810736	-1300.8512465042415	-0.0029815154239341	0.0063638010796184	-0.4685117254031072	0.63942	0.63942	chr14	69421150	0.1942137838388123	chr14:69421150:G:T
chr14:69421423	['C', 'T']	98663	88613.6573296837	-4272.269799363183	-0.0050667118941746	0.0043109817191324	-1.175303497968519	0.239876	0.239876	chr14	69421423	0.6200132017569341	chr14:69421423:C:T
chr14:69421464	['C', 'G']	98663	3889.039417404877	-153.70065372954983	0.0040164825166094	0.0152986955515789	0.2625375806105834	0.792908	0.792908	chr14	69421464	0.1007772003371402	chr14:69421464:C:G
chr14:69421619	['C', 'T']	98663	25309.052161573163	-1302.4223187698583	-0.0029503936378199	0.0063627739353201	-0.4636961281057204	0.642866	0.642866	chr14	69421619	0.1918795426672714	chr14:69421619:C:T
chr14:69422664	['A', 'G']	98663	88611.1661513508	-4280.942892934466	-0.0052395857477109	0.0043112433565421	-1.2153305472213918	0.224243	0.224243	chr14	69422664	0.6492811050679163	chr14:69422664:A:G
chr14:69424638	['C', 'T']	98663	30673.637683510395	-1881.365484636132	-0.00969750651794	0.005901648808695	-1.6431859692586956	0.100348	0.100348	chr14	69424638	0.9984912788578062	chr14:69424638:C:T
chr14:69425376	['C', 'A']	98663	30681.17678600389	-1876.598426560481	-0.0094744842556665	0.0059002836415792	-1.60576759206964	0.108328	0.108328	chr14	69425376	0.965259274918515	chr14:69425376:C:A
chr14:69426007	['T', 'A']	98663	32519.93291094328	-1122.8653902383485	0.0017514216807711	0.0057314942707271	0.305578545147697	0.759926	0.759926	chr14	69426007	0.1192286963460052	chr14:69426007:T:A
chr14:69426228	['T', 'C']	98663	25096.32418952617	-1364.4471543759755	-0.0043091103325544	0.0063892397808517	-0.6744324020314031	0.500038	0.500038	chr14	69426228	0.3009969905375355	chr14:69426228:T:C
chr14:69426400	['AAGGATACAGATAAAC', 'A']	98663	12253.62098359991	-610.543393665733	0.0017441111309767	0.008788944128815	0.1984437613226559	0.842698	0.842698	chr14	69426400	0.0743280368014301	chr14:69426400:AAGGATACAGATAAAC:A
chr14:69426715	['CAGG', 'C']	98663	30677.042057780025	-1876.1282529036007	-0.0094574269860629	0.0059005684705028	-1.6027992952443546	0.108982	0.108982	chr14	69426715	0.9626452263365372	chr14:69426715:CAGG:C
chr14:69428297	['T', 'C']	98663	32529.550516571857	-1122.6840155204632	0.0017742679047635	0.0057318458017282	0.3095456448302592	0.756907	0.756907	chr14	69428297	0.120957478317637	chr14:69428297:T:C
chr14:69428456	['A', 'G']	98663	25089.542953584783	-1360.8531803193562	-0.0041222144437763	0.0063897946729411	-0.6451247113201799	0.518848	0.518848	chr14	69428456	0.2849598529988363	chr14:69428456:A:G
chr14:69428572	['A', 'G']	98663	90199.5417148186	-3968.472659090088	-0.0033847820012079	0.0043019516161477	-0.7868015038809226	0.4314	0.4314	chr14	69428572	0.3651198592334738	chr14:69428572:A:G
chr14:69429365	['G', 'A']	98663	88588.05982117512	-4271.132404050441	-0.0050423776191363	0.004311204192069	-1.1695984218080933	0.242165	0.242165	chr14	69429365	0.6158886250462304	chr14:69429365:G:A
chr14:69429483	['G', 'T']	98663	98134.85011405684	-4291.462772789429	-0.0042870520041029	0.0042900875280712	-0.9992924330917776	0.317656	0.317656	chr14	69429483	0.4980429371419353	chr14:69429483:G:T
chr14:69430418	['T', 'G']	98663	88631.76322218953	-4280.28356996325	-0.0051963458638745	0.0043114512974782	-1.205242853355163	0.228112	0.228112	chr14	69430418	0.6418518677408782	chr14:69430418:T:G
chr14:69431631	['C', 'T']	98663	88649.18487412023	-4279.924298468312	-0.005167571506251	0.0043126226457693	-1.198243373164216	0.230825	0.230825	chr14	69431631	0.6367171557673402	chr14:69431631:C:T
chr14:69431926	['G', 'A']	98663	7427.301117992276	-389.0826653051925	-0.0076765687510954	0.0111727214820256	-0.6870813671892968	0.492033	0.492033	chr14	69431926	0.3080057687015677	chr14:69431926:G:A
chr14:69433542	['A', 'G']	98663	88646.85291791716	-4273.263799821723	-0.0050300997982382	0.0043109834334578	-1.1668102825910374	0.24329	0.24329	chr14	69433542	0.6138757415996883	chr14:69433542:A:G
chr14:69433922	['C', 'T']	98663	32518.49080270952	-1113.0347128275232	0.0019984148009017	0.0057330173192405	0.3485799343732766	0.727405	0.727405	chr14	69433922	0.1382237180394229	chr14:69433922:C:T
chr14:69436704	['T', 'C']	98663	88611.65686334143	-4270.40241188032	-0.005009180004168	0.0043110417800117	-1.1619418831413666	0.245262	0.245262	chr14	69436704	0.6103697345849651	chr14:69436704:T:C
chr14:69437292	['G', 'A']	98663	88586.97874367735	-4262.612966942723	-0.0049184420413798	0.0043109388955577	-1.14092130752494	0.253905	0.253905	chr14	69437292	0.5953287467393986	chr14:69437292:G:A
chr14:69438246	['A', 'G']	98663	30723.762908249784	-1872.906342539621	-0.0091487402407021	0.0058995028787562	-1.5507646031746432	0.120961	0.120961	chr14	69438246	0.9173546314602072	chr14:69438246:A:G
chr14:69438419	['G', 'A']	98663	25084.55942787053	-1354.751561380404	-0.0038911498514166	0.0063899433604049	-0.6089490363135293	0.54256	0.54256	chr14	69438419	0.2655522275659888	chr14:69438419:G:A
chr14:69438917	['T', 'C']	98663	8961.72665348943	-598.0694098341938	-0.0148789604290923	0.0102007908403964	-1.4586085198580558	0.144676	0.144676	chr14	69438917	0.8396035071121191	chr14:69438917:T:C
chr14:69438970	['C', 'G']	98663	88609.45255378254	-4275.73560075025	-0.005125489857113	0.004310871749731	-1.1889683003055551	0.234455	0.234455	chr14	69438970	0.6299405010387813	chr14:69438970:C:G
chr14:69439008	['G', 'A']	98663	88612.24952350053	-4275.939508616014	-0.0051274475078694	0.0043106677148543	-1.1894787181578648	0.234254	0.234254	chr14	69439008	0.6303129845891875	chr14:69439008:G:A
chr14:69439413	['C', 'G']	98663	12117.491267902573	-621.0426015553634	0.0025540757133888	0.0088351368436407	0.2890816247206416	0.77252	0.77252	chr14	69439413	0.1120902681785953	chr14:69439413:C:G
chr14:69440960	['G', 'C']	98663	36602.56590185225	-1442.5950673733175	-0.0028682161920555	0.0054688274804438	-0.5244663874134037	0.599955	0.599955	chr14	69440960	0.2218813229240134	chr14:69440960:G:C
chr14:69441017	['A', 'G']	98663	30791.659630446145	-1860.917147432576	-0.0086816629490661	0.0058999048668777	-1.471492023168919	0.141161	0.141161	chr14	69441017	0.8502852737114478	chr14:69441017:A:G
chr14:69441618	['T', 'G']	98663	88844.5121150064	-4289.044815193744	-0.0050702063981632	0.004309098165808	-1.1766281952902498	0.239347	0.239347	chr14	69441618	0.6209720116397761	chr14:69441618:T:G
chr14:69441717	['A', 'G']	98663	30730.737661047533	-1875.1464188168748	-0.0090355206419541	0.0058957120289921	-1.5325580010560227	0.125388	0.125388	chr14	69441717	0.9017440247744763	chr14:69441717:A:G
chr14:69443083	['T', 'C']	98663	32649.29467697953	-1149.0429709728137	0.0013994784025283	0.0057217200409118	0.244590506442409	0.806774	0.806774	chr14	69443083	0.0932481062927827	chr14:69443083:T:C
chr14:69443490	['T', 'C']	98663	88834.70886050284	-4273.451084836614	-0.0047847455254921	0.0043094325739507	-1.1102959481056722	0.266874	0.266874	chr14	69443490	0.5736937349669031	chr14:69443490:T:C
chr14:69443911	['C', 'T']	98663	25107.74190996763	-1354.8813529260376	-0.003935090185557	0.006389450321716	-0.6158730387468039	0.53798	0.53798	chr14	69443911	0.2692338694099859	chr14:69443911:C:T
chr14:69444593	['T', 'C']	98663	17535.955094676236	-724.5827199994907	-0.0043297881359311	0.0074861892253404	-0.5783701167043706	0.563016	0.563016	chr14	69444593	0.2494792630296947	chr14:69444593:T:C
chr14:69445183	['A', 'G']	98663	30837.188665855625	-1920.460037819124	-0.009617553823662	0.0058903278793301	-1.632770538531665	0.10252	0.10252	chr14	69445183	0.9891914024877936	chr14:69445183:A:G
chr14:69445291	['A', 'G']	98663	89138.20037715188	-4235.089255746471	-0.0045439382484327	0.0043065054111866	-1.055133528133824	0.291367	0.291367	chr14	69445291	0.5355596376362819	chr14:69445291:A:G
chr14:69445668	['G', 'A']	98663	30665.635169113462	-1874.4291302601025	-0.0092000637669229	0.0059022225885974	-1.5587456468850556	0.11906	0.11906	chr14	69445668	0.9242341217842654	chr14:69445668:G:A
chr14:69447698	['G', 'T']	98663	32660.599924975148	-1145.3492564343962	0.001604807960828	0.0057213682545231	0.2804937367140004	0.779099	0.779099	chr14	69447698	0.1084073530823795	chr14:69447698:G:T
chr14:69451299	['G', 'A']	98663	25090.271513714044	-1354.0536125128156	-0.0038953089000053	0.0063891414139769	-0.6096764256123536	0.542078	0.542078	chr14	69451299	0.26593821801452	chr14:69451299:G:A
chr14:69451415	['G', 'T']	98663	88739.58610691513	-4289.041614745752	-0.005109783411408	0.0043103460814865	-1.185469406587837	0.235835	0.235835	chr14	69451415	0.6273917413152265	chr14:69451415:G:T
chr14:69452396	['C', 'T']	98663	63352.55799077498	-3018.25109251558	-0.0046141628162182	0.0045828833522802	-1.0068252804039568	0.314021	0.314021	chr14	69452396	0.5030413077256409	chr14:69452396:C:T
chr14:69452519	['G', 'A']	98663	25556.359641089304	-1371.3153982182528	-0.0044098694617468	0.0063923695019551	-0.6898646050416907	0.490281	0.490281	chr14	69452519	0.3095549367661454	chr14:69452519:G:A
chr14:69452538	['CA', 'C']	98663	30670.46065957684	-1867.298225035448	-0.0091218413910754	0.0059017557528277	-1.5456148599007913	0.122201	0.122201	chr14	69452538	0.9129252401433424	chr14:69452538:CA:C
chr14:69452600	['G', 'T']	98663	32633.29208186768	-1154.2752226131795	0.001329636444085	0.0057226104599596	0.2323478862292582	0.816268	0.816268	chr14	69452600	0.0881672287312871	chr14:69452600:G:T
chr14:69454013	['A', 'G']	98663	88786.19701931361	-4292.335811471407	-0.0050615907935367	0.0043096320217505	-1.1744832895224273	0.240204	0.240204	chr14	69454013	0.6194197647788108	chr14:69454013:A:G
chr14:69454957	['T', 'C']	98663	30701.28994586704	-1879.6473454812435	-0.0094725572745877	0.0058986577084153	-1.6058835319556857	0.108303	0.108303	chr14	69454957	0.9653595132232432	chr14:69454957:T:C
chr14:69456301	['C', 'T']	98663	12834.430918785229	-752.1369045119378	-0.0094120524336477	0.0086199122670766	-1.0918965462788652	0.274881	0.274881	chr14	69456301	0.5608552779096349	chr14:69456301:C:T
chr14:69456985	['T', 'C']	98663	30829.436747232245	-1861.2297310846104	-0.0085928014722221	0.0058886996852337	-1.4592018495643666	0.144513	0.144513	chr14	69456985	0.8400930831889878	chr14:69456985:T:C
chr14:69457185	['C', 'T']	98663	188089.331719398	-6117.658293960573	0.0135119572354225	0.0100864721011866	1.339611818668786	0.180375	0.180375	chr14	69457185	0.7438236558984493	chr14:69457185:C:T
chr14:69457187	['C', 'T']	98663	85259.96915937714	-4161.519410342618	-0.005242381879838	0.0043698804469651	-1.1996625407632908	0.230273	0.230273	chr14	69457187	0.6377569810042052	chr14:69457187:C:T
chr14:69457712	['T', 'G']	98663	12118.859815926044	-625.3077094204237	0.002279119875662	0.0088341053111936	0.2579910240343358	0.796414	0.796414	chr14	69457712	0.0988611142030086	chr14:69457712:T:G
