## Supplementary material for "Characterization of shared and ancestry-specific signals driving complex traits using multi-ancestry fine-mapping": s2_gwas_temp.txt

locus	alleles	n	sum_x	y_transpose_x	beta	standard_error	t_stat	p_value	p_value_str	chrom	pos	-log10pvalue	rsid
chr14:67259204	['CAT', 'C']	19959	1782.2359533312926	258.3068606197564	0.0131037817456246	0.02460594780641	0.5325452955000978	0.594354	0.594354	chr14	67259204	0.2259548101479323	chr14:67259204:CAT:C
chr14:67259484	['C', 'T']	19959	9602.40553272527	1400.6696294971214	0.0149728505876157	0.0118290651416444	1.265767869931121	0.205611	0.205611	chr14	67259484	0.6869536546986019	chr14:67259484:C:T
chr14:67259948	['C', 'T']	19959	1119.4984306975828	183.8441243768574	0.0283576747832369	0.030681914210713	0.924247248345916	0.355369	0.355369	chr14	67259948	0.4493204598062893	chr14:67259948:C:T
chr14:67262565	['T', 'C']	19959	1111.055666900491	182.91093050915788	0.0289489806776469	0.0306353750067351	0.944952711409034	0.344694	0.344694	chr14	67262565	0.4625662761788532	chr14:67262565:T:C
chr14:67264730	['A', 'G']	19959	1746.087483715803	254.49802221292688	0.0141618539571267	0.0245762228854622	0.5762420866350457	0.564458	0.564458	chr14	67264730	0.2483683673737957	chr14:67264730:A:G
chr14:67264954	['A', 'C']	19959	1717.3441743923831	250.60745822374133	0.015617263274428	0.0247531340091138	0.630920644984911	0.5281	0.5281	chr14	67264954	0.2772838325115052	chr14:67264954:A:C
chr14:67266032	['T', 'A']	19959	4791.440384904525	661.4138822017557	0.0042343969167682	0.0155948540993367	0.271525266590876	0.78599	0.78599	chr14	67266032	0.1045829793708289	chr14:67266032:T:A
chr14:67266144	['G', 'A']	19959	16510.444962406018	2122.941226283243	-0.0134113623538617	0.0102569056236866	-1.3075446773040766	0.191043	0.191043	chr14	67266144	0.7188688706532381	chr14:67266144:G:A
chr14:67266247	['A', 'T']	19959	16978.55201443175	2191.9956933659378	-0.0123027963622385	0.010224633205194	-1.203250631620581	0.228894	0.228894	chr14	67266247	0.6403655913405013	chr14:67266247:A:T
chr14:67266812	['A', 'G']	19959	9145.123759398495	1338.2304658866456	0.0147692813009525	0.0120334703604428	1.2273501208348865	0.219706	0.219706	chr14	67266812	0.6581580826729792	chr14:67266812:A:G
chr14:67266864	['T', 'C']	19959	17012.403890620288	2204.380536543405	-0.0115517455345411	0.0102424267168835	-1.127832871432642	0.259404	0.259404	chr14	67266864	0.5860233313956013	chr14:67266864:T:C
chr14:67269962	['A', 'T']	19959	1113.055767110933	179.57115392584276	0.0254390713816211	0.0306102676069281	0.8310633447668195	0.405948	0.405948	chr14	67269962	0.3915295939090238	chr14:67269962:A:T
chr14:67270748	['T', 'C']	19959	1279.1281755774917	186.411040585001	0.0097248082684339	0.0286657183376668	0.3392487205058308	0.734426	0.734426	chr14	67270748	0.1340519567296698	chr14:67270748:T:C
chr14:67271810	['C', 'T']	19959	10578.0	1512.9464133740255	0.0108276975436782	0.0114742271849155	0.9436537528133212	0.345358	0.345358	chr14	67271810	0.4617304793838679	chr14:67271810:C:T
chr14:67272399	['C', 'T']	19959	9057.361395069152	1313.814850354486	0.0129375417566243	0.0120767994759821	1.071272383246399	0.28406	0.28406	chr14	67272399	0.546589917288416	chr14:67272399:C:T
chr14:67272568	['T', 'C']	19959	10592.122776246557	1520.6896403354965	0.0115372924699821	0.011469933236166	1.0058726788054624	0.314489	0.314489	chr14	67272568	0.5023945404344439	chr14:67272568:T:C
chr14:67273679	['A', 'G']	19959	1281.0	185.7833441757444	0.0085163670730659	0.0286455978002193	0.2973010768517028	0.76624	0.76624	chr14	67273679	0.1156351803014675	chr14:67273679:A:G
chr14:67274534	['A', 'G']	19959	10591.183882122989	1524.3404157189702	0.0118947420944257	0.0114717073250426	1.036876356534974	0.299806	0.299806	chr14	67274534	0.5231596798906188	chr14:67274534:A:G
chr14:67274995	['T', 'C']	19959	905.0453452249724	146.46533924764606	0.0241203343031431	0.0339930155349872	0.7095673603395775	0.477981	0.477981	chr14	67274995	0.3205893664823511	chr14:67274995:T:C
chr14:67275706	['C', 'T']	19959	10586.304025264424	1520.0626244328653	0.0115034039622287	0.011475280829649	1.002450757676188	0.316138	0.316138	chr14	67275706	0.5001232985342725	chr14:67275706:C:T
chr14:67278402	['CA', 'C']	19959	6329.073659930802	932.529795191815	0.0163757957241821	0.0138862371317241	1.179282448430203	0.2383	0.2383	chr14	67278402	0.6228759576535439	chr14:67278402:CA:C
chr14:67282707	['AG', 'A']	19959	6128.921226698737	888.0392426591447	0.0130279355432645	0.0140673389108319	0.9261122964225288	0.354399	0.354399	chr14	67282707	0.4505075122226127	chr14:67282707:AG:A
chr14:67285418	['G', 'GT']	19959	908.1385094415434	145.97876244457848	0.0229424660420469	0.0339772749856066	0.6752297249195464	0.499538	0.499538	chr14	67285418	0.3014314692746452	chr14:67285418:G:GT
chr14:67286350	['C', 'T']	19959	1280.1282757929548	184.2495768320533	0.0076983735071605	0.0286556164605144	0.2686514707428597	0.788201	0.788201	chr14	67286350	0.1033630184754824	chr14:67286350:C:T
chr14:67286460	['C', 'T']	19959	665.0666432830585	99.3246756617434	0.0185488943828344	0.0398084691867412	0.4659534707507015	0.641254	0.641254	chr14	67286460	0.1929699128391767	chr14:67286460:C:T
chr14:67290273	['T', 'G']	19959	9071.272476696402	1324.297536710344	0.0139892887060693	0.0120692117698969	1.159088842981559	0.246434	0.246434	chr14	67290273	0.6082993736434911	chr14:67290273:T:G
chr14:67293821	['T', 'G']	19959	33141.641944374845	4533.057519319698	0.0026545230184173	0.0136962523247718	0.1938138226043176	0.846324	0.846324	chr14	67293821	0.0724633432561588	chr14:67293821:T:G
chr14:67294093	['A', 'G']	19959	676.0338711293716	110.10227821868833	0.0427183755081584	0.0392572874638903	1.088164217852589	0.276536	0.276536	chr14	67294093	0.5582483233696527	chr14:67294093:A:G
chr14:67295945	['A', 'C']	19959	1073.1075311920629	150.40592719690184	0.0020499532254429	0.0313055152653105	0.0654821748841956	0.947791	0.947791	chr14	67295945	0.0232874195751013	chr14:67295945:A:C
chr14:67300935	['G', 'A']	19959	1106.1662657847264	194.8449268003152	0.03146136309078	0.0307617632081717	1.0227425156963177	0.306442	0.306442	chr14	67300935	0.5136517118912667	chr14:67300935:G:A
chr14:67304240	['G', 'A']	19959	909.0	146.86255612426095	0.0239162647986908	0.0339237348524171	0.7050009352666188	0.480818	0.480818	chr14	67304240	0.3180192823648272	chr14:67304240:G:A
chr14:67306562	['T', 'C']	19959	2170.610082768999	326.5623807734473	0.0131166808264403	0.0224226511551069	0.5849745748487452	0.558571	0.558571	chr14	67306562	0.2529216158367904	chr14:67306562:T:C
chr14:67316491	['A', 'C']	19959	1320.0661388916726	164.3354722778538	-0.0126727437037967	0.0283315819909939	-0.4473009557964379	0.654663	0.654663	chr14	67316491	0.183982203678446	chr14:67316491:A:C
chr14:67320603	['T', 'A']	19959	1320.0	166.02640341546254	-0.0111431598842857	0.0283320449704607	-0.3933058801757414	0.694098	0.694098	chr14	67320603	0.1585792069882402	chr14:67320603:T:A
chr14:67324180	['C', 'T']	19959	909.0455456458562	146.86950631478746	0.0239125158382974	0.033923769290029	0.7048897082708866	0.480887	0.480887	chr14	67324180	0.3179569632143544	chr14:67324180:C:T
chr14:67324496	['G', 'A']	19959	1075.0538631125364	151.65673423391726	0.0033315256686788	0.0312792843842657	0.1065090117712126	0.91518	0.91518	chr14	67324496	0.0384934793558439	chr14:67324496:G:A
chr14:67324535	['G', 'A']	19959	6143.923481659651	892.3341099698229	0.0136106294078286	0.0140597185904547	0.9680584515446184	0.333027	0.333027	chr14	67324535	0.4775205548550594	chr14:67324535:G:A
chr14:67326912	['C', 'T']	19959	541.0	98.06314933536063	0.0581117305504574	0.0438777334990902	1.3244013743704948	0.185385	0.185385	chr14	67326912	0.7319254087070071	chr14:67326912:C:T
chr14:67327654	['A', 'G']	19959	6516.794215291765	806.661528089661	-0.01476384738878	0.01366735218128	-1.0802273324749705	0.280054	0.280054	chr14	67327654	0.5527582199403518	chr14:67327654:A:G
chr14:67329957	['G', 'GA']	19959	6118.226158857429	887.2529562004418	0.0134806721225051	0.0140848543350004	0.9571041206302108	0.338526	0.338526	chr14	67329957	0.4704079703380726	chr14:67329957:G:GA
chr14:67330072	['A', 'G']	19959	1119.4486993133178	160.59271786926422	0.0042641058234006	0.0306486415329148	0.1391287055519659	0.88935	0.88935	chr14	67330072	0.050927290599355	chr14:67330072:A:G
chr14:67330148	['AATAATAATT', 'A']	19959	953.771619516607	157.03898894873603	0.0258997318910168	0.033144734569771	0.7814131634240992	0.434569	0.434569	chr14	67330148	0.3619412573277907	chr14:67330148:AATAATAATT:A
chr14:67330194	['T', 'C']	19959	952.3837932764674	155.9942230176461	0.0246236678530017	0.033143309120333	0.7429453638319845	0.457524	0.457524	chr14	67330194	0.3395861195337443	chr14:67330194:T:C
chr14:67331155	['A', 'C']	19959	1120.8077753779703	160.19952075165054	0.0035787135027156	0.0306629932439622	0.1167111597436861	0.90709	0.90709	chr14	67331155	0.0423496208073166	chr14:67331155:A:C
chr14:67331256	['G', 'A']	19959	9259.855775494863	1352.48630523654	0.0150119471816281	0.0120043792478751	1.2505392300301847	0.211117	0.211117	chr14	67331256	0.6754767941251739	chr14:67331256:G:A
chr14:67331688	['A', 'G']	19959	9278.789354984214	1353.3711174482178	0.014935980324401	0.0120001791690166	1.2446464435268023	0.213276	0.213276	chr14	67331688	0.6710580130643962	chr14:67331688:A:G
chr14:67333008	['A', 'G']	19959	1320.0661388916724	166.0213768559453	-0.011136300412416	0.0283320946172565	-0.3930630813873211	0.694277	0.694277	chr14	67333008	0.1584672218074477	chr14:67333008:A:G
chr14:67334581	['C', 'T']	19959	7437.117859290439	1082.914119714537	0.0140003050512658	0.0129929166860009	1.0775336585010424	0.281255	0.281255	chr14	67334581	0.5508997481584201	chr14:67334581:C:T
chr14:67335962	['C', 'G']	19959	2256.959961918847	344.51921346550085	0.01377018831542	0.0226547121738591	0.6078288794729945	0.543308	0.543308	chr14	67335962	0.2649539001010558	chr14:67335962:C:G
chr14:67337658	['C', 'T']	19959	1320.0	166.02640341546254	-0.0111431598842857	0.0283320449704607	-0.3933058801757414	0.694098	0.694098	chr14	67337658	0.1585792069882402	chr14:67337658:C:T
chr14:67339336	['G', 'A']	19959	1116.1118404569825	162.3505608975702	0.0059905652020889	0.0306860479755424	0.1952211378559915	0.845222	0.845222	chr14	67339336	0.0730292073671737	chr14:67339336:G:A
chr14:67342700	['A', 'G']	19959	949.2377969329458	154.86560450298617	0.0235710876866261	0.0331749316893283	0.7105090044302477	0.477397	0.477397	chr14	67342700	0.3211203144611021	chr14:67342700:A:G
chr14:67344915	['A', 'G']	19959	9308.116263879812	1356.6733959830974	0.0148848596287085	0.0120054155580148	1.239845431153893	0.215047	0.215047	chr14	67344915	0.6674666116661951	chr14:67344915:A:G
chr14:67345160	['T', 'G']	19959	9332.33787711737	1373.4357447906386	0.0160069484724526	0.0119608965051347	1.3382733029736436	0.180823	0.180823	chr14	67345160	0.7427463297357119	chr14:67345160:T:G
chr14:67346226	['C', 'T']	19959	1350.0	131.95294593230017	-0.0289128746278172	0.0276924014962539	-1.044072491572404	0.296465	0.296465	chr14	67346226	0.5280265711162062	chr14:67346226:C:T
chr14:67347658	['A', 'G']	19959	1323.2486187845302	166.86554360375635	-0.0109240775443509	0.0283344295880575	-0.3855407609460144	0.699841	0.699841	chr14	67347658	0.155000618080369	chr14:67347658:A:G
chr14:67348297	['C', 'T']	19959	6169.564013840827	895.8242466997218	0.013188596677281	0.014033762847172	0.9397762254432456	0.347344	0.347344	chr14	67348297	0.459240198702386	chr14:67348297:C:T
chr14:67348772	['G', 'A']	19959	5279.6278184033845	726.8110558759017	0.0032875245587096	0.0150570462181383	0.2183379469705936	0.827168	0.827168	chr14	67348772	0.0824062751353319	chr14:67348772:G:A
chr14:67350820	['G', 'A']	19959	4804.240705481511	663.007675635118	0.0043256355279051	0.0155771991107927	0.2776901994472207	0.781253	0.781253	chr14	67350820	0.1072083019602598	chr14:67350820:G:A
chr14:67353694	['C', 'T']	19959	9295.794466997442	1357.141660830404	0.0148816357447288	0.0119891843251025	1.241255062996254	0.214526	0.214526	chr14	67353694	0.6685200649140264	chr14:67353694:C:T
chr14:67354074	['C', 'T']	19959	1332.1334869970435	173.23339999653498	-0.0059673300454717	0.0282180184736643	-0.2114723275498948	0.832521	0.832521	chr14	67354074	0.0796048027836935	chr14:67354074:C:T
chr14:67355876	['G', 'A']	19959	1322.596390977444	162.27767370815138	-0.0148661128368595	0.0283132872836491	-0.5250578178339862	0.599549	0.599549	chr14	67355876	0.22217531705223	chr14:67355876:G:A
chr14:67357615	['T', 'C']	19959	9334.935411133938	1371.2462591611986	0.0156467050079141	0.011957191734996	1.3085601832510356	0.190698	0.190698	chr14	67357615	0.7196538617181191	chr14:67357615:T:C
chr14:67366969	['G', 'C']	19959	9270.39341551413	1347.4509191271488	0.0144844571398449	0.0119981059206312	1.207228643892722	0.227358	0.227358	chr14	67366969	0.6432897597578447	chr14:67366969:G:C
chr14:67368734	['T', 'TTAAAA']	19959	33177.9869212267	4547.360984300545	0.0042765506896901	0.0137203888289006	0.311693111836742	0.755277	0.755277	chr14	67368734	0.12189374041229	chr14:67368734:T:TTAAAA
chr14:67368844	['GA', 'G']	19959	1324.265397143573	168.78367283538256	-0.0101296193037066	0.0282935237261923	-0.3580190082272895	0.720333	0.720333	chr14	67368844	0.1424666888056864	chr14:67368844:GA:G
chr14:67369635	['A', 'C']	19959	2154.1079266459565	340.9586371726446	0.0193092034710572	0.0224938946136271	0.8584197535699029	0.390671	0.390671	chr14	67369635	0.4081888258046957	chr14:67369635:A:C
chr14:67370237	['A', 'G']	19959	33196.97955194707	4547.414513358681	0.0037474946961365	0.013739109841964	0.2727610987351144	0.78504	0.78504	chr14	67370237	0.1051082141634123	chr14:67370237:A:G
chr14:67370373	['C', 'T']	19959	1124.0	164.0624137323053	0.0058145712226262	0.0305850067581901	0.1901118174861685	0.849223	0.849223	chr14	67370373	0.0709782520969282	chr14:67370373:C:T
chr14:67370794	['G', 'A']	19959	6481.0	796.8510268538275	-0.0159331922193324	0.0136638162282689	-1.1660865422332305	0.243593	0.243593	chr14	67370794	0.6133351959449636	chr14:67370794:G:A
chr14:67370977	['C', 'T']	19959	1355.2716111250313	132.8900294891558	-0.0278683835245086	0.0276484891814589	-1.0079532137038878	0.313489	0.313489	chr14	67370977	0.5037776935034852	chr14:67370977:C:T
chr14:67371048	['A', 'C']	19959	1325.265597594588	172.6873415733229	-0.007968698572254	0.0282843685000367	-0.281735071166382	0.77815	0.77815	chr14	67371048	0.1089366782119468	chr14:67371048:A:C
chr14:67371181	['G', 'A']	19959	9268.0	1346.297122366936	0.0143150879316571	0.0119990746850559	1.193015987264885	0.232877	0.232877	chr14	67371181	0.6328734022610945	chr14:67371181:G:A
chr14:67372068	['C', 'T']	19959	6510.662975081822	796.7058316764476	-0.0166017736214431	0.0136767183456537	-1.213871135009435	0.224811	0.224811	chr14	67372068	0.6481824425583862	chr14:67372068:C:T
chr14:67372629	['G', 'A']	19959	670.033570498046	109.0149802722993	0.0415865818799967	0.0393608001827394	1.0565481821234246	0.290731	0.290731	chr14	67372629	0.5365086579057272	chr14:67372629:G:A
chr14:67374018	['C', 'T']	19959	9313.266339214111	1359.154566848409	0.0147730777502124	0.0119673098168769	1.2344526862151275	0.217049	0.217049	chr14	67374018	0.6634422107259141	chr14:67374018:C:T
chr14:67376727	['A', 'G']	19959	958.0480008016837	160.78313813270927	0.0271267032398692	0.0330292824739517	0.8212925382579085	0.411489	0.411489	chr14	67376727	0.3856417699368958	chr14:67376727:A:G
chr14:67377912	['A', 'G']	19959	1123.562935485488	165.1159937697935	0.006797289532279	0.0305982207597617	0.222146561581053	0.824202	0.824202	chr14	67377912	0.0839663359556795	chr14:67377912:A:G
chr14:67378030	['C', 'G']	19959	1327.3966295516102	171.84841106043973	-0.0084401173324788	0.0282751647582759	-0.2984993157293105	0.765325	0.765325	chr14	67378030	0.1161540998356943	chr14:67378030:C:G
chr14:67378823	['A', 'C']	19959	1326.0	171.35512165294244	-0.0087496438947607	0.0282741494633329	-0.3094573686861072	0.756977	0.756977	chr14	67378823	0.1209173159092162	chr14:67378823:A:C
chr14:67379854	['C', 'T']	19959	6478.272052927024	797.0473827157485	-0.0159667286426498	0.0136672555258157	-1.1682468812038165	0.242721	0.242721	chr14	67379854	0.6148926472792166	chr14:67379854:C:T
chr14:67380555	['T', 'A']	19959	530.026555767111	74.52574339436077	0.0021066796016114	0.0442244581310639	0.0476360749377201	0.962007	0.962007	chr14	67380555	0.0168217678267267	chr14:67380555:T:A
chr14:67382131	['C', 'A']	19959	1125.2255073916313	165.3663662280157	0.0065114995351286	0.0305729853435347	0.2129821298758333	0.831343	0.831343	chr14	67382131	0.0802197556706623	chr14:67382131:C:A
chr14:67385037	['T', 'C']	19959	956.1437161755862	160.36244616899296	0.0274760213141925	0.0330618120949162	0.8310500717659504	0.405955	0.405955	chr14	67385037	0.391522105178539	chr14:67385037:T:C
chr14:67385548	['A', 'G']	19959	1340.5373164252417	173.73353571011268	-0.0087502930881665	0.0281405930956837	-0.3109491352372629	0.755843	0.755843	chr14	67385548	0.1215684046504016	chr14:67385548:A:G
chr14:67385905	['C', 'T']	19959	3067.614783262341	431.6381152122868	0.0062219091992265	0.0189558973042827	0.3282307927370331	0.742741	0.742741	chr14	67385905	0.1291626019598663	chr14:67385905:C:T
chr14:67386546	['T', 'G']	19959	9317.801082543978	1359.5060267761455	0.0147054002250427	0.0119651641493474	1.2290178422537368	0.21908	0.21908	chr14	67386546	0.6593972677432524	chr14:67386546:T:G
chr14:67388610	['A', 'G']	19959	9385.881032322726	1372.1968425984926	0.0155901033685276	0.0119301169658822	1.3067854584420515	0.191301	0.191301	chr14	67388610	0.7182827597513409	chr14:67388610:A:G
chr14:67388703	['G', 'A']	19959	4057.0	583.3954096924674	0.0060485989547769	0.0168567467914484	0.3588236229451733	0.719731	0.719731	chr14	67388703	0.1428297911307711	chr14:67388703:G:A
chr14:67388988	['A', 'G']	19959	483.1210283652401	95.2595043661068	0.0738647520023288	0.0463023877934409	1.5952687436303712	0.110668	0.110668	chr14	67388988	0.9559779385835092	chr14:67388988:A:G
chr14:67392487	['C', 'T']	19959	1521.0762100410864	199.17069882239505	-0.0050657070772811	0.0264054032204189	-0.191843579702047	0.847867	0.847867	chr14	67392487	0.0716722676680344	chr14:67392487:C:T
chr14:67395383	['C', 'T']	19959	855.0	142.42255146860663	0.0319367699020268	0.0350425911687683	0.91137010240528	0.362111	0.362111	chr14	67395383	0.4411582822342447	chr14:67395383:C:T
chr14:67397007	['C', 'T']	19959	12027.716898052304	1550.4289550394133	-0.015788627264358	0.0116534389009428	-1.3548470454571664	0.175482	0.175482	chr14	67397007	0.7557674245063559	chr14:67397007:C:T
chr14:67402151	['T', 'A']	19959	7319.268024685161	1014.2122564728736	0.0053252307470659	0.0130786135224409	0.4071708929947865	0.683887	0.683887	chr14	67402151	0.1650156516872437	chr14:67402151:T:A
chr14:67402677	['C', 'T']	19959	7703.315741993683	1059.3784592595252	0.0033561999904893	0.0127968658999313	0.2622673408265811	0.793118	0.793118	chr14	67402677	0.1006621935948388	chr14:67402677:C:T
chr14:67403787	['C', 'T']	19959	5669.284046497645	791.2329765189139	0.0050175754508756	0.0144977501188539	0.346093387576767	0.729276	0.729276	chr14	67403787	0.1371080785514567	chr14:67403787:C:T
chr14:67406595	['G', 'A']	19959	1819.0911413969336	263.21952928574524	0.0209046749475404	0.0243936112594323	0.8569733577047606	0.39147	0.39147	chr14	67406595	0.4073015141518147	chr14:67406595:G:A
chr14:67406613	['G', 'C']	19959	3502.3509545522875	548.4276768520758	0.0282485522917148	0.0179208382095679	1.5762963741636216	0.114973	0.114973	chr14	67406613	0.9394041364094454	chr14:67406613:G:C
chr14:67408794	['T', 'G']	19959	19319.743772242	2578.6884987035737	-0.008563209724824	0.0101976938610134	-0.8397202192509211	0.401075	0.401075	chr14	67408794	0.3967744078274374	chr14:67408794:T:G
chr14:67409543	['T', 'C']	19959	964.0966077065692	136.91069665973816	0.0231739204514102	0.032954533885378	0.7032088674661119	0.481934	0.481934	chr14	67409543	0.317012433542103	chr14:67409543:T:C
chr14:67412000	['A', 'G']	19959	4483.673932651835	631.8220054097198	0.0060931150117622	0.0161754818920553	0.3766883146000664	0.706409	0.706409	chr14	67412000	0.1509437762687693	chr14:67412000:A:G
chr14:67416412	['T', 'C']	19959	15962.798676890692	2291.173359279316	0.0135574575982305	0.010346314520705	1.3103658864322516	0.190087	0.190087	chr14	67416412	0.7210475834045131	chr14:67416412:T:C
chr14:67419129	['T', 'C']	19959	27974.81129711307	3771.924568248832	-0.0055778723347059	0.0112327300423633	-0.4965731673127895	0.619496	0.619496	chr14	67419129	0.2079614934582743	chr14:67419129:T:C
chr14:67419669	['T', 'G']	19959	17220.176665163133	2237.8796920610025	-0.0127390385779938	0.0102264154011481	-1.2456993069696372	0.212889	0.212889	chr14	67419669	0.6718467780295923	chr14:67419669:T:G
chr14:67420940	['T', 'G']	19959	10681.28128915844	1331.509838720108	-0.0197891757987945	0.011406645828124	-1.734881234762511	0.0827773	0.0827773	chr14	67420940	1.0820887433644033	chr14:67420940:T:G
chr14:67421641	['A', 'G']	19959	34013.11244738425	4615.280435988818	-0.0046305997031656	0.0144867162591109	-0.319644536438914	0.749241	0.749241	chr14	67421641	0.125378465164183	chr14:67421641:A:G
chr14:67423605	['G', 'A']	19959	24328.09451739	3204.226964597938	-0.0151301510615745	0.0103514014451846	-1.4616524285813473	0.143852	0.143852	chr14	67423605	0.8420840956580785	chr14:67423605:G:A
chr14:67425068	['T', 'G']	19959	6585.649794527413	866.4367327496451	-0.0112536989926046	0.0135221546950636	-0.8322415507280667	0.405283	0.405283	chr14	67425068	0.3922416127918228	chr14:67425068:T:G
chr14:67425729	['C', 'G']	19959	33276.33617319836	4571.608616466052	0.0068797735596024	0.0136675145314884	0.5033668370172384	0.614712	0.614712	chr14	67425729	0.2113283087875296	chr14:67425729:C:G
chr14:67426470	['C', 'G']	19959	6013.602595580498	887.8869131029425	0.0184792589008862	0.0141168301444022	1.3090232518108036	0.190542	0.190542	chr14	67426470	0.7200092805774109	chr14:67426470:C:G
chr14:67426525	['G', 'A']	19959	14233.852618391378	1881.9175448152976	-0.0070164878305066	0.0104959093950077	-0.6684973703987862	0.503824	0.503824	chr14	67426525	0.2977211484311833	chr14:67426525:G:A
chr14:67426696	['C', 'T']	19959	3619.1813307946686	501.5145036945869	-0.0065365804701843	0.0174526373926876	-0.3745325318523499	0.708012	0.708012	chr14	67426696	0.1499593814491889	chr14:67426696:C:T
chr14:67426763	['C', 'T']	19959	630.1578630850958	85.2987389563432	0.0085031825828987	0.0405540278237159	0.2096754142365629	0.833923	0.833923	chr14	67426763	0.0788740479461051	chr14:67426763:C:T
chr14:67427104	['G', 'A']	19959	567.2273570247106	77.53145709367345	0.0141276366128776	0.0425766212232791	0.3318167625089332	0.740031	0.740031	chr14	67427104	0.1307500872326063	chr14:67427104:G:A
chr14:67427312	['A', 'G']	19959	33267.333567169415	4569.513280286548	0.0072545838888142	0.0136539245607353	0.5313185858428042	0.595204	0.595204	chr14	67427312	0.2253341588262732	chr14:67427312:A:G
chr14:67430344	['T', 'G']	19959	32083.0	4282.337534465866	-0.0088166438107696	0.0127991140107616	-0.6888479783332292	0.490927	0.490927	chr14	67430344	0.3089830819181514	chr14:67430344:T:G
chr14:67430386	['T', 'C']	19959	13102.62590829366	1630.6571533035174	-0.0129732853870208	0.0107730264164878	-1.2042377773404032	0.228512	0.228512	chr14	67430386	0.6410909886053253	chr14:67430386:T:C
chr14:67430402	['G', 'A']	19959	13006.60666499624	1616.3836940497636	-0.0127400804107299	0.0107885207822755	-1.1808922342403585	0.23766	0.23766	chr14	67430402	0.6240439072120635	chr14:67430402:G:A
chr14:67430733	['C', 'T']	19959	588.0	79.63132979312459	0.0131168435191082	0.0419154798151344	0.312935544981454	0.754333	0.754333	chr14	67430733	0.1224368926759271	chr14:67430733:C:T
chr14:67430911	['A', 'G']	19959	13609.727536958157	1726.8827680750762	-0.0095890615562983	0.010660682348451	-0.8994791555431314	0.368408	0.368408	chr14	67430911	0.4336709476442114	chr14:67430911:A:G
chr14:67430983	['G', 'A']	19959	28758.881795861103	3725.8731801040176	-0.018360722135424	0.011326191962803	-1.62108519754243	0.105015	0.105015	chr14	67430983	0.978748663292373	chr14:67430983:G:A
chr14:67433040	['T', 'A']	19959	5247.525830535652	845.7559692610776	0.0318774260493302	0.0149502374893506	2.1322354291720824	0.0329997	0.0329997	chr14	67433040	1.4814900082717124	chr14:67433040:T:A
chr14:67434405	['C', 'T']	19959	12710.636837358452	1615.413373288195	-0.0087706089270159	0.0108297959405568	-0.809859112319068	0.418031	0.418031	chr14	67434405	0.3787915109768002	chr14:67434405:C:T
chr14:67435024	['T', 'TAGTG']	19959	14387.653834418186	1901.29184116744	-0.0065254413840134	0.0105989294789664	-0.6156698558060192	0.538119	0.538119	chr14	67435024	0.2691216735370778	chr14:67435024:T:TAGTG
chr14:67435140	['C', 'T']	19959	12473.999849631597	1603.87117976054	-0.0066812628008256	0.0109026660999787	-0.6128099989083126	0.540009	0.540009	chr14	67435140	0.2675990019959844	chr14:67435140:C:T
chr14:67436749	['G', 'A']	19959	10265.514330093196	1344.8958167897624	-0.0016207455524428	0.0115524403431865	-0.1402946480826228	0.888429	0.888429	chr14	67436749	0.0513772737003104	chr14:67436749:G:A
chr14:67437749	['C', 'G']	19959	12771.479200080192	1611.946092307727	-0.0094534616874373	0.0108270756422248	-0.8731315823239933	0.382602	0.382602	chr14	67437749	0.4172527640873597	chr14:67437749:C:G
chr14:67440046	['G', 'A']	19959	14341.059363248936	1905.123389673176	-0.0047854256210868	0.0104916172983715	-0.4561189647881725	0.648309	0.648309	chr14	67440046	0.1882179493623799	chr14:67440046:G:A
chr14:67440400	['T', 'C']	19959	31288.270508644448	4206.981805723312	-0.0022780207892328	0.0123518784852837	-0.1844270725256038	0.85368	0.85368	chr14	67440400	0.0687048931026136	chr14:67440400:T:C
chr14:67442431	['T', 'C']	19959	15350.922105263162	2015.6951102623093	-0.0055905020638612	0.0104023730410452	-0.5374256471867057	0.59098	0.59098	chr14	67442431	0.2284272163042112	chr14:67442431:T:C
chr14:67442890	['A', 'G']	19959	27025.18631578948	3595.434131898889	-0.0056062279304277	0.0108243600020005	-0.5179269656027367	0.604515	0.604515	chr14	67442890	0.2185929183988985	chr14:67442890:A:G
chr14:67443174	['C', 'T']	19959	17714.437706725468	2421.407885123523	0.0020830649983566	0.0101184844643091	0.2058672922515411	0.836897	0.836897	chr14	67443174	0.0773279889412795	chr14:67443174:C:T
chr14:67443809	['T', 'C']	19959	29144.30104239752	3955.8541912990977	0.0031116025275521	0.0113752854124592	0.2735406114860205	0.784441	0.784441	chr14	67443809	0.1054397153504809	chr14:67443809:T:C
chr14:67444121	['C', 'T']	19959	3792.189998997896	523.5346069375149	0.0027052868548174	0.0171927944542442	0.1573500376577575	0.874971	0.874971	chr14	67444121	0.0580063409761888	chr14:67444121:C:T
chr14:67444525	['A', 'G']	19959	18011.80488049306	2462.4571481545777	0.0002022009375657	0.010105126144472	0.0200097390843961	0.984036	0.984036	chr14	67444525	0.0069890130367919	chr14:67444525:A:G
chr14:67444822	['A', 'C']	19959	29140.300040092214	3953.487261395049	0.0027194178530986	0.0113745094944094	0.239080010829061	0.811046	0.811046	chr14	67444822	0.090954513261563	chr14:67444822:A:C
chr14:67445803	['T', 'C']	19959	14606.049829556852	1990.2665657526843	-0.0005513372461448	0.0104386361326898	-0.0528169809864579	0.957878	0.957878	chr14	67445803	0.0186898012563138	chr14:67445803:T:C
chr14:67446075	['A', 'G']	19959	29167.384095009023	3948.407934978277	0.002045313368423	0.0113954448987628	0.1794851703109058	0.857559	0.857559	chr14	67446075	0.0667359908269191	chr14:67446075:A:G
chr14:67446297	['A', 'G']	19959	18498.85368542366	2526.13987683421	0.0003619768823858	0.0100685787720218	0.0359511397369862	0.971322	0.971322	chr14	67446297	0.0126367745809995	chr14:67446297:A:G
chr14:67446456	['A', 'C']	19959	5088.764882742032	813.045423466045	0.0285554022212612	0.0151809020651263	1.881008262800066	0.0599853	0.0599853	chr14	67446456	1.2219551648008151	chr14:67446456:A:C
chr14:67447170	['A', 'C']	19959	14609.195880938065	1989.1497291891408	-0.0007423142289147	0.0104353697427277	-0.0711344444150651	0.943291	0.943291	chr14	67447170	0.0253543091730487	chr14:67447170:A:C
chr14:67448038	['T', 'C']	19959	31560.32503132048	4257.465668788215	-0.0011850111176741	0.0124936820473479	-0.0948488294470122	0.924436	0.924436	chr14	67448038	0.0341231502797759	chr14:67448038:T:C
chr14:67449660	['A', 'G']	19959	39267.0	5272.607175686638	-0.081508654853035	0.0399496108923547	-2.040286576824547	0.0413349	0.0413349	chr14	67449660	1.383683108707571	chr14:67449660:A:G
chr14:67450094	['A', 'T']	19959	29167.691043055493	3956.389060976928	0.0028766248262705	0.0114008825853331	0.2523159768324633	0.800799	0.800799	chr14	67450094	0.0964764778548529	chr14:67450094:A:T
chr14:67451383	['C', 'T']	19959	17998.50887040192	2437.601361547125	-0.0012688858985556	0.0101097469941053	-0.1255111427907635	0.90012	0.90012	chr14	67451383	0.0456995884898069	chr14:67451383:C:T
chr14:67452163	['T', 'C']	19959	23423.388602075083	3219.618340432353	0.0046574361308061	0.010201246450027	0.4565555938307737	0.647995	0.647995	chr14	67452163	0.1884283451800041	chr14:67452163:T:C
chr14:67452215	['T', 'C']	19959	28995.26370652501	3919.73408055798	0.0009444372730399	0.0113474889460807	0.0832287458068974	0.93367	0.93367	chr14	67452215	0.0298065954008901	chr14:67452215:T:C
chr14:67452966	['C', 'A']	19959	14599.388813712225	1977.799807127712	0.0033300465517384	0.0104911778231738	0.3174139841937206	0.750933	0.750933	chr14	67452966	0.1243988100375529	chr14:67452966:C:A
chr14:67453856	['T', 'C']	19959	19343.907546602528	2651.4053558794585	0.0030994300276835	0.0100924616531775	0.3071034732847112	0.758768	0.758768	chr14	67453856	0.1198909931714472	chr14:67453856:T:C
chr14:67454454	['T', 'C']	19959	19074.8671076368	2584.664540075737	-3.729713304833439e-05	0.0101153702491969	-0.0036871742832444	0.997058	0.997058	chr14	67454454	0.0012795775486276	chr14:67454454:T:C
chr14:67454922	['A', 'G']	19959	19250.858080681533	2598.93337605306	-0.0002175910917862	0.0100940713009883	-0.0215563260153417	0.982802	0.982802	chr14	67454922	0.0075339684027015	chr14:67454922:A:G
chr14:67455455	['A', 'G']	19959	23152.319987974144	3025.240635360765	-0.0107293765878247	0.0102466227465239	-1.0471134590628466	0.29506	0.29506	chr14	67455455	0.5300896619223759	chr14:67455455:A:G
chr14:67455712	['C', 'T']	19959	22453.124962421083	2930.929914445804	-0.0101068609269612	0.0101984826894989	-0.9910161378582312	0.32169	0.32169	chr14	67455712	0.4925624392917521	chr14:67455712:C:T
chr14:67456205	['T', 'C']	19959	30996.105977852385	4142.484648203141	-0.006731465116904	0.0122211370180793	-0.5508051425121784	0.581773	0.581773	chr14	67456205	0.2352464381647709	chr14:67456205:T:C
chr14:67457094	['A', 'C']	19959	13909.393796662824	1851.279683434145	-0.0048296161700336	0.0105952322171357	-0.4558291947790101	0.648518	0.648518	chr14	67457094	0.1880779653128442	chr14:67457094:A:C
chr14:67457522	['T', 'C']	19959	3923.3931452623137	429.0248352282838	-0.0284494286591942	0.0168395975859684	-1.6894363724522574	0.0911515	0.0911515	chr14	67457522	1.040236180148196	chr14:67457522:T:C
chr14:67457553	['C', 'A']	19959	13786.381470160846	1950.010121501704	0.0114717983708636	0.0106220159000192	1.080001995745728	0.280154	0.280154	chr14	67457553	0.552603172355699	chr14:67457553:C:A
chr14:67458018	['C', 'T']	19959	31249.697083583884	4220.637700379827	-0.0009075049329388	0.0123328605058893	-0.0735843020770018	0.941342	0.941342	chr14	67458018	0.0262525638963588	chr14:67458018:C:T
chr14:67460647	['T', 'A']	19959	5157.775255562237	638.3817545567739	-0.0196364203003081	0.0151341551118589	-1.2974903557662942	0.194478	0.194478	chr14	67460647	0.7111295203999636	chr14:67460647:T:A
chr14:67462183	['A', 'G']	19959	11076.884873696872	1243.1054892555478	-0.0339482745624848	0.0113082295699276	-3.002085724609333	0.00268469	0.00268469	chr14	67462183	2.571105854866474	chr14:67462183:A:G
chr14:67462534	['G', 'A']	19959	5347.339581036384	654.3041882601608	-0.0157549935080843	0.0148428104904304	-1.0614562193758394	0.288495	0.288495	chr14	67462534	0.5398617093409245	chr14:67462534:G:A
chr14:67462635	['C', 'T']	19959	2753.137939673314	299.7723228724515	-0.0339496062944019	0.019911008769049	-1.7050671157945247	0.0881975	0.0881975	chr14	67462635	1.0545437249769385	chr14:67462635:C:T
chr14:67462783	['G', 'A']	19959	6045.605802475322	998.977134698905	0.0415197626307273	0.0141236643758795	2.939730195064321	0.00328875	0.00328875	chr14	67462783	2.4829691389062405	chr14:67462783:G:A
chr14:67464052	['C', 'T']	19959	2272.227689532495	253.4942262808001	-0.030215143933506	0.0217186682515579	-1.3912061081985838	0.164178	0.164178	chr14	67464052	0.7846850391698524	chr14:67464052:C:T
chr14:67465797	['T', 'A']	19959	10414.52179577112	1457.916124902309	0.0107907911052835	0.0114819618771607	0.9398037740177486	0.34733	0.34733	chr14	67465797	0.4592577036694567	chr14:67465797:T:A
chr14:67467087	['C', 'T']	19959	9296.63388088279	1340.2505213740192	0.0095253293468681	0.0119362914589799	0.7980141386127079	0.424872	0.424872	chr14	67467087	0.3717418889297323	chr14:67467087:C:T
chr14:67467674	['A', 'G']	19959	461.0230985068644	96.75030525482224	0.0810624649885512	0.0472531277543052	1.7154941660166731	0.0862702	0.0862702	chr14	67467674	1.064139195137085	chr14:67467674:A:G
chr14:67468069	['G', 'A']	19959	5527.553890865361	666.7143123266128	-0.0195788747137481	0.014650045654658	-1.336437795162976	0.181421	0.181421	chr14	67468069	0.7413124435369165	chr14:67468069:G:A
chr14:67468114	['C', 'G']	19959	844.2114864187632	171.10084796449877	0.0660053234929168	0.0353975930563044	1.8646839458244184	0.0622404	0.0622404	chr14	67468114	1.205927624931694	chr14:67468114:C:G
chr14:67468281	['C', 'T']	19959	1912.7666783619864	184.720725455484	-0.0377230231813828	0.0235332324038528	-1.6029681997789134	0.108958	0.108958	chr14	67468281	0.9627408771359114	chr14:67468281:C:T
chr14:67468334	['T', 'G']	19959	4356.3095775071415	600.4398252093453	0.009934430580963	0.0161259024740694	0.6160542392549894	0.537866	0.537866	chr14	67468334	0.2693259078079021	chr14:67468334:T:G
chr14:67468721	['C', 'T']	19959	3870.7757454272114	542.5819701099213	0.0134644992952738	0.0170611507540803	0.7891905703988773	0.43001	0.43001	chr14	67468721	0.3665214446661798	chr14:67468721:C:T
chr14:67468805	['A', 'G']	19959	17805.705369228453	2311.0631851342464	-0.0099092255777721	0.0102165387255469	-0.9699200329945054	0.332098	0.332098	chr14	67468805	0.4787337398535246	chr14:67468805:A:G
chr14:67468920	['A', 'T']	19959	26267.19973211049	3488.707120144434	-0.0058639125161247	0.011157838650622	-0.5255419709620771	0.599212	0.599212	chr14	67468920	0.2224194979093933	chr14:67468920:A:T
chr14:67469328	['A', 'G']	19959	26062.363745738927	3429.832997729288	-0.0105368299197688	0.010687580168846	-0.9858948193421112	0.324197	0.324197	chr14	67469328	0.4891910082705819	chr14:67469328:A:G
chr14:67469347	['GC', 'G']	19959	13429.433526594428	1876.6472405137145	0.0030540590878926	0.010771356294012	0.2835352396234857	0.77677	0.77677	chr14	67469347	0.1097075558678814	chr14:67469347:GC:G
chr14:67469538	['A', 'G']	19959	2332.9908413536164	225.3079601913078	-0.038834911156638	0.021837880566735	-1.7783278481609583	0.0753653	0.0753653	chr14	67469538	1.1228285677547556	chr14:67469538:A:G
chr14:67469547	['A', 'G']	19959	3883.08953873982	542.1209869731996	0.0128818685991065	0.0170630334659136	0.7549577057819339	0.450283	0.450283	chr14	67469547	0.3465144490964936	chr14:67469547:A:G
chr14:67469620	['C', 'T']	19959	2265.100402617011	216.6587193920213	-0.0388068919292173	0.0218262345965532	-1.7779929816820403	0.0754202	0.0754202	chr14	67469620	1.122512320262655	chr14:67469620:C:T
chr14:67469649	['G', 'A']	19959	2485.356262095611	242.7179321875685	-0.0419162823257461	0.0219702871270471	-1.9078622907091585	0.0564234	0.0564234	chr14	67469649	1.2485407473768853	chr14:67469649:G:A
chr14:67469765	['G', 'A']	19959	34342.4412987924	4660.420198761167	0.0024104623664353	0.0147157030832866	0.1638020523241641	0.869889	0.869889	chr14	67469765	0.0605361609020792	chr14:67469765:G:A
chr14:67471093	['G', 'C']	19959	8538.283373421527	1266.8007434037577	0.0147144975959926	0.0123375944122703	1.1926553187190465	0.233019	0.233019	chr14	67471093	0.6326086658463587	chr14:67471093:G:C
chr14:67471175	['A', 'C']	19959	33506.35751866513	4542.701559011161	0.0027603396669643	0.0138829700158797	0.1988291888412192	0.842398	0.842398	chr14	67471175	0.0744826729123074	chr14:67471175:A:C
chr14:67471297	['CT', 'C']	19959	1909.3826609872208	187.96657478973023	-0.0360118917041074	0.0235743164243705	-1.527590071153845	0.12663	0.12663	chr14	67471297	0.8974633931259295	chr14:67471297:CT:C
chr14:67471361	['A', 'G']	19959	7969.395729965418	1014.7048150288496	-0.0082906918855073	0.0126314435083397	-0.6563534785263094	0.511604	0.511604	chr14	67471361	0.2910660686282225	chr14:67471361:A:G
chr14:67471559	['A', 'G']	19959	1179.0	141.91696898180516	-0.0174498685526447	0.0300018124614665	-0.5816271458618312	0.560824	0.560824	chr14	67471559	0.2511734093699654	chr14:67471559:A:G
chr14:67471755	['C', 'A']	19959	18098.627161112505	2517.8058784644595	0.0073320778749436	0.0101833766635956	0.720004583661823	0.471531	0.471531	chr14	67471755	0.326489750039327	chr14:67471755:C:A
chr14:67471921	['G', 'A']	19959	21316.34003207377	2885.0129367983827	0.0007803088959418	0.0101610245592072	0.0767943125612053	0.938788	0.938788	chr14	67471921	0.0274324703805293	chr14:67471921:G:A
chr14:67472101	['G', 'A']	19959	34201.71359855697	4651.2284668338125	0.0042941555482363	0.0145709047925763	0.294707542830433	0.76822	0.76822	chr14	67472101	0.114514390510374	chr14:67472101:G:A
chr14:67472138	['G', 'C']	19959	3223.0	369.29607422660433	-0.0206827982369647	0.0185303593494576	-1.1161574282999602	0.264368	0.264368	chr14	67472138	0.5777911144832303	chr14:67472138:G:C
chr14:67472149	['C', 'T']	19959	8438.422787854495	1291.3504909274857	0.021551183004722	0.012354844613331	1.7443507934910076	0.0811133	0.0811133	chr14	67472149	1.090907929475234	chr14:67472149:C:T
chr14:67472376	['A', 'C']	19959	1201.0601763703778	151.6147319836426	-0.0112690490505349	0.0297506343325367	-0.3787834882636621	0.704853	0.704853	chr14	67472376	0.1519014474703872	chr14:67472376:A:C
chr14:67472448	['T', 'C']	19959	12817.926638604931	1649.2616025395162	-0.0100257506893955	0.0107818221346974	-0.9298753554031706	0.352447	0.352447	chr14	67472448	0.4529061817594365	chr14:67472448:T:C
chr14:67472535	['G', 'A']	19959	715.0716540562208	77.07434207811069	-0.0358183018627033	0.0381231183021138	-0.9395428143850793	0.347463	0.347463	chr14	67472535	0.4590914349626659	chr14:67472535:G:A
chr14:67472766	['T', 'C']	19959	3725.960675003763	572.8440405212252	0.0272144886739874	0.0173383183973844	1.5696152331643003	0.116521	0.116521	chr14	67472766	0.9335957968505983	chr14:67472766:T:C
chr14:67473079	['C', 'T']	19959	762.0381801783747	66.69640214221751	-0.0492318141434743	0.0373789230980899	-1.3171009238088554	0.18782	0.18782	chr14	67473079	0.7262581637889522	chr14:67473079:C:T
chr14:67473949	['G', 'C']	19959	3102.1554263954304	481.2113945647721	0.0239337059511288	0.018881389520684	1.26758181249903	0.204962	0.204962	chr14	67473949	0.6883266497738327	chr14:67473949:G:C
chr14:67474545	['T', 'C']	19959	25013.77280473136	3425.8644536004263	0.003915817532753	0.0105060949694193	0.3727186499028435	0.709362	0.709362	chr14	67474545	0.1491320800765602	chr14:67474545:T:C
chr14:67474577	['AT', 'A']	19959	1467.0	165.22144138212403	-0.0222487250375522	0.0268951884269741	-0.8272381172551361	0.408112	0.408112	chr14	67474577	0.3892206351773223	chr14:67474577:AT:A
chr14:67475061	['A', 'G']	19959	29685.33510478292	4126.502197244986	0.0151577388069465	0.0116380739055078	1.3024267529159574	0.192786	0.192786	chr14	67475061	0.7149245074845816	chr14:67475061:A:G
chr14:67475524	['C', 'G']	19959	1186.0	240.720347945396	0.0708733107484865	0.0299680481069097	2.364962525942594	0.0180414	0.0180414	chr14	67475524	1.7437297645389005	chr14:67475524:C:G
chr14:67475635	['T', 'C']	19959	4253.278604721096	496.688638255267	-0.0274371052452166	0.0163723098509489	-1.6758237227978214	0.0937884	0.0937884	chr14	67475635	1.0278508730017726	chr14:67475635:T:C
chr14:67475803	['A', 'G']	19959	33986.40562208749	4634.288763777413	0.006553386876036	0.0143358115721299	0.4571339992202745	0.64758	0.64758	chr14	67475803	0.1887065725557316	chr14:67475803:A:G
chr14:67476653	['T', 'C']	19959	26250.0	3593.869240586421	0.0040830675535012	0.0107356103843391	0.3803293345534931	0.703705	0.703705	chr14	67476653	0.1526093631907443	chr14:67476653:T:C
chr14:67477162	['A', 'G']	19959	31311.530274766745	4395.273295549397	0.0265126444353394	0.0125258518361768	2.1166340447015606	0.0343033	0.0343033	chr14	67477162	1.464664098532972	chr14:67477162:A:G
chr14:67478414	['C', 'G']	19959	8234.0	1025.6938698731467	-0.014275506159585	0.0125063286396671	-1.1414625803376484	0.253691	0.253691	chr14	67478414	0.5956949396354565	chr14:67478414:C:G
chr14:67479277	['G', 'A']	19959	493.2224060150376	88.87152741076669	0.053532907341802	0.0456884907703675	1.171693493025647	0.241334	0.241334	chr14	67479277	0.617381488815659	chr14:67479277:G:A
chr14:67479344	['G', 'A']	19959	3612.603320471153	433.8273324173213	-0.0119595226147807	0.0177268164075054	-0.6746571036701885	0.499901	0.499901	chr14	67479344	0.3011159944855623	chr14:67479344:G:A
chr14:67479449	['A', 'G']	19959	20555.64790179256	2694.867570324389	-0.0073603205111901	0.0104527206521702	-0.7041535650014664	0.481345	0.481345	chr14	67479449	0.3175435350853112	chr14:67479449:A:G
chr14:67480195	['G', 'A']	19959	4423.886594838386	468.1075959806802	-0.0327365182266691	0.0160886334084723	-2.0347606534082545	0.0418882	0.0418882	chr14	67480195	1.377908301535731	chr14:67480195:G:A
chr14:67481089	['G', 'A']	19959	5302.859813552526	707.2239059712604	0.0032456019561845	0.0153299209120517	0.2117168102043507	0.83233	0.83233	chr14	67481089	0.079704451636843	chr14:67481089:G:A
chr14:67481452	['A', 'G']	19959	815.1633675770485	74.06648403617636	-0.0451940316394488	0.0360154426538385	-1.254851483399218	0.209547	0.209547	chr14	67481452	0.6787185524048068	chr14:67481452:A:G
chr14:67481756	['C', 'G']	19959	3490.1748672211643	436.99213386010655	-0.0093980250111026	0.0179682304884507	-0.5230356443358937	0.600955	0.600955	chr14	67481756	0.221158047104373	chr14:67481756:C:G
chr14:67481782	['C', 'T']	19959	14371.88028063142	2090.6528051151845	0.0154265610466864	0.0105689321842553	1.4596139683503244	0.144412	0.144412	chr14	67481782	0.8403967173117459	chr14:67481782:C:T
chr14:67482031	['T', 'C']	19959	2739.0	331.94848465743706	-0.0095504477800543	0.0199169650748024	-0.4795132061629678	0.631579	0.631579	chr14	67482031	0.1995723187139988	chr14:67482031:T:C
chr14:67483380	['T', 'C']	19959	495.0496066543068	89.18737218255822	0.0551396443778181	0.0455996487347967	1.2092120423669277	0.226596	0.226596	chr14	67483380	0.6447477608153416	chr14:67483380:T:C
chr14:67483802	['G', 'A']	19959	701.0	69.66977671729391	-0.036516639027902	0.0384320351037996	-0.9501614715243552	0.342042	0.342042	chr14	67483802	0.4659205628084585	chr14:67483802:G:A
chr14:67487278	['C', 'T']	19959	3982.199518989879	525.818104205172	0.0003556765008244	0.0168837942695048	0.0210661475227112	0.983193	0.983193	chr14	67487278	0.0073612221397018	chr14:67487278:C:T
chr14:67487820	['G', 'A']	19959	3789.189848682233	489.95786110503593	-0.004143091428765	0.0172533420059208	-0.2401326900807536	0.81023	0.81023	chr14	67487820	0.0913916804399547	chr14:67487820:G:A
chr14:67488281	['C', 'A']	19959	833.0	77.13788570202591	-0.0412469797422556	0.0353377080369865	-1.1672228345733169	0.243134	0.243134	chr14	67488281	0.6141543049168753	chr14:67488281:C:A
chr14:67488758	['G', 'A']	19959	3955.1981661489126	497.7539323877957	-0.008387239594327	0.016945794040412	-0.4949452102583835	0.620644	0.620644	chr14	67488758	0.2071574387424564	chr14:67488758:G:A
chr14:67488823	['A', 'C']	19959	4932.0	569.8927046276835	-0.0210573150059376	0.0153386479995965	-1.3728273187109803	0.169821	0.169821	chr14	67488823	0.7700086060814803	chr14:67488823:A:C
chr14:67489036	['A', 'C']	19959	10295.063242295166	1356.7469433403298	-0.0042295315347721	0.0115839184472127	-0.3651209695618904	0.715025	0.715025	chr14	67489036	0.1456787733426424	chr14:67489036:A:C
chr14:67489074	['T', 'G']	19959	32714.639092093395	4417.737889680435	-0.0013402503804644	0.0131072820464743	-0.1022523491683765	0.918557	0.918557	chr14	67489074	0.0368938888765314	chr14:67489074:T:G
chr14:67489961	['G', 'A']	19959	781.3523308270677	56.960421284198425	-0.0622059210440039	0.0366814113362315	-1.6958431744571665	0.0899312	0.0899312	chr14	67489961	1.0460896115248115	chr14:67489961:G:A
chr14:67490010	['G', 'T']	19959	29415.63324141389	3960.878417122067	-0.0028233208619508	0.0114776238016624	-0.2459847883794457	0.805697	0.805697	chr14	67490010	0.0938282534415556	chr14:67490010:G:T
chr14:67490337	['G', 'A']	19959	7185.440040090203	1071.7828238004458	0.0151305475159468	0.0131906076956989	1.1470697836673935	0.251367	0.251367	chr14	67490337	0.5996917380208288	chr14:67490337:G:A
chr14:67490409	['C', 'T']	19959	11000.65348767288	1425.483652030743	-0.0071311539859845	0.01132132382838	-0.6298869367298174	0.528776	0.528776	chr14	67490409	0.2767282647631543	chr14:67490409:C:T
chr14:67491655	['A', 'C']	19959	5676.568822969384	773.5567761415869	-0.0035863930327525	0.0147030379775388	-0.2439219049989047	0.807294	0.807294	chr14	67491655	0.0929682752839244	chr14:67491655:A:C
chr14:67491887	['C', 'T']	19959	1311.0	210.3341579522621	0.0243407348727165	0.0283538413650419	0.8584633933491178	0.390647	0.390647	chr14	67491887	0.4082155065353814	chr14:67491887:C:T
chr14:67491924	['T', 'C']	19959	1324.1990378833434	205.7092396696109	0.0190193925112473	0.0282082478005661	0.6742493417427248	0.500161	0.500161	chr14	67491924	0.3008901753506709	chr14:67491924:T:C
chr14:67492383	['C', 'T']	19959	7656.767249586612	1017.632100283384	-0.0002479804200959	0.012769379306014	-0.0194199274806685	0.984506	0.984506	chr14	67492383	0.0067816327417582	chr14:67492383:C:T
chr14:67492924	['C', 'T']	19959	6526.0	923.4488274470164	0.0077640263799272	0.0136666795608755	0.5680989552249273	0.569974	0.569974	chr14	67492924	0.2441449547030635	chr14:67492924:C:T
chr14:67494713	['A', 'T']	19959	524.0525129027409	90.37125669689556	0.0290347461658017	0.044117070007996	0.6581295213063642	0.510463	0.510463	chr14	67494713	0.2920357314971081	chr14:67494713:A:T
chr14:67496212	['G', 'T']	19959	2317.0018642616046	269.18664699853935	-0.0205888898074062	0.0216724130926007	-0.9500044927823766	0.342121	0.342121	chr14	67496212	0.4658202672232753	chr14:67496212:G:T
chr14:67496339	['C', 'T']	19959	555.0107693956205	95.00340118767916	0.0282153812814035	0.0443639106615631	0.6359985145730023	0.524785	0.524785	chr14	67496339	0.2800185869523826	chr14:67496339:C:T
chr14:67496344	['T', 'C']	19959	28933.83200890816	3969.423469065203	0.0061135903724209	0.0115048616753841	0.5313919058672023	0.595153	0.595153	chr14	67496344	0.2253713729033788	chr14:67496344:T:C
chr14:67496983	['A', 'T']	19959	19063.4615731689	2571.870274048585	-0.0016291780733227	0.0101143124010194	-0.1610765031499865	0.872035	0.872035	chr14	67496983	0.0594660838726819	chr14:67496983:A:T
chr14:67497381	['G', 'A']	19959	6872.065854758683	867.1609540737174	-0.010867712326358	0.0133140675270074	-0.8162578644214479	0.414362	0.414362	chr14	67497381	0.3826200793898028	chr14:67497381:G:A
chr14:67497454	['T', 'C']	19959	20938.294391820786	2877.062213892453	0.0030968948326788	0.0101474423852552	0.3051896936294814	0.760225	0.760225	chr14	67497454	0.1190578527235445	chr14:67497454:T:C
chr14:67497638	['G', 'A']	19959	14024.513330660518	1915.4153154983385	0.0008009656812107	0.0106175140594089	0.0754381559307653	0.939867	0.939867	chr14	67497638	0.0269335987968692	chr14:67497638:G:A
chr14:67497971	['T', 'A']	19959	6410.284690553746	885.1556699135529	-0.0021472872174135	0.0139730805445285	-0.1536731439120162	0.877869	0.877869	chr14	67497971	0.0565702868522294	chr14:67497971:T:A
chr14:67498169	['C', 'T']	19959	474.02374987473695	85.37054704023676	0.0540340992209547	0.0465546383616903	1.1606598423374133	0.245794	0.245794	chr14	67498169	0.6094287227461287	chr14:67498169:C:T
chr14:67498735	['G', 'A']	19959	6357.73371445765	886.5810700039061	-0.0009394162270561	0.0140288898099089	-0.066962977098347	0.946612	0.946612	chr14	67498735	0.0238279943738879	chr14:67498735:G:A
chr14:67499172	['T', 'C']	19959	25965.20370834377	3438.7350095407483	-0.00961244305455	0.0105912685130366	-0.9075818484554756	0.36411	0.36411	chr14	67499172	0.4387673933396605	chr14:67499172:T:C
chr14:67499683	['C', 'T']	19959	6424.321875939473	918.2118646265244	0.009541187843424	0.0137450951968264	0.6941521835095719	0.487595	0.487595	chr14	67499683	0.3119407564653518	chr14:67499683:C:T
chr14:67499905	['A', 'G']	19959	15212.048659483837	2044.959416332925	-0.0018642458110208	0.0104617421109513	-0.1781964983699404	0.85857	0.85857	chr14	67499905	0.0662242906318886	chr14:67499905:A:G
chr14:67501289	['C', 'G']	19959	4198.631088394468	507.8609053344433	-0.0146171640918745	0.0164291584388696	-0.889708632749678	0.373633	0.373633	chr14	67501289	0.4275547730067691	chr14:67501289:C:G
chr14:67501638	['G', 'C']	19959	474.02374987473695	85.41164275961005	0.0541114027866469	0.0465546928257377	1.162318973711099	0.24512	0.24512	chr14	67501638	0.6106212520474901	chr14:67501638:G:C
chr14:67501733	['C', 'T']	19959	474.04750212957856	85.29359495361057	0.0539088274448203	0.0465547377854283	1.1579665144563187	0.246892	0.246892	chr14	67501733	0.6074929822112192	chr14:67501733:C:T
chr14:67502057	['G', 'T']	19959	4371.438041789848	561.1717198676354	-0.0081829253861567	0.0161475662140635	-0.5067590544406602	0.612329	0.612329	chr14	67502057	0.213015171820627	chr14:67502057:G:T
chr14:67502123	['G', 'A']	19959	2585.1657142857143	329.7147214879319	0.0048048776123324	0.0205709302678322	0.2335760974235607	0.815316	0.815316	chr14	67502123	0.0886740348702191	chr14:67502123:G:A
chr14:67502221	['C', 'T']	19959	5154.324210526316	647.29489498784	-0.0127402434705392	0.0151209103672961	-0.8425579651668382	0.399486	0.399486	chr14	67502221	0.398498435947698	chr14:67502221:C:T
chr14:67502391	['G', 'A']	19959	6387.683987915414	887.4247370674161	-0.001602206416054	0.0140343806735669	-0.114162958332156	0.90911	0.90911	chr14	67502391	0.0413835650698656	chr14:67502391:G:A
chr14:67502577	['T', 'C']	19959	19412.521477015805	2638.0788125931977	-0.0007144778247157	0.0101287384708589	-0.0705396656031131	0.943765	0.943765	chr14	67502577	0.0251361327238585	chr14:67502577:T:C
chr14:67502715	['G', 'A']	19959	19392.63110398075	2638.449132424829	-0.0003256672923294	0.0101138968510734	-0.0321999815822577	0.974313	0.974313	chr14	67502715	0.0113015027354145	chr14:67502715:G:A
chr14:67502833	['T', 'C']	19959	19392.82980003007	2637.8603714409296	-0.0004120410201992	0.010112766526707	-0.0407446388790943	0.9675	0.9675	chr14	67502833	0.0143490263090509	chr14:67502833:T:C
chr14:67503093	['C', 'T']	19959	483.0484040687478	88.89236162170195	0.0596917420852199	0.0461338242221697	1.2938823757111162	0.195721	0.195721	chr14	67503093	0.7083625739596549	chr14:67503093:C:T
chr14:67503690	['A', 'T']	19959	26483.96150954744	3532.996965837405	-0.007514860477403	0.0106837434649408	-0.7033920743289402	0.48182	0.48182	chr14	67503690	0.3171151767134266	chr14:67503690:A:T
chr14:67503760	['G', 'A']	19959	4651.932297669757	608.3370251048945	-0.0061752063986918	0.015709291569576	-0.3930926083676045	0.694255	0.694255	chr14	67503760	0.1584809837929154	chr14:67503760:G:A
chr14:67503799	['G', 'A']	19959	19381.537080679933	2638.3587387655107	-0.0001366983230923	0.0101172681766242	-0.0135113867405619	0.98922	0.98922	chr14	67503799	0.0047071116780755	chr14:67503799:G:A
chr14:67504419	['C', 'T']	19959	19365.82168095024	2636.727357048209	-0.0003070360159134	0.0101160402577532	-0.0303514031271423	0.975787	0.975787	chr14	67504419	0.010644972108025	chr14:67504419:C:T
chr14:67505706	['TG', 'T']	19959	7715.025067682744	1036.905341668894	0.0008962820436935	0.0127442375747181	0.0703284161519108	0.943933	0.943933	chr14	67505706	0.0250588306626682	chr14:67505706:TG:T
chr14:67506046	['T', 'C']	19959	14075.526110053124	1921.9402279226244	-0.0001620334190055	0.010623609762714	-0.0152521998289394	0.987831	0.987831	chr14	67506046	0.0053173489806179	chr14:67506046:T:C
chr14:67506205	['A', 'G']	19959	19390.80072173216	2636.6272899031246	-0.0006368660853677	0.0101131280935384	-0.0629741934915876	0.949788	0.949788	chr14	67506205	0.0223733217688509	chr14:67506205:A:G
chr14:67506255	['T', 'C']	19959	4381.219510973044	560.6071115991635	-0.0087997892129927	0.0161359413361625	-0.5453533221065581	0.585517	0.585517	chr14	67506255	0.2324604910288314	chr14:67506255:T:C
chr14:67506916	['A', 'G']	19959	25324.344091410247	3402.5469080326184	-0.0040048939827904	0.0104837243666899	-0.3820106140443025	0.702458	0.702458	chr14	67506916	0.1533796371360858	chr14:67506916:A:G
chr14:67507335	['C', 'A']	19959	517.7263057548544	86.00169183359716	0.0344999064488944	0.0449294674065924	0.76786813733368	0.442575	0.442575	chr14	67507335	0.3540131219693008	chr14:67507335:C:A
chr14:67507788	['G', 'T']	19959	14534.825873389807	2033.54666904102	0.006801069824887	0.0105918632549196	0.6421032505048757	0.520814	0.520814	chr14	67507788	0.2833173500139312	chr14:67507788:G:T
chr14:67508211	['T', 'C']	19959	22672.174998746428	3148.464523971025	0.0067678609956726	0.0102624898415614	0.6594755366542695	0.509598	0.509598	chr14	67508211	0.2927722851284914	chr14:67508211:T:C
chr14:67508319	['A', 'G']	19959	557.3350879831554	89.05520667328625	0.0387516591870414	0.0433114839997287	0.8947201898527459	0.370947	0.370947	chr14	67508319	0.4306881368857959	chr14:67508319:A:G
chr14:67508445	['A', 'G']	19959	9834.463666432795	1323.4053527882074	0.0005250432736054	0.0117279430246602	0.0447685730141666	0.964292	0.964292	chr14	67508445	0.0157914362358358	chr14:67508445:A:G
chr14:67508951	['C', 'T']	19959	1757.4402626039894	183.3805488430219	-0.0244710875532183	0.024461944473757	-1.0003737674848845	0.317142	0.317142	chr14	67508951	0.4987462393340744	chr14:67508951:C:T
chr14:67509006	['T', 'C']	19959	460.2536595147383	83.7449012468343	0.0566651034255961	0.0472296332684706	1.1997786030539526	0.23024	0.23024	chr14	67509006	0.63781922340747	chr14:67509006:T:C
chr14:67509044	['A', 'C']	19959	459.0690018039687	82.18977414976963	0.0530204059080397	0.0472772886201432	1.1214772982021124	0.262098	0.262098	chr14	67509044	0.5815362930262259	chr14:67509044:A:C
chr14:67509340	['C', 'T']	19959	14599.286595766029	1997.967958686848	0.0013048019567646	0.010558453328392	0.1235788913567467	0.90165	0.90165	chr14	67509340	0.044962012975702	chr14:67509340:C:T
chr14:67509608	['C', 'T']	19959	6576.977146293792	890.8378466504876	-0.0060610334401821	0.0138463216828978	-0.4377359979776001	0.661582	0.661582	chr14	67509608	0.1794163193669637	chr14:67509608:C:T
chr14:67510730	['G', 'C']	19959	7191.080877931448	1010.8639763999428	0.0040858695173216	0.0131315979058641	0.3111479308620217	0.755691	0.755691	chr14	67510730	0.1216557500378978	chr14:67510730:G:C
chr14:67511809	['G', 'A']	19959	16253.628701708672	2293.133095257283	0.0088974331714805	0.0103471071532395	0.8598957215490793	0.389857	0.389857	chr14	67511809	0.4090946634849104	chr14:67511809:G:A
chr14:67511813	['G', 'T']	19959	16261.073619324445	2296.177790158386	0.0090447273009714	0.0103488731864234	0.8739818469161572	0.382139	0.382139	chr14	67511813	0.4177786372122206	chr14:67511813:G:T
chr14:67511822	['G', 'T']	19959	28825.88851029714	3938.7878801243846	0.004950986816718	0.0113337223271924	0.4368367844021864	0.662234	0.662234	chr14	67511822	0.1789885257383983	chr14:67511822:G:T
chr14:67512186	['C', 'T']	19959	8994.351924233313	1334.3648060140868	0.0131685774167067	0.0121141584057514	1.0870402198517313	0.277032	0.277032	chr14	67512186	0.5574700626296183	chr14:67512186:C:T
chr14:67512635	['C', 'T']	19959	18696.873528085387	2740.350044628133	0.0228138864400921	0.0101950363837718	2.237744484797197	0.0252487	0.0252487	chr14	67512635	1.5977609778368362	chr14:67512635:C:T
chr14:67512996	['G', 'A']	19959	6968.047354179194	960.4780347708402	0.0004426159835957	0.0133724059777826	0.0330992032646292	0.973596	0.973596	chr14	67512996	0.0116212190646555	chr14:67512996:G:A
chr14:67513128	['A', 'G']	19959	6996.103142384603	955.8125522127012	-0.0016005357263218	0.0133561501721131	-0.1198351100950965	0.904615	0.904615	chr14	67513128	0.0435362152157707	chr14:67513128:A:G
chr14:67513260	['A', 'G']	19959	11721.1108159583	1713.9092999258523	0.0152355613423411	0.011128719306725	1.3690309659561988	0.171005	0.171005	chr14	67513260	0.7669911911244341	chr14:67513260:A:G
chr14:67513314	['A', 'G']	19959	12676.540516161362	1849.9653133876243	0.0158023862862354	0.0108800089725731	1.4524240123395942	0.146399	0.146399	chr14	67513314	0.8344618897801211	chr14:67513314:A:G
chr14:67513357	['G', 'C']	19959	11691.171518765346	1712.927294012744	0.0156477984202704	0.0111397056761881	1.4046868808857915	0.16013	0.16013	chr14	67513357	0.7955272963510359	chr14:67513357:G:C
chr14:67514686	['G', 'C']	19959	11353.706554419725	1646.9771002496468	0.0125782234708554	0.0112311768493087	1.1199381542664937	0.262754	0.262754	chr14	67514686	0.5804506638260583	chr14:67514686:G:C
chr14:67514871	['C', 'T']	19959	27439.874060338778	3799.10186884878	0.0111065508904593	0.0109629545642218	1.013098323576586	0.311025	0.311025	chr14	67514871	0.5072047012442821	chr14:67514871:C:T
chr14:67514945	['G', 'C']	19959	674.3176204819281	96.70058200854334	0.002415056703781	0.039204310701022	0.0616018152238072	0.950881	0.950881	chr14	67514945	0.0218738303570949	chr14:67514945:G:C
chr14:67515537	['G', 'T']	19959	11354.70670475045	1659.004004598699	0.0138877896583409	0.011235862542034	1.2360234567115684	0.216464	0.216464	chr14	67515537	0.6646143205640436	chr14:67515537:G:T
chr14:67516397	['GA', 'G']	19959	8959.959091641207	1250.0997522001337	0.00226005963479	0.0127458240746983	0.1773176549075776	0.859261	0.859261	chr14	67516397	0.0658748994482611	chr14:67516397:GA:G
chr14:67516768	['G', 'A']	19959	11751.17753169314	1710.8549321443534	0.0141444909631233	0.0111229208648654	1.2716525753412748	0.203511	0.203511	chr14	67516768	0.6914121116958079	chr14:67516768:G:A
chr14:67516774	['C', 'T']	19959	11751.588786451548	1709.7340394682806	0.0140218354607032	0.0111227433284198	1.2606454223281365	0.207451	0.207451	chr14	67516774	0.6830844673501436	chr14:67516774:C:T
chr14:67516823	['T', 'G']	19959	11353.568844573603	1642.7103458996355	0.0120166191560199	0.0112328151701625	1.069778054208479	0.284732	0.284732	chr14	67516823	0.5455637213235365	chr14:67516823:T:G
chr14:67516842	['T', 'C']	19959	8366.838402565516	1144.648574810658	-0.001804707144992	0.0125051670708809	-0.1443169159406484	0.885252	0.885252	chr14	67516842	0.0529330833916726	chr14:67516842:T:C
chr14:67517151	['C', 'T']	19959	11350.70610342754	1644.3141925798236	0.0123064895759877	0.0112341760481482	1.0954510169009029	0.273332	0.273332	chr14	67517151	0.5633095208507807	chr14:67517151:C:T
chr14:67517653	['T', 'A']	19959	11351.54994737106	1646.257951038872	0.0126804962101786	0.0112366084721938	1.128498535973543	0.259123	0.259123	chr14	67517653	0.5864940369185974	chr14:67517653:T:A
chr14:67517823	['G', 'A']	19959	11353.706554419725	1648.9098539286783	0.0127540982864116	0.0112343594505373	1.1352759667843415	0.256273	0.256273	chr14	67517823	0.591297147107569	chr14:67517823:G:A
chr14:67517978	['T', 'C']	19959	1203.0602765808198	190.5388811462716	0.0468638492457115	0.0297399571149579	1.5757873847821042	0.115091	0.115091	chr14	67517978	0.9389586364324096	chr14:67517978:T:C
chr14:67518020	['T', 'G']	19959	11519.731509320503	1656.512462248634	0.011237096401781	0.0111816006052301	1.004963135288965	0.314927	0.314927	chr14	67518020	0.5017901038971501	chr14:67518020:T:G
chr14:67518283	['G', 'T']	19959	8363.257065544196	1144.8327414974494	-0.0016541241419674	0.0125080085598814	-0.132245203866658	0.894792	0.894792	chr14	67518283	0.0482779074222861	chr14:67518283:G:T
chr14:67518615	['G', 'A']	19959	11354.0	1647.7265203274656	0.0126747445017883	0.0112327706018847	1.128372059842621	0.259176	0.259176	chr14	67518615	0.5864052171152749	chr14:67518615:G:A
chr14:67518640	['G', 'T']	19959	11344.1367439996	1648.150113255674	0.0128619358298231	0.0112338495915443	1.144926832517341	0.252253	0.252253	chr14	67518640	0.5981636600734177	chr14:67518640:G:T
chr14:67518677	['C', 'T']	19959	1310.1312822568525	166.5114593210585	-0.0055262386914584	0.0281998879650869	-0.1959666895946629	0.844638	0.844638	chr14	67518677	0.0733293836983831	chr14:67518677:C:T
chr14:67518986	['T', 'C']	19959	11351.706253758268	1650.0110910520664	0.0129528762435737	0.0112329754318512	1.1531117754291296	0.248878	0.248878	chr14	67518986	0.6040134919043909	chr14:67518986:T:C
chr14:67519431	['C', 'T']	19959	459.0	89.68530223464903	0.072738400147083	0.047266071503386	1.538913597714001	0.123841	0.123841	chr14	67519431	0.9071355497754552	chr14:67519431:C:T
chr14:67519558	['T', 'C']	19959	11756.0	1714.220661691333	0.0144258906961367	0.0111187696482661	1.297435881171108	0.194496	0.194496	chr14	67519558	0.7110893259361699	chr14:67519558:T:C
chr14:67519781	['G', 'A']	19959	455.4563919955865	88.43788951930827	0.0702839293650657	0.0474715210352371	1.480549344793386	0.138742	0.138742	chr14	67519781	0.8577920493297595	chr14:67519781:G:A
chr14:67519832	['C', 'T']	19959	13155.6139234162	1872.709803828262	0.0081368557053474	0.0107341364500422	0.758035426810271	0.448439	0.448439	chr14	67519832	0.3482966245599808	chr14:67519832:C:T
chr14:67520826	['T', 'C']	19959	7079.709425264318	954.8096289146188	-0.0012563723859118	0.0133149161716653	-0.0943582647997012	0.924826	0.924826	chr14	67520826	0.033939969258965	chr14:67520826:T:C
chr14:67520936	['A', 'G']	19959	7085.0649428743245	954.449193845487	-0.0012688816434821	0.013308972198626	-0.095340318136146	0.924045	0.924045	chr14	67520936	0.0343068785896224	chr14:67520936:A:G
chr14:67521231	['T', 'C']	19959	672.0	97.30016089878934	0.0032379828177499	0.0392312470430296	0.0825358116757917	0.934221	0.934221	chr14	67521231	0.0295503745973533	chr14:67521231:T:C
chr14:67521895	['A', 'G']	19959	8786.201062443619	1232.2599530933944	0.0083865158913767	0.0122410736146718	0.6851127732231678	0.493281	0.493281	chr14	67521895	0.3069056121966261	chr14:67521895:A:G
chr14:67522003	['G', 'A']	19959	454.1137616517991	88.40078237790146	0.0711437968232654	0.0475198730885762	1.497137769931637	0.134373	0.134373	chr14	67522003	0.8716879867062937	chr14:67522003:G:A
chr14:67522092	['G', 'A']	19959	7075.709024402466	956.6704041665322	-0.0006715910996107	0.013315843873611	-0.0504354891800529	0.959776	0.959776	chr14	67522092	0.0178301141638426	chr14:67522092:G:A
chr14:67522380	['G', 'A']	19959	9264.785145090962	1304.3563507392316	0.0099290532667987	0.0120122243282085	0.8265790744085719	0.408486	0.408486	chr14	67522380	0.3888228234080337	chr14:67522380:G:A
chr14:67523136	['A', 'G']	19959	468.0938110749186	61.15244290591646	-0.0060058546616698	0.0473293637823882	-0.1268948952976353	0.899025	0.899025	chr14	67523136	0.0462282312800238	chr14:67523136:A:G
chr14:67523607	['G', 'A']	19959	450.0225473494338	86.40556185047548	0.0672861376066491	0.0477255490557817	1.4098557049182372	0.158598	0.158598	chr14	67523607	0.7997022936542313	chr14:67523607:G:A
chr14:67523712	['A', 'C']	19959	7483.749912311469	891.4186338278267	-0.0230583274638502	0.0128886620006073	-1.7890396584815091	0.0736236	0.0736236	chr14	67523712	1.132982950514594	chr14:67523712:A:C
chr14:67523931	['G', 'A']	19959	10977.650030066146	1610.9989926435603	0.0188084737423221	0.0113342451991058	1.6594376962839976	0.0970433	0.0970433	chr14	67523931	1.0130344435159455	chr14:67523931:G:A
chr14:67524311	['C', 'T']	19959	17327.736333116198	2378.7247546392487	0.0043127178739577	0.010155720964534	0.4246589571551487	0.67109	0.67109	chr14	67524311	0.1732192326144578	chr14:67524311:C:T
chr14:67525600	['G', 'A']	19959	2601.521373089452	385.63145062518106	0.0237413560445052	0.0209726440292836	1.1320154011747752	0.257642	0.257642	chr14	67525600	0.5889833382011425	chr14:67525600:G:A
chr14:67525773	['A', 'G']	19959	7172.359354644754	963.2684363547392	-0.0028838482610955	0.0132087115532982	-0.2183292631880861	0.827175	0.827175	chr14	67525773	0.0824025998861564	chr14:67525773:A:G
chr14:67526243	['T', 'C']	19959	8056.403647660087	1087.894587876729	-0.0016814172070276	0.0126387280449807	-0.1330369006314242	0.894166	0.894166	chr14	67526243	0.0485818478801034	chr14:67526243:T:C
chr14:67526250	['C', 'A']	19959	4380.0	544.2683494802901	-0.0132498989267527	0.016377326005084	-0.8090392120569366	0.418502	0.418502	chr14	67526250	0.3783024621942855	chr14:67526250:C:A
chr14:67526296	['CCTTGA', 'C']	19959	498.0	87.29481681557296	0.036791138561181	0.0456243158485772	0.8063932110957516	0.420026	0.420026	chr14	67526296	0.376723825537718	chr14:67526296:CCTTGA:C
chr14:67526454	['A', 'G']	19959	7152.716740993135	1002.0961204985592	0.0030802713439337	0.0130824773503846	0.2354501568346406	0.813862	0.813862	chr14	67526454	0.0894492286726685	chr14:67526454:A:G
chr14:67526916	['T', 'C']	19959	7040.058177991581	997.194364542052	0.0043223822215636	0.0131669209716844	0.3282758536228001	0.742707	0.742707	chr14	67526916	0.1291824828475006	chr14:67526916:T:C
chr14:67526957	['A', 'G']	19959	1149.1151475672696	161.20577726136534	0.0315399764909259	0.0306404629944877	1.0293570464845796	0.303324	0.303324	chr14	67526957	0.5180932255112918	chr14:67526957:A:G
chr14:67527134	['G', 'A']	19959	6324.633762589568	896.8060909709815	0.0089261521270115	0.0138587286457055	0.6440816004993023	0.51953	0.51953	chr14	67527134	0.2843893692650749	chr14:67527134:G:A
chr14:67527528	['A', 'G']	19959	3573.537131689717	509.0573734971511	0.0097672772353303	0.0176999095094701	0.5518263938075212	0.581073	0.581073	chr14	67527528	0.2357693039166472	chr14:67527528:A:G
chr14:67527666	['G', 'A']	19959	21545.31791530945	2858.646083617126	-0.0071054217732107	0.0101547423165008	-0.6997146310315376	0.484114	0.484114	chr14	67527666	0.3150523578986046	chr14:67527666:G:A
chr14:67528940	['T', 'C']	19959	5467.369650195449	708.8149912654148	-0.0065662198762095	0.014679926971549	-0.4472924074442237	0.654669	0.654669	chr14	67528940	0.1839782233787338	chr14:67528940:T:C
chr14:67529138	['T', 'A']	19959	1290.323243459958	193.2878827567812	0.0248585585471704	0.0285003327540482	0.8722199407878656	0.383099	0.383099	chr14	67529138	0.4166889816505654	chr14:67529138:T:A
chr14:67530006	['G', 'A']	19959	10125.043752819123	1439.862782349732	0.0114423047605309	0.0116128576315158	0.9853134451143184	0.324482	0.324482	chr14	67530006	0.4888093898266163	chr14:67530006:G:A
chr14:67530506	['A', 'G']	19959	33524.679677322376	4685.013797232359	0.0294827661430015	0.0138692231416443	2.1257691106342698	0.0335347	0.0335347	chr14	67530506	1.4745055744859163	chr14:67530506:A:G
chr14:67530734	['C', 'T']	19959	3009.603157103483	430.58819959910767	0.0115813995876382	0.0191501024983701	0.6047695874538497	0.545339	0.545339	chr14	67530734	0.2633334425678341	chr14:67530734:C:T
chr14:67531332	['C', 'A']	19959	19979.007016840416	2770.578311385432	0.0096682310261682	0.0101255537769992	0.9548347911726274	0.339673	0.339673	chr14	67531332	0.4689389730505975	chr14:67531332:C:A
chr14:67531389	['T', 'G']	19959	16809.210935150848	2317.3286142007805	0.0068692896575625	0.0102106776146523	0.6727555130822173	0.501111	0.501111	chr14	67531389	0.300066063857269	chr14:67531389:T:G
chr14:67531439	['G', 'T']	19959	9671.938361312954	1308.5593670265946	-0.0018758759477884	0.0117340169609508	-0.1598664765894824	0.872988	0.872988	chr14	67531439	0.0589917260190594	chr14:67531439:G:T
chr14:67531635	['C', 'T']	19959	16769.242029276113	2313.0012902132944	0.0071040180415583	0.0102136477427937	0.6955417124670841	0.486724	0.486724	chr14	67531635	0.3127172384892148	chr14:67531635:C:T
chr14:67532502	['T', 'A']	19959	1410.9189812493732	200.3145646909525	0.0141582360042269	0.0273017421793272	0.5185836094719066	0.604057	0.604057	chr14	67532502	0.2189220785684762	chr14:67532502:T:A
chr14:67533535	['T', 'C']	19959	2453.2352201890208	348.1869398736393	0.0118261978968046	0.0209229332555975	0.5652265747031807	0.571926	0.571926	chr14	67533535	0.2426601597920864	chr14:67533535:T:C
chr14:67533642	['T', 'C']	19959	6480.220796149606	925.8286539713272	0.0085624524519975	0.0137113100629003	0.6244809877916487	0.532319	0.532319	chr14	67533642	0.2738280323282919	chr14:67533642:T:C
chr14:67534239	['T', 'C']	19959	1440.8662956835617	207.09244918202305	0.015733554739611	0.0269860802372516	0.5830248261802911	0.559883	0.559883	chr14	67534239	0.2519027189995297	chr14:67534239:T:C
chr14:67534761	['G', 'A']	19959	20116.04721094572	2768.11514219746	0.0072575389620512	0.0101328335959588	0.7162398250520624	0.473852	0.473852	chr14	67534761	0.3243572819967919	chr14:67534761:G:A
chr14:67535669	['C', 'T']	19959	16873.226972035685	2322.087749366297	0.0063217936948674	0.010201585362134	0.6196873790158687	0.535471	0.535471	chr14	67535669	0.2712640446846299	chr14:67535669:C:T
chr14:67536472	['T', 'C']	19959	34377.729444834855	4733.308861174494	0.0166370925001193	0.0141561463586954	1.1752557566558317	0.239906	0.239906	chr14	67536472	0.6199588902801632	chr14:67536472:T:C
chr14:67538168	['T', 'G']	19959	16936.788632148764	2344.668521108905	0.0077706343364848	0.0102031496025493	0.7615917279644037	0.446313	0.446313	chr14	67538168	0.3503604630451093	chr14:67538168:T:G
chr14:67538393	['C', 'T']	19959	33031.0	4489.14558738862	0.0059731052830532	0.0134063053416095	0.4455444755919736	0.655931	0.655931	chr14	67538393	0.1831418433916178	chr14:67538393:C:T
chr14:67538430	['T', 'C']	19959	14320.152435357788	1964.2504281987567	9.33406566303547e-05	0.0105448537345711	0.0088517734792601	0.992937	0.992937	chr14	67538430	0.0030783058050514	chr14:67538430:T:C
chr14:67540223	['C', 'T']	19959	21179.12226286516	2946.865046074164	0.0112301980790571	0.0101231091573338	1.1093625391682358	0.267287	0.267287	chr14	67540223	0.5730221634490752	chr14:67540223:C:T
chr14:67540291	['T', 'C']	19959	22140.43718366324	3067.471814271853	0.0099437595055806	0.010162878385713	0.9784392893611306	0.327869	0.327869	chr14	67540291	0.4842996439143129	chr14:67540291:T:C
chr14:67542085	['A', 'G']	19959	901.0451448040884	89.04987826349357	-0.0450567031535898	0.0341124425465635	-1.3208289934702684	0.186574	0.186574	chr14	67542085	0.7291488774344639	chr14:67542085:A:G
chr14:67542150	['G', 'A']	19959	5905.0	878.1887265359121	0.0166772284466808	0.0141800363901865	1.1761061810971511	0.239566	0.239566	chr14	67542150	0.6205748184202714	chr14:67542150:G:A
chr14:67542182	['T', 'TA']	19959	2373.2378112942824	272.3444610145245	-0.0171992545547317	0.0212474661768317	-0.8094732054914764	0.418253	0.418253	chr14	67542182	0.3785609352937852	chr14:67542182:T:TA
chr14:67542183	['C', 'A']	19959	2373.1188996893475	272.40020812446886	-0.0171825338270775	0.0212474118514214	-0.8086883215344698	0.418704	0.418704	chr14	67542183	0.3780928901485839	chr14:67542183:C:A
chr14:67542919	['C', 'G']	19959	15324.606826041196	2177.990115182978	0.0146806811795545	0.0103486589909303	1.4186071057535947	0.156029	0.156029	chr14	67542919	0.8067946749181416	chr14:67542919:C:G
chr14:67543736	['G', 'A']	19959	13572.40007016137	1914.812621220581	0.0112124518993381	0.0106365390878509	1.0541447558017216	0.291829	0.291829	chr14	67543736	0.534871553038269	chr14:67543736:G:A
chr14:67544291	['G', 'A']	19959	19330.77967121091	2668.89297102752	0.0088202493832619	0.0101544018012957	0.8686133911045795	0.385069	0.385069	chr14	67544291	0.4144614428699965	chr14:67544291:G:A
chr14:67546192	['C', 'T']	19959	432.0216454554565	62.87225407608978	0.0391999868729977	0.0490299939169978	0.7995103352319146	0.424004	0.424004	chr14	67546192	0.3726300463088394	chr14:67546192:C:T
chr14:67546535	['C', 'T']	19959	3127.31337375357	375.6088215618383	-0.0138013540896601	0.0186631855995019	-0.739496160292617	0.459614	0.459614	chr14	67546535	0.337606751023473	chr14:67546535:C:T
chr14:67546831	['C', 'T']	19959	4831.0	611.3140734873073	-0.0107441740153978	0.0154146045137454	-0.6970126288882138	0.485803	0.485803	chr14	67546831	0.3135398076053575	chr14:67546831:C:T
chr14:67547797	['CAG', 'C']	19959	2672.0	216.48726520370693	-0.0575665838735374	0.0202109877613264	-2.848281566113781	0.0044001	0.0044001	chr14	67547797	2.3565374532968395	chr14:67547797:CAG:C
chr14:67548755	['A', 'C']	19959	16462.299223252317	2267.184239642506	0.0083601365473842	0.0102357095698809	0.8167617975391163	0.414074	0.414074	chr14	67548755	0.3829220382999103	chr14:67548755:A:C
chr14:67548934	['T', 'C']	19959	20458.100025056377	2842.443374783325	0.0110035605994194	0.0101158761868679	1.0877516090700978	0.276718	0.276718	chr14	67548934	0.5579625898781366	chr14:67548934:T:C
chr14:67548976	['C', 'T']	19959	1829.091642449144	256.75634261874166	0.0107523085606096	0.0246464631102497	0.4362617269874329	0.662652	0.662652	chr14	67548976	0.1787144869162523	chr14:67548976:C:T
chr14:67549518	['G', 'C']	19959	2062.2066442852133	225.51204726505824	-0.0236296765240412	0.0227038371013832	-1.0407789845621105	0.297991	0.297991	chr14	67549518	0.5257968523981124	chr14:67549518:G:C
chr14:67549981	['C', 'G']	19959	20099.03508068557	2780.078426422124	0.0105887417393751	0.0100977244163655	1.0486265323515662	0.294363	0.294363	chr14	67549981	0.5311167796119818	chr14:67549981:C:G
chr14:67550452	['G', 'A']	19959	1500.0751578314462	169.21737756506158	-0.0234451654483485	0.0265497366849156	-0.8830658370208615	0.377211	0.377211	chr14	67550452	0.4234156511159266	chr14:67550452:G:A
chr14:67550771	['A', 'T']	19959	15445.417000801926	2193.966792905109	0.0148404980127397	0.0103461764988225	1.434394436865507	0.151475	0.151475	chr14	67550771	0.8196590388314327	chr14:67550771:A:T
chr14:67551238	['G', 'C']	19959	1502.075258041888	170.37525303678476	-0.021836033347443	0.0265378336619757	-0.822826521018195	0.410616	0.410616	chr14	67551238	0.386564131983626	chr14:67551238:G:C
chr14:67551530	['C', 'G']	19959	3023.151468082974	454.5245408328511	0.01377630603274	0.0191058909848286	0.7210501747172846	0.470887	0.470887	chr14	67551530	0.3270832991648323	chr14:67551530:C:G
chr14:67551996	['C', 'T']	19959	13643.0506614552	1881.484195417317	0.0080984066035501	0.0106160214065846	0.7628476143168891	0.445563	0.445563	chr14	67551996	0.3510908805879195	chr14:67551996:C:T
chr14:67552139	['T', 'A']	19959	7685.69551924619	1019.2769672751606	-0.0036674066700195	0.0128000789093463	-0.2865143797935273	0.774487	0.774487	chr14	67552139	0.110985867608646	chr14:67552139:T:A
chr14:67552538	['T', 'C']	19959	23382.0	3248.7893619749875	0.0107271687883376	0.0102544259072463	1.046101350321056	0.295527	0.295527	chr14	67552538	0.5294028348661753	chr14:67552538:T:C
chr14:67552654	['C', 'CTA']	19959	1692.3391631170134	251.75039126947976	0.0205315284112437	0.0254392497753016	0.8070807351865125	0.41963	0.41963	chr14	67552654	0.3771334709820064	chr14:67552654:C:CTA
chr14:67553140	['CAG', 'C']	19959	423.0211945084678	59.23863804257154	0.0119619399081435	0.0496480341029401	0.2409348149282542	0.809608	0.809608	chr14	67553140	0.0917252090780291	chr14:67553140:CAG:C
chr14:67553743	['G', 'A']	19959	3021.1513678725323	370.9036536560685	-0.009914732592298	0.0189815873187198	-0.5223342192525686	0.601443	0.601443	chr14	67553743	0.220805525362312	chr14:67553743:G:A
chr14:67554453	['T', 'C']	19959	5394.081032322727	718.3775286071398	-0.0046880021885289	0.0147415141325388	-0.3180136142311945	0.750478	0.750478	chr14	67554453	0.1246620344248994	chr14:67554453:T:C
chr14:67555069	['C', 'T']	19959	2827.566675018792	432.53027235979465	0.0142404773150795	0.0196519713798225	0.7246335260645013	0.468685	0.468685	chr14	67555069	0.3291189456081717	chr14:67555069:C:T
chr14:67555070	['G', 'A']	19959	612.0613318635066	105.38989209136452	0.0534417799951229	0.0413398943656927	1.2927410873955534	0.196116	0.196116	chr14	67555070	0.7074869732457824	chr14:67555070:G:A
chr14:67555072	['T', 'C']	19959	7166.07711966326	922.501763383782	-0.0086617570821422	0.0130740711787233	-0.6625141445029207	0.507649	0.507649	chr14	67555072	0.2944364649805033	chr14:67555072:T:C
chr14:67555693	['C', 'T']	19959	33789.0	4670.698053446408	0.0203829082601213	0.0140510426788753	1.4506331470165856	0.146898	0.146898	chr14	67555693	0.8329841170407623	chr14:67555693:C:T
chr14:67555697	['C', 'T']	19959	2715.0	403.5629947772507	0.0109676362550236	0.020032150791017	0.5475016821429793	0.58404	0.58404	chr14	67555697	0.2335574077088687	chr14:67555697:C:T
chr14:67557152	['G', 'A']	19959	3740.0	508.0845364578039	0.0032313164535093	0.0171904972901351	0.1879710865236975	0.850901	0.850901	chr14	67557152	0.0701209659492494	chr14:67557152:G:A
chr14:67557417	['A', 'T']	19959	2555.128018839563	369.44639489910105	0.0078297135634683	0.0206230978206637	0.3796574904291644	0.704204	0.704204	chr14	67557417	0.1523015123913757	chr14:67557417:A:T
chr14:67558341	['A', 'C']	19959	22239.457028313704	3112.230473807877	0.0125890904306075	0.0101641543298386	1.2385772610368575	0.215517	0.215517	chr14	67558341	0.6665184669649731	chr14:67558341:A:C
chr14:67558543	['T', 'C']	19959	22403.36740829825	3145.4018522414167	0.0134074211224976	0.0101794232248974	1.317110098114883	0.187817	0.187817	chr14	67558543	0.7262651007171341	chr14:67558543:T:C
chr14:67558644	['G', 'A']	19959	738.0369776530715	70.24908518417963	-0.0417234336715676	0.0374407007116777	-1.1143870942178744	0.265127	0.265127	chr14	67558644	0.5765460423388888	chr14:67558644:G:A
chr14:67558731	['G', 'A']	19959	420.0210441928049	52.56158247920369	-0.0019258868029887	0.049826964110395	-0.0386514979865476	0.969169	0.969169	chr14	67558731	0.0136004857275294	chr14:67558731:G:A
chr14:67559119	['C', 'T']	19959	22129.43497870208	3089.464497934908	0.0119477878062109	0.0101520793962091	1.1768808477475403	0.239257	0.239257	chr14	67559119	0.6211353471063916	chr14:67559119:C:T
chr14:67559402	['C', 'T']	19959	2742.1373885158832	228.31267202551496	-0.0558417059294731	0.0199195274783691	-2.803364988959319	0.00506212	0.00506212	chr14	67559402	2.295667563895245	chr14:67559402:C:T
chr14:67560762	['C', 'T']	19959	10610.94441577205	1508.5601434197304	0.0141602483778357	0.0116493148490762	1.2155434513780503	0.224173	0.224173	chr14	67560762	0.6494166961885729	chr14:67560762:C:T
chr14:67560805	['T', 'A']	19959	21339.084285932146	2914.150222334059	0.0051909872023485	0.0103105474351245	0.503463781628568	0.614644	0.614644	chr14	67560805	0.2113763534951644	chr14:67560805:T:A
chr14:67560978	['G', 'A']	19959	10103.049521327252	1380.8539770676948	-0.0001628522938222	0.0115446611919167	-0.0141062861105229	0.988745	0.988745	chr14	67560978	0.004915699679248	chr14:67560978:G:A
chr14:67561007	['G', 'A']	19959	31819.594247920635	4331.301727409858	0.00692284313877	0.0125861964351706	0.5500345695721892	0.582302	0.582302	chr14	67561007	0.2348517182425291	chr14:67561007:G:A
chr14:67561092	['A', 'G']	19959	5899.295570698467	767.4377873588702	-0.0052917855077163	0.01418092016106	-0.3731623510755844	0.709032	0.709032	chr14	67561092	0.1493341638157949	chr14:67561092:A:G
chr14:67561408	['G', 'A']	19959	2474.123960316665	352.2095161373327	0.0066259693231322	0.0209177852182107	0.3167624705011211	0.751427	0.751427	chr14	67561408	0.1241132040818668	chr14:67561408:G:A
chr14:67561777	['G', 'A']	19959	1468.0	208.67030280547093	0.0139889072562096	0.0271176615600036	0.515859644654689	0.605958	0.605958	chr14	67561777	0.2175574764943757	chr14:67561777:G:A
chr14:67562596	['G', 'A']	19959	1470.1473167309714	209.4031732244184	0.0146441765284061	0.0271017517071794	0.5403405907717335	0.588968	0.588968	chr14	67562596	0.2299083008002561	chr14:67562596:G:A
chr14:67562669	['G', 'A']	19959	8471.848925189157	1110.7216070615782	-0.0032834234062404	0.0123159203108368	-0.2665999229754162	0.78978	0.78978	chr14	67562669	0.10249386831993	chr14:67562669:G:A
chr14:67564397	['G', 'A']	19959	3164.4756464221286	391.25899519052166	-0.0112674891263364	0.0185874245746937	-0.6061888284231055	0.544396	0.544396	chr14	67564397	0.2640850744758845	chr14:67564397:G:A
chr14:67564574	['C', 'A']	19959	1409.4236956848597	152.22415168845234	-0.026766300763031	0.0272852912304394	-0.9809791120415314	0.326615	0.326615	chr14	67564574	0.4859638738931752	chr14:67564574:C:A
chr14:67565647	['C', 'G']	19959	14174.420353760586	1923.90730638306	0.0044344297783433	0.0105176953579785	0.4216161076560828	0.67331	0.67331	chr14	67565647	0.1717849353425875	chr14:67565647:C:G
chr14:67566564	['GC', 'G']	19959	1197.2399398646958	157.6596472387577	0.0008935254579271	0.0297530448320524	0.0300313955418981	0.976042	0.976042	chr14	67566564	0.0105314938335292	chr14:67566564:GC:G
chr14:67567484	['T', 'C']	19959	2107.4223502881487	272.1245523554495	-0.0023442059553703	0.0225331305337329	-0.1040337449721424	0.917144	0.917144	chr14	67567484	0.0375624707688162	chr14:67567484:T:C
chr14:67567525	['T', 'C']	19959	19807.947022854853	2720.31580072259	0.0040513073854367	0.010105443869635	0.4009034573543303	0.688495	0.688495	chr14	67567525	0.1620992093363158	chr14:67567525:T:C
chr14:67567587	['A', 'C']	19959	17744.445224015235	2474.951305832143	0.005403625302471	0.0102066890142914	0.5294200004433286	0.59652	0.59652	chr14	67567587	0.2243749908133759	chr14:67567587:A:C
chr14:67568139	['T', 'C']	19959	962.2892798075476	162.8373998492779	0.0302835162159908	0.0328508625165928	0.9218484355074312	0.356619	0.356619	chr14	67568139	0.4477955221384056	chr14:67568139:T:C
chr14:67568345	['CA', 'C']	19959	5150.0	690.9372405402548	0.0037736302754068	0.0149927548101676	0.2516969244936683	0.801278	0.801278	chr14	67568345	0.0962167811448566	chr14:67568345:CA:C
chr14:67568722	['C', 'T']	19959	11262.692874323511	1545.485917705005	0.0056476806373612	0.0111670380878397	0.5057456232294225	0.613041	0.613041	chr14	67568722	0.2125104790243055	chr14:67568722:C:T
chr14:67569093	['G', 'A']	19959	4966.248822527307	594.7319002948566	-0.0142698038494921	0.0153369077105908	-0.9304224892504374	0.352164	0.352164	chr14	67569093	0.4532550418964126	chr14:67569093:G:A
chr14:67569162	['A', 'G']	19959	6154.15838011227	803.2636719709755	-0.0028517001689052	0.0140147216450822	-0.2034789017665511	0.838763	0.838763	chr14	67569162	0.0763607356342634	chr14:67569162:A:G
chr14:67569186	['A', 'G']	19959	4982.249624210843	597.7863367971198	-0.0146576735448835	0.0153237051805886	-0.9565358620610334	0.338813	0.338813	chr14	67569186	0.4700399344689864	chr14:67569186:A:G
chr14:67569678	['T', 'G']	19959	508.1527589836114	78.17525282339945	0.0209411972556585	0.0450597482647436	0.4647428816650475	0.642121	0.642121	chr14	67569678	0.1923831266339109	chr14:67569678:T:G
chr14:67569734	['A', 'G']	19959	5005.0	628.1658200753548	-0.0085579143443791	0.0152734776080936	-0.5603121020614334	0.575273	0.575273	chr14	67569734	0.2401260087768323	chr14:67569734:A:G
chr14:67569747	['C', 'G']	19959	11670.754209260373	1670.2948057128626	0.0133643787861807	0.0111084014742267	1.2030874844763433	0.228957	0.228957	chr14	67569747	0.6402460740629041	chr14:67569747:C:G
chr14:67570136	['G', 'C']	19959	11816.776157546605	1500.0316255435694	-0.0090479867509615	0.0109746203144317	-0.824446449328492	0.409696	0.409696	chr14	67570136	0.3875382761894203	chr14:67570136:G:C
chr14:67572012	['A', 'G']	19959	21845.47258694998	2967.859041714503	0.0049385938898623	0.0102383996804844	0.4823599433489444	0.629556	0.629556	chr14	67572012	0.2009656326581337	chr14:67572012:A:G
chr14:67572062	['T', 'G']	19959	31593.33164620396	4249.653243636618	-0.0037949368306989	0.012346699890144	-0.307364466980225	0.758569	0.758569	chr14	67572062	0.1200049093316598	chr14:67572062:T:G
chr14:67572310	['A', 'G']	19959	18032.327207552884	2492.7295474786083	0.008019601364443	0.0103094272766471	0.7778900950791933	0.436643	0.436643	chr14	67572310	0.3598734977996598	chr14:67572310:A:G
chr14:67572318	['G', 'GT']	19959	3060.0663523747435	335.7948250097205	-0.0267024226824922	0.0189488984306182	-1.409180738408817	0.158797	0.158797	chr14	67572318	0.7991577065421259	chr14:67572318:G:GT
chr14:67572805	['T', 'C']	19959	1905.0	324.79227172308384	0.0323127352839497	0.0236602332283227	1.3656980881012382	0.172049	0.172049	chr14	67572805	0.7643478472845159	chr14:67572805:T:C
chr14:67573476	['G', 'T']	19959	7354.736984516711	958.84092683822	-0.0046198708336687	0.013026699658439	-0.3546462998919181	0.722858	0.722858	chr14	67573476	0.140947008201069	chr14:67573476:G:T
chr14:67573672	['T', 'C']	19959	1848.1851981760783	274.95629328350964	0.0210321849659525	0.0245001776600804	0.8584503042286705	0.390654	0.390654	chr14	67573672	0.4082077244862777	chr14:67573672:T:C
chr14:67574121	['G', 'A']	19959	1893.1897078719248	316.021337309046	0.0316251431768055	0.023734953772229	1.332429103519399	0.182734	0.182734	chr14	67574121	0.7381806390809779	chr14:67574121:G:A
chr14:67574344	['G', 'A']	19959	3157.316380217468	396.8409295517607	-0.0066128581604482	0.0187554941484841	-0.352582454404847	0.724405	0.724405	chr14	67574344	0.1400185607531814	chr14:67574344:G:A
chr14:67574407	['G', 'C']	19959	22222.680499173057	3000.8140493353744	-0.0005337963071251	0.0101586751942739	-0.0525458582853459	0.958094	0.958094	chr14	67574407	0.0185918795659253	chr14:67574407:G:C
chr14:67574933	['G', 'C']	19959	1894.0	313.20814076821944	0.0298885821469153	0.0237297980397056	1.2595379908798492	0.207851	0.207851	chr14	67574933	0.68224788170173	chr14:67574933:G:C
chr14:67575198	['T', 'C']	19959	4311.944360902256	668.4908643426352	0.0143054795485708	0.0163474853104889	0.8750874692263592	0.381537	0.381537	chr14	67575198	0.4184633394478814	chr14:67575198:T:C
chr14:67575214	['A', 'G']	19959	26648.01082543978	3667.450181712833	0.0028536970354919	0.0107213194229601	0.2661703212927929	0.790111	0.790111	chr14	67575214	0.1023118918726774	chr14:67575214:A:G
chr14:67575538	['A', 'G']	19959	15363.157886822715	2123.481136380748	0.0052782162738704	0.0104494841566295	0.5051174005103131	0.613482	0.613482	chr14	67575538	0.2121981752602952	chr14:67575538:A:G
chr14:67575779	['A', 'G']	19959	26988.169624060152	3705.717471124769	0.002749284303689	0.0107891014936805	0.25482050616535	0.798864	0.798864	chr14	67575779	0.097527149443001	chr14:67575779:A:G
chr14:67575857	['A', 'G']	19959	15692.144875970933	2114.0163202592294	-0.0010695267658428	0.0103779530376631	-0.103057583895534	0.917918	0.917918	chr14	67575857	0.0371961137204694	chr14:67575857:A:G
chr14:67578291	['G', 'A']	19959	4733.237148010823	592.6793539584164	-0.0099577879486748	0.015654299584792	-0.6361056203593232	0.524715	0.524715	chr14	67578291	0.2800765204707786	chr14:67578291:G:A
chr14:67578407	['A', 'G']	19959	5351.804419723391	670.7813291523519	-0.0090665922123195	0.0148778066682363	-0.6094038196958429	0.542264	0.542264	chr14	67578407	0.2657892266918076	chr14:67578407:A:G
chr14:67579036	['T', 'C']	19959	9212.38469633193	1322.6377728790148	0.0054790446767784	0.0119915955836653	0.4569070594943878	0.647743	0.647743	chr14	67579036	0.1885972716309062	chr14:67579036:T:C
chr14:67579218	['G', 'A']	19959	24712.19073869901	3380.51487237522	0.0032391421787992	0.0104314037053249	0.3105183415675699	0.75617	0.75617	chr14	67579218	0.1213805566652369	chr14:67579218:G:A
chr14:67579558	['C', 'T']	19959	4376.438542867165	661.9301577244674	0.0102740112791259	0.0162349066779199	0.6328346373003172	0.526849	0.526849	chr14	67579558	0.2783138399365614	chr14:67579558:C:T
chr14:67579885	['C', 'T']	19959	4396.220262551358	576.6086248143007	0.0056782967519059	0.0161845622993105	0.3508464824005677	0.725707	0.725707	chr14	67579885	0.1392386877952507	chr14:67579885:C:T
chr14:67580022	['C', 'T']	19959	5372.807576668671	674.9607687121555	-0.0084792271175001	0.0148510770441744	-0.5709503150699945	0.56804	0.56804	chr14	67580022	0.2456210812473922	chr14:67580022:C:T
chr14:67580196	['G', 'A']	19959	533.0267060827739	82.44570490941204	0.0340968727873649	0.044454992905318	0.7669975982222255	0.443092	0.443092	chr14	67580196	0.3535060910589312	chr14:67580196:G:A
chr14:67580426	['A', 'G']	19959	1752.087784347129	269.0673781907811	0.0048031732534926	0.0245473676694714	0.1956695853570541	0.844871	0.844871	chr14	67580426	0.0732095966893467	chr14:67580426:A:G
chr14:67580822	['G', 'A']	19959	4349.435837049657	595.4866800836547	0.0033972301199384	0.0162226779989004	0.2094124114507287	0.834128	0.834128	chr14	67580822	0.0787673001677238	chr14:67580822:G:A
chr14:67581256	['G', 'A']	19959	1389.4279580884202	124.44025422322235	-0.0518083253641969	0.0280058980730684	-1.849907659773201	0.0643416	0.0643416	chr14	67581256	1.1915081435812171	chr14:67581256:G:A
chr14:67585166	['G', 'T']	19959	2032.0	311.98594249118975	0.0220236023696619	0.0233573466439889	0.9428982968546992	0.345744	0.345744	chr14	67585166	0.461245347847723	chr14:67585166:G:T
chr14:67585167	['G', 'T']	19959	2032.0	311.98594249118975	0.0220236023696619	0.0233573466439889	0.9428982968546992	0.345744	0.345744	chr14	67585167	0.461245347847723	chr14:67585167:G:T
chr14:67586407	['T', 'A']	19959	3610.18087984768	495.65556512925866	0.0041167920034658	0.0175339644439913	0.2347895717831586	0.814374	0.814374	chr14	67586407	0.0891761002292937	chr14:67586407:T:A
chr14:67586722	['C', 'T']	19959	9893.982861438237	1355.0918459286245	0.0041373122426551	0.01167002260972	0.3545247838002618	0.722949	0.722949	chr14	67586722	0.1408923386664695	chr14:67586722:C:T
chr14:67587085	['T', 'C']	19959	11114.898205693666	1513.3577405896606	0.0029159472106471	0.0113849386145779	0.2561232264277123	0.797858	0.797858	chr14	67587085	0.0980743959976349	chr14:67587085:T:C
chr14:67588896	['C', 'G']	19959	21756.36021047356	2969.1278207627984	0.0060314145411535	0.0101736848699103	0.5928446397029684	0.553292	0.553292	chr14	67588896	0.2570456091658815	chr14:67588896:C:G
chr14:67589167	['A', 'G']	19959	4719.945928338762	649.7409959654084	0.0008150300851019	0.0156567956782902	0.0520559954826548	0.958485	0.958485	chr14	67589167	0.0184146793098649	chr14:67589167:A:G
chr14:67590197	['G', 'A']	19959	3609.0	503.2892228416988	0.0073076394625017	0.0175301633666507	0.4168608876973589	0.676785	0.676785	chr14	67590197	0.1695492753966622	chr14:67590197:G:A
chr14:67590314	['G', 'A']	19959	3648.883231124965	502.7443347183312	0.0062991364784459	0.017457340472269	0.3608302472219096	0.71823	0.71823	chr14	67590314	0.1437364586330168	chr14:67590314:G:A
chr14:67590855	['T', 'C']	19959	6801.044504585776	985.386858128124	0.0200238350646395	0.0136388016438858	1.468152084579656	0.142079	0.142079	chr14	67590855	0.8474701082659968	chr14:67590855:T:C
chr14:67591159	['G', 'A']	19959	19496.745237617808	2647.17591445016	0.0043767175012051	0.010082208725914	0.4341030443017713	0.664218	0.664218	chr14	67591159	0.1776893593989544	chr14:67591159:G:A
chr14:67592075	['CAG', 'C']	19959	6075.60880893922	746.8952804218457	-0.0137190436285148	0.0141083988886643	-0.972402590597131	0.330862	0.330862	chr14	67592075	0.4803531093526407	chr14:67592075:CAG:C
chr14:67593117	['A', 'G']	19959	22853.580105236782	3139.1595562212497	0.0062035434842571	0.0102154102470977	0.6072730643411663	0.543677	0.543677	chr14	67593117	0.2646590392336506	chr14:67593117:A:G
chr14:67593316	['T', 'C']	19959	1080.487218045113	135.0757895910972	-0.0059904402112522	0.0312661872144026	-0.1915948423827246	0.848062	0.848062	chr14	67593316	0.0715723962414071	chr14:67593316:T:C
chr14:67593658	['C', 'T']	19959	21864.286380036083	2988.3873653376704	0.0058098654109581	0.0101754582180044	0.5709684307560888	0.568027	0.568027	chr14	67593658	0.2456310204996811	chr14:67593658:C:T
chr14:67593857	['G', 'A']	19959	3656.549609140108	501.236060799979	0.0056016909900235	0.0174203797332315	0.3215596373790635	0.74779	0.74779	chr14	67593857	0.1262203468494342	chr14:67593857:G:A
chr14:67594209	['C', 'T']	19959	6792.382217321572	990.4231629206124	0.0208575228458365	0.0136449735740059	1.528586532814599	0.126383	0.126383	chr14	67594209	0.898311339840981	chr14:67594209:C:T
chr14:67595222	['C', 'T']	19959	21881.481607697708	2995.747915277984	0.006272912873602	0.0101742623866466	0.6165471888984299	0.53754	0.53754	chr14	67595222	0.2695892130255358	chr14:67595222:C:T
chr14:67595870	['C', 'T']	19959	18222.390938251807	2472.021069456064	0.0007139571182612	0.0100983424980677	0.070700426173692	0.943637	0.943637	chr14	67595870	0.0251950387690665	chr14:67595870:C:T
chr14:67595926	['T', 'C']	19959	5937.892513529766	732.9607901719249	-0.0131799944348881	0.0142397484129377	-0.9255777597105076	0.354677	0.354677	chr14	67595926	0.4501669736282868	chr14:67595926:T:C
chr14:67596657	['A', 'G']	19959	27871.775160384925	3782.833577715987	0.0031039061217794	0.0110017633110275	0.2821280583875366	0.777848	0.777848	chr14	67596657	0.1091052606075304	chr14:67596657:A:G
chr14:67596860	['A', 'C']	19959	27947.200691521342	3783.56528557065	0.0020280677702477	0.0110310697872625	0.1838505067377526	0.854133	0.854133	chr14	67596860	0.0684744985513177	chr14:67596860:A:C
chr14:67597240	['G', 'A']	19959	27809.393325984565	3765.666297524504	0.0020830411330513	0.0109884728544465	0.1895660262024878	0.849651	0.849651	chr14	67597240	0.0707594271079212	chr14:67597240:G:A
chr14:67597254	['G', 'A']	19959	6772.678659117102	995.3527715368036	0.0220989840891623	0.0136529527766306	1.618623051783236	0.105544	0.105544	chr14	67597254	0.9765664505700316	chr14:67597254:G:A
chr14:67597789	['G', 'A']	19959	27871.585767977947	3781.3493410374895	0.0030402105796561	0.0110012625203361	0.2763510618927824	0.782281	0.782281	chr14	67597789	0.1066372177475357	chr14:67597789:G:A
chr14:67597939	['G', 'C']	19959	28895.13407177225	3939.4789956922727	0.003403835743334	0.0112772867597447	0.3018310889711781	0.762784	0.762784	chr14	67597939	0.117598425202051	chr14:67597939:G:C
chr14:67598232	['T', 'C']	19959	6409.642280903943	867.1086764406905	0.0029127474148555	0.0137383977962193	0.2120150732319837	0.832097	0.832097	chr14	67598232	0.0798260437702853	chr14:67598232:T:C
chr14:67598385	['A', 'G']	19959	3670.919615114765	502.1912864172779	0.0050408725244414	0.0173924754703973	0.2898306530902552	0.771949	0.771949	chr14	67598385	0.1124113910505533	chr14:67598385:A:G
chr14:67598519	['TA', 'T']	19959	3560.535177390259	466.41644950448585	-0.0073935824309902	0.0176238781969861	-0.4195207404607786	0.67484	0.67484	chr14	67598519	0.1707991832488511	chr14:67598519:TA:T
chr14:67598604	['T', 'C']	19959	6771.678558901638	991.0245435386475	0.0212295287993896	0.0136580971240267	1.5543547982276045	0.120116	0.120116	chr14	67598604	0.920399138734564	chr14:67598604:T:C
chr14:67598826	['G', 'C']	19959	28891.44753983365	3938.846238346436	0.0036235667413118	0.0112751807859542	0.3213754892361243	0.747929	0.747929	chr14	67598826	0.1261396272314333	chr14:67598826:G:C
chr14:67598839	['G', 'A']	19959	27881.190769693327	3785.869461844383	0.0032841996225385	0.0110074969889462	0.2983602562722949	0.765431	0.765431	chr14	67598839	0.1160939528035673	chr14:67598839:G:A
chr14:67599127	['G', 'A']	19959	25114.51661071303	3431.3445328525363	-0.0007703860112691	0.0104264198240201	-0.0738878756343912	0.9411	0.9411	chr14	67599127	0.0263642265825925	chr14:67599127:G:A
chr14:67599842	['A', 'T']	19959	13727.375557448517	1825.390991565169	0.0033645884901453	0.0105984865519497	0.3174593347506229	0.750898	0.750898	chr14	67599842	0.1244190524041965	chr14:67599842:A:T
chr14:67600189	['C', 'T']	19959	5639.130142821348	664.4588437097308	-0.0204146901656102	0.0145315471328557	-1.4048531776394777	0.160081	0.160081	chr14	67600189	0.7956602113962989	chr14:67600189:C:T
chr14:67600839	['G', 'A']	19959	4347.217807395531	630.6340140649828	0.0131607512427052	0.0161237174283784	0.8162355425270413	0.414375	0.414375	chr14	67600839	0.3826064542511516	chr14:67600839:G:A
chr14:67601621	['G', 'GT']	19959	1301.130380317683	109.64321834265164	-0.0538756293725501	0.0286179479162507	-1.882581851438652	0.0597716	0.0597716	chr14	67601621	1.223505118570357	chr14:67601621:G:GT
chr14:67601630	['T', 'C']	19959	4347.871360561263	629.2690728481922	0.0127407310887405	0.0161239427005865	0.7901746691444809	0.429435	0.429435	chr14	67601630	0.3671025623976305	chr14:67601630:T:C
chr14:67601795	['G', 'A']	19959	4659.233440224471	548.5360853404321	-0.0171919277142994	0.0157595569715893	-1.0908890234219355	0.275335	0.275335	chr14	67601795	0.5601385785060147	chr14:67601795:G:A
chr14:67601880	['A', 'T']	19959	4621.879506333157	668.7455637096529	0.0131920581540581	0.0163969154314129	0.8045451115021927	0.421092	0.421092	chr14	67601880	0.3756230093250645	chr14:67601880:A:T
chr14:67601934	['A', 'G']	19959	4349.179056594315	629.1265559693169	0.0124845965130445	0.0161245717627187	0.7742591057152819	0.438787	0.438787	chr14	67601934	0.3577462478063027	chr14:67601934:A:G
chr14:67602297	['C', 'T']	19959	4288.719011578367	614.6139614302256	0.0109745896042833	0.0162209642873824	0.6765682612851819	0.498688	0.498688	chr14	67602297	0.3021710821455537	chr14:67602297:C:T
chr14:67602302	['C', 'T']	19959	4342.870358306189	629.0482639714952	0.0127376138779802	0.0161298245518021	0.7896932689548132	0.429716	0.429716	chr14	67602302	0.3668184755403345	chr14:67602302:C:T
chr14:67602573	['G', 'A']	19959	4348.435736834193	629.8684695578808	0.0128703590962406	0.0161224950910556	0.7982858126829758	0.424714	0.424714	chr14	67602573	0.3719034229685037	chr14:67602573:G:A
chr14:67602613	['G', 'A']	19959	4347.65348767288	629.7975445470964	0.0128125436974729	0.0161238433100356	0.7946333545364057	0.426836	0.426836	chr14	67602613	0.3697389586430529	chr14:67602613:G:A
chr14:67602866	['A', 'G']	19959	34020.40902941324	4561.885215066623	-0.0064664056526211	0.0141613791713169	-0.4566225912316812	0.647947	0.647947	chr14	67602866	0.1884605165814107	chr14:67602866:A:G
chr14:67603115	['G', 'A']	19959	1362.7310607962238	211.02159872219096	0.0193600046227126	0.0278096139004381	0.6961622945224561	0.486335	0.486335	chr14	67603115	0.3130644744994879	chr14:67603115:G:A
chr14:67603321	['C', 'T']	19959	4467.44766247432	626.0123984187293	0.0078939878937972	0.015919308745766	0.4958750420552485	0.619988	0.619988	chr14	67603321	0.2076167162827424	chr14:67603321:C:T
chr14:67603830	['C', 'T']	19959	34309.876071160106	4650.396581131283	0.0034724251169296	0.0144918725718315	0.2396118996850085	0.810634	0.810634	chr14	67603830	0.0911751848248725	chr14:67603830:C:T
chr14:67603956	['T', 'C']	19959	4462.894412427962	622.2902743266599	0.0072101021194219	0.0159288675207176	0.4526437369162759	0.65081	0.65081	chr14	67603956	0.1865457825460989	chr14:67603956:T:C
chr14:67604474	['C', 'T']	19959	17220.176665163133	2301.4898312026207	-0.0015788309703158	0.0102374330265816	-0.1542213723124093	0.877437	0.877437	chr14	67604474	0.0567840560981275	chr14:67604474:C:T
chr14:67604750	['C', 'T']	19959	17719.99037593985	2366.160251830925	-0.0049877344929965	0.0101791755883594	-0.4899939538031268	0.624144	0.624144	chr14	67604750	0.2047152000763353	chr14:67604750:C:T
chr14:67605055	['C', 'T']	19959	12031.616899714329	1585.4195884081175	0.0001453716088273	0.0110071295991357	0.0132070407201091	0.989463	0.989463	chr14	67605055	0.0046004411708411	chr14:67605055:C:T
chr14:67605293	['G', 'A']	19959	17996.705051112447	2424.8316885207023	-0.0030217400779401	0.0103043305658942	-0.2932495283043094	0.769334	0.769334	chr14	67605293	0.1138850738977591	chr14:67605293:G:A
chr14:67606415	['A', 'G']	19959	6688.680968372513	856.5186446193692	-0.0103133055598479	0.0135179497899814	-0.7629341520036855	0.445512	0.445512	chr14	67606415	0.3511405936167919	chr14:67606415:A:G
chr14:67606725	['T', 'C']	19959	32386.49060385868	4402.250352420936	-0.0011305970031733	0.0132898142139832	-0.0850724460830885	0.932205	0.932205	chr14	67606725	0.030488572003534	chr14:67606725:T:C
chr14:67607533	['A', 'T']	19959	8290.244733799216	1055.6878017023214	-0.0112713568038001	0.0125424443975393	-0.8986571075420884	0.368846	0.368846	chr14	67607533	0.4331549219449186	chr14:67607533:A:T
chr14:67607715	['A', 'G']	19959	8119.543033403554	1046.617717104289	-0.0036298501426512	0.0125755325089205	-0.2886438518668233	0.772857	0.772857	chr14	67607715	0.1119008551839391	chr14:67607715:A:G
chr14:67608028	['A', 'G']	19959	32353.589022556385	4400.9753176914	-0.0003521318768942	0.0132684036311641	-0.0265391290981843	0.978828	0.978828	chr14	67608028	0.0092936158715705	chr14:67608028:A:G
chr14:67609003	['C', 'T']	19959	4226.0	458.6661319601543	-0.0299690349590581	0.0164210922509656	-1.825032982035393	0.068011	0.068011	chr14	67609003	1.1674208394562895	chr14:67609003:C:T
chr14:67609917	['A', 'G']	19959	31971.40741668755	4319.815921274066	-0.0039369104276104	0.012978573241457	-0.3033392310824204	0.761635	0.761635	chr14	67609917	0.1182531066960537	chr14:67609917:A:G
chr14:67611110	['G', 'C']	19959	31994.2059928847	4318.072047996615	-0.0047264611844807	0.0129934600122505	-0.3637569346443962	0.716043	0.716043	chr14	67611110	0.1450608965441238	chr14:67611110:G:C
chr14:67611467	['G', 'A']	19959	32386.113160268626	4401.4258420044525	-0.0011952023272121	0.013279606171053	-0.0900028443477052	0.928286	0.928286	chr14	67611467	0.0323181993351127	chr14:67611467:G:A
chr14:67613721	['A', 'AT']	19959	1947.2926939266383	296.9064819179339	0.0220153881981238	0.023525157235209	0.9358232116372194	0.349376	0.349376	chr14	67613721	0.4567069317101515	chr14:67613721:A:AT
chr14:67615620	['T', 'C']	19959	32039.815844858687	4328.573476507971	-0.004553379525498	0.0130260193367287	-0.3495603229037989	0.726672	0.726672	chr14	67615620	0.1386615736443187	chr14:67615620:T:C
chr14:67616908	['T', 'C']	19959	4313.43222929298	629.853581169023	0.0176863000034907	0.0163284451731432	1.0831588565812018	0.278751	0.278751	chr14	67616908	0.5547835659394675	chr14:67616908:T:C
chr14:67620487	['A', 'T']	19959	2055.30892964522	198.10644997642163	-0.0288585878747293	0.0231308371083789	-1.2476240154869112	0.212183	0.212183	chr14	67620487	0.6732894145060537	chr14:67620487:A:T
chr14:67620690	['T', 'C']	19959	19055.81899273365	2535.3094743335146	-0.007205244451418	0.0101695385273019	-0.708512429750304	0.478635	0.478635	chr14	67620690	0.3199955469446985	chr14:67620690:T:C
chr14:67621103	['G', 'A']	19959	32484.510248058126	4429.958231235292	0.0020882126675932	0.0133530273762861	0.1563849611588282	0.875731	0.875731	chr14	67621103	0.0576292764306747	chr14:67621103:G:A
chr14:67621899	['C', 'A']	19959	15010.810386352236	2006.7981816882395	-0.0039008574453874	0.010430868429017	-0.3739724522395325	0.708429	0.708429	chr14	67621899	0.1497036689921423	chr14:67621899:C:A
chr14:67622436	['A', 'T']	19959	18854.33583997593	2486.5260625516507	-0.0086772730550027	0.0101838940559669	-0.8520584569434474	0.394192	0.394192	chr14	67622436	0.4042921938341262	chr14:67622436:A:T
chr14:67622658	['C', 'T']	19959	18848.72186027864	2485.625359035236	-0.0087258947444989	0.0101841295082064	-0.8568130184781658	0.391559	0.391559	chr14	67622658	0.407202789304955	chr14:67622658:C:T
chr14:67622703	['G', 'A']	19959	850.0851831437591	74.50514418782089	-0.0248766943164676	0.0350525054507891	-0.7096980371743301	0.4779	0.4779	chr14	67622703	0.3206629694792061	chr14:67622703:G:A
chr14:67624551	['G', 'A']	19959	8308.0	1002.1349739572776	-0.0202371379426113	0.0124915604863351	-1.6200648401574276	0.105234	0.105234	chr14	67624551	0.9778439215249032	chr14:67624551:G:A
chr14:67624697	['A', 'C']	19959	18888.94638741357	2496.7229733361733	-0.0081561200934874	0.0101882521089771	-0.8005416440667841	0.423407	0.423407	chr14	67624697	0.3732419662593484	chr14:67624697:A:C
chr14:67624717	['A', 'G']	19959	18845.88846018941	2487.154813672932	-0.0084459055539206	0.0101850714387092	-0.8292436243325045	0.406976	0.406976	chr14	67624717	0.3904312010324993	chr14:67624717:A:G
chr14:67625476	['C', 'T']	19959	2445.2251240663686	249.1449109255485	-0.0243617993840902	0.0211962699070022	-1.1493437048582902	0.250428	0.250428	chr14	67625476	0.6013171148958809	chr14:67625476:C:T
chr14:67625522	['A', 'C']	19959	18892.756288597684	2507.209569408794	-0.0068958405940707	0.0101979383939731	-0.6761994755867639	0.498922	0.498922	chr14	67625522	0.301967345393458	chr14:67625522:A:C
chr14:67626024	['C', 'T']	19959	14538.185207456405	1858.118982704452	-0.0167689090584588	0.0105958245900851	-1.5825959476669704	0.113529	0.113529	chr14	67626024	0.94489318753469	chr14:67626024:C:T
chr14:67626588	['A', 'C']	19959	4229.211894979457	458.4339601249874	-0.0300512341955817	0.0164334160915123	-1.828666299705196	0.0674645	0.0674645	chr14	67626588	1.1709246939800717	chr14:67626588:A:C
chr14:67626868	['T', 'C']	19959	27704.104405794194	3622.158414135931	-0.0165929487504712	0.01109852439341	-1.495058997241438	0.134915	0.134915	chr14	67626868	0.8699397622993704	chr14:67626868:T:C
chr14:67628349	['A', 'T']	19959	18881.94603667702	2498.0726499436364	-0.0078552562246306	0.0101878396594813	-0.7710423884930369	0.440691	0.440691	chr14	67628349	0.3558658187667977	chr14:67628349:A:T
chr14:67628919	['T', 'C']	19959	37413.74906048003	5163.450027724206	0.0364588432628268	0.0210482936588483	1.7321519669838032	0.083262	0.083262	chr14	67628919	1.0795531613265927	chr14:67628919:T:C
chr14:67629379	['G', 'A']	19959	3795.1901493135583	577.2416658778149	0.0263872220778327	0.0172629153192813	1.5285495867757777	0.126392	0.126392	chr14	67629379	0.8982804139160375	chr14:67629379:G:A
chr14:67630380	['C', 'T']	19959	15311.36998797113	1986.7861502767664	-0.0142506777472084	0.0104688189966151	-1.36124979826436	0.17345	0.17345	chr14	67630380	0.7608256958219214	chr14:67630380:C:T
chr14:67630588	['T', 'G']	19959	15322.838578731084	1993.552997071299	-0.0135610940738662	0.0104702822628647	-1.2951985183784165	0.195267	0.195267	chr14	67630588	0.7093711460048248	chr14:67630588:T:G
chr14:67631004	['T', 'A']	19959	4316.21625413368	626.3163112554482	0.0161855368735432	0.0163379371440777	0.9906720004373556	0.321858	0.321858	chr14	67631004	0.4923356917154496	chr14:67631004:T:A
chr14:67631952	['A', 'G']	19959	4316.648827420325	624.9201686682158	0.015917963085559	0.0163382350865525	0.974276780890525	0.329931	0.329931	chr14	67631952	0.4815768766449324	chr14:67631952:A:G
chr14:67631975	['A', 'G']	19959	4243.700967370056	463.03308377526224	-0.0306638603881507	0.016422552568837	-1.86717991978528	0.0618911	0.0618911	chr14	67631975	1.208371798456245	chr14:67631975:A:G
chr14:67632756	['A', 'G']	19959	32540.30357411399	4428.216236248945	-0.0005648974898161	0.0134172812046256	-0.0421022322779798	0.966418	0.966418	chr14	67632756	0.0148349897040347	chr14:67632756:A:G
chr14:67632797	['T', 'C']	19959	868.5523610748684	137.81219733839418	0.0345921368041291	0.0355405662923863	0.9733141706169058	0.330409	0.330409	chr14	67632797	0.4809481314572763	chr14:67632797:T:C
chr14:67633366	['T', 'G']	19959	824.0412867020743	100.3903466160767	-0.0147327606840312	0.0355385908688145	-0.4145566924252862	0.678471	0.678471	chr14	67633366	0.1684687107295744	chr14:67633366:T:G
chr14:67633959	['T', 'C']	19959	4079.40877887458	544.900055876004	-0.0050432707473855	0.0166971790816336	-0.3020432806481072	0.762622	0.762622	chr14	67633959	0.1176906704224485	chr14:67633959:T:C
chr14:67634170	['T', 'C']	19959	27994.805231247185	3683.397286611365	-0.015980111688694	0.0111716073728917	-1.4304218860636244	0.152612	0.152612	chr14	67634170	0.8164113161263284	chr14:67634170:T:C
chr14:67634586	['C', 'T']	19959	4293.968127490056	472.4593210449355	-0.0295233973296877	0.0165097100671852	-1.7882444458166729	0.0737518	0.0737518	chr14	67634586	1.132227375749422	chr14:67634586:C:T
chr14:67634737	['G', 'C']	19959	14590.731035173863	1885.8240983601315	-0.0149459615833999	0.010587516247008	-1.4116589041951688	0.158066	0.158066	chr14	67634737	0.8011615367746577	chr14:67634737:G:C
chr14:67635867	['A', 'T']	19959	4977.995288456718	732.6624028263213	0.017108748160923	0.015278101455617	1.1198216094207802	0.262803	0.262803	chr14	67635867	0.5803696814409889	chr14:67635867:A:T
chr14:67636439	['C', 'T']	19959	3561.178424691853	330.0873261594714	-0.0465217866831043	0.0176910688515615	-2.629676424496992	0.00855318	0.00855318	chr14	67636439	2.0678723882322867	chr14:67636439:C:T
chr14:67637276	['G', 'A']	19959	3364.685798786907	544.9011787967974	0.023742436756015	0.0182897360605945	1.2981289985462623	0.194258	0.194258	chr14	67637276	0.7116210868935182	chr14:67637276:G:A
chr14:67639045	['TA', 'T']	19959	8678.434813107526	1047.4344958976528	-0.0208776225726979	0.0122411699545316	-1.7055250968857865	0.0881121	0.0881121	chr14	67639045	1.054964447973929	chr14:67639045:TA:T
chr14:67639687	['G', 'A']	19959	3832.7681282886497	588.1052917628618	0.0261656617469948	0.0172324405652246	1.5183955892932235	0.128931	0.128931	chr14	67639687	0.8896426488973281	chr14:67639687:G:A
chr14:67639878	['T', 'C']	19959	3411.82925968855	551.6342287990727	0.0235417676247275	0.0182317679902612	1.291249846822465	0.196632	0.196632	chr14	67639878	0.7063458034289982	chr14:67639878:T:C
chr14:67640453	['G', 'C']	19959	3946.197715201924	624.0204733701785	0.0295472104572279	0.0170257492816151	1.7354425916005896	0.0826779	0.0826779	chr14	67640453	1.0826105628864815	chr14:67640453:G:C
chr14:67642030	['G', 'A']	19959	3404.511725796753	543.8089730788442	0.022091593997217	0.0181957232507244	1.2141091449243404	0.22472	0.22472	chr14	67642030	0.6483582738064784	chr14:67642030:G:A
chr14:67643293	['A', 'G']	19959	3954.141509433928	597.0252087712191	0.0234720139671093	0.0172059806392347	1.3641776344665972	0.172527	0.172527	chr14	67643293	0.7631429293824519	chr14:67643293:A:G
chr14:67644020	['T', 'G']	19959	9173.378833433557	1241.6036015718853	0.0005224054671119	0.0120231158718514	0.0434500900332375	0.965343	0.965343	chr14	67644020	0.0153183482729661	chr14:67644020:T:G
chr14:67644532	['C', 'T']	19959	865.1733901277876	132.41167337670913	0.0285362875010616	0.0349864012638529	0.815639404746226	0.414716	0.414716	chr14	67644532	0.3822492089628065	chr14:67644532:C:T
chr14:67645018	['G', 'A']	19959	995.179804116715	150.1960016763825	0.0210971692055517	0.0333666055838578	0.6322839508660765	0.527209	0.527209	chr14	67645018	0.2780171844971751	chr14:67645018:G:A
chr14:67645090	['A', 'AT']	19959	3893.1703503232593	596.0314279314726	0.0244720495973407	0.0170963234672207	1.4314217699648557	0.152325	0.152325	chr14	67645090	0.8172288132034933	chr14:67645090:A:AT
chr14:67645096	['T', 'G']	19959	3891.364775461106	597.1465296317265	0.0249759585629561	0.0170993368090218	1.460639020209162	0.14413	0.14413	chr14	67645096	0.8412456133677118	chr14:67645096:T:G
chr14:67645299	['C', 'T']	19959	3892.585087191822	597.1037134789319	0.0247312727249194	0.0170960269483977	1.4466093671686302	0.148022	0.148022	chr14	67645299	0.8296737321148935	chr14:67645299:C:T
chr14:67646066	['A', 'C']	19959	3864.3872325499824	584.4672125942521	0.0235212731860492	0.0171747067806249	1.3695298258357436	0.170849	0.170849	chr14	67646066	0.7673875588362625	chr14:67646066:A:C
chr14:67646576	['G', 'A']	19959	7120.497293504409	891.9399946070607	-0.0064668118858233	0.0134148410774406	-0.4820639952789586	0.629766	0.629766	chr14	67646576	0.2008207898902871	chr14:67646576:G:A
chr14:67648450	['T', 'C']	19959	6151.46564082001	846.0977303517514	0.0011914922130312	0.0139695001942952	0.0852924010493812	0.93203	0.93203	chr14	67648450	0.0305701084348919	chr14:67648450:T:C
chr14:67648742	['T', 'C']	19959	3850.192905100712	587.0328251461099	0.0251490165606115	0.0171956581914226	1.4625213109409276	0.143614	0.143614	chr14	67648742	0.8428032214698947	chr14:67648742:T:C
chr14:67648759	['C', 'T']	19959	3420.856971033377	533.9328940835392	0.0177054687510434	0.0181489366693421	0.9755650743413614	0.329292	0.329292	chr14	67648759	0.4824188201476697	chr14:67648759:C:T
chr14:67649607	['A', 'G']	19959	3873.388134489152	395.3822157580328	-0.0397284441658024	0.0170195292031094	-2.33428573092046	0.0195906	0.0195906	chr14	67649607	1.7079522626934327	chr14:67649607:A:G
chr14:67650164	['T', 'G']	19959	3467.0	544.746480141579	0.0191125436477389	0.0180403411513221	1.05943360424413	0.289415	0.289415	chr14	67650164	0.5384789637200609	chr14:67650164:T:G
chr14:67650556	['AGAG', 'A']	19959	6034.116279069767	808.2968199461801	-0.0020058713120704	0.014068207619983	-0.1425818673034965	0.886622	0.886622	chr14	67650556	0.0522614966323735	chr14:67650556:AGAG:A
chr14:67650704	['T', 'C']	19959	6146.923932651834	844.0035195544428	0.0011295910076957	0.0139730500297785	0.0808406901348232	0.935569	0.935569	chr14	67650704	0.0289241769355506	chr14:67650704:T:C
chr14:67651647	['G', 'T']	19959	6042.330108281533	809.7435373902848	-0.0019168523016257	0.0140647045301903	-0.1362881315786733	0.891595	0.891595	chr14	67651647	0.0498323756768808	chr14:67651647:G:T
chr14:67651703	['TA', 'T']	19959	14028.108538785327	1965.0298678304089	0.0079436221819394	0.0106433954594946	0.7463428576125268	0.455469	0.455469	chr14	67651703	0.3415411765111594	chr14:67651703:TA:T
chr14:67652029	['G', 'A']	19959	3839.384727163401	581.8001738892153	0.0243260442432122	0.0172178262229946	1.4128406180987243	0.157718	0.157718	chr14	67652029	0.8021187387917577	chr14:67652029:G:A
chr14:67652403	['G', 'A']	19959	3839.384727163401	582.630703431557	0.0245658302813861	0.017217847744723	1.4267654497592603	0.153663	0.153663	chr14	67652403	0.8134306922287065	chr14:67652403:G:A
chr14:67652456	['CAGG', 'C']	19959	3876.0	591.6689421609993	0.024529887911485	0.0171298312509462	1.4319982229906736	0.15216	0.15216	chr14	67652456	0.8176995004066613	chr14:67652456:CAGG:C
chr14:67653082	['C', 'T']	19959	3482.348950243022	544.2794386744619	0.0174955428713293	0.0180113273870071	0.9713633257230148	0.331379	0.331379	chr14	67653082	0.4796750169580036	chr14:67653082:C:T
chr14:67653164	['G', 'A']	19959	3830.383825224232	582.8089403787857	0.0249024420559329	0.017235738867688	1.444814303993531	0.148526	0.148526	chr14	67653164	0.8281975149114176	chr14:67653164:G:A
chr14:67654805	['A', 'G']	19959	9204.300887618476	1253.4737350548994	0.0019044260091694	0.0120038616239484	0.1586511131859413	0.873945	0.873945	chr14	67654805	0.0585158979698351	chr14:67654805:A:G
chr14:67656278	['G', 'A']	19959	6165.959006522835	846.1463535193445	0.0009715596464515	0.0139655508389986	0.0695683011470222	0.944538	0.944538	chr14	67656278	0.0247805651552387	chr14:67656278:G:A
chr14:67656649	['T', 'C']	19959	3843.1925543641646	583.6439613491153	0.0249413678410322	0.0172117281419781	1.4490914355196007	0.147328	0.147328	chr14	67656649	0.8317147067223398	chr14:67656649:T:C
chr14:67657618	['ACACACC', 'A']	19959	4832.729016665822	586.0849602475862	-0.0210693964895147	0.0155341641454421	-1.3563263714898155	0.175011	0.175011	chr14	67657618	0.7569346536613317	chr14:67657618:ACACACC:A
chr14:67657685	['A', 'G']	19959	3890.7825275999503	399.4422503105738	-0.039668777556343	0.0170444760563965	-2.3273685518456206	0.0199556	0.0199556	chr14	67657685	1.6999352098608271	chr14:67657685:A:G
chr14:67658209	['C', 'CT']	19959	951.0476500651368	146.01089769939665	0.0233398063801165	0.0333488778235317	0.6998678187500347	0.484018	0.484018	chr14	67658209	0.3151384872082428	chr14:67658209:C:CT
chr14:67658422	['G', 'A']	19959	6159.938073509503	844.1737254791826	0.0005364728723159	0.0139650380906914	0.0384154249227211	0.969357	0.969357	chr14	67658422	0.0135162491861017	chr14:67658422:G:A
chr14:67661769	['A', 'G']	19959	6111.612416695896	812.7980273346233	-0.0036519606762491	0.0139958987645875	-0.2609307724838198	0.794149	0.794149	chr14	67661769	0.1000980066322005	chr14:67661769:A:G
chr14:67662813	['G', 'A']	19959	5594.86049427881	734.6148834097295	-0.0056663581902215	0.0149025253433253	-0.3802280526071696	0.70378	0.70378	chr14	67662813	0.1525630790936867	chr14:67662813:G:A
chr14:67662852	['G', 'A']	19959	6372.091804110603	876.0873345615414	0.0006075356185796	0.0138717111662101	0.0437967321623281	0.965067	0.965067	chr14	67662852	0.0154425346145433	chr14:67662852:G:A
chr14:67662860	['G', 'A']	19959	9837.00893682587	1409.9665439055952	0.0078834583796646	0.0119231557280437	0.661188913361453	0.508499	0.508499	chr14	67662860	0.2937098968118539	chr14:67662860:G:A
chr14:67663819	['T', 'C']	19959	3837.0	586.0460497662408	0.0253649838881567	0.0172247076589038	1.472592997829199	0.140877	0.140877	chr14	67663819	0.8511599053181658	chr14:67663819:T:C
chr14:67663849	['G', 'A']	19959	3390.169856699068	532.5704950461037	0.02002724625367	0.0182132056206203	1.099600293920578	0.27152	0.27152	chr14	67663849	0.5661981750263994	chr14:67663849:G:A
chr14:67664211	['G', 'A']	19959	7247.178619756427	900.8201881945984	-0.0078192784480633	0.0133391666375371	-0.5861894270110922	0.557755	0.557755	chr14	67664211	0.2535565277896623	chr14:67664211:G:A
chr14:67664725	['C', 'T']	19959	3844.1926044693855	585.0895281706513	0.0247757982012862	0.0172099400536484	1.4396214120475	0.14999	0.14999	chr14	67664725	0.8239376948749206	chr14:67664725:C:T
chr14:67665342	['C', 'A']	19959	5378.233568957738	722.711081549722	-0.0013818936613531	0.0147959905509871	-0.0933964952593817	0.92559	0.92559	chr14	67665342	0.0335813461136527	chr14:67665342:C:A
chr14:67667491	['T', 'C']	19959	3887.1947589938873	599.256540461044	0.0262116797699713	0.0171131123082335	1.531672281339516	0.125619	0.125619	chr14	67667491	0.9009446681538094	chr14:67667491:T:C
chr14:67668272	['T', 'C']	19959	3858.7733400150337	587.1974045813369	0.0248512602681479	0.0171877652258473	1.4458691948372748	0.14823	0.14823	chr14	67668272	0.8290638913909207	chr14:67668272:T:C
chr14:67668322	['A', 'G']	19959	3551.067508645316	536.5373635595755	0.0235448704931643	0.0179042009825037	1.3150472627163154	0.188509	0.188509	chr14	67668322	0.7246679104076306	chr14:67668322:A:G
chr14:67669738	['T', 'C']	19959	7250.089747444377	901.6611833374204	-0.0077963136893437	0.0133355126758189	-0.584627968857968	0.558805	0.558805	chr14	67669738	0.2527397166188888	chr14:67669738:T:C
chr14:67670384	['T', 'C']	19959	7252.090048105833	899.1979086679107	-0.0082781109713942	0.0133349744284641	-0.6207819156911278	0.53475	0.53475	chr14	67670384	0.2718492067564344	chr14:67670384:T:C
chr14:67670870	['T', 'C']	19959	23485.28876068843	3277.2231493807435	0.0066565701861658	0.0106217535757521	0.6266922065827089	0.530868	0.530868	chr14	67670870	0.275013452549729	chr14:67670870:T:C
chr14:67671302	['G', 'A']	19959	3385.5088695129284	529.1425944611925	0.0193812400723069	0.0182291278487911	1.0632017194169936	0.287703	0.287703	chr14	67671302	0.5410556095151212	chr14:67671302:G:A
chr14:67671667	['T', 'C']	19959	3836.192203627618	585.3250071147256	0.0251110244720235	0.017225448915866	1.4577863598605136	0.144915	0.144915	chr14	67671667	0.8388866588347836	chr14:67671667:T:C
chr14:67672381	['A', 'G']	19959	3400.8379952794658	534.9971490337882	0.0201106501666117	0.0182055451486515	1.1046442170451198	0.269327	0.269327	chr14	67672381	0.5697201064353921	chr14:67672381:A:G
chr14:67672683	['T', 'C']	19959	3392.359731341788	533.6968098510437	0.0201680067048526	0.0182058040913665	1.107778959041779	0.267971	0.267971	chr14	67672683	0.5719122030661565	chr14:67672683:T:C
chr14:67673587	['T', 'C']	19959	3835.576518340349	585.6584847028238	0.0253034009159288	0.0172271753798567	1.4688072976557371	0.141901	0.141901	chr14	67673587	0.8480145439861368	chr14:67673587:T:C
chr14:67674312	['A', 'G']	19959	9141.205994386528	1240.4331089640448	0.0007366123548955	0.0120324901353448	0.0612186128232785	0.951186	0.951186	chr14	67674312	0.0217345504914374	chr14:67674312:A:G
chr14:67675576	['CTA', 'C']	19959	2084.1044192804893	206.459841336276	-0.0299031850902897	0.0229973379658179	-1.3002889784346496	0.193517	0.193517	chr14	67675576	0.7132808772502727	chr14:67675576:CTA:C
chr14:67675726	['C', 'T']	19959	5523.383682469679	681.1983958328491	-0.0189247555262284	0.014628515783689	-1.293689380800319	0.195788	0.195788	chr14	67675726	0.708213929966431	chr14:67675726:C:T
chr14:67675835	['C', 'G']	19959	3401.3408327904995	534.3820312650753	0.0197445690065629	0.0181804679072583	1.0860319496331672	0.277478	0.277478	chr14	67675835	0.556771444459712	chr14:67675835:C:G
chr14:67676223	['G', 'A']	19959	7244.451866700075	901.3141351145442	-0.0077239528552954	0.0133366653567501	-0.5791517331119131	0.562493	0.562493	chr14	67676223	0.249882877803781	chr14:67676223:G:A
chr14:67677342	['TTTTG', 'T']	19959	3677.950866616431	484.9473066667968	-0.0078579137620824	0.017367048728912	-0.4524610879337775	0.650942	0.650942	chr14	67677342	0.186457706058707	chr14:67677342:TTTTG:T
chr14:67677474	['A', 'G']	19959	9532.43845509736	1317.6025170618675	0.0038040371060183	0.0121990931535024	0.311829498976011	0.755173	0.755173	chr14	67677474	0.1219535459353981	chr14:67677474:A:G
chr14:67677706	['T', 'C']	19959	659.1320972187423	90.567853477701	0.006906631059747	0.039967524507311	0.1728060755547573	0.862806	0.862806	chr14	67677706	0.0640868434514686	chr14:67677706:T:C
chr14:67678882	['T', 'C']	19959	3888.1688467899567	394.99246704844927	-0.0400754811613619	0.017003485726593	-2.3568979799644763	0.0184379	0.0184379	chr14	67678882	1.7342885447979846	chr14:67678882:T:C
chr14:67678943	['G', 'A']	19959	3833.3841258706216	587.4628615079316	0.0256000287979183	0.0172301100122662	1.4857728000397834	0.137355	0.137355	chr14	67678943	0.8621555267575362	chr14:67678943:G:A
chr14:67679014	['C', 'T']	19959	6217.934606133494	852.8207997966292	0.0002406867395141	0.0139051631640986	0.0173091632707757	0.98619	0.98619	chr14	67679014	0.0060394055433091	chr14:67679014:C:T
chr14:67680648	['G', 'A']	19959	7245.541148757017	899.3519136373324	-0.0080521071042453	0.0133380093548255	-0.603696315547434	0.546052	0.546052	chr14	67680648	0.2627659978854983	chr14:67680648:G:A
chr14:67681520	['T', 'C']	19959	29895.497845475496	3886.9730123858	-0.0235726168512928	0.0116656794452064	-2.0206810037952088	0.0433261	0.0433261	chr14	67681520	1.3632504022351508	chr14:67681520:T:C
chr14:67683109	['A', 'G']	19959	841.1685793034326	87.48079875666186	-0.0142498228448266	0.0352416314380863	-0.4043462877097836	0.685962	0.685962	chr14	67683109	0.1636999420883134	chr14:67683109:A:G
chr14:67685267	['C', 'G']	19959	3396.680731646204	533.2560810980151	0.0198229621229692	0.0181966528545378	1.0893740888190768	0.276002	0.276002	chr14	67685267	0.5590877708847215	chr14:67685267:C:G
chr14:67685863	['A', 'C']	19959	3844.926412351496	586.914305935326	0.0250658440770243	0.0172113940420432	1.4563517641740404	0.145311	0.145311	chr14	67685863	0.8377015084929037	chr14:67685863:A:C
chr14:67685867	['C', 'T']	19959	5533.108895013782	684.0258083379082	-0.0183004796273867	0.0146218118995247	-1.2515876796350751	0.210735	0.210735	chr14	67685867	0.6762633284425763	chr14:67685867:C:T
chr14:67687188	['A', 'G']	19959	3881.3889362128575	596.480462866356	0.0248546052336596	0.0171017033582656	1.4533409165729017	0.146145	0.146145	chr14	67687188	0.835216038394502	chr14:67687188:A:G
chr14:67687414	['AC', 'A']	19959	2377.177920631711	237.32326078936768	-0.0312772743123933	0.0217122233042422	-1.4405376121146585	0.149731	0.149731	chr14	67687414	0.8246882749064235	chr14:67687414:AC:A
chr14:67687593	['T', 'C']	19959	7766.782683516887	938.8258364500704	-0.0146916607293944	0.0135497589703366	-1.0842746916426873	0.278256	0.278256	chr14	67687593	0.5555554622536412	chr14:67687593:T:C
chr14:67688531	['G', 'C']	19959	3944.197614991482	623.1438240352334	0.0295077918153203	0.0170240603722954	1.7332992934717604	0.0830579	0.0830579	chr14	67688531	1.0806190536010676	chr14:67688531:G:C
chr14:67690125	['A', 'G']	19959	7246.541499599037	903.164989600308	-0.0073471809984023	0.0133373755033836	-0.5508715711376937	0.581728	0.581728	chr14	67690125	0.2352800320365344	chr14:67690125:A:G
chr14:67692909	['G', 'A']	19959	3838.576969332531	585.4740822170978	0.0251886752297211	0.0172183659567168	1.4628957993481968	0.143512	0.143512	chr14	67692909	0.8431117831398067	chr14:67692909:G:A
chr14:67694248	['A', 'G']	19959	22861.727172496736	3172.310547876972	0.0051066814751839	0.0102168438520558	0.4998296488750215	0.617201	0.617201	chr14	67694248	0.2095733789567019	chr14:67694248:A:G
chr14:67695379	['A', 'G']	19959	3885.5840348767288	391.3857108650024	-0.0411557884422644	0.0169970933686325	-2.421342728999528	0.0154722	0.0154722	chr14	67695379	1.8104479293562783	chr14:67695379:A:G
chr14:67695842	['A', 'G']	19959	9217.30906083993	1237.803645416904	-0.0008803543209609	0.012004205605681	-0.0733371578161204	0.941539	0.941539	chr14	67695842	0.0261616861263381	chr14:67695842:A:G
chr14:67696075	['A', 'G']	19959	958.0	148.5382391461377	0.0245666137709068	0.0332394552877003	0.7390799144653032	0.459867	0.459867	chr14	67696075	0.3373677542270314	chr14:67696075:A:G
chr14:67696238	['A', 'G']	19959	614.2154170008018	83.15714494063876	0.0066537188798545	0.0410665182770002	0.1620229607724262	0.871289	0.871289	chr14	67696238	0.0598377688873724	chr14:67696238:A:G
chr14:67696440	['A', 'T']	19959	19456.97484717908	2629.495365917393	-0.0019924569187663	0.010185491325046	-0.195617163196333	0.844912	0.844912	chr14	67696440	0.0731885217066282	chr14:67696440:A:T
chr14:67698038	['AGGACTGG', 'A']	19959	3838.384626947938	584.6042487229696	0.0251792602104762	0.0172233477893738	1.4619260156849987	0.143777	0.143777	chr14	67698038	0.8423105824649093	chr14:67698038:AGGACTGG:A
chr14:67699002	['G', 'C']	19959	3848.3856291025695	586.1901551685523	0.0252506704173822	0.0172038817467299	1.4677309917095729	0.142193	0.142193	chr14	67699002	0.8471217829044345	chr14:67699002:G:C
chr14:67699168	['A', 'G']	19959	13261.966907340551	1776.5468776697885	-0.0025261056789959	0.0107653989114322	-0.2346504481420904	0.814482	0.814482	chr14	67699168	0.0891185091296332	chr14:67699168:A:G
chr14:67699183	['G', 'A']	19959	7243.45166624906	902.4945458799266	-0.00749297117808	0.0133353874488265	-0.5618862749082958	0.5742	0.5742	chr14	67699183	0.2409368118395127	chr14:67699183:G:A
chr14:67699693	['A', 'G']	19959	7257.545057701957	903.5295594750734	-0.007597331956413	0.0133345818513261	-0.5697465463198942	0.568856	0.568856	chr14	67699693	0.244997656839025	chr14:67699693:A:G
chr14:67700209	['G', 'A']	19959	7243.177416929786	900.5055856031573	-0.0078465135415776	0.0133360259563987	-0.5883696962821854	0.556291	0.556291	chr14	67700209	0.2546979662715667	chr14:67700209:G:A
chr14:67700438	['G', 'A']	19959	3396.020899112915	530.5193695359108	0.0192464486706191	0.0182048685057569	1.057214374524753	0.290427	0.290427	chr14	67700438	0.5369630112297475	chr14:67700438:G:A
chr14:67701148	['C', 'T']	19959	9221.930655836344	1242.4081894826372	-0.0005809937984827	0.0120110497279429	-0.0483716087804625	0.961421	0.961421	chr14	67701148	0.0170863959534561	chr14:67701148:C:T
chr14:67701702	['A', 'G']	19959	9223.772816117877	1247.2548418747292	0.0002126181049244	0.0120056071649765	0.0177099002160172	0.98587	0.98587	chr14	67701702	0.0061803487554109	chr14:67701702:A:G
chr14:67701800	['G', 'A']	19959	444.1112558885437	63.22378517881575	-0.0025504689385396	0.0485875278330453	-0.0524922557760804	0.958137	0.958137	chr14	67701800	0.0185723885309457	chr14:67701800:G:A
chr14:67702169	['A', 'T']	19959	3845.827004219412	587.1574282531767	0.0258025785730465	0.0172310344144461	1.4974480319889654	0.134293	0.134293	chr14	67702169	0.8719466242680181	chr14:67702169:A:T
chr14:67702283	['T', 'A']	19959	2064.20684471614	333.366513456432	0.0352634025460555	0.0231054827171856	1.5261919855856096	0.126978	0.126978	chr14	67702283	0.8962715176759385	chr14:67702283:T:A
chr14:67702810	['T', 'C']	19959	3881.3889362128575	388.7716523332088	-0.0418626085938113	0.0170130669171578	-2.460615055336816	0.0138783	0.0138783	chr14	67702810	1.8576637288261104	chr14:67702810:T:C
chr14:67703550	['C', 'T']	19959	7250.542902967121	902.9242666210832	-0.0076863207454275	0.0133311309283357	-0.5765692938391295	0.564237	0.564237	chr14	67703550	0.2485384382640312	chr14:67703550:C:T
chr14:67704552	['G', 'A']	19959	3391.019395579612	527.1983825352	0.0178071332485934	0.0182202138752479	0.977328442493437	0.328418	0.328418	chr14	67704552	0.483573048000696	chr14:67704552:G:A
chr14:67704623	['T', 'C']	19959	3390.8494537436104	527.88100027192	0.0179033567217581	0.018220187411093	0.9826110082082868	0.325811	0.325811	chr14	67704623	0.4870342571709849	chr14:67704623:T:C
chr14:67705011	['C', 'A']	19959	3390.509621166567	528.8070839983606	0.0183196887653262	0.018219847914831	1.005479785065272	0.314678	0.314678	chr14	67705011	0.5021336187410026	chr14:67705011:C:A
chr14:67705173	['T', 'C']	19959	6208.62213759583	858.5584899821931	0.0020308939491515	0.0139226252710953	0.145870043156869	0.884025	0.884025	chr14	67705173	0.0535354530768314	chr14:67705173:T:C
chr14:67706177	['C', 'T']	19959	7194.720950042592	878.1095652179868	-0.0103925275408964	0.0133841424102486	-0.7764806457034279	0.437474	0.437474	chr14	67706177	0.359047752909248	chr14:67706177:C:T
chr14:67706718	['G', 'A']	19959	4398.661154539987	655.5880146901071	0.0207932778753556	0.016177258581897	1.285340020380471	0.198688	0.198688	chr14	67706718	0.7018283618341108	chr14:67706718:G:A
chr14:67707385	['G', 'A']	19959	4370.817775994381	645.6339680127918	0.0201103482774203	0.0162472347859733	1.237770521712538	0.215816	0.215816	chr14	67707385	0.6659163610705086	chr14:67707385:G:A
chr14:67707969	['T', 'A']	19959	3392.209465557003	526.309246812418	0.0175244436844854	0.0182262284814898	0.9614958850254156	0.336315	0.336315	chr14	67707969	0.4732537622662401	chr14:67707969:T:A
chr14:67708244	['G', 'A']	19959	3847.771135053872	581.0965779252202	0.0237106939672175	0.0172011737201807	1.3784346552700484	0.168085	0.168085	chr14	67708244	0.7744710415152882	chr14:67708244:G:A
chr14:67708767	['G', 'A']	19959	3847.5421783369247	580.4328657879346	0.0236135782400743	0.0172030256574124	1.372640994109058	0.169879	0.169879	chr14	67708767	0.7698603041668782	chr14:67708767:G:A
chr14:67708776	['G', 'A']	19959	3395.7429904198225	527.9030202165463	0.0179837192289224	0.018217519169754	0.9871662031117956	0.323573	0.323573	chr14	67708776	0.4900277245141035	chr14:67708776:G:A
chr14:67708883	['C', 'T']	19959	3389.849203167285	529.2811765752258	0.0186782102762109	0.0182219735813448	1.025037721234169	0.305358	0.305358	chr14	67708883	0.5151906975435276	chr14:67708883:C:T
chr14:67708930	['C', 'T']	19959	4365.749887223697	646.9788526211559	0.0207799121466766	0.0162482021776637	1.278905316382798	0.200945	0.200945	chr14	67708930	0.6969227956397743	chr14:67708930:C:T
chr14:67708994	['C', 'T']	19959	3804.7625156602353	569.8084305583185	0.0226194481546235	0.0173019625665283	1.3073342441730984	0.191114	0.191114	chr14	67708994	0.7187074976648071	chr14:67708994:C:T
chr14:67709229	['T', 'C']	19959	7211.445251816588	874.4348096533807	-0.0118075635543904	0.0133735630007771	-0.88290334847223	0.377299	0.377299	chr14	67709229	0.423314345859321	chr14:67709229:T:C
chr14:67709874	['G', 'A']	19959	4363.437240066142	647.4177780311327	0.0207845244064007	0.0162488045654666	1.2791417561002494	0.200862	0.200862	chr14	67709874	0.6971022173149103	chr14:67709874:G:A
chr14:67710177	['C', 'T']	19959	3846.192704679828	579.8674125437365	0.0233490820812125	0.0172024764773989	1.3573093450753593	0.174698	0.174698	chr14	67710177	0.7577120669342742	chr14:67710177:C:T
chr14:67710313	['G', 'A']	19959	4400.881984465046	655.7573501426733	0.0206843972647504	0.0161750649884081	1.2787829464409548	0.200988	0.200988	chr14	67710313	0.6968298713822833	chr14:67710313:G:A
chr14:67711103	['A', 'T']	19959	3802.190500050105	570.322381695077	0.0228064097432035	0.017304929601984	1.317914043440476	0.187548	0.187548	chr14	67711103	0.7268875627774285	chr14:67711103:A:T
chr14:67711184	['G', 'A']	19959	19449.82142141139	2647.501581449604	0.0003109645115169	0.0101912980876545	0.0305127481153358	0.975658	0.975658	chr14	67711184	0.0107023900606161	chr14:67711184:G:A
chr14:67711230	['G', 'A']	19959	6205.554575523704	855.6302781823156	0.0016753007483234	0.0139252786898333	0.1203064430980889	0.904242	0.904242	chr14	67711230	0.0437153248347687	chr14:67711230:G:A
chr14:67711941	['C', 'T']	19959	6882.06886182529	1030.6827759337034	0.0185558505308422	0.0133401401385718	1.390978680740366	0.164247	0.164247	chr14	67711941	0.784502554159928	chr14:67711941:C:T
chr14:67712248	['CT', 'C']	19959	3801.5714070956105	568.9475791372683	0.0224631203756712	0.0173064842308187	1.2979597748495753	0.194316	0.194316	chr14	67712248	0.7114914380743103	chr14:67712248:CT:C
chr14:67712363	['T', 'G']	19959	4373.438242220775	647.7763181198393	0.0204229447972105	0.0162327050937387	1.258135639086308	0.208357	0.208357	chr14	67712363	0.6811919043245073	chr14:67712363:T:G
chr14:67712826	['A', 'G']	19959	4406.883187171135	658.5511473270687	0.0208514646060957	0.0161680018630605	1.2896748022855984	0.197179	0.197179	chr14	67712826	0.7051393402556728	chr14:67712826:A:G
chr14:67712836	['A', 'G']	19959	3390.8688089031484	529.0090765272859	0.0184633329368088	0.0182223514695297	1.0132244989172756	0.310965	0.310965	chr14	67712836	0.5072884893083829	chr14:67712836:A:G
chr14:67713286	['A', 'C']	19959	4289.943569422151	677.5727438969146	0.0282480026660324	0.0163570457911872	1.726962376131009	0.0841899	0.0841899	chr14	67713286	1.0747400063313068	chr14:67713286:A:C
chr14:67713699	['C', 'T']	19959	3390.6795289401152	528.756507450914	0.0186379850372768	0.0182198945132859	1.0229469234130837	0.306345	0.306345	chr14	67713699	0.5137892035975087	chr14:67713699:C:T
chr14:67713961	['A', 'G']	19959	4407.883387622151	655.4155833484404	0.0201891351766679	0.016162851749105	1.249107242339576	0.211641	0.211641	chr14	67713961	0.6744001951013497	chr14:67713961:A:G
chr14:67714369	['T', 'A']	19959	659.0990679494888	91.91285367474258	0.0084649844540812	0.0399684261988743	0.2117917881470071	0.832272	0.832272	chr14	67714369	0.0797347160243189	chr14:67714369:T:A
chr14:67714716	['T', 'C']	19959	4409.988571428572	655.1938334814392	0.0199413684617744	0.0161621540276855	1.2338311111016045	0.21728	0.21728	chr14	67714716	0.6629802473995924	chr14:67714716:T:C
chr14:67715892	['A', 'G']	19959	4408.883588073164	651.5342105198414	0.0192536877439464	0.0161660733792037	1.1909934646662372	0.23367	0.23367	chr14	67715892	0.6313970414408175	chr14:67715892:A:G
chr14:67716579	['G', 'A']	19959	4379.219410762602	654.9636329314988	0.0205961820018666	0.0162118731635782	1.270438140864452	0.203943	0.203943	chr14	67716579	0.6904911965177384	chr14:67716579:G:A
chr14:67716682	['G', 'A']	19959	4409.883788524179	661.815830021299	0.0210760418516028	0.0161771548944286	1.3028274742465025	0.192649	0.192649	chr14	67716682	0.7152332409754499	chr14:67716682:G:A
chr14:67716841	['A', 'G']	19959	4403.371396895782	660.2568850661389	0.0207605851620855	0.0162243343270525	1.2795954979471278	0.200702	0.200702	chr14	67716841	0.6974482997365502	chr14:67716841:A:G
chr14:67717040	['A', 'G']	19959	4377.096522000601	654.2102927049565	0.0202317372274791	0.0162157146360875	1.2476623868586123	0.212169	0.212169	chr14	67717040	0.6733180705404255	chr14:67717040:A:G
chr14:67717164	['G', 'A']	19959	4380.438943729017	652.9957563276021	0.0199392801803227	0.0162107223556237	1.2300056556952603	0.218709	0.218709	chr14	67717164	0.6601333451291923	chr14:67717164:G:A
chr14:67717222	['A', 'G']	19959	4343.217606974647	645.555434591715	0.020516431197752	0.0162850618849636	1.2598313314790184	0.207745	0.207745	chr14	67717222	0.6824694200037348	chr14:67717222:A:G
chr14:67717398	['G', 'A']	19959	3812.0	566.565963952423	0.0210284565588374	0.0172839880447635	1.2166437806122177	0.223754	0.223754	chr14	67717398	0.650229192157749	chr14:67717398:G:A
chr14:67717717	['A', 'G']	19959	7229.811165681066	878.1306265143972	-0.0113844759369114	0.0133502046355385	-0.8527566616174347	0.393805	0.393805	chr14	67717717	0.404718774082552	chr14:67717717:A:G
chr14:67719372	['T', 'C']	19959	3378.1692554364163	519.7363856771929	0.0160792636860159	0.0182423383778567	0.8814255800415102	0.378098	0.378098	chr14	67719372	0.4223956198902046	chr14:67719372:T:C
chr14:67720290	['CTT', 'C']	19959	3877.388535351005	404.22661547658174	-0.0373023331818853	0.0170237770293602	-2.19119018755658	0.0284496	0.0284496	chr14	67720290	1.5459238353853946	chr14:67720290:CTT:C
chr14:67720587	['C', 'T']	19959	3855.579524954901	576.5851286252158	0.021518708405596	0.0171836357091739	1.2522791317152806	0.210483	0.210483	chr14	67720587	0.676782974908287	chr14:67720587:C:T
chr14:67720983	['T', 'C']	19959	6259.568106645284	860.8820578610107	0.0015160308372636	0.0138741450521728	0.1092702167638226	0.912989	0.912989	chr14	67720983	0.0395344549608595	chr14:67720983:T:C
chr14:67721634	['C', 'G']	19959	6408.568693298583	883.5348901633834	0.0016561895666224	0.0137441150223886	0.120501724841836	0.904087	0.904087	chr14	67721634	0.0437897754959702	chr14:67721634:C:G
chr14:67722206	['A', 'G']	19959	6117.839121936552	816.1271945941439	-0.0025599988609188	0.0139980550558081	-0.1828824683652508	0.854892	0.854892	chr14	67722206	0.0680887469871964	chr14:67722206:A:G
chr14:67723932	['G', 'A']	19959	17225.589146121467	2318.4493476143284	0.0026970815166355	0.0102379874192535	0.2634386433766643	0.792215	0.792215	chr14	67723932	0.101156938811863	chr14:67723932:G:A
chr14:67724162	['G', 'A']	19959	2137.0	329.426457368276	0.0225689860963714	0.0223558941101552	1.0095318033430565	0.312732	0.312732	chr14	67724162	0.504827677719726	chr14:67724162:G:A
chr14:67724292	['C', 'T']	19959	3689.184838160136	370.1902146740602	-0.040418711633703	0.0173851373197774	-2.324900338159676	0.0200873	0.0200873	chr14	67724292	1.697078434277325	chr14:67724292:C:T
chr14:67724398	['T', 'G']	19959	2084.0843900966192	333.9955360814332	0.0275780313756289	0.0226494049894437	1.2176051153874574	0.223388	0.223388	chr14	67724398	0.6509401601092075	chr14:67724398:T:G
chr14:67724651	['G', 'A']	19959	13580.123609022556	1733.339092078976	-0.0094054957301871	0.0106789089775211	-0.8807543682585507	0.378461	0.378461	chr14	67724651	0.4219788674385691	chr14:67724651:G:A
chr14:67725936	['G', 'C']	19959	31401.43978349121	4050.325959358736	-0.027863811324216	0.0123587716843514	-2.25457772308367	0.0241706	0.0241706	chr14	67725936	1.6167125687295074	chr14:67725936:G:C
chr14:67727014	['G', 'A']	19959	3776.0	567.2025859310874	0.0236072975509081	0.0173491600996896	1.3607170269487825	0.173619	0.173619	chr14	67727014	0.7604027495303051	chr14:67727014:G:A
chr14:67727373	['AG', 'A']	19959	3693.255969101122	372.0236174119204	-0.0399915810906433	0.0173871343934872	-2.3000674053352457	0.0214547	0.0214547	chr14	67727373	1.6684775538069314	chr14:67727373:AG:A
chr14:67727376	['G', 'C']	19959	3689.369694843914	371.2491990709794	-0.0401616862096891	0.0173853621094668	-2.310086264341875	0.0208935	0.0208935	chr14	67727376	1.6799888025584822	chr14:67727376:G:C
chr14:67727828	['A', 'G']	19959	19541.91641192684	2637.6919942473432	0.0041968412238772	0.0101823775838207	0.4121671180752301	0.680221	0.680221	chr14	67727828	0.1673499645183541	chr14:67727828:A:G
chr14:67729919	['C', 'T']	19959	13308.000601413323	1656.08155235624	-0.0130768830589369	0.0107181963570055	-1.2200637703739985	0.222455	0.222455	chr14	67729919	0.6527578284054587	chr14:67729919:C:T
chr14:67730295	['A', 'G']	19959	3826.383424362379	391.9664499199078	-0.0376345154119953	0.0170808836588248	-2.2033119693167347	0.0275842	0.0275842	chr14	67730295	1.5593396069798922	chr14:67730295:A:G
chr14:67732515	['T', 'C']	19959	13495.23404148206	1718.553217723902	-0.0100135328143623	0.0107175134481919	-0.9343149288095	0.350153	0.350153	chr14	67732515	0.455742148402483	chr14:67732515:T:C
chr14:67732881	['G', 'A']	19959	3764.131559164036	558.2005970683839	0.0213857334913786	0.0173813833630547	1.230381555062836	0.218569	0.218569	chr14	67732881	0.6604114347177099	chr14:67732881:G:A
chr14:67732911	['G', 'C']	19959	1705.1708673648343	276.91071403437684	0.0300442043886001	0.0249824010993706	1.2026147634527045	0.22914	0.22914	chr14	67732911	0.6398990912430385	chr14:67732911:G:C
chr14:67732943	['A', 'G']	19959	3785.3793155283856	560.2722937366912	0.0209992273702452	0.0173200081419998	1.2124259525792938	0.225364	0.225364	chr14	67732943	0.6471154576334346	chr14:67732943:A:G
chr14:67733666	['C', 'A']	19959	841.0842812045898	92.35895861897195	-0.0076959211560352	0.0352392580288413	-0.2183905560592852	0.827127	0.827127	chr14	67733666	0.0824278022193909	chr14:67733666:C:A
chr14:67734926	['G', 'A']	19959	3765.1886461569297	556.3612121317161	0.0205683432459046	0.0173775238798162	1.1836176079029597	0.236579	0.236579	chr14	67734926	0.6260238082663547	chr14:67734926:G:A
chr14:67735416	['T', 'C']	19959	9653.41831211787	1256.504781985161	-0.0103104411346591	0.0118447460186842	-0.8704653623129791	0.384057	0.384057	chr14	67735416	0.4156043148293936	chr14:67735416:T:C
chr14:67736692	['T', 'C']	19959	980.0	163.89838786571332	0.0373255537994639	0.0328575380525791	1.135981452406296	0.255978	0.255978	chr14	67736692	0.5917973584739684	chr14:67736692:T:C
chr14:67738359	['ATATACT', 'A']	19959	10199.132049932325	1331.0587706615884	-0.0098310450839487	0.0116453545275932	-0.8442031593503148	0.398566	0.398566	chr14	67738359	0.3994997519029176	chr14:67738359:ATATACT:A
chr14:67738518	['G', 'A']	19959	6247.398533621258	758.0370651445618	-0.0120064550558387	0.0142448445150187	-0.8428631876732673	0.399315	0.399315	chr14	67738518	0.3986843755184795	chr14:67738518:G:A
chr14:67738658	['A', 'C']	19959	920.0921982261864	160.08763840735796	0.0571396072550073	0.0339480553305545	1.683148171482433	0.0923621	0.0923621	chr14	67738658	1.034506201263265	chr14:67738658:A:C
chr14:67738820	['C', 'T']	19959	8215.234816596512	987.764173701414	-0.0161316252301905	0.0126431102317747	-1.275922216485025	0.201998	0.201998	chr14	67738820	0.6946529305200286	chr14:67738820:C:T
chr14:67739685	['T', 'C']	19959	4318.432730370296	595.7287847857591	0.0032771766521927	0.0163192488439353	0.2008166358349664	0.840844	0.840844	chr14	67739685	0.0752845704607553	chr14:67739685:T:C
chr14:67739761	['G', 'A']	19959	978.0490029061028	161.74403957489673	0.0357769438271495	0.0328882161691348	1.087834732147188	0.276681	0.276681	chr14	67739761	0.5580206633327485	chr14:67739761:G:A
chr14:67740174	['T', 'G']	19959	30399.138475417232	3881.6396150707305	-0.0303692804310476	0.0118871336776875	-2.5548026340489107	0.0106322	0.0106322	chr14	67740174	1.973376862569516	chr14:67740174:T:G
chr14:67741172	['C', 'A']	19959	8127.407205130775	988.9615693752723	-0.01788460664287	0.0125595170053585	-1.4239884093663393	0.154465	0.154465	chr14	67741172	0.8111699112478474	chr14:67741172:C:A
chr14:67741960	['A', 'G']	19959	3786.1896983665697	558.7397728194076	0.0204326863002304	0.0173287132186369	1.1791231144765728	0.238363	0.238363	chr14	67741960	0.6227611572494042	chr14:67741960:A:G
chr14:67742003	['G', 'A']	19959	3814.191101312757	391.28080075015646	-0.0374969031382707	0.0171137463814358	-2.191040015583358	0.0284604	0.0284604	chr14	67742003	1.5457590003665629	chr14:67742003:G:A
chr14:67742843	['T', 'C']	19959	4522.99083508265	610.8483835459679	0.0006819678357974	0.0162615437552862	0.0419374596938738	0.966549	0.966549	chr14	67742843	0.0147761241598051	chr14:67742843:T:C
chr14:67744595	['G', 'T']	19959	802.0401843872131	117.802528672828	0.0157438448143801	0.0363778809803768	0.4327861983734772	0.665175	0.665175	chr14	67744595	0.1770640817106018	chr14:67744595:G:T
chr14:67745174	['G', 'A']	19959	762.0763641829935	115.93251613882067	0.0289113811237803	0.0371186655388467	0.7788906390916176	0.436053	0.436053	chr14	67745174	0.3604607212620371	chr14:67745174:G:A
chr14:67746854	['C', 'T']	19959	33535.04058929645	4388.3942689137975	-0.0286851186692189	0.0137715405953778	-2.082927358094316	0.0372706	0.0372706	chr14	67746854	1.428633615708954	chr14:67746854:C:T
chr14:67747075	['A', 'G']	19959	6313.214163993584	735.4820226748104	-0.0160261852578013	0.014160399322665	-1.131760827687245	0.257749	0.257749	chr14	67747075	0.5888030109923581	chr14:67747075:A:G
chr14:67748071	['T', 'C']	19959	15991.801232588436	2066.7253821089803	-0.0115993512973664	0.0103028551999025	-1.12583852459425	0.260247	0.260247	chr14	67748071	0.5846142681227295	chr14:67748071:T:C
chr14:67750219	['C', 'A']	19959	3876.0	385.69944095404657	-0.041203094030382	0.0170276432872601	-2.419776673452493	0.0155389	0.0155389	chr14	67750219	1.808579728188821	chr14:67750219:C:A
chr14:67750323	['C', 'T']	19959	2987.14966429502	452.22176023159295	0.0208038596275415	0.0193419901087522	1.075580098561207	0.282128	0.282128	chr14	67750323	0.5495538098317054	chr14:67750323:C:T
chr14:67750334	['C', 'T']	19959	3197.160186391422	457.1193956132431	0.0165640612947323	0.0185729092944448	0.891839885293936	0.37249	0.37249	chr14	67750334	0.4288853819844525	chr14:67750334:C:T
chr14:67750491	['T', 'A']	19959	6449.585133577265	778.3731130182798	-0.0122320183160137	0.014029723149356	-0.8718645539755552	0.383293	0.383293	chr14	67750491	0.416469112102635	chr14:67750491:T:A
chr14:67751007	['C', 'T']	19959	4734.0	770.8504222229367	0.0298752491698828	0.0157428396996	1.8977039555730035	0.0577495	0.0577495	chr14	67751007	1.23845177157748	chr14:67751007:C:T
chr14:67751448	['G', 'A']	19959	6152.0	878.5429093707993	0.0116711273139818	0.0140073229615767	0.8332161217383734	0.404733	0.404733	chr14	67751448	0.3928313838624068	chr14:67751448:G:A
chr14:67751620	['TC', 'T']	19959	7125.070956103427	1024.1312791250384	0.0122868224857094	0.0132134602227827	0.9298716822505276	0.352449	0.352449	chr14	67751620	0.4529037173137202	chr14:67751620:TC:T
chr14:67751790	['G', 'A']	19959	2987.1973334669933	453.663708139386	0.0213212199586842	0.0193527156575668	1.1017172130231634	0.270598	0.270598	chr14	67751790	0.5676754176133909	chr14:67751790:G:A
chr14:67752138	['T', 'C']	19959	13800.382873177332	1983.677765151812	0.0099969972146336	0.0105909260201396	0.9439209749575664	0.345221	0.345221	chr14	67752138	0.461902793760069	chr14:67752138:T:C
chr14:67752862	['C', 'T']	19959	5194.520519116099	709.9793364576315	-0.0038902946282353	0.0150961187512146	-0.2577016445318001	0.79664	0.79664	chr14	67752862	0.0987378910686157	chr14:67752862:C:T
chr14:67753534	['C', 'T']	19959	5859.293566489629	791.0774972749363	-0.00503183498585	0.0143518502377262	-0.3506053158653407	0.725888	0.725888	chr14	67753534	0.1391303830661329	chr14:67753534:C:T
chr14:67753782	['A', 'AATC']	19959	5350.804269392664	715.4587791364579	-0.0071768712498478	0.0148980015913131	-0.4817338222082458	0.63	0.63	chr14	67753782	0.2006594505464183	chr14:67753782:A:AATC
chr14:67755628	['C', 'T']	19959	13137.607608259825	1620.1683706930637	-0.0168256164795531	0.0108626584396931	-1.5489409496731337	0.121412	0.121412	chr14	67755628	0.9157383867679432	chr14:67755628:C:T
chr14:67756649	['T', 'C']	19959	7205.082982561636	1035.213684635861	0.0032605465041728	0.0130921898459516	0.2490451591779383	0.803328	0.803328	chr14	67756649	0.0951070954372325	chr14:67756649:T:C
chr14:67757733	['A', 'G']	19959	5809.440993477168	802.7893826390191	-0.0019088610310482	0.0143805096937517	-0.1327394558120305	0.894401	0.894401	chr14	67757733	0.0484677238871699	chr14:67757733:A:G
chr14:67758658	['T', 'C']	19959	32196.37128488806	4214.078433223425	-0.0273818097389717	0.0129458826776068	-2.115097936607708	0.034434	0.034434	chr14	67758658	1.463012524869398	chr14:67758658:T:C
chr14:67758727	['G', 'C']	19959	33840.172906329884	4501.335820922801	-0.0218108031545593	0.0140530901672275	-1.552028976902399	0.120671	0.120671	chr14	67758727	0.9183970882558564	chr14:67758727:G:C
chr14:67759066	['C', 'T']	19959	2046.947838369565	252.86935999503305	-0.0132098914105847	0.0230962971166187	-0.5719484532037683	0.567363	0.567363	chr14	67759066	0.2461389896888753	chr14:67759066:C:T
chr14:67759160	['G', 'C']	19959	2009.0392864727464	295.27237986661845	0.0203436152123078	0.0238674423439018	0.8523584102217686	0.394025	0.394025	chr14	67759160	0.4044762222921855	chr14:67759160:G:C
chr14:67759195	['A', 'G']	19959	32195.594578282937	4181.732043453125	-0.0312009534017344	0.0129396245210238	-2.411271930730313	0.015906	0.015906	chr14	67759195	1.7984390218832629	chr14:67759195:A:G
chr14:67759581	['A', 'G']	19959	32484.916247906112	4249.128444499052	-0.0300043670444591	0.0134557610499257	-2.229852843932946	0.0257683	0.0257683	chr14	67759581	1.588914232010697	chr14:67759581:A:G
chr14:67759586	['C', 'T']	19959	13181.766069871344	1763.0781425920584	-0.0032917383052398	0.0109732407652031	-0.2999786822939438	0.764197	0.764197	chr14	67759586	0.1167946715494721	chr14:67759586:C:T
chr14:67760265	['A', 'G']	19959	12949.243961110556	1735.5414363032703	-0.0021777572098029	0.0108259459598341	-0.2011609163654397	0.840575	0.840575	chr14	67760265	0.075423530727802	chr14:67760265:A:G
chr14:67760727	['C', 'T']	19959	32084.215012276392	4179.013379587515	-0.0286069824652671	0.0127512053065969	-2.2434728151123937	0.0248773	0.0248773	chr14	67760727	1.604196756566881	chr14:67760727:C:T
chr14:67760915	['G', 'T']	19959	5980.898977751052	875.449902544671	0.0152389319037089	0.0141903578219652	1.0738934207931428	0.282883	0.282883	chr14	67760915	0.5483931509100318	chr14:67760915:G:T
chr14:67761180	['G', 'T']	19959	1904.0954003407155	279.392571162038	0.0195969082468701	0.0237538954193208	0.8249976646327467	0.409383	0.409383	chr14	67761180	0.3878701957709319	chr14:67761180:G:T
chr14:67763471	['G', 'C']	19959	1322.0662391021144	182.4224424663116	0.0019316939024561	0.0283199662805043	0.0682096116684265	0.945619	0.945619	chr14	67763471	0.0242838102442735	chr14:67763471:G:C
chr14:67764879	['A', 'G']	19959	12949.5952392884	1734.6343932246712	-0.0021887031141068	0.010825686879622	-0.2021768353772365	0.839781	0.839781	chr14	67764879	0.0758339554762422	chr14:67764879:A:G
chr14:67766023	['G', 'A']	19959	2226.2230796211857	265.9166377919408	-0.0188029259678933	0.0221075276767013	-0.8505214261343828	0.395045	0.395045	chr14	67766023	0.4033534306050664	chr14:67766023:G:A
chr14:67766810	['C', 'T']	19959	12943.94558027661	1742.9934017633354	-0.001261974029553	0.0108258342206826	-0.1165706035976485	0.907202	0.907202	chr14	67766810	0.04229600101289	chr14:67766810:C:T
chr14:67766959	['C', 'A']	19959	13294.6643948885	1628.3479835160813	-0.0180651162044566	0.010836062266868	-1.6671292356534255	0.0955044	0.0955044	chr14	67766959	1.0199766194979176	chr14:67766959:C:A
chr14:67767822	['T', 'C']	19959	33845.69576109831	4507.756674473926	-0.0204723453605555	0.0140601880464105	-1.4560506084968052	0.145394	0.145394	chr14	67767822	0.8374535152146495	chr14:67767822:T:C
chr14:67768128	['T', 'C']	19959	12956.596642445504	1741.9208062492066	-0.0015357670493169	0.0108246312950308	-0.1418770771455262	0.887179	0.887179	chr14	67768128	0.0519887467191971	chr14:67768128:T:C
chr14:67769202	['T', 'C']	19959	881.0882898231197	122.57389944647596	0.0064817224790611	0.0346937896506539	0.1868265918577432	0.851798	0.851798	chr14	67769202	0.0696633839734503	chr14:67769202:T:C
chr14:67769805	['G', 'A']	19959	6134.922128683103	726.5159885414996	-0.0128477825787297	0.014367128475004	-0.8942484645475449	0.3712	0.3712	chr14	67769805	0.4303920324531756	chr14:67769805:G:A
chr14:67769955	['G', 'A']	19959	33836.69531015132	4502.897136405081	-0.0212014960012148	0.0140440654280863	-1.509640930525333	0.131151	0.131151	chr14	67769955	0.8822283936529172	chr14:67769955:G:A
chr14:67770125	['A', 'G']	19959	33840.39099062985	4503.772298885895	-0.0211912723624717	0.0140490071530575	-1.5083822032121197	0.131473	0.131473	chr14	67770125	0.8811634270600108	chr14:67770125:A:G
chr14:67770273	['T', 'C']	19959	33841.69556067742	4506.873049780697	-0.0205928864712303	0.0140524450428367	-1.4654308491124508	0.142819	0.142819	chr14	67770273	0.8452140121238907	chr14:67770273:T:C
chr14:67770540	['G', 'T']	19959	6242.38159489788	853.8347907605572	-0.0040264771745577	0.0144052634694226	-0.2795143027480549	0.779853	0.779853	chr14	67770540	0.1079872528292753	chr14:67770540:G:T
chr14:67770782	['A', 'G']	19959	7222.723756075562	885.3244717617894	-0.0087510169982521	0.0133454314370567	-0.6557312919800287	0.512005	0.512005	chr14	67770782	0.290725797887828	chr14:67770782:A:G
chr14:67771240	['T', 'C']	19959	4827.967577048359	550.4704596044738	-0.0249523421560899	0.0154340194785643	-1.6167105523447876	0.105957	0.105957	chr14	67771240	0.9748703465421344	chr14:67771240:T:C
chr14:67773362	['G', 'A']	19959	7355.316691729321	957.924283659868	-0.0030515642702016	0.0130399837603205	-0.2340159563302012	0.814975	0.814975	chr14	67773362	0.0888557133809742	chr14:67773362:G:A
chr14:67774212	['T', 'C']	19959	18931.794136807817	2563.7106452544176	0.0004288015365743	0.0101345164337346	0.0423110011590705	0.966251	0.966251	chr14	67774212	0.0149100436099631	chr14:67774212:T:C
chr14:67774430	['C', 'T']	19959	18924.74090407938	2561.066939537475	0.0003410676760027	0.0101363152474687	0.0336480927907177	0.973158	0.973158	chr14	67774430	0.0118166428175111	chr14:67774430:C:T
chr14:67774544	['C', 'T']	19959	18931.794136807817	2564.638707729592	0.0006044978085035	0.0101344763651267	0.0596476607892293	0.952437	0.952437	chr14	67774544	0.0211637415916994	chr14:67774544:C:T
chr14:67774894	['A', 'G']	19959	18939.43808903148	2563.5694238105343	0.0002402708292653	0.0101382985260634	0.0236993247582561	0.981093	0.981093	chr14	67774894	0.0082898229233579	chr14:67774894:A:G
chr14:67776181	['G', 'A']	19959	18927.84500901985	2562.2533922570337	0.000440998204365	0.0101358156904072	0.0435089012897542	0.965296	0.965296	chr14	67776181	0.015339493438534	chr14:67776181:G:A
chr14:67776358	['C', 'A']	19959	20082.018490679497	2690.776970664732	-0.0020796661487461	0.0101156026175667	-0.2055899413382034	0.837113	0.837113	chr14	67776358	0.0772159136148338	chr14:67776358:C:A
chr14:67776871	['G', 'A']	19959	18931.742658113664	2564.6972229630783	0.000638854965115	0.0101356423686845	0.0630305353994024	0.949743	0.949743	chr14	67776871	0.0223938986919854	chr14:67776871:G:A
chr14:67776901	['T', 'C']	19959	27572.76294032169	3920.897337343118	0.0223931412945076	0.0109407947326277	2.046756368413225	0.0406951	0.0406951	chr14	67776901	1.39045787999032	chr14:67776901:T:C
chr14:67777174	['T', 'A']	19959	6208.599217692192	1041.596688714446	0.0393524809684236	0.0139382915961976	2.823336037765125	0.00475738	0.00475738	chr14	67777174	2.322632157532818	chr14:67777174:T:A
chr14:67778982	['A', 'G']	19959	18935.846211665663	2562.206121153456	0.0002999467039147	0.0101354103809864	0.0295939377528747	0.976391	0.976391	chr14	67778982	0.0103762323973636	chr14:67778982:A:G
chr14:67779006	['T', 'G']	19959	26287.58539641175	3732.101745142342	0.0207424540045904	0.0106779018164581	1.942558974706004	0.0520835	0.0520835	chr14	67779006	1.2832998389634311	chr14:67779006:T:G
chr14:67779896	['G', 'C']	19959	18934.538045112786	2565.5059697693373	0.0007661701796479	0.0101370254111467	0.0755813612546987	0.939753	0.939753	chr14	67779896	0.0269862792014167	chr14:67779896:G:C
chr14:67780016	['T', 'C']	19959	7356.685899042557	1171.6815078133684	0.0301382584365313	0.012989643897882	2.32017587806586	0.0203414	0.0203414	chr14	67780016	1.6916191599997583	chr14:67780016:T:C
chr14:67780138	['T', 'A']	19959	26287.26825357053	3729.7490617038025	0.0204727545025058	0.0106756719520072	1.917701723558173	0.0551631	0.0551631	chr14	67780138	1.2583513357691425	chr14:67780138:T:A
chr14:67780159	['C', 'T']	19959	26286.26805311952	3735.382257200857	0.0210126279970036	0.0106759113111975	1.9682280401640668	0.0490556	0.0490556	chr14	67780159	1.3093114080541317	chr14:67780159:C:T
chr14:67782316	['C', 'T']	19959	18027.709711365	2413.734979022293	-0.0002841099852199	0.0102047743925587	-0.0278408884205356	0.977789	0.977789	chr14	67782316	0.0097548528015475	chr14:67782316:C:T
chr14:67783563	['T', 'A']	19959	4805.0	839.6204847622406	0.0453163479904017	0.0155239806661699	2.919119069064277	0.00351415	0.00351415	chr14	67783563	2.454179704769597	chr14:67783563:T:A
chr14:67783673	['T', 'C']	19959	8383.360232569796	1171.6628061779288	0.0046168253851885	0.0125448957886362	0.3680242118368725	0.712859	0.712859	chr14	67783673	0.1469963629638307	chr14:67783673:T:C
chr14:67783797	['A', 'C']	19959	27346.370127267262	3855.692948146309	0.0197585392808194	0.0109036416203852	1.812104613185311	0.0699851	0.0699851	chr14	67783797	1.1549944125082587	chr14:67783797:A:C
chr14:67783905	['T', 'C']	19959	14155.673901057587	1847.1259205046413	-0.00547591152553	0.0106251952648555	-0.5153704368749293	0.6063	0.6063	chr14	67783905	0.2173124317650336	chr14:67783905:T:C
chr14:67784296	['G', 'A']	19959	8381.519621109606	1173.160991138256	0.0049717628954588	0.012544798596825	0.3963206628695647	0.691873	0.691873	chr14	67784296	0.159973617192153	chr14:67784296:G:A
chr14:67784790	['CAA', 'C']	19959	8379.099077879122	1171.7399607048792	0.0048302656388082	0.0125447837355224	0.3850417624283646	0.700211	0.700211	chr14	67784790	0.1547710709463409	chr14:67784790:CAA:C
chr14:67785217	['G', 'A']	19959	4793.480332715339	841.6035157812288	0.0461917268461728	0.0155462954676093	2.971236906079217	0.00296957	0.00296957	chr14	67785217	2.5273064328872383	chr14:67785217:G:A
chr14:67786581	['G', 'C']	19959	12880.872199669222	1705.0127644816391	-0.0022239989427882	0.0109290123205809	-0.2034949616261454	0.83875	0.83875	chr14	67786581	0.0763674668229515	chr14:67786581:G:C
chr14:67786705	['C', 'A']	19959	4791.720234515935	841.1029930394175	0.0459790742232396	0.0155483340229099	2.9571704695494057	0.0031084	0.0031084	chr14	67786705	2.5074630997118668	chr14:67786705:C:A
chr14:67786825	['G', 'A']	19959	4792.480232499875	840.3461696236194	0.0459478593938972	0.0155473374890258	2.955352286288872	0.00312677	0.00312677	chr14	67786825	2.504904063561843	chr14:67786825:G:A
chr14:67787544	['C', 'T']	19959	22421.6169189135	3008.589849981115	-0.0009980258248926	0.0102296262639042	-0.0975622959378558	0.922281	0.922281	chr14	67787544	0.0351367382126547	chr14:67787544:C:T
chr14:67787886	['C', 'T']	19959	22540.38800360794	3015.874180928338	-0.0022037244880751	0.0102322017024111	-0.2153714862321254	0.82948	0.82948	chr14	67787886	0.0811940810011058	chr14:67787886:C:T
chr14:67788316	['G', 'C']	19959	790.0	147.29586765425336	0.0548706089207888	0.0363679414619042	1.508763122550293	0.131375	0.131375	chr14	67788316	0.8814872709637014	chr14:67788316:G:C
chr14:67788934	['T', 'C']	19959	14157.383909774437	1840.435622812344	-0.0061353817960855	0.0106273120614838	-0.5773220698319225	0.563728	0.563728	chr14	67788934	0.2489303935220284	chr14:67788934:T:C
chr14:67790241	['C', 'G']	19959	8385.840306659316	1174.0554126871064	0.0048533696464441	0.0125393417609002	0.3870513890591698	0.698722	0.698722	chr14	67790241	0.1556955823100137	chr14:67790241:C:G
chr14:67790635	['T', 'A']	19959	837.0419380699469	108.67456126826345	0.0137071689678764	0.0353628123919894	0.3876153518542406	0.698305	0.698305	chr14	67790635	0.1559548483146538	chr14:67790635:T:A
chr14:67790768	['C', 'T']	19959	1491.1494212557	212.9977759369013	0.0104239099148867	0.0268901182794287	0.3876483474920674	0.69828	0.69828	chr14	67790768	0.1559703967589643	chr14:67790768:C:T
chr14:67791521	['A', 'G']	19959	27229.364264956406	3848.1970020926433	0.0210742674546781	0.0108773075114459	1.937452575695056	0.0527041	0.0527041	chr14	67791521	1.2781555984854651	chr14:67791521:A:G
chr14:67791591	['T', 'C']	19959	4809.963968930093	839.7104513723515	0.04516987665148	0.0155134213904768	2.9116643914029248	0.00359907	0.00359907	chr14	67791591	2.44380970646793	chr14:67791591:T:C
chr14:67791929	['G', 'A']	19959	27112.22556390977	3833.700342690013	0.0211124777713201	0.0108545133930009	1.9450413857274933	0.051784	0.051784	chr14	67791929	1.285804405990126	chr14:67791929:G:A
chr14:67792265	['C', 'A']	19959	27658.928936554068	3912.6207321174666	0.0210413082194508	0.0109790187956491	1.9165017030291764	0.0553155	0.0553155	chr14	67792265	1.257153157641904	chr14:67792265:C:A
chr14:67794147	['G', 'A']	19959	2205.0	430.0379326868148	0.0669719028807457	0.022102903967835	3.030004698848879	0.00244863	0.00244863	chr14	67794147	2.611076833943533	chr14:67794147:G:A
chr14:67794429	['T', 'C']	19959	2321.1162942178576	446.0863761521331	0.063459483637739	0.0215936933041384	2.938797117470262	0.00329866	0.00329866	chr14	67794429	2.481662445816708	chr14:67794429:T:C
chr14:67795180	['C', 'T']	19959	2321.1162942178576	446.3218409654665	0.0639167535295842	0.021593116951706	2.9600522088838304	0.00307949	0.00307949	chr14	67795180	2.5115212018519766	chr14:67795180:C:T
chr14:67797664	['CA', 'C']	19959	2315.348015634396	441.5114798095903	0.0615414087993956	0.0216171340396874	2.8468810290212483	0.00441949	0.00441949	chr14	67797664	2.354627844443902	chr14:67797664:CA:C
chr14:67798767	['G', 'A']	19959	9239.92589066493	1229.0803769132103	0.0007966907319327	0.0120749499390221	0.0659788020617893	0.947395	0.947395	chr14	67798767	0.0234689116474748	chr14:67798767:G:A
chr14:67798862	['A', 'G']	19959	3447.3454427018087	634.782067272505	0.05935129235726	0.0180015585509142	3.297008544532151	0.000978913	0.000978913	chr14	67798862	3.00925590400776	chr14:67798862:A:G
chr14:67798899	['C', 'A']	19959	2837.284311269229	352.45457195709747	-0.0123271235594644	0.0199029368624502	-0.6193620391129988	0.535685	0.535685	chr14	67798899	0.2710905143671715	chr14:67798899:C:A
chr14:67799027	['C', 'T']	19959	15595.56275993386	2110.270577047097	0.0005405773568377	0.0104347216661179	0.0518056325922903	0.958684	0.958684	chr14	67799027	0.0183245207456391	chr14:67799027:C:T
chr14:67799440	['A', 'G']	19959	6217.557582439611	1015.848106207353	0.0345879408464136	0.0139001542743515	2.488313450609332	0.0128432	0.0128432	chr14	67799440	1.8913267543673025	chr14:67799440:A:G
chr14:67799493	['A', 'G']	19959	3227.4851172579674	578.5875527894298	0.0543963984397952	0.0185498076711798	2.9324508050996605	0.0033668	0.0033668	chr14	67799493	2.472782681496139	chr14:67799493:A:G
chr14:67799991	['T', 'C']	19959	28515.572244775223	4035.4088210153127	0.0254278769295109	0.0112246518876141	2.2653599580731214	0.0235013	0.0235013	chr14	67799991	1.6289081135916286	chr14:67799991:T:C
chr14:67800403	['A', 'C']	19959	3435.172111434012	626.1088303561431	0.0572914412611104	0.018012485204315	3.1806516763931003	0.00147169	0.00147169	chr14	67800403	2.8321836611044366	chr14:67800403:A:C
chr14:67801840	['A', 'G']	19959	2826.283208899133	351.62283829719644	-0.0124604884362803	0.0199383413989304	-0.624951102349402	0.53201	0.53201	chr14	67801840	0.2740802043515639	chr14:67801840:A:G
chr14:67801935	['CAGAT', 'C']	19959	3431.3438392543967	626.5034552026582	0.057705614179624	0.018019833971006	3.202338837997753	0.0013653	0.0013653	chr14	67801935	2.864771909773945	chr14:67801935:CAGAT:C
chr14:67802718	['T', 'C']	19959	2370.356283824414	320.3864088068924	-0.0003924596724284	0.0217478001669591	-0.0180459480690231	0.985602	0.985602	chr14	67802718	0.0062984239011569	chr14:67802718:T:C
chr14:67802921	['T', 'A']	19959	28461.98215717722	4017.513417494516	0.023930207534662	0.0112035254563458	2.1359533325385183	0.0326954	0.0326954	chr14	67802921	1.4855133450505635	chr14:67802921:T:A
chr14:67803489	['G', 'A']	19959	3432.8919691197107	622.9535532257383	0.0563647835408029	0.0180209233899386	3.1277411440676923	0.00176409	0.00176409	chr14	67803489	2.753479261887702	chr14:67803489:G:A
chr14:67803531	['C', 'T']	19959	2684.6140773048583	226.26612636366508	-0.0538045931302436	0.0202399742705935	-2.6583330794256854	0.00785909	0.00785909	chr14	67803531	2.10462773778478	chr14:67803531:C:T
chr14:67803594	['C', 'T']	19959	868.0	106.97396490932184	-0.016979811391359	0.0349019775121358	-0.4864999808522311	0.626618	0.626618	chr14	67803594	0.2029971338903259	chr14:67803594:C:T
chr14:67803605	['A', 'G']	19959	2407.3618460613347	480.58252436180334	0.071148428634873	0.0212062471226344	3.35506929743042	0.00079493	0.00079493	chr14	67803605	3.0996711127928425	chr14:67803605:A:G
chr14:67804878	['T', 'A']	19959	3432.1719611183485	626.9769578405934	0.0579640586683172	0.0180180089953835	3.217006867027786	0.00129742	0.00129742	chr14	67804878	2.8869194116141395	chr14:67804878:T:A
chr14:67806713	['A', 'G']	19959	28529.858846520016	4025.0942853707	0.0237609378335709	0.0112227334504072	2.117214842406212	0.034254	0.034254	chr14	67806713	1.4652887066096736	chr14:67806713:A:G
chr14:67806862	['C', 'T']	19959	11871.379153094464	1579.6030804728018	-0.0017481941663725	0.0111545379008215	-0.1567249295234187	0.875463	0.875463	chr14	67806862	0.0577622039327775	chr14:67806862:C:T
chr14:67807095	['T', 'C']	19959	28517.00145348837	4029.158818336592	0.0245875993255694	0.0112290669102951	2.18963868698893	0.028562	0.028562	chr14	67807095	1.544211385181842	chr14:67807095:T:C
chr14:67808309	['C', 'A']	19959	2392.479478827361	472.55565095733584	0.0689901264566853	0.02125987103562	3.245086780681551	0.00117608	0.00117608	chr14	67808309	2.929563135422421	chr14:67808309:C:A
chr14:67808440	['A', 'C']	19959	3419.02781536611	618.0832488500901	0.0558008823126954	0.0180449829989451	3.0923211352406064	0.00198872	0.00198872	chr14	67808440	2.7014263586628866	chr14:67808440:A:C
chr14:67808625	['G', 'A']	19959	28514.571944068564	4031.869794938813	0.0248458864252999	0.0112248985082674	2.213462010992821	0.0268771	0.0268771	chr14	67808625	1.5706175928333057	chr14:67808625:G:A
chr14:67809048	['T', 'C']	19959	3433.3440396853234	626.9717398744488	0.0579512283635336	0.0180219887756269	3.215584533151364	0.00130387	0.00130387	chr14	67809048	2.884765706991437	chr14:67809048:T:C
chr14:67809533	['A', 'G']	19959	28594.555873925543	4036.231649322784	0.0245198500189718	0.0113061113401321	2.168725327508164	0.0301153	0.0301153	chr14	67809533	1.5212128061545125	chr14:67809533:A:G
chr14:67810492	['A', 'G']	19959	25079.026108744674	3404.756188028342	0.0021278905700224	0.0104927245503928	0.2027967626332815	0.839296	0.839296	chr14	67810492	0.0760848466856162	chr14:67810492:A:G
chr14:67810698	['A', 'G']	19959	28506.56953841527	4032.354363349106	0.0250532363721776	0.011222808034819	2.232350076241997	0.0256029	0.0256029	chr14	67810698	1.5917108400527349	chr14:67810698:A:G
chr14:67811357	['A', 'G']	19959	3432.515935057126	624.2615778796998	0.0570198580296747	0.0180242845375489	3.163501880526159	0.00156117	0.00156117	chr14	67811357	2.806549802868396	chr14:67811357:A:G
chr14:67812639	['T', 'C']	19959	29743.45113761652	4196.039438731441	0.0270201452153842	0.0116409685322194	2.3211251830634887	0.0202901	0.0202901	chr14	67812639	1.6927158125358424	chr14:67812639:T:C
chr14:67814131	['A', 'C']	19959	13611.409842638066	1834.74134770614	-0.002667038037804	0.0107012124746923	-0.2492276500547399	0.803187	0.803187	chr14	67814131	0.0951833294245972	chr14:67814131:A:C
chr14:67814228	['T', 'C']	19959	2407.241218620033	481.04558454927286	0.0716134178616278	0.0212058221070753	3.37706397328184	0.00073404	0.00073404	chr14	67814228	3.1342802734545727	chr14:67814228:T:C
chr14:67814477	['C', 'A']	19959	3430.687546980707	626.4975906817222	0.0578147329007547	0.018022147533976	3.2079824444761664	0.00133881	0.00133881	chr14	67814477	2.8732810524177865	chr14:67814477:C:A
chr14:67814585	['A', 'G']	19959	10179.079995990178	1205.827267597356	-0.0276257559181034	0.0116401166836859	-2.37332293728824	0.0176383	0.0176383	chr14	67814585	1.753543274997693	chr14:67814585:A:G
chr14:67814889	['C', 'T']	19959	1952.391280380857	373.95720151799424	0.065583335180787	0.0233495170270416	2.808766241495847	0.00497801	0.00497801	chr14	67814889	2.3029442353006564	chr14:67814889:C:T
chr14:67814902	['G', 'C']	19959	10177.03958907542	1208.6659793963952	-0.0272247275793202	0.0116393398540049	-2.339026776501643	0.0193439	0.0193439	chr14	67814902	1.7134559616011924	chr14:67814902:G:C
chr14:67816203	['G', 'A']	19959	10067.008768853031	1200.8822689175188	-0.026611667532576	0.0116787915238675	-2.2786319524747585	0.0226995	0.0226995	chr14	67816203	1.6439837088699818	chr14:67816203:G:A
chr14:67816980	['G', 'C']	19959	10087.0	1207.2712487789088	-0.0260956178881588	0.0116663126019488	-2.236835131933594	0.0253081	0.0253081	chr14	67816980	1.5967404581799194	chr14:67816980:G:C
chr14:67817358	['G', 'T']	19959	25759.871918220084	3509.7112060325653	0.0003538518750452	0.0106411081716502	0.0332532917941769	0.973473	0.973473	chr14	67817358	0.0116760894584065	chr14:67817358:G:T
chr14:67817462	['G', 'T']	19959	3422.857472186028	629.0892767360823	0.0588768017418552	0.0180420668576826	3.263306926322824	0.00110305	0.00110305	chr14	67817462	2.9574048010394685	chr14:67817462:G:T
chr14:67817684	['G', 'T']	19959	13505.7367181235	1838.508303048508	-0.0008675687993712	0.0107208350472224	-0.0809236216721765	0.935504	0.935504	chr14	67817684	0.0289543512166557	chr14:67817684:G:T
chr14:67818511	['C', 'T']	19959	10094.50576210041	1211.5398839584182	-0.0256666300843105	0.0116650416409517	-2.20030334004161	0.0277968	0.0277968	chr14	67818511	1.5560051976910387	chr14:67818511:C:T
chr14:67818651	['C', 'T']	19959	3420.3427368843013	627.7719609050388	0.0587638126845125	0.0180454489696311	3.2564339509317173	0.0011301	0.0011301	chr14	67818651	2.94688312507707	chr14:67818651:C:T
chr14:67819578	['C', 'T']	19959	10095.023152092206	1213.638965851885	-0.0253660806024053	0.0116672400851138	-2.174128621452632	0.0297072	0.0297072	chr14	67819578	1.527138279931599	chr14:67819578:C:T
chr14:67821166	['C', 'G']	19959	13563.038634996994	1848.61209513473	-0.0005390793390037	0.0107059283127432	-0.0503533484678812	0.959841	0.959841	chr14	67821166	0.0178007029413596	chr14:67821166:C:G
chr14:67821453	['TTTTG', 'T']	19959	870.0025581861959	108.01443176159424	-0.0155729598272513	0.034883619805699	-0.4464261425274202	0.655294	0.655294	chr14	67821453	0.1835638085108548	chr14:67821453:TTTTG:T
chr14:67821863	['A', 'G']	19959	13564.03878532772	1849.4340787040207	-0.0004650116843545	0.0107061279449341	-0.0434341609540189	0.965356	0.965356	chr14	67821863	0.0153124997919084	chr14:67821863:A:G
chr14:67822466	['C', 'T']	19959	2392.119851688546	481.6356180945673	0.0729421258493111	0.0212677753502973	3.429701727044587	0.000605468	0.000605468	chr14	67822466	3.217908805106669	chr14:67822466:C:T
chr14:67822656	['G', 'T']	19959	869.0435414370177	107.42153641003236	-0.0161417695591387	0.0348826679516545	-0.4627446954891845	0.643552	0.643552	chr14	67822656	0.1914163556738897	chr14:67822656:G:T
chr14:67822966	['G', 'A']	19959	2391.3594407696937	480.9317914176879	0.0727120859937758	0.021271590117908	3.4182722396743275	0.00063146	0.00063146	chr14	67822966	3.1996541547356885	chr14:67822966:G:A
chr14:67823709	['T', 'C']	19959	13563.397814974442	1848.7305294477144	-0.000574892442081	0.0107074688728117	-0.053690788076049	0.957182	0.957182	chr14	67823709	0.0190054769768793	chr14:67823709:T:C
chr14:67823747	['G', 'A']	19959	13563.038634996992	1849.088585949844	-0.000497018726974	0.0107059258916981	-0.0464246373458927	0.962972	0.962972	chr14	67823747	0.0163863405206172	chr14:67823747:G:A
chr14:67824458	['A', 'G']	19959	2277.396178152271	322.03780083903416	0.0063829245163246	0.0221752815117173	0.2878396160586242	0.773473	0.773473	chr14	67824458	0.1115548418297342	chr14:67824458:A:G
chr14:67824750	['G', 'A']	19959	10240.93407651378	1229.3468776363768	-0.0260755555871611	0.0117024108466118	-2.2282208280792566	0.0258769	0.0258769	chr14	67824750	1.5870877524829916	chr14:67824750:G:A
chr14:67824801	['G', 'A']	19959	13562.1925391095	1848.6811539738133	-0.0004815396267643	0.0107085699049208	-0.0449676876594972	0.964134	0.964134	chr14	67824801	0.0158626015574964	chr14:67824801:G:A
chr14:67824941	['G', 'A']	19959	4112.442311547715	381.956704542832	-0.0518798490285358	0.0167842220031938	-3.0909892051394348	0.00199766	0.00199766	chr14	67824941	2.699478426364765	chr14:67824941:G:A
chr14:67825181	['C', 'T']	19959	13669.15867585651	1864.8823030151973	-0.0001807303204289	0.0107007263266907	-0.0168895376735471	0.986525	0.986525	chr14	67825181	0.0058919046089764	chr14:67825181:C:T
chr14:67825190	['G', 'A']	19959	21873.807059421128	2963.3614255498987	-0.0016424751015792	0.0103455593877189	-0.158761362244846	0.873858	0.873858	chr14	67825190	0.0585591335289419	chr14:67825190:G:A
chr14:67825246	['T', 'A']	19959	2671.1338310451947	225.24727307295404	-0.0540509051889155	0.020283459837663	-2.6647773911111465	0.00771013	0.00771013	chr14	67825246	2.1129382992763226	chr14:67825246:T:A
chr14:67826765	['C', 'T']	19959	2160.432974191932	427.1377052972935	0.0693111731757341	0.0223235938574429	3.104839373908644	0.00190649	0.00190649	chr14	67826765	2.7197654683636694	chr14:67826765:C:T
chr14:67826773	['C', 'T']	19959	13564.757417802728	1848.6003284275453	-0.0005398890056187	0.0107067662780679	-0.0504250295184551	0.959784	0.959784	chr14	67826773	0.0178264942135881	chr14:67826773:C:T
chr14:67827067	['C', 'T']	19959	13564.077582318449	1854.552939357748	0.0002550507986694	0.0107076893742317	0.0238194058265451	0.980997	0.980997	chr14	67827067	0.0083323207397639	chr14:67827067:C:T
chr14:67827206	['T', 'C']	19959	12693.90799759471	1742.5363417135366	0.0012396981581329	0.0108808707097734	0.1139337274745312	0.909291	0.909291	chr14	67827206	0.0412971074606979	chr14:67827206:T:C
chr14:67827931	['A', 'T']	19959	2394.239915819011	480.66063269622	0.0721127950362327	0.0212607115916465	3.3918335576578795	0.000695614	0.000695614	chr14	67827931	3.1576316859252747	chr14:67827931:A:T
chr14:67828099	['CCCA', 'C']	19959	13563.359122112544	1848.068830465125	-0.0005515626602062	0.0107070525969955	-0.0515139582260937	0.958916	0.958916	chr14	67828099	0.0182194348880117	chr14:67828099:CCCA:C
chr14:67828383	['G', 'A']	19959	10139.668522419504	1219.1934727608457	-0.0252924485947192	0.0116612666079726	-2.1689280800275177	0.0300999	0.0300999	chr14	67828383	1.5214349472473636	chr14:67828383:G:A
chr14:67828838	['T', 'A']	19959	13561.435717507891	1850.2894859045389	-0.0002401587176119	0.0107086656003133	-0.0224265773697296	0.982108	0.982108	chr14	67828838	0.0078407512914586	chr14:67828838:T:A
chr14:67829304	['A', 'G']	19959	13578.24552429668	1852.39922790967	-0.0005248166701179	0.0107063613315873	-0.0490191442137826	0.960905	0.960905	chr14	67829304	0.017319546790561	chr14:67829304:A:G
chr14:67829348	['T', 'C']	19959	10076.145265693209	1220.4881367491062	-0.0241824276721783	0.0116897950507459	-2.068678498399777	0.0385891	0.0385891	chr14	67829348	1.4135353502078642	chr14:67829348:T:C
chr14:67829410	['G', 'T']	19959	13561.474132745136	1852.035368362977	5.273635952484603e-07	0.0107089926627038	4.924493011234444e-05	0.999961	0.999961	chr14	67829410	1.693781508377275e-05	chr14:67829410:G:T
chr14:67829574	['T', 'TG']	19959	13565.077883025107	1846.9549219217968	-0.0007330821825356	0.0107067426819747	-0.0684692071445586	0.945413	0.945413	chr14	67829574	0.0243784301805051	chr14:67829574:T:TG
chr14:67830175	['T', 'C']	19959	1404.2110643415515	212.49076100807807	0.019175738358223	0.0277007883059573	0.6922452222812404	0.488791	0.488791	chr14	67830175	0.3108767992596132	chr14:67830175:T:C
chr14:67830383	['G', 'T']	19959	10132.584369360336	1222.5651433506175	-0.0247289336742889	0.0116611592583886	-2.120623955675747	0.0339658	0.0339658	chr14	67830383	1.468958151969945	chr14:67830383:G:T
chr14:67831658	['C', 'T']	19959	18530.570590888587	2500.6754130283857	-0.0019351102293271	0.0101524025827704	-0.1906061361880159	0.848836	0.848836	chr14	67831658	0.0711762098444582	chr14:67831658:C:T
chr14:67832880	['T', 'C']	19959	13565.679677322378	1848.3374623083985	-0.0005630496058014	0.0107061902540094	-0.0525910330792589	0.958058	0.958058	chr14	67832880	0.0186081983144905	chr14:67832880:T:C
chr14:67834688	['A', 'C']	19959	14817.71203768668	2017.3320118569488	-0.0001736266319751	0.0104927572931281	-0.0165472837238704	0.986798	0.986798	chr14	67834688	0.005771739390899	chr14:67834688:A:C
chr14:67835410	['A', 'G']	19959	14809.67804511278	2018.0186802022863	-0.0001475322353137	0.010493380518408	-0.0140595525965069	0.988783	0.988783	chr14	67835410	0.0048990089519214	chr14:67835410:A:G
chr14:67836612	['T', 'C']	19959	14828.630227660216	2021.9595738572573	0.000221924771352	0.0104948187148019	0.0211461271874157	0.983129	0.983129	chr14	67836612	0.0073894930402477	chr14:67836612:T:C
chr14:67836635	['T', 'C']	19959	2671.535404660486	222.5920592521207	-0.0549052809307218	0.0202757017506444	-2.7079349265421544	0.0067761	0.0067761	chr14	67836635	2.1690201934200104	chr14:67836635:T:C
chr14:67836667	['G', 'T']	19959	14819.197373696876	2016.146075336291	-0.0003016446452023	0.0104945261742918	-0.0287430456785465	0.97707	0.97707	chr14	67836667	0.0100743211075164	chr14:67836667:G:T
chr14:67836857	['C', 'G']	19959	19787.982863155783	2666.5067456426937	-0.0018493484503516	0.0101269659377732	-0.1826162408084747	0.855101	0.855101	chr14	67836857	0.0679825856787352	chr14:67836857:C:G
chr14:67837208	['G', 'A']	19959	14833.837170805113	2023.4555749348297	0.0002461486630396	0.0104992667268511	0.0234443670632856	0.981296	0.981296	chr14	67837208	0.0081999714411688	chr14:67837208:G:A
chr14:67837306	['A', 'G']	19959	13263.571473012693	1735.7074805126435	-0.009324934707236	0.0110049928582283	-0.8473367340955461	0.396818	0.396818	chr14	67837306	0.4014086361061354	chr14:67837306:A:G
chr14:67837628	['C', 'T']	19959	15043.625375184329	2030.655702174417	-0.0024685977821959	0.0105882685862149	-0.2331446130304923	0.815652	0.815652	chr14	67837628	0.0884950945746598	chr14:67837628:C:T
chr14:67837634	['C', 'CAA']	19959	19788.965923327487	2669.458405216865	-0.0015683827892485	0.010127548523466	-0.154863023920799	0.876931	0.876931	chr14	67837634	0.0570345770993504	chr14:67837634:C:CAA
chr14:67837794	['G', 'T']	19959	867.0434412265759	107.24546058897208	-0.0165438986926764	0.0349195478928933	-0.4737718467438517	0.635668	0.635668	chr14	67837794	0.1967696507265641	chr14:67837794:G:T
chr14:67839538	['A', 'G']	19959	1406.0860258278494	212.29200083463525	0.0185495568706694	0.0277018264967972	0.6696149393908765	0.503111	0.503111	chr14	67839538	0.2983361871722128	chr14:67839538:A:G
chr14:67840347	['A', 'G']	19959	13781.14283566381	1871.943402490985	-0.0022088254791846	0.0106721891362349	-0.2069702336594703	0.836035	0.836035	chr14	67840347	0.0777755407563337	chr14:67840347:A:G
chr14:67840665	['C', 'G']	19959	14819.712538839329	2019.3064478008744	8.928289418425076e-05	0.0104933391317288	0.0085085303222769	0.993211	0.993211	chr14	67840665	0.0029584791971688	chr14:67840665:C:G
chr14:67840799	['T', 'C']	19959	14822.91201684464	2020.0501719907309	0.0001733353705693	0.0104949655031991	0.0165160495779188	0.986823	0.986823	chr14	67840799	0.0057607369116508	chr14:67840799:T:C
chr14:67841042	['C', 'T']	19959	14820.455269884227	2018.6986535239369	-6.829458682988864e-05	0.0104936903735447	-0.0065081572257995	0.994807	0.994807	chr14	67841042	0.0022611674605278	chr14:67841042:C:T
chr14:67841216	['A', 'G']	19959	14821.227751052314	2019.286752510036	1.0923972632089147e-05	0.0104935476414814	0.0010410180622715	0.999169	0.999169	chr14	67841216	0.0003610487510034	chr14:67841216:A:G
chr14:67841777	['A', 'G']	19959	14820.197724538895	2018.2775196154057	-0.0001300425102559	0.0104937008275303	-0.0123924354613529	0.990113	0.990113	chr14	67841777	0.0043152372449678	chr14:67841777:A:G
chr14:67843450	['T', 'C']	19959	1457.0730033069449	284.01151335094625	0.0703683417194984	0.0269772303943295	2.608434620267371	0.00910252	0.00910252	chr14	67843450	2.0408383581638514	chr14:67843450:T:C
chr14:67843648	['C', 'T']	19959	3434.893071987166	630.5093329988932	0.0591181612352389	0.0180275370584555	3.2793254587991743	0.00104234	0.00104234	chr14	67843648	2.9819905957786603	chr14:67843648:C:T
chr14:67843933	['T', 'G']	19959	3200.40523465704	573.9462266747121	0.0546833630657635	0.0186376511135134	2.9340265429754067	0.00334977	0.00334977	chr14	67843933	2.4749850112198644	chr14:67843933:T:G
chr14:67845155	['G', 'A']	19959	7129.0	1079.8263599532477	0.0219168781596964	0.0132173288345328	1.6581926979401649	0.0972943	0.0972943	chr14	67845155	1.0119126021885705	chr14:67845155:G:A
chr14:67846481	['C', 'G']	19959	2158.6489249736883	423.5383859871455	0.0674349608462282	0.0223324331506634	3.019597568759536	0.00253431	0.00253431	chr14	67846481	2.596140262753714	chr14:67846481:C:G
chr14:67847061	['A', 'G']	19959	7128.428614382361	1078.747244079643	0.0217243052504247	0.0132185680563792	1.6434688808778144	0.100302	0.100302	chr14	67847061	0.9986904071560124	chr14:67847061:A:G
chr14:67847579	['G', 'C']	19959	4108.411685123015	381.6790645186238	-0.0518832978679794	0.016788142597344	-3.0904727885851826	0.00200113	0.00200113	chr14	67847579	2.6987246972464725	chr14:67847579:G:C
chr14:67848961	['G', 'T']	19959	7121.713634313775	1077.7778008652683	0.0218397708430475	0.0132251501191914	1.651381696707936	0.0986764	0.0986764	chr14	67848961	1.00578670321001	chr14:67848961:G:T
chr14:67849003	['T', 'G']	19959	7127.714235606554	1079.708346341332	0.0219831586107107	0.0132181890617649	1.6630991210663904	0.0963083	0.0963083	chr14	67849003	1.0163362830845164	chr14:67849003:T:G
chr14:67849481	['C', 'T']	19959	1456.2188815393868	284.26804690788686	0.0705382834834906	0.0269854897461378	2.6139337898651984	0.00895736	0.00895736	chr14	67849481	2.047819970960078	chr14:67849481:C:T
chr14:67849691	['G', 'A']	19959	7127.714235606554	1080.2527083647108	0.0220263184053604	0.0132181860433761	1.666364683707737	0.0956565	0.0956565	chr14	67849691	1.0192855136845722	chr14:67849691:G:A
chr14:67849728	['A', 'G']	19959	2162.108327487724	428.94974522838015	0.0698092318947094	0.0223146708338667	3.12840070169266	0.00176013	0.00176013	chr14	67849728	2.754455254800826	chr14:67849728:A:G
chr14:67850195	['C', 'T']	19959	2164.2168662624645	429.9595297891344	0.0697408997206134	0.0222955279372433	3.1280219027294427	0.0017624	0.0017624	chr14	67850195	2.753895515857289	chr14:67850195:C:T
chr14:67850681	['G', 'GC']	19959	7126.428213480332	1077.3304247345632	0.0216714740204225	0.0132213203163452	1.6391308509204348	0.101202	0.101202	chr14	67850681	0.9948109046861304	chr14:67850681:G:GC
chr14:67851876	['T', 'A']	19959	11384.71121467228	1387.4551079483558	-0.0231075484611477	0.0112350600444902	-2.056735644459662	0.0397246	0.0397246	chr14	67851876	1.400940467151857	chr14:67851876:T:A
chr14:67852311	['C', 'T']	19959	1407.0704980458963	212.4902331614564	0.0189419665687701	0.0276540287828349	0.684962278643738	0.493376	0.493376	chr14	67852311	0.3068219803450134	chr14:67852311:C:T
chr14:67852631	['T', 'C']	19959	1925.2893866506315	377.818029079884	0.0700503141281453	0.0234866267311965	2.98256173310319	0.00286193	0.00286193	chr14	67852631	2.5433409928632846	chr14:67852631:T:C
chr14:67854045	['C', 'T']	19959	7127.714235606554	1080.7688561602674	0.0222048758152133	0.013218284049053	1.6798606939305496	0.0930001	0.0930001	chr14	67854045	1.031516584463002	chr14:67854045:C:T
chr14:67854598	['C', 'T']	19959	2162.9506544305705	428.65002463250977	0.0696440068268094	0.0223201858986587	3.1202252142082085	0.00180971	0.00180971	chr14	67854598	2.7423910137995327	chr14:67854598:C:T
chr14:67854934	['C', 'T']	19959	1455.145813499023	283.20122421983376	0.0702955087231362	0.0269937844779364	2.60413684419066	0.00921742	0.00921742	chr14	67854934	2.035390623042088	chr14:67854934:C:T
chr14:67855177	['C', 'T']	19959	9165.05113294566	1053.2143819123012	-0.0314036623887698	0.0120419287566648	-2.607859839013649	0.00911781	0.00911781	chr14	67855177	2.040109462014656	chr14:67855177:C:T
chr14:67855187	['C', 'T']	19959	8833.540674652897	1214.0920076395994	0.0028644846484641	0.0121932146063891	0.2349244838980544	0.81427	0.81427	chr14	67855187	0.0892315655442175	chr14:67855187:C:T
chr14:67855428	['G', 'A']	19959	4386.296480144404	556.0669266098228	-0.0089028789662999	0.016221826783893	-0.5488209857560453	0.583134	0.583134	chr14	67855428	0.2342316360238098	chr14:67855428:G:A
chr14:67858786	['G', 'A']	19959	5484.274777031767	788.1173520210117	0.0106654611685352	0.0147425782102039	0.7234461310948459	0.469414	0.469414	chr14	67858786	0.328443961963507	chr14:67858786:G:A
chr14:67859162	['C', 'T']	19959	11215.685808779315	1331.9238440133347	-0.0267467035472707	0.0112885541630961	-2.3693648593820256	0.0178281	0.0178281	chr14	67859162	1.7488949385680024	chr14:67859162:C:T
chr14:67859268	['T', 'C']	19959	21750.359007767474	2863.710379753301	-0.0093381387839363	0.010143153407015	-0.9206346792978656	0.357252	0.357252	chr14	67859268	0.447025331224095	chr14:67859268:T:C
chr14:67860730	['A', 'C']	19959	1126.1692723992785	130.86735853135198	-0.0154653176489803	0.0307166054322138	-0.5034839439895002	0.61463	0.61463	chr14	67860730	0.2113862457124356	chr14:67860730:A:C
chr14:67860736	['T', 'G']	19959	26395.28990228013	3527.488428848019	-0.0052664651359439	0.0107121487156304	-0.4916348041602018	0.622983	0.622983	chr14	67860736	0.2055238042347716	chr14:67860736:T:G
chr14:67862303	['G', 'A']	19959	1127.5649405985264	133.15238697629556	-0.0135914688539504	0.0307021855070683	-0.442687340639686	0.657997	0.657997	chr14	67862303	0.1817760864565852	chr14:67862303:G:A
chr14:67862707	['C', 'T']	19959	4588.379341452413	649.1584575548598	0.0071231628266049	0.0159284854370383	0.4471964930225897	0.654738	0.654738	chr14	67862707	0.1839324525538045	chr14:67862707:C:T
chr14:67862879	['A', 'G']	19959	5950.086808340016	882.2489285601273	0.0163054146314521	0.014255632681056	1.1437875116633716	0.252725	0.252725	chr14	67862879	0.5973517947836262	chr14:67862879:A:G
chr14:67863916	['C', 'T']	19959	1128.0565186892477	132.5963135040742	-0.0142892831495169	0.0306907126984997	-0.4655898118069934	0.641514	0.641514	chr14	67863916	0.1927938614146929	chr14:67863916:C:T
chr14:67864616	['T', 'C']	19959	4724.473417848374	475.7439269423098	-0.0433489989596936	0.0157885535844615	-2.745596594887323	0.00604551	0.00604551	chr14	67864616	2.2185670561194977	chr14:67864616:T:C
chr14:67864720	['G', 'A']	19959	21666.5988873296	2858.2935838970525	-0.0085789367544093	0.0101362254329864	-0.8463640445969891	0.39736	0.39736	chr14	67864720	0.400815853012833	chr14:67864720:G:A
chr14:67867102	['C', 'T']	19959	11633.74864702345	1423.702566822858	-0.0199700002540281	0.0111431577045548	-1.7921311699524236	0.0731271	0.0731271	chr14	67867102	1.1359216490421855	chr14:67867102:C:T
chr14:67867255	['C', 'T']	19959	7197.360607275278	1092.8531188551085	0.0221949874879603	0.0131500142939204	1.6878299134793808	0.0914595	0.0914595	chr14	67867255	1.0387711771936323	chr14:67867255:C:T
chr14:67867432	['C', 'T']	19959	21903.09740454956	2911.400404046207	-0.0064232284682416	0.0101425312472845	-0.6332963943257628	0.526547	0.526547	chr14	67867432	0.2785628572807096	chr14:67867432:C:T
chr14:67869307	['G', 'A']	19959	3715.5584786530367	526.7321284068717	0.0075774513273519	0.0174596189729247	0.4339986650970176	0.664294	0.664294	chr14	67869307	0.1776396701516451	chr14:67869307:G:A
chr14:67869506	['C', 'T']	19959	7080.771570546604	1086.0325815418505	0.0245880513172425	0.0132694238802989	1.8529855959872028	0.0638992	0.0638992	chr14	67869506	1.194504579052248	chr14:67869506:C:T
chr14:67869778	['C', 'T']	19959	3288.8125626629235	480.329720053946	0.0125878049151639	0.0183091332086343	0.6875150653897567	0.491766	0.491766	chr14	67869778	0.3082415010605458	chr14:67869778:C:T
chr14:67871314	['T', 'C']	19959	26328.95760711238	3517.2652042823584	-0.0050367697181036	0.0107047359051347	-0.4705178869184077	0.63799	0.63799	chr14	67871314	0.1951861284557264	chr14:67871314:T:C
chr14:67871412	['C', 'CA']	19959	4723.946730142822	478.97635581985537	-0.0423373933644041	0.0157981800361072	-2.679890548635395	0.00737067	0.00737067	chr14	67871412	2.132493032618908	chr14:67871412:C:CA
chr14:67871900	['A', 'G']	19959	10548.62732607714	1225.9651538393853	-0.0294781562890048	0.0115072088806487	-2.561712105407	0.010423	0.010423	chr14	67871900	1.982007262233567	chr14:67871900:A:G
chr14:67873904	['CA', 'C']	19959	1128.8410917361673	130.91549100222306	-0.0165702994011516	0.0308443687109216	-0.5372228414350488	0.59112	0.59112	chr14	67873904	0.2283243464492907	chr14:67873904:CA:C
chr14:67874153	['A', 'G']	19959	5951.596382221776	881.927097304546	0.016099598368493	0.0142536463952032	1.1295073500568262	0.258697	0.258697	chr14	67874153	0.5872086075841917	chr14:67874153:A:G
chr14:67874465	['A', 'G']	19959	10661.61516473597	1231.0040799656772	-0.0308811948541637	0.0114694099147972	-2.6924833172387133	0.00709813	0.00709813	chr14	67874465	2.148856050949875	chr14:67874465:A:G
chr14:67874987	['G', 'A']	19959	7111.42520671511	1086.5804902203947	0.0238186926748098	0.0132281494395797	1.8006065613034423	0.07178	0.07178	chr14	67874987	1.143996546002779	chr14:67874987:G:A
chr14:67875403	['C', 'G']	19959	5951.596382221776	879.968925083696	0.0157968074145229	0.0142535422327641	1.1082723968931316	0.267758	0.267758	chr14	67875403	0.5722575445709834	chr14:67875403:C:G
chr14:67876646	['G', 'A']	19959	1124.0563182683636	131.4180619389463	-0.0149571440900522	0.0307359787409374	-0.4866330828805108	0.626524	0.626524	chr14	67876646	0.2030622880091336	chr14:67876646:G:A
chr14:67877917	['C', 'T']	19959	5338.337325849454	740.0492728117828	0.0042907545932158	0.0149249453153652	0.2874887982871559	0.773741	0.773741	chr14	67877917	0.1114043895686842	chr14:67877917:C:T
chr14:67879763	['C', 'A']	19959	7140.788864388092	1074.347925101427	0.020723509760066	0.0132081789081406	1.568990691615592	0.116666	0.116666	chr14	67879763	0.9330556920592312	chr14:67879763:C:A
chr14:67880273	['C', 'T']	19959	5980.599288470211	872.0698984118068	0.0129871281552989	0.0142206558093185	0.9132580332046776	0.361118	0.361118	chr14	67880273	0.4423508635370516	chr14:67880273:C:T
chr14:67880408	['A', 'G']	19959	6030.510724666732	885.674145471182	0.0125971677416264	0.0141512232061223	0.8901822519608396	0.373379	0.373379	chr14	67880408	0.4278501117768413	chr14:67880408:A:G
chr14:67880796	['T', 'C']	19959	7135.144940610435	1072.9755733478655	0.02052905834562	0.0132146182555783	1.5535112667332631	0.120317	0.120317	chr14	67880796	0.919673005373516	chr14:67880796:T:C
chr14:67880800	['C', 'A']	19959	7137.072760072158	1072.7541510988335	0.0204682179199887	0.0132110513471204	1.5493254383914117	0.121319	0.121319	chr14	67880800	0.9160711781196316	chr14:67880800:C:A
chr14:67881039	['A', 'G']	19959	5981.198697068404	873.0977508454264	0.0131261758489055	0.0142208339943767	0.9230243355696268	0.356006	0.356006	chr14	67881039	0.4485426825188862	chr14:67881039:A:G
chr14:67881580	['G', 'A']	19959	11619.746542393266	1333.8399711062802	-0.0299395437033995	0.0111802620277673	-2.6778928462536484	0.00741476	0.00741476	chr14	67881580	2.1299029015961524	chr14:67881580:G:A
chr14:67881696	['TAC', 'T']	19959	786.0787693541113	156.07321288275173	0.0695743838374779	0.0365607881587417	1.9029782272580096	0.0570578	0.0570578	chr14	67881696	1.2436849776190009	chr14:67881696:TAC:T
chr14:67882029	['G', 'T']	19959	11767.76879134095	1340.5377366357552	-0.0310314240741415	0.011146624443071	-2.783930169409388	0.00537552	0.00537552	chr14	67882029	2.2695795179784457	chr14:67882029:G:T
chr14:67882121	['T', 'C']	19959	11636.660564722406	1343.0657342824245	-0.0290751771204732	0.0111821907873752	-2.600132449295995	0.00932565	0.00932565	chr14	67882121	2.0303208880366883	chr14:67882121:T:C
chr14:67882204	['C', 'T']	19959	5981.599388685674	874.4570575272772	0.0134261962752454	0.0142201460773739	0.9441672541330852	0.345096	0.345096	chr14	67882204	0.4620600745769436	chr14:67882204:C:T
chr14:67882934	['G', 'A']	19959	17717.438458454442	2214.390758598593	-0.0190210306562194	0.0101476883193234	-1.8744200706282088	0.0608872	0.0608872	chr14	67882934	1.215473997246337	chr14:67882934:G:A
chr14:67884397	['G', 'A']	19959	2672.0	226.41039834377108	-0.0544625496854123	0.0202558635270804	-2.688730086110644	0.0071784	0.0071784	chr14	67884397	2.143972345257076	chr14:67884397:G:A
chr14:67884990	['T', 'A']	19959	4909.475868290483	657.8154099191274	0.0035098072029723	0.0153950518232645	0.2279828118323361	0.819662	0.819662	chr14	67884990	0.0863651985877183	chr14:67884990:T:A
chr14:67885606	['A', 'G']	19959	5982.299729431807	873.0176834719391	0.0131940786377398	0.014219608187986	0.927879197746628	0.353481	0.353481	chr14	67885606	0.4516339250549698	chr14:67885606:A:G
chr14:67885931	['T', 'G']	19959	2224.222879190259	384.2306059412931	0.0339751507556149	0.0219404890729396	1.5485138295079406	0.121515	0.121515	chr14	67885931	0.9153701087723594	chr14:67885931:T:G
chr14:67887825	['C', 'A']	19959	22963.65595548426	3001.3445350373336	-0.0102402831720873	0.0101949318112287	-1.004448422186465	0.315175	0.315175	chr14	67887825	0.5014482384941723	chr14:67887825:C:A
chr14:67889548	['T', 'C']	19959	5981.198697068405	871.1982796822613	0.0128164855473302	0.0142211798802949	0.9012251905405512	0.367479	0.367479	chr14	67889548	0.4347674741164028	chr14:67889548:T:C
chr14:67889619	['C', 'CT']	19959	22989.06270048116	3010.0127085951485	-0.0097990955272234	0.0101979409310976	-0.960889614230068	0.336619	0.336619	chr14	67889619	0.4728613745091053	chr14:67889619:C:CT
chr14:67895514	['T', 'C']	19959	22993.368270676685	3016.8693663403424	-0.0089977688933654	0.0101988006329307	-0.8822379431864472	0.377659	0.377659	chr14	67895514	0.4229001611620653	chr14:67895514:T:C
chr14:67897442	['A', 'G']	19959	11774.769843656044	1348.4963323128652	-0.0299936790422823	0.0111473996517668	-2.690643556278033	0.00713738	0.00713738	chr14	67897442	2.1464611804309897	chr14:67897442:A:G
chr14:67898349	['T', 'C']	19959	947.1423631990378	114.70725763041112	0.0023014757518861	0.033226388337251	0.069266503735705	0.944778	0.944778	chr14	67898349	0.0246702282119032	chr14:67898349:T:C
chr14:67898628	['T', 'A']	19959	5982.899278412508	871.9836496084158	0.0129402309339196	0.0142167093846851	0.9102128054934728	0.362721	0.362721	chr14	67898628	0.4404272998921188	chr14:67898628:T:A
chr14:67899129	['G', 'A']	19959	6552.626434765174	777.6915369612279	-0.0201971426571033	0.0136275384947921	-1.482082964933236	0.138334	0.138334	chr14	67899129	0.859071065027158	chr14:67899129:G:A
chr14:67899285	['G', 'A']	19959	3719.745477323979	551.7228373679823	0.0124762893479765	0.0173230232856803	0.720214314916367	0.471401	0.471401	chr14	67899285	0.3266095005261175	chr14:67899285:G:A
chr14:67900812	['A', 'T']	19959	7226.2584962406	1086.5629292233218	0.0200846141515643	0.0131511149074578	1.5272176004009077	0.126723	0.126723	chr14	67900812	0.8971445542834362	chr14:67900812:A:T
chr14:67900864	['C', 'G']	19959	6059.732481203007	880.214573623227	0.0116108143274716	0.0141467358622085	0.8207415788746486	0.411803	0.411803	chr14	67900864	0.3853104938551902	chr14:67900864:C:G
chr14:67900965	['T', 'C']	19959	7231.086891160552	1085.10949422409	0.0197415965217585	0.0131436202408425	1.501990787927166	0.133115	0.133115	chr14	67900965	0.8757730035022011	chr14:67900965:T:C
chr14:67901461	['G', 'A']	19959	2192.329524954901	379.0842511075544	0.033909931279572	0.0221012879614748	1.5342966137847265	0.124973	0.124973	chr14	67901461	0.9031838047327156	chr14:67901461:G:A
chr14:67901698	['G', 'A']	19959	29341.35040593365	3889.063450216543	-0.0103373019903711	0.0114821830293482	-0.9002906471660647	0.367976	0.367976	chr14	67901698	0.4341805058032842	chr14:67901698:G:A
chr14:67902361	['G', 'A']	19959	6059.214332247557	880.6662159399914	0.0116009017500632	0.0141477994280068	0.8199792348694277	0.412238	0.412238	chr14	67902361	0.3848519775503555	chr14:67902361:G:A
chr14:67902555	['G', 'A']	19959	6071.216737659735	881.9309246289276	0.0114739316894291	0.0141377819897155	0.8115793338570225	0.417043	0.417043	chr14	67902555	0.3798191639712168	chr14:67902555:G:A
chr14:67903377	['G', 'C']	19959	7232.087041491281	1086.3219984213697	0.0199325906939559	0.0131434573665839	1.516540902292025	0.129398	0.129398	chr14	67903377	0.888072436153225	chr14:67903377:G:C
chr14:67904400	['T', 'C']	19959	22887.173675504982	2996.703136084843	-0.009165084675469	0.0100869720012174	-0.9086061381317307	0.363569	0.363569	chr14	67904400	0.4394131543359197	chr14:67904400:T:C
chr14:67904786	['C', 'T']	19959	7299.29142857143	1096.9280018550214	0.0191613903080843	0.012972377724362	1.477091610746065	0.139667	0.139667	chr14	67904786	0.8549061952522605	chr14:67904786:C:T
chr14:67905439	['C', 'T']	19959	22654.891000250685	2950.845272213832	-0.0104535032779022	0.0100785054475198	-1.0372076824619554	0.299652	0.299652	chr14	67905439	0.5233828192988323	chr14:67905439:C:T
chr14:67907898	['T', 'A']	19959	5911.296171961119	863.110768351042	0.0135695697042315	0.014265963752479	0.9511849279634932	0.341522	0.341522	chr14	67907898	0.4665813149081957	chr14:67907898:T:A
chr14:67907918	['C', 'T']	19959	777.1168069753458	155.27829826212695	0.0713390123855817	0.0367043132568441	1.943613871382794	0.0519561	0.0519561	chr14	67907918	1.2843634559832875	chr14:67907918:C:T
chr14:67908248	['C', 'A']	19959	430.0215452450145	62.14662527909106	0.0057318719369694	0.0488767360682131	0.1172719865943977	0.906646	0.906646	chr14	67908248	0.042562250157803	chr14:67908248:C:A
chr14:67908273	['G', 'A']	19959	9448.313702886928	1343.54815773401	0.0091374346619606	0.0120303380752948	0.7595326585813036	0.447543	0.447543	chr14	67908273	0.3491652312630169	chr14:67908273:G:A
chr14:67908698	['G', 'A']	19959	6042.119085805934	861.3892198885616	0.0093992036040636	0.0141504880010562	0.6642317638347222	0.50655	0.50655	chr14	67908698	0.2953776803089072	chr14:67908698:G:A
chr14:67908898	['A', 'G']	19959	22007.513180314723	2854.396258014251	-0.0139780013382625	0.0102233791813981	-1.367258427007774	0.17156	0.17156	chr14	67908898	0.7655839624329644	chr14:67908898:A:G
chr14:67909764	['C', 'G']	19959	20827.348052729183	2725.3590549759047	-0.0110297235908741	0.0101277474840044	-1.0890598929618118	0.276141	0.276141	chr14	67909764	0.5588691067551035	chr14:67909764:C:G
chr14:67910990	['G', 'A']	19959	24350.10003006916	3248.7388638066777	-0.0068413645713547	0.0104612634497753	-0.6539711579007882	0.513138	0.513138	chr14	67910990	0.2897658228436752	chr14:67910990:G:A
chr14:67911639	['T', 'C']	19959	4735.71181599519	482.4270893394285	-0.0419513020253253	0.0157755881986111	-2.659254380703131	0.00783764	0.00783764	chr14	67911639	2.1058146884981417	chr14:67911639:T:C
chr14:67912314	['G', 'A']	19959	20714.2270335288	2699.801409464137	-0.0117713916048653	0.0101214694353821	-1.1630121179554616	0.244839	0.244839	chr14	67912314	0.6111194029654037	chr14:67912314:G:A
chr14:67914181	['C', 'T']	19959	7066.770321740001	1008.0615663184584	0.009945328613703	0.0132975713232541	0.7479056417100127	0.454526	0.454526	chr14	67914181	0.342441269023822	chr14:67914181:C:T
chr14:67916265	['AG', 'A']	19959	7069.125093970832	1011.8109229815632	0.010454967738705	0.0132993484856757	0.7861263091170017	0.431803	0.431803	chr14	67916265	0.3647143446814551	chr14:67916265:AG:A
chr14:67916522	['C', 'T']	19959	6986.750275633958	1004.8091190247992	0.011999845589561	0.0133438327852912	0.899280272965377	0.368514	0.368514	chr14	67916522	0.433546008463676	chr14:67916522:C:T
chr14:67916662	['A', 'G']	19959	20714.151340516164	2704.8731971710145	-0.0112336790108944	0.0101214804940166	-1.1098849637200083	0.267062	0.267062	chr14	67916662	0.5733879029347047	chr14:67916662:A:G
chr14:67916918	['G', 'A']	19959	8449.540069162531	876.1660721846805	-0.0440850964808256	0.0124049656255366	-3.553826573293591	0.000380547	0.000380547	chr14	67916918	3.419591697421396	chr14:67916918:G:A
chr14:67918073	['G', 'A']	19959	20715.265236567768	2706.6211249823705	-0.0111429147018293	0.0101208585551389	-1.100985123062651	0.270916	0.270916	chr14	67918073	0.5671653452565519	chr14:67918073:G:A
chr14:67918400	['A', 'G']	19959	7068.0623872519545	1010.2593790545686	0.0102271795748319	0.0132963718273715	0.7691706961577707	0.441801	0.441801	chr14	67918400	0.3547733054541936	chr14:67918400:A:G
chr14:67919242	['G', 'A']	19959	7066.354043491332	1011.6950003549524	0.0104808758162299	0.0132986667846566	0.7881147776649498	0.430639	0.430639	chr14	67919242	0.365886641679704	chr14:67919242:G:A
chr14:67920085	['G', 'A']	19959	2669.802586077282	225.3373173368426	-0.0546063644262685	0.0202654764425213	-2.694551227608569	0.00705425	0.00705425	chr14	67920085	2.1515491531606545	chr14:67920085:G:A
chr14:67920775	['G', 'A']	19959	26683.032030075192	3534.6488508594057	-0.0092503380246388	0.0108429477441437	-0.8531202255064759	0.393603	0.393603	chr14	67920775	0.404941600081955	chr14:67920775:G:A
chr14:67921138	['T', 'C']	19959	8203.0	1217.2577436396678	0.0188611613805064	0.0125290045080372	1.5053998399000683	0.132237	0.132237	chr14	67921138	0.8786470119640178	chr14:67921138:T:C
chr14:67921481	['T', 'G']	19959	7068.833341687132	1007.4936415506346	0.0097398805454016	0.0132974926636853	0.7324599299836918	0.463896	0.463896	chr14	67921481	0.3335793722223853	chr14:67921481:T:G
chr14:67921554	['A', 'G']	19959	21033.1452769724	2745.1177399284074	-0.0119286851177947	0.0102879312055674	-1.1594833673984335	0.246273	0.246273	chr14	67921554	0.608583199179053	chr14:67921554:A:G
chr14:67922326	['T', 'A']	19959	8448.656306396631	875.8447479546743	-0.0440790461140603	0.0124080554713021	-3.552453985719859	0.000382536	0.000382536	chr14	67922326	3.4173276876589944	chr14:67922326:T:A
chr14:67924018	['A', 'G']	19959	7065.832138739912	1008.6921033714598	0.0100606902383959	0.0133006659986106	0.7564049980239252	0.449415	0.449415	chr14	67924018	0.3473524363483264	chr14:67924018:A:G
chr14:67926747	['A', 'G']	19959	7069.604682643136	1012.1720192782832	0.0106287783581182	0.0133006472199213	0.7991173799571749	0.424232	0.424232	chr14	67926747	0.3723965755665964	chr14:67926747:A:G
chr14:67927581	['G', 'A']	19959	22114.776738572964	2876.558094186356	-0.0126026084037372	0.0102234727174502	-1.23271306649315	0.217697	0.217697	chr14	67927581	0.6621475557656257	chr14:67927581:G:A
chr14:67928938	['G', 'T']	19959	7067.354093596553	1010.506785257768	0.0102861016365243	0.0132983076668284	0.7734895216917085	0.439242	0.439242	chr14	67928938	0.3572961396505265	chr14:67928938:G:T
chr14:67930455	['T', 'C']	19959	7066.062086590498	1008.6854544284718	0.0100960197821755	0.0132994559520152	0.7591302846223307	0.447784	0.447784	chr14	67930455	0.3489314284788576	chr14:67930455:T:C
chr14:67930686	['G', 'A']	19959	7065.41598596843	1009.5787792390944	0.0101435287420626	0.0133000447886318	0.7626687656520376	0.44567	0.44567	chr14	67930686	0.3509865991939699	chr14:67930686:G:A
chr14:67930960	['G', 'A']	19959	7403.012654240032	1052.9181249499393	0.0099069261614714	0.0134436639222171	0.7369215876558093	0.461179	0.461179	chr14	67930960	0.3361304767280817	chr14:67930960:G:A
chr14:67931834	['G', 'A']	19959	20716.22763494211	2705.1223264259334	-0.0112124043520184	0.0101213921438063	-1.107792702101727	0.267965	0.267965	chr14	67931834	0.5719219272380409	chr14:67931834:G:A
chr14:67931974	['TTTC', 'T']	19959	1078.1620565243536	113.20496722608472	-0.0305243402782163	0.031350523509928	-0.9736469079551404	0.330244	0.330244	chr14	67931974	0.4811650640709297	chr14:67931974:TTTC:T
chr14:67932479	['C', 'G']	19959	20411.181244047915	2648.950977323654	-0.0125185325737714	0.0101141156334826	-1.2377288363531365	0.215831	0.215831	chr14	67932479	0.665886177067232	chr14:67932479:C:G
chr14:67933170	['C', 'T']	19959	7067.062236921227	1010.0411603343224	0.0102996741263772	0.0132994072718555	0.7744461024344718	0.438676	0.438676	chr14	67933170	0.3578561252318999	chr14:67933170:C:T
chr14:67933302	['A', 'G']	19959	8197.821466152227	1223.3505660172689	0.0199082137036032	0.012534113860799	1.588322391570662	0.112229	0.112229	chr14	67933302	0.9498949067820056	chr14:67933302:A:G
chr14:67933747	['A', 'T']	19959	24349.09977949284	3251.036897960853	-0.0067172284625267	0.0104599143567215	-0.6421877114328645	0.520759	0.520759	chr14	67933747	0.2833632156354995	chr14:67933747:A:T
chr14:67933748	['T', 'G']	19959	24348.319500826943	3251.278776505919	-0.006679246512904	0.0104601066042891	-0.6385447840622657	0.523126	0.523126	chr14	67933748	0.2813936944709003	chr14:67933748:T:G
chr14:67936007	['A', 'G']	19959	7069.062537582681	1011.7201739000454	0.0105406976052207	0.0132983658910822	0.7926310414040597	0.428002	0.428002	chr14	67936007	0.3685542015781027	chr14:67936007:A:G
chr14:67937527	['C', 'T']	19959	8194.052721258897	1219.122843152763	0.0192301619105448	0.012535299083443	1.5340808210906212	0.125026	0.125026	chr14	67937527	0.9029996631330636	chr14:67937527:C:T
chr14:67940293	['T', 'C']	19959	20419.48450195606	2651.993029593534	-0.0124349088792248	0.01011891979971	-1.2288771059912045	0.219132	0.219132	chr14	67940293	0.6592941974797043	chr14:67940293:T:C
chr14:67940839	['A', 'C']	19959	7064.123590437528	1013.1309320412226	0.010760192309747	0.0133009269936219	0.8089806308166861	0.418536	0.418536	chr14	67940839	0.3782671806123434	chr14:67940839:A:C
chr14:67940892	['T', 'C']	19959	7068.0	1011.0911331649596	0.0103751019330723	0.0132978665845796	0.7802080030719699	0.435278	0.435278	chr14	67940892	0.3612332825785332	chr14:67940892:T:C
chr14:67942766	['A', 'G']	19959	8202.232862297053	1218.5234580331144	0.019205275616537	0.0125316195888294	1.5325453729585352	0.125404	0.125404	chr14	67942766	0.9016886106327184	chr14:67942766:A:G
chr14:67943367	['A', 'C']	19959	7071.668956526102	1015.6354555736872	0.0111302963618353	0.0133008921716336	0.8368082545299138	0.40271	0.40271	chr14	67943367	0.3950075859602439	chr14:67943367:A:C
chr14:67944113	['T', 'G']	19959	12299.94146855252	1836.9953376447856	0.021207603483826	0.0110167706461157	1.92502904572162	0.0542399	0.0542399	chr14	67944113	1.2656811198321476	chr14:67944113:T:G
chr14:67945551	['A', 'G']	19959	8208.879009623097	1222.8057576076349	0.0194415149024192	0.01253198132989	1.5513520480635652	0.120833	0.120833	chr14	67945551	0.9178144418680456	chr14:67945551:A:G
chr14:67946359	['G', 'T']	19959	17927.81945437829	2343.920835892612	-0.0092068107872409	0.0104171049694737	-0.8838166471606593	0.376806	0.376806	chr14	67946359	0.4238821904169917	chr14:67946359:G:T
chr14:67946365	['G', 'T']	19959	7048.65050393622	999.030680887456	0.0085559331788398	0.0133172449588862	0.642470211012429	0.520575	0.520575	chr14	67946365	0.2835166922059406	chr14:67946365:G:T
chr14:67946658	['A', 'G']	19959	20724.076664829383	2704.955765737186	-0.0113740552368118	0.0101229027972025	-1.1235962119437786	0.261198	0.261198	chr14	67946658	0.5830301527885763	chr14:67946658:A:G
chr14:67946807	['C', 'A']	19959	6991.0	1004.1044496979114	0.0117618960576986	0.0133412835525289	0.8816165259802957	0.377995	0.377995	chr14	67946807	0.4225139448367726	chr14:67946807:C:A
chr14:67947052	['G', 'T']	19959	8443.6922074668	881.7569035746366	-0.0430667950655283	0.012413009179693	-3.4694886986777727	0.000522551	0.000522551	chr14	67947052	3.2818713168194145	chr14:67947052:G:T
chr14:67947518	['T', 'C']	19959	438.0	58.64478013383077	-0.001781734588085	0.0484506926014704	-0.0367741820068635	0.970665	0.970665	chr14	67947518	0.0129306297772458	chr14:67947518:T:C
chr14:67947902	['G', 'C']	19959	4734.474420003007	483.9102233316659	-0.0413444401591233	0.015780363964839	-2.619992812031767	0.00879982	0.00879982	chr14	67947902	2.0555262112369053	chr14:67947902:G:C
chr14:67948281	['G', 'T']	19959	8502.704034076673	1277.7136493317255	0.0209542471915865	0.0123666289279156	1.694418690309832	0.0902014	0.0902014	chr14	67948281	1.0447867217977898	chr14:67948281:G:T
chr14:67948400	['G', 'A']	19959	8503.278111846063	1277.8391311714345	0.0209218312193764	0.0123663893141377	1.6918302252912063	0.090694	0.090694	chr14	67948400	1.0424214434038932	chr14:67948400:G:A
chr14:67948511	['A', 'G']	19959	8504.426094799077	1278.3249062936095	0.0210476432488325	0.0123658132755364	1.7020832176458267	0.0887554	0.0887554	chr14	67948511	1.0518052143984058	chr14:67948511:A:G
chr14:67949210	['C', 'T']	19959	7069.062537582681	1010.3221118770432	0.010317194461139	0.0132966246994393	0.7759258228574394	0.437802	0.437802	chr14	67949210	0.3587222587868632	chr14:67949210:C:T
chr14:67949229	['G', 'A']	19959	7070.06268791341	1008.2345208558398	0.0099473344684641	0.0132959540992842	0.7481474735987241	0.45438	0.45438	chr14	67949229	0.3425807927917436	chr14:67949229:G:A
chr14:67949724	['A', 'G']	19959	8504.852232299443	1278.34349993122	0.0210250756376643	0.0123658739793475	1.7002498709576563	0.0890995	0.0890995	chr14	67949724	1.050124733088268	chr14:67949724:A:G
chr14:67949978	['A', 'G']	19959	8504.426094799077	1277.1144076416645	0.0208833263727041	0.0123657783484575	1.6887999917375949	0.0912734	0.0912734	chr14	67949978	1.039655771385756	chr14:67949978:A:G
chr14:67949992	['C', 'A']	19959	8202.232862297053	1217.328378743313	0.0189329647544811	0.0125299829763756	1.5110128074537588	0.130801	0.130801	chr14	67949992	0.8833889357302396	chr14:67949992:C:A
chr14:67950356	['T', 'C']	19959	20719.038079967933	2705.976382992444	-0.0111820690612949	0.0101220781897282	-1.1047206761001334	0.269294	0.269294	chr14	67950356	0.5697733227708887	chr14:67950356:T:C
chr14:67950419	['T', 'C']	19959	8505.130650496143	1277.192846782766	0.0208849233810386	0.0123665849655	1.6888189778587062	0.0912698	0.0912698	chr14	67950419	1.039672901140631	chr14:67950419:T:C
chr14:67950981	['C', 'T']	19959	7071.708623540613	1009.1022529319806	0.0100714247935687	0.0132952443562707	0.757520849086047	0.448747	0.448747	chr14	67950981	0.3479984417847682	chr14:67950981:C:T
chr14:67951112	['T', 'C']	19959	24350.44004609912	3251.2152461957744	-0.0066990128487624	0.0104620896150619	-0.6403130823041386	0.521976	0.521976	chr14	67951112	0.2823494650191627	chr14:67951112:T:C
chr14:67951165	['T', 'G']	19959	8448.386296426244	878.812695794652	-0.0434295248182313	0.0124113154542737	-3.499187896580016	0.000467695	0.000467695	chr14	67951165	3.3300372729908263	chr14:67951165:T:G
chr14:67952288	['G', 'A']	19959	8203.233012627781	1219.9865217012511	0.0192996374654559	0.0125296953833216	1.5403117853244783	0.1235	0.1235	chr14	67952288	0.9083330424043154	chr14:67952288:G:A
chr14:67952869	['A', 'T']	19959	11967.789323164923	1776.609608806965	0.0205856908087086	0.0111052704967669	1.853686572938648	0.0637988	0.0637988	chr14	67952869	1.195187489903908	chr14:67952869:A:T
chr14:67952991	['C', 'T']	19959	8213.110475617093	1217.8323629720958	0.0189014309902108	0.0125341500449039	1.5079946324637885	0.131572	0.131572	chr14	67952991	0.880836523634829	chr14:67952991:C:T
chr14:67953256	['T', 'C']	19959	7072.834945616762	1010.4976597401256	0.010398742268017	0.0132964020712844	0.7820718877383163	0.434182	0.434182	chr14	67953256	0.3623281851715895	chr14:67953256:T:C
chr14:67953666	['C', 'T']	19959	8396.524131709517	1220.651582937949	0.0140814723186184	0.012428110972212	1.1330340025208292	0.257214	0.257214	chr14	67953666	0.5897053967226407	chr14:67953666:C:T
chr14:67953992	['G', 'A']	19959	8203.411013127567	1217.8094543404711	0.0189633512114262	0.0125293087116484	1.5135193527314217	0.130164	0.130164	chr14	67953992	0.8855091137955737	chr14:67953992:G:A
chr14:67954062	['T', 'C']	19959	26683.01067348166	3535.8361151043896	-0.0090957131650295	0.0108409859419538	-0.8390116188445338	0.401473	0.401473	chr14	67954062	0.3963436567247806	chr14:67954062:T:C
chr14:67954278	['G', 'A']	19959	20417.1147639571	2647.875015364952	-0.0126822991628708	0.0101154490981107	-1.253755423003362	0.209946	0.209946	chr14	67954278	0.677892395350768	chr14:67954278:G:A
chr14:67954660	['A', 'T']	19959	7069.708423109685	1008.7247287691812	0.0100119326102037	0.0132957257005681	0.7530188901066073	0.451447	0.451447	chr14	67954660	0.34539322864754	chr14:67954660:A:T
chr14:67955069	['A', 'G']	19959	20414.18244699514	2653.214166045252	-0.0120610975935512	0.0101170062120893	-1.1921607381380113	0.233212	0.233212	chr14	67955069	0.6322491065729723	chr14:67955069:A:G
chr14:67955567	['T', 'TA']	19959	3066.3072606103124	331.00287913749503	-0.0289909829906285	0.0190483859362665	-1.5219653301664844	0.128034	0.128034	chr14	67955567	0.8926746861988433	chr14:67955567:T:TA
chr14:67955692	['A', 'G']	19959	7070.062687913411	1008.1181401406948	0.0100479323214283	0.0132960700517	0.7557069331282337	0.449834	0.449834	chr14	67955692	0.3469477221899871	chr14:67955692:A:G
chr14:67956897	['C', 'G']	19959	8203.233012627781	1218.740528695724	0.0191393490802489	0.0125299545005418	1.5274875163689792	0.126656	0.126656	chr14	67956897	0.8973742318097166	chr14:67956897:C:G
chr14:67957255	['G', 'A']	19959	20414.045598035776	2647.299181666425	-0.0126536639461073	0.010114778584107	-1.2510075075681373	0.210946	0.210946	chr14	67957255	0.6758287053823508	chr14:67957255:G:A
chr14:67958092	['C', 'T']	19959	20711.15073916312	2708.407183261739	-0.0107113514300511	0.0101192200364528	-1.0585155171510472	0.289833	0.289833	chr14	67958092	0.5378521678573333	chr14:67958092:C:T
chr14:67958343	['G', 'A']	19959	24345.098777187533	3250.809915760034	-0.0066264279949352	0.0104605395336726	-0.6334690456075074	0.526435	0.526435	chr14	67958343	0.278655244391138	chr14:67958343:G:A
chr14:67958763	['C', 'T']	19959	2216.222077466553	375.426091225041	0.029522552562282	0.021962968360073	1.344196835248908	0.1789	0.1789	chr14	67958763	0.747389659432627	chr14:67958763:C:T
chr14:67959404	['G', 'A']	19959	8070.6392481203	1182.047628817877	0.0162270089347904	0.0126095102373913	1.28688653478959	0.198149	0.198149	chr14	67959404	0.7030081150813827	chr14:67959404:G:A
chr14:67959569	['G', 'A']	19959	7101.735088337442	1016.0455396122842	0.0106018596914747	0.0133077298693611	0.7966692888682495	0.425653	0.425653	chr14	67959569	0.3709443013557064	chr14:67959569:G:A
chr14:67959617	['A', 'T']	19959	8203.054976445825	1218.5956049730064	0.0190978746423078	0.0125303843758845	1.5241252039372992	0.127493	0.127493	chr14	67959617	0.8945136595031951	chr14:67959617:A:T
chr14:67959722	['C', 'T']	19959	8201.643698321222	1216.766106068582	0.0188427026147516	0.0125303160969729	1.5037691363032395	0.132657	0.132657	chr14	67959722	0.8772698283717129	chr14:67959722:C:T
chr14:67959849	['A', 'G']	19959	20717.57009626955	2701.2727052891382	-0.0115739453269472	0.0101239483245403	-1.143224457091719	0.252959	0.252959	chr14	67959849	0.5969498642656783	chr14:67959849:A:G
chr14:67960100	['G', 'A']	19959	8208.402738077326	1220.1739676724706	0.0192579327634708	0.0125322754145676	1.536666896187515	0.124391	0.124391	chr14	67960100	0.9052110408006184	chr14:67960100:G:A
chr14:67960895	['T', 'C']	19959	7075.963349210327	1007.9752363238952	0.0097828233169662	0.0132969402538325	0.7357198821846671	0.46191	0.46191	chr14	67960895	0.3354426355066294	chr14:67960895:T:C
chr14:67961139	['T', 'C']	19959	7072.480453087409	1005.3489340717292	0.0096475756015538	0.013298961156514	0.7254382870972075	0.468192	0.468192	chr14	67961139	0.3295760113688653	chr14:67961139:T:C
chr14:67962174	['G', 'A']	19959	8203.644099223253	1219.126571611017	0.0191032037128661	0.0125297804097865	1.524623982870864	0.127369	0.127369	chr14	67962174	0.8949362609110574	chr14:67962174:G:A
chr14:67962925	['A', 'G']	19959	24350.540196471527	3247.533358581904	-0.0069892956744315	0.0104600476094979	-0.6681896617836758	0.50402	0.50402	chr14	67962925	0.2975522299883962	chr14:67962925:A:G
chr14:67964578	['T', 'C']	19959	20715.18943570212	2703.8671201490047	-0.0113045195187419	0.0101226082800969	-1.1167595550416476	0.264111	0.264111	chr14	67964578	0.578213510418159	chr14:67964578:T:C
chr14:67965261	['T', 'G']	19959	8494.702430468555	1281.279599303722	0.0217028120131768	0.0123746149001973	1.753817164268341	0.0794772	0.0794772	chr14	67965261	1.0997574415870022	chr14:67965261:T:G
chr14:67965538	['T', 'C']	19959	20719.15234277124	2707.820387294567	-0.0109197992867235	0.0101216514892673	-1.0788554909544676	0.280665	0.280665	chr14	67965538	0.5518117421735247	chr14:67965538:T:C
chr14:67966521	['A', 'G']	19959	7071.0	1007.2419491955952	0.009844297306426	0.0132950143186657	0.7404502974175066	0.459036	0.459036	chr14	67966521	0.3381532534861397	chr14:67966521:A:G
chr14:67967724	['T', 'C']	19959	8502.852031868517	1277.411876454281	0.0210487036921623	0.0123682363086812	1.701835505632141	0.0888018	0.0888018	chr14	67967724	1.051578231044095	chr14:67967724:T:C
chr14:67968038	['G', 'A']	19959	8502.425994588637	1278.427697046526	0.0212380796705581	0.0123681653092032	1.7171568409386309	0.085966	0.085966	chr14	67968038	1.0656732805240736	chr14:67968038:G:A
chr14:67968109	['T', 'C']	19959	28031.404449343623	3652.982923459426	-0.0183958131840439	0.0111501685750874	-1.649823772632934	0.0989947	0.0989947	chr14	67968109	1.0043880561334508	chr14:67968109:T:C
chr14:67968559	['G', 'A']	19959	1156.1158490755124	128.57781073309891	-0.0251892178063117	0.0302806468541669	-0.8318586431665173	0.405499	0.405499	chr14	67968559	0.3920102124639655	chr14:67968559:G:A
chr14:67968730	['C', 'T']	19959	8503.0	1278.2690438323573	0.0212163746839447	0.0123678351850915	1.715447721159762	0.0862787	0.0862787	chr14	67968730	1.0640964072305945	chr14:67968730:C:T
chr14:67969484	['A', 'G']	19959	20721.15274367326	2702.990737036078	-0.0113928247477656	0.0101240144123596	-1.1253268005878183	0.260464	0.260464	chr14	67969484	0.5842522941754587	chr14:67969484:A:G
chr14:67969994	['A', 'G']	19959	2218.0	377.8399316186413	0.0302166485402106	0.0219549725715488	1.3763009013897851	0.168744	0.168744	chr14	67969994	0.7727716603530398	chr14:67969994:A:G
chr14:67971478	['C', 'T']	19959	12262.457529441244	1821.367037166871	0.0206307980425242	0.0110259495802445	1.8711130404123173	0.061344	0.061344	chr14	67971478	1.2122279088020314	chr14:67971478:C:T
chr14:67973288	['A', 'C']	19959	12266.229142656712	1822.4980026195967	0.020718612038042	0.011022353918347	1.879690326723702	0.0601649	0.0601649	chr14	67973288	1.2206568008023508	chr14:67973288:A:C
chr14:67973494	['A', 'G']	19959	10846.5212813957	1550.1157323821535	0.0110959087977847	0.0114480418902495	0.9692407578657792	0.332437	0.332437	chr14	67973494	0.4782906455330261	chr14:67973494:A:G
chr14:67974316	['A', 'G']	19959	6997.103443091264	1002.5507078124724	0.0115993020026024	0.0133368661304828	0.8697172101091247	0.384465	0.384465	chr14	67974316	0.4151431903195856	chr14:67974316:A:G
chr14:67974570	['C', 'T']	19959	8501.51898289784	1277.907886330207	0.0213297434360558	0.0123768680469916	1.7233554850122523	0.0848398	0.0848398	chr14	67974570	1.071400363953198	chr14:67974570:C:T
chr14:67974907	['T', 'C']	19959	7080.709525479781	1005.4532110623006	0.0093834197575626	0.0132882675178088	0.706143200758643	0.480107	0.480107	chr14	67974907	0.3186619619349978	chr14:67974907:T:C
chr14:67975079	['C', 'T']	19959	4529.680847865304	619.590600966209	0.0017078635231051	0.0160155038581655	0.1066381387829024	0.915077	0.915077	chr14	67975079	0.0385423602853344	chr14:67975079:C:T
chr14:67976943	['G', 'C']	19959	8203.054976445825	1218.3787272982345	0.0189150438052905	0.0125290697261255	1.5096925963983647	0.131138	0.131138	chr14	67976943	0.882271444091703	chr14:67976943:G:C
chr14:67978835	['T', 'C']	19959	20719.15234277124	2702.4912888005992	-0.0113882213626348	0.0101229431379695	-1.1249911421431786	0.260606	0.260606	chr14	67978835	0.5840155896330482	chr14:67978835:T:C
chr14:67980237	['A', 'G']	19959	24334.753897047765	3251.94573018949	-0.0063979282586866	0.0104600075732537	-0.6116561784377866	0.540772	0.540772	chr14	67980237	0.266985803309585	chr14:67980237:A:G
chr14:67981804	['A', 'C']	19959	7079.064040889958	1006.0533554651576	0.0094175328769144	0.0132889724172826	0.7086727687587531	0.478536	0.478536	chr14	67981804	0.3200853849232034	chr14:67981804:A:C
chr14:67981895	['C', 'T']	19959	8501.851931653055	1276.7212639436386	0.0208816750002233	0.012368471057015	1.6882988126798195	0.0913695	0.0913695	chr14	67981895	1.0391987516651713	chr14:67981895:C:T
chr14:67983044	['G', 'A']	19959	8201.054475293175	1217.1188412066972	0.0187918992972854	0.0125307049661342	1.4996681629703157	0.133716	0.133716	chr14	67983044	0.8738166234338697	chr14:67983044:G:A
chr14:67983560	['C', 'A']	19959	8435.267889356586	878.010741318153	-0.0433665166345548	0.0124158625096884	-3.492831577404702	0.000478963	0.000478963	chr14	67983560	3.319698034636538	chr14:67983560:C:A
chr14:67983810	['TGGCCTGTGCTGAAAATTGTTA', 'T']	19959	8200.519550832167	1223.842875247414	0.0200192829847568	0.0125320273319419	1.5974496747011706	0.110181	0.110181	chr14	67983810	0.9578932902989556	chr14:67983810:TGGCCTGTGCTGAAAATTGTTA:T
chr14:67983990	['T', 'G']	19959	8212.578590785906	1221.2719241748248	0.0193116557862172	0.0125330354769204	1.540860218721918	0.123367	0.123367	chr14	67983990	0.908800996174415	chr14:67983990:T:G
chr14:67984394	['T', 'C']	19959	7069.833742669541	1010.981688952737	0.0104440337091846	0.0132955185180303	0.7855303796554641	0.432152	0.432152	chr14	67984394	0.3643634727438459	chr14:67984394:T:C
chr14:67984531	['A', 'C']	19959	8306.497068110059	872.2846776727865	-0.0424651583894014	0.0124795369525096	-3.402783176250929	0.000668342	0.000668342	chr14	67984531	3.1750012460510835	chr14:67984531:A:C
chr14:67984739	['C', 'T']	19959	7827.784386430826	826.7787266878204	-0.0394338539500604	0.0127830491900796	-3.084855057951544	0.0020393	0.0020393	chr14	67984739	2.6905188807638964	chr14:67984739:C:T
chr14:67984779	['G', 'A']	19959	7070.708523325149	1007.278751570156	0.0097995059407418	0.0132959196559762	0.7370310737653389	0.461112	0.461112	chr14	67984779	0.3361935755338571	chr14:67984779:G:A
chr14:67985302	['T', 'A']	19959	20416.18324895995	2647.8962352584726	-0.0126100787077571	0.01011787573719	-1.2463168193899166	0.212663	0.212663	chr14	67985302	0.672308063898946	chr14:67985302:T:A
chr14:67985341	['A', 'G']	19959	20414.114012228125	2648.16996390812	-0.0125150470396253	0.0101165280240465	-1.2370891485574438	0.216069	0.216069	chr14	67985341	0.665407538043591	chr14:67985341:A:G
chr14:67985555	['TC', 'T']	19959	7080.354744964425	1005.7176215656764	0.0094690430187697	0.0132857088567033	0.7127239593235579	0.476025	0.476025	chr14	67985555	0.3223702382943435	chr14:67985555:TC:T
chr14:67985601	['C', 'T']	19959	7067.12449255751	1005.1877306318488	0.0095018298030489	0.0132977815609108	0.7145424790989011	0.4749	0.4749	chr14	67985601	0.3233978304179816	chr14:67985601:C:T
chr14:67986337	['C', 'T']	19959	20411.067949488875	2647.303709789446	-0.0124908278144778	0.0101171575909287	-1.2346182909790182	0.216987	0.216987	chr14	67986337	0.6635662845726049	chr14:67986337:C:T
chr14:67986496	['C', 'T']	19959	7079.0	1006.139180167712	0.0094834956712106	0.0132882468225839	0.7136754605651228	0.475436	0.475436	chr14	67986496	0.3229079365973046	chr14:67986496:C:T
chr14:67987788	['G', 'A']	19959	8303.66414432473	874.5405610213428	-0.042178972537648	0.0124852287261623	-3.378309958332093	0.000730723	0.000730723	chr14	67987788	3.13624722272748	chr14:67987788:G:A
chr14:67988199	['G', 'A']	19959	7077.709224833392	1006.3125835899672	0.0095755282239541	0.0132891806443664	0.7205506855694217	0.471194	0.471194	chr14	67988199	0.3268002483217225	chr14:67988199:G:A
chr14:67988454	['A', 'G']	19959	20663.35289989473	2692.92049075635	-0.0116246790528457	0.0101249318600434	-1.1481241763928212	0.250931	0.250931	chr14	67988454	0.6004456826579374	chr14:67988454:A:G
chr14:67988485	['T', 'G']	19959	1402.210763680096	177.27624243982086	-0.0122956496322129	0.0274365218444097	-0.4481489928621608	0.654051	0.654051	chr14	67988485	0.184388385995284	chr14:67988485:T:G
chr14:67989570	['G', 'A']	19959	7477.090807946893	1044.958221854651	0.0082944605209127	0.0134604297949617	0.6162106743439508	0.537763	0.537763	chr14	67989570	0.2694090820841122	chr14:67989570:G:A
chr14:67989736	['C', 'T']	19959	20724.57536101083	2709.01979924466	-0.0107631124324945	0.0101275675955929	-1.0627539466809526	0.287906	0.287906	chr14	67989736	0.5407492842718348	chr14:67989736:C:T
chr14:67989797	['G', 'A']	19959	20718.15214232022	2704.465533683413	-0.0111799531272632	0.0101224564427507	-1.1044703615662246	0.269402	0.269402	chr14	67989797	0.5695991844640367	chr14:67989797:G:A
chr14:67990695	['G', 'T']	19959	20713.11334936861	2708.464428739287	-0.0107545734252616	0.0101219352814364	-1.0625016981668944	0.288021	0.288021	chr14	67990695	0.540575846089278	chr14:67990695:G:T
chr14:67991960	['G', 'A']	19959	21800.369030318216	2815.650891257593	-0.0140672220937629	0.0101983575935946	-1.3793615260753596	0.167799	0.167799	chr14	67991960	0.775210631682384	chr14:67991960:G:A
chr14:67993004	['T', 'C']	19959	22102.75185445068	2875.9450643359064	-0.0124730100823391	0.0102239272700078	-1.2199822781338716	0.222486	0.222486	chr14	67993004	0.6526973119371594	chr14:67993004:T:C
chr14:67993671	['CTT', 'C']	19959	7079.418792282635	1005.1918369761084	0.0093330763082689	0.0132868601171055	0.7024290333465193	0.48242	0.48242	chr14	67993671	0.3165746956656097	chr14:67993671:CTT:C
chr14:67994046	['AT', 'A']	19959	2212.219219971927	373.9888048930807	0.0292810892001595	0.0219948008882978	1.331273210831306	0.183114	0.183114	chr14	67994046	0.7372784503989452	chr14:67994046:AT:A
chr14:67995115	['T', 'C']	19959	15014.761401222811	1862.2449089064223	-0.0194436348689308	0.0104321469608699	-1.863819110472872	0.0623618	0.0623618	chr14	67995115	1.2050813579029287	chr14:67995115:T:C
chr14:67995339	['A', 'C']	19959	7097.982060301513	1014.7932205997986	0.0103798617621404	0.0132954177829286	0.7807097100377113	0.434983	0.434983	chr14	67995339	0.3615277158050448	chr14:67995339:A:C
chr14:67995572	['T', 'C']	19959	2217.110330640711	374.6622950973351	0.0291273692369152	0.0219835956047746	1.3249592905807048	0.1852	0.1852	chr14	67995572	0.7323590176540845	chr14:67995572:T:C
chr14:67995740	['T', 'C']	19959	22133.92290317721	2872.5262174295167	-0.0134608592103206	0.0102343038989867	-1.3152686634264812	0.188435	0.188435	chr14	67995740	0.724838428002147	chr14:67995740:T:C
chr14:67995859	['C', 'T']	19959	2228.3349368610943	380.9518525478077	0.0314438229804035	0.0218945634190563	1.4361475211255306	0.150976	0.150976	chr14	67995859	0.8210920851305175	chr14:67995859:C:T
chr14:67995907	['G', 'A']	19959	15542.706732941711	1889.556504877942	-0.0243355826774774	0.0104021249458638	-2.339481865881063	0.0193203	0.0193203	chr14	67995907	1.7139861342697478	chr14:67995907:G:A
chr14:67999460	['G', 'A']	19959	15051.77067254686	1828.7802390708189	-0.0239284853623197	0.0104592076572155	-2.2877914031864583	0.0221601	0.0221601	chr14	67999460	1.654428284135386	chr14:67999460:G:A
chr14:67999521	['T', 'C']	19959	7832.569731896769	815.7741821279615	-0.0427969554720912	0.0127633057275816	-3.353124683020521	0.000800534	0.000800534	chr14	67999521	3.096620218149664	chr14:67999521:T:C
chr14:67999645	['G', 'A']	19959	7981.59959909797	819.2954667150348	-0.0444490686831684	0.0126814132195404	-3.505056409224013	0.000457512	0.000457512	chr14	67999645	3.339597510416252	chr14:67999645:G:A
chr14:68001175	['G', 'A']	19959	7978.398436325364	819.9374691377251	-0.0440682939518628	0.0126825489143849	-3.474719021337984	0.000512475	0.000512475	chr14	68001175	3.290327315885613	chr14:68001175:G:A
chr14:68001219	['G', 'A']	19959	707.2834945616761	105.7521282031119	0.0276144208961611	0.0381218756298318	0.7243720420343582	0.468846	0.468846	chr14	68001219	0.328969784860903	chr14:68001219:G:A
chr14:68002885	['A', 'G']	19959	7075.709024402466	1006.1560783332392	0.0096522050775648	0.0132901433205763	0.7262679449529246	0.467683	0.467683	chr14	68002885	0.3300484161517368	chr14:68002885:A:G
chr14:68003684	['G', 'A']	19959	6990.700506088089	1000.9576042182674	0.0111943298036638	0.0133381933941185	0.8392688179645083	0.401329	0.401329	chr14	68003684	0.396499457049306	chr14:68003684:G:A
chr14:68003975	['A', 'G']	19959	21773.36361814082	2804.537157550262	-0.0145952621252002	0.0102019037524531	-1.4306410332180166	0.152549	0.152549	chr14	68003975	0.8165906349301639	chr14:68003975:A:G
chr14:68004028	['T', 'A']	19959	7071.188571428571	1004.1599360276184	0.009324812441983	0.0132933577622335	0.7014640400693084	0.483022	0.483022	chr14	68004028	0.3160330881697887	chr14:68004028:T:A
chr14:68004692	['C', 'T']	19959	15076.02139814583	1831.3102142263351	-0.0238295013116868	0.0104513204535781	-2.280046948855016	0.0226154	0.0226154	chr14	68004692	1.645595726456357	chr14:68004692:C:T
chr14:68005866	['A', 'G']	19959	21776.819699248124	2806.1727872763818	-0.0146298875721572	0.0102043974408761	-1.4336846106712544	0.151678	0.151678	chr14	68005866	0.819077406500539	chr14:68005866:A:G
chr14:68006526	['G', 'T']	19959	21766.713425042675	2805.6666704778945	-0.0144550661842172	0.0102160196013076	-1.41494111682862	0.157101	0.157101	chr14	68006526	0.8038210505227277	chr14:68006526:G:T
chr14:68007222	['T', 'C']	19959	8006.203397474444	827.3692163487411	-0.0434701214872036	0.0126703670964374	-3.4308494107819523	0.000602913	0.000602913	chr14	68007222	3.219745351783351	chr14:68007222:T:C
chr14:68007530	['A', 'T']	19959	1114.2109119662769	115.82146032321732	-0.0313609202754703	0.0316391805338565	-0.991205200207746	0.321597	0.321597	chr14	68007530	0.4926880111969776	chr14:68007530:A:T
chr14:68008161	['T', 'C']	19959	3050.362291217337	328.76450581813424	-0.0288219905434012	0.0191000759723557	-1.5089987382833678	0.131315	0.131315	chr14	68008161	0.8816856619901381	chr14:68008161:T:C
chr14:68008934	['G', 'A']	19959	7853.754460705695	825.2225863829531	-0.0416229966255498	0.0127575466523104	-3.262617630170429	0.00110574	0.00110574	chr14	68008934	2.9563469795771304	chr14:68008934:G:A
chr14:68009025	['T', 'A']	19959	21848.568034881973	2823.903157796932	-0.0136218188944902	0.0102157849105159	-1.3334089366415804	0.182413	0.182413	chr14	68009025	0.7389442141047531	chr14:68009025:T:A
chr14:68010163	['T', 'C']	19959	1060.3187490602916	106.42430596555866	-0.0337795607918589	0.0315821691604316	-1.0695769698485564	0.284823	0.284823	chr14	68010163	0.5454249435121241	chr14:68010163:T:C
chr14:68010546	['G', 'A']	19959	3043.1345700676866	329.72472455404665	-0.0282376044300909	0.0191205988849642	-1.476815898914963	0.139741	0.139741	chr14	68010546	0.8546761532175854	chr14:68010546:G:A
chr14:68010906	['T', 'C']	19959	7082.677781677779	1010.4365391223836	0.0102679553979019	0.0132891670917062	0.7726560533887963	0.439735	0.439735	chr14	68010906	0.3568089660338562	chr14:68010906:T:C
chr14:68011422	['A', 'G']	19959	20702.074460089192	2702.239111012981	-0.0112501780062441	0.0101215968710405	-1.1115022806759458	0.266366	0.266366	chr14	68011422	0.574521211013525	chr14:68011422:A:G
chr14:68011587	['A', 'G']	19959	2235.223981560355	382.5091066317921	0.0313745189147709	0.0218772135938671	1.43411859925188	0.151554	0.151554	chr14	68011587	0.8194325967097371	chr14:68011587:A:G
chr14:68012456	['C', 'T']	19959	7965.986762936221	827.5813092496576	-0.0434945054681629	0.0126952022660751	-3.4260584870232096	0.000613643	0.000613643	chr14	68012456	3.212084215538201	chr14:68012456:C:T
chr14:68014267	['T', 'C']	19959	7075.672165672165	1005.8970011150574	0.0092897035940644	0.0132960316199485	0.698682423417728	0.484759	0.484759	chr14	68014267	0.3144741190949444	chr14:68014267:T:C
chr14:68014665	['C', 'T']	19959	19363.8509070863	2446.4691547222747	-0.0194444326614131	0.0101397169532884	-1.9176504384678228	0.0551696	0.0551696	chr14	68014665	1.2583001648264276	chr14:68014665:C:T
chr14:68014835	['T', 'C']	19959	7205.746310575544	1018.8798467336678	0.0081825263110152	0.0133468172761594	0.6130694787911056	0.539837	0.539837	chr14	68014835	0.2677373525598965	chr14:68014835:T:C
chr14:68015595	['T', 'C']	19959	26657.68497819658	3524.4137682094693	-0.0097033452650391	0.0108383037505149	-0.8952826464729866	0.370647	0.370647	chr14	68015595	0.4310395106878442	chr14:68015595:T:C
chr14:68015617	['A', 'C']	19959	437.0	58.25275745784192	-0.0040753137048747	0.0485046804611769	-0.084018978501191	0.933042	0.933042	chr14	68015617	0.0300988064596122	chr14:68015617:A:C
chr14:68016173	['A', 'G']	19959	8001.400891872933	829.4584281535788	-0.0430434924280218	0.0126729269541065	-3.3964917957705096	0.000683888	0.000683888	chr14	68016173	3.165015016649344	chr14:68016173:A:G
chr14:68018058	['C', 'T']	19959	1061.0	106.44181437368786	-0.0338340538943349	0.0315713649488503	-1.0716690250532532	0.283882	0.283882	chr14	68018058	0.5468621437492515	chr14:68018058:C:T
chr14:68018284	['C', 'T']	19959	20699.111244738426	2699.8840197887903	-0.011530916364869	0.0101227532010345	-1.1391087124094463	0.254671	0.254671	chr14	68018284	0.5940205063792717	chr14:68018284:C:T
chr14:68018386	['T', 'C']	19959	15077.554263371598	1832.925566465968	-0.0236225025262385	0.0104525092091856	-2.2599838998925827	0.023833	0.023833	chr14	68018386	1.622821287009756	chr14:68018386:T:C
chr14:68021607	['C', 'T']	19959	7982.399939873735	838.159485151697	-0.0416677781594426	0.0126809667660557	-3.285851854054096	0.0010185	0.0010185	chr14	68021607	2.992038966663817	chr14:68021607:C:T
chr14:68022669	['C', 'T']	19959	24321.05971421409	3250.504176693206	-0.0061208559092433	0.0104615174591394	-0.5850829894563696	0.558499	0.558499	chr14	68022669	0.2529776001578094	chr14:68022669:C:T
chr14:68023318	['G', 'A']	19959	15071.510247031118	1835.7665643739783	-0.0235020929122575	0.0104521450879801	-2.2485425445619533	0.0245525	0.0245525	chr14	68023318	1.6099042802853456	chr14:68023318:G:A
chr14:68023385	['G', 'C']	19959	7984.600200451016	832.8340886341848	-0.0425469886179939	0.0126810002592899	-3.355176070343868	0.000794624	0.000794624	chr14	68023385	3.099838322102	chr14:68023385:G:C
chr14:68023818	['CT', 'C']	19959	7837.17799158148	827.7474533702091	-0.0411113354363521	0.0127622773455057	-3.221316566265477	0.00127808	0.00127808	chr14	68023818	2.89344196114541	chr14:68023818:CT:C
chr14:68026441	['G', 'A']	19959	7992.803227746592	833.301292017203	-0.0424875437542443	0.0126780120134075	-3.3512780796636026	0.000805888	0.000805888	chr14	68026441	3.093725311001124	chr14:68026441:G:A
chr14:68029469	['A', 'G']	19959	2533.3807877330128	440.356899782379	0.0343396848824053	0.0206055567576117	1.6665254565237675	0.0956245	0.0956245	chr14	68029469	1.0194308226650832	chr14:68029469:A:G
chr14:68032034	['T', 'A']	19959	20347.14738693469	2617.727087420228	-0.0146589059348539	0.0101407733611345	-1.4455412238119418	0.148322	0.148322	chr14	68032034	0.828794427056727	chr14:68032034:T:A
chr14:68032035	['TTGTGTCTG', 'T']	19959	20346.16387758179	2616.3680469750866	-0.0147770260348989	0.0101422382720167	-1.4569787889592352	0.145138	0.145138	chr14	68032035	0.8382188657862967	chr14:68032035:TTGTGTCTG:T
chr14:68032044	['A', 'AC']	19959	20395.262295081964	2643.480662317999	-0.0127217958400746	0.010119502904022	-1.2571562023089378	0.208712	0.208712	chr14	68032044	0.6804525802399599	chr14:68032044:A:AC
chr14:68032207	['A', 'G']	19959	20400.132611637346	2644.610913161566	-0.0125989938916897	0.0101172696189396	-1.2452958521639357	0.213038	0.213038	chr14	68032207	0.6715429237050565	chr14:68032207:A:G
chr14:68033447	['G', 'A']	19959	19951.99824596572	2556.6002453139567	-0.0158185110733427	0.0101473356212266	-1.5588832047944536	0.11904	0.11904	chr14	68033447	0.9243070817981964	chr14:68033447:G:A
chr14:68033552	['AAGTTG', 'A']	19959	20984.20546229016	2750.3877183612994	-0.0093095028197952	0.0101379132018769	-0.9182859070120728	0.35848	0.35848	chr14	68033552	0.4455350690950131	chr14:68033552:AAGTTG:A
chr14:68033710	['C', 'T']	19959	1059.1061281755774	109.4512710585628	-0.0304470032069375	0.0315991850441316	-0.9635376091002028	0.335289	0.335289	chr14	68033710	0.4745806944616206	chr14:68033710:C:T
chr14:68033744	['G', 'A']	19959	7083.12930386408	1006.100602717813	0.00963803800704	0.0132845258374311	0.7255086199526541	0.468149	0.468149	chr14	68033744	0.329615899962305	chr14:68033744:G:A
chr14:68034034	['A', 'G']	19959	24322.09301393204	3240.620409088931	-0.0072462110996324	0.0104579833013303	-0.692887996743183	0.488388	0.488388	chr14	68034034	0.3112350154843371	chr14:68034034:A:G
chr14:68034237	['C', 'T']	19959	7871.507962023406	827.9281358980322	-0.0417908713756217	0.0127563391888462	-3.27608656033248	0.00105436	0.00105436	chr14	68034237	2.977011078574036	chr14:68034237:C:T
chr14:68034997	['C', 'A']	19959	7986.601353383459	835.8125873266833	-0.0420606605440824	0.0126819905741222	-3.316566141431126	0.000912938	0.000912938	chr14	68034997	3.0395587155348944	chr14:68034997:C:A
chr14:68037648	['T', 'C']	19959	21321.27301428214	2806.3259152805817	-0.0086310493540026	0.0101506960773029	-0.8502913778791655	0.395173	0.395173	chr14	68037648	0.4032127360266847	chr14:68037648:T:C
chr14:68038116	['G', 'A']	19959	5120.769693325316	726.4349077844765	0.0092876327535564	0.0151471908072441	0.6131587613668029	0.539778	0.539778	chr14	68038116	0.2677848201746625	chr14:68038116:G:A
chr14:68040335	['T', 'C']	19959	15692.503658781072	1947.2668934852184	-0.0196654366270711	0.0103782101698801	-1.8948774697340955	0.0581231	0.0581231	chr14	68040335	1.235651230626762	chr14:68040335:T:C
chr14:68040617	['C', 'T']	19959	1629.1632509896276	267.9969598338764	0.0171366319635941	0.0255189997646985	0.671524437540844	0.501894	0.501894	chr14	68040617	0.2993879961539004	chr14:68040617:C:T
chr14:68041187	['G', 'A']	19959	2643.132428099008	234.5499587934158	-0.0499354315436508	0.0203777489883294	-2.4504881070156226	0.0142748	0.0142748	chr14	68041187	1.8454299678110009	chr14:68041187:G:A
chr14:68042872	['G', 'A']	19959	1058.0	107.16946769243862	-0.0329058139789355	0.0316434111356458	-1.0398946509868423	0.298401	0.298401	chr14	68042872	0.5251997257913453	chr14:68042872:G:A
chr14:68044056	['C', 'T']	19959	2583.388304269393	291.75789495918195	-0.0221439052754535	0.020614898004103	-1.074170013892194	0.282759	0.282759	chr14	68044056	0.5485835629254715	chr14:68044056:C:T
chr14:68046775	['A', 'G']	19959	15107.298416198875	1833.482359872156	-0.0241999991567905	0.0104458640329321	-2.316706313666011	0.0205298	0.0205298	chr14	68046775	1.6876152814778964	chr14:68046775:A:G
chr14:68047812	['A', 'G']	19959	4091.820045101478	426.6847493930506	-0.038268008585052	0.0167832884097905	-2.2801257805191724	0.0226107	0.0226107	chr14	68047812	1.6456859922131784	chr14:68047812:A:G
chr14:68048156	['G', 'A']	19959	16468.65024803327	2002.6998950950024	-0.0246234829955199	0.0103243723700517	-2.384985945193743	0.0170891	0.0170891	chr14	68048156	1.7672808088606566	chr14:68048156:G:A
chr14:68048663	['A', 'G']	19959	20696.2216208089	2697.9441702161084	-0.0117983739547615	0.0101272790470227	-1.165009268529052	0.244029	0.244029	chr14	68048663	0.6125585597613178	chr14:68048663:A:G
chr14:68048908	['G', 'C']	19959	24347.319200120284	3241.0661923242624	-0.0076209019081305	0.0104566915873642	-0.728806223695029	0.466129	0.466129	chr14	68048908	0.3314938767966885	chr14:68048908:G:C
chr14:68049140	['C', 'T']	19959	19682.820114308623	2499.72128382273	-0.0189700147754651	0.0101453484750423	-1.86982387269708	0.0615229	0.0615229	chr14	68049140	1.2109632014199925	chr14:68049140:C:T
chr14:68049145	['G', 'A']	19959	7092.975282025572	1004.8682654900203	0.0081463680633435	0.0132828728292185	0.6132986567050358	0.539686	0.539686	chr14	68049145	0.2678588478262226	chr14:68049145:G:A
chr14:68049239	['A', 'G']	19959	20724.268394145955	2697.5193336405628	-0.0121435927891259	0.0101241941770242	-1.1994626512285365	0.230362	0.230362	chr14	68049239	0.6375891595865085	chr14:68049239:A:G
chr14:68049819	['T', 'G']	19959	2656.798676890693	230.7499471235214	-0.0511758331798771	0.0203133160356122	-2.519324421978093	0.0117658	0.0117658	chr14	68049819	1.9293785382054656	chr14:68049819:T:G
chr14:68050591	['T', 'C']	19959	7857.968527613511	818.657482670098	-0.0424773984774178	0.0127518590942779	-3.3310749564726856	0.000866684	0.000866684	chr14	68050591	3.0621392209460643	chr14:68050591:T:C
chr14:68051046	['T', 'C']	19959	21313.5109928722	2807.5392598314247	-0.0083933639639592	0.0101631355056796	-0.8258636283328727	0.408891	0.408891	chr14	68051046	0.3883924484903032	chr14:68051046:T:C
chr14:68051192	['T', 'C']	19959	7858.35527108433	816.9217628495549	-0.0431470259326791	0.0127660313774282	-3.379830791342704	0.000726694	0.000726694	chr14	68051192	3.1386484255748	chr14:68051192:T:C
chr14:68052471	['G', 'T']	19959	7833.139692246004	826.1326169881681	-0.04116664479441	0.0127682781684044	-3.224134393960666	0.00126557	0.00126557	chr14	68052471	2.897713828559482	chr14:68052471:G:T
chr14:68053938	['C', 'G']	19959	7846.179344558028	819.2625281858627	-0.0424285818634021	0.0127577880755261	-3.3257004750529373	0.000883558	0.000883558	chr14	68053938	3.053764936532791	chr14:68053938:C:G
chr14:68054189	['G', 'A']	19959	7980.999348501554	827.9622955936028	-0.0430865210487365	0.0126816411424282	-3.397550882005671	0.000681248	0.000681248	chr14	68054189	3.166694759710147	chr14:68054189:G:A
chr14:68059703	['CTAGTATCAAACA', 'C']	19959	1556.07796372382	187.2980952181884	-0.0118489699205635	0.0261340428294871	-0.4533921520628375	0.650271	0.650271	chr14	68059703	0.1869056137005575	chr14:68059703:CTAGTATCAAACA:C
chr14:68060395	['T', 'A']	19959	503.30260189502167	105.28118449019009	0.0681259052167257	0.045551195011038	1.495589856648488	0.134776	0.134776	chr14	68060395	0.8703874371445071	chr14:68060395:T:A
chr14:68061311	['C', 'T']	19959	7993.002355417462	835.8058195225473	-0.0415794190699725	0.0126883865631093	-3.2769666074693715	0.00105108	0.00105108	chr14	68061311	2.978364227609898	chr14:68061311:C:T
chr14:68062480	['T', 'C']	19959	7154.433826108745	1010.2492647425244	0.0081166719539456	0.0132452683867709	0.61279784727144	0.540017	0.540017	chr14	68062480	0.2675925681585485	chr14:68062480:T:C
chr14:68062897	['T', 'C']	19959	7152.525579295816	1009.886201672758	0.0081579030199655	0.0132500125488397	0.6156902108503952	0.538106	0.538106	chr14	68062897	0.2691321654477192	chr14:68062897:T:C
chr14:68063464	['A', 'G']	19959	19996.01854729561	2547.4052295375864	-0.0172621332986774	0.0101518354533658	-1.7003953007290016	0.0890722	0.0890722	chr14	68063464	1.050257820884464	chr14:68063464:A:G
chr14:68063652	['C', 'T']	19959	19994.007015785515	2545.719227968252	-0.017455917968501	0.010149844617253	-1.7198212018762309	0.0854805	0.0854805	chr14	68063652	1.0681329461873568	chr14:68063652:C:T
chr14:68064000	['T', 'C']	19959	7737.387664094598	1115.1791592200066	0.0129669469878814	0.0128265297787088	1.010947404449612	0.312054	0.312054	chr14	68064000	0.5057702461329502	chr14:68064000:T:C
chr14:68064454	['A', 'G']	19959	19991.00962261314	2541.608693042952	-0.0177655626772802	0.0101473653545266	-1.7507561871077422	0.0800033	0.0800033	chr14	68064454	1.0968920987301574	chr14:68064454:A:G
chr14:68064484	['T', 'C']	19959	19995.0054119062	2541.989723936668	-0.017754588513654	0.0101473466530754	-1.7496779326320755	0.0801893	0.0801893	chr14	68064484	1.0958835776132656	chr14:68064484:T:C
chr14:68064581	['G', 'A']	19959	19992.0099233198	2543.5426712943367	-0.0175834427686185	0.0101476753898507	-1.7327557389355104	0.0831546	0.0831546	chr14	68064581	1.0801137211966063	chr14:68064581:G:A
chr14:68065092	['A', 'G']	19959	7742.551691305438	1112.1051687479385	0.0123406891048392	0.012823790182576	0.9623277462545212	0.335897	0.335897	chr14	68065092	0.4737938749593596	chr14:68065092:A:G
chr14:68066032	['ATATT', 'A']	19959	19984.030097817915	2537.402933864627	-0.0179949095359415	0.0101571879160455	-1.7716428685457843	0.0764691	0.0764691	chr14	68066032	1.1165140211924462	chr14:68066032:ATATT:A
chr14:68067432	['C', 'A']	19959	1573.1829187984351	189.83866195872704	-0.0117818294855942	0.0261462474352089	-0.4506126362794467	0.652274	0.652274	chr14	68067432	0.1855699323491547	chr14:68067432:C:A
chr14:68068306	['C', 'CAA']	19959	26711.353244800805	3524.262342572432	-0.0109706380563798	0.0108536699230841	-1.010776827941568	0.312136	0.312136	chr14	68068306	0.5056561393778886	chr14:68068306:C:CAA
chr14:68068336	['A', 'G']	19959	3001.601553495364	306.346019678713	-0.0331145202216375	0.0192246120062384	-1.7225065562255195	0.0849933	0.0849933	chr14	68068336	1.070615308258814	chr14:68068336:A:G
chr14:68068617	['C', 'T']	19959	7146.358051909009	1009.2663972830192	0.0080573158003321	0.0132470765331624	0.6082335057219386	0.54304	0.54304	chr14	68068617	0.2651681793624182	chr14:68068617:C:T
chr14:68069335	['A', 'G']	19959	7150.716540562209	1008.6674525221082	0.007980232088721	0.0132433352996972	0.6025847649499251	0.546792	0.546792	chr14	68069335	0.2621778481299494	chr14:68069335:A:G
chr14:68069355	['G', 'C']	19959	19411.862934749926	2429.3110264138427	-0.0218970241650358	0.0101466147895252	-2.158062035393429	0.0309349	0.0309349	chr14	68069355	1.5095512835398388	chr14:68069355:G:C
chr14:68069578	['C', 'T']	19959	7997.003357722762	831.5794164157511	-0.0423103002357256	0.0126795895597754	-3.33688247843213	0.000848786	0.000848786	chr14	68069578	3.0712017923641257	chr14:68069578:C:T
chr14:68071020	['A', 'G']	19959	20801.25319500827	2710.687067438868	-0.0120291626146407	0.0101414890454469	-1.186133768003354	0.235584	0.235584	chr14	68071020	0.6278542085694462	chr14:68071020:A:G
chr14:68071518	['C', 'T']	19959	19406.72329440072	2435.777911029857	-0.0211713278150361	0.0101463260633555	-2.086600379569744	0.0369369	0.0369369	chr14	68071518	1.432539556361621	chr14:68071518:C:T
chr14:68072574	['G', 'T']	19959	4172.836281633676	457.9157300693481	-0.0324545433035986	0.0166294734553496	-1.951627836608264	0.0509964	0.0509964	chr14	68072574	1.2924604810651694	chr14:68072574:G:T
chr14:68072796	['T', 'G']	19959	19412.835814163285	2434.4934019103434	-0.0213572412930994	0.0101471538853202	-2.104751887521539	0.0353254	0.0353254	chr14	68072796	1.4519129118061065	chr14:68072796:T:G
chr14:68072913	['G', 'A']	19959	15150.518164052712	1841.7443615777545	-0.0235954978337228	0.0104452978229172	-2.2589588381054835	0.0238967	0.0238967	chr14	68072913	1.6216620685389842	chr14:68072913:G:A
chr14:68073539	['T', 'C']	19959	3173.795078680966	321.7488524045908	-0.0341184083107749	0.0187494507534765	-1.8197017480338	0.0688194	0.0688194	chr14	68073539	1.162289118082788	chr14:68073539:T:C
chr14:68074029	['T', 'C']	19959	17288.92977795599	2301.729075124173	-0.005312483893618	0.0101983188451279	-0.5209176114508347	0.60243	0.60243	chr14	68074029	0.2200934091346388	chr14:68074029:T:C
chr14:68074664	['C', 'A']	19959	1555.233764281419	187.3358059371888	-0.0119160448179876	0.0261418306003183	-0.4558228916777771	0.648522	0.648522	chr14	68074664	0.1880752866322675	chr14:68074664:C:A
chr14:68074729	['G', 'A']	19959	1584.0	262.7648800090818	0.038059041170098	0.0260471184627723	1.4611612883203786	0.143987	0.143987	chr14	68074729	0.8416767168153511	chr14:68074729:G:A
chr14:68075078	['G', 'C']	19959	961.0	95.70700088234491	-0.0344673395001467	0.0330897884346366	-1.041630700305964	0.297596	0.297596	chr14	68075078	0.5263729104568118	chr14:68075078:G:C
chr14:68076939	['A', 'G']	19959	20011.007817197835	2545.186870551417	-0.017742553260712	0.0101498661894085	-1.7480578491986982	0.0804694	0.0804694	chr14	68076939	1.0943692368693991	chr14:68076939:A:G
chr14:68077949	['A', 'G']	19959	19417.918671076368	2431.9803499341747	-0.0217248594651151	0.010148276057708	-2.140743840784098	0.0323068	0.0323068	chr14	68077949	1.4907060568745585	chr14:68077949:A:G
chr14:68078304	['G', 'A']	19959	7999.603207216237	835.0949441307358	-0.0417683667349764	0.0126788436043195	-3.294335669598945	0.000988265	0.000988265	chr14	68078304	3.0051265851632967	chr14:68078304:G:A
chr14:68078696	['A', 'G']	19959	8008.0	830.5149659627574	-0.0425011994673034	0.012674193663768	-3.3533651603259416	0.000799839	0.000799839	chr14	68078696	3.096997423568522	chr14:68078696:A:G
chr14:68078947	['A', 'G']	19959	19416.864187631552	2434.948405925078	-0.0214216972654995	0.0101487570896265	-2.1107705186278967	0.0348045	0.0348045	chr14	68078947	1.4583646009148494	chr14:68078947:A:G
chr14:68079583	['G', 'T']	19959	19397.859426681367	2430.672832517636	-0.0215283375929353	0.010146151697372	-2.121822956630093	0.0338649	0.0338649	chr14	68079583	1.4702502024882211	chr14:68079583:G:T
chr14:68079621	['A', 'C']	19959	20801.29540898156	2705.7230384996988	-0.0125674808346948	0.0101422774354873	-1.239118227107632	0.215316	0.215316	chr14	68079621	0.6669236968206057	chr14:68079621:A:C
chr14:68080800	['A', 'G']	19959	19393.80177425822	2420.646685791974	-0.0222255439085438	0.0101454674813304	-2.1906870185571	0.028486	0.028486	chr14	68080800	1.5453685300476077	chr14:68080800:A:G
chr14:68081714	['G', 'A']	19959	2988.449188214071	314.4658423346048	-0.0299188810861291	0.0192638527953937	-1.5531099310145864	0.120413	0.120413	chr14	68081714	0.919326623348236	chr14:68081714:G:A
chr14:68081759	['A', 'T']	19959	24390.554230152364	3240.5730524961828	-0.0082710429717758	0.0104713606635252	-0.7898728004457217	0.429611	0.429611	chr14	68081759	0.3669246072476514	chr14:68081759:A:T
chr14:68082130	['C', 'T']	19959	19412.370084269656	2428.90941134327	-0.0218956972978394	0.0101505652232194	-2.157091434450666	0.0310104	0.0310104	chr14	68082130	1.5084926318061314	chr14:68082130:C:T
chr14:68084526	['A', 'G']	19959	7153.508871291098	1007.2671238163192	0.0076308185270893	0.0132459263311102	0.5760879485768488	0.564562	0.564562	chr14	68084526	0.2482883570529056	chr14:68084526:A:G
chr14:68084556	['A', 'G']	19959	15608.910243560184	1890.289221350861	-0.0250670337027334	0.0103893206542506	-2.4127692788534496	0.0158408	0.0158408	chr14	68084556	1.8002228892356549	chr14:68084556:A:G
chr14:68086367	['C', 'T']	19959	7146.074113048708	1006.4855136118738	0.0076051181174002	0.0132497244415917	0.573983115718791	0.565986	0.565986	chr14	68086367	0.2471943112109224	chr14:68086367:C:T
chr14:68086812	['T', 'C']	19959	24396.88940115259	3240.2060653990466	-0.0085614649282203	0.0104726707801109	-0.8175054012468133	0.413649	0.413649	chr14	68086812	0.3833680212459665	chr14:68086812:T:C
chr14:68087128	['G', 'A']	19959	15842.750589889052	1927.63088972187	-0.0242807448724367	0.0103667604425406	-2.3421728520704788	0.0191816	0.0191816	chr14	68087128	1.7171151697310747	chr14:68087128:G:A
chr14:68088052	['A', 'G']	19959	8091.652729980919	845.7085533523831	-0.0431711294387003	0.0128026702719832	-3.372041029063604	0.000747551	0.000747551	chr14	68088052	3.1263591732202203	chr14:68088052:A:G
chr14:68089460	['C', 'G']	19959	2234.223881344891	382.40122609125183	0.0324907922934142	0.0218691090452611	1.4856934604043557	0.137376	0.137376	chr14	68089460	0.8620891332006553	chr14:68089460:C:G
chr14:68090027	['A', 'T']	19959	28684.18577728776	3712.869052846588	-0.0217360337223445	0.0113225376320372	-1.9197139747932617	0.0549083	0.0549083	chr14	68090027	1.260362002148359	chr14:68090027:A:T
chr14:68091403	['G', 'A']	19959	2992.149914821124	311.7570157674295	-0.0308640022562591	0.0192469696854549	-1.6035772259559	0.108823	0.108823	chr14	68091403	0.9632793057643654	chr14:68091403:G:A
chr14:68091435	['T', 'C']	19959	21758.90179958895	2778.634309524761	-0.0176970477831155	0.0101846075436539	-1.737626875386345	0.082292	0.082292	chr14	68091435	1.084642382585168	chr14:68091435:T:C
chr14:68092020	['A', 'G']	19959	2991.5995489852166	312.1894789657809	-0.0306746644447474	0.0192500857803649	-1.5934819613134192	0.111068	0.111068	chr14	68092020	0.954411048396976	chr14:68092020:A:G
chr14:68092060	['C', 'G']	19959	7063.353893175668	991.7145280266076	0.0074029098088797	0.0132959516581217	0.5567792362089217	0.577685	0.577685	chr14	68092060	0.2383089090758688	chr14:68092060:C:G
chr14:68092070	['GCA', 'G']	19959	7139.073060733615	995.6669238076498	0.0058388212431339	0.0132549070173782	0.4405026180476983	0.659578	0.659578	chr14	68092070	0.1807338385307682	chr14:68092070:GCA:G
chr14:68092271	['C', 'T']	19959	8252.067254685777	865.8153959541706	-0.0421168266820591	0.0125193697547817	-3.3641331398469774	0.000769291	0.000769291	chr14	68092271	3.1139093483801403	chr14:68092271:C:T
chr14:68092619	['T', 'C']	19959	8373.097574421168	870.5853481302265	-0.0436204780691736	0.0124598982420925	-3.5008695273138724	0.000464756	0.000464756	chr14	68092619	3.3327749947780734	chr14:68092619:T:C
chr14:68092716	['A', 'G']	19959	21766.3583032491	2780.923146069059	-0.0176369209532359	0.0101875739759081	-1.731218933471708	0.0834282	0.0834282	chr14	68092716	1.078687126408992	chr14:68092716:A:G
chr14:68094046	['G', 'T']	19959	1557.156035476274	183.8138255081377	-0.0141037300111239	0.026126566396752	-0.5398233276025621	0.589325	0.589325	chr14	68094046	0.2296451351279086	chr14:68094046:G:T
chr14:68094917	['C', 'A']	19959	23448.349651751265	3105.7093563229705	-0.0111950563208068	0.0103628300621382	-1.080308781836463	0.280018	0.280018	chr14	68094917	0.552814050624157	chr14:68094917:C:A
chr14:68095662	['G', 'A']	19959	15790.075758335426	2244.0092016725644	0.0077507866234579	0.0104498150401234	0.741715197225765	0.458269	0.458269	chr14	68095662	0.3388795199847381	chr14:68095662:G:A
chr14:68095713	['T', 'C']	19959	15797.497969619497	2242.843707642648	0.0075306398079121	0.0104496869097822	0.7206569797667857	0.471129	0.471129	chr14	68095713	0.3268601622607189	chr14:68095713:T:C
chr14:68096075	['T', 'C']	19959	28178.059537543268	3720.866240908631	-0.0131155918135519	0.011269959686296	-1.1637656370235347	0.244533	0.244533	chr14	68096075	0.6116625240625749	chr14:68096075:T:C
chr14:68096502	['G', 'A']	19959	7474.12342152736	885.5050817228101	-0.0216253788987471	0.0129322867708645	-1.6722006928788071	0.0945004	0.0945004	chr14	68096502	1.0245663532111062	chr14:68096502:G:A
chr14:68096602	['A', 'G']	19959	6395.640877887458	670.1435597035525	-0.0399414150029104	0.0138175513352718	-2.890629029251548	0.00384886	0.00384886	chr14	68096602	2.4146678858223374	chr14:68096602:A:G
chr14:68097345	['C', 'A']	19959	13427.691054873463	1898.4749223423	0.0049440717385534	0.0107878889603412	0.4582983525997491	0.646743	0.646743	chr14	68097345	0.1892682631569547	chr14:68097345:C:A
chr14:68097994	['T', 'C']	19959	13906.96776780791	1957.470033029639	0.0039388311662211	0.0106918702671807	0.3683949643788322	0.712583	0.712583	chr14	68097994	0.1471645427684152	chr14:68097994:T:C
chr14:68098520	['T', 'C']	19959	13901.08944678292	1959.787862245088	0.0043181082434857	0.0106901720510725	0.4039325300711594	0.686267	0.686267	chr14	68098520	0.1635068841961368	chr14:68098520:T:C
chr14:68098670	['G', 'A']	19959	13902.786269105489	1956.83117197719	0.0039984995662682	0.010689699200289	0.3740516446112993	0.70837	0.70837	chr14	68098670	0.1497398397890543	chr14:68098670:G:A
chr14:68098747	['T', 'C']	19959	13903.0	1957.9527350177336	0.0040606837046174	0.0106892554105068	0.3798846176531736	0.704035	0.704035	chr14	68098747	0.1524057500496057	chr14:68098747:T:C
chr14:68098984	['G', 'C']	19959	749.0	103.11916496470018	0.0206095102681162	0.0371594274567794	0.5546239993091222	0.579158	0.579158	chr14	68098984	0.2372029403012604	chr14:68098984:G:C
chr14:68100748	['T', 'C']	19959	11222.124517713084	1621.8056729218963	0.0094253549203603	0.0113130280734458	0.8331416539559138	0.404775	0.404775	chr14	68100748	0.3927863185430861	chr14:68100748:T:C
chr14:68100990	['G', 'A']	19959	13893.176514809802	1957.222472738556	0.0040270728950541	0.0106926112205476	0.3766220254333602	0.706459	0.706459	chr14	68100990	0.1509130377650956	chr14:68100990:G:A
chr14:68101444	['TG', 'T']	19959	1125.1127423961516	90.69615647163712	-0.0571761292244532	0.0306927308985104	-1.8628557169941504	0.0624973	0.0624973	chr14	68101444	1.2041387445828036	chr14:68101444:TG:T
chr14:68101585	['G', 'A']	19959	8029.0	924.8430435723404	-0.0269114389264956	0.0125972017271169	-2.136302927384711	0.0326669	0.0326669	chr14	68101585	1.4858920769348043	chr14:68101585:G:A
chr14:68102308	['T', 'C']	19959	13863.389186751516	1955.9681105423265	0.0044626112605028	0.010693288160852	0.4173282523929738	0.676443	0.676443	chr14	68102308	0.16976879304775	chr14:68102308:T:C
chr14:68102549	['G', 'A']	19959	13895.39239364634	1953.407483684883	0.0036986233112792	0.010690294741626	0.3459795450613274	0.729362	0.729362	chr14	68102549	0.1370568673181186	chr14:68102549:G:A
chr14:68103712	['G', 'A']	19959	7471.497369080432	886.3739314087992	-0.0218436795797591	0.0129332756761871	-1.6889518267965118	0.0912443	0.0912443	chr14	68103712	1.039794256250845	chr14:68103712:G:A
chr14:68103744	['A', 'C']	19959	11143.908380112269	1613.247344658441	0.0100123617058705	0.0113327163934037	0.8834917735785086	0.376981	0.376981	chr14	68103744	0.423680537866076	chr14:68103744:A:C
chr14:68104867	['C', 'G']	19959	11122.786408740105	1608.678958590914	0.0097748461555732	0.0113385520698953	0.8620894533373618	0.388649	0.388649	chr14	68104867	0.4104424454036004	chr14:68104867:C:G
chr14:68106287	['T', 'TA']	19959	11215.619329289688	1622.5949450475443	0.0095793890471321	0.0113178447933619	0.8463969264493337	0.397342	0.397342	chr14	68106287	0.4008355265525388	chr14:68106287:T:TA
chr14:68106502	['G', 'A']	19959	23796.576819001803	3166.5777716718344	-0.0102547210542809	0.0104009308638519	-0.985942622685903	0.324173	0.324173	chr14	68106502	0.4892231598740504	chr14:68106502:G:A
chr14:68106925	['C', 'A']	19959	9897.967319933838	1211.7306480821574	-0.017669296446915	0.0117110038986057	-1.508777266227248	0.131372	0.131372	chr14	68106925	0.8814971883629164	chr14:68106925:C:A
chr14:68108088	['C', 'T']	19959	13410.671911013127	1897.9779217928888	0.0050913567026211	0.0107953268317402	0.47162598983586	0.637199	0.637199	chr14	68108088	0.1957249144384245	chr14:68108088:C:T
chr14:68108301	['C', 'T']	19959	745.0746605201182	105.1789686774246	0.0243159055606347	0.0372537861699701	0.6527096453953329	0.513951	0.513951	chr14	68108301	0.2890782845923064	chr14:68108301:C:T
chr14:68109029	['A', 'G']	19959	13505.353309615672	1893.0413734046376	0.0033802805804468	0.0107703334866125	0.3138510599182971	0.753637	0.753637	chr14	68109029	0.1228377878938272	chr14:68109029:A:G
chr14:68110208	['T', 'C']	19959	13973.900912189256	1947.7334132797296	0.0019864228444535	0.0106755488929286	0.1860721977274009	0.85239	0.85239	chr14	68110208	0.0693616539487953	chr14:68110208:T:C
chr14:68110417	['A', 'G']	19959	13976.400511098862	1949.645241820245	0.0021815668602692	0.0106743497179368	0.2043746849143837	0.838063	0.838063	chr14	68110417	0.0767233327731339	chr14:68110417:A:G
chr14:68111175	['T', 'C']	19959	23895.59170174384	3156.5229501015942	-0.0125578456846456	0.0104107092594077	-1.206243049511504	0.227738	0.227738	chr14	68111175	0.6425644976528075	chr14:68111175:T:C
chr14:68112594	['A', 'G']	19959	13885.478500551268	1956.154234694605	0.0041542068693914	0.0106954286133054	0.3884095738083339	0.697717	0.697717	chr14	68112594	0.1563206952289005	chr14:68112594:A:G
chr14:68113612	['C', 'CT']	19959	13886.39149170717	1953.0409428475048	0.0037099956195789	0.0106941113638442	0.3469194861877085	0.728655	0.728655	chr14	68113612	0.1374780506414559	chr14:68113612:C:CT
chr14:68114296	['T', 'C']	19959	13887.391591922637	1955.4893442725609	0.0040011367302112	0.0106944726934703	0.374131277426533	0.708311	0.708311	chr14	68114296	0.1497760135987506	chr14:68114296:T:C
chr14:68114539	['G', 'A']	19959	24125.09691342533	3198.23470975701	-0.012081783179431	0.0104318914322866	-1.1581584468985175	0.246813	0.246813	chr14	68114539	0.6076319691137751	chr14:68114539:G:A
chr14:68114763	['A', 'G']	19959	7243.725860600291	793.8163259501506	-0.0314510316205684	0.0131105635424552	-2.3989076837713434	0.0164532	0.0164532	chr14	68114763	1.7837496231129668	chr14:68114763:A:G
chr14:68115057	['A', 'G']	19959	1379.0039175782213	179.98556796734454	-0.0009165785646085	0.0277301297346612	-0.0330535260158862	0.973632	0.973632	chr14	68115057	0.0116051607485771	chr14:68115057:A:G
chr14:68115546	['A', 'T']	19959	13559.862270324724	1968.2945778036888	0.0098081163952075	0.0107894907747064	0.909043494267637	0.363338	0.363338	chr14	68115546	0.4396891787205981	chr14:68115546:A:T
chr14:68115878	['G', 'C']	19959	11133.080710736343	1608.272585048995	0.0094443788213684	0.0113385388563008	0.8329449624031764	0.404886	0.404886	chr14	68115878	0.3926672398476981	chr14:68115878:G:C
chr14:68116865	['T', 'A']	19959	13976.19880933718	1954.379140447517	0.0036759437989404	0.0110353043092385	0.3331076059101516	0.739057	0.739057	chr14	68116865	0.1313220652170366	chr14:68116865:T:A
chr14:68116871	['A', 'AAAT']	19959	7958.398737348431	936.6435557188584	-0.0233246373394942	0.0126348653547655	-1.846053494404419	0.0648992	0.0648992	chr14	68116871	1.1877606566314782	chr14:68116871:A:AAAT
chr14:68117112	['A', 'C']	19959	23803.963215395404	3158.7696131712464	-0.011143404488391	0.0104016200530473	-1.0713143175352178	0.284041	0.284041	chr14	68117112	0.5466189670354125	chr14:68117112:A:C
chr14:68118391	['G', 'T']	19959	9658.0	1456.20389514443	0.0166980391696578	0.0118556686320729	1.4084434786313806	0.159015	0.159015	chr14	68118391	0.7985619064344917	chr14:68118391:G:T
chr14:68119019	['C', 'T']	19959	13414.360479101935	1903.005201389377	0.0056208656721336	0.010793802570793	0.5207493499411578	0.602547	0.602547	chr14	68119019	0.2200090715007381	chr14:68119019:C:T
chr14:68120409	['G', 'T']	19959	11146.233826108744	1616.8168229482153	0.0102701522583902	0.0113298451007678	0.9064689028885482	0.364699	0.364699	chr14	68120409	0.4380654275145086	chr14:68120409:G:T
chr14:68120621	['T', 'C']	19959	23804.96346597173	3159.9836151088966	-0.0109977145906335	0.0104013107501574	-1.0573392964407988	0.29037	0.29037	chr14	68120621	0.5370482554219453	chr14:68120621:T:C
chr14:68121086	['A', 'T']	19959	23803.348285886124	3162.230115964778	-0.0107878632113533	0.0104028203618475	-1.0370133133239414	0.299742	0.299742	chr14	68121086	0.5232523992290117	chr14:68121086:A:T
chr14:68121593	['C', 'T']	19959	23802.155314990225	3158.442718857705	-0.0110455145377197	0.0104021960434095	-1.0618444885700686	0.288319	0.288319	chr14	68121593	0.5401267369969351	chr14:68121593:C:T
chr14:68123765	['G', 'A']	19959	13885.087041491282	1955.9631906355944	0.0040692813587475	0.01069523166375	0.3804762240484989	0.703596	0.703596	chr14	68123765	0.1526766382067105	chr14:68123765:G:A
chr14:68123778	['A', 'G']	19959	13884.173808449856	1955.0665882971075	0.003912463965043	0.0106967334373979	0.3657625001072108	0.714546	0.714546	chr14	68123778	0.1459698075964384	chr14:68123778:A:G
chr14:68124100	['A', 'T']	19959	13896.570046614206	1966.084223134827	0.0048440574983642	0.0107071444827847	0.4524135735865595	0.650976	0.650976	chr14	68124100	0.1864350225834219	chr14:68124100:A:T
chr14:68124652	['A', 'T']	19959	13082.277287761852	1874.176664247552	0.0081643536908365	0.0108505887984787	0.75243416209646	0.451799	0.451799	chr14	68124652	0.3450547346705529	chr14:68124652:A:T
chr14:68125295	['C', 'T']	19959	15264.764806092797	2170.612012646754	0.0083132088454184	0.0105105963528009	0.7909359817821464	0.428991	0.428991	chr14	68125295	0.3675518189838946	chr14:68125295:C:T
chr14:68125973	['A', 'T']	19959	13400.014131088394	1890.248422145548	0.0047147046507872	0.0107982038283459	0.4366193420437974	0.662392	0.662392	chr14	68125973	0.1788849213572883	chr14:68125973:A:T
chr14:68127400	['G', 'A']	19959	750.0	103.07617478544364	0.0204291989274077	0.03713663579451	0.550109036274842	0.582251	0.582251	chr14	68127400	0.2348897569038717	chr14:68127400:G:A
chr14:68127899	['T', 'C']	19959	23784.725112781955	3161.6057880735266	-0.0102419918116566	0.0104021903724892	-0.984599535761596	0.324833	0.324833	chr14	68127899	0.4883398569250317	chr14:68127899:T:C
chr14:68128170	['A', 'G']	19959	13863.472987872106	1946.2208277379	0.0033759634012192	0.010699345877043	0.3155298875291845	0.752363	0.752363	chr14	68128170	0.1235725704993104	chr14:68128170:A:G
chr14:68128331	['G', 'A']	19959	13870.69495941477	1947.2099056008765	0.0032381325264546	0.0106980059350528	0.3026856169376986	0.762133	0.762133	chr14	68128331	0.1179692332196607	chr14:68128331:G:A
chr14:68128438	['T', 'G']	19959	13870.084786530366	1946.238533815105	0.0033932378988945	0.0106978973238082	0.3171873683385309	0.751105	0.751105	chr14	68128438	0.1242993469730847	chr14:68128438:T:G
chr14:68128493	['C', 'A']	19959	13398.02766501278	1888.5419871173456	0.0044624114776398	0.0107985998139222	0.4132398231747272	0.679435	0.679435	chr14	68128493	0.1678520849088077	chr14:68128493:C:A
chr14:68129118	['G', 'A']	19959	13394.711113339012	1888.1848194894533	0.0043870792809771	0.0107996437218263	0.4062244453593157	0.684582	0.684582	chr14	68129118	0.1645745241339365	chr14:68129118:G:A
chr14:68129380	['C', 'T']	19959	10424.13366411066	1543.634798164791	0.014808249271309	0.0115721246431088	1.2796482692681008	0.200684	0.200684	chr14	68129380	0.6974872512728743	chr14:68129380:C:T
chr14:68129790	['A', 'G']	19959	15754.73612990528	2237.904856128355	0.0080524285767692	0.0104513832979834	0.7704653391023277	0.441033	0.441033	chr14	68129790	0.3555289135214838	chr14:68129790:A:G
chr14:68131447	['G', 'A']	19959	13989.10267588695	1967.2830030987425	0.01041781872239	0.0107420924725903	0.9698127947578412	0.332152	0.332152	chr14	68131447	0.4786631281799847	chr14:68131447:G:A
chr14:68132428	['G', 'A']	19959	33015.65417376491	4672.499956256981	0.0384046525778231	0.013407422960117	2.8644320904968303	0.00418194	0.00418194	chr14	68132428	2.3786222024738333	chr14:68132428:G:A
chr14:68132775	['A', 'C']	19959	16132.041294978451	2242.158481397252	0.0102845202237647	0.0104034047025679	0.9885725411822228	0.322884	0.322884	chr14	68132775	0.4909534752178144	chr14:68132775:A:C
chr14:68132834	['C', 'G']	19959	15227.525880643385	2170.353956815044	0.0085811877065369	0.0105156386370635	0.8160405661232555	0.414487	0.414487	chr14	68132834	0.3824890861433865	chr14:68132834:C:G
chr14:68133096	['T', 'C']	19959	13345.005862898375	1886.227404108165	0.004513329152399	0.0108091823922281	0.4175458409920216	0.676284	0.676284	chr14	68133096	0.1698708872957995	chr14:68133096:T:C
chr14:68133280	['T', 'A']	19959	38801.944082573405	5308.927644708304	0.051112554800027	0.0308038928225444	1.6592888143870963	0.0970733	0.0970733	chr14	68133280	1.0129002063145849	chr14:68133280:T:A
chr14:68133543	['C', 'T']	19959	15383.853863886943	2139.444530494407	0.0087506585178798	0.0104858253066483	0.8345226305011701	0.403997	0.403997	chr14	68133543	0.393621859860393	chr14:68133543:C:T
chr14:68133777	['T', 'C']	19959	13996.012381573008	1970.882274753302	0.0105132777226511	0.0107430691025312	0.9786102669835876	0.327784	0.327784	chr14	68133777	0.4844122493051784	chr14:68133777:T:C
chr14:68134812	['C', 'T']	19959	13327.006314839877	1886.329441514836	0.0047195063798859	0.0108138939818696	0.4364298732536601	0.66253	0.66253	chr14	68134812	0.1787944516711945	chr14:68134812:C:T
chr14:68135062	['C', 'T']	19959	11140.116300045096	1611.251841385949	0.0090025408269286	0.011343693028892	0.7936164002322207	0.427428	0.427428	chr14	68135062	0.3691370314298173	chr14:68135062:C:T
chr14:68135860	['A', 'C']	19959	1552.2333132892363	193.2625596709473	-0.0078204475086805	0.0261822029516579	-0.2986932582838812	0.765177	0.765177	chr14	68135860	0.1162380926478854	chr14:68135860:A:C
chr14:68135999	['T', 'C']	19959	15215.672850338424	2169.5476601973646	0.0086106271787088	0.0105230300902694	0.8182649963788444	0.413216	0.413216	chr14	68135999	0.383822870653919	chr14:68135999:T:C
chr14:68136050	['G', 'T']	19959	15380.623665614192	2140.243851915326	0.008980377912821	0.0104881049623258	0.8562440922434802	0.391873	0.391873	chr14	68136050	0.4068546583258279	chr14:68136050:G:T
chr14:68137146	['C', 'T']	19959	13324.337927232637	1889.0715211728707	0.0051195399544743	0.0108142432515623	0.4734071386580563	0.635928	0.635928	chr14	68137146	0.1965920525477897	chr14:68137146:C:T
chr14:68137169	['G', 'A']	19959	747.1122970535178	101.9582736956577	0.0197759255110112	0.0372071311046122	0.5315090124903449	0.595072	0.595072	chr14	68137169	0.2254304841690445	chr14:68137169:G:A
chr14:68139967	['C', 'G']	19959	11057.215985968429	1606.359437417193	0.0100900679964551	0.0113612250192192	0.8881144400701676	0.37449	0.37449	chr14	68139967	0.4265597747677279	chr14:68139967:C:G
chr14:68140177	['A', 'G']	19959	13812.692053311956	1944.711990202006	0.003478904116122	0.0107073439223064	0.3249082257341648	0.745254	0.745254	chr14	68140177	0.1276956843013489	chr14:68140177:A:G
chr14:68140306	['G', 'C']	19959	37246.8661689548	5121.16598627374	0.029273623423868	0.0203099740738706	1.4413422349725935	0.149504	0.149504	chr14	68140306	0.825347187575751	chr14:68140306:G:C
chr14:68141540	['G', 'A']	19959	13409.343688931203	1894.2164455773	0.0042587386420909	0.0107824785251668	0.3949684325501683	0.69287	0.69287	chr14	68141540	0.1593482424139071	chr14:68141540:G:A
chr14:68142602	['A', 'G']	19959	16183.243297419192	2239.890989879165	0.009390707869692	0.010392398903667	0.9036131076895528	0.366212	0.366212	chr14	68142602	0.4362674288808641	chr14:68142602:A:G
chr14:68146052	['T', 'TTC']	19959	31662.586381400943	4483.578624125085	0.0275531212484228	0.0125086282664399	2.202729241090857	0.0276252	0.0276252	chr14	68146052	1.5586945691047709	chr14:68146052:T:TTC
chr14:68146203	['G', 'A']	19959	25794.87717979555	3688.918746078943	0.0201564798598671	0.0105771410517356	1.9056642774523245	0.0567081	0.0567081	chr14	68146203	1.2463549034694044	chr14:68146203:G:A
chr14:68146764	['G', 'A']	19959	27346.11034275406	3901.08499711876	0.021484325886161	0.0109352423558045	1.9646867611266865	0.0494644	0.0494644	chr14	68146764	1.3057072545188373	chr14:68146764:G:A
chr14:68147724	['C', 'T']	19959	38774.94272973244	5305.63031586433	0.0521385884282013	0.0304110970658155	1.7144593079086652	0.0864599	0.0864599	chr14	68147724	1.0631852711094836	chr14:68147724:C:T
chr14:68149880	['G', 'A']	19959	28043.40505060628	3963.4014911865393	0.0191443487297508	0.0111278936663045	1.7203928527570629	0.0853766	0.0853766	chr14	68149880	1.068661144339285	chr14:68149880:G:A
chr14:68150477	['CTTT', 'C']	19959	25234.58592692828	3629.6670426017454	0.0219587463365312	0.010504815804772	2.0903504397055745	0.036599	0.036599	chr14	68150477	1.4365307807371466	chr14:68150477:CTTT:C
chr14:68150552	['G', 'A']	19959	11792.954294878218	1676.496115906607	0.0113114600908401	0.0112626573042565	1.0043331502739756	0.31523	0.31523	chr14	68150552	0.5013724580147494	chr14:68150552:G:A
chr14:68152744	['T', 'C']	19959	28155.85477136676	3972.2603743673817	0.0191229817465189	0.0112350387129724	1.7020841881424689	0.0887552	0.0887552	chr14	68152744	1.0518061930317535	chr14:68152744:T:C
chr14:68155101	['A', 'G']	19959	10529.110147832624	1530.25558205653	0.0150464265925929	0.0115803619819087	1.2993053771634246	0.193854	0.193854	chr14	68155101	0.7125252332948679	chr14:68155101:A:G
chr14:68157134	['C', 'A']	19959	27752.171377029463	3965.807681269664	0.0223414929222899	0.0110258034941079	2.0262915926470884	0.0427482	0.0427482	chr14	68157134	1.3690821674042382	chr14:68157134:C:A
chr14:68157922	['A', 'T']	19959	27276.46649962415	3907.324936938722	0.0231027634541236	0.0109228595023814	2.115083824806739	0.0344352	0.0344352	chr14	68157922	1.462997390284465	chr14:68157922:A:T
chr14:68157924	['C', 'T']	19959	31041.77638568708	4420.96011996225	0.0298980205425135	0.0122010243459388	2.4504516747780505	0.0142762	0.0142762	chr14	68157924	1.845387376498952	chr14:68157924:C:T
chr14:68158401	['G', 'A']	19959	11737.35229265848	1683.8115380873096	0.0131109417428165	0.0112788421886234	1.1624368462253207	0.245072	0.245072	chr14	68158401	0.6107063049867383	chr14:68158401:G:A
chr14:68159448	['T', 'C']	19959	31521.05503207698	4466.278183073639	0.0276706468009565	0.0124317288120995	2.225808430925979	0.0260381	0.0260381	chr14	68159448	1.584390709413401	chr14:68159448:T:C
chr14:68160097	['T', 'TG']	19959	31655.75811785929	4499.641351962045	0.0297591526641358	0.012498058304616	2.3811020831247576	0.0172703	0.0172703	chr14	68160097	1.7627001182974542	chr14:68160097:T:TG
chr14:68161696	['G', 'A']	19959	27281.100571256764	3910.493693097431	0.0235342681052085	0.0109230600633059	2.15454899715032	0.0312091	0.0312091	chr14	68161696	1.5057187552266729	chr14:68161696:G:A
chr14:68161811	['C', 'T']	19959	28045.40515081672	3960.749525393712	0.0188789727249305	0.0111289773150546	1.6963798371115504	0.0898296	0.0898296	chr14	68161811	1.0465805341737966	chr14:68161811:C:T
chr14:68161963	['T', 'C']	19959	37085.85810201423	5107.901972808299	0.0298194590402564	0.0197301306220792	1.5113665292659857	0.130711	0.130711	chr14	68161963	0.88368786277691	chr14:68161963:T:C
chr14:68162550	['C', 'T']	19959	28042.81004158941	3959.304801082996	0.0189110904262515	0.011129425578594	1.69919734785095	0.0892976	0.0892976	chr14	68162550	1.0491602132364612	chr14:68162550:C:T
chr14:68162891	['A', 'G']	19959	462.0	57.74982209773358	-0.0118923427295225	0.0473346042381019	-0.2512399315668061	0.801631	0.801631	chr14	68162891	0.0960254964810482	chr14:68162891:A:G
chr14:68163861	['A', 'G']	19959	32447.87717979555	4611.530833835246	0.0350827170864951	0.0130117491766055	2.6962337353975534	0.00701873	0.00701873	chr14	68163861	2.153741463922804	chr14:68163861:A:G
chr14:68165095	['G', 'A']	19959	38779.71484414153	5303.204969886417	0.0487096529680508	0.0304912640978345	1.597495361680008	0.110171	0.110171	chr14	68165095	0.9579327085463236	chr14:68165095:G:A
chr14:68165218	['T', 'C']	19959	31656.0	4499.964660672097	0.0298736028573212	0.0124973715578407	2.390390868916669	0.0168397	0.0168397	chr14	68165218	1.773665649742849	chr14:68165218:T:C
chr14:68166109	['A', 'G']	19959	25860.82240024185	3698.233464329257	0.0209969174419516	0.0106696056507057	1.9679187900035275	0.0490912	0.0490912	chr14	68166109	1.3089963517459522	chr14:68166109:A:G
chr14:68166696	['G', 'A']	19959	31656.58608076961	4501.19963896929	0.0302360454179604	0.0124995265996204	2.4189752449407576	0.0155732	0.0155732	chr14	68166696	1.8076221389059104	chr14:68166696:G:A
chr14:68169880	['G', 'A']	19959	31651.0	4496.784666267366	0.0295816488418976	0.0124945175512838	2.367570313978076	0.0179148	0.0179148	chr14	68169880	1.7467880359143495	chr14:68169880:G:A
chr14:68169994	['G', 'T']	19959	31176.124016635767	4443.266248116114	0.0307199390430736	0.0122539844926644	2.506934708580985	0.0121862	0.0121862	chr14	68169994	1.914131698508972	chr14:68169994:G:T
chr14:68170748	['T', 'C']	19959	31658.0	4493.380744853631	0.0290110649249481	0.0124996671880104	2.3209469891146504	0.0202997	0.0202997	chr14	68170748	1.692510380279265	chr14:68170748:T:C
chr14:68171012	['G', 'A']	19959	10471.67261427426	1535.2479521296978	0.0169332662619141	0.0115979110309535	1.4600272597988573	0.144298	0.144298	chr14	68171012	0.8407396882757586	chr14:68171012:G:A
chr14:68171062	['G', 'A']	19959	1243.0	136.38594150637027	-0.0261649552601161	0.029527232073123	-0.8861296309562519	0.375558	0.375558	chr14	68171062	0.4253229824020525	chr14:68171062:G:A
chr14:68171968	['A', 'G']	19959	11744.942267214594	1682.782090753563	0.0129256119458831	0.0112765194689362	1.146241265444511	0.251709	0.251709	chr14	68171968	0.5991012557251443	chr14:68171968:A:G
chr14:68175071	['A', 'G']	19959	31663.172821566368	4494.917760773926	0.0291836554520722	0.0125009185270849	2.334520890512323	0.0195783	0.0195783	chr14	68175071	1.7082250210452372	chr14:68175071:A:G
chr14:68176042	['A', 'G']	19959	27757.1721286831	3969.808222053991	0.0227485493191013	0.0110263384853346	2.063110011483644	0.0391151	0.0391151	chr14	68176042	1.4076555551177472	chr14:68176042:A:G
chr14:68177081	['G', 'A']	19959	37336.87067842469	5122.63437036445	0.0261966088415598	0.0206263249982178	1.2700570190677856	0.204079	0.204079	chr14	68177081	0.690201682463466	chr14:68177081:G:A
chr14:68177329	['A', 'G']	19959	38726.94032468183	5300.875415143163	0.0527239072260768	0.0297920763829826	1.7697291906848407	0.0767875	0.0767875	chr14	68177329	1.1147094716723802	chr14:68177329:A:G
chr14:68178181	['G', 'A']	19959	13254.640934382674	1935.9916495755072	0.0184318917187502	0.0109024715008673	1.6906159045941016	0.0909258	0.0909258	chr14	68178181	1.041312869167316	chr14:68178181:G:A
chr14:68180471	['A', 'G']	19959	28516.14368046507	4022.159986131413	0.0185512597377859	0.0112484076695013	1.6492342990097475	0.0991154	0.0991154	chr14	68180471	1.0038588620090558	chr14:68180471:A:G
chr14:68183059	['G', 'A']	19959	37239.0	5107.444892303082	0.0270767626174346	0.0202796951090893	1.3351661586519064	0.181837	0.181837	chr14	68183059	0.7403177423413418	chr14:68183059:G:A
chr14:68183297	['A', 'G']	19959	15010.008168378852	2102.58005390523	0.010550408793949	0.0105458296121392	1.0004342173141627	0.317113	0.317113	chr14	68183297	0.4987859537706464	chr14:68183297:A:G
chr14:68185019	['C', 'T']	19959	30980.65664461816	4413.397346862658	0.0308624840706737	0.0121672618872319	2.53651843419761	0.0112036	0.0112036	chr14	68185019	1.9506424051049696	chr14:68185019:C:T
chr14:68190195	['G', 'GT']	19959	28601.16497945274	4115.044157601587	0.0269417837428315	0.0112510203333781	2.3946080394952256	0.0166473	0.0166473	chr14	68190195	1.7786561940007062	chr14:68190195:G:GT
chr14:68190688	['T', 'A']	19959	28595.95289927769	4109.196479231494	0.0265555822083267	0.0112559312233395	2.359252351619101	0.0183214	0.0183214	chr14	68190688	1.737041343493281	chr14:68190688:T:A
chr14:68191276	['A', 'G']	19959	28594.432658583024	4113.230917174972	0.0268217101310087	0.011249458882011	2.3842666933872945	0.0171225	0.0171225	chr14	68191276	1.7664328251180648	chr14:68191276:A:G
chr14:68192872	['C', 'T']	19959	19733.954898521675	2738.102887245996	0.0054521275683644	0.0102597929376198	0.5314071737620591	0.595143	0.595143	chr14	68192872	0.2253786701551871	chr14:68192872:C:T
chr14:68193464	['A', 'G']	19959	33499.35681715689	4723.564745405744	0.0366307283687987	0.0137343190559627	2.667094613103196	0.00765719	0.00765719	chr14	68193464	2.115930576501751	chr14:68193464:A:G
chr14:68195424	['T', 'C']	19959	13926.279699248124	1871.746933637559	-0.0019743444736757	0.0107048980163071	-0.1844337489874373	0.853675	0.853675	chr14	68195424	0.0687074367709304	chr14:68195424:T:C
chr14:68196720	['A', 'G']	19959	33200.32685273338	4692.207018369447	0.0342154756939174	0.0134775262265921	2.53870592560285	0.0111339	0.0111339	chr14	68196720	1.953352683661668	chr14:68196720:A:G
chr14:68199712	['C', 'G']	19959	11992.40340766725	1501.529664132078	-0.0145757493971053	0.011119583587609	-1.3108179170798826	0.189934	0.189934	chr14	68199712	0.7213972854437238	chr14:68199712:C:G
chr14:68199970	['T', 'A']	19959	437.0	17.398183991281925	-0.0812050033017402	0.0488609904856339	-1.661959827147099	0.0965365	0.0965365	chr14	68199970	1.0153084508896204	chr14:68199970:T:A
chr14:68200005	['T', 'C']	19959	6718.019545932942	709.8854043123252	-0.0347454510808719	0.0134784504373703	-2.5778520492635257	0.00994876	0.00994876	chr14	68200005	2.0022310457584647	chr14:68200005:T:C
chr14:68201782	['C', 'A']	19959	8311.832890715037	942.1539482460416	-0.0276607987487787	0.0124166518375653	-2.2277179960135203	0.0259104	0.0259104	chr14	68201782	1.586525882403915	chr14:68201782:C:A
chr14:68202277	['G', 'A']	19959	12258.456727637182	1556.4471396602376	-0.0122939508896028	0.0110318007139626	-1.1144101682368766	0.265117	0.265117	chr14	68202277	0.5765624232684969	chr14:68202277:G:A
chr14:68202583	['T', 'G']	19959	2701.8821281303426	296.65512417624177	-0.0257828978828486	0.0199681750269337	-1.291199513629652	0.196649	0.196649	chr14	68202583	0.7063082577240344	chr14:68202583:T:G
chr14:68202587	['T', 'G']	19959	6044.55321401562	627.9420492535655	-0.0375698380251262	0.0140459794058959	-2.674775246313976	0.00748404	0.00748404	chr14	68202587	2.125863899989124	chr14:68202587:T:G
chr14:68202591	['T', 'G']	19959	6045.438463864544	638.9990167630598	-0.0356091591474979	0.0140356581848915	-2.537049469174785	0.0111867	0.0111867	chr14	68202591	1.951298008481251	chr14:68202591:T:G
chr14:68204888	['T', 'C']	19959	6409.569094280989	943.077885302262	0.015327485707949	0.0140935945194563	1.0875497863081949	0.276807	0.276807	chr14	68204888	0.5578229314734666	chr14:68204888:T:C
chr14:68205664	['A', 'G']	19959	766.0767650448464	185.6435831430865	0.1167636325508047	0.0369294012630876	3.161806814006342	0.00157028	0.00157028	chr14	68205664	2.804022900703702	chr14:68205664:A:G
chr14:68205986	['G', 'A']	19959	8295.740751879699	940.4666709862024	-0.0274888941320039	0.0124246428015317	-2.21244944994435	0.0269469	0.0269469	chr14	68205986	1.5694911893021612	chr14:68205986:G:A
chr14:68206362	['T', 'C']	19959	6724.010673481659	706.5862395741918	-0.0354460705100151	0.0134703966263832	-2.631405109526625	0.0085098	0.0085098	chr14	68206362	2.070080646721178	chr14:68206362:T:C
chr14:68206400	['G', 'A']	19959	8331.92216319166	941.3577145437406	-0.028034045315505	0.0124069550488278	-2.259542748819229	0.0238604	0.0238604	chr14	68206400	1.6223222800145187	chr14:68206400:G:A
chr14:68206609	['G', 'A']	19959	8333.83509545523	943.651001485457	-0.0277692701224773	0.0124055861059769	-2.2384488637016755	0.0252028	0.0252028	chr14	68206609	1.598551206956654	chr14:68206609:G:A
chr14:68207127	['T', 'C']	19959	9498.379472787412	1130.3243622966002	-0.0236756219390315	0.0118942048128191	-1.990517425218272	0.0465476	0.0465476	chr14	68207127	1.3321027063824633	chr14:68207127:T:C
chr14:68207168	['T', 'C']	19959	6719.67334769755	710.3309218324073	-0.0348376786359517	0.0134717230183263	-2.585985370138639	0.00971713	0.00971713	chr14	68207168	2.012461987050444	chr14:68207168:T:C
chr14:68207583	['T', 'G']	19959	8326.337376572603	943.745619622278	-0.0277226677734989	0.0124195186236242	-2.232185369951877	0.0256138	0.0256138	chr14	68207583	1.5915259858967967	chr14:68207583:T:G
chr14:68208076	['A', 'G']	19959	6401.924522628176	940.868903412656	0.015212279610438	0.0140955756738799	1.07922371972558	0.280501	0.280501	chr14	68208076	0.5520655861236566	chr14:68208076:A:G
chr14:68209141	['C', 'T']	19959	7195.08147925436	757.6574002485003	-0.0363521555650529	0.0131150215021941	-2.771795346196812	0.00557997	0.00557997	chr14	68209141	2.253368135985267	chr14:68209141:C:T
chr14:68209456	['G', 'A']	19959	8290.492256803489	942.5366199077632	-0.0271638466084941	0.01243443824263	-2.1845656457053244	0.0289323	0.0289323	chr14	68209456	1.5386170403373614	chr14:68209456:G:A
chr14:68209582	['G', 'A']	19959	12256.842303066747	1551.9628259479211	-0.0128264036870504	0.0110271946372207	-1.1631610857540098	0.244778	0.244778	chr14	68209582	0.6112276180132193	chr14:68209582:G:A
chr14:68209701	['C', 'T']	19959	8757.755149085444	987.7304430991832	-0.029186459269116	0.0121927371539481	-2.39375776748088	0.0166859	0.0166859	chr14	68209701	1.7776503635077	chr14:68209701:C:T
chr14:68210061	['G', 'A']	19959	7193.3248608813365	757.6632940882167	-0.0362903723949422	0.0131178127525315	-2.766495686404632	0.00567145	0.00567145	chr14	68210061	2.246305892343101	chr14:68210061:G:A
chr14:68210122	['G', 'A']	19959	8793.965413533835	988.9662258352016	-0.0297377124940169	0.0121808651818796	-2.441346493043449	0.0146412	0.0146412	chr14	68210122	1.8344233268281247	chr14:68210122:G:A
chr14:68210775	['G', 'C']	19959	7187.800641475393	759.936463434539	-0.0358505357152166	0.0131200614578181	-2.7324975443505752	0.00629115	0.00629115	chr14	68210775	2.2012699598005825	chr14:68210775:G:C
chr14:68213290	['G', 'A']	19959	8752.754146830368	991.3925232011944	-0.0285378563686351	0.0122022668793681	-2.338733995147045	0.019359	0.019359	chr14	68213290	1.7131170801732123	chr14:68213290:G:A
chr14:68213932	['C', 'G']	19959	8756.754948634429	989.498097206318	-0.0287631499981286	0.0122001020452976	-2.357615525782831	0.0184023	0.0184023	chr14	68213932	1.7351278935728685	chr14:68213932:C:G
chr14:68214759	['C', 'T']	19959	8765.074077786689	989.968692068022	-0.0290983519481242	0.0121965035659087	-2.385794567342961	0.0170515	0.0170515	chr14	68214759	1.768237410626396	chr14:68214759:C:T
chr14:68218743	['T', 'C']	19959	7185.360006012626	756.4944790207143	-0.0363170492440536	0.0131263123813202	-2.766736627092283	0.00566726	0.00566726	chr14	68218743	2.246626862534949	chr14:68218743:T:C
chr14:68219677	['C', 'T']	19959	8754.631784694033	987.7315886132524	-0.0291021873134993	0.0122026698143455	-2.3849032839753344	0.0170929	0.0170929	chr14	68219677	1.767184248153967	chr14:68219677:C:T
chr14:68221922	['T', 'C']	19959	8726.311635598318	983.8507740246492	-0.0289808235771136	0.01221596069579	-2.372373675621043	0.0176836	0.0176836	chr14	68221922	1.7524293173217778	chr14:68221922:T:C
chr14:68221985	['C', 'T']	19959	8759.87778724257	988.681884930682	-0.0289890814729384	0.012199259223542	-2.3762985064695874	0.0174967	0.0174967	chr14	68221985	1.757043854567128	chr14:68221985:C:T
chr14:68222502	['G', 'A']	19959	8795.406737179808	992.6775337425208	-0.0290376551923492	0.0121881626687587	-2.382447295914402	0.0172073	0.0172073	chr14	68222502	1.764287269538353	chr14:68222502:G:A
chr14:68222534	['T', 'TG']	19959	12255.070061140625	1555.1409178047784	-0.0123339411510743	0.0110378688662713	-1.1174205184447736	0.263828	0.263828	chr14	68222534	0.5786791147783247	chr14:68222534:T:TG
chr14:68223096	['C', 'G']	19959	8756.63238610735	995.4273123046254	-0.0280220967846388	0.0122006368131393	-2.296773292559672	0.021642	0.021642	chr14	68223096	1.6647026072979931	chr14:68223096:C:G
chr14:68225933	['C', 'T']	19959	8792.762164870961	990.5090828532632	-0.0292939792311215	0.0121870104218552	-2.403705110367997	0.0162389	0.0162389	chr14	68225933	1.7894433925892954	chr14:68225933:C:T
chr14:68226786	['C', 'T']	19959	678.0679460840807	97.03876766779652	0.0207054148190823	0.0391775179439271	0.5285024653352719	0.597157	0.597157	chr14	68226786	0.2239114724390868	chr14:68226786:C:T
chr14:68231071	['A', 'G']	19959	12266.614590640344	1555.9775761897254	-0.0124303295500953	0.0110311574783437	-1.1268381921388044	0.259824	0.259824	chr14	68231071	0.5853207355333514	chr14:68231071:A:G
chr14:68231513	['A', 'G']	19959	1021.2046604860938	88.11206446108636	-0.0474508132977837	0.0321405945797622	-1.4763514464558705	0.139865	0.139865	chr14	68231513	0.8542909503300473	chr14:68231513:A:G
chr14:68231655	['G', 'A']	19959	8795.440675418378	991.9731328959842	-0.0292322105869426	0.0121842828228139	-2.3991736741540466	0.0164412	0.0164412	chr14	68231655	1.7840664876257122	chr14:68231655:G:A
chr14:68232653	['T', 'G']	19959	8760.877887458035	989.1495481736148	-0.0290218668924961	0.0122027184807328	-2.378311598216361	0.0174015	0.0174015	chr14	68232653	1.7594133141515909	chr14:68232653:T:G
chr14:68233380	['T', 'C']	19959	6989.050511124474	736.4102176112166	-0.0357451209211856	0.0132876409017088	-2.690102869696651	0.00714895	0.00714895	chr14	68233380	2.1457577403936705	chr14:68233380:T:C
chr14:68236359	['C', 'T']	19959	3203.0	370.3295530138492	-0.0163974547452863	0.0185610699826993	-0.8834326232577298	0.377013	0.377013	chr14	68236359	0.4236436743806127	chr14:68236359:C:T
chr14:68244117	['A', 'G']	19959	1024.0	86.87961604828962	-0.048722285095447	0.0320991476464856	-1.5178685001868366	0.129063	0.129063	chr14	68244117	0.8891982441699818	chr14:68244117:A:G
chr14:68245256	['T', 'C']	19959	12286.615592744763	1550.9794942963442	-0.0130976822301177	0.0110306904882006	-1.1873855262395558	0.23509	0.23509	chr14	68245256	0.6287658440234462	chr14:68245256:T:C
chr14:68248450	['T', 'C']	19959	11824.924607749766	1512.794481567519	-0.0100557877130221	0.0111393627570119	-0.9027255806614484	0.366682	0.366682	chr14	68248450	0.4357104085355584	chr14:68248450:T:C
chr14:68248464	['A', 'G']	19959	7205.107872158951	746.6033499294792	-0.0377242483572776	0.0131385610599968	-2.871261790770765	0.00409267	0.00409267	chr14	68248464	2.3879932719579178	chr14:68248464:A:G
chr14:68250812	['C', 'T']	19959	8722.437017737248	969.1334845178684	-0.0295775704805282	0.0122259977385243	-2.419235723177738	0.015562	0.015562	chr14	68250812	1.807934589020708	chr14:68250812:C:T
chr14:68252167	['G', 'GA']	19959	3095.155075658884	546.1937258030559	0.0430542696640737	0.0189235995693999	2.2751627937474352	0.0229067	0.0229067	chr14	68252167	1.6400374719201	chr14:68252167:G:GA
chr14:68252397	['T', 'C']	19959	8734.188032474693	970.164086008629	-0.0294580242851018	0.0122165409775243	-2.4113228400164832	0.0159037	0.0159037	chr14	68252397	1.7985018251986111	chr14:68252397:T:C
chr14:68252910	['G', 'A']	19959	615.0	61.84596794928484	-0.0373618866093686	0.0411671462909679	-0.9075656190811988	0.364119	0.364119	chr14	68252910	0.4387566586659869	chr14:68252910:G:A
chr14:68253893	['A', 'G']	19959	12276.8453096813	1554.178576685562	-0.0125539653887745	0.0110323665349965	-1.1379213470610523	0.255167	0.255167	chr14	68253893	0.5931754923513549	chr14:68253893:A:G
chr14:68254793	['G', 'T']	19959	13938.49178109652	1912.7161128730115	0.0029752170704291	0.0106887510476353	0.2783503009069871	0.780746	0.780746	chr14	68254793	0.1074902321152183	chr14:68254793:G:T
chr14:68258073	['A', 'G']	19959	1025.0	87.37983677086285	-0.048579546121057	0.0320864576965512	-1.5140202318524711	0.130037	0.130037	chr14	68258073	0.8859330583890344	chr14:68258073:A:G
chr14:68259766	['A', 'G']	19959	5838.170032573289	649.0224308417826	-0.0332082149749148	0.0143476905087029	-2.314533823737804	0.0206486	0.0206486	chr14	68259766	1.6851093886994049	chr14:68259766:A:G
chr14:68260789	['A', 'G']	19959	33151.30485115766	4505.147050823993	0.0010133253466358	0.0137261945549613	0.0738242010615809	0.941151	0.941151	chr14	68260789	0.0263406919758025	chr14:68260789:A:G
chr14:68261708	['C', 'T']	19959	31265.699488875525	4177.214404466768	-0.0117999202694871	0.0124609246481061	-0.9469538258768352	0.343674	0.343674	chr14	68261708	0.4638533223394784	chr14:68261708:C:T
chr14:68261762	['T', 'C']	19959	21266.178877689184	2700.198064387892	-0.0156574554066556	0.0101603359067082	-1.541037181292203	0.123324	0.123324	chr14	68261762	0.908952397424651	chr14:68261762:T:C
chr14:68264492	['G', 'A']	19959	1294.0	232.3949147667817	0.0431100455729533	0.0286269211685566	1.5059267225811457	0.132102	0.132102	chr14	68264492	0.8790906071970652	chr14:68264492:G:A
chr14:68264888	['T', 'C']	19959	10976.19974943623	1626.4443449630237	0.0126410339300297	0.0113363484174739	1.115088692099896	0.264826	0.264826	chr14	68264888	0.5770393791182249	chr14:68264888:T:C
chr14:68265588	['AAT', 'A']	19959	30091.599719241945	4106.777942251324	0.0005699337468765	0.011858635929419	0.0480606496622979	0.961668	0.961668	chr14	68265588	0.0169748350869335	chr14:68265588:AAT:A
chr14:68265705	['T', 'A']	19959	3776.378413589217	454.59617867117294	-0.0162395031288712	0.0174012131923415	-0.9332397085979268	0.350708	0.350708	chr14	68265705	0.455054327314311	chr14:68265705:T:A
chr14:68265706	['C', 'A']	19959	3776.378413589217	454.976021218794	-0.01612345527512	0.0174012064894193	-0.9265711136135196	0.35416	0.35416	chr14	68265706	0.4508004910292085	chr14:68265706:C:A
chr14:68266915	['G', 'A']	19959	3709.371699153179	458.12573985166335	-0.0120676425120563	0.0175019360554757	-0.6895032911676547	0.490515	0.490515	chr14	68266915	0.309347707310288	chr14:68266915:G:A
chr14:68269754	['C', 'T']	19959	39157.0	5287.786760692842	-0.0302339070079174	0.0372964030103549	-0.8106386827577814	0.417583	0.417583	chr14	68269754	0.3792571899781916	chr14:68269754:C:T
chr14:68273251	['G', 'C']	19959	1383.138597985669	148.6562175418158	-0.0226039991932048	0.0279102941715813	-0.8098803636480687	0.418019	0.418019	chr14	68273251	0.3788039780153342	chr14:68273251:G:C
chr14:68274207	['A', 'G']	19959	32115.04525408439	4286.712801241307	-0.0127599826751616	0.0129937949363818	-0.9820058526115774	0.326109	0.326109	chr14	68274207	0.4866372153111822	chr14:68274207:A:G
chr14:68275904	['G', 'A']	19959	10121.131555108195	1320.9392783799738	-0.0081048240761513	0.0117396382169906	-0.6903810770268343	0.489963	0.489963	chr14	68275904	0.3098367148746369	chr14:68275904:G:A
chr14:68276590	['A', 'G']	19959	18932.845760673485	2427.120752167413	-0.011119269038412	0.0101695111467217	-1.0933926791551272	0.274235	0.274235	chr14	68276590	0.5618771179752634	chr14:68276590:A:G
chr14:68277979	['A', 'G']	19959	2351.353427540589	318.9020953666054	0.0004374274236382	0.0215447787029807	0.0203031755242719	0.983802	0.983802	chr14	68277979	0.0070922988857737	chr14:68277979:A:G
chr14:68278127	['A', 'G']	19959	2369.118699268464	314.7992292134797	-0.0017950549925385	0.0214675966940802	-0.0836169515441613	0.933362	0.933362	chr14	68278127	0.0299498845374873	chr14:68278127:A:G
chr14:68281151	['A', 'T']	19959	32100.433274868454	4288.809946801635	-0.0118538936966312	0.0129831746912143	-0.913019656482996	0.361243	0.361243	chr14	68281151	0.4422005597117351	chr14:68281151:A:T
chr14:68281291	['G', 'A']	19959	579.0	93.57477075865673	0.0216204153463412	0.0423557700384458	0.5104479348791597	0.609743	0.609743	chr14	68281291	0.2148531767933602	chr14:68281291:G:A
chr14:68283210	['G', 'A']	19959	30813.63153938665	4126.970239987838	-0.0077305253005746	0.0122416901612622	-0.6314916648550059	0.527726	0.527726	chr14	68283210	0.2775915084789947	chr14:68283210:G:A
chr14:68286570	['T', 'G']	19959	22853.29002355063	3200.153785022544	0.0090819100297425	0.0102529822304815	0.8857822851523708	0.375746	0.375746	chr14	68286570	0.4251056339936799	chr14:68286570:T:G
chr14:68286876	['C', 'T']	19959	9039.264458253983	1267.575785123022	0.0075693894967565	0.0122653571141397	0.6171356794846479	0.537152	0.537152	chr14	68286876	0.2699028029030073	chr14:68286876:C:T
chr14:68287700	['T', 'C']	19959	9167.837334001502	1292.834571938362	0.008546444592375	0.0122116516455076	0.6998598420975334	0.484023	0.484023	chr14	68287700	0.3151340008850199	chr14:68287700:T:C
chr14:68287978	['G', 'A']	19959	9170.45946487624	1291.1396504587296	0.0082317460553576	0.0122056847524911	0.6744190286970689	0.500053	0.500053	chr14	68287978	0.3009839628885934	chr14:68287978:G:A
chr14:68290016	['G', 'T']	19959	644.0	94.30720676477893	0.0047006183865204	0.0402490529329769	0.116788297959407	0.907029	0.907029	chr14	68290016	0.0423788272302757	chr14:68290016:G:T
chr14:68291042	['A', 'T']	19959	6460.589544383742	899.4779006352575	0.0089501321432581	0.0139602510391885	0.6411154153412983	0.521455	0.521455	chr14	68291042	0.2827831639295373	chr14:68291042:A:T
chr14:68291858	['T', 'C']	19959	13784.834603047311	1923.177680562392	0.0034122581065988	0.0106370775147742	0.3207890608919078	0.748374	0.748374	chr14	68291858	0.1258813091633084	chr14:68291858:T:C
chr14:68293281	['A', 'C']	19959	579.1160611375594	107.33579973102712	0.0525607493343336	0.0425438902990559	1.2354476509991386	0.216678	0.216678	chr14	68293281	0.6641851817287912	chr14:68293281:A:C
chr14:68293424	['C', 'T']	19959	9161.2950285657	1316.0606640609983	0.0109399758592696	0.0122051415307078	0.8963415812708849	0.370081	0.370081	chr14	68293424	0.4317032110599043	chr14:68293424:C:T
chr14:68293468	['C', 'T']	19959	13463.372757341886	1899.562681086879	0.006705401592085	0.010725884244431	0.625160727011068	0.531873	0.531873	chr14	68293468	0.2741920556441394	chr14:68293468:C:T
chr14:68293628	['T', 'G']	19959	8199.053974140523	1042.687759322844	-0.0093989383171657	0.012439793695608	-0.7555541954433009	0.449925	0.449925	chr14	68293628	0.3468598746708449	chr14:68293628:T:G
chr14:68293810	['A', 'G']	19959	11850.562471808753	1609.0086850015189	-0.0003494620695101	0.0111408410956457	-0.0313676558627821	0.974977	0.974977	chr14	68293810	0.0110056293177728	chr14:68293810:A:G
chr14:68294269	['C', 'G']	19959	10134.23272838186	1381.800162442195	-0.001181262164544	0.0118351622020085	-0.0998095458584889	0.920497	0.920497	chr14	68294269	0.0359776225706876	chr14:68294269:C:G
chr14:68294806	['C', 'T']	19959	5328.0	749.5891717713208	0.0097021066828378	0.0147875236885159	0.6561008379227508	0.511767	0.511767	chr14	68294806	0.2909277219266863	chr14:68294806:C:T
chr14:68297537	['A', 'G']	19959	8098.651879699246	1107.4491003467433	0.002773376226493	0.0127453243473492	0.2175995016611582	0.827743	0.827743	chr14	68297537	0.0821044832720314	chr14:68297537:A:G
chr14:68298941	['G', 'A']	19959	38581.86611214111	5266.537960690344	0.0292414180127596	0.0283946271086459	1.029822223087263	0.303106	0.303106	chr14	68298941	0.5184054666640485	chr14:68298941:G:A
chr14:68299007	['T', 'G']	19959	24501.82086110972	3393.550723309736	0.0065176840942097	0.0103877651020143	0.6274385327548391	0.530379	0.530379	chr14	68299007	0.2754136798609592	chr14:68299007:T:G
chr14:68299588	['C', 'G']	19959	25462.65448804691	3521.7133863074414	0.0073384603955442	0.0105301355896707	0.6969008454879421	0.485873	0.485873	chr14	68299588	0.3134772340442408	chr14:68299588:C:G
chr14:68300094	['G', 'A']	19959	7970.798717242071	1235.5573570938757	0.0295253085529235	0.012639967295833	2.3358690621499423	0.0195079	0.0195079	chr14	68300094	1.709789479324038	chr14:68300094:G:A
chr14:68301255	['G', 'T']	19959	24313.87276371836	3387.609149098472	0.0082217229851947	0.0103653629856818	0.7931919988283851	0.427675	0.427675	chr14	68301255	0.3688861359470192	chr14:68301255:G:T
chr14:68302465	['A', 'G']	19959	35424.32456404089	4833.856597323217	0.0075329530655957	0.0159189269742901	0.4732073385198496	0.63607	0.63607	chr14	68302465	0.1964950872747524	chr14:68302465:A:G
chr14:68302478	['C', 'T']	19959	11126.03366666695	1509.1497384124418	-0.0037617048498571	0.0122035651925438	-0.3082463846020528	0.757898	0.757898	chr14	68302478	0.1203892389825854	chr14:68302478:C:T
chr14:68302993	['A', 'C']	19959	24230.213999398737	3378.734510000892	0.0085127780030746	0.0103545798163237	0.822126841849681	0.411015	0.411015	chr14	68302993	0.3861423282495871	chr14:68302993:A:C
chr14:68303981	['A', 'C']	19959	38579.93295921435	5265.823460490622	0.0288233245352338	0.0283794882557251	1.0156393334336868	0.309813	0.309813	chr14	68303981	0.5089003628524378	chr14:68303981:A:C
chr14:68304102	['G', 'A']	19959	13838.77344024054	1878.2361583756108	-0.0040730414367612	0.0106700603522975	-0.3817261854460045	0.702669	0.702669	chr14	68304102	0.1532492060271962	chr14:68304102:G:A
chr14:68304733	['A', 'G']	19959	24238.85772989226	3377.0903922143766	0.0082951075388144	0.010356746264638	0.8009376040366255	0.423177	0.423177	chr14	68304733	0.3734779445752517	chr14:68304733:A:G
chr14:68305893	['A', 'G']	19959	13830.078773301262	1878.2474855407943	-0.0040510391250376	0.0106717911587719	-0.3796025488849422	0.704245	0.704245	chr14	68305893	0.1522762277360378	chr14:68305893:A:G
chr14:68306581	['C', 'G']	19959	7585.140108238124	1026.27805069671	0.0006346221904801	0.013042541257153	0.0486578633693877	0.961192	0.961192	chr14	68306581	0.0171898524856091	chr14:68306581:C:G
chr14:68306636	['G', 'A']	19959	7586.760234504183	1026.7056001259143	0.000747014802347	0.0130417219333527	0.0572788475451734	0.954324	0.954324	chr14	68306636	0.0203041540976296	chr14:68306636:G:A
chr14:68306863	['G', 'C']	19959	10380.560282621767	1494.436993018816	0.0151756640369051	0.0115403026140489	1.3150143929874625	0.18852	0.18852	chr14	68306863	0.7246425689124019	chr14:68306863:G:C
chr14:68308137	['T', 'G']	19959	7861.75726744186	1073.2243003260735	0.0024103104629238	0.0128813809299212	0.1871158438708275	0.851572	0.851572	chr14	68308137	0.069778626760967	chr14:68308137:T:G
chr14:68309343	['T', 'C']	19959	7865.364456472712	1074.1294450631578	0.0026053126570206	0.012875924586695	0.2023398505853911	0.839653	0.839653	chr14	68309343	0.0759001559864037	chr14:68309343:T:C
chr14:68309453	['G', 'A']	19959	16259.702586206891	2155.481660584393	-0.0099790308637988	0.0102960085657233	-0.969213535526788	0.33245	0.33245	chr14	68309453	0.4782736627125905	chr14:68309453:G:A
chr14:68309491	['A', 'G']	19959	38581.79915814793	5266.698104109959	0.0298672839192779	0.0283985585500528	1.0517183069921137	0.292942	0.292942	chr14	68309491	0.5332183577120905	chr14:68309491:A:G
chr14:68310325	['T', 'C']	19959	16271.891595248837	2154.1570628025133	-0.0103361120358425	0.0102993021075312	-1.003574021611076	0.315596	0.315596	chr14	68310325	0.5008685098635566	chr14:68310325:T:C
chr14:68310488	['T', 'G']	19959	24296.30386408059	3383.114660218616	0.0080266068638864	0.0103674824949651	0.7742098303792176	0.438816	0.438816	chr14	68310488	0.3577175456711008	chr14:68310488:T:G
chr14:68312264	['C', 'T']	19959	10398.04194017137	1487.3906285297226	0.0139776443319724	0.0115433301826639	1.2108849102284511	0.225954	0.225954	chr14	68312264	0.645979966071876	chr14:68312264:C:T
chr14:68314878	['C', 'T']	19959	7589.140709561034	1027.1938744522845	0.0007072637985795	0.0130452756867915	0.0542160867704515	0.956764	0.956764	chr14	68314878	0.0191951741745242	chr14:68314878:C:T
chr14:68315583	['G', 'A']	19959	13822.692554364165	1882.113672086632	-0.0036372496387349	0.010672538306089	-0.3408045522459994	0.733254	0.733254	chr14	68315583	0.1347455592056587	chr14:68315583:G:A
chr14:68315600	['C', 'T']	19959	7588.140559230307	1027.5782616301549	0.0007568126905014	0.0130458177129716	0.0580119013734876	0.95374	0.95374	chr14	68315600	0.0205700026072721	chr14:68315600:C:T
chr14:68315887	['C', 'T']	19959	7576.898115666031	1035.2714150757038	0.0022987664043815	0.0130480761947814	0.176176653942363	0.860157	0.860157	chr14	68315887	0.0654222719998942	chr14:68315887:C:T
chr14:68316557	['T', 'C']	19959	7875.762179230151	1083.2954542023583	0.0038573873672089	0.0128680534811886	0.2997646359527397	0.76436	0.76436	chr14	68316557	0.1167020482441998	chr14:68316557:T:C
chr14:68317074	['A', 'C']	19959	6283.944527961515	879.9331927717752	0.0082796681843831	0.0141231633876729	0.586247426097883	0.557716	0.557716	chr14	68317074	0.253586896100091	chr14:68317074:A:C
chr14:68318182	['G', 'A']	19959	25446.824864702347	3544.0024600627894	0.010077881656788	0.0105248746129567	0.9575298545012196	0.338311	0.338311	chr14	68318182	0.4706838811312172	chr14:68318182:G:A
chr14:68318360	['G', 'A']	19959	13801.766023552991	1895.2691990609687	-0.001903126862542	0.0106765099618041	-0.1782536493058678	0.858526	0.858526	chr14	68318360	0.0662465479281702	chr14:68318360:G:A
chr14:68318616	['G', 'A']	19959	10349.592713240454	1478.7026449026755	0.0137442156280042	0.0115603695309386	1.1889079835398912	0.23449	0.23449	chr14	68318616	0.6298756733643426	chr14:68318616:G:A
chr14:68320070	['T', 'C']	19959	12541.513455274366	1761.2880837251737	0.0064905264083704	0.0109066951798027	0.595095608832066	0.551786	0.551786	chr14	68320070	0.2582293227040223	chr14:68320070:T:C
chr14:68320080	['G', 'A']	19959	10447.09371084941	1479.6242078291352	0.0078046024677505	0.0116215683870809	0.6715618931801353	0.50187	0.50187	chr14	68320080	0.2994087641184172	chr14:68320080:G:A
chr14:68320276	['A', 'G']	19959	6297.946632591702	886.661282836205	0.0090717498143272	0.014106724010829	0.6430798396114729	0.52018	0.52018	chr14	68320276	0.2838463496730458	chr14:68320276:A:G
chr14:68320289	['A', 'G']	19959	6092.915814792544	865.7422866728234	0.011406614102813	0.013993062094682	0.815162115742203	0.414989	0.414989	chr14	68320289	0.3819634148604732	chr14:68320289:A:G
chr14:68321164	['A', 'C']	19959	11760.535408209293	1627.7646850901417	0.0023210526320233	0.0111851743357709	0.2075115293107629	0.835613	0.835613	chr14	68321164	0.0779948121283647	chr14:68321164:A:C
chr14:68321290	['C', 'T']	19959	12491.251691135942	1760.0612623114032	0.0071107600141753	0.0109218941040752	0.6510555720845334	0.515018	0.515018	chr14	68321290	0.2881775919994606	chr14:68321290:C:T
chr14:68322207	['C', 'T']	19959	6294.892347015487	887.4254396887931	0.0094579456351314	0.0141120645451001	0.6702028328247248	0.502736	0.502736	chr14	68322207	0.2986600146295881	chr14:68322207:C:T
chr14:68322251	['T', 'C']	19959	11758.713147210665	1620.8864982367666	0.0017981801386352	0.0111859962169677	0.1607527933817459	0.87229	0.87229	chr14	68322251	0.0593391062811502	chr14:68322251:T:C
chr14:68322966	['T', 'C']	19959	11753.177732124066	1621.292467984725	0.0019616426613085	0.0111838910135415	0.1753989429021945	0.860768	0.860768	chr14	68322966	0.0651138867540612	chr14:68322966:T:C
chr14:68323194	['T', 'G']	19959	6298.946782922429	884.4209119192363	0.0087912431633613	0.0141036916089397	0.6233292252213578	0.533075	0.533075	chr14	68323194	0.2732116844167662	chr14:68323194:T:G
chr14:68323266	['T', 'G']	19959	12519.254497168911	1766.2681941975436	0.0074125104826134	0.0109074144666252	0.6795845619779473	0.496775	0.496775	chr14	68323266	0.3038402679748723	chr14:68323266:T:G
chr14:68323580	['C', 'T']	19959	24290.217005711995	3394.3229310751485	0.0087005168862496	0.0103648702141744	0.8394236209876835	0.401242	0.401242	chr14	68323580	0.3965936135041831	chr14:68323580:C:T
chr14:68323862	['G', 'A']	19959	11756.71234524585	1622.517587861936	0.0019838920138643	0.0111844984021743	0.177378720307981	0.859213	0.859213	chr14	68323862	0.0658991606650579	chr14:68323862:G:A
chr14:68324167	['T', 'A']	19959	1461.0732037278285	256.61449901954734	0.0401060271708462	0.0270081260891052	1.4849614904243391	0.13757	0.13757	chr14	68324167	0.8614762627208419	chr14:68324167:T:A
chr14:68324219	['T', 'G']	19959	1459.1462143608758	256.5049176007215	0.0404512399874339	0.0270246046555145	1.4968300370373608	0.134453	0.134453	chr14	68324219	0.8714295030806185	chr14:68324219:T:G
chr14:68324927	['C', 'T']	19959	6060.607305707271	862.9048651097415	0.0118447139292174	0.0140234851440624	0.8446341125289012	0.398325	0.398325	chr14	68324927	0.3997624351891627	chr14:68324927:C:T
chr14:68325523	['G', 'A']	19959	12491.129197153456	1764.448838904752	0.0078335965746576	0.0109201808939255	0.7173504405055339	0.473166	0.473166	chr14	68325523	0.3249864697560434	chr14:68325523:G:A
chr14:68326145	['A', 'G']	19959	6095.782683370361	872.678621917228	0.013064303292654	0.0140539884073795	0.9295797686722306	0.3526	0.3526	chr14	68326145	0.4527176920366967	chr14:68326145:A:G
chr14:68326209	['G', 'A']	19959	11750.120990376903	1624.3856532987106	0.002355200010945	0.0111851205172823	0.21056545678752	0.833229	0.833229	chr14	68326209	0.0792356231208349	chr14:68326209:G:A
chr14:68326837	['T', 'C']	19959	24259.723823367247	3392.3951916222354	0.008901300258873	0.0103683150461835	0.8585098175763327	0.390621	0.390621	chr14	68326837	0.4082444125101139	chr14:68326837:T:C
chr14:68326987	['C', 'T']	19959	6308.948286229705	883.6397241638691	0.0081286289038837	0.0140677370950425	0.5778206437159172	0.563392	0.563392	chr14	68326987	0.2491893241598345	chr14:68326987:C:T
chr14:68327378	['TG', 'T']	19959	13166.768249585548	1790.3363296484822	-0.0011267990411114	0.0115829963910734	-0.0972804448061349	0.922505	0.922505	chr14	68327378	0.0350312712756502	chr14:68327378:TG:T
chr14:68327795	['A', 'G']	19959	10344.554870715576	1485.8593755572783	0.0151615478814353	0.0115248844032303	1.3155488030045346	0.188341	0.188341	chr14	68327795	0.7250551280156611	chr14:68327795:A:G
chr14:68327805	['A', 'G']	19959	12458.248384025655	1770.3636990390123	0.0096724602286377	0.0108864780628329	0.8884838763107429	0.374291	0.374291	chr14	68327805	0.4267906155714702	chr14:68327805:A:G
chr14:68328492	['G', 'A']	19959	466.070054119062	83.57599878201896	0.0417689758803848	0.0472356675970722	0.8842677155890086	0.376562	0.376562	chr14	68328492	0.4241635080659751	chr14:68328492:G:A
chr14:68328992	['G', 'A']	19959	1357.2720120270608	254.1031797618209	0.0519553120473397	0.0280259419229997	1.8538292910934129	0.0637783	0.0637783	chr14	68328992	1.1953270609861106	chr14:68328992:G:A
chr14:68329162	['C', 'T']	19959	12406.729664712071	1755.9984878920886	0.0085286682375825	0.0109435721438602	0.7793312937921705	0.435794	0.435794	chr14	68329162	0.3607187534032772	chr14:68329162:C:T
chr14:68329458	['A', 'G']	19959	33498.67837458663	4536.030822731615	-0.0011277240627643	0.0137537369703491	-0.0819940111691483	0.934652	0.934652	chr14	68329458	0.0293500603705238	chr14:68329458:A:G
chr14:68329748	['G', 'A']	19959	6285.0	880.7609085534774	0.008326690490065	0.0141191994282465	0.5897423952668945	0.55537	0.55537	chr14	68329748	0.2554175836897345	chr14:68329748:G:A
chr14:68330082	['C', 'T']	19959	11864.755651345797	1632.3896111200654	0.0008184984233672	0.0111568210481114	0.0733630502665229	0.941518	0.941518	chr14	68330082	0.0261713726988852	chr14:68330082:C:T
chr14:68330213	['A', 'G']	19959	11842.560066155464	1625.157498847446	0.0003817797774501	0.0111619078047396	0.0342038103278352	0.972715	0.972715	chr14	68330213	0.0120143869239425	chr14:68330213:A:G
chr14:68331154	['G', 'A']	19959	12402.106895860476	1754.8851149064362	0.0085104215024448	0.0109452676946593	0.7775434772232633	0.436847	0.436847	chr14	68331154	0.3596706424128345	chr14:68331154:G:A
chr14:68331935	['TAAC', 'T']	19959	12402.971379880706	1757.7017251104428	0.0088908208398728	0.010945975934601	0.8122456045027766	0.41666	0.41666	chr14	68331935	0.3802181904789068	chr14:68331935:TAAC:T
chr14:68332312	['T', 'C']	19959	1486.115053654589	259.682720885534	0.0400790985910091	0.0269348109477806	1.4880037089813551	0.136766	0.136766	chr14	68332312	0.8640218547185816	chr14:68332312:T:C
chr14:68332385	['A', 'T']	19959	6254.62674750714	888.1325481774202	0.0107549155188701	0.0141446122351722	0.7603542140325937	0.447052	0.447052	chr14	68332385	0.3496419578533207	chr14:68332385:A:T
chr14:68333070	['A', 'C']	19959	11080.330927680046	1571.0456115430047	0.0096757721032873	0.0113696819874837	0.8510151923280637	0.394771	0.394771	chr14	68333070	0.4036547582378701	chr14:68333070:A:C
chr14:68333142	['G', 'A']	19959	16151.427690920023	2230.8486105656507	0.004146753400098	0.0102819078500533	0.4033058320082591	0.686728	0.686728	chr14	68333142	0.1632152447310535	chr14:68333142:G:A
chr14:68333275	['CTG', 'C']	19959	1400.0	263.8285617309937	0.0524129844876729	0.0275894821210461	1.8997451368502032	0.057481	0.057481	chr14	68333275	1.240475685027997	chr14:68333275:CTG:C
chr14:68333676	['G', 'A']	19959	6276.257830117764	894.954650645012	0.0112717749750149	0.0141281186057219	0.7978256192193801	0.424981	0.424981	chr14	68333676	0.3716304859017098	chr14:68333676:G:A
chr14:68334085	['T', 'C']	19959	22155.22007315729	3118.542448625235	0.0128619916225637	0.0102109469061586	1.2596277055173253	0.207818	0.207818	chr14	68334085	0.682316839059305	chr14:68334085:T:C
chr14:68334428	['G', 'A']	19959	756.0	104.77305815828832	0.0091764795238822	0.0372463160403477	0.2463728094327937	0.805396	0.805396	chr14	68334428	0.0939905316471885	chr14:68334428:G:A
chr14:68334509	['A', 'G']	19959	24282.682679771333	3386.138831505451	0.0080667920293596	0.0103804218481674	0.7771160119840171	0.4371	0.4371	chr14	68334509	0.3594191935103474	chr14:68334509:A:G
chr14:68334974	['A', 'T']	19959	4283.15033860045	597.1994841962015	-0.0011334291612412	0.0163553302569166	-0.0693002919193225	0.944751	0.944751	chr14	68334974	0.024682639718699	chr14:68334974:A:T
chr14:68335705	['T', 'C']	19959	22155.33012627781	3117.1754511205186	0.0127245739120667	0.0102120460170617	1.2460357004666038	0.212766	0.212766	chr14	68335705	0.6720977710768298	chr14:68335705:T:C
chr14:68338606	['T', 'A']	19959	7621.145520144318	1047.9774696177983	0.0032005820965628	0.0130204132031937	0.2458126364052524	0.80583	0.80583	chr14	68338606	0.093756568429484	chr14:68338606:T:A
chr14:68340415	['A', 'G']	19959	6279.629252893721	895.1564818855509	0.0113739954007281	0.0141229924416964	0.8053530756801786	0.420626	0.420626	chr14	68340415	0.37610388593515	chr14:68340415:A:G
chr14:68340581	['T', 'C']	19959	6179.928893565844	891.2354684336061	0.0128695081183715	0.0142277171093802	0.9045378130189764	0.365721	0.365721	chr14	68340581	0.4368501014003457	chr14:68340581:T:C
chr14:68341681	['T', 'C']	19959	36152.81135384307	4921.487802092117	0.0035995324255935	0.017168928602416	0.2096538758444722	0.83394	0.83394	chr14	68341681	0.0788651946935387	chr14:68341681:T:C
chr14:68342107	['A', 'G']	19959	7622.437142857142	1048.6530344370387	0.0034157479722549	0.0130230960084108	0.2622838662979169	0.793105	0.793105	chr14	68342107	0.1006693121755994	chr14:68342107:A:G
chr14:68342730	['T', 'TA']	19959	7621.527436732649	1047.0264532646113	0.0031909884375069	0.0130218668432398	0.2450484616315576	0.806421	0.806421	chr14	68342730	0.0934381712936768	chr14:68342730:T:TA
chr14:68342847	['T', 'A']	19959	6277.516164603279	898.8471204042055	0.0121271536793203	0.0141284851097168	0.858347769427867	0.390711	0.390711	chr14	68342847	0.4081443615623883	chr14:68342847:T:A
chr14:68343093	['A', 'C']	19959	24315.964661654136	3388.1076891350085	0.0072237381830386	0.0103763444304057	0.6961737085240677	0.486328	0.486328	chr14	68343093	0.3130707255059997	chr14:68343093:A:C
chr14:68343122	['ATACT', 'A']	19959	7615.907888142728	1049.5300227447333	0.0036838163339031	0.013027252550729	0.2827776862049813	0.77735	0.77735	chr14	68343122	0.1093833971012504	chr14:68343122:ATACT:A
chr14:68343427	['G', 'A']	19959	1450.1453124217069	259.5938273010299	0.0440462714148147	0.0271164300094498	1.6243388749722985	0.104319	0.104319	chr14	68343427	0.9816365847310532	chr14:68343427:G:A
chr14:68343500	['G', 'T']	19959	6272.571364137517	891.5431718946833	0.0108486391491399	0.0141333223258376	0.7675929904539914	0.442738	0.442738	chr14	68343500	0.3538532011246952	chr14:68343500:G:T
chr14:68344522	['C', 'G']	19959	6065.127155172414	866.242255798457	0.0118801091982526	0.0140172933116888	0.8475323255414784	0.396709	0.396709	chr14	68344522	0.4015279467252453	chr14:68344522:C:G
chr14:68345613	['C', 'G']	19959	6277.572617019144	894.6123483805495	0.011360816834899	0.0141272259578393	0.8041788861312069	0.421303	0.421303	chr14	68345613	0.3754054483528414	chr14:68345613:C:G
chr14:68345945	['T', 'C']	19959	7620.14536981359	1047.4185740361877	0.0033600411350922	0.0130244591576064	0.2579793214008408	0.796426	0.796426	chr14	68345945	0.0988545705027211	chr14:68345945:T:C
chr14:68345953	['C', 'T']	19959	6049.2123277374085	868.5988862878949	0.0122604351865664	0.0140409644504302	0.8731903873021165	0.38257	0.38257	chr14	68345953	0.4172890890533255	chr14:68345953:C:T
chr14:68346315	['C', 'T']	19959	7620.0	1047.389351163652	0.0033316622192619	0.0130220608097138	0.2558475396441641	0.798071	0.798071	chr14	68346315	0.0979584701322679	chr14:68346315:C:T
chr14:68346398	['T', 'C']	19959	36514.82949193306	4995.986091052275	0.0101850714727066	0.017967339113632	0.5668658785974113	0.570812	0.570812	chr14	68346398	0.2435069054259921	chr14:68346398:T:C
chr14:68347930	['A', 'G']	19959	25406.545873628304	3515.557051162184	0.0065034696956616	0.010517287440516	0.6183599842111489	0.536345	0.536345	chr14	68347930	0.2705557636712571	chr14:68347930:A:G
chr14:68348382	['C', 'T']	19959	5095.765935057126	724.4764817989876	0.0108899283787151	0.0150909420626661	0.7216201833851066	0.470536	0.470536	chr14	68348382	0.3274071437494907	chr14:68348382:C:T
chr14:68348544	['G', 'A']	19959	6134.614721651551	862.5402885571549	0.0091762017677286	0.0142564222671774	0.6436538982753747	0.519807	0.519807	chr14	68348544	0.284157876353083	chr14:68348544:G:A
chr14:68348788	['G', 'A']	19959	35444.77587934663	4830.130374086808	0.0057293239951594	0.0159408244499318	0.359412024964867	0.719291	0.719291	chr14	68348788	0.1430953736972537	chr14:68348788:G:A
chr14:68348792	['A', 'G']	19959	35444.32757065544	4827.980345276092	0.0052193680178054	0.0159409056294103	0.3274197927736236	0.743354	0.743354	chr14	68348792	0.128804317284249	chr14:68348792:A:G
chr14:68348796	['G', 'A']	19959	35442.77577913619	4829.115375704275	0.0055828148225909	0.0159347215313533	0.3503553426776936	0.726076	0.726076	chr14	68348796	0.13901791834517	chr14:68348796:G:A
chr14:68352517	['T', 'C']	19959	38128.0	5151.350437057527	-0.0127827809629019	0.0244369396460968	-0.5230925454670668	0.600916	0.600916	chr14	68352517	0.2211862323002887	chr14:68352517:T:C
chr14:68353353	['C', 'T']	19959	4961.745790739627	650.9313445822904	-0.0045144345737336	0.0153175720714821	-0.2947225939376222	0.768209	0.768209	chr14	68353353	0.1145206091372042	chr14:68353353:C:T
chr14:68353418	['A', 'G']	19959	9162.37717979555	1243.104613939813	0.0036926646477921	0.0119845180668227	0.3081195778756158	0.757995	0.757995	chr14	68353418	0.1203336591167214	chr14:68353418:A:G
chr14:68353419	['T', 'G']	19959	2413.2418199128124	238.70890285834184	-0.037106284745243	0.0211709826722905	-1.75269543788391	0.0796697	0.0796697	chr14	68353419	1.0987068181876385	chr14:68353419:T:G
chr14:68353433	['G', 'A']	19959	7452.746805632109	1177.3683189884744	0.0240656284438936	0.0129200231564539	1.8626614018003569	0.0625246	0.0625246	chr14	68353433	1.203949077979682	chr14:68353433:G:A
chr14:68353803	['T', 'G']	19959	5019.754509921828	631.719647141267	-0.0111536388655938	0.0152336608845511	-0.7321706154628284	0.464073	0.464073	chr14	68353803	0.3334136983168365	chr14:68353803:T:G
chr14:68356267	['C', 'T']	19959	11208.008441362668	1619.6551120026884	0.0131664910107395	0.0111965868829438	1.1759379129006282	0.239634	0.239634	chr14	68356267	0.6204515628903564	chr14:68356267:C:T
chr14:68356402	['C', 'T']	19959	38112.36673015237	5143.91723023972	-0.0162395770380519	0.0243522761682295	-0.6668607454131282	0.504869	0.504869	chr14	68356402	0.29682129506459	chr14:68356402:C:T
chr14:68357248	['T', 'C']	19959	5533.831779915815	701.933503145091	-0.0141433327243061	0.0146195479264082	-0.9674261335234664	0.333343	0.333343	chr14	68357248	0.4771086603623045	chr14:68357248:T:C
chr14:68357740	['C', 'CT']	19959	1426.142907250589	165.70818608747336	-0.0142822152103645	0.027275171834048	-0.5236342889886347	0.600539	0.600539	chr14	68357740	0.2214587835403288	chr14:68357740:C:CT
chr14:68359609	['G', 'A']	19959	2450.3683102826217	253.7292968403878	-0.0332371316246556	0.021032705107711	-1.5802594794366351	0.114063	0.114063	chr14	68359609	0.9428552101109708	chr14:68359609:G:A
chr14:68359802	['C', 'T']	19959	4547.6835538184005	561.0209643558195	-0.0133896021682912	0.0159087977165847	-0.8416476472218104	0.399995	0.399995	chr14	68359802	0.3979454373869909	chr14:68359802:C:T
chr14:68360600	['C', 'G']	19959	2462.0	255.61901385152527	-0.032624915373596	0.0210006487638771	-1.5535194050630243	0.120315	0.120315	chr14	68360600	0.9196802246042404	chr14:68360600:C:G
chr14:68360758	['A', 'G']	19959	5511.276129872733	714.8274405042955	-0.0109597943438504	0.01463772986343	-0.7487359341991778	0.454025	0.454025	chr14	68360758	0.3429202329069437	chr14:68360758:A:G
chr14:68360932	['C', 'T']	19959	2461.1233089487923	254.5485052351781	-0.0329564008442431	0.0210041215327285	-1.569044475051749	0.116653	0.116653	chr14	68360932	0.933104087845863	chr14:68360932:C:T
chr14:68361581	['A', 'G']	19959	9107.737934145243	1235.3090078051032	0.004837017585167	0.0120068300468154	0.4028555052671826	0.687059	0.687059	chr14	68361581	0.1630059670536673	chr14:68361581:A:G
chr14:68362578	['A', 'G']	19959	11987.402405412176	1793.963461336417	0.0206356012810298	0.0109643888479526	1.8820566806952528	0.0598429	0.0598429	chr14	68362578	1.222987368628215	chr14:68362578:A:G
chr14:68363046	['C', 'A']	19959	9104.05254441433	1242.839412018373	0.0057886494858152	0.0120230243218241	0.4814636759328249	0.630192	0.630192	chr14	68363046	0.2005271142973854	chr14:68363046:C:A
chr14:68363047	['CT', 'C']	19959	1393.0	204.31042413817363	0.0178716288189085	0.0275494468340913	0.6487109859786068	0.516533	0.516533	chr14	68363047	0.2869019272710125	chr14:68363047:CT:C
chr14:68365373	['A', 'G']	19959	38517.0	5217.182903741274	-0.0028227526565183	0.0276577454765688	-0.1020601140071147	0.91871	0.91871	chr14	68365373	0.0368215563784406	chr14:68365373:A:G
chr14:68365482	['A', 'G']	19959	817.081876033472	74.89975850180315	-0.0346099305589425	0.0361301929858271	-0.957922659658059	0.338113	0.338113	chr14	68365482	0.470938130861779	chr14:68365482:A:G
chr14:68366097	['T', 'C']	19959	29546.44107035478	4120.322480618339	0.0124696672550081	0.011509210889914	1.0834511048829425	0.278621	0.278621	chr14	68366097	0.5549861533807857	chr14:68366097:T:C
chr14:68368321	['G', 'A']	19959	5453.092858932598	704.2377617228285	-0.0106183282419049	0.0147073104387154	-0.721976209460658	0.470318	0.470318	chr14	68368321	0.3276083996271278	chr14:68368321:G:A
chr14:68369652	['A', 'G']	19959	5930.297123960317	783.5006161489799	-0.0069988572301088	0.0142207526958515	-0.4921580017456113	0.622613	0.622613	chr14	68369652	0.2057818156012668	chr14:68369652:A:G
chr14:68370734	['G', 'A']	19959	8957.346361996391	1241.138112359532	0.0058457308288856	0.0120715399380139	0.4842572578894528	0.628209	0.628209	chr14	68370734	0.2018958459981022	chr14:68370734:G:A
chr14:68371165	['A', 'C']	19959	8424.110353813772	1156.9797057380058	0.0056416872746736	0.0123509769846199	0.4567806483405293	0.647834	0.647834	chr14	68371165	0.188536262832636	chr14:68371165:A:C
chr14:68372883	['C', 'T']	19959	2792.419723391461	320.00819262412506	-0.0244591808515104	0.0198858724911064	-1.2299777574481228	0.21872	0.21872	chr14	68372883	0.660111502776253	chr14:68372883:C:T
chr14:68373350	['G', 'A']	19959	8401.420933961319	1154.3420478273558	0.0057653469327578	0.0123633084824785	0.4663271923473036	0.640986	0.640986	chr14	68373350	0.1931514559556681	chr14:68373350:G:A
chr14:68373384	['A', 'G']	19959	8427.844515708774	1155.530615940648	0.0056737935734709	0.0123541011202339	0.4592639738214736	0.64605	0.64605	chr14	68373384	0.1897338691817186	chr14:68373384:A:G
chr14:68373653	['C', 'G']	19959	936.1407095610344	163.31809981035752	0.0441847030212469	0.0335841579718484	1.3156412335329122	0.18831	0.18831	chr14	68373653	0.7251266166296269	chr14:68373653:C:G
chr14:68375162	['G', 'A']	19959	5761.350504087878	877.746449493007	0.0203709289924721	0.0142772806765963	1.426807348955789	0.153651	0.153651	chr14	68375162	0.8134646088988581	chr14:68375162:G:A
chr14:68375443	['A', 'G']	19959	7663.919915806356	1110.4235653859016	0.0150647015613041	0.0127725831135741	1.1794561387738376	0.238231	0.238231	chr14	68375443	0.6230017262581499	chr14:68375443:A:G
chr14:68376888	['G', 'C']	19959	16684.671894573334	2273.552501266226	0.0015195695761342	0.0101819922742873	0.1492408887376198	0.881365	0.881365	chr14	68376888	0.054844199808257	chr14:68376888:G:C
chr14:68377472	['A', 'T']	19959	5749.576138698201	869.5788836879099	0.0189874239721159	0.0142813398249672	1.3295267954426324	0.183689	0.183689	chr14	68377472	0.7359168501304343	chr14:68377472:A:T
chr14:68377723	['C', 'T']	19959	2549.255449215814	288.3814410118414	-0.0220795367797969	0.0206580741378334	-1.0688090589896826	0.285169	0.285169	chr14	68377723	0.5448976873078432	chr14:68377723:C:T
chr14:68377868	['G', 'A']	19959	14084.528365240054	1843.9830951758424	-0.0097923450067885	0.0105944399548948	-0.9242909534131863	0.355346	0.355346	chr14	68377868	0.4493485688882342	chr14:68377868:G:A
chr14:68378062	['C', 'T']	19959	2542.0	286.6656678140954	-0.0225464931601857	0.0206893028816762	-1.0897657252702473	0.27583	0.27583	chr14	68378062	0.5593585005753026	chr14:68378062:C:T
chr14:68378078	['C', 'G']	19959	8935.790829366073	1239.6432119047802	0.0063275007178594	0.0120891060539572	0.5234051789783265	0.600698	0.600698	chr14	68378078	0.22134381401637	chr14:68378078:C:G
chr14:68378110	['C', 'T']	19959	3700.37079721401	426.1101994000476	-0.022452787732074	0.0174647258774608	-1.285607795370588	0.198595	0.198595	chr14	68378110	0.7020316898776201	chr14:68378110:C:T
chr14:68379193	['G', 'A']	19959	5453.819753457607	709.2724052236177	-0.0099455443426972	0.0146998977687647	-0.6765723475866733	0.498685	0.498685	chr14	68379193	0.3021736947758249	chr14:68379193:G:A
chr14:68380105	['A', 'G']	19959	8418.265333734216	1161.8422374204729	0.0066508831420485	0.0123613637318739	0.5380379775492903	0.590557	0.590557	chr14	68380105	0.2287381783370441	chr14:68380105:A:G
chr14:68381545	['G', 'A']	19959	8391.943213712912	1165.478204923548	0.0073896903594704	0.01236964131858	0.5974053870398516	0.550244	0.550244	chr14	68381545	0.2594446844058699	chr14:68381545:G:A
chr14:68381926	['C', 'T']	19959	36779.528262176784	5022.082958246791	0.0075147858009019	0.0188055651347617	0.3996043589783412	0.689452	0.689452	chr14	68381926	0.1614959642390724	chr14:68381926:C:T
chr14:68382496	['ATTAT', 'A']	19959	8393.420533119552	1170.5364167142868	0.0080949505571564	0.0123664949545823	0.6545873011622357	0.512741	0.512741	chr14	68382496	0.2901019539428055	chr14:68382496:ATTAT:A
chr14:68385593	['G', 'A']	19959	12312.084343991177	1566.5591400502049	-0.0136657073360262	0.011009842360817	-1.2412264306945202	0.214537	0.214537	chr14	68385593	0.6684977966722904	chr14:68385593:G:A
chr14:68386158	['G', 'A']	19959	8957.243910995288	1228.4784151144695	0.0037741852299209	0.0120965054216952	0.3120062446425167	0.755039	0.755039	chr14	68386158	0.1220306151955123	chr14:68386158:G:A
chr14:68386866	['G', 'A']	19959	31252.26329240792	4156.554618131283	-0.0112931843519465	0.0121737407102337	-0.9276675609209428	0.353591	0.353591	chr14	68386866	0.4514987976750291	chr14:68386866:G:A
chr14:68388345	['A', 'G']	19959	9215.30855968728	1222.5666598814655	-0.0065716937097934	0.0119744439477963	-0.5488099270783178	0.583142	0.583142	chr14	68388345	0.2342256779901106	chr14:68388345:A:G
chr14:68388653	['C', 'T']	19959	37995.90369776531	5127.932843540183	-0.0141411379654752	0.0236370407530042	-0.598261775373803	0.549672	0.549672	chr14	68388653	0.259896385201281	chr14:68388653:C:T
chr14:68390539	['C', 'G']	19959	8281.414921334803	1098.3973030751038	-0.0069450637947857	0.0124085911315381	-0.5596980125434131	0.575692	0.575692	chr14	68390539	0.2398098055978371	chr14:68390539:C:G
chr14:68391280	['T', 'C']	19959	8312.581311409664	1140.9348343929728	0.0056189007682462	0.0124267529879635	0.4521616204722677	0.651157	0.651157	chr14	68391280	0.1863142863733255	chr14:68391280:T:C
chr14:68392064	['T', 'C']	19959	1748.262778111846	280.5192931349204	0.0207606082588842	0.024668015213539	0.8416002697894298	0.400022	0.400022	chr14	68392064	0.3979161231323792	chr14:68392064:T:C
chr14:68396197	['A', 'G']	19959	9192.4605671911	1114.5238788374445	-0.0165546976475866	0.0119736634696028	-1.3825925281442455	0.166805	0.166805	chr14	68396197	0.7777909354736751	chr14:68396197:A:G
chr14:68396207	['C', 'T']	19959	3673.736256577299	480.2284824235568	-0.0049046849645442	0.0175120386017746	-0.2800750430076844	0.779423	0.779423	chr14	68396207	0.1082267827546411	chr14:68396207:C:T
chr14:68396215	['C', 'T']	19959	5125.770444978954	741.3043359893428	0.0129110245521962	0.0150883743879715	0.8556935439306782	0.392178	0.392178	chr14	68396215	0.4065167725922162	chr14:68396215:C:T
chr14:68396303	['T', 'C']	19959	31862.98210885036	4200.300959265956	-0.0151268793543405	0.0126065748450718	-1.1999198466071757	0.230185	0.230185	chr14	68396303	0.637922980573646	chr14:68396303:T:C
chr14:68397594	['T', 'C']	19959	32699.27664478629	4333.201808282553	-0.0137815684458584	0.0131308712765315	-1.0495547595908457	0.293936	0.293936	chr14	68397594	0.5317472201748168	chr14:68397594:T:C
chr14:68397740	['C', 'T']	19959	9066.908553389789	1089.1628079051277	-0.0176925691556561	0.012029322699795	-1.4707868096312433	0.141365	0.141365	chr14	68397740	0.849658102479736	chr14:68397740:C:T
chr14:68398153	['G', 'A']	19959	37783.0	5059.805432060534	-0.0278404621031728	0.0225710414952157	-1.2334593469722688	0.217419	0.217419	chr14	68398153	0.662702506088745	chr14:68398153:G:A
chr14:68399541	['G', 'A']	19959	1547.0	185.58220393518343	-0.0148604731636933	0.0261727720131628	-0.5677836935353903	0.570188	0.570188	chr14	68399541	0.2439819269574999	chr14:68399541:G:A
chr14:68399602	['G', 'A']	19959	1549.0776129872734	187.29325386998923	-0.0133926262526839	0.0261578710212623	-0.5119922122789655	0.608662	0.608662	chr14	68399602	0.2156238112837344	chr14:68399602:G:A
chr14:68399810	['A', 'G']	19959	13538.748295910184	1823.6167813376424	-0.0009853786865834	0.0106019304800912	-0.0929433265416962	0.92595	0.92595	chr14	68399810	0.0334124639772091	chr14:68399810:A:G
chr14:68401572	['C', 'G']	19959	4984.499473868818	658.7432635833978	-0.0017237381471251	0.0152483169194482	-0.1130444859082527	0.909996	0.909996	chr14	68401572	0.0409605166698356	chr14:68401572:C:G
chr14:68405389	['G', 'A']	19959	24603.698135898976	3326.596911251125	-0.00097588658555	0.0103940248417739	-0.0938891911849086	0.925198	0.925198	chr14	68405389	0.0337653147145425	chr14:68405389:G:A
chr14:68406580	['T', 'C']	19959	9150.667786075886	1292.7417689327583	0.0037995327335742	0.0119169664721246	0.3188338863302023	0.749856	0.749856	chr14	68406580	0.125022129154766	chr14:68406580:T:C
chr14:68406810	['T', 'G']	19959	9323.401383042692	1159.7202512731594	-0.012327119393544	0.0119072828571245	-1.0352588026552425	0.300561	0.300561	chr14	68406810	0.5220673729960444	chr14:68406810:T:G
chr14:68407379	['C', 'T']	19959	14403.16491280818	1838.0453850734864	-0.0122859979971745	0.0105306349568215	-1.166691091994978	0.243349	0.243349	chr14	68407379	0.6137704340737488	chr14:68407379:C:T
chr14:68408064	['C', 'G']	19959	24611.233089487923	3330.141962047017	-0.0009543702695495	0.0103965936445255	-0.0917964385433217	0.926861	0.926861	chr14	68408064	0.032985391485847	chr14:68408064:C:G
chr14:68408343	['G', 'C']	19959	13242.65397143573	1748.667892858938	-0.0039797799548021	0.0106554071497243	-0.3734986283377386	0.708781	0.708781	chr14	68408343	0.1494879329180622	chr14:68408343:G:C
chr14:68408412	['A', 'G']	19959	38491.78562838244	5202.4236404163785	-0.0159906599180139	0.0274513709036488	-0.5825086103764849	0.560231	0.560231	chr14	68408412	0.2516328634588168	chr14:68408412:A:G
chr14:68408534	['G', 'T']	19959	14393.884690553745	1836.9539873904253	-0.0121943333594325	0.0105316365598776	-1.1578763936736414	0.246928	0.246928	chr14	68408534	0.6074296611574902	chr14:68408534:G:T
chr14:68410533	['G', 'A']	19959	11560.737672880336	1512.123182318868	-0.0065657991825828	0.0110692716757646	-0.5931554825741787	0.553084	0.553084	chr14	68410533	0.2572089049230204	chr14:68410533:G:A
chr14:68410812	['T', 'C']	19959	1739.3485843147082	261.93170304633685	0.0256009886929092	0.0249197639243082	1.0273367264100162	0.304274	0.304274	chr14	68410812	0.5167351562154373	chr14:68410812:T:C
chr14:68411321	['A', 'G']	19959	14751.95645201704	1990.4752676140456	0.0012304444255063	0.0104206799232452	0.1180771729454616	0.906008	0.906008	chr14	68411321	0.0428679675102553	chr14:68411321:A:G
chr14:68411652	['C', 'A']	19959	25851.95252894882	3539.060230575526	0.0040053381727152	0.0105616817666707	0.3792329916012754	0.704519	0.704519	chr14	68411652	0.1521072900153947	chr14:68411652:C:A
chr14:68412219	['A', 'G']	19959	14374.601032374463	1988.5193355102056	0.0048117060608348	0.0104922205949885	0.4585974929971547	0.646528	0.646528	chr14	68412219	0.1894126618397821	chr14:68412219:A:G
chr14:68412269	['G', 'A']	19959	500.3498838403033	80.4151227710554	0.0246158992408137	0.0475859308745644	0.5172936367621087	0.604957	0.604957	chr14	68412269	0.2182754936556275	chr14:68412269:G:A
chr14:68412374	['C', 'T']	19959	5347.535852081976	746.5616945478185	0.0098853030218891	0.014736125863857	0.6708210226498257	0.502342	0.502342	chr14	68412374	0.2990005096650677	chr14:68412374:C:T
chr14:68413070	['T', 'C']	19959	9777.489878745366	1277.1146570768035	-0.0064003569566148	0.0117224605037585	-0.5459909167160505	0.585078	0.585078	chr14	68413070	0.2327862318469513	chr14:68413070:T:C
chr14:68413705	['C', 'T']	19959	11462.297168629417	1462.974760803395	-0.0106348443793591	0.0111199696986793	-0.9563735034837514	0.338895	0.338895	chr14	68413705	0.4699348386233128	chr14:68413705:C:T
chr14:68414036	['A', 'G']	19959	7041.764057331862	788.5258339705588	-0.0270107887453621	0.0132271959241745	-2.0420646144657257	0.0411582	0.0411582	chr14	68414036	1.385543626794958	chr14:68414036:A:G
chr14:68414164	['C', 'T']	19959	18121.447601864376	2391.0760473759337	-0.0107438081924815	0.0101105990201607	-1.0626282548697823	0.287963	0.287963	chr14	68414164	0.5406633106023045	chr14:68414164:C:T
chr14:68415564	['G', 'A']	19959	1427.143007466052	213.904925753876	0.0184940183674969	0.0272908985467811	0.6776624938088833	0.497994	0.497994	chr14	68415564	0.3027758897354409	chr14:68415564:G:A
chr14:68416263	['C', 'T']	19959	11083.665965123271	1364.515242634197	-0.0157374995323023	0.0112570322111397	-1.3980149685215295	0.162124	0.162124	chr14	68416263	0.7901526896793133	chr14:68416263:C:T
chr14:68416971	['C', 'T']	19959	3847.3855288871073	524.8361372034942	0.0030787914610825	0.0171812333276667	0.1791950206580809	0.857786	0.857786	chr14	68416971	0.0666210461971594	chr14:68416971:C:T
chr14:68417835	['A', 'G']	19959	18772.58390136327	2554.3988824908683	-0.0016564843676824	0.0100771629157267	-0.1643800325086856	0.869434	0.869434	chr14	68417835	0.0607633803360469	chr14:68417835:A:G
chr14:68417884	['C', 'T']	19959	14304.866850413431	1865.8262880110824	-0.007157477135975	0.0105479479960965	-0.6785658346650769	0.497421	0.497421	chr14	68417884	0.3032758837391821	chr14:68417884:C:T
chr14:68419095	['A', 'G']	19959	37233.865517586935	5024.137237141718	-0.0106441428803905	0.0203358832781385	-0.5234167965466818	0.60069	0.60069	chr14	68419095	0.2213495979194143	chr14:68419095:A:G
chr14:68419692	['T', 'G']	19959	6664.667835847071	966.3116333630204	0.0030851285466075	0.0134861635046476	0.2287625050329778	0.819056	0.819056	chr14	68419692	0.0866864039055708	chr14:68419692:T:G
chr14:68419814	['A', 'AG']	19959	2239.224382422208	312.73890148111167	0.0103749973026654	0.0221231823358615	0.4689649592521621	0.6391	0.6391	chr14	68419814	0.1944311824514442	chr14:68419814:A:AG
chr14:68419876	['A', 'G']	19959	1686.2534576067346	265.31562875485616	0.033302226748909	0.0253057446632367	1.315994735270101	0.188191	0.188191	chr14	68419876	0.7254011500043985	chr14:68419876:A:G
chr14:68420406	['G', 'C']	19959	36717.67931051762	4909.623074050208	-0.0209036887018409	0.0187319177148445	-1.1159395967918122	0.264461	0.264461	chr14	68420406	0.5776383642095753	chr14:68420406:G:C
chr14:68420464	['A', 'G']	19959	13690.429638167783	1934.4900833678576	0.008359523785778	0.0106240924213596	0.7868459209721612	0.431381	0.431381	chr14	68420464	0.3651389871353573	chr14:68420464:A:G
chr14:68420851	['A', 'G']	19959	34832.4904043694	4638.252246507749	-0.0189703752891255	0.0151158100066577	-1.2550022314894211	0.209493	0.209493	chr14	68420851	0.6788304839729272	chr14:68420851:A:G
chr14:68420950	['T', 'C']	19959	19467.852353029622	2705.3634389302983	0.0048888572571261	0.0100962823382641	0.484223508548069	0.628233	0.628233	chr14	68420950	0.2018792545954478	chr14:68420950:T:C
chr14:68421069	['C', 'A']	19959	13555.71671260336	1925.365649983263	0.0090118304057692	0.0106412693969973	0.8468755060662292	0.397075	0.397075	chr14	68421069	0.4011274554287696	chr14:68421069:C:A
chr14:68421321	['C', 'T']	19959	4167.461607858861	541.3216634814208	-0.00440912001918	0.0165765785967044	-0.2659849252641676	0.790254	0.790254	chr14	68421321	0.1022332972301971	chr14:68421321:C:T
chr14:68421942	['T', 'C']	19959	36718.67941073308	4908.338953757345	-0.021363548355786	0.0187395084518819	-1.1400271469575594	0.254289	0.254289	chr14	68421942	0.594672426071346	chr14:68421942:T:C
chr14:68422898	['T', 'C']	19959	5286.05938361313	655.4395224899476	-0.0060622403771244	0.0149405867507598	-0.4057565126628062	0.684926	0.684926	chr14	68422898	0.1643563475261084	chr14:68422898:T:C
chr14:68423393	['A', 'G']	19959	24339.658448586888	3349.028190294627	0.0034523281093541	0.0103142826014073	0.3347133526167926	0.737845	0.737845	chr14	68423393	0.1320348613676627	chr14:68423393:A:G
chr14:68424076	['T', 'C']	19959	36688.67640426918	4900.879559262777	-0.0214692836798276	0.0186538041285695	-1.1509332644351131	0.249773	0.249773	chr14	68424076	0.6024545098560602	chr14:68424076:T:C
chr14:68424077	['G', 'A']	19959	7380.109290438966	1007.8358127785792	0.0047517314615607	0.0129858077982697	0.3659172794929176	0.714431	0.714431	chr14	68424077	0.1460397091631209	chr14:68424077:G:A
chr14:68424608	['G', 'A']	19959	37981.90299629221	5112.571843385065	-0.0234838341859844	0.0235954729760941	-0.9952686352071528	0.319618	0.319618	chr14	68424608	0.4953687704076527	chr14:68424608:G:A
chr14:68424777	['C', 'T']	19959	11719.350563607286	1591.1808136198974	-0.0018016837723135	0.0117302929646589	-0.1535923934501629	0.877933	0.877933	chr14	68424777	0.056538626281329	chr14:68424777:C:T
chr14:68425077	['T', 'C']	19959	10172.077189113326	1447.8502626188783	0.0087709351805001	0.0115916193260186	0.7566617686290692	0.449261	0.449261	chr14	68425077	0.3475012805388195	chr14:68425077:T:C
chr14:68425345	['A', 'T']	19959	17217.862661589337	2399.916901093835	0.0038335476442934	0.0102585016771548	0.3736946939171944	0.708635	0.708635	chr14	68425345	0.1495774013515809	chr14:68425345:A:T
chr14:68426962	['A', 'G']	19959	9490.90207967928	1121.38024917308	-0.0214034182881759	0.0118844698316581	-1.8009569287778358	0.0717248	0.0717248	chr14	68426962	1.1443306540825562	chr14:68426962:A:G
chr14:68427128	['A', 'C']	19959	10172.019291476674	1454.0521988202374	0.0094566011615428	0.0115951092518097	0.8155680948040122	0.414757	0.414757	chr14	68427128	0.3822062755007829	chr14:68427128:A:C
chr14:68427244	['C', 'T']	19959	1592.1595430174875	256.6967420670574	0.0349305142654637	0.0259484831140009	1.346148601904838	0.17827	0.17827	chr14	68427244	0.7489217355159983	chr14:68427244:C:T
chr14:68427247	['G', 'A']	19959	18925.896477426468	2696.354070230136	0.0137690605936913	0.0100625227245355	1.3683507576204657	0.171218	0.171218	chr14	68427247	0.7664505802561388	chr14:68427247:G:A
chr14:68427355	['A', 'G']	19959	7757.5546980706595	1063.183640513094	0.0035394436212995	0.012763519795275	0.2773093690511513	0.781545	0.781545	chr14	68427355	0.1070460110049457	chr14:68427355:A:G
chr14:68429325	['G', 'A']	19959	2290.4590328238537	296.27870664629853	-0.0100159576469393	0.0217312164489445	-0.4609018400083988	0.644874	0.644874	chr14	68429325	0.1905251325744502	chr14:68429325:G:A
chr14:68430308	['G', 'A']	19959	17646.188853247797	2430.194754545496	0.0009456275265279	0.0102199092882515	0.0925279765070928	0.926279	0.926279	chr14	68430308	0.0332581818813681	chr14:68430308:G:A
chr14:68430709	['T', 'G']	19959	37385.98511352815	4995.431502091029	-0.0299662864851869	0.0207828721148321	-1.4418741702115798	0.149354	0.149354	chr14	68430709	0.8257831416258734	chr14:68430709:T:G
chr14:68430999	['C', 'T']	19959	26418.941963614496	3677.469002863684	0.0091765916867444	0.0107161480141574	0.8563330475298545	0.391824	0.391824	chr14	68430999	0.4069089661249926	chr14:68430999:C:T
chr14:68431089	['T', 'C']	19959	19455.29336209924	2735.7878419297704	0.0075965866536105	0.0101919640613946	0.7453506122912116	0.456069	0.456069	chr14	68431089	0.3409694466945751	chr14:68431089:T:C
chr14:68431155	['G', 'A']	19959	10169.719201444625	1458.675750274704	0.0099526624279141	0.0115979643657206	0.8581387314251966	0.390826	0.390826	chr14	68431155	0.408016552218034	chr14:68431155:G:A
chr14:68431537	['A', 'G']	19959	37386.619512928446	4994.906602831983	-0.0303958632705923	0.020782874754601	-1.4625437351424713	0.143608	0.143608	chr14	68431537	0.8428213660889823	chr14:68431537:A:G
chr14:68432138	['T', 'G']	19959	1594.0	258.25425745036995	0.0359047417554308	0.0259342521135947	1.3844525609670293	0.166235	0.166235	chr14	68432138	0.779277532257217	chr14:68432138:T:G
chr14:68432791	['A', 'T']	19959	10866.72226120076	1311.2411369223782	-0.0185423750235387	0.0113761368428814	-1.6299360037270985	0.103131	0.103131	chr14	68432791	0.9866107711344768	chr14:68432791:A:T
chr14:68433051	['T', 'C']	19959	3946.197715201924	545.6604662756331	0.0040814366222063	0.0169865459818044	0.2402746636413494	0.81012	0.81012	chr14	68433051	0.0914506459635549	chr14:68433051:T:C
chr14:68433544	['C', 'A']	19959	19397.859426681363	2725.21162488623	0.0105584392503204	0.0100341437877365	1.0522511410714186	0.292697	0.292697	chr14	68433544	0.5335817288478024	chr14:68433544:C:A
chr14:68433709	['G', 'A']	19959	1593.1596432329509	257.52747123961825	0.0353384253508697	0.0259413882284739	1.3622411044325455	0.173137	0.173137	chr14	68433709	0.7616101119124878	chr14:68433709:G:A
chr14:68433813	['G', 'A']	19959	3909.587642814192	525.4298640684258	0.0010969598353739	0.0169361540318793	0.0647703034177103	0.948358	0.948358	chr14	68433813	0.0230276878993958	chr14:68433813:G:A
chr14:68434156	['T', 'G']	19959	37379.87283294919	4994.25210964457	-0.0297993600568408	0.0207242344134823	-1.4378991987011411	0.150478	0.150478	chr14	68434156	0.8225269896183367	chr14:68434156:T:G
chr14:68434559	['T', 'C']	19959	10206.534125075166	1449.926965934599	0.008308037441464	0.0115644311509674	0.7184129796794199	0.472511	0.472511	chr14	68434559	0.3255880767130384	chr14:68434559:T:C
chr14:68434675	['T', 'C']	19959	8282.0	1102.5797211887011	-0.000843088011932	0.0124347583774689	-0.0678009162976316	0.945945	0.945945	chr14	68434675	0.0241341140114183	chr14:68434675:T:C
chr14:68435280	['T', 'C']	19959	1593.3193184665497	257.9398880617471	0.0359264782562767	0.0259439488422631	1.3847729377939528	0.166137	0.166137	chr14	68435280	0.7795336360232374	chr14:68435280:T:C
chr14:68435990	['T', 'G']	19959	11204.92978147554	1387.9158180881675	-0.0133946399783237	0.0112538302540299	-1.190229430866631	0.23397	0.23397	chr14	68435990	0.630839824939046	chr14:68435990:T:G
chr14:68436255	['A', 'G']	19959	10207.557131402224	1455.6351662090638	0.0089761288933165	0.0115633145735789	0.776259163079948	0.437605	0.437605	chr14	68436255	0.3589177244716913	chr14:68436255:A:G
chr14:68436474	['T', 'C']	19959	8197.053472987873	1094.500207497866	-0.0006527043360072	0.0124765506872895	-0.0523144859798632	0.958279	0.958279	chr14	68436474	0.018508029000924	chr14:68436474:T:C
chr14:68437332	['C', 'A']	19959	711.0	100.30149397674262	-0.007034612293894	0.038545522080011	-0.1825014142834006	0.855191	0.855191	chr14	68437332	0.0679368782750785	chr14:68437332:C:A
chr14:68437342	['A', 'G']	19959	17258.59410703548	2402.9863139924323	0.0033515178492623	0.0102376976615385	0.3273702701588387	0.743391	0.743391	chr14	68437342	0.1287827010745643	chr14:68437342:A:G
chr14:68437432	['A', 'T']	19959	26173.31135384307	3365.866046105048	-0.0196913299114907	0.0105951334245765	-1.858525902638908	0.0631091	0.0631091	chr14	68437432	1.1999080132624096	chr14:68437432:A:T
chr14:68437595	['C', 'T']	19959	10186.551869299386	1451.923217237764	0.0088675124084066	0.0115781117621312	0.7658858880089431	0.443753	0.443753	chr14	68437595	0.3528586978714036	chr14:68437595:C:T
chr14:68438971	['A', 'G']	19959	37377.61815995189	4990.9323964775	-0.0310721756746241	0.0207180013547313	-1.4997670452187803	0.133691	0.133691	chr14	68438971	0.8738978282047187	chr14:68438971:A:G
chr14:68439257	['C', 'T']	19959	3919.210880594769	525.0195986375222	0.0007457118814188	0.0169504365520573	0.0439936681942453	0.96491	0.96491	chr14	68439257	0.0155131926936906	chr14:68439257:C:T
chr14:68439506	['T', 'TA']	19959	36352.0	4807.935407237103	-0.0368374010215732	0.017669266532822	-2.084829098771291	0.0370975	0.0370975	chr14	68439506	1.430655356497833	chr14:68439506:T:TA
chr14:68439568	['C', 'T']	19959	18715.501578868225	2380.7077087743432	-0.0129417397731335	0.0101534348427721	-1.274616912753058	0.20246	0.20246	chr14	68439568	0.6936607674875022	chr14:68439568:C:T
chr14:68440049	['C', 'T']	19959	37381.0	4991.251661192368	-0.0314877248048394	0.020763085751736	-1.5165243346455246	0.129403	0.129403	chr14	68440049	0.8880556551329832	chr14:68440049:C:T
chr14:68440116	['G', 'A']	19959	36353.64283208899	4809.788262893663	-0.0365602590006211	0.0176733939493681	-2.0686608981478765	0.0385908	0.0385908	chr14	68440116	1.4135162182675702	chr14:68440116:G:A
chr14:68441131	['G', 'C']	19959	1370.0686441527207	168.71299439302757	-0.0051027197086304	0.027760402879107	-0.1838128837989912	0.854162	0.854162	chr14	68441131	0.0684597533931613	chr14:68441131:G:C
chr14:68441271	['G', 'A']	19959	1596.4796266559606	258.8972149845512	0.0361722011200499	0.0259359656404385	1.3946733898988255	0.16313	0.16313	chr14	68441271	0.787466163813393	chr14:68441271:G:A
chr14:68441309	['G', 'A']	19959	3850.9271063744272	514.8582149375811	0.0003620064584691	0.0170917239212651	0.0211802191596819	0.983102	0.983102	chr14	68441309	0.0074014203784008	chr14:68441309:G:A
chr14:68441315	['G', 'A']	19959	3826.789789033781	514.2288373816879	0.0012439144080114	0.0171446122725866	0.0725542455107241	0.942162	0.942162	chr14	68441315	0.0258744160425075	chr14:68441315:G:A
chr14:68441317	['T', 'C']	19959	3822.449690129496	515.1682905896128	0.0007329279014326	0.01714702246191	0.0427437418397724	0.965906	0.965906	chr14	68441317	0.0150651361804415	chr14:68441317:T:C
chr14:68441322	['C', 'CA']	19959	3799.365891785593	508.0721480026377	-0.0003241880084214	0.0171992009622846	-0.0188490156683632	0.984962	0.984962	chr14	68441322	0.0065805243335112	chr14:68441322:C:CA
chr14:68441339	['A', 'G']	19959	3635.200285539475	480.2634390075975	-5.3603836079551046e-05	0.0175566921844604	-0.0030531853902978	0.997564	0.997564	chr14	68441339	0.0010592320269628	chr14:68441339:A:G
chr14:68441741	['C', 'T']	19959	37381.87293315963	4998.752453101055	-0.0280003182167556	0.0207648523977708	-1.3484477366071463	0.17753	0.17753	chr14	68441741	0.7507282469268991	chr14:68441741:C:T
chr14:68441999	['G', 'T']	19959	37378.87278284397	4993.662330609271	-0.0301103775374656	0.0207453246740015	-1.45142956355851	0.146676	0.146676	chr14	68441999	0.8336409421912186	chr14:68441999:G:T
chr14:68442143	['G', 'A']	19959	10159.0	1448.7518460655454	0.008837741357452	0.0115960130231544	0.7621362049012153	0.445988	0.445988	chr14	68442143	0.3506768264983837	chr14:68442143:G:A
chr14:68442671	['G', 'C']	19959	37340.87087884558	5001.564155278868	-0.0235896306695772	0.0206640029840279	-1.1415808780036787	0.253642	0.253642	chr14	68442671	0.5957788310033725	chr14:68442671:G:C
chr14:68442854	['T', 'C']	19959	1598.3203207216238	260.98333358792985	0.0372186888947223	0.0258885877155652	1.4376484844843416	0.15055	0.15055	chr14	68442854	0.8223192401512219	chr14:68442854:T:C
chr14:68443238	['A', 'G']	19959	1596.2399278412506	257.9267463996933	0.0357399031358865	0.0259221758306333	1.3787385507065024	0.167991	0.167991	chr14	68443238	0.7747139846731661	chr14:68443238:A:G
chr14:68443321	['G', 'C']	19959	1596.2399278412506	258.49222446260507	0.0359408957587921	0.0259202390417669	1.386595845079913	0.165581	0.165581	chr14	68443321	0.78098949888304	chr14:68443321:G:C
chr14:68443434	['G', 'A']	19959	1596.1599438793403	257.73442567495914	0.0356588788591126	0.0259216229223348	1.3756422183114114	0.168948	0.168948	chr14	68443434	0.7722469450202181	chr14:68443434:G:A
chr14:68444552	['G', 'A']	19959	4655.233239803588	536.2038925763013	-0.0256813345836818	0.0157974780041818	-1.6256604109139172	0.104038	0.104038	chr14	68444552	0.9828080051623674	chr14:68444552:G:A
chr14:68444837	['T', 'C']	19959	21956.400300676523	3064.025575576893	0.0087606365072829	0.0101826799556362	0.8603468384994178	0.389608	0.389608	chr14	68444837	0.4093721341338104	chr14:68444837:T:C
chr14:68445297	['G', 'A']	19959	10577.54873519374	1508.2998975597038	0.0067796178659566	0.0114694950437185	0.5910999429455808	0.55446	0.55446	chr14	68445297	0.2561297793721355	chr14:68445297:G:A
chr14:68445969	['G', 'T']	19959	24940.74879735418	3376.111751531356	-0.0010041552167421	0.0104627482066593	-0.0959743269080102	0.923542	0.923542	chr14	68445969	0.0345433493266372	chr14:68445969:G:T
chr14:68446065	['A', 'G']	19959	847.1273301262778	127.90290851133234	0.0068030104874065	0.0352443740153781	0.1930240124122564	0.846942	0.846942	chr14	68446065	0.072146329861059	chr14:68446065:A:G
chr14:68446468	['A', 'G']	19959	28942.25042597976	3916.75877064902	0.000107277781223	0.0113164032785624	0.0094798478440858	0.992436	0.992436	chr14	68446468	0.0032974903512821	chr14:68446468:A:G
chr14:68447210	['C', 'G']	19959	12180.220524126871	1765.294105788044	0.0121643079270365	0.0109729507954255	1.1085721747797914	0.267628	0.267628	chr14	68447210	0.5724684514073857	chr14:68447210:C:G
chr14:68447251	['A', 'G']	19959	3994.000551267916	540.1074693347501	0.0029213519640412	0.0168264990040425	0.1736161493451164	0.862169	0.862169	chr14	68447251	0.064407596618961	chr14:68447251:A:G
chr14:68447295	['T', 'C']	19959	3264.327103272035	446.6793088756425	0.0103033939641619	0.0184564234149411	0.5582551793767888	0.576676	0.576676	chr14	68447295	0.2390681226041111	chr14:68447295:T:C
chr14:68448128	['A', 'G']	19959	3994.000551267916	540.5333183757333	0.0030210224023344	0.0168218546662163	0.1795891393831623	0.857477	0.857477	chr14	68448128	0.066777520156383	chr14:68448128:A:G
chr14:68448392	['T', 'G']	19959	1594.319518917565	251.9225592897951	0.0325966655036	0.025955216742217	1.255881074981755	0.209174	0.209174	chr14	68448392	0.6794922985727748	chr14:68448392:T:G
chr14:68448470	['G', 'C']	19959	15901.79672311855	2154.437648293325	-0.0014847830670876	0.0103502212207832	-0.1434542349786884	0.885933	0.885933	chr14	68448470	0.0525991210368085	chr14:68448470:G:C
chr14:68448816	['T', 'C']	19959	3994.400260560205	539.6799490177999	0.0027936096007228	0.0168202034246191	0.1660865525938833	0.868091	0.868091	chr14	68448816	0.0614347463369375	chr14:68448816:T:C
chr14:68452299	['A', 'T']	19959	17459.248534055034	2465.934202228702	0.0103470628368839	0.010135633159625	1.0208600364603866	0.307333	0.307333	chr14	68452299	0.5123908047015183	chr14:68452299:A:T
chr14:68453378	['G', 'A']	19959	12422.489601603607	1772.6317072458355	0.009566018767509	0.0108796873289797	0.8792549342873573	0.379274	0.379274	chr14	68453378	0.4210469280421438	chr14:68453378:G:A
chr14:68453661	['T', 'A']	19959	11219.124217066694	1527.7268467102804	0.001127255532273	0.0112844008746688	0.099895027196655	0.920429	0.920429	chr14	68453661	0.0360097064510639	chr14:68453661:T:A
chr14:68453662	['C', 'T']	19959	11218.12411685123	1526.2803139998878	0.0009830746617571	0.0112842863141906	0.0871189045000467	0.930578	0.930578	chr14	68453662	0.0312472189331412	chr14:68453662:C:T
chr14:68454168	['C', 'T']	19959	1594.0798677222167	252.6603084655557	0.0327183395085234	0.0259537030883695	1.260642436923974	0.207452	0.207452	chr14	68454168	0.6830823738753704	chr14:68454168:C:T
chr14:68455131	['G', 'A']	19959	12433.868911605532	1776.381656940974	0.0097148931664623	0.0108761201307662	0.8932315062409953	0.371744	0.371744	chr14	68455131	0.4297560323229417	chr14:68455131:G:A
chr14:68455304	['T', 'C']	19959	3979.398757328256	531.48897339391	0.0004161257074972	0.016874476964824	0.0246600655157873	0.980326	0.980326	chr14	68455304	0.0086294789423917	chr14:68455304:T:C
chr14:68455330	['A', 'G']	19959	1594.2396271797957	252.52796228846384	0.0326407246746444	0.0259538229750136	1.2576461165689707	0.208534	0.208534	chr14	68455330	0.6808231262606211	chr14:68455330:A:G
chr14:68455738	['T', 'A']	19959	36891.20873883816	4931.293406727312	-0.0214575127444622	0.0191790607878916	-1.1187989329492631	0.263239	0.263239	chr14	68455738	0.5796497676794676	chr14:68455738:T:A
chr14:68456256	['T', 'A']	19959	1594.319518917565	252.89645037471763	0.0328768040489128	0.0259539289591418	1.2667370747862243	0.205264	0.205264	chr14	68456256	0.6876872122090332	chr14:68456256:T:A
chr14:68456295	['T', 'G']	19959	12468.874173181	1773.870454874322	0.0089620580257389	0.0108678943108441	0.8246361042356155	0.409588	0.409588	chr14	68456295	0.3876527756897577	chr14:68456295:T:G
chr14:68456748	['A', 'G']	19959	9111.02135552436	1252.155741558584	0.0040706552821216	0.0120449361815895	0.3379557368135783	0.7354	0.7354	chr14	68456748	0.1334763744671563	chr14:68456748:A:G
chr14:68456784	['C', 'T']	19959	1626.7203194593694	255.20230924951417	0.0310982751297893	0.025990460042103	1.196526536252608	0.231505	0.231505	chr14	68456784	0.6354396247369144	chr14:68456784:C:T
chr14:68457191	['A', 'G']	19959	24398.781566542977	3346.2274175057287	0.0042015170665259	0.0103815602278966	0.4047095980078098	0.685695	0.685695	chr14	68457191	0.1638690173427431	chr14:68457191:A:G
chr14:68457264	['T', 'C']	19959	778.521234939759	131.04595599455644	0.0189484739979156	0.036815253950143	0.5146908404754349	0.606775	0.606775	chr14	68457264	0.2169723210720473	chr14:68457264:T:C
chr14:68458188	['A', 'G']	19959	12505.26547696626	1778.4904513420324	0.0085663229816996	0.0108514419122663	0.7894179456479807	0.429877	0.429877	chr14	68458188	0.3666557906129234	chr14:68458188:A:G
chr14:68458202	['T', 'C']	19959	1594.0798677222167	252.6229133076303	0.0326773806816135	0.0259537224118973	1.259063349873617	0.208022	0.208022	chr14	68458202	0.6818907324730433	chr14:68458202:T:C
chr14:68458475	['G', 'A']	19959	778.0	130.92932986871523	0.0181396895445774	0.0367420111655835	0.4937043174590548	0.62152	0.62152	chr14	68458475	0.2065448915599322	chr14:68458475:G:A
chr14:68459476	['G', 'T']	19959	8511.426445535624	1237.4010819346947	0.0098942795997119	0.0123465585911749	0.8013795525810827	0.422921	0.422921	chr14	68459476	0.3737407495712685	chr14:68459476:G:T
chr14:68459502	['G', 'A']	19959	1363.0	224.0139963923324	0.0363366365060084	0.0279583125319224	1.299672019350945	0.193728	0.193728	chr14	68459502	0.7128076050595399	chr14:68459502:G:A
chr14:68460048	['C', 'T']	19959	780.0	131.19529318020983	0.0184008045514815	0.0366975059971307	0.5014183948337039	0.616082	0.616082	chr14	68460048	0.210361479755319	chr14:68460048:C:T
chr14:68460825	['G', 'A']	19959	414.0	64.80244112769908	0.0252693408813888	0.0501521864413286	0.5038532250423536	0.61437	0.61437	chr14	68460825	0.2115699992795298	chr14:68460825:G:A
chr14:68461228	['G', 'A']	19959	9096.455757089889	1243.9343846125569	0.0032053254791301	0.0120523199011947	0.2659509128041287	0.79028	0.79028	chr14	68461228	0.1022190088232024	chr14:68461228:G:A
chr14:68461277	['C', 'T']	19959	9094.556619379418	1243.910994922005	0.0031858614095819	0.012054412873345	0.2642900523696692	0.791559	0.791559	chr14	68461277	0.1015167088250354	chr14:68461277:C:T
chr14:68461789	['A', 'G']	19959	9097.45580719511	1244.544970840465	0.0032815129233049	0.0120522279473121	0.2722743825996728	0.785414	0.785414	chr14	68461789	0.1049013616999814	chr14:68461789:A:G
chr14:68462169	['A', 'G']	19959	1590.1593425865613	251.06429626538	0.0316693471122641	0.0259811525440444	1.218935420920103	0.222883	0.222883	chr14	68462169	0.6519230552871376	chr14:68462169:A:G
chr14:68462566	['C', 'G']	19959	777.1168069753459	132.61785291675574	0.0210916648659181	0.0368144350022365	0.5729183366425915	0.566706	0.566706	chr14	68462566	0.246642189241163	chr14:68462566:C:G
chr14:68462646	['T', 'C']	19959	24394.889000250565	3349.294279259919	0.0043181621069889	0.0103685086796238	0.4164689677576226	0.677071	0.677071	chr14	68462646	0.1693657873097874	chr14:68462646:T:C
chr14:68463392	['G', 'A']	19959	24384.330326266725	3352.244359040292	0.0048053244344507	0.0103666526175292	0.4635367472741727	0.642985	0.642985	chr14	68463392	0.1917991584804659	chr14:68463392:G:A
chr14:68463948	['A', 'G']	19959	24396.11155658013	3339.5167585627746	0.0031920196264441	0.0103706039265846	0.307794960548205	0.758242	0.758242	chr14	68463948	0.1201921631131559	chr14:68463948:A:G
chr14:68464024	['T', 'C']	19959	784.0	135.0704864466357	0.0218351754165431	0.0366071777671092	0.5964725157305496	0.550866	0.550866	chr14	68464024	0.2589540318889075	chr14:68464024:T:C
chr14:68465920	['G', 'T']	19959	1609.4007408911025	253.12397097383405	0.0314357063683323	0.0260035697906471	1.208899648064436	0.226716	0.226716	chr14	68465920	0.6445178293816017	chr14:68465920:G:T
chr14:68466126	['T', 'C']	19959	24390.554230152367	3345.073070302703	0.0038809824732047	0.0103656733969218	0.3744071730407059	0.708105	0.708105	chr14	68466126	0.1499023390058384	chr14:68466126:T:C
chr14:68466453	['A', 'C']	19959	1591.0797174065538	251.9137917462301	0.0318413332908102	0.025974868638316	1.2258515619147536	0.220269	0.220269	chr14	68466453	0.6570466198545651	chr14:68466453:A:C
chr14:68468395	['G', 'A']	19959	24380.10754735893	3343.466998741098	0.003838759398981	0.0103631214707026	0.3704250123704065	0.71107	0.71107	chr14	68468395	0.1480876438309687	chr14:68468395:G:A
chr14:68468681	['G', 'A']	19959	21601.082272772823	3031.621657536633	0.0103326985925501	0.0101502174883157	1.017978048691513	0.308701	0.308701	chr14	68468681	0.5104619636705496	chr14:68468681:G:A
chr14:68469970	['T', 'C']	19959	24398.444856441347	3351.6705974402207	0.0044775993405002	0.0103673694015366	0.4318934887992506	0.665823	0.665823	chr14	68469970	0.1766412067753905	chr14:68469970:T:C
chr14:68471647	['A', 'G']	19959	1923.3199776842275	281.85777821155176	0.0173017247698135	0.0238454566372795	0.7255774143055984	0.468106	0.468106	chr14	68471647	0.3296557922197241	chr14:68471647:A:G
chr14:68474238	['A', 'ATT']	19959	23584.181631426	3242.09739402918	0.0056947608274335	0.0102750175957286	0.5542336812932452	0.579425	0.579425	chr14	68474238	0.2370027705616372	chr14:68474238:A:ATT
chr14:68474520	['G', 'C']	19959	12502.25279350604	1778.7687108612329	0.0082906765473935	0.0108551190395242	0.7637573127670617	0.445021	0.445021	chr14	68474520	0.351619494706863	chr14:68474520:G:C
chr14:68475352	['T', 'C']	19959	781.0	137.1977451210279	0.025507115939661	0.036724918604512	0.6945452000682509	0.487348	0.487348	chr14	68475352	0.312160811872335	chr14:68475352:T:C
chr14:68475680	['A', 'G']	19959	22791.85160126297	3177.817330293433	0.0098201176121288	0.0102289326366468	0.9600334620394942	0.33705	0.33705	chr14	68475680	0.4723056685251898	chr14:68475680:A:G
chr14:68475692	['A', 'T']	19959	22839.856517142474	3188.9809714144485	0.0107022682982614	0.0102827492938929	1.0407983305221329	0.297982	0.297982	chr14	68475692	0.5258099692686331	chr14:68475692:A:T
chr14:68476444	['C', 'T']	19959	8594.861251691136	1247.685657020321	0.0090844053929062	0.0123027155304007	0.7384065225647277	0.460276	0.460276	chr14	68476444	0.3369816697710355	chr14:68476444:C:T
chr14:68477356	['A', 'G']	19959	2948.147710191402	463.4592715826832	0.0226961516070035	0.0193745536469246	1.1714412636600844	0.241435	0.241435	chr14	68477356	0.6171997715002879	chr14:68477356:A:G
chr14:68477430	['T', 'G']	19959	22783.415108526744	3190.6515194907806	0.0112424794121513	0.0102311323463873	1.0988499641607252	0.271847	0.271847	chr14	68477430	0.5656754553443919	chr14:68477430:T:G
chr14:68477528	['T', 'C']	19959	22780.5654723127	3184.0804231801067	0.0107894311608329	0.0102282728137933	1.0548634512645108	0.291501	0.291501	chr14	68477528	0.5353599510465212	chr14:68477528:T:C
chr14:68477906	['G', 'A']	19959	2501.0	335.6364197500842	-0.0147572867432794	0.0208886231435805	-0.7064748423983452	0.479901	0.479901	chr14	68477906	0.3188483450998157	chr14:68477906:G:A
chr14:68479911	['T', 'C']	19959	25516.94927826784	3500.2940624820703	0.0073966097522835	0.0105702848186515	0.6997550093666307	0.484088	0.484088	chr14	68479911	0.3150756829000654	chr14:68479911:T:C
chr14:68480615	['G', 'A']	19959	4650.699037883343	528.8636227272408	-0.0265259453825819	0.0158146931825415	-1.6772975027972723	0.0935	0.0935	chr14	68480615	1.0291883891274822	chr14:68480615:G:A
chr14:68481199	['T', 'C']	19959	21732.177682016336	3060.8877880338146	0.0117449047934428	0.0101620252576533	1.155764180432172	0.247791	0.247791	chr14	68481199	0.6059144716537374	chr14:68481199:T:C
chr14:68481401	['G', 'A']	19959	21729.443520096225	3061.796272738944	0.0118837043816353	0.0101634596689606	1.1692577890507494	0.242314	0.242314	chr14	68481401	0.615621493220728	chr14:68481401:G:A
chr14:68481427	['A', 'G']	19959	12693.99603970323	1813.080038545308	0.0094436407880317	0.0108212483885755	0.8726942076296679	0.38284	0.38284	chr14	68481427	0.4169826924424174	chr14:68481427:A:G
chr14:68481895	['T', 'C']	19959	4215.633644016837	595.2367535288289	0.0085173922039819	0.0164164191165885	0.5188337446486859	0.603882	0.603882	chr14	68481895	0.2190479152785497	chr14:68481895:T:C
chr14:68482840	['T', 'A']	19959	21651.50879566983	3041.1382554542424	0.0107562590689897	0.0101611921941485	1.0585627024340596	0.289812	0.289812	chr14	68482840	0.5378836360287966	chr14:68482840:T:A
chr14:68483635	['A', 'G']	19959	3641.18243310953	515.4810035839827	0.0085739191784015	0.01754784831384	0.4886023075341514	0.625129	0.625129	chr14	68483635	0.2040303535242681	chr14:68483635:A:G
chr14:68484514	['C', 'T']	19959	1648.3303432723628	246.1053736124725	0.0227336152936291	0.0256006268199579	0.8880101043426903	0.374546	0.374546	chr14	68484514	0.4264948366578589	chr14:68484514:C:T
chr14:68484744	['A', 'AT']	19959	6149.0	853.7531591429079	0.0054147420755874	0.0139785687995572	0.3873602622150404	0.698494	0.698494	chr14	68484744	0.1558373200839196	chr14:68484744:A:AT
chr14:68485808	['A', 'G']	19959	10221.53638003608	1453.6386330270684	0.0097372816626667	0.0116174369075866	0.8381609248342795	0.40195	0.40195	chr14	68485808	0.3958279670016625	chr14:68485808:A:G
chr14:68487100	['G', 'A']	19959	6063.2151340516175	835.7442162716961	0.0038766122303697	0.0140625648810666	0.2756689311769233	0.782805	0.782805	chr14	68487100	0.1063464090417899	chr14:68487100:G:A
chr14:68488984	['A', 'G']	19959	24915.49000150353	3536.0750241300007	0.0164441008232363	0.0104703197119427	1.5705442885836314	0.116304	0.116304	chr14	68488984	0.9344053484869066	chr14:68488984:A:G
chr14:68489092	['T', 'C']	19959	6052.606503983565	830.2331409279441	0.003752659853531	0.0140599794739435	0.266903650925354	0.789546	0.789546	chr14	68489092	0.1026225623444811	chr14:68489092:T:C
chr14:68490768	['A', 'T']	19959	1904.0954003407155	292.3640869128332	0.0242073871385881	0.0237487073000773	1.0193138865503386	0.308066	0.308066	chr14	68490768	0.5113562303659134	chr14:68490768:A:T
chr14:68492275	['C', 'T']	19959	1452.0	210.7474659506137	0.0196610823386788	0.0272140532619981	0.722460640074285	0.47002	0.47002	chr14	68492275	0.3278836618412248	chr14:68492275:C:T
chr14:68492512	['A', 'G']	19959	5272.585024808301	619.2682663338392	-0.0206953746450406	0.0150259140053982	-1.3773121979538534	0.168431	0.168431	chr14	68492512	0.7735779728725476	chr14:68492512:A:G
chr14:68492638	['A', 'G']	19959	1461.2196331930245	217.91359295811364	0.0240595409224589	0.0271063654247082	0.8875974534205903	0.374768	0.374768	chr14	68492638	0.4262374989388159	chr14:68492638:A:G
chr14:68492661	['T', 'C']	19959	34051.706082773824	4723.286784460781	0.0228901186309676	0.0143557228883799	1.5944943218077674	0.110841	0.110841	chr14	68492661	0.9552995646967094	chr14:68492661:T:C
chr14:68492869	['A', 'G']	19959	1462.0732538330494	218.4283961211604	0.0245381719183109	0.0270980983871097	0.9055311397785571	0.365195	0.365195	chr14	68492869	0.4374751771598487	chr14:68492869:A:G
chr14:68492994	['C', 'T']	19959	8593.722275119017	1280.8332700877208	0.0187992004514002	0.0123465856409103	1.5226234197986763	0.127869	0.127869	chr14	68492994	0.893234731211558	chr14:68492994:C:T
chr14:68495507	['G', 'C']	19959	33794.38638071855	4663.772714645087	0.0184035470243168	0.0140954763738303	1.305634980771911	0.191692	0.191692	chr14	68495507	0.7173960114221614	chr14:68495507:G:C
chr14:68495549	['C', 'T']	19959	1453.0728028860608	209.96401295713144	0.0194131472234573	0.0272087951454461	0.7134879409280445	0.475552	0.475552	chr14	68495549	0.3228019874998384	chr14:68495549:C:T
chr14:68495625	['CTG', 'C']	19959	1454.1457132835596	210.82169988828008	0.0198207809992246	0.0272002458724115	0.72869859677733	0.466195	0.466195	chr14	68495625	0.331432388653396	chr14:68495625:CTG:C
chr14:68495787	['T', 'G']	19959	2583.388304269393	396.4017229768692	0.0224115261776255	0.0205288687251279	1.0917078031773495	0.274975	0.274975	chr14	68495787	0.560706789280988	chr14:68495787:T:G
chr14:68496123	['C', 'G']	19959	10808.0830285113	1553.818585776807	0.0123405904725666	0.0114451330336392	1.0782391463948393	0.28094	0.28094	chr14	68496123	0.5513864219143785	chr14:68496123:C:G
chr14:68496365	['T', 'C']	19959	6088.525258093616	863.3163224769196	0.0062218612019306	0.0140810232594537	0.4418614391360635	0.658594	0.658594	chr14	68496365	0.1813822301664144	chr14:68496365:T:C
chr14:68497029	['C', 'T']	19959	5218.307256690388	617.1166328945592	-0.0199792115086899	0.0151098137126223	-1.322267229012876	0.186094	0.186094	chr14	68497029	0.7302676290664293	chr14:68497029:C:T
chr14:68500665	['G', 'A']	19959	10955.646722790138	1398.536234538833	-0.0084010745605149	0.0113560356533332	-0.7397893787035656	0.459437	0.459437	chr14	68500665	0.3377740325437527	chr14:68500665:G:A
chr14:68501834	['C', 'G']	19959	13906.393496016435	1788.1016242122755	-0.0074462974263709	0.0106613273907619	-0.6984399928308338	0.48491	0.48491	chr14	68501834	0.3143388596047524	chr14:68501834:C:G
chr14:68502267	['A', 'T']	19959	1560.0781641447038	276.18449385556613	0.0429594564493026	0.0262049786135922	1.639362393030919	0.101154	0.101154	chr14	68502267	0.9950169389576357	chr14:68502267:A:T
chr14:68504277	['G', 'C']	19959	1473.07380499048	214.5752462762552	0.0216889315626351	0.0270022125726712	0.8032279393499147	0.421853	0.421853	chr14	68504277	0.3748388580684192	chr14:68504277:G:C
chr14:68506368	['C', 'T']	19959	6959.394738160862	1027.7933348420884	0.015849993576264	0.0134610739865624	1.1774687214472213	0.239023	0.239023	chr14	68506368	0.6215603070331038	chr14:68506368:C:T
chr14:68506382	['C', 'T']	19959	1579.1582402164654	234.18440520632527	0.0230617685705792	0.0261528606432991	0.8818067317805285	0.377892	0.377892	chr14	68506382	0.4226323020301438	chr14:68506382:C:T
chr14:68506738	['G', 'A']	19959	896.0	89.03441871685934	-0.045381361177915	0.0342424482089689	-1.32529546079677	0.185088	0.185088	chr14	68506738	0.7326217373936196	chr14:68506738:G:A
chr14:68507200	['A', 'G']	19959	2971.297740141304	515.2479670261549	0.0386628603836189	0.019211321404707	2.012503958949228	0.0441803	0.0441803	chr14	68507200	1.3547713394400882	chr14:68507200:A:G
chr14:68507693	['A', 'G']	19959	1893.2845760673483	209.51070805687505	-0.0142665940226701	0.0238712730325824	-0.5976469710349058	0.550082	0.550082	chr14	68507693	0.2595725659729267	chr14:68507693:A:G
chr14:68507791	['A', 'G']	19959	27063.711930650898	3589.503251601385	-0.0135395471285658	0.0108129137326926	-1.2521645380032245	0.210525	0.210525	chr14	68507791	0.6766963239738608	chr14:68507791:A:G
chr14:68508657	['C', 'T']	19959	1635.0	188.2082633306612	-0.0153189476002243	0.0257785592289027	-0.5942515042907762	0.552351	0.552351	chr14	68508657	0.2577848553893819	chr14:68508657:C:T
chr14:68509260	['AG', 'A']	19959	1693.0	233.89259146277283	0.0033800487664374	0.0249633762557302	0.1354003053037174	0.892297	0.892297	chr14	68509260	0.0494905671570448	chr14:68509260:AG:A
chr14:68510047	['A', 'G']	19959	10432.568099819602	1434.7314359693348	-0.0011765106714714	0.0115084044023711	-0.1022305638850389	0.918575	0.918575	chr14	68510047	0.0368853785455649	chr14:68510047:A:G
chr14:68510254	['C', 'T']	19959	28236.0	3673.160199344652	-0.0182748204036354	0.0111514471932997	-1.6387846426440322	0.101274	0.101274	chr14	68510254	0.99450203643493	chr14:68510254:C:T
chr14:68510276	['T', 'G']	19959	887.0444433309951	216.6411249278956	0.1113331552395151	0.0343333946206495	3.24270747095176	0.00118594	0.00118594	chr14	68510276	2.9259372825805827	chr14:68510276:T:G
chr14:68510376	['G', 'A']	19959	480.0	89.55859459373042	0.0445162471058952	0.046604395499617	0.955194174898396	0.339491	0.339491	chr14	68510376	0.4691717344973127	chr14:68510376:G:A
chr14:68510773	['A', 'G']	19959	31522.15869118605	4101.725904500392	-0.0258861027271349	0.0123856719042572	-2.0900039115550406	0.0366301	0.0366301	chr14	68510773	1.4361618957119522	chr14:68510773:A:G
chr14:68510783	['T', 'C']	19959	10316.516885459465	1424.4066317434808	-0.0004900295567791	0.0115542544449169	-0.042411179285977	0.966171	0.966171	chr14	68510783	0.0149460021724014	chr14:68510783:T:C
chr14:68511797	['AG', 'A']	19959	1819.2734515935056	192.0755887866105	-0.0194686354251533	0.0243442362471891	-0.7997225802227098	0.423881	0.423881	chr14	68511797	0.372756049768386	chr14:68511797:AG:A
chr14:68512072	['G', 'A']	19959	5938.297524802085	753.7736055963992	-0.0058527512062072	0.0144001215016133	-0.4064376266236051	0.684425	0.684425	chr14	68512072	0.1646741353615748	chr14:68512072:G:A
chr14:68512267	['CA', 'C']	19959	1819.0911413969336	192.141892394634	-0.0194277103932609	0.0243441598673937	-0.7980439866927678	0.424854	0.424854	chr14	68512267	0.3717602885095391	chr14:68512267:CA:C
chr14:68513079	['G', 'A']	19959	999.2002505637686	176.04352558241567	0.0302564729862612	0.0324123178164363	0.9334868662468236	0.35058	0.35058	chr14	68513079	0.4552128633060888	chr14:68513079:G:A
chr14:68513118	['T', 'C']	19959	1834.5514960156363	202.58547345493653	-0.0144360229300673	0.0242357920181522	-0.5956489030461641	0.551417	0.551417	chr14	68513118	0.2585198488715519	chr14:68513118:T:C
chr14:68513212	['A', 'G']	19959	10361.557426337942	1433.9114123820862	4.012470019448186e-05	0.0115392353882897	0.0034772408087975	0.997226	0.997226	chr14	68513212	0.0012064069539357	chr14:68513212:A:G
chr14:68516076	['C', 'T']	19959	1237.1239665280352	108.85687789426834	-0.0476497826333691	0.0294266837833333	-1.6192712364128847	0.105405	0.105405	chr14	68516076	0.9771387874071	chr14:68516076:C:T
chr14:68516410	['C', 'T']	19959	1073.1613048707154	242.38869250897127	0.0968697480445363	0.0313064775555267	3.094239774267902	0.00197591	0.00197591	chr14	68516410	2.7042328408179888	chr14:68516410:C:T
chr14:68516443	['G', 'A']	19959	1220.12226286516	98.3157397902954	-0.0562793273556588	0.0296097831426202	-1.9007004233898148	0.0573557	0.0573557	chr14	68516443	1.2414234155040134	chr14:68516443:G:A
chr14:68517625	['A', 'G']	19959	4293.505813953488	666.6405970883482	0.0227458882753663	0.0162750715948599	1.3975906737362744	0.162252	0.162252	chr14	68517625	0.7898099411617352	chr14:68517625:A:G
chr14:68517648	['G', 'T']	19959	1546.0774626716104	247.0597128080191	0.0204635546975045	0.0262105245471971	0.7807380833090898	0.434966	0.434966	chr14	68517648	0.3615446892280691	chr14:68517648:G:T
chr14:68518889	['A', 'G']	19959	9811.424210526317	1382.3092096482296	0.0029693660262843	0.0117895882300631	0.2518634212102996	0.801149	0.801149	chr14	68518889	0.0962867050643694	chr14:68518889:A:G
chr14:68519319	['A', 'T']	19959	1832.091792764806	197.08138515107007	-0.0177147997010819	0.0242642775214107	-0.7300773610691874	0.465351	0.465351	chr14	68519319	0.3322193484879548	chr14:68519319:A:T
chr14:68519440	['C', 'T']	19959	1818.2733012627784	188.53964235661888	-0.0213636855125832	0.0243495027472359	-0.8773766649098553	0.380293	0.380293	chr14	68519440	0.419881668512562	chr14:68519440:C:T
chr14:68520282	['G', 'A']	19959	34635.20595309681	4585.499513594512	-0.0216682482938169	0.0148907119796357	-1.4551519311803236	0.145643	0.145643	chr14	68520282	0.8367103839125856	chr14:68520282:G:A
chr14:68522886	['T', 'C']	19959	1701.4262303297585	240.85571993655807	0.0054911575645152	0.0249901523642598	0.2197328565458672	0.826081	0.826081	chr14	68522886	0.0829773665678444	chr14:68522886:T:C
chr14:68523291	['A', 'G']	19959	7604.38100010021	985.1629028141924	-0.0118617468726561	0.0129251196342487	-0.9177282074221698	0.358772	0.358772	chr14	68523291	0.4451814583815632	chr14:68523291:A:G
chr14:68523873	['C', 'T']	19959	3517.1762200621306	471.8332598165541	0.0001870341900285	0.0178360408489159	0.0104863064405886	0.991633	0.991633	chr14	68523873	0.0036490290205619	chr14:68523873:C:T
chr14:68524210	['G', 'C']	19959	557.0	151.6733401110343	0.1419166193060547	0.0431974338123161	3.285302083513868	0.00102049	0.00102049	chr14	68524210	2.9911912466716712	chr14:68524210:G:C
chr14:68524324	['G', 'A']	19959	12717.54873465297	1847.724073097209	0.0151655962668696	0.010847895204235	1.3980220108458452	0.162122	0.162122	chr14	68524324	0.7901580472717821	chr14:68524324:G:A
chr14:68526861	['G', 'A']	19959	2302.346061334937	293.1830440844715	-0.0013642123552882	0.0218455677447653	-0.0624480155987314	0.950207	0.950207	chr14	68526861	0.0221817745375505	chr14:68526861:G:A
chr14:68528181	['G', 'C']	19959	10752.616205652435	1557.5927881862335	0.0149597139743769	0.0113946062837412	1.3128767771224086	0.18924	0.18924	chr14	68528181	0.7229870606234723	chr14:68528181:G:C
chr14:68529749	['A', 'G']	19959	1902.476596171194	217.15975048834096	-0.012612799901858	0.0238542922714592	-0.5287434126456468	0.596989	0.596989	chr14	68529749	0.2240336710202337	chr14:68529749:A:G
chr14:68529774	['A', 'G']	19959	14020.107336139508	1827.425474025409	-0.0077884512130044	0.0105841228381662	-0.7358617555835046	0.461823	0.461823	chr14	68529774	0.3355244418728354	chr14:68529774:A:G
chr14:68529847	['C', 'T']	19959	11401.284941117516	1392.787626616103	-0.0206527634362063	0.011284596837468	-1.8301729103545308	0.067239	0.067239	chr14	68529847	1.172378754151534	chr14:68529847:C:T
chr14:68530014	['G', 'A']	19959	552.0	147.38743231980845	0.1372060952636368	0.0433698192150209	3.163630786270748	0.00156048	0.00156048	chr14	68530014	2.8067417931282863	chr14:68530014:G:A
chr14:68530137	['T', 'TAA']	19959	670.2686582126208	103.57906728365546	0.0182505428560806	0.0394821860235626	0.4622475271553825	0.643909	0.643909	chr14	68530137	0.1911755046748875	chr14:68530137:T:TAA
chr14:68530259	['T', 'C']	19959	13984.006366233894	1825.8425688951008	-0.0075111500367413	0.0105902986597793	-0.7092481787381283	0.478179	0.478179	chr14	68530259	0.3204095005422449	chr14:68530259:T:C
chr14:68530291	['A', 'T']	19959	16505.462989913183	2306.925729156257	0.0114958045126319	0.0102808785394809	1.118173361205019	0.263506	0.263506	chr14	68530291	0.5792094915056103	chr14:68530291:A:T
chr14:68530292	['A', 'T']	19959	6440.034569263962	763.7437478468592	-0.01353001684534	0.0139731006963625	-0.9682902270118302	0.332911	0.332911	chr14	68530292	0.4776718547070285	chr14:68530292:A:T
chr14:68530579	['A', 'G']	19959	13979.603328153977	1817.4571675135749	-0.0084576763389041	0.0105876382578855	-0.7988255863015441	0.424401	0.424401	chr14	68530579	0.3722236014578547	chr14:68530579:A:G
chr14:68530860	['C', 'G']	19959	11723.048277936528	1624.011244818911	0.0054024420885908	0.0110682846237262	0.4881011170430228	0.625484	0.625484	chr14	68530860	0.2037837951641413	chr14:68530860:C:G
chr14:68530897	['T', 'G']	19959	3537.7725199258107	480.0652488853452	0.0016019656215515	0.0177749794923062	0.0901247521689118	0.928189	0.928189	chr14	68530897	0.0323635827254443	chr14:68530897:T:G
chr14:68531478	['T', 'A']	19959	29929.497744813067	4012.218307128148	-0.0043334149755012	0.0117324842657827	-0.3693518676295593	0.711869	0.711869	chr14	68531478	0.1475999190198414	chr14:68531478:T:A
chr14:68531603	['A', 'G']	19959	2334.11694558573	296.761996235983	-0.0018497230079212	0.0216957396784718	-0.0852574300454326	0.932058	0.932058	chr14	68531603	0.0305570615771317	chr14:68531603:A:G
chr14:68531909	['G', 'A']	19959	3577.8963115164875	489.8565545934826	0.00275863467511	0.0176820419528609	0.1560133542531109	0.876024	0.876024	chr14	68531909	0.0574839955159528	chr14:68531909:G:A
chr14:68532216	['A', 'G']	19959	29949.50385926224	4014.8941035192247	-0.004415664933927	0.0117412473658262	-0.3760814159131991	0.70686	0.70686	chr14	68532216	0.1506665936262756	chr14:68532216:A:G
chr14:68532614	['A', 'G']	19959	29950.0034581266	4016.829954666128	-0.0041969843094529	0.0117409279415554	-0.3574661500645334	0.720747	0.720747	chr14	68532614	0.1422171566208607	chr14:68532614:A:G
chr14:68533100	['A', 'G']	19959	29945.50105231509	4014.853768839968	-0.0042972594978265	0.0117372195510501	-0.3661224431506946	0.714278	0.714278	chr14	68533100	0.1461327260839708	chr14:68533100:A:G
chr14:68533631	['C', 'T']	19959	25468.932437850843	3398.82714393116	-0.0039179073671204	0.0105484069658397	-0.371421711335971	0.710327	0.710327	chr14	68533631	0.1485416771931385	chr14:68533631:C:T
chr14:68533676	['GAGA', 'G']	19959	7592.282363554352	1033.7761337806703	0.0001722964734916	0.0129325163225938	0.0133227338898152	0.98937	0.98937	chr14	68533676	0.0046412625911901	chr14:68533676:GAGA:G
chr14:68534603	['T', 'C']	19959	28855.337191822007	3838.337162656576	-0.0062462414417884	0.0113402874327444	-0.5508009809127795	0.581776	0.581776	chr14	68534603	0.2352441986657112	chr14:68534603:T:C
chr14:68535084	['G', 'A']	19959	25138.29748421369	3361.421184563465	-0.0051392120616985	0.0104994326853745	-0.4894752141091708	0.624511	0.624511	chr14	68535084	0.2044599076545725	chr14:68535084:G:A
chr14:68535802	['T', 'C']	19959	29842.466319166	3960.312699958399	-0.0087964104119021	0.011690692641207	-0.7524285071781639	0.451802	0.451802	chr14	68535802	0.3450518509122443	chr14:68535802:T:C
chr14:68536271	['A', 'G']	19959	12865.933854479856	1666.9476272507573	-0.0102767872695908	0.0108129471500326	-0.9504150096174078	0.341913	0.341913	chr14	68536271	0.4660843864191634	chr14:68536271:A:G
chr14:68536600	['A', 'G']	19959	3158.0062688064204	390.3827466290547	-0.0078600174708493	0.0188242225360452	-0.4175480530895102	0.676282	0.676282	chr14	68536600	0.1698721716530343	chr14:68536600:A:G
chr14:68536787	['A', 'C']	19959	4295.860937108495	550.076687887504	-0.0009790226947897	0.016364560059667	-0.0598257876301043	0.952295	0.952295	chr14	68536787	0.0212284959157141	chr14:68536787:A:C
chr14:68536963	['T', 'C']	19959	30007.544971422845	3991.301430856762	-0.0081412697065948	0.0117597505242913	-0.6922995253834657	0.488757	0.488757	chr14	68536963	0.310907009566198	chr14:68536963:T:C
chr14:68537249	['A', 'G']	19959	3155.6324229516413	386.3761578244009	-0.009115184185471	0.0188239863067434	-0.4842324062999179	0.628226	0.628226	chr14	68537249	0.2018840936890806	chr14:68537249:A:G
chr14:68537253	['T', 'C']	19959	30006.69475429602	3994.9717247049175	-0.0072580919867487	0.0118220146082158	-0.6139471339939581	0.539257	0.539257	chr14	68537253	0.2682042086887609	chr14:68537253:T:C
chr14:68537325	['C', 'T']	19959	10801.199879650983	1566.732752591092	0.0152471419954638	0.0113771420011031	1.3401557257512915	0.18021	0.18021	chr14	68537325	0.7442211133329824	chr14:68537325:C:T
chr14:68538088	['T', 'C']	19959	12867.289372150124	1666.724312395139	-0.0103043343315004	0.0108142575275527	-0.9528471377019556	0.340679	0.340679	chr14	68538088	0.4676546362155261	chr14:68538088:T:C
chr14:68538897	['G', 'A']	19959	1862.0932959214351	216.408104863996	-0.0103172953023982	0.024058151879477	-0.4288482072140999	0.668038	0.668038	chr14	68538897	0.1751988328524064	chr14:68538897:G:A
chr14:68539160	['G', 'T']	19959	1011.1013178333416	88.61695000328767	-0.0471625573370215	0.0323748434198859	-1.456765573360344	0.145197	0.145197	chr14	68539160	0.8380423567551085	chr14:68539160:G:T
chr14:68539170	['G', 'A']	19959	1859.3726384364825	214.21675575996449	-0.0110510973082071	0.024069791780958	-0.4591272499893333	0.646148	0.646148	chr14	68539170	0.1896679955937575	chr14:68539170:G:A
chr14:68540038	['T', 'C']	19959	7719.0	1012.6590343777116	-0.0124310986662476	0.0127617957263718	-0.974086949265235	0.330025	0.330025	chr14	68540038	0.4814531602711893	chr14:68540038:T:C
chr14:68540196	['A', 'G']	19959	2418.6213846153905	291.7785324894719	-0.0088314525625071	0.0215943636182929	-0.4089702627321663	0.682566	0.682566	chr14	68540196	0.1658553486095937	chr14:68540196:A:G
chr14:68540515	['A', 'G']	19959	13565.1558129042	1953.963727576412	0.0176468779457285	0.010690641700924	1.650684630484173	0.0988187	0.0988187	chr14	68540515	1.0051608637287324	chr14:68540515:A:G
chr14:68540615	['C', 'T']	19959	2166.2170666933907	239.74094187777152	-0.019637437329021	0.0222446351833602	-0.882794308252379	0.377358	0.377358	chr14	68540615	0.4232464385200012	chr14:68540615:C:T
chr14:68541610	['T', 'C']	19959	13626.365435686726	1955.813513316699	0.0164178864947677	0.0106766046970469	1.5377441574950084	0.124127	0.124127	chr14	68541610	0.9061337408573584	chr14:68541610:T:C
chr14:68541858	['G', 'A']	19959	2925.0	355.8090775417555	-0.0078635902541168	0.0194669171135004	-0.4039463572104792	0.686256	0.686256	chr14	68541858	0.1635138454482267	chr14:68541858:G:A
chr14:68541976	['T', 'C']	19959	22046.41834126785	2976.871334161261	0.0069370141603523	0.0102169039261859	0.6789741990793062	0.497162	0.497162	chr14	68541976	0.3035020735561317	chr14:68541976:T:C
chr14:68542449	['A', 'G']	19959	2382.358087793145	286.3033937458062	-0.0097506919049197	0.0214929991678265	-0.4536682772274926	0.650073	0.650073	chr14	68542449	0.1870378714847768	chr14:68542449:A:G
chr14:68542781	['C', 'G']	19959	31626.0	4272.141629531614	0.0003843559592286	0.0125353496263287	0.0306617661801319	0.97554	0.97554	chr14	68542781	0.0107549185573931	chr14:68542781:C:G
chr14:68543973	['T', 'G']	19959	2386.239114095305	289.6360516326246	-0.0083668415417985	0.0214797019876781	-0.3895231668762546	0.696893	0.696893	chr14	68543973	0.1568338977654247	chr14:68543973:T:G
chr14:68544208	['A', 'C']	19959	496.02485218959816	62.38268835071523	0.0006404989314175	0.0456987437962146	0.0140156791677624	0.988818	0.988818	chr14	68544208	0.0048836364810659	chr14:68544208:A:C
chr14:68544488	['A', 'T']	19959	1864.0	215.1291320914924	-0.0114322182289546	0.0240462672260206	-0.4754258996416599	0.634489	0.634489	chr14	68544488	0.1975759027744958	chr14:68544488:A:T
chr14:68545229	['A', 'G']	19959	1891.189507440998	214.7648633280037	-0.0136492029695378	0.0239078025367861	-0.5709099758765482	0.568067	0.568067	chr14	68545229	0.2456004389117432	chr14:68545229:A:G
chr14:68545255	['T', 'C']	19959	2600.0	319.72406352228097	-0.0065839340080939	0.0206931552883745	-0.3181696515752166	0.75036	0.75036	chr14	68545255	0.1247303252717066	chr14:68545255:T:C
chr14:68545501	['T', 'C']	19959	13721.749987471812	1921.3414112317605	0.0115463216418598	0.0106560967003072	1.083541372285685	0.278581	0.278581	chr14	68545501	0.5550485069951158	chr14:68545501:T:C
chr14:68545638	['C', 'G']	19959	26658.33565487524	3584.883860143245	0.0005270401947477	0.0108036848974719	0.0487833734276213	0.961092	0.961092	chr14	68545638	0.0172350377425529	chr14:68545638:C:G
chr14:68545740	['G', 'A']	19959	10531.527658081972	1397.5855732361856	0.001139931046296	0.011490897360804	0.0992029613095668	0.920978	0.920978	chr14	68545740	0.0357507439537677	chr14:68545740:G:A
chr14:68545752	['G', 'A']	19959	11949.197374354862	1611.166887213972	0.0049357817328448	0.0110671836050468	0.4459835409791165	0.655614	0.655614	chr14	68545752	0.1833517810658023	chr14:68545752:G:A
chr14:68545859	['T', 'G']	19959	13712.122086904224	1908.118841422696	0.0102167191150104	0.0106624819908428	0.9581933290752328	0.337977	0.337977	chr14	68545859	0.4711128533109662	chr14:68545859:T:G
chr14:68547735	['C', 'T']	19959	16225.81295721014	2259.985790293141	0.0128333304092964	0.0103071929989284	1.2450849043605408	0.213115	0.213115	chr14	68547735	0.6713859815952018	chr14:68547735:C:T
chr14:68548647	['T', 'C']	19959	3141.157380499048	402.5824663786875	-0.0060869292478911	0.0187883959004154	-0.3239728010924293	0.745962	0.745962	chr14	68548647	0.1272832953298099	chr14:68548647:T:C
chr14:68549650	['G', 'A']	19959	11893.767279835596	1679.459261223761	0.0122605387078914	0.011057648586975	1.1087835367035663	0.267537	0.267537	chr14	68549650	0.5726161471581692	chr14:68549650:G:A
chr14:68549928	['T', 'C']	19959	1931.4515643802647	223.0442649069761	-0.0123069583943305	0.0236319773320921	-0.520775651625975	0.602529	0.602529	chr14	68549928	0.2200220454553682	chr14:68549928:T:C
chr14:68550152	['C', 'T']	19959	1049.0	89.4780031991588	-0.0500680617291025	0.0317886205729851	-1.575030964748808	0.115265	0.115265	chr14	68550152	0.9383025453887816	chr14:68550152:C:T
chr14:68550878	['T', 'G']	19959	3085.3091647041138	411.2332449627245	0.0044250922529402	0.0190197967516144	0.2326571787663654	0.81603	0.81603	chr14	68550878	0.0882938748307438	chr14:68550878:T:G
chr14:68552088	['C', 'A']	19959	12557.887552615755	1777.5538874834772	0.0114951789237651	0.01090860563151	1.053771610421106	0.292	0.292	chr14	68552088	0.5346171485515817	chr14:68552088:C:A
chr14:68552445	['G', 'A']	19959	2681.4030366806974	362.92962890508016	-0.0012820775591338	0.0201537606004052	-0.0636148054228675	0.949278	0.949278	chr14	68552445	0.0226065840052296	chr14:68552445:G:A
chr14:68552821	['C', 'T']	19959	1670.1673598236207	188.8259610045442	-0.015058527446679	0.0253254087480581	-0.5946015559505481	0.552117	0.552117	chr14	68552821	0.2579688804770911	chr14:68552821:C:T
chr14:68553608	['C', 'T']	19959	2847.8549082522804	388.5033020254045	-0.0002994808604761	0.0195938806747721	-0.0152844076907019	0.987805	0.987805	chr14	68553608	0.0053287798884675	chr14:68553608:C:T
chr14:68553773	['C', 'G']	19959	2895.725418462464	402.6672874844219	0.0021692992266521	0.0194288010815112	0.1116537874648649	0.911099	0.911099	chr14	68553773	0.0404344300328222	chr14:68553773:C:G
chr14:68555049	['T', 'C']	19959	2599.781536611036	344.686036630156	0.0012815472980734	0.0206704817640565	0.0619989080419924	0.950564	0.950564	chr14	68555049	0.02201863744017	chr14:68555049:T:C
chr14:68555317	['C', 'T']	19959	2470.0	326.6248650282234	0.0041571016845957	0.0211730186035209	0.1963395849425292	0.844346	0.844346	chr14	68555317	0.0734795497034834	chr14:68555317:C:T
chr14:68556007	['G', 'A']	19959	2846.0	387.3567727985801	-0.0006874849534338	0.019593069875767	-0.0350881693268542	0.97201	0.97201	chr14	68556007	0.0123292670464837	chr14:68556007:G:A
chr14:68556367	['C', 'T']	19959	1388.0695460466982	299.7294473750238	0.082683248732336	0.0275338057396479	3.002972037871047	0.00267688	0.00267688	chr14	68556367	2.5723710970633222	chr14:68556367:C:T
chr14:68557063	['A', 'T']	19959	12066.627424447452	1688.1316942064195	0.010744092089329	0.0110400880418078	0.973188986232906	0.330471	0.330471	chr14	68557063	0.4808666453842918	chr14:68557063:A:T
chr14:68557282	['A', 'G']	19959	13002.605863192184	1757.7489461866107	-0.005566862624679	0.010758961278911	-0.517416363937551	0.604871	0.604871	chr14	68557282	0.2183372368546716	chr14:68557282:A:G
chr14:68557544	['C', 'T']	19959	2691.269679811595	363.92910068751695	-0.001663386182083	0.0201082311876749	-0.0827216559506541	0.934074	0.934074	chr14	68557544	0.0296187163624081	chr14:68557544:C:T
chr14:68558850	['A', 'G']	19959	32051.211705166108	4301.206467781864	-0.0085215049747973	0.0127899624443878	-0.6662650505699119	0.505249	0.505249	chr14	68558850	0.2964945373770556	chr14:68558850:A:G
chr14:68559009	['A', 'G']	19959	12259.685460832956	1737.8912569653355	0.0134438213615994	0.0109978489537882	1.2224046191295113	0.221569	0.221569	chr14	68559009	0.6544910023854708	chr14:68559009:A:G
chr14:68559483	['T', 'C']	19959	7932.166499548779	999.072487338144	-0.0142144174956767	0.0126517118713556	-1.1235173263674414	0.261231	0.261231	chr14	68559483	0.5829752870827221	chr14:68559483:T:C
chr14:68559662	['G', 'A']	19959	7933.192423331329	965.3764828266452	-0.0192292974244436	0.0126499453863232	-1.5201091259440336	0.128499	0.128499	chr14	68559662	0.891100252069432	chr14:68559662:G:A
chr14:68559671	['G', 'A']	19959	2691.269679811595	360.12955135776457	-0.003135280661061	0.0201082546577501	-0.1559200793119403	0.876098	0.876098	chr14	68559671	0.0574473110936581	chr14:68559671:G:A
chr14:68561149	['A', 'G']	19959	14651.936406915562	1913.8807170035464	-0.0119657116413988	0.0104328839727004	-1.1469227178898325	0.251427	0.251427	chr14	68561149	0.5995880865491012	chr14:68561149:A:G
chr14:68561567	['C', 'A']	19959	553.0554191511751	152.61566095057853	0.141964502685735	0.0433376187888787	3.275779949455038	0.0010555	0.0010555	chr14	68561567	2.976541762356325	chr14:68561567:C:A
chr14:68561632	['C', 'T']	19959	7306.732174174474	962.6403030325896	-0.0114560489044939	0.0130115424564894	-0.8804527935717816	0.378625	0.378625	chr14	68561632	0.4217907136590878	chr14:68561632:C:T
chr14:68561886	['A', 'G']	19959	13610.04570054119	1804.911949625009	-0.0095576842537027	0.010671978372915	-0.89558692116166	0.370484	0.370484	chr14	68561886	0.4312305430470132	chr14:68561886:A:G
chr14:68562024	['G', 'A']	19959	7337.838227924225	965.1305316955568	-0.0121879942445981	0.0129946792886859	-0.9379218966342486	0.348296	0.348296	chr14	68562024	0.4580515131613528	chr14:68562024:G:A
chr14:68562062	['T', 'C']	19959	3696.185188896683	443.27770938928194	-0.0119790044810639	0.0174850880062747	-0.6850983235980943	0.49329	0.49329	chr14	68562062	0.3068976884884749	chr14:68562062:T:C
chr14:68562256	['G', 'A']	19959	16824.371786519667	2128.676309714612	-0.0181954553730427	0.0102418002082819	-1.7765876118467034	0.0756514	0.0756514	chr14	68562256	1.121183030540349	chr14:68562256:G:A
chr14:68562508	['C', 'T']	19959	3618.362579546024	428.8782891638695	-0.0115072105127999	0.0176624668724215	-0.6515064173038886	0.514727	0.514727	chr14	68562508	0.2884230502393122	chr14:68562508:C:T
chr14:68563767	['A', 'C']	19959	574.0575236759032	163.47942395900137	0.1532926169114254	0.0425756552965556	3.6004758081510184	0.000318406	0.000318406	chr14	68563767	3.497018757070236	chr14:68563767:A:C
chr14:68563935	['C', 'A']	19959	2784.0	365.80267043720136	-0.00435873039594	0.0198190631012457	-0.2199261576429475	0.825931	0.825931	chr14	68563935	0.0830562330318464	chr14:68563935:C:A
chr14:68564567	['T', 'A']	19959	2900.581307942872	372.1326402028956	-0.0039284181949491	0.019445181156777	-0.2020252813936872	0.839899	0.839899	chr14	68564567	0.0757729358189874	chr14:68564567:T:A
chr14:68565143	['G', 'A']	19959	13336.0	1686.2078207720497	-0.0170896149242845	0.01067296065842	-1.601206588427014	0.109347	0.109347	chr14	68565143	0.9611931275903884	chr14:68565143:G:A
chr14:68565151	['T', 'A']	19959	9721.974194518214	1338.997458554867	-0.0048695811665035	0.011729515221038	-0.4151562170079659	0.678032	0.678032	chr14	68565151	0.1687498089419802	chr14:68565151:T:A
chr14:68566272	['T', 'G']	19959	15883.183162114758	2327.288739198344	0.0191627691341438	0.0103108851922121	1.8584989335947268	0.0631129	0.0631129	chr14	68566272	1.1998818637950943	chr14:68566272:T:G
chr14:68567523	['T', 'G']	19959	2755.41416115454	347.2311430568966	-0.0093445409995015	0.0198664871391223	-0.4703670525172857	0.638098	0.638098	chr14	68567523	0.1951126165910939	chr14:68567523:T:G
chr14:68567965	['C', 'T']	19959	1627.0	190.25839591306604	-0.0101716922827566	0.025617252405131	-0.3970641395062054	0.691324	0.691324	chr14	68567965	0.1603183658911236	chr14:68567965:C:T
chr14:68568708	['G', 'A']	19959	21663.08537929652	3036.1159540088856	0.0124900407104178	0.0101321835310988	1.2327096792198824	0.217699	0.217699	chr14	68568708	0.6621435658853152	chr14:68568708:G:A
chr14:68568782	['C', 'T']	19959	2662.266773563161	317.91607234872663	-0.0143660318157198	0.020156994174257	-0.7127070480611155	0.476035	0.476035	chr14	68568782	0.322361115035685	chr14:68568782:C:T
chr14:68569410	['G', 'A']	19959	1722.2588695129284	205.49013608994545	-0.0084855924492626	0.0249023816933334	-0.3407542520936567	0.733292	0.733292	chr14	68569410	0.1347230530035811	chr14:68569410:G:A
chr14:68569712	['G', 'A']	19959	4230.423911409531	530.7433901566556	-0.0134522305759671	0.0163780851022088	-0.8213555181828276	0.411454	0.411454	chr14	68569712	0.3856787112727496	chr14:68569712:G:A
chr14:68570603	['A', 'G']	19959	1874.0938971840865	216.84738394939404	-0.0109569746192116	0.0240237741568454	-0.4560888121773137	0.648331	0.648331	chr14	68570603	0.188203212074308	chr14:68570603:A:G
chr14:68571220	['T', 'C']	19959	21755.26999398677	2907.2503690197414	0.002670270042644	0.0101412829567938	0.263306926157228	0.792317	0.792317	chr14	68571220	0.1011010257255822	chr14:68571220:T:C
chr14:68571424	['T', 'C']	19959	4571.145133807759	597.8214067601444	-0.0095664259221132	0.0158715090939223	-0.6027420496376444	0.546687	0.546687	chr14	68571424	0.2622612533361582	chr14:68571424:T:C
chr14:68572199	['G', 'A']	19959	10890.5456458563	1437.880865773313	-0.0042947259747407	0.0112874640204562	-0.3804863490113823	0.703588	0.703588	chr14	68572199	0.1526815762330884	chr14:68572199:G:A
chr14:68572264	['G', 'A']	19959	16904.846978655176	2341.2720589698683	0.0068394533570088	0.0101977598535058	0.6706819394906194	0.502431	0.502431	chr14	68572264	0.2989235724683268	chr14:68572264:G:A
chr14:68572329	['C', 'T']	19959	19344.0	2641.681068315441	0.0046619005810771	0.0100775850815951	0.4626009647481177	0.643655	0.643655	chr14	68572329	0.1913468527396584	chr14:68572329:C:T
chr14:68573361	['T', 'C']	19959	22480.505337008268	2981.37960792262	-0.001721610264488	0.0101990286154676	-0.1688013956424336	0.865955	0.865955	chr14	68573361	0.0625046758342315	chr14:68573361:T:C
chr14:68574356	['A', 'G']	19959	2329.583592262203	294.18735683146593	-0.0071882425138328	0.0217273957999409	-0.3308377395993488	0.740771	0.740771	chr14	68574356	0.130316027927769	chr14:68574356:A:G
chr14:68574439	['C', 'T']	19959	855.0	209.5190869117218	0.1154945759570726	0.0350228021470277	3.2976966112597057	0.000976519	0.000976519	chr14	68574439	3.010319302284083	chr14:68574439:C:T
chr14:68574620	['G', 'A']	19959	762.0	189.9094604794545	0.1197274660419909	0.0371197909896335	3.225434811188111	0.00125984	0.00125984	chr14	68574620	2.8996846068898643	chr14:68574620:G:A
chr14:68575374	['G', 'A']	19959	882.0441928048903	119.62515301086404	0.0038701264823864	0.0347855320018761	0.1112567857860489	0.911414	0.911414	chr14	68575374	0.0402843046146093	chr14:68575374:G:A
chr14:68575550	['G', 'A']	19959	21046.163409500903	2692.642736088536	-0.0129240059837092	0.0101117960406822	-1.2781118143317751	0.201225	0.201225	chr14	68575550	0.696318063936361	chr14:68575550:G:A
chr14:68575555	['G', 'T']	19959	855.0	209.5190869117218	0.1154945759570726	0.0350228021470277	3.2976966112597057	0.000976519	0.000976519	chr14	68575555	3.010319302284083	chr14:68575555:G:T
chr14:68575951	['A', 'G']	19959	4212.2110431907	635.8388402074725	0.0128827951830192	0.0164213234194458	0.7845162569396607	0.432747	0.432747	chr14	68575951	0.3637659341699846	chr14:68575951:A:G
chr14:68576274	['A', 'G']	19959	2012.3024654239327	246.21549992980792	-0.0082380541243969	0.0232491850576005	-0.3543373285552554	0.72309	0.72309	chr14	68576274	0.140807644516253	chr14:68576274:A:G
chr14:68577005	['T', 'C']	19959	4864.243711794769	744.4238064988665	0.0171942277196302	0.0154406181745962	1.1135712006608056	0.265477	0.265477	chr14	68577005	0.5759730987096966	chr14:68577005:T:C
chr14:68577253	['G', 'A']	19959	14018.511827202565	1721.9255830432433	-0.0156687251581	0.0106099812849234	-1.476791026989371	0.139747	0.139747	chr14	68577253	0.8546575065000747	chr14:68577253:G:A
chr14:68577837	['C', 'T']	19959	1889.094648762401	224.46124794503143	-0.0112501653513602	0.0239876227967316	-0.4689987601811486	0.639076	0.639076	chr14	68577837	0.1944474917352469	chr14:68577837:C:T
chr14:68578272	['G', 'A']	19959	17793.457502255187	2259.170382407909	-0.012357571605344	0.0101715602745326	-1.2149140615412406	0.224413	0.224413	chr14	68578272	0.6489519884821273	chr14:68578272:G:A
chr14:68578665	['G', 'A']	19959	2481.124311053212	418.7014923066811	0.0315571888549279	0.0209542135765545	1.5060068343598896	0.132081	0.132081	chr14	68578665	0.8791596516407969	chr14:68578665:G:A
chr14:68578743	['A', 'T']	19959	20540.08734215273	2583.614966521985	-0.0154917102204831	0.0100857947318041	-1.5359930112033977	0.124556	0.124556	chr14	68578743	0.9046353471790276	chr14:68578743:A:T
chr14:68579159	['A', 'G']	19959	33557.362629653755	4561.456951077608	0.0093328868393955	0.0138468992610807	0.6740055418491646	0.500316	0.500316	chr14	68579159	0.3007556082487114	chr14:68579159:A:G
chr14:68580289	['C', 'T']	19959	2136.107024751979	253.4520583974256	-0.0091074046571202	0.0227022530245202	-0.4011674368743736	0.688301	0.688301	chr14	68580289	0.1622215994798764	chr14:68580289:C:T
chr14:68580371	['AGCT', 'A']	19959	1383.0692955205932	258.6503421979087	0.0466837570320238	0.0275774366239339	1.6928243791704656	0.0905045	0.0905045	chr14	68580371	1.0433298265784212	chr14:68580371:AGCT:A
chr14:68580735	['C', 'T']	19959	1381.2076067348166	262.1646476618181	0.0494241065405818	0.027595690329667	1.791008159250426	0.0733071	0.0733071	chr14	68580735	1.134853960672729	chr14:68580735:C:T
chr14:68580985	['A', 'G']	19959	3154.1580318669203	471.6000155791079	0.0117949552886155	0.0187415845813612	0.6293467469311929	0.529129	0.529129	chr14	68580985	0.2764384354159037	chr14:68580985:A:G
chr14:68582716	['T', 'C']	19959	24489.13486017841	3278.424985073273	-0.0017154160503549	0.0103748162130851	-0.1653442350324639	0.868675	0.868675	chr14	68582716	0.0611426770691252	chr14:68582716:T:C
chr14:68583168	['A', 'T']	19959	1498.225195429946	264.1569120521784	0.0377079796547473	0.0265921241389019	1.4180130725090825	0.156203	0.156203	chr14	68583168	0.8063106294156059	chr14:68583168:A:T
chr14:68583748	['A', 'G']	19959	30398.04604900536	4211.649558549707	0.0161172383359956	0.0118252618230409	1.3629498084001788	0.172914	0.172914	chr14	68583748	0.7621698426046135	chr14:68583748:A:G
chr14:68585183	['T', 'G']	19959	23192.648058130795	3161.161624626144	0.0007284172617241	0.0103641193874621	0.0702826004306118	0.943969	0.943969	chr14	68585183	0.0250422677252378	chr14:68585183:T:G
chr14:68585431	['C', 'T']	19959	2207.110582222668	311.11074427044923	0.0076263821637055	0.0220823167946605	0.3453615050731272	0.729826	0.729826	chr14	68585431	0.136780668985354	chr14:68585431:C:T
chr14:68585686	['G', 'C']	19959	26389.4771336877	3628.135905634388	0.0079207292072687	0.0107021021577223	0.7401096616848636	0.459242	0.459242	chr14	68585686	0.337958400370258	chr14:68585686:G:C
chr14:68585707	['T', 'C']	19959	7645.830768459573	907.4873880035703	-0.0234291466818425	0.0127912590894525	-1.831652890305532	0.0670181	0.0670181	chr14	68585707	1.1738078888136745	chr14:68585707:T:C
chr14:68586030	['C', 'T']	19959	23624.550962116657	3144.109680532842	-0.0081482536526523	0.0102521370826142	-0.7947858663019904	0.426748	0.426748	chr14	68586030	0.3698285055758513	chr14:68586030:C:T
chr14:68586090	['CT', 'C']	19959	14981.002355299424	2200.0725721760323	0.0167664233950385	0.0103962607614665	1.6127359422517389	0.106818	0.106818	chr14	68586090	0.9713555577757492	chr14:68586090:CT:C
chr14:68586362	['T', 'C']	19959	1979.198326401764	249.45664003860307	-0.0129154538555593	0.0233438724836874	-0.5532695513387735	0.580085	0.580085	chr14	68586362	0.2365083644952604	chr14:68586362:T:C
chr14:68586817	['T', 'C']	19959	1091.3827686447476	147.92650600965018	0.001955442254841	0.031158021291294	0.0627588715136871	0.949959	0.949959	chr14	68586817	0.0222951383511579	chr14:68586817:T:C
chr14:68587964	['G', 'A']	19959	1354.0678424691853	235.14241781596124	0.0321055136923098	0.0280153807497186	1.145995979106309	0.251811	0.251811	chr14	68587964	0.5989253022863135	chr14:68587964:G:A
chr14:68588111	['T', 'C']	19959	3896.1712524432414	513.1304174724266	-0.0018981503688011	0.017282016321705	-0.1098338488673461	0.912542	0.912542	chr14	68588111	0.0397471378868581	chr14:68588111:T:C
chr14:68588811	['T', 'C']	19959	34452.17844257366	4556.586656127722	-0.0199852027428324	0.014758901389823	-1.354111814624172	0.175716	0.175716	chr14	68588811	0.7551886915761915	chr14:68588811:T:C
chr14:68589026	['C', 'T']	19959	1611.080719510973	144.60369727694697	-0.0383198598042125	0.0258067750646372	-1.484875956342249	0.137592	0.137592	chr14	68589026	0.8614068165137188	chr14:68589026:C:T
chr14:68590044	['C', 'G']	19959	5015.759121892542	685.2601575574123	0.0013162242285147	0.0152980882998629	0.086038477665639	0.931437	0.931437	chr14	68590044	0.0308465143347141	chr14:68590044:C:G
chr14:68591353	['A', 'G']	19959	25848.59016886305	3377.7624177514253	-0.013398099877208	0.0105314517946534	-1.2721987564914796	0.203317	0.203317	chr14	68591353	0.6918263070603131	chr14:68591353:A:G
chr14:68592734	['T', 'A']	19959	1585.079416775228	153.96374214604404	-0.0298099562411097	0.0260129257879815	-1.145967065914689	0.251823	0.251823	chr14	68592734	0.5989046065676612	chr14:68592734:T:A
chr14:68592903	['G', 'GATCT']	19959	6997.0	969.1730738891442	0.0078460248831693	0.0132150817925482	0.5937174666291952	0.552708	0.552708	chr14	68592903	0.2575042493123611	chr14:68592903:G:GATCT
chr14:68592976	['T', 'C']	19959	6996.402154848409	970.1131876009368	0.0079790159652043	0.0132162744781317	0.6037265629135358	0.546032	0.546032	chr14	68592976	0.2627819048846652	chr14:68592976:T:C
chr14:68593074	['A', 'C']	19959	7017.703211905597	981.4423550224278	0.0093778907641077	0.0131971382882051	0.7106003255636955	0.47734	0.47734	chr14	68593074	0.3211721712247929	chr14:68593074:A:C
chr14:68593351	['A', 'G']	19959	7038.352640545145	972.8731074815848	0.007249434285306	0.0131741478150551	0.5502772845027205	0.582135	0.582135	chr14	68593351	0.2349762886211329	chr14:68593351:A:G
chr14:68593462	['G', 'A']	19959	1581.0792163543442	148.94224308519273	-0.0323289258535935	0.0260577985830124	-1.2406622052359155	0.214745	0.214745	chr14	68593462	0.6680769392438166	chr14:68593462:G:A
chr14:68593485	['A', 'G']	19959	7001.052315093204	967.9601406812162	0.0075417384160243	0.0132122603317833	0.5708136402582037	0.568132	0.568132	chr14	68593485	0.2455507484238014	chr14:68593485:A:G
chr14:68593866	['C', 'T']	19959	5337.534849927344	724.1868270402881	0.0034979969713141	0.0147842237112194	0.2366033577170244	0.812967	0.812967	chr14	68593866	0.0899270829530115	chr14:68593866:C:T
chr14:68595397	['C', 'T']	19959	26853.3817088449	3729.7440704134415	0.012661022072909	0.0107789468015511	1.174606601740265	0.240166	0.240166	chr14	68595397	0.6194884751077103	chr14:68595397:C:T
chr14:68595606	['G', 'A']	19959	4751.4761236658815	609.7283792236353	-0.0077307324323086	0.0156862078641321	-0.4928362864542676	0.622134	0.622134	chr14	68595606	0.2061160635522161	chr14:68595606:G:A
chr14:68596133	['C', 'T']	19959	34280.0	4545.160110661591	-0.0196496762144797	0.0144995977119576	-1.355187682088227	0.175373	0.175373	chr14	68596133	0.7560372687442913	chr14:68596133:C:T
chr14:68596358	['C', 'T']	19959	4163.042898666934	559.9569829243572	6.584210051987837e-05	0.0166598123241011	0.0039521513951646	0.996847	0.996847	chr14	68596358	0.0013714937994256	chr14:68596358:C:T
chr14:68596713	['A', 'C']	19959	1646.0824731937068	154.34903379726435	-0.0325280179906449	0.0255689517565255	-1.2721686168594415	0.203328	0.203328	chr14	68596713	0.6918028111889654	chr14:68596713:A:C
chr14:68596804	['C', 'T']	19959	10904.0	1505.5401836043593	0.0046902877933251	0.0113271394045421	0.4140752246277068	0.678823	0.678823	chr14	68596804	0.1682434512632286	chr14:68596804:C:T
chr14:68596847	['A', 'G']	19959	12872.28987322744	1756.5637405033922	0.0026581510610842	0.0108215535699865	0.2456348844824416	0.805967	0.805967	chr14	68596847	0.0936827398466488	chr14:68596847:A:G
chr14:68597191	['G', 'A']	19959	11440.29275870709	1528.5943297316985	4.182068509364926e-05	0.0111499801978545	0.0037507407503464	0.997007	0.997007	chr14	68597191	0.0013017924900482	chr14:68597191:G:A
chr14:68597740	['T', 'C']	19959	3865.9684774982456	610.1470811929131	0.0263174452593644	0.0171648537818463	1.533216978940884	0.125238	0.125238	chr14	68597740	0.9022638765062504	chr14:68597740:T:C
chr14:68597849	['G', 'A']	19959	21161.5422556391	2994.663990124728	0.0108139155986023	0.0101662045229285	1.063712182281303	0.287472	0.287472	chr14	68597849	0.541404449540204	chr14:68597849:G:A
chr14:68598649	['A', 'G']	19959	11487.331010627637	1585.3688932308778	0.0042557297852813	0.0112022622561041	0.3798991389406536	0.704024	0.704024	chr14	68598649	0.1524125356165472	chr14:68598649:A:G
chr14:68599842	['C', 'G']	19959	7593.38044894278	1087.810182389835	0.0107791576436753	0.0129065395317963	0.835170234214989	0.403632	0.403632	chr14	68599842	0.3940144101444642	chr14:68599842:C:G
chr14:68600012	['A', 'G']	19959	12427.98140444088	1664.8143374771084	-0.0012209436884956	0.0109405324669184	-0.1115981961744127	0.911143	0.911143	chr14	68600012	0.0404134570147407	chr14:68600012:A:G
chr14:68600026	['G', 'A']	19959	4799.480934008117	571.8382841543923	-0.0175232756480967	0.015482236051391	-1.131831060444421	0.257719	0.257719	chr14	68600026	0.5888535624697411	chr14:68600026:G:A
chr14:68600454	['G', 'A']	19959	1640.1643533597237	147.90610368590345	-0.0365046938394575	0.0255798329036559	-1.4270888311487042	0.15357	0.15357	chr14	68600454	0.8136936157300921	chr14:68600454:G:A
chr14:68600921	['A', 'G']	19959	12421.244676053517	1665.9081852150744	-0.0008792739162701	0.0109386389009832	-0.0803823879944624	0.935934	0.935934	chr14	68600921	0.0287547756704663	chr14:68600921:A:G
chr14:68601199	['G', 'A']	19959	1643.0	146.0175237870461	-0.037160762362925	0.0255596305432003	-1.4538849573790464	0.145994	0.145994	chr14	68601199	0.8356649923007412	chr14:68601199:G:A
chr14:68601208	['A', 'G']	19959	7967.722837579313	1058.244815021987	-0.0063345096392287	0.012730457335291	-0.49758696584045	0.618781	0.618781	chr14	68601208	0.2084630300111957	chr14:68601208:A:G
chr14:68601393	['T', 'C']	19959	12420.73387460532	1666.553356237824	-0.0007251561234133	0.0109392415312374	-0.0662894334440482	0.947148	0.947148	chr14	68601393	0.0235821534558031	chr14:68601393:T:C
chr14:68601648	['G', 'A']	19959	1638.2462417318102	145.5609923826006	-0.037527850168386	0.025585200288747	-1.466779612622056	0.142452	0.142452	chr14	68601648	0.846331448966685	chr14:68601648:G:A
chr14:68601667	['A', 'G']	19959	25776.165823101983	3413.892943014516	-0.0051310133188325	0.0105280164473242	-0.4873675249753832	0.626003	0.626003	chr14	68601667	0.2034235855110978	chr14:68601667:A:G
chr14:68602106	['T', 'C']	19959	12419.7116570569	1665.7696996234736	-0.0008421104293378	0.0109414936703287	-0.0769648509345234	0.938652	0.938652	chr14	68602106	0.0274953901538825	chr14:68602106:T:C
chr14:68602520	['AGC', 'A']	19959	7388.201558495982	1114.8480460638168	0.0214288458983094	0.0131914028582942	1.6244554221036316	0.104294	0.104294	chr14	68602520	0.9817406756755253	chr14:68602520:AGC:A
chr14:68602699	['G', 'A']	19959	1643.082322878044	143.03752287228406	-0.0390043414313108	0.0255476953376462	-1.5267264195778658	0.126845	0.126845	chr14	68602699	0.8967266472061977	chr14:68602699:G:A
chr14:68602792	['A', 'C']	19959	7610.0	1093.4972576730756	0.0111321291018766	0.012900070783738	0.8629510092231423	0.388175	0.388175	chr14	68602792	0.4109724383234121	chr14:68602792:A:C
chr14:68602800	['G', 'A']	19959	6280.573368748121	798.3830591509621	-0.0115534061171527	0.0139223802259062	-0.8298441738902246	0.406637	0.406637	chr14	68602800	0.3907931073390233	chr14:68602800:G:A
chr14:68602877	['T', 'C']	19959	7611.669556936647	1092.262970082068	0.0110940110865175	0.0129014849328506	0.8599018751918438	0.389853	0.389853	chr14	68602877	0.4090991194439917	chr14:68602877:T:C
chr14:68604294	['T', 'TC']	19959	27186.44845903282	3719.7940245034406	-0.0009857829731542	0.0108444239831404	-0.0909022899405983	0.927571	0.927571	chr14	68604294	0.0326528378012493	chr14:68604294:T:TC
chr14:68604814	['C', 'CATGG']	19959	4815.0	587.9623029267093	-0.0107390836761055	0.0154349744962706	-0.6957629686204115	0.486585	0.486585	chr14	68604814	0.3128412832342956	chr14:68604814:C:CATGG
chr14:68604882	['G', 'A']	19959	4804.962966675019	584.5780017285414	-0.0111119235605094	0.0154421331509896	-0.7195847524341107	0.471789	0.471789	chr14	68604882	0.3262521891286606	chr14:68604882:G:A
chr14:68605010	['C', 'T']	19959	7585.380048101012	989.892955723904	-0.0069166202975948	0.0129494398899537	-0.5341250553207953	0.593261	0.593261	chr14	68605010	0.2267542005273753	chr14:68605010:C:T
chr14:68605028	['A', 'G']	19959	30583.596963319305	4103.273891684165	-0.0086161256500226	0.0119501419798311	-0.7210061323593107	0.470914	0.470914	chr14	68605028	0.3270583980423773	chr14:68605028:A:G
chr14:68605106	['A', 'G']	19959	3865.3556535685657	494.2598463029216	-0.0027362075272051	0.0170316206525538	-0.16065456030427	0.872367	0.872367	chr14	68605106	0.0593007713246192	chr14:68605106:A:G
chr14:68605219	['A', 'G']	19959	30930.101332929346	4136.180134064663	-0.0120498368298637	0.01230609200773	-0.979176559243556	0.327505	0.327505	chr14	68605219	0.4847820652727063	chr14:68605219:A:G
chr14:68605386	['T', 'G']	19959	6564.328890670407	910.8739536194106	-0.0021188937587943	0.0136447531337676	-0.155290003272434	0.876594	0.876594	chr14	68605386	0.0572015062759555	chr14:68605386:T:G
chr14:68606161	['T', 'C']	19959	11394.14175477276	1643.1795197998024	0.0141827053117769	0.0111790283513497	1.2686885537833443	0.204567	0.204567	chr14	68606161	0.689164423770539	chr14:68606161:T:C
chr14:68606525	['A', 'C']	19959	22677.817320703653	3065.7423178018907	-0.0040971157256913	0.0101943191057953	-0.4019018517246689	0.687761	0.687761	chr14	68606525	0.1625624548080028	chr14:68606525:A:C
chr14:68607109	['C', 'T']	19959	8867.332832230908	1207.5018848205964	0.0014814689875164	0.0121198123460605	0.1222353073806485	0.902714	0.902714	chr14	68607109	0.0444498221070026	chr14:68607109:C:T
chr14:68607255	['C', 'T']	19959	19233.63657326181	2670.615420640119	0.0026438573771626	0.0100953015924352	0.2618898854040964	0.793409	0.793409	chr14	68607255	0.1005028774336249	chr14:68607255:C:T
chr14:68607299	['T', 'C']	19959	21634.75563909774	2959.4093085629147	-0.0002190230974933	0.0101216847237847	-0.0216389962215168	0.982736	0.982736	chr14	68607299	0.007563134397779	chr14:68607299:T:C
chr14:68607652	['ATCT', 'A']	19959	15097.02560761714	2025.3999023652964	-0.001628975711639	0.0103720373379605	-0.1570545552971678	0.875203	0.875203	chr14	68607652	0.0578912023438109	chr14:68607652:ATCT:A
chr14:68607744	['G', 'A']	19959	8412.843012476826	1178.5588759352072	0.0080393776006083	0.0123901479801521	0.6488524280328755	0.516441	0.516441	chr14	68607744	0.2869792866090805	chr14:68607744:G:A
chr14:68607789	['T', 'C']	19959	16524.967674033982	2283.235542583672	0.0038871310204694	0.0102142040688443	0.3805613236498821	0.703533	0.703533	chr14	68607789	0.1527155266844239	chr14:68607789:T:C
chr14:68607814	['A', 'G']	19959	16525.355057194465	2185.6909041043496	-0.0032949768020856	0.0102139306614354	-0.3225963550473738	0.747004	0.747004	chr14	68607814	0.1266770726514331	chr14:68607814:A:G
chr14:68607967	['A', 'G']	19959	4301.862139814582	498.44361986290113	-0.0159803596995003	0.0163469632630684	-0.9775735983700184	0.328297	0.328297	chr14	68607967	0.4837330858646246	chr14:68607967:A:G
chr14:68609061	['T', 'C']	19959	9142.0	1268.3827089833342	0.0066868296545004	0.0121089994130681	0.552219834719285	0.580804	0.580804	chr14	68609061	0.2359704013094337	chr14:68609061:T:C
chr14:68610450	['C', 'T']	19959	2947.147660086181	382.7872495794469	0.0026520913694516	0.0192752467682491	0.1375905274437389	0.890565	0.890565	chr14	68610450	0.0503343770304813	chr14:68610450:C:T
chr14:68610531	['C', 'T']	19959	2172.1088285399337	210.6486842321632	-0.0259720182677227	0.0222613000915839	-1.1666891942911135	0.24335	0.24335	chr14	68610531	0.6137686494204747	chr14:68610531:C:T
chr14:68610725	['G', 'A']	19959	2203.110381801784	224.46839754521469	-0.0218419904301135	0.0221324810153458	-0.9868749199409322	0.323716	0.323716	chr14	68610725	0.4898358346104514	chr14:68610725:G:A
chr14:68610877	['GTGTGTGTGTC', 'G']	19959	2444.0233767598274	284.3563295560584	-0.0194940910219931	0.0216630299758104	-0.8998783200577583	0.368196	0.368196	chr14	68610877	0.4339209338856807	chr14:68610877:GTGTGTGTGTC:G
chr14:68610910	['G', 'A']	19959	615.7152359503423	119.77740916387332	0.0639012206849077	0.0419825818899756	1.5220888713413236	0.128003	0.128003	chr14	68610910	0.8927798516944927	chr14:68610910:G:A
chr14:68610971	['G', 'A']	19959	3055.6325192337463	352.5068513495451	-0.0117965583998811	0.0192575040303588	-0.6125694368950548	0.540168	0.540168	chr14	68610971	0.2674711473515672	chr14:68610971:G:A
chr14:68610982	['T', 'A']	19959	4061.645492830643	499.367431185615	-0.0064259834440429	0.0166704208797985	-0.3854721779598304	0.699892	0.699892	chr14	68610982	0.1549689705896163	chr14:68610982:T:A
chr14:68611357	['A', 'C']	19959	2837.5686795289403	335.4210387514889	-0.0176634252627585	0.0196057470816874	-0.9009309968737156	0.367636	0.367636	chr14	68611357	0.4345819678086945	chr14:68611357:A:C
chr14:68611801	['G', 'C']	19959	3755.564491882141	466.0463057920942	-0.0053711541573345	0.0172608246708301	-0.3111759872291304	0.75567	0.75567	chr14	68611801	0.121667818874027	chr14:68611801:G:C
chr14:68612281	['C', 'T']	19959	3674.7364570283135	440.9442213086812	-0.0088516135923511	0.0174378381303781	-0.5076095744306106	0.611733	0.611733	chr14	68612281	0.213438090809484	chr14:68612281:C:T
chr14:68612461	['A', 'G']	19959	8006.203397474444	1043.340622332012	-0.0009067502340322	0.012624584490215	-0.0718241645683524	0.942743	0.942743	chr14	68612461	0.0256066836082713	chr14:68612461:A:G
chr14:68612590	['T', 'G']	19959	10278.059834627911	1448.532102148679	0.0062731458768239	0.0115478000709928	0.5432329827550123	0.586975	0.586975	chr14	68612590	0.2313803955041037	chr14:68612590:T:G
chr14:68612695	['T', 'C']	19959	921.0922984416496	120.38947209109897	0.0060869062357828	0.0338822953106515	0.1796485798844114	0.85743	0.85743	chr14	68612695	0.0668013253430836	chr14:68612695:T:C
chr14:68613182	['A', 'G']	19959	3842.052298099173	542.3855382043474	0.0073879453946554	0.0170957700975943	0.4321504882482646	0.665637	0.665637	chr14	68613182	0.1767625454174218	chr14:68613182:A:G
chr14:68613251	['A', 'G']	19959	748.4875162939938	45.47790488537685	-0.0571940910394816	0.0374671819702203	-1.5265116838768569	0.126898	0.126898	chr14	68613251	0.8965452226319189	chr14:68613251:A:G
chr14:68613349	['T', 'C']	19959	6136.450281237446	878.7548103207271	0.0080577954284013	0.0140063286479004	0.5752967555569353	0.565097	0.565097	chr14	68613349	0.2478769982885539	chr14:68613349:T:C
chr14:68613554	['T', 'C']	19959	1182.4195454545434	107.2140872036321	-0.0348322001412483	0.0303922620931416	-1.146087778346338	0.251773	0.251773	chr14	68613554	0.5989908452358259	chr14:68613554:T:C
chr14:68613574	['T', 'C']	19959	3177.532253195127	344.93853623254705	-0.0199847991882676	0.0187224742328831	-1.0674229773096688	0.285794	0.285794	chr14	68613574	0.5439468930896397	chr14:68613574:T:C
chr14:68613687	['T', 'C']	19959	22531.288786405334	3056.768595855095	-0.0010764035631662	0.0102179406192634	-0.1053444723623591	0.916104	0.916104	chr14	68613687	0.0380552205873158	chr14:68613687:T:C
chr14:68613741	['A', 'G']	19959	29757.436497594223	4018.4530742463	-0.0016576379939015	0.0115658680972803	-0.14332153712624	0.886038	0.886038	chr14	68613741	0.0525476518867454	chr14:68613741:A:G
chr14:68614462	['G', 'A']	19959	13251.31963516087	1936.6605230066325	0.012779774430781	0.0107199128466067	1.1921528293792307	0.233216	0.233216	chr14	68614462	0.6322416577151522	chr14:68614462:G:A
chr14:68614556	['A', 'G']	19959	38966.0	5296.329897085334	0.0086239939249813	0.0335024124607604	0.2574141171201375	0.796862	0.796862	chr14	68614556	0.0986168829047021	chr14:68614556:A:G
chr14:68615057	['G', 'A']	19959	13345.011727559768	1947.7379525883769	0.0123645281773267	0.0107015134590509	1.155399955776282	0.247941	0.247941	chr14	68615057	0.6056516515240156	chr14:68615057:G:A
chr14:68615200	['G', 'T']	19959	13323.0	1942.3019470546408	0.0120651422194452	0.0107043934546794	1.1271205856293427	0.259705	0.259705	chr14	68615200	0.5855196889863841	chr14:68615200:G:T
chr14:68615908	['A', 'G']	19959	16659.83470287604	2410.81019690154	0.0126067829420515	0.0102012651607992	1.2358058283296105	0.216545	0.216545	chr14	68615908	0.6644518396297235	chr14:68615908:A:G
chr14:68617714	['C', 'T']	19959	3132.4708358388457	303.53841302654735	-0.0361733429251179	0.0187659588803935	-1.9276042943327296	0.0539185	0.0539185	chr14	68617714	1.268262198275115	chr14:68617714:C:T
chr14:68618259	['A', 'G']	19959	15294.831562593963	2228.2352640970785	0.0133613215981585	0.0103706121388406	1.288383117532368	0.197628	0.197628	chr14	68618259	0.704151524404166	chr14:68618259:A:G
chr14:68618368	['A', 'G']	19959	38959.0	5294.96115531996	0.0084535578635605	0.033395709916673	0.253133048665633	0.800168	0.800168	chr14	68618368	0.0968188207417096	chr14:68618368:A:G
chr14:68618406	['C', 'G']	19959	5182.038536707592	630.5840509834476	-0.0194356457975402	0.015036093910938	-1.2925993886884235	0.196165	0.196165	chr14	68618406	0.7073784773985508	chr14:68618406:C:G
chr14:68619217	['G', 'A']	19959	3053.152971239603	483.4886995653256	0.0260737644500967	0.0189607688493964	1.3751427833543122	0.169103	0.169103	chr14	68619217	0.7718486876601611	chr14:68619217:G:A
chr14:68619799	['G', 'C']	19959	38958.0	5293.944991035705	0.007551633532998	0.0333786515469691	0.2262414202794168	0.821016	0.821016	chr14	68619799	0.0856483792459653	chr14:68619799:G:C
chr14:68619876	['G', 'C']	19959	3335.167100911915	516.4452845950415	0.0234813957497239	0.018252079448869	1.286505234403793	0.198282	0.198282	chr14	68619876	0.7027167091708446	chr14:68619876:G:C
chr14:68620031	['G', 'C']	19959	2098.2102520418903	297.75905824632935	0.0124256085862517	0.0225267551198215	0.5515933617673315	0.581233	0.581233	chr14	68620031	0.2356497362338795	chr14:68620031:G:C
chr14:68620345	['G', 'A']	19959	13512.354011123916	1989.3186838724528	0.0144466148667065	0.0106636495246146	1.3547533453120115	0.175512	0.175512	chr14	68620345	0.7556931848641465	chr14:68620345:G:A
chr14:68621567	['T', 'C']	19959	13748.688846577814	2026.5786023431767	0.0152191882077055	0.0105948019750961	1.4364768915435562	0.150882	0.150882	chr14	68621567	0.8213625678251519	chr14:68621567:T:C
chr14:68621688	['C', 'T']	19959	5826.875826819002	691.2256093801585	-0.0233436876291444	0.0143255294765918	-1.6295165681162684	0.10322	0.10322	chr14	68621688	0.986236145266067	chr14:68621688:C:T
chr14:68621796	['A', 'AT']	19959	38960.0	5293.459709685032	0.0071113967989508	0.0334109281121947	0.2128464308166055	0.831449	0.831449	chr14	68621796	0.0801643846860244	chr14:68621796:A:AT
chr14:68621923	['C', 'T']	19959	3300.0	492.921500001432	0.0172955404021325	0.0183300202567327	0.9435636273113088	0.345404	0.345404	chr14	68621923	0.4616726373306076	chr14:68621923:C:T
chr14:68622189	['T', 'C']	19959	3300.3307110287114	490.9088696224261	0.0167448123211992	0.0183303179857048	0.9135036464865436	0.360989	0.360989	chr14	68622189	0.4425060316458263	chr14:68622189:T:C
chr14:68622192	['C', 'T']	19959	3129.3135741844967	307.0338348467984	-0.0344617516855985	0.018786129949623	-1.8344252796084872	0.0666058	0.0666058	chr14	68622192	1.1764879510351158	chr14:68622192:C:T
chr14:68622908	['T', 'C']	19959	13791.218796992483	2026.295426958418	0.0147730731610382	0.0105898861882847	1.395017179446288	0.163026	0.163026	chr14	68622908	0.7877431271539337	chr14:68622908:T:C
chr14:68623048	['C', 'T']	19959	5717.286451548252	682.4441023565522	-0.022059285560115	0.0144416440429105	-1.5274774460975633	0.126658	0.126658	chr14	68623048	0.8973673740050645	chr14:68623048:C:T
chr14:68623186	['T', 'C']	19959	5715.145377098471	686.0205314792986	-0.0212363584156108	0.0144469080437867	-1.4699587172041308	0.141589	0.141589	chr14	68623186	0.8489704855224303	chr14:68623186:T:C
chr14:68623720	['A', 'T']	19959	3132.3138748308866	305.2093322737327	-0.0353064226078123	0.018779089287579	-1.880092376533133	0.0601101	0.0601101	chr14	68623720	1.2210525495324305	chr14:68623720:A:T
chr14:68623795	['A', 'G']	19959	38957.0	5293.421599820048	0.0067136798289809	0.0333610722820811	0.2012429268524131	0.840511	0.840511	chr14	68623795	0.0754565984552772	chr14:68623795:A:G
chr14:68624039	['C', 'T']	19959	12713.636987674116	1869.3747275574929	0.0135210693783424	0.0108541145956919	1.2457091049793168	0.212886	0.212886	chr14	68624039	0.6718528980857051	chr14:68624039:C:T
chr14:68624079	['T', 'C']	19959	38958.9519490931	5293.388741327379	0.0063117560857173	0.0333954023093257	0.1890007500809416	0.850094	0.850094	chr14	68624079	0.0705330490808179	chr14:68624079:T:C
chr14:68624972	['A', 'C']	19959	3138.314476123666	304.724562593674	-0.035363288853106	0.0187528224256561	-1.885758210173461	0.0593421	0.0593421	chr14	68624972	1.2266370889211902	chr14:68624972:A:C
chr14:68626920	['T', 'A']	19959	13470.34980207446	1990.314839272144	0.0153550797557461	0.0106669218672252	1.439504286885756	0.150023	0.150023	chr14	68626920	0.8238421542286114	chr14:68626920:T:A
chr14:68626990	['G', 'C']	19959	5233.524427519165	636.4247035917726	-0.0200931293063408	0.0149882512047741	-1.3405919764635843	0.180068	0.180068	chr14	68626990	0.744563459075013	chr14:68626990:G:C
chr14:68627686	['A', 'T']	19959	1072.3223575402196	167.5250100900073	0.0245240449579993	0.0313833979767588	0.7814337050487884	0.434557	0.434557	chr14	68627686	0.3619532499129467	chr14:68627686:A:T
chr14:68628562	['G', 'A']	19959	3378.338527834845	531.0500822721764	0.0232676458648391	0.0180589394043109	1.2884281487363995	0.197612	0.197612	chr14	68628562	0.704186686390373	chr14:68628562:G:A
chr14:68628571	['C', 'G']	19959	38957.0	5294.939355894127	0.0076659463128786	0.0333617685689453	0.229782371909816	0.818263	0.818263	chr14	68628571	0.0871070861929908	chr14:68628571:C:G
chr14:68628757	['T', 'C']	19959	990.3473336006416	181.27441217513467	0.0525657598789656	0.0327235058972218	1.6063608845600008	0.10821	0.10821	chr14	68628757	0.9657326029619744	chr14:68628757:T:C
chr14:68629211	['A', 'G']	19959	13998.506815676055	1653.3365758548098	-0.0253158445244242	0.0105621070539738	-2.396855513303983	0.0165456	0.0165456	chr14	68629211	1.7813174792164652	chr14:68629211:A:G
chr14:68630655	['C', 'T']	19959	12220.836891160554	1857.4303113209603	0.0277565352167555	0.01100778127697	2.521537675791791	0.011692	0.011692	chr14	68630655	1.932111193314601	chr14:68630655:C:T
chr14:68630690	['C', 'T']	19959	1883.2645598194133	215.0262970145379	-0.0170169656769273	0.0237564881691483	-0.7163081325726675	0.473809	0.473809	chr14	68630690	0.3243966941130121	chr14:68630690:C:T
chr14:68630699	['G', 'A']	19959	8408.280935613686	1024.348959753469	-0.0163611886658909	0.0124075784234782	-1.318644791713065	0.187303	0.187303	chr14	68630699	0.7274552665488864	chr14:68630699:G:A
chr14:68631916	['A', 'G']	19959	3591.7198195940864	346.4050961726806	-0.0392707433552596	0.0176993439529286	-2.218768303486285	0.0265137	0.0265137	chr14	68631916	1.5765296620271214	chr14:68631916:A:G
chr14:68631963	['C', 'T']	19959	3297.1651969135182	317.20458125089266	-0.0399011513939767	0.0183586290688448	-2.1734276151202523	0.0297599	0.0297599	chr14	68631963	1.5263685324514666	chr14:68631963:C:T
chr14:68631964	['A', 'G']	19959	3594.180078164145	347.2766463595491	-0.039234238566691	0.0176936971961919	-2.2174132478730963	0.0266061	0.0266061	chr14	68631964	1.575018780939429	chr14:68631964:A:G
chr14:68632099	['G', 'T']	19959	3297.1651969135182	317.262725321847	-0.0399089485067689	0.0183586112853023	-2.1738544319373183	0.0297278	0.0297278	chr14	68632099	1.5268372294836994	chr14:68632099:G:T
chr14:68632198	['T', 'C']	19959	3297.330410382322	315.8997582445923	-0.0402360630889612	0.0183592252478965	-2.19159918491501	0.02842	0.02842	chr14	68632198	1.546375926408549	chr14:68632198:T:C
chr14:68634483	['G', 'A']	19959	3406.023906179522	356.15592663557953	-0.0314510527557401	0.018097910324536	-1.7378278592253065	0.0822566	0.0822566	chr14	68634483	1.0848292456140431	chr14:68634483:G:A
chr14:68637955	['A', 'G']	19959	11403.42805593144	1617.382715876371	0.0075961699362451	0.0111939737488716	0.6785945819294825	0.497403	0.497403	chr14	68637955	0.3032915996862745	chr14:68637955:A:G
chr14:68638026	['C', 'G']	19959	38962.0	5288.9482409729535	0.0004855893207429	0.0334678188927008	0.0145091415218841	0.988424	0.988424	chr14	68638026	0.0050567180038483	chr14:68638026:C:G
chr14:68638624	['A', 'G']	19959	3881.972486719455	409.7677975864704	-0.0299507185633118	0.0170772197366981	-1.7538404391991969	0.0794732	0.0794732	chr14	68638624	1.0997792997003253	chr14:68638624:A:G
chr14:68639425	['CA', 'C']	19959	38960.95204930354	5288.147425313102	-0.0001801114327916	0.0334472493497369	-0.0053849400561573	0.995704	0.995704	chr14	68639425	0.0018697481951861	chr14:68639425:CA:C
chr14:68639616	['C', 'G']	19959	10235.02560505086	1287.6746611678066	-0.0132595888398893	0.0115074754647184	-1.1522587104828357	0.249229	0.249229	chr14	68639616	0.6034014250658227	chr14:68639616:C:G
chr14:68640279	['G', 'C']	19959	4024.403267024102	521.1774849513898	-0.0048624649264438	0.0167364747595553	-0.2905310106399649	0.771413	0.771413	chr14	68640279	0.1127130465943064	chr14:68640279:G:C
chr14:68641314	['C', 'A']	19959	4351.090007016137	546.4579292300795	-0.0102773623160015	0.0161655933689049	-0.6357553404609594	0.524943	0.524943	chr14	68641314	0.2798878511262277	chr14:68641314:C:A
chr14:68641369	['A', 'T']	19959	9588.72589621459	1403.148982986601	0.0132526310078264	0.0117932630182687	1.123745903682212	0.261134	0.261134	chr14	68641369	0.5831365787666167	chr14:68641369:A:T
chr14:68641698	['T', 'C']	19959	5320.130718298554	597.2977420548766	-0.0245794515312817	0.0148230706049548	-1.6581889263258085	0.0972951	0.0972951	chr14	68641698	1.0119090312275056	chr14:68641698:T:C
chr14:68641839	['G', 'A']	19959	5322.333266462712	601.6910169975362	-0.023590626830509	0.0148272331813869	-1.5910336434260073	0.111618	0.111618	chr14	68641839	0.9522657635497432	chr14:68641839:G:A
chr14:68642072	['A', 'G']	19959	10502.052362579549	1337.4817382827775	-0.012007831470654	0.0114231662084569	-1.0511824175126008	0.293188	0.293188	chr14	68642072	0.5328538090664956	chr14:68642072:A:G
chr14:68642235	['G', 'A']	19959	3855.77273866199	411.7687885440676	-0.0294558843806389	0.0171278237839013	-1.7197680658254386	0.0854901	0.0854901	chr14	68642235	1.0680841749128729	chr14:68642235:G:A
chr14:68642664	['T', 'A']	19959	9060.723800932188	1287.977888471364	0.0072356214611067	0.0120150450414722	0.6022134279257071	0.547039	0.547039	chr14	68642664	0.2619817104471567	chr14:68642664:T:A
chr14:68643186	['C', 'G']	19959	5463.642459780484	634.0909308989676	-0.0206273591114681	0.0146444146971011	-1.4085478688029287	0.158984	0.158984	chr14	68643186	0.7986465804679423	chr14:68643186:C:G
chr14:68643359	['G', 'A']	19959	4024.4032670241018	522.1485676065082	-0.004669468383878	0.0167365294882106	-0.2789986052465198	0.780249	0.780249	chr14	68643359	0.1077667792723832	chr14:68643359:G:A
chr14:68643631	['G', 'A']	19959	4024.0	519.9685669137824	-0.0052187006148492	0.0167409107908701	-0.3117333746079879	0.755246	0.755246	chr14	68643631	0.1219115661970558	chr14:68643631:G:A
chr14:68643813	['T', 'C']	19959	38963.0	5289.2283811298485	-3.758568062567021e-05	0.0334799723171203	-0.0011226317713067	0.999104	0.999104	chr14	68643813	0.0003893022892674	chr14:68643813:T:C
chr14:68645922	['A', 'AT']	19959	9459.947938066844	1180.8298962286394	-0.0152141125377206	0.0118381164292455	-1.2851801744519773	0.198744	0.198744	chr14	68645922	0.7017059736462068	chr14:68645922:A:AT
chr14:68646001	['C', 'T']	19959	4511.678141912207	619.2487432850775	0.0043274460049018	0.0159459491056716	0.2713821533120678	0.7861	0.7861	chr14	68646001	0.1045222037242853	chr14:68646001:C:T
chr14:68646758	['A', 'G']	19959	9461.422128683103	1181.6568491392898	-0.0151887117800664	0.0118382851483969	-1.2830162130469722	0.199501	0.199501	chr14	68646758	0.7000549230679926	chr14:68646758:A:G
chr14:68646800	['C', 'T']	19959	5448.456842105263	637.4738128042042	-0.019130781346194	0.014656969400214	-1.3052344467550487	0.191828	0.191828	chr14	68646800	0.7170880011383974	chr14:68646800:C:T
chr14:68647391	['G', 'A']	19959	4051.4059728416096	515.0008122581874	-0.0069096179773298	0.0166857062488135	-0.4141040165933125	0.678802	0.678802	chr14	68647391	0.1682568867614269	chr14:68647391:G:A
chr14:68648953	['C', 'T']	19959	5605.246704425844	663.3927250293185	-0.0180466009515448	0.0144841862423339	-1.2459520092885017	0.212797	0.212797	chr14	68648953	0.6720344989927303	chr14:68648953:C:T
chr14:68649190	['A', 'G']	19959	38927.0	5280.203038984714	-0.0032139798465704	0.0328623256547909	-0.0978013510161254	0.922091	0.922091	chr14	68649190	0.0352262168556329	chr14:68649190:A:G
chr14:68649343	['A', 'G']	19959	5201.042345276874	777.0679107987007	0.0165884580505771	0.0150170145461299	1.1046442020562746	0.269327	0.269327	chr14	68649343	0.5697201064353921	chr14:68649343:A:G
chr14:68649867	['C', 'T']	19959	503.0	107.11242175860887	0.0808444074040304	0.0455270605061624	1.7757440630960029	0.0757904	0.0757904	chr14	68649867	1.1203858008463494	chr14:68649867:C:T
chr14:68649959	['G', 'A']	19959	9041.453001302736	1299.910817856177	0.0097754023354404	0.0120135815310676	0.8136959249130502	0.415829	0.415829	chr14	68649959	0.3810852261618558	chr14:68649959:G:A
chr14:68650143	['G', 'A']	19959	4098.616055321709	526.0324953980928	-0.0061181268454917	0.0166002330118026	-0.3685566847851939	0.712462	0.712462	chr14	68650143	0.1472382943095055	chr14:68650143:G:A
chr14:68650461	['A', 'G']	19959	4590.379942865735	580.7229488256663	-0.0094281770398111	0.0157646752093263	-0.598057169882792	0.549809	0.549809	chr14	68650461	0.2597881553285889	chr14:68650461:A:G
chr14:68650581	['G', 'A']	19959	502.025152820924	106.52932701558822	0.0807908964553867	0.0455714165116933	1.7728414572028126	0.0762702	0.0762702	chr14	68650581	1.1176451147784223	chr14:68650581:G:A
chr14:68650670	['A', 'G']	19959	27988.0	3726.922204276676	-0.0067593494816164	0.0109886158849466	-0.6151229192455581	0.538481	0.538481	chr14	68650670	0.2688296159328165	chr14:68650670:A:G
chr14:68650733	['T', 'C']	19959	501.025102715703	106.08357498290088	0.0796784581644047	0.0456145571402221	1.746776975592857	0.0806914	0.0806914	chr14	68650733	1.0931727494361674	chr14:68650733:T:C
chr14:68650795	['T', 'C']	19959	28029.21301864101	3742.196900757991	-0.0058013346725411	0.0109993417021991	-0.5274256250609266	0.597904	0.597904	chr14	68650795	0.2233685411238929	chr14:68650795:T:C
chr14:68651034	['C', 'T']	19959	38964.0	5288.965946028213	-0.0016603065377208	0.0334931688866345	-0.0495714974996995	0.960464	0.960464	chr14	68651034	0.0175189086725134	chr14:68651034:C:T
chr14:68651524	['G', 'T']	19959	5236.262350936968	635.8692257200466	-0.0134757311841314	0.0148879260937638	-0.9051449543248355	0.3654	0.3654	chr14	68651524	0.437231456983481	chr14:68651524:G:T
chr14:68651965	['A', 'G']	19959	38205.91421986171	5211.6962326722205	0.0143338935707396	0.0250323799419634	0.5726140943838409	0.566912	0.566912	chr14	68651965	0.2464843500673729	chr14:68651965:A:G
chr14:68652081	['A', 'G']	19959	13266.988272440234	1717.70011830472	-0.0090449768660413	0.0107172386409012	-0.8439652385384127	0.398699	0.398699	chr14	68652081	0.3993548536153244	chr14:68652081:A:G
chr14:68652249	['C', 'T']	19959	32032.209801072306	4301.780647527164	-0.0043642656769125	0.0126252628097939	-0.3456772142221827	0.729589	0.729589	chr14	68652249	0.1369217224802349	chr14:68652249:C:T
chr14:68653046	['G', 'T']	19959	8313.66614883488	1142.783722215881	0.0030399267593278	0.012414442366986	0.2448701817982552	0.806559	0.806559	chr14	68653046	0.0933638583590479	chr14:68653046:G:T
chr14:68653356	['A', 'G']	19959	10490.102330243048	1302.9209296134277	-0.0170201882878302	0.0114180917609486	-1.490633342608216	0.136074	0.136074	chr14	68653356	0.8662248486043311	chr14:68653356:A:G
chr14:68653768	['C', 'T']	19959	11717.0	1604.171033856286	0.003947134879088	0.011120766568438	0.3549337048662191	0.722643	0.722643	chr14	68653768	0.1410761998298507	chr14:68653768:C:T
chr14:68655597	['G', 'A']	19959	9253.927293681416	1409.2326410314283	0.0195132255622566	0.0119906326991812	1.6273724708112391	0.103674	0.103674	chr14	68655597	0.9843301449832492	chr14:68655597:G:A
chr14:68656080	['C', 'T']	19959	630.0631357418449	108.50515961729994	0.0404514843423515	0.0408826729412624	0.9894530233008398	0.322454	0.322454	chr14	68656080	0.4915322313265685	chr14:68656080:C:T
chr14:68656435	['CTG', 'C']	19959	9056.815083938862	1118.1502081620722	-0.014353729171886	0.012032566768066	-1.1929066714161285	0.23292	0.23292	chr14	68656435	0.6327932185640124	chr14:68656435:CTG:C
chr14:68656688	['G', 'A']	19959	29405.94663526582	3979.264331486387	0.0001615123436481	0.0114957809133693	0.0140497061369944	0.98879	0.98879	chr14	68656688	0.0048959344142196	chr14:68656688:G:A
chr14:68657053	['A', 'G']	19959	746.2243271688469	131.52697202688896	0.0447610947665279	0.037253463406952	1.2015284130112522	0.229561	0.229561	chr14	68657053	0.6391018920731192	chr14:68657053:A:G
chr14:68658095	['G', 'A']	19959	6897.345575708989	998.5379351044344	0.0112566473993417	0.0133624819110076	0.8424069326573829	0.39957	0.39957	chr14	68658095	0.3984071263608499	chr14:68658095:G:A
chr14:68658140	['G', 'C']	19959	2073.0	291.69603274178127	0.008386393684729	0.0227190954744478	0.3691341362670534	0.712032	0.712032	chr14	68658140	0.1475004879486371	chr14:68658140:G:C
chr14:68659319	['G', 'A']	19959	6926.0	1009.920848737547	0.0126313407776023	0.0133349009181344	0.947239192488088	0.343528	0.343528	chr14	68659319	0.4640378590413852	chr14:68659319:G:A
chr14:68659841	['C', 'A']	19959	945.0	174.76601464661402	0.0479034119415139	0.0332589130685643	1.440318023705692	0.149793	0.149793	chr14	68659841	0.8245084812453974	chr14:68659841:C:A
chr14:68660027	['T', 'C']	19959	21589.0	2793.708360161941	-0.0125996851693463	0.0101528569876675	-1.2409989803511374	0.214621	0.214621	chr14	68660027	0.6683277859212582	chr14:68660027:T:C
chr14:68660668	['A', 'G']	19959	638.0639374655509	106.4060136329336	0.0342573771830687	0.0406338720732457	0.8430743966835632	0.399197	0.399197	chr14	68660668	0.3988127311330165	chr14:68660668:A:G
chr14:68661235	['C', 'T']	19959	15700.359891761876	1960.193504098388	-0.0171526444442069	0.0103345114049077	-1.659744110985387	0.0969817	0.0969817	chr14	68661235	1.013310207370955	chr14:68661235:C:T
chr14:68661368	['C', 'T']	19959	15641.13465296918	1945.2592436839973	-0.0179299905963438	0.0103388632722042	-1.734232296557032	0.0828923	0.0828923	chr14	68661368	1.0814858098939215	chr14:68661368:C:T
chr14:68661478	['G', 'A']	19959	8600.430904900291	1278.483993733336	0.0141771869397356	0.0122524714168875	1.1570879422901783	0.24725	0.24725	chr14	68661478	0.606863699730783	chr14:68661478:G:A
chr14:68663063	['A', 'G']	19959	9465.371203768667	1126.759858263007	-0.0225073648588763	0.0118479742874191	-1.899680427461428	0.0574895	0.0574895	chr14	68663063	1.2404114685010983	chr14:68663063:A:G
chr14:68663353	['A', 'G']	19959	38967.0	5293.866964092882	0.0006007296364226	0.0335517680743159	0.0179045597564954	0.985715	0.985715	chr14	68663353	0.0062486345709692	chr14:68663353:A:G
chr14:68663374	['G', 'T']	19959	21693.17377361327	3079.3255101023383	0.0128385168750466	0.0101483433734792	1.2650849899893677	0.205856	0.205856	chr14	68663374	0.6864364702797259	chr14:68663374:G:T
chr14:68663659	['A', 'G']	19959	32998.61327987973	4458.133770576426	-0.005325228518404	0.0133845053888883	-0.3978651704847422	0.690734	0.690734	chr14	68663659	0.1606891661902263	chr14:68663659:A:G
chr14:68663862	['A', 'C']	19959	632.0316664996493	108.71619735377126	0.040076948625328	0.040816289766143	0.9818861257343308	0.326168	0.326168	chr14	68663862	0.4865586493813635	chr14:68663862:A:C
chr14:68663871	['C', 'T']	19959	38968.952450145305	5293.840776697658	0.0003704187848422	0.0335861772377953	0.0110289057971574	0.9912	0.9912	chr14	68663871	0.0038387066319929	chr14:68663871:C:T
chr14:68665245	['C', 'T']	19959	5217.26139893777	729.198954747062	0.0026789915825895	0.0150162873889366	0.1784057212812353	0.858406	0.858406	chr14	68665245	0.0663072554435677	chr14:68665245:C:T
chr14:68665547	['T', 'C']	19959	9515.907090954646	1444.2463834228745	0.0182484393678981	0.0118074496413668	1.5455021975249923	0.122241	0.122241	chr14	68665547	0.9127831059812002	chr14:68665547:T:C
chr14:68666551	['C', 'T']	19959	21419.731866258964	2919.525839283496	0.0004594983235838	0.0101420991209575	0.0453060375474329	0.963864	0.963864	chr14	68666551	0.0159842401804414	chr14:68666551:C:T
chr14:68666853	['C', 'T']	19959	34351.44220073157	4538.941510578766	-0.0247723308011749	0.0145530035176182	-1.7022143072517564	0.0887308	0.0887308	chr14	68666853	1.05192560284915	chr14:68666853:C:T
chr14:68667419	['AGCTGGTTGT', 'A']	19959	2883.02226121835	402.2028562905055	0.0063116107432394	0.019590432178446	0.3221782289307337	0.747321	0.747321	chr14	68667419	0.1264928137347604	chr14:68667419:AGCTGGTTGT:A
chr14:68667430	['AAT', 'A']	19959	2865.024091547882	402.66595552495954	0.0071265387054264	0.0196476472422114	0.3627171547601703	0.71682	0.71682	chr14	68667430	0.1445898859234083	chr14:68667430:AAT:A
chr14:68667449	['A', 'AG']	19959	2880.742326980944	403.8052436987413	0.0067040523955131	0.0195911835175155	0.342197416992155	0.732206	0.732206	chr14	68667449	0.1353667166505884	chr14:68667449:A:AG
chr14:68667454	['A', 'AG']	19959	2880.3089805946947	405.3644945195299	0.0077525429763084	0.0195986613723567	0.3955649229820961	0.69243	0.69243	chr14	68667454	0.1596241242856508	chr14:68667454:A:AG
chr14:68667455	['TATAAAAA', 'T']	19959	2890.869042249285	405.2011109392539	0.0071140123421637	0.0195588641651035	0.363723183622101	0.716069	0.716069	chr14	68667455	0.1450451273074569	chr14:68667455:TATAAAAA:T
chr14:68667547	['A', 'G']	19959	19299.834870201463	2465.990837151839	-0.0150055768509429	0.0101249110430826	-1.48204530262958	0.138344	0.138344	chr14	68667547	0.8590396715313187	chr14:68667547:A:G
chr14:68667813	['A', 'C']	19959	9287.0	1093.9038478007549	-0.023210028680248	0.0119493005920364	-1.9423754973338263	0.0521057	0.0521057	chr14	68667813	1.2831147653157946	chr14:68667813:A:C
chr14:68668687	['C', 'G']	19959	656.0	98.74679427810892	0.0170619161431419	0.0400928674915482	0.4255598865992477	0.670433	0.670433	chr14	68668687	0.1736446170430847	chr14:68668687:C:G
chr14:68668750	['G', 'A']	19959	18643.86821666584	2530.5096150963464	-0.0022582378091275	0.0101740533999486	-0.2219604832365996	0.824347	0.824347	chr14	68668750	0.0838899382264784	chr14:68668750:G:A
chr14:68671188	['G', 'A']	19959	3456.5195429945884	443.2939268944161	0.0011648556531855	0.0179596573263029	0.0648595700921075	0.948286	0.948286	chr14	68671188	0.0230606610906875	chr14:68671188:G:A
chr14:68671654	['A', 'G']	19959	28904.137229350443	3997.097030143729	0.0092082061184477	0.0113260529526993	0.8130110424967727	0.416221	0.416221	chr14	68671654	0.3806760116927691	chr14:68671654:A:G
chr14:68671780	['G', 'A']	19959	2769.526368558252	435.4605559730009	0.0335023231260634	0.0198912217631468	1.6842767892786932	0.0921438	0.0921438	chr14	68671780	1.0355338814581896	chr14:68671780:G:A
chr14:68672945	['A', 'G']	19959	11793.36351791531	1533.5067730214091	-0.0081267886909886	0.011073832527369	-0.7338731799404827	0.463035	0.463035	chr14	68672945	0.3343861801864315	chr14:68672945:A:G
chr14:68673007	['A', 'G']	19959	1275.127774715639	164.8299450891234	0.0117047589398184	0.0290433836508279	0.4030094799055795	0.686946	0.686946	chr14	68673007	0.1630774009663033	chr14:68673007:A:G
chr14:68673410	['CAT', 'C']	19959	24368.651225748235	3457.2951954168243	0.0173707664964409	0.0103965622060132	1.6708183101519734	0.0947733	0.0947733	chr14	68673410	1.0233139970069445	chr14:68673410:CAT:C
chr14:68673633	['CACAT', 'C']	19959	3162.316881294784	407.23426455910817	-0.01405833668934	0.0187543556740221	-0.7496038218371402	0.453502	0.453502	chr14	68673633	0.3434207933071968	chr14:68673633:CACAT:C
chr14:68673644	['A', 'G']	19959	3411.367350007519	543.5855890669826	0.0340011328352033	0.0181299648911727	1.8754108482448288	0.0607508	0.0607508	chr14	68673644	1.216447998663018	chr14:68673644:A:G
chr14:68673790	['A', 'G']	19959	4271.463583173623	567.1473730772077	-0.0054159773510375	0.0163555662316573	-0.3311397034090146	0.740542	0.740542	chr14	68673790	0.1304503053386174	chr14:68673790:A:G
chr14:68674071	['C', 'T']	19959	11738.352493109496	1525.0234189754822	-0.0077999042185327	0.0110846651819037	-0.7036661992521396	0.481649	0.481649	chr14	68674071	0.3172693370593957	chr14:68674071:C:T
chr14:68674552	['T', 'A']	19959	4264.427318735281	562.3281656487235	-0.0067753305125396	0.0163127227103594	-0.4153402612696288	0.677897	0.677897	chr14	68674552	0.1688362880352819	chr14:68674552:T:A
chr14:68674667	['T', 'C']	19959	15289.06409421198	1966.6417017415013	-0.0129864743433126	0.0104050311121929	-1.248095676340137	0.212011	0.212011	chr14	68674667	0.6736416055081947	chr14:68674667:T:C
chr14:68675363	['C', 'T']	19959	2364.2369093551133	299.623195480807	0.0055037290202684	0.0214351227859922	0.2567621877055477	0.797365	0.797365	chr14	68675363	0.0983428314281606	chr14:68675363:C:T
chr14:68675673	['A', 'G']	19959	21434.2956652468	3092.1306457224423	0.0206090655736521	0.0101540223047144	2.029645489756651	0.0424058	0.0424058	chr14	68675673	1.372574739262764	chr14:68675673:A:G
chr14:68676821	['G', 'A']	19959	430.0	42.37693438047551	-0.0178785107643389	0.0489490198498712	-0.3652475742961381	0.71493	0.71493	chr14	68676821	0.1457364786212582	chr14:68676821:G:A
chr14:68677825	['C', 'T']	19959	613.0614320789698	112.07545278429436	0.0586448241315351	0.0413138090929482	1.4194969047660386	0.15577	0.15577	chr14	68677825	0.8075161800973367	chr14:68677825:C:T
chr14:68678573	['G', 'C']	19959	10558.115960912051	1257.181593663043	-0.0212615808096368	0.0114872282289427	-1.8508886901077728	0.0642003	0.0642003	chr14	68678573	1.1924629425224214	chr14:68678573:G:C
chr14:68680107	['A', 'T']	19959	1280.0	162.34164504651622	0.0094450270329208	0.0289731056716729	0.3259929101130238	0.744433	0.744433	chr14	68680107	0.1281743832572264	chr14:68680107:A:T
chr14:68680284	['A', 'G']	19959	23257.495790739624	3383.8580323351143	0.0262018237732245	0.0102528592276898	2.5555626183242075	0.010609	0.010609	chr14	68680284	1.9743255505896555	chr14:68680284:A:G
chr14:68681410	['A', 'G']	19959	32994.778240787244	4476.332415528329	0.0052801061917626	0.0134412728582762	0.3928278405948387	0.694451	0.694451	chr14	68681410	0.1583583923746911	chr14:68681410:A:G
chr14:68682061	['A', 'G']	19959	24658.177207577428	3552.265285878101	0.0230696392710046	0.0104365995639148	2.2104555348438555	0.0270849	0.0270849	chr14	68682061	1.567272763529921	chr14:68682061:A:G
chr14:68682563	['T', 'C']	19959	1592.1595430174875	247.8466307497449	0.0192796630073541	0.0258902725908721	0.744668212344406	0.456481	0.456481	chr14	68682563	0.3405772942893336	chr14:68682563:T:C
chr14:68682655	['A', 'G']	19959	3279.300225620456	390.2430477644631	-0.0167635452022118	0.0183026666805836	-0.915907255197704	0.359727	0.359727	chr14	68682655	0.4440269641527329	chr14:68682655:A:G
chr14:68682839	['T', 'G']	19959	3456.130408100673	411.9956541899087	-0.0214762695950975	0.0181915369414952	-1.1805637788696013	0.23779	0.23779	chr14	68682839	0.6238064131157152	chr14:68682839:T:G
chr14:68683145	['A', 'G']	19959	18216.12677327184	2471.991395472878	-0.0007103847010079	0.0101411193412224	-0.070049930101933	0.944155	0.944155	chr14	68683145	0.0249567026099219	chr14:68683145:A:G
chr14:68683358	['T', 'G']	19959	22022.62035784093	3063.6754341530577	0.0045720148058594	0.0101602523926627	0.4499902787022487	0.652722	0.652722	chr14	68683358	0.1852717491584998	chr14:68683358:T:G
chr14:68684168	['T', 'G']	19959	15897.389506915211	2120.548351627453	-0.0058945691494118	0.0102891412002174	-0.5728922399555816	0.566724	0.566724	chr14	68684168	0.2466283951812301	chr14:68684168:T:G
chr14:68684629	['A', 'G']	19959	1248.1250688981308	151.36446860214775	-0.0006719975080354	0.0293930902599878	-0.0228624313432682	0.98176	0.98176	chr14	68684629	0.0079946664031506	chr14:68684629:A:G
chr14:68684727	['C', 'T']	19959	1695.0	260.900664369847	0.018947354800399	0.0251268002431786	0.754069543954085	0.450816	0.450816	chr14	68684727	0.3460006787208735	chr14:68684727:C:T
chr14:68684957	['T', 'TC']	19959	21646.568291794923	2962.599350518132	0.0042608477547362	0.0103354610651152	0.4122552180199963	0.680157	0.680157	chr14	68684957	0.1673908279355254	chr14:68684957:T:TC
chr14:68685052	['G', 'A']	19959	5905.325710846998	780.7032467866954	8.680731287862918e-05	0.0142196945050796	0.0061047241800883	0.995129	0.995129	chr14	68685052	0.0021206173881703	chr14:68685052:G:A
chr14:68686738	['T', 'G']	19959	5981.299679326586	797.6158022315631	0.000624955289739	0.0141262621735056	0.0442406690505253	0.964713	0.964713	chr14	68686738	0.0156018690965239	chr14:68686738:T:G
chr14:68686794	['C', 'T']	19959	5903.0	780.4281329241526	-2.2700260464174364e-05	0.0142157896219978	-0.0015968342995908	0.998726	0.998726	chr14	68686794	0.0005536439160508	chr14:68686794:C:T
chr14:68687294	['C', 'T']	19959	5911.592373603247	779.4749698965903	-0.0005713459602247	0.0142030736162733	-0.0402269238096543	0.967913	0.967913	chr14	68687294	0.0141636771109743	chr14:68687294:C:T
chr14:68688063	['G', 'A']	19959	1302.1304805331465	152.3733593846357	-0.0068129633798921	0.0287309322370898	-0.2371299101494867	0.812558	0.812558	chr14	68688063	0.0901456295110119	chr14:68688063:G:A
chr14:68688212	['A', 'G']	19959	33671.6185510153	4477.129270852953	-0.0116709652064751	0.0139636657406091	-0.8358095519669798	0.403272	0.403272	chr14	68688212	0.3944019308999907	chr14:68688212:A:G
chr14:68688566	['C', 'T']	19959	1849.185298391542	195.9635835989473	-0.0189160638407929	0.0242832752928339	-0.778974978156063	0.436004	0.436004	chr14	68688566	0.3605095263966457	chr14:68688566:C:T
chr14:68688633	['T', 'C']	19959	2774.0	375.59677536809886	-0.0049289876863988	0.0200671264531208	-0.24562498760914	0.805975	0.805975	chr14	68688633	0.0936784290763417	chr14:68688633:T:C
chr14:68688910	['G', 'A']	19959	10842.086435837047	1376.5400631522168	-0.0069912832873026	0.011406157185544	-0.6129394127728937	0.539923	0.539923	chr14	68688910	0.2676681717687527	chr14:68688910:G:A
chr14:68689079	['G', 'A']	19959	2891.4346061334936	334.36420131695934	-0.0117423677067562	0.019577820070032	-0.5997791206964019	0.54866	0.54866	chr14	68689079	0.2606967008436593	chr14:68689079:G:A
chr14:68689383	['T', 'C']	19959	19338.87572037084	2680.0474822035867	0.0062926051898978	0.0100834151490117	0.6240549552811612	0.532599	0.532599	chr14	68689383	0.2735996533212037	chr14:68689383:T:C
chr14:68689545	['G', 'A']	19959	4199.210391822828	530.8258460872229	-0.0110938835698648	0.0164800394102237	-0.6731709368960925	0.500846	0.500846	chr14	68689545	0.3002957903632725	chr14:68689545:G:A
chr14:68690146	['G', 'GTGA']	19959	34595.1999398677	4739.638477052416	0.0171951249566827	0.0149507284537574	1.1501195416576042	0.250108	0.250108	chr14	68690146	0.6018724166249995	chr14:68690146:G:GTGA
chr14:68690375	['G', 'A']	19959	24123.625977149728	3297.361275684668	0.0035090557061612	0.0104043652061118	0.3372676407110295	0.735919	0.735919	chr14	68690375	0.133169984288743	chr14:68690375:G:A
chr14:68690639	['A', 'C']	19959	15281.062490603856	2089.953579817478	0.003885109478144	0.0104548743745079	0.3716074759938828	0.710189	0.710189	chr14	68690639	0.1486260586977343	chr14:68690639:A:C
chr14:68690698	['G', 'A']	19959	1575.0789157230183	259.7317556697665	0.0306589976690717	0.025984055860439	1.1799157850391766	0.238048	0.238048	chr14	68690698	0.623335462971712	chr14:68690698:G:A
chr14:68691411	['A', 'C']	19959	11294.697684906794	1537.3036873536396	0.0004170811082135	0.0112232134757884	0.0371623607724598	0.970356	0.970356	chr14	68691411	0.0130689044234673	chr14:68691411:A:C
chr14:68691998	['G', 'A']	19959	4193.210091191502	602.5580960299704	0.012853751063637	0.0165227815108895	0.7779411145251509	0.436613	0.436613	chr14	68691998	0.3599033374674371	chr14:68691998:G:A
chr14:68692240	['T', 'C']	19959	36839.383011776496	5058.547626397763	0.0288593468315109	0.0190089758978853	1.5181957716470882	0.128981	0.128981	chr14	68692240	0.889474260265801	chr14:68692240:T:C
chr14:68692781	['CCT', 'C']	19959	1733.1736733978053	186.49058683973527	-0.0421102876936092	0.0249582185398452	-1.6872313072497975	0.0915745	0.0915745	chr14	68692781	1.0382254439201335	chr14:68692781:CCT:C
chr14:68693031	['C', 'T']	19959	3915.9810063145233	521.2744178615046	-0.0026599369031891	0.0170584678035642	-0.1559305873082799	0.876089	0.876089	chr14	68693031	0.0574517725470728	chr14:68693031:C:T
chr14:68693770	['G', 'A']	19959	3079.0	354.3475170580451	-0.0261917257691872	0.0190064588514511	-1.3780434311248635	0.168205	0.168205	chr14	68693770	0.7741610986681007	chr14:68693770:G:A
chr14:68694457	['T', 'C']	19959	2592.0779220779223	305.4415666289078	-0.0241551448746529	0.0205759143280473	-1.173952442138947	0.240428	0.240428	chr14	68694457	0.6190149562309416	chr14:68694457:T:C
chr14:68694614	['G', 'A']	19959	5298.265457460668	723.9412193403936	0.0020887339992476	0.0148361195526025	0.1407870832964021	0.88804	0.88804	chr14	68694614	0.0515674718474895	chr14:68694614:G:A
chr14:68695326	['C', 'T']	19959	12751.472183239774	1883.9362165101045	0.0156798196623637	0.0108581761566464	1.444056482060847	0.148739	0.148739	chr14	68695326	0.8275751426814099	chr14:68695326:C:T
chr14:68695954	['T', 'C']	19959	14673.735193907203	1886.3625834807087	-0.0115108284471634	0.0104601191454078	-1.1004490758804462	0.27115	0.27115	chr14	68695954	0.5667903912285261	chr14:68695954:T:C
chr14:68696393	['T', 'G']	19959	38519.0	5260.50544220264	0.0245035675236075	0.0276908525763646	0.884897547160481	0.376223	0.376223	chr14	68696393	0.4245546578346805	chr14:68696393:T:G
chr14:68696738	['A', 'G']	19959	11157.118003707972	1464.3451931653292	-0.002448223998705	0.0112333827063803	-0.2179418312984681	0.827477	0.827477	chr14	68696738	0.0822440687448758	chr14:68696738:A:G
chr14:68696907	['T', 'C']	19959	5041.768243785084	659.0395755202572	-0.0012155833400941	0.0152235268453542	-0.0798489963884521	0.936358	0.936358	chr14	68696907	0.0285580746607148	chr14:68696907:T:C
chr14:68698036	['A', 'G']	19959	20985.257091310013	2787.5060932149063	-0.0048532284483218	0.0101211263738595	-0.4795146576626676	0.631578	0.631578	chr14	68698036	0.1995730063474156	chr14:68698036:A:G
chr14:68698241	['T', 'G']	19959	11538.734365604329	1570.4552448828902	0.0024235033532189	0.0111684451309793	0.2169955911317136	0.828214	0.828214	chr14	68698241	0.0818574325255537	chr14:68698241:T:G
chr14:68698624	['G', 'A']	19959	1670.3518360375742	239.37971129627869	-0.0022023013560696	0.0255412695188213	-0.0862252111018522	0.931288	0.931288	chr14	68698624	0.0309159930585639	chr14:68698624:G:A
chr14:68699321	['C', 'T']	19959	31543.7412808178	4239.672669341594	0.0002727942938486	0.0124677470832304	0.0218799990108536	0.982544	0.982544	chr14	68699321	0.0076479920677199	chr14:68699321:C:T
chr14:68699392	['A', 'G']	19959	1937.194117352308	295.66617099501104	0.0112932083956472	0.0236587079995725	0.4773383396866517	0.633126	0.633126	chr14	68699392	0.198509851342414	chr14:68699392:A:G
chr14:68699947	['C', 'A']	19959	7772.55770483588	1091.754806253627	0.006053589714829	0.0127986531953217	0.472986463688362	0.636228	0.636228	chr14	68699947	0.1963872217770569	chr14:68699947:C:A
chr14:68700220	['A', 'C']	19959	1937.0970538130075	297.21905925821216	0.012010079796447	0.0236455536112731	0.5079212774583229	0.611514	0.611514	chr14	68700220	0.2135935957770874	chr14:68700220:A:C
chr14:68700522	['A', 'AAG']	19959	3425.8881090836167	474.0874243132152	0.0105773126806772	0.0180550639789503	0.5858363444742637	0.557992	0.557992	chr14	68700522	0.2533720275512406	chr14:68700522:A:AAG
chr14:68700932	['A', 'G']	19959	1619.0	212.3071407886856	-0.0113821641742836	0.0254694451512569	-0.4468948619291745	0.654956	0.654956	chr14	68700932	0.1837878749686139	chr14:68700932:A:G
chr14:68701021	['G', 'A']	19959	38435.0	5238.912218862725	0.0190575971156199	0.0269452937344236	0.7072699709067612	0.479407	0.479407	chr14	68701021	0.3192956289607323	chr14:68701021:G:A
chr14:68701491	['C', 'A']	19959	1671.0	242.09770955836547	2.200695848069617e-05	0.0254865397387925	0.0008634737671822	0.999311	0.999311	chr14	68701491	0.0002993320297612	chr14:68701491:C:A
chr14:68702091	['C', 'T']	19959	3373.3380267575285	432.1383055942366	0.0017878886772402	0.0182389240709274	0.0980259948606359	0.921913	0.921913	chr14	68702091	0.0353100609449287	chr14:68702091:C:T
chr14:68703346	['A', 'G']	19959	38431.851079821616	5239.800821361261	0.0194644283355646	0.0269176804007885	0.7231094227195932	0.469621	0.469621	chr14	68703346	0.3282524910189519	chr14:68703346:A:G
chr14:68703418	['G', 'A']	19959	1931.0967531816807	307.6063006164725	0.0176498862629865	0.0236665858056592	0.7457723901504224	0.455814	0.455814	chr14	68703418	0.3412123399073493	chr14:68703418:G:A
chr14:68703634	['A', 'T']	19959	31297.840533226423	4215.833091905845	0.0010502038190941	0.0123390485904377	0.0851122200708391	0.932173	0.932173	chr14	68703634	0.0305034803787907	chr14:68703634:A:T
chr14:68704286	['A', 'G']	19959	24778.241457059827	3298.480882614657	-0.0037031350749249	0.0104346596368135	-0.3548879602991828	0.722677	0.722677	chr14	68704286	0.1410557669673878	chr14:68704286:A:G
chr14:68704442	['C', 'T']	19959	15618.477696471537	2143.3415373907337	0.0047519724633723	0.010368897431142	0.458291008752795	0.646748	0.646748	chr14	68704442	0.1892649056192377	chr14:68704442:C:T
chr14:68704787	['C', 'A']	19959	1698.0850786651968	248.66927469213763	0.0014368057233875	0.025287472023363	0.0568188754518488	0.95469	0.95469	chr14	68704787	0.0201376264741295	chr14:68704787:C:A
chr14:68704896	['A', 'C']	19959	16116.61497219021	2195.75141582359	0.0047999065989353	0.0103384438503681	0.4642774742897558	0.642454	0.642454	chr14	68704896	0.1921579625668643	chr14:68704896:A:C
chr14:68704935	['A', 'G']	19959	6805.363868704585	834.1576969210404	-0.0108138630560154	0.0135122077871002	-0.8003031944445946	0.423545	0.423545	chr14	68704935	0.3731004407914753	chr14:68704935:A:G
chr14:68705073	['G', 'A']	19959	11541.734816596512	1638.3426925635697	0.0086507678725443	0.0111272415878961	0.7774404648457004	0.436908	0.436908	chr14	68705073	0.3596100030724263	chr14:68705073:G:A
chr14:68705225	['T', 'C']	19959	9980.000150353331	1366.8503733413224	0.0060556854785255	0.0116941579926941	0.5178385209357389	0.604577	0.604577	chr14	68705225	0.2185483787643602	chr14:68705225:T:C
chr14:68705449	['G', 'A']	19959	6513.305337008268	960.7792061652052	0.0173778178384226	0.0137000273893993	1.2684513208980237	0.204652	0.204652	chr14	68705449	0.6889840067738078	chr14:68705449:G:A
chr14:68706535	['C', 'T']	19959	9524.47720212446	1286.8133290812134	-0.0070488378883247	0.0118078679033748	-0.5969611064424359	0.55054	0.55054	chr14	68706535	0.2592111214730116	chr14:68706535:C:T
chr14:68707876	['A', 'T']	19959	660.0	99.286808371336	0.0206827204175539	0.0397246056072125	0.5206526308167745	0.602615	0.602615	chr14	68707876	0.2199600622807316	chr14:68707876:A:T
chr14:68709297	['G', 'A']	19959	3128.156729131176	377.2312682720304	-0.016292257782085	0.0187643819324372	-0.8682544322934087	0.385266	0.385266	chr14	68709297	0.4142393160945026	chr14:68709297:G:A
chr14:68709670	['C', 'T']	19959	3130.627411676272	378.3626302464488	-0.0159599416641355	0.0187606456360291	-0.8507138812688321	0.394939	0.394939	chr14	68709670	0.4034699778145239	chr14:68709670:C:T
chr14:68710698	['A', 'G']	19959	9144.374473842454	1323.953190657961	0.0177876645632767	0.0119229250098486	1.4918876490948074	0.135744	0.135744	chr14	68710698	0.867279357499551	chr14:68710698:A:G
chr14:68711524	['C', 'T']	19959	1465.0734041487124	166.6299355861502	-0.0188788652878121	0.0269905812251299	-0.69946123539699	0.484272	0.484272	chr14	68711524	0.3149106405901147	chr14:68711524:C:T
chr14:68711543	['G', 'A']	19959	1459.0	169.30856457285486	-0.0161339436673643	0.027039756228668	-0.5966748934762522	0.550731	0.550731	chr14	68711543	0.2590604769052799	chr14:68711543:G:A
chr14:68711658	['A', 'T']	19959	1460.8783275680548	169.8712228772541	-0.0159887592334586	0.027033809430041	-0.5914356714999732	0.554235	0.554235	chr14	68711658	0.2563060519444294	chr14:68711658:A:T
chr14:68711741	['C', 'T']	19959	1434.0718508868624	170.54072344774107	-0.0153947612712849	0.0272674550264755	-0.5645837228423889	0.572363	0.572363	chr14	68711741	0.2423284486634849	chr14:68711741:C:T
chr14:68711980	['A', 'G']	19959	1472.073754885259	161.81217307312022	-0.0216730722471149	0.0269304431694705	-0.8047796358466326	0.420956	0.420956	chr14	68711980	0.3757632959834318	chr14:68711980:A:G
chr14:68712078	['C', 'A']	19959	1453.218430547204	166.76969477506393	-0.0180662196245228	0.0270835710388017	-0.6670545622894397	0.504745	0.504745	chr14	68712078	0.2969279744807367	chr14:68712078:C:A
chr14:68712260	['G', 'A']	19959	6161.308698266359	908.617008633682	0.0125250540298318	0.013909566038889	0.9004633210564389	0.367885	0.367885	chr14	68712260	0.4342879195622812	chr14:68712260:G:A
chr14:68713112	['T', 'C']	19959	19780.99108127067	2692.4420241787743	-0.0008995025361326	0.0100944375323666	-0.0891087327301343	0.928996	0.928996	chr14	68713112	0.0319861559543318	chr14:68713112:T:C
chr14:68713639	['A', 'G']	19959	6735.699814545637	974.7033593663148	0.0067525693308585	0.0134639869023197	0.5015282159621768	0.616005	0.616005	chr14	68713639	0.210415762732333	chr14:68713639:A:G
chr14:68714076	['C', 'T']	19959	6718.336606874436	969.9396581784738	0.0064036591340676	0.0134712504036664	0.4753574421216873	0.634537	0.634537	chr14	68714076	0.1975430490187156	chr14:68714076:C:T
chr14:68714705	['G', 'T']	19959	6142.307746267161	754.8515347304292	-0.0131087847817785	0.0140627560002423	-0.9321632816179553	0.351263	0.351263	chr14	68714705	0.4543675938518762	chr14:68714705:G:T
chr14:68714712	['T', 'C']	19959	1474.073855095701	170.25036322850465	-0.0166427031139382	0.026907149423999	-0.6185234582706952	0.536237	0.536237	chr14	68714712	0.2706432232859142	chr14:68714712:T:C
chr14:68715319	['C', 'T']	19959	9337.807096677192	1297.1406441069946	0.0056749049700364	0.0119245096199257	0.4759025864303697	0.634149	0.634149	chr14	68715319	0.1978086880566368	chr14:68715319:C:T
chr14:68715416	['C', 'T']	19959	3407.0	528.295383196252	0.0279290395869234	0.0180456709966145	1.5476864003651116	0.121714	0.121714	chr14	68715416	0.914659464719368	chr14:68715416:C:T
chr14:68716763	['A', 'G']	19959	8570.005663592623	1187.936902609988	0.0064460504732606	0.0122960766819728	0.5242363592861384	0.60012	0.60012	chr14	68716763	0.2217618994047074	chr14:68716763:A:G
chr14:68717053	['T', 'A']	19959	3396.510523150932	537.5540009661471	0.0302740530460063	0.0180739486687763	1.6750104584675647	0.0939479	0.0939479	chr14	68717053	1.0271129231590383	chr14:68717053:T:A
chr14:68717370	['G', 'C']	19959	4146.207736246117	611.395334236023	0.011274949059545	0.0165983919517605	0.6792796008380291	0.496969	0.496969	chr14	68717370	0.3036707009021462	chr14:68717370:G:C
chr14:68717386	['T', 'C']	19959	1474.073855095701	169.79558448793915	-0.0170076795926854	0.0269080469855836	-0.6320666677071576	0.527351	0.527351	chr14	68717386	0.2779002261130093	chr14:68717386:T:C
chr14:68717508	['A', 'G']	19959	1474.073855095701	168.98146047091177	-0.017533192525366	0.0269083830905904	-0.6515884832744626	0.514674	0.514674	chr14	68717508	0.2884677706302216	chr14:68717508:A:G
chr14:68717605	['A', 'G']	19959	30548.530564184788	4238.263870886533	0.0173999013805166	0.0118228195535309	1.4717218089757749	0.141112	0.141112	chr14	68717605	0.8504360527787126	chr14:68717605:A:G
chr14:68717670	['G', 'A']	19959	7954.797113794659	1158.3571490207053	0.0168472655975093	0.0126540506733618	1.3313733311480018	0.183081	0.183081	chr14	68717670	0.7373567240943348	chr14:68717670:G:A
chr14:68718868	['G', 'T']	19959	7243.266165413535	1048.8666637183608	0.0139086767109919	0.013114676663257	1.0605428611106664	0.288911	0.288911	chr14	68718868	0.5392359225090206	chr14:68718868:G:T
chr14:68718997	['A', 'C']	19959	16034.213430217991	2122.2995028135865	-0.0062129829933196	0.010272562177095	-0.6048133743276688	0.54531	0.54531	chr14	68718997	0.2633565380641453	chr14:68718997:A:C
chr14:68719737	['G', 'A']	19959	38248.0	5318.396998276922	0.0806111036749802	0.0250828016507165	3.213799829760136	0.00131199	0.00131199	chr14	68719737	2.8820694751443297	chr14:68719737:G:A
chr14:68719762	['T', 'C']	19959	38247.91632428099	5318.298632687362	0.0805666620050093	0.025082861950641	3.21202030946673	0.00132014	0.00132014	chr14	68719762	2.879380009700675	chr14:68719762:T:C
chr14:68719821	['C', 'T']	19959	1963.0	259.23659029865394	-0.0120146026872973	0.0237219082557352	-0.5064770741785738	0.612527	0.612527	chr14	68719821	0.2128747629755614	chr14:68719821:C:T
chr14:68719944	['A', 'C']	19959	425.0212947189097	44.34761805561725	-0.0219433650075968	0.0496348017712481	-0.4420963562769364	0.658424	0.658424	chr14	68719944	0.1814943471797485	chr14:68719944:A:C
chr14:68720393	['A', 'T']	19959	792.0793706468908	72.18085297048239	-0.0383125414441129	0.0363127170036437	-1.0550722888697237	0.291405	0.291405	chr14	68720393	0.5355030007685678	chr14:68720393:A:T
chr14:68720474	['A', 'C']	19959	8554.000050120287	1174.2417766595104	-0.0007134735910931	0.0122674635131154	-0.0581598298890716	0.953622	0.953622	chr14	68720474	0.0206237383416844	chr14:68720474:A:C
chr14:68720488	['G', 'A']	19959	3394.0202976995943	544.9977042770352	0.0327930939938981	0.0180790461413534	1.8138730183827705	0.0697123	0.0697123	chr14	68720488	1.1566905884608771	chr14:68720488:G:A
chr14:68721008	['C', 'T']	19959	3361.33682417197	542.4303251165697	0.0340606732061609	0.0181455207925075	1.877084355728432	0.0605211	0.0605211	chr14	68721008	1.2180931870667515	chr14:68721008:C:T
chr14:68721603	['ACAGGAGTGAGC', 'A']	19959	5744.439059837626	868.0255215516939	0.0195373824377574	0.0143562852526571	1.36089399826751	0.173563	0.173563	chr14	68721603	0.7605428517890482	chr14:68721603:ACAGGAGTGAGC:A
chr14:68721620	['C', 'T']	19959	3359.1781275060143	534.3637522722092	0.0311481984647648	0.0181486591391434	1.7162809784433983	0.0861262	0.0861262	chr14	68721620	1.0648647139987135	chr14:68721620:C:T
chr14:68721978	['A', 'C']	19959	30684.76172814756	4269.371444382118	0.0197061954700145	0.0118967273707569	1.6564383511430043	0.0976488	0.0976488	chr14	68721978	1.010333089361078	chr14:68721978:A:C
chr14:68722212	['T', 'C']	19959	15831.932227179306	2093.723452364801	-0.0058849062454303	0.0103025789355888	-0.5712071008843956	0.567866	0.567866	chr14	68722212	0.2457541331732421	chr14:68722212:T:C
chr14:68722702	['T', 'C']	19959	5699.0	729.9669209030624	-0.0081519771846373	0.0145134347113793	-0.5616849041423462	0.574337	0.574337	chr14	68722702	0.2408332046517549	chr14:68722702:T:C
chr14:68723063	['C', 'G']	19959	4212.4221075311925	606.067625048676	0.0070109640642059	0.0164753552919492	0.4255425112217121	0.670446	0.670446	chr14	68723063	0.1736361959577146	chr14:68723063:C:G
chr14:68723352	['T', 'C']	19959	1468.294262089702	172.75907335453752	-0.0126220411833028	0.0269537441247953	-0.4682852640012866	0.639586	0.639586	chr14	68723352	0.1941010511629676	chr14:68723352:T:C
chr14:68723446	['G', 'A']	19959	5788.0	875.7834120438312	0.0198875280448071	0.0143050253456744	1.3902476622189837	0.164469	0.164469	chr14	68723446	0.7839159481557133	chr14:68723446:G:A
chr14:68724175	['C', 'T']	19959	803.0402344924341	74.52136831308886	-0.0384909008505004	0.0360229808668527	-1.0685095992685765	0.285304	0.285304	chr14	68724175	0.5446921394338811	chr14:68724175:C:T
chr14:68724947	['A', 'C']	19959	666.0667434985219	66.76637858978236	-0.0296882340655421	0.0396191508176145	-0.749340494505069	0.453661	0.453661	chr14	68724947	0.3432685542424869	chr14:68724947:A:C
chr14:68725369	['C', 'T']	19959	38340.0	5330.562463917633	0.0852070116547509	0.0258008645629479	3.302486683997207	0.000960001	0.000960001	chr14	68725369	3.017728314570582	chr14:68725369:C:T
chr14:68725642	['T', 'G']	19959	5792.1608118266095	871.2877964483985	0.0190906086329941	0.0143035018247281	1.3346807562879428	0.181996	0.181996	chr14	68725642	0.7399381570534843	chr14:68725642:T:G
chr14:68725828	['T', 'C']	19959	1468.073554464375	171.71771375292485	-0.013616809465304	0.0269541131504251	-0.505184844677008	0.613435	0.613435	chr14	68725828	0.2122314486449812	chr14:68725828:T:C
chr14:68726022	['C', 'T']	19959	5623.563511549832	857.7432760707959	0.0220326789742096	0.0144905017138809	1.5204911057775077	0.128403	0.128403	chr14	68726022	0.89142482931837	chr14:68726022:C:T
chr14:68726108	['T', 'C']	19959	12255.298165597436	1779.3951940893946	0.015481486764771	0.0109851822362873	1.4093063211669918	0.15876	0.15876	chr14	68726108	0.7992589097648741	chr14:68726108:T:C
chr14:68726568	['T', 'A']	19959	5736.065012658235	730.9596113398208	-0.0089614480151198	0.014559584527376	-0.6155016304393721	0.538231	0.538231	chr14	68726568	0.2690312921887269	chr14:68726568:T:A
chr14:68726610	['C', 'A']	19959	3630.002410243538	561.2925396589198	0.0245955723506234	0.0175138108342563	1.404352975111244	0.160229	0.160229	chr14	68726610	0.7952588777639066	chr14:68726610:C:A
chr14:68726744	['T', 'C']	19959	5622.563411334369	850.9366963400976	0.0205885775473002	0.0144909461187108	1.420789048460821	0.155394	0.155394	chr14	68726744	0.8085657539855362	chr14:68726744:T:C
chr14:68726854	['C', 'T']	19959	685.0	68.89235520749357	-0.0313121827518318	0.0390869744865994	-0.8010899580515466	0.423089	0.423089	chr14	68726854	0.3735682658561379	chr14:68726854:C:T
chr14:68727184	['G', 'T']	19959	5680.853878532771	725.21552854287	-0.0089534990086622	0.0145259610508459	-0.6163791144229177	0.537651	0.537651	chr14	68727184	0.2694995420969984	chr14:68727184:G:T
chr14:68727248	['A', 'C']	19959	6529.635762253181	808.6525679220633	-0.0126650792401301	0.0137205790307824	-0.9230717750115212	0.355981	0.355981	chr14	68727248	0.448573181283757	chr14:68727248:A:C
chr14:68727624	['A', 'G']	19959	688.1379102981709	74.76463949119842	-0.0238638400000576	0.0390045070432722	-0.6118226279230427	0.540662	0.540662	chr14	68727624	0.2670741533950718	chr14:68727624:A:G
chr14:68727783	['G', 'A']	19959	5680.284597655076	724.1572906168622	-0.0087264914428315	0.0145259163412614	-0.6007532494210744	0.548011	0.548011	chr14	68727783	0.2612107240131585	chr14:68727783:G:A
chr14:68728044	['T', 'C']	19959	25789.460609401624	3575.2061208535915	0.0117093065469298	0.0105365544947299	1.1113031829130215	0.266451	0.266451	chr14	68728044	0.5743826454975038	chr14:68728044:T:C
chr14:68728148	['T', 'G']	19959	813.1222188815393	76.47837790259649	-0.0366097818217093	0.0358146661788451	-1.022200839144883	0.306698	0.306698	chr14	68728148	0.5132890560742339	chr14:68728148:T:G
chr14:68728314	['T', 'C']	19959	6505.977901383043	802.9813433282119	-0.0133483998184482	0.0137485776888492	-0.9708931440431382	0.331613	0.331613	chr14	68728314	0.4793684524353995	chr14:68728314:T:C
chr14:68728393	['C', 'T']	19959	8541.711851666249	1178.5662477833134	0.0011925886523681	0.0122789345467717	0.0971247666339	0.922628	0.922628	chr14	68728393	0.0349733695185918	chr14:68728393:C:T
chr14:68728404	['A', 'T']	19959	5613.562509395199	856.1425441837611	0.0218983907268825	0.0144961144419048	1.5106386483525145	0.130896	0.130896	chr14	68728404	0.8830736246827828	chr14:68728404:A:T
chr14:68728540	['A', 'G']	19959	5693.426280445024	730.5132770849281	-0.0079212710396633	0.0145154670096115	-0.5457124482745376	0.58527	0.58527	chr14	68728540	0.2326437365527765	chr14:68728540:A:G
chr14:68728630	['C', 'A']	19959	5692.711321605774	727.2600052445189	-0.0087836080164095	0.0145162951268657	-0.6050860732469858	0.545129	0.545129	chr14	68728630	0.2635007135786792	chr14:68728630:C:A
chr14:68728686	['C', 'T']	19959	1467.147016084582	172.47462065674705	-0.0125884578522388	0.0269616588374668	-0.4669022009411934	0.640575	0.640575	chr14	68728686	0.1934300147416824	chr14:68728686:C:T
chr14:68728899	['G', 'A']	19959	5686.569825124017	724.0695907309115	-0.0092239265595668	0.0145220046527473	-0.6351689577390293	0.525326	0.525326	chr14	68728899	0.2795711040948632	chr14:68728899:G:A
chr14:68729109	['T', 'A']	19959	5694.711923019095	725.9358805038285	-0.0090152865049788	0.0145148966892297	-0.6211057989595131	0.534537	0.534537	chr14	68729109	0.272022228079744	chr14:68729109:T:A
chr14:68729220	['G', 'C']	19959	6920.680347755768	986.082389205627	0.0117942264243131	0.0133766169241971	0.8817047308111541	0.377947	0.377947	chr14	68729220	0.4225690975737799	chr14:68729220:G:C
chr14:68729417	['T', 'C']	19959	30732.084447572084	4254.490780477334	0.0173945677732183	0.0119531222590665	1.4552321474018497	0.145621	0.145621	chr14	68729417	0.8367759909125585	chr14:68729417:T:C
chr14:68730261	['G', 'A']	19959	5690.140365823102	728.3358751545182	-0.0086217111096278	0.0145173988119548	-0.5938881490620758	0.552594	0.552594	chr14	68730261	0.2575938349117946	chr14:68730261:G:A
chr14:68730722	['T', 'C']	19959	11434.583228910831	1609.1900972238805	0.0044564735885317	0.0111445339477144	0.3998797625310894	0.689249	0.689249	chr14	68730722	0.1616238553198266	chr14:68730722:T:C
chr14:68731208	['G', 'A']	19959	1462.0732538330494	170.17147958532607	-0.0140597706601008	0.027001590167925	-0.5207015798944438	0.60258	0.60258	chr14	68731208	0.2199852869238323	chr14:68731208:G:A
chr14:68731814	['T', 'C']	19959	12222.449511400651	1850.23265432977	0.0213438168774447	0.0109198891525242	1.9545818258155907	0.0506464	0.0506464	chr14	68731814	1.2954514193204774	chr14:68731814:T:C
chr14:68732159	['A', 'G']	19959	1463.0733039382703	169.0697386060961	-0.01465051716836	0.0269936849101085	-0.5427386893322503	0.587316	0.587316	chr14	68732159	0.2311281676960192	chr14:68732159:A:G
chr14:68732200	['A', 'G']	19959	10645.200120282663	1589.7036001845595	0.0175160400625982	0.0113959039086311	1.537047012947497	0.124298	0.124298	chr14	68732200	0.9055358592582082	chr14:68732200:A:G
chr14:68732394	['G', 'A']	19959	7415.371530213448	1019.0408475156906	0.0054732345445975	0.0130355640055402	0.4198694082029256	0.674585	0.674585	chr14	68732394	0.1709633199651614	chr14:68732394:G:A
chr14:68732462	['A', 'G']	19959	10718.074009119608	1585.5689595577678	0.0155789723635776	0.0113698937663436	1.3701950681099118	0.170641	0.170641	chr14	68732462	0.7679166124741846	chr14:68732462:A:G
chr14:68733125	['G', 'A']	19959	4250.85191681283	603.449168028664	0.0066317816629926	0.0164379597690149	0.4034431131467628	0.686627	0.686627	chr14	68733125	0.1632791229602824	chr14:68733125:G:A
chr14:68734218	['C', 'T']	19959	5647.565916720951	717.1500962558	-0.0091434277412543	0.014577803612608	-0.6272157304510781	0.530525	0.530525	chr14	68734218	0.2752941459639089	chr14:68734218:C:T
chr14:68734286	['A', 'G']	19959	13787.072309079977	2032.068080654541	0.0176539500641567	0.0106017967488734	1.665184730695064	0.0958916	0.0958916	chr14	68734286	1.0182194348880118	chr14:68734286:A:G
chr14:68734601	['C', 'T']	19959	11901.385166624905	1794.370727715152	0.0202855617768305	0.0110038712286214	1.843493199381234	0.0652719	0.0652719	chr14	68734601	1.185273745240201	chr14:68734601:C:T
chr14:68735140	['AC', 'A']	19959	11810.775255562236	1673.46769615401	0.004096116185672	0.0110182264704996	0.3717582132332323	0.710077	0.710077	chr14	68735140	0.1486945542923257	chr14:68735140:AC:A
chr14:68735241	['T', 'C']	19959	10111.533076074971	1497.8315035035766	0.0153497341254169	0.0115890603883808	1.324502039941608	0.185352	0.185352	chr14	68735241	0.7320027234500225	chr14:68735241:T:C
chr14:68736109	['T', 'C']	19959	11914.372481203009	1800.2252837663716	0.0207678234222705	0.0110050578965651	1.8871162348680084	0.0591592	0.0591592	chr14	68736109	1.2279777075273202	chr14:68736109:T:C
chr14:68736322	['G', 'A']	19959	3513.8732005818338	567.7908614524704	0.0325382300509246	0.0177565349907561	1.8324650652767376	0.0668971	0.0668971	chr14	68736322	1.1745927085594698	chr14:68736322:G:A
chr14:68736428	['G', 'A']	19959	6554.985267588696	921.5810491380516	0.002018153545111	0.0136115714353768	0.1482674909868086	0.882133	0.882133	chr14	68736428	0.0544659309548896	chr14:68736428:G:A
chr14:68736757	['AG', 'A']	19959	3945.9885236042896	615.0383964540044	0.0267656089483829	0.0168562221123646	1.5878770919107346	0.11233	0.11233	chr14	68736757	0.9495042411161448	chr14:68736757:AG:A
chr14:68736789	['C', 'T']	19959	35638.57117803277	4963.1447081923125	0.0341709321962097	0.0162076616032834	2.108319696734488	0.0350158	0.0350158	chr14	68736789	1.4557359469508149	chr14:68736789:C:T
chr14:68736960	['G', 'A']	19959	12319.851773902588	1731.6513233944054	0.0030454206066188	0.0108793762008308	0.2799260316401471	0.779537	0.779537	chr14	68736960	0.1081632666015323	chr14:68736960:G:A
chr14:68738075	['T', 'C']	19959	11397.426251691471	1473.1856498461923	-0.0113125058902565	0.0111374954612553	-1.015713625169138	0.309778	0.309778	chr14	68738075	0.5089494284679255	chr14:68738075:T:C
chr14:68738151	['C', 'T']	19959	23760.3809189758	3358.0884059062723	0.0176786466534999	0.0102541868136648	1.7240417962681478	0.0847158	0.0847158	chr14	68738151	1.072035583613967	chr14:68738151:C:T
chr14:68738534	['C', 'T']	19959	10976.199749436231	1566.5906870789247	0.0101460123599067	0.0112949951922516	0.898275049011692	0.36905	0.36905	chr14	68738534	0.432914790336764	chr14:68738534:C:T
chr14:68738955	['G', 'T']	19959	6324.436199548758	874.9469130707764	0.0002838929841148	0.0137241168503166	0.0206857014707154	0.983497	0.983497	chr14	68738955	0.0072269604883484	chr14:68738955:G:T
chr14:68741310	['T', 'C']	19959	3972.99528916508	551.8551071984964	0.005938129880213	0.0168188120872406	0.353064761614043	0.724044	0.724044	chr14	68741310	0.1402350410175376	chr14:68741310:T:C
chr14:68743342	['G', 'A']	19959	420.0	20.725990245349603	-0.0724822830389575	0.049496099239925	-1.4644039460081557	0.143099	0.143099	chr14	68743342	0.8443634011528677	chr14:68743342:G:A
chr14:68743482	['G', 'A']	19959	10869.089141654556	1474.407710690242	0.0033465956611122	0.0113571087084228	0.2946696863639505	0.768249	0.768249	chr14	68743482	0.1144979963755406	chr14:68743482:G:A
chr14:68743965	['C', 'T']	19959	580.232569796	57.90169632243555	-0.0245078623339661	0.0421977576997934	-0.5807858917130582	0.561391	0.561391	chr14	68743965	0.2507345540843156	chr14:68743965:C:T
chr14:68744369	['G', 'A']	19959	1716.0	262.82521619922693	0.0151703155150921	0.0247811809159311	0.6121708068133082	0.540432	0.540432	chr14	68744369	0.2672589434916679	chr14:68744369:G:A
chr14:68744458	['T', 'C']	19959	1389.069596151919	148.74051701408115	-0.0242392201104997	0.0276353507129527	-0.8771091911324562	0.380438	0.380438	chr14	68744458	0.4197161101203351	chr14:68744458:T:C
chr14:68744695	['C', 'T']	19959	466.0233490329693	74.13116228974943	0.0093153163626599	0.0473890985996131	0.196570870473067	0.844165	0.844165	chr14	68744695	0.0735726581304058	chr14:68744695:C:T
chr14:68745326	['A', 'AT']	19959	6611.3249812077165	821.4033213771497	-0.0159907520894533	0.0136106911356942	-1.1748670166731838	0.240062	0.240062	chr14	68745326	0.6196765800363028	chr14:68745326:A:AT
chr14:68746161	['G', 'A']	19959	1179.0590740555167	196.54381827001305	0.0262570401604162	0.0300004286887328	0.8752221654178409	0.381464	0.381464	chr14	68746161	0.4185464415598725	chr14:68746161:G:A
chr14:68746168	['A', 'G']	19959	6584.649543951088	930.099579503754	0.0098829685260739	0.0136137456801845	0.7259551308101053	0.467875	0.467875	chr14	68746168	0.3298701598775217	chr14:68746168:A:G
chr14:68746267	['G', 'A']	19959	23360.852210083194	3084.0387637655963	-0.0089666859143803	0.0102327097249513	-0.8762767786245409	0.38089	0.38089	chr14	68746267	0.4192004292866227	chr14:68746267:G:A
chr14:68747134	['G', 'A']	19959	10546.642076776589	1355.33206102382	-0.0104194878900567	0.01144008990267	-0.9107872384486204	0.362418	0.362418	chr14	68747134	0.440790240612933	chr14:68747134:G:A
chr14:68747207	['A', 'G']	19959	10581.65084694798	1352.63361859774	-0.0114967162282544	0.0114308356570611	-1.005763408133039	0.314542	0.314542	chr14	68747207	0.5023213560998234	chr14:68747207:A:G
chr14:68747502	['G', 'A']	19959	5532.277182082373	747.0432214772236	0.0017503735823157	0.0145808677764075	0.1200459128466883	0.904448	0.904448	chr14	68747502	0.0436163972533049	chr14:68747502:G:A
chr14:68747787	['C', 'T']	19959	13732.688044894276	1786.1770481551866	-0.0101790919602283	0.0106169770046593	-0.9587561464775872	0.337693	0.337693	chr14	68747787	0.471477941712476	chr14:68747787:C:T
chr14:68748241	['C', 'T']	19959	14775.480583253997	1932.0845977755628	-0.0080802744467131	0.010452852094388	-0.7730210256252714	0.439519	0.439519	chr14	68748241	0.3570223460354899	chr14:68748241:C:T
chr14:68749235	['T', 'C']	19959	1767.0885359254437	231.8608108920073	-0.010149527056517	0.0248819142462687	-0.4079078062910304	0.683346	0.683346	chr14	68749235	0.1653593434017823	chr14:68749235:T:C
chr14:68749695	['C', 'T']	19959	2879.721409241255	369.0572452865412	-0.0061555756174611	0.0194674713601875	-0.3161980055637698	0.751856	0.751856	chr14	68749695	0.1238653301448979	chr14:68749695:C:T
chr14:68749707	['C', 'T']	19959	1163.058272371981	187.70757201916408	0.0226938402149661	0.0302449766694476	0.7503341947653279	0.453062	0.453062	chr14	68749707	0.3438423621915602	chr14:68749707:C:T
chr14:68749758	['C', 'T']	19959	831.0832790499574	56.871732608482304	-0.0652571741343004	0.0353085754909119	-1.8481961740738289	0.0645888	0.0645888	chr14	68749758	1.189842784170576	chr14:68749758:C:T
chr14:68751111	['A', 'G']	19959	813.2037185526711	57.08312816970375	-0.0731505200857775	0.0357272431784165	-2.0474717212429367	0.0406249	0.0406249	chr14	68751111	1.391207695046956	chr14:68751111:A:G
chr14:68753373	['C', 'T']	19959	1159.0	190.41248854803763	0.0250492566128405	0.0302558635443343	0.8279141190644088	0.407729	0.407729	chr14	68753373	0.3896283979614635	chr14:68753373:C:T
chr14:68753645	['A', 'G']	19959	2664.1334803086484	332.49116100168675	-0.0113809856902373	0.0202055100597505	-0.5632614893948312	0.573263	0.573263	chr14	68753645	0.2416460879033031	chr14:68753645:A:G
chr14:68755767	['C', 'T']	19959	33389.710404971935	4434.62797502102	-0.0162168536895655	0.013625460010136	-1.190187610363377	0.233987	0.233987	chr14	68755767	0.6308082707313064	chr14:68755767:C:T
chr14:68755787	['G', 'A']	19959	1159.6391116903949	190.69766298143816	0.025250962677182	0.0302561294955121	0.8345734599307368	0.403968	0.403968	chr14	68755787	0.393653035814749	chr14:68755787:G:A
chr14:68756647	['G', 'T']	19959	4583.229632227678	691.0728005710092	0.0208760363824145	0.0156894697425565	1.3305762861946715	0.183344	0.183344	chr14	68756647	0.7367332979178769	chr14:68756647:G:T
chr14:68756771	['G', 'A']	19959	4648.0	708.3943631610057	0.0227439951085949	0.0156039326403846	1.4575809594134692	0.144972	0.144972	chr14	68756771	0.8387158696252812	chr14:68756771:G:A
chr14:68757700	['GC', 'G']	19959	33364.0	4438.793933921252	-0.0145537204712926	0.0136001818207554	-1.070112198726779	0.284582	0.284582	chr14	68757700	0.5457925727966879	chr14:68757700:GC:G
chr14:68758402	['T', 'C']	19959	12737.2763441399	1601.0975148642085	-0.0133606674228063	0.0108757718491198	-1.2284799284280306	0.219281	0.219281	chr14	68758402	0.658998996925455	chr14:68758402:T:C
chr14:68758407	['A', 'G']	19959	33378.34469108583	4439.117450165416	-0.0150056593581592	0.0136116191187293	-1.1024154604437646	0.270294	0.270294	chr14	68758407	0.5681635946853393	chr14:68758407:A:G
chr14:68758777	['C', 'T']	19959	4510.225974546547	678.7434058023929	0.0202501360744797	0.0158119084555908	1.2806889270421784	0.200318	0.200318	chr14	68758777	0.6982800244985174	chr14:68758777:C:T
chr14:68758877	['A', 'G']	19959	11947.788932885567	1524.5835916368806	-0.0107648437850916	0.0110342400352286	-0.9755854277886938	0.329282	0.329282	chr14	68758877	0.4824320090826089	chr14:68758877:A:G
chr14:68758968	['G', 'A']	19959	2661.133329992985	329.19105153636275	-0.0121291772235136	0.0202065098522275	-0.6002608719771834	0.548339	0.548339	chr14	68758968	0.2609508643071991	chr14:68758968:G:A
chr14:68758970	['C', 'A']	19959	33218.32865661172	4405.61186711637	-0.0173333926665876	0.0134826556448542	-1.2856067174869208	0.198595	0.198595	chr14	68758970	0.7020316898776201	chr14:68758970:C:A
chr14:68759304	['T', 'C']	19959	8615.863356215865	1210.7004597479845	0.0057728629311147	0.0122981403913846	0.4694094186108732	0.638782	0.638782	chr14	68759304	0.1946473301835447	chr14:68759304:T:C
chr14:68759585	['T', 'G']	19959	5884.474140523204	809.703285900748	-0.0001915419751367	0.0142769577239993	-0.0134161618210027	0.989296	0.989296	chr14	68759585	0.0046737468929124	chr14:68759585:T:G
chr14:68759836	['T', 'C']	19959	4293.215101713598	673.1523071315988	0.0290034915234363	0.016153597459074	1.7954818793100489	0.0725921	0.0725921	chr14	68759836	1.13911063981078	chr14:68759836:T:C
chr14:68760214	['T', 'C']	19959	17622.595277485336	2281.0583919399346	-0.0097820288800053	0.0101709859366311	-0.9617581757511944	0.336183	0.336183	chr14	68760214	0.4734242516129666	chr14:68760214:T:C
chr14:68760382	['C', 'G']	19959	2677.0	327.0543163246302	-0.0137959228381846	0.0201522715363668	-0.6845840089683427	0.493614	0.493614	chr14	68760382	0.3066125312346954	chr14:68760382:C:G
chr14:68760615	['T', 'C']	19959	1677.0840264555566	223.97748812855923	-0.0066324818619327	0.0254631021537684	-0.260474227448018	0.794501	0.794501	chr14	68760615	0.0999055518307884	chr14:68760615:T:C
chr14:68761201	['A', 'G']	19959	4041.024662890371	596.4018838594103	0.0144248466231887	0.016781313053028	0.8595779470657015	0.390032	0.390032	chr14	68761201	0.4088997600163178	chr14:68761201:A:G
chr14:68762359	['C', 'T']	19959	4383.2196111834855	673.9830015694747	0.0240220771246751	0.0160275870025646	1.498795615386843	0.133942	0.133942	chr14	68762359	0.8730832205373713	chr14:68762359:C:T
chr14:68763363	['G', 'A']	19959	33311.68303929431	4468.072880117024	-0.0090354853424679	0.0135324127603963	-0.6676921183568271	0.504338	0.504338	chr14	68763363	0.297278308127661	chr14:68763363:G:A
chr14:68763405	['G', 'A']	19959	2121.1062731736647	324.88857522614853	0.0142891078771543	0.0224859469424103	0.6354683622509119	0.52513	0.52513	chr14	68763405	0.2797331703202754	chr14:68763405:G:A
chr14:68764286	['T', 'C']	19959	7642.914653703519	1135.3303887302338	0.0140525962973335	0.012883823187075	1.0907163264574329	0.275411	0.275411	chr14	68764286	0.5600187178775793	chr14:68764286:T:C
chr14:68765006	['G', 'A']	19959	1159.0580719510972	185.46647089301865	0.0196609482121056	0.03029857901811	0.6489066104504065	0.516406	0.516406	chr14	68765006	0.2870087204107422	chr14:68765006:G:A
chr14:68765147	['G', 'T']	19959	21678.550774785617	3061.6864177714183	0.0142077754317974	0.0101324911708493	1.4021996360255862	0.160871	0.160871	chr14	68765147	0.7935222385306002	chr14:68765147:G:T
chr14:68765800	['G', 'C']	19959	20438.072008418523	2842.8467769174845	0.0096526633551321	0.0100572320130911	0.9597733593664408	0.337181	0.337181	chr14	68765800	0.4721369056595096	chr14:68765800:G:C
chr14:68766300	['AAAAAAAAAAAGAAAAG', 'A']	19959	7908.474052655554	1165.7645845989923	0.0131739868519874	0.0128685170504735	1.023737762503313	0.305972	0.305972	chr14	68766300	0.5143183147010288	chr14:68766300:AAAAAAAAAAAGAAAAG:A
chr14:68767119	['G', 'A']	19959	11895.596001603368	1633.1039239446372	0.0060757588742091	0.0109827106094542	0.5532112326604464	0.580125	0.580125	chr14	68767119	0.2364784185729136	chr14:68767119:G:A
chr14:68767263	['T', 'A']	19959	1433.0718007816413	201.59835509971947	0.0020495404673531	0.0271686065612097	0.0754378205866255	0.939867	0.939867	chr14	68767263	0.0269335987968692	chr14:68767263:T:A
chr14:68767595	['A', 'G']	19959	18260.914921334803	2502.194008189705	0.0039286943218474	0.0101494038053288	0.3870862168066239	0.698697	0.698697	chr14	68767595	0.1557111214747863	chr14:68767595:A:G
chr14:68768935	['G', 'A']	19959	1212.0607275278085	191.6548426300304	0.0167783530916451	0.029627879122004	0.5663028738086157	0.571194	0.571194	chr14	68768935	0.2432163631726685	chr14:68768935:G:A
chr14:68769395	['C', 'T']	19959	4835.211285957702	637.0761639402102	-0.0019367512447812	0.0154620276787091	-0.1252585550243239	0.90032	0.90032	chr14	68769395	0.0456031021900825	chr14:68769395:C:T
chr14:68769616	['G', 'A']	19959	4791.200260599378	629.8907183573261	-0.0022674572597018	0.0155280857578992	-0.1460229737943328	0.883905	0.883905	chr14	68769616	0.0535944094132343	chr14:68769616:G:A
chr14:68771208	['C', 'T']	19959	2601.39101022249	322.8745228980861	-0.009659568899984	0.0205224630793112	-0.4706827276362312	0.637872	0.637872	chr14	68771208	0.1952664612017611	chr14:68771208:C:T
chr14:68771546	['C', 'T']	19959	2609.915346832397	323.0047831477064	-0.01049266134894	0.0204883306485196	-0.5121286613801393	0.608567	0.608567	chr14	68771546	0.2156916012819428	chr14:68771546:C:T
chr14:68772037	['T', 'C']	19959	2610.1769924812024	321.9129958547496	-0.0107455002064637	0.0204883703272106	-0.5244682732131518	0.599959	0.599959	chr14	68772037	0.2218784274199562	chr14:68772037:T:C
chr14:68772080	['C', 'T']	19959	1186.0594247920633	184.53371119785	0.0138840923826723	0.029933595535606	0.4638297583114342	0.642775	0.642775	chr14	68772080	0.1919410229684118	chr14:68772080:C:T
chr14:68772886	['T', 'C']	19959	11449.573654674818	1523.8076883318247	-0.00562728430473	0.0111203249230703	-0.5060359606089903	0.612837	0.612837	chr14	68772886	0.2126550220785509	chr14:68772886:T:C
chr14:68773034	['G', 'A']	19959	14061.818140816838	1844.5144532044296	-0.0079977806790419	0.0105429663442558	-0.7585892260198107	0.448107	0.448107	chr14	68773034	0.3486182718030282	chr14:68773034:G:A
chr14:68773133	['G', 'A']	19959	4589.9198697068405	577.5206598416925	-0.0144702474702602	0.0158642910558079	-0.912126953505598	0.361713	0.361713	chr14	68773133	0.4416358823724479	chr14:68773133:G:A
chr14:68773254	['T', 'C']	19959	1188.1190559703364	185.02527741183167	0.0136857963485346	0.0299116184526309	0.457541151449491	0.647287	0.647287	chr14	68773254	0.1889031151896384	chr14:68773254:T:C
chr14:68773362	['A', 'G']	19959	20952.149278412508	2841.652704917432	-0.0037239933951278	0.0100581000512791	-0.3702481955977558	0.711202	0.711202	chr14	68773362	0.1480070307389921	chr14:68773362:A:G
chr14:68774519	['A', 'C']	19959	4993.501127649977	672.9144170288179	0.000919962586409	0.0152688347698321	0.0602510014861602	0.951956	0.951956	chr14	68774519	0.0213831245134362	chr14:68774519:A:C
chr14:68775313	['A', 'G']	19959	1186.237734903533	185.48270441016328	0.014517879234282	0.029934597747631	0.4849866150424865	0.627691	0.627691	chr14	68775313	0.2022540983340887	chr14:68775313:A:G
chr14:68776129	['G', 'A']	19959	11377.280130293158	1533.3550418391203	-0.0030266552901263	0.0111514546172617	-0.2714134966250347	0.786076	0.786076	chr14	68776129	0.1045354631399824	chr14:68776129:G:A
chr14:68776681	['G', 'A']	19959	1192.0	190.4701633107028	0.0185035187895937	0.0298612373009025	0.6196501036825587	0.535495	0.535495	chr14	68776681	0.271244579888236	chr14:68776681:G:A
chr14:68776981	['G', 'A']	19959	3878.388635566468	424.544312263348	-0.0309020975686068	0.0170471315505165	-1.81274471174422	0.0698862	0.0698862	chr14	68776981	1.155608573260583	chr14:68776981:G:A
chr14:68777126	['G', 'A']	19959	5031.00826860436	677.0896709501251	0.0001299871450589	0.0152149091267821	0.008543405943195	0.993184	0.993184	chr14	68777126	0.0029702854602857	chr14:68777126:G:A
chr14:68777150	['G', 'A']	19959	4459.670324714372	666.7395464929039	0.0150282599074183	0.0160299564075569	0.9375109654280565	0.348507	0.348507	chr14	68777150	0.457788494378476	chr14:68777150:G:A
chr14:68777316	['G', 'A']	19959	1179.9458958030384	187.70349527420493	0.0170707437635703	0.0300185103836987	0.5686739130413496	0.569584	0.569584	chr14	68777316	0.244442218825741	chr14:68777316:G:A
chr14:68777497	['C', 'T']	19959	4478.224371179476	718.2858514650377	0.036330642185697	0.0159232394738195	2.281611241571208	0.0225228	0.0225228	chr14	68777497	1.6473776196395615	chr14:68777497:C:T
chr14:68779316	['A', 'G']	19959	7174.43783512904	1105.8368342270578	0.0178534376656085	0.0131603901030838	1.3566039855782868	0.174922	0.174922	chr14	68779316	0.7571555657200562	chr14:68779316:A:G
chr14:68780269	['G', 'A']	19959	474.04750212957856	84.0601115439555	0.028165139322438	0.0467510958849894	0.6024487509710145	0.546882	0.546882	chr14	68780269	0.2621063706998203	chr14:68780269:G:A
chr14:68780588	['C', 'T']	19959	4972.249123158634	677.9941166176626	0.0025007646933629	0.0152891572731942	0.1635645868950184	0.870076	0.870076	chr14	68780588	0.060442810669829	chr14:68780588:C:T
chr14:68780763	['G', 'A']	19959	1179.0	192.94397644287744	0.0221696077640064	0.0300164980124174	0.7385807549846487	0.46017	0.46017	chr14	68780763	0.3370816978341381	chr14:68780763:G:A
chr14:68781540	['C', 'T']	19959	1173.0	186.8980673486608	0.0184515268385432	0.030117715826205	0.6126469532091389	0.540117	0.540117	chr14	68781540	0.2675121532316702	chr14:68781540:C:T
chr14:68782350	['G', 'A']	19959	2743.0	437.10944125250137	0.0373048042312704	0.0199186390045081	1.8728590955851587	0.0611025	0.0611025	chr14	68782350	1.2139410202976573	chr14:68782350:G:A
chr14:68782671	['G', 'T']	19959	1552.0	211.49878855090387	0.0013830310111304	0.026044488190921	0.0531026373408475	0.957651	0.957651	chr14	68782671	0.018792733498899	chr14:68782671:G:T
chr14:68783639	['AGTTT', 'A']	19959	1196.0	179.36881844142553	0.0091802628794602	0.0298547222125793	0.3074978495560123	0.758468	0.758468	chr14	68783639	0.1200627375095316	chr14:68783639:AGTTT:A
chr14:68784174	['T', 'C']	19959	14191.133042693926	1969.321625157759	0.0068242505909575	0.0105088749076578	0.6493797529157637	0.5161	0.5161	chr14	68784174	0.2872661409300481	chr14:68784174:T:C
chr14:68784198	['T', 'C']	19959	24653.235193907207	3451.290897374811	0.0113087579827508	0.0102987898078814	1.0980666848930607	0.272189	0.272189	chr14	68784198	0.5651294299623356	chr14:68784198:T:C
chr14:68784781	['C', 'T']	19959	1196.059925844273	179.5261429383222	0.0092994492958863	0.0298547514522327	0.31148975769453	0.755432	0.755432	chr14	68784781	0.1218046224618029	chr14:68784781:C:T
chr14:68785538	['C', 'T']	19959	403.0	60.945916109609904	0.022011357647886	0.0507501657015227	0.4337199168440457	0.664497	0.664497	chr14	68785538	0.1775069754231104	chr14:68785538:C:T
chr14:68787577	['A', 'C']	19959	29208.853770984715	3975.096383117047	-0.0005207086008136	0.0112741982824696	-0.0461858650848161	0.963163	0.963163	chr14	68787577	0.0163002092304269	chr14:68787577:A:C
chr14:68787582	['G', 'A']	19959	462.0926083688298	75.94824599047821	0.0149373833961626	0.0474904334505393	0.314534576984221	0.753118	0.753118	chr14	68787582	0.1231369723598114	chr14:68787582:G:A
chr14:68791141	['C', 'T']	19959	5036.532815241914	682.0184508833555	0.0015226631490977	0.0152344697634569	0.0999485490955627	0.920386	0.920386	chr14	68791141	0.0360299960105528	chr14:68791141:C:T
chr14:68792484	['G', 'A']	19959	5225.261799779537	789.0433018706849	0.020770169665836	0.015009731255936	1.3837802497377765	0.166441	0.166441	chr14	68792484	0.7787396835713682	chr14:68792484:G:A
chr14:68792689	['C', 'G']	19959	14182.842395389627	2064.6334505205514	0.0123388354788404	0.0105170597392831	1.1732210127848417	0.240721	0.240721	chr14	68792689	0.6184860211238257	chr14:68792689:C:G
chr14:68792785	['T', 'C']	19959	14169.41985268327	2063.7209917609453	0.0125492308446844	0.0105154356329674	1.1934104570371502	0.232723	0.232723	chr14	68792785	0.6331606932948232	chr14:68792785:T:C
chr14:68792945	['C', 'A']	19959	14181.421055268827	2067.978370275312	0.0129000253968399	0.0105160459926902	1.2266992181098115	0.21995	0.21995	chr14	68792945	0.6576760336871182	chr14:68792945:C:A
chr14:68793311	['G', 'A']	19959	13950.98982405133	2033.013574222064	0.0124128661544897	0.0105837252488321	1.172825811578911	0.24088	0.24088	chr14	68793311	0.618199257495297	chr14:68793311:G:A
chr14:68793573	['C', 'T']	19959	1814.0	243.8334070781733	3.654430917527847e-05	0.024447722913346	0.0014947939857142	0.998807	0.998807	chr14	68793573	0.0005184226175256	chr14:68793573:C:T
chr14:68793794	['C', 'G']	19959	26320.956253758268	3702.617012363875	0.0135210512452694	0.0105803703193033	1.2779374291466008	0.201286	0.201286	chr14	68793794	0.6961864304475922	chr14:68793794:C:G
chr14:68793846	['G', 'C']	19959	11085.331077015646	1492.4110290977858	0.0015646523557585	0.0112717779679456	0.1388114954187413	0.889601	0.889601	chr14	68793846	0.0508047375715525	chr14:68793846:G:C
chr14:68793871	['C', 'T']	19959	11441.905031856715	1493.012422594869	-0.0050677190626412	0.0111661425134984	-0.4538468908591306	0.649944	0.649944	chr14	68793871	0.1871240611089885	chr14:68793871:C:T
chr14:68794445	['A', 'T']	19959	25904.29787553863	3648.4539565864047	0.0131630998822173	0.0104798184132611	1.2560427445537443	0.209115	0.209115	chr14	68794445	0.6796148137457879	chr14:68794445:A:T
chr14:68794755	['A', 'G']	19959	11305.6993385448	1531.051487684949	0.003401143438108	0.0112085500549803	0.3034418744105784	0.761556	0.761556	chr14	68794755	0.1182981558909362	chr14:68794755:A:G
chr14:68795724	['A', 'G']	19959	26692.72328904488	3756.9220142113127	0.0155859642167889	0.0106743841368798	1.4601277241784498	0.144271	0.144271	chr14	68795724	0.840820957927354	chr14:68795724:A:G
chr14:68796624	['T', 'C']	19959	30946.651533373424	4248.928113048868	0.005238114530953	0.0120265650505329	0.4355453538848129	0.663171	0.663171	chr14	68796624	0.1783744734338781	chr14:68796624:T:C
chr14:68796882	['T', 'C']	19959	26623.66783584707	3739.7029838852095	0.0148377341942319	0.0106584592497366	1.3921087322821633	0.163905	0.163905	chr14	68796882	0.7854077978676444	chr14:68796882:T:C
chr14:68797939	['T', 'A']	19959	4856.243310953001	534.5612094668678	-0.028501370113952	0.0153610360603974	-1.8554327977545657	0.0635492	0.0635492	chr14	68797939	1.196889912266108	chr14:68797939:T:A
chr14:68798374	['G', 'A']	19959	1319.3928024502402	186.29933708431616	-0.0006988727698099	0.0287834373589637	-0.0242803790629364	0.980629	0.980629	chr14	68798374	0.0084952675718463	chr14:68798374:G:A
chr14:68799194	['T', 'C']	19959	10132.015282858143	1542.913490785339	0.0231085107118326	0.0115926344414272	1.9933787120253217	0.0462336	0.0462336	chr14	68799194	1.3350422887106634	chr14:68799194:T:C
chr14:68799306	['G', 'T']	19959	9307.33707524272	1285.429497508194	0.0079817840914352	0.0120352429551196	0.6632009109579202	0.50721	0.50721	chr14	68799306	0.2948121926223673	chr14:68799306:G:T
chr14:68800978	['A', 'T']	19959	26586.660318733084	3727.077358344332	0.0137808482724208	0.0106530614502526	1.2936045039047437	0.195817	0.195817	chr14	68800978	0.7081496072943597	chr14:68800978:A:T
chr14:68802341	['A', 'G']	19959	11884.595450445937	1623.1652137151752	0.0025240022280776	0.011047303258121	0.2284722496616778	0.819281	0.819281	chr14	68802341	0.0865671167759478	chr14:68802341:A:G
chr14:68802615	['T', 'C']	19959	9617.481861910012	1464.4597410323397	0.023411197147795	0.0118159631920529	1.9813194038672004	0.0475692	0.0475692	chr14	68802615	1.3226741523115892	chr14:68802615:T:C
chr14:68804010	['T', 'C']	19959	8783.200310714643	940.0736500389468	-0.0371183290275178	0.012137593445457	-3.058129207764058	0.00223019	0.00223019	chr14	68804010	2.651658135859235	chr14:68804010:T:C
chr14:68804174	['A', 'G']	19959	26617.0015035333	3734.2814675663385	0.0142362114061881	0.0106612473731637	1.335323242008556	0.181786	0.181786	chr14	68804174	0.7404395664213494	chr14:68804174:A:G
chr14:68805539	['G', 'A']	19959	9400.47098907706	1417.713179683873	0.021423112915313	0.011922987140777	1.796790742317013	0.072384	0.072384	chr14	68805539	1.1403574210906575	chr14:68805539:G:A
chr14:68805581	['AG', 'A']	19959	27043.77483211386	3833.52591442348	0.0188877522037797	0.0107459381561746	1.7576643313293898	0.07882	0.07882	chr14	68805581	1.1033635694704158	chr14:68805581:AG:A
chr14:68805926	['C', 'T']	19959	27043.41979453771	3832.809101193223	0.0188813689020143	0.0107447483211733	1.757264883050566	0.078888	0.078888	chr14	68805926	1.1029890542067695	chr14:68805926:C:T
chr14:68806125	['C', 'T']	19959	2842.0	443.85992857795696	0.0304791767601784	0.0195831865974132	1.5563951560469944	0.11963	0.11963	chr14	68806125	0.9221598972650064	chr14:68806125:C:T
chr14:68807188	['T', 'C']	19959	8092.216325917017	969.2867440170736	-0.0202786352402155	0.012545735518887	-1.6163767528565345	0.106029	0.106029	chr14	68807188	0.9745753345705944	chr14:68807188:T:C
chr14:68807937	['T', 'A']	19959	12369.859290438966	1668.2577936492437	-3.770574709895242e-05	0.0109475466143301	-0.003444218912902	0.997252	0.997252	chr14	68807937	0.0011950840348259	chr14:68807937:T:A
chr14:68808093	['G', 'A']	19959	5373.0	801.6347417447242	0.018599082677526	0.0148509887966182	1.2523800894497503	0.210446	0.210446	chr14	68808093	0.6768593245818509	chr14:68808093:G:A
chr14:68808233	['C', 'T']	19959	6438.322577412567	935.7219459047492	0.0155162268120495	0.013730266962056	1.1300746631459546	0.258458	0.258458	chr14	68808233	0.5876100206559569	chr14:68808233:C:T
chr14:68808372	['C', 'T']	19959	4675.0	469.2712320247364	-0.0367743052043291	0.0155920972629993	-2.358522050243744	0.0183575	0.0183575	chr14	68808372	1.7361864631201478	chr14:68808372:C:T
chr14:68810862	['G', 'A']	19959	9661.484066539731	1464.3160881268193	0.0217633851924582	0.0118084555658942	1.843034008216656	0.0653389	0.0653389	chr14	68810862	1.1848281812770396	chr14:68810862:G:A
chr14:68811028	['C', 'T']	19959	2037.3062236921223	255.90045600768744	-0.0126300583862238	0.0228720382388111	-0.5522051972085319	0.580814	0.580814	chr14	68811028	0.235962923903231	chr14:68811028:C:T
chr14:68811152	['G', 'A']	19959	31158.12221275743	4283.914372827883	0.0071277201686561	0.012124667078772	0.587869351162263	0.556627	0.556627	chr14	68811152	0.2544357314072675	chr14:68811152:G:A
chr14:68811259	['A', 'G']	19959	5180.0	739.7304547338014	0.0133118622234575	0.0150702045747906	0.8833232593090026	0.377072	0.377072	chr14	68811259	0.423575715531187	chr14:68811259:A:G
chr14:68811487	['C', 'T']	19959	15542.778735344224	2158.9627756361856	0.0039134878901667	0.0103420237849034	0.37840639042809	0.705133	0.705133	chr14	68811487	0.1517289600038004	chr14:68811487:C:T
chr14:68813162	['A', 'G']	19959	5189.299989976947	745.6542720773136	0.014445521562866	0.0150522257402909	0.9596933910045664	0.337221	0.337221	chr14	68813162	0.472085388080094	chr14:68813162:A:G
chr14:68813202	['G', 'A']	19959	13972.70007014731	1910.1201366874911	0.0016384697652345	0.0106035283876017	0.1545211843965443	0.8772	0.8772	chr14	68813202	0.0569013769945147	chr14:68813202:G:A
chr14:68813441	['C', 'T']	19959	1263.0	183.3857958291546	0.002749093666332	0.0291382124260136	0.0943466821553442	0.924835	0.924835	chr14	68813441	0.0339357429165843	chr14:68813441:C:T
chr14:68814498	['C', 'T']	19959	10064.504258943782	1504.664575337448	0.0194413945725504	0.0116336795843745	1.6711303101954564	0.0947116	0.0947116	chr14	68814498	1.023596826620074	chr14:68814498:C:T
chr14:68814731	['G', 'A']	19959	1254.1256701909106	183.93762793650595	0.0044647291510202	0.0292285361309843	0.1527524037130053	0.878595	0.878595	chr14	68814731	0.0562112725919689	chr14:68814731:G:A
chr14:68815161	['T', 'C']	19959	23627.0	3115.4845532091445	-0.0109215195865108	0.0102679777567841	-1.0636485435795726	0.287501	0.287501	chr14	68815161	0.5413606403874756	chr14:68815161:T:C
chr14:68815392	['C', 'T']	19959	13968.699869726424	1900.973411035167	0.0007179727025028	0.0106021227237733	0.0677197124772851	0.946009	0.946009	chr14	68815392	0.0241047318521773	chr14:68815392:C:T
chr14:68815616	['A', 'G']	19959	4964.990075685429	539.2460791215381	-0.0302745221435543	0.0152111756545454	-1.9902815424071243	0.0465736	0.0465736	chr14	68815616	1.3318601911051065	chr14:68815616:A:G
chr14:68815795	['G', 'T']	19959	1249.1251691135942	185.20351132885432	0.0060579821119807	0.0292833336753612	0.2068747424436136	0.83611	0.83611	chr14	68815795	0.0777365823093515	chr14:68815795:G:T
chr14:68815994	['C', 'G']	19959	8121.406904499448	968.8810266729056	-0.0214214646757251	0.0125385075761805	-1.708454099945639	0.0875677	0.0875677	chr14	68815994	1.0576560570574964	chr14:68815994:C:G
chr14:68816170	['C', 'T']	19959	23619.55021046302	3112.606135414492	-0.0111602853172281	0.0102654168483971	-1.0871731252657977	0.276973	0.276973	chr14	68816170	0.5575625649519048	chr14:68816170:C:T
chr14:68816213	['A', 'G']	19959	23633.368191611968	3116.1004720497426	-0.011035080194345	0.0102658491431262	-1.0749310690712717	0.282419	0.282419	chr14	68816213	0.5491060890735515	chr14:68816213:A:G
chr14:68816658	['C', 'T']	19959	15752.789257440623	2205.10192161251	0.0055049262420027	0.010303315097351	0.534286896012533	0.593149	0.593149	chr14	68816658	0.2268361974460083	chr14:68816658:C:T
chr14:68816828	['G', 'A']	19959	15744.788856598858	2204.172263670965	0.0053305520052518	0.0103071587515348	0.5171698752052409	0.605043	0.605043	chr14	68816828	0.2182137592333025	chr14:68816828:G:A
chr14:68817276	['T', 'C']	19959	14405.608800240554	1991.0315773442603	0.002807074711893	0.0105260527911785	0.2666787605554803	0.789719	0.789719	chr14	68817276	0.1025274130874915	chr14:68817276:T:C
chr14:68817506	['T', 'C']	19959	9864.0	1475.2825533358246	0.0186555088025048	0.0117217434632671	1.591530207171507	0.111506	0.111506	chr14	68817506	0.9527017631379406	chr14:68817506:T:C
chr14:68817560	['G', 'C']	19959	2216.0	272.4472432368727	-0.017261386015099	0.0219488894886488	-0.7864355061802132	0.431622	0.431622	chr14	68817560	0.3648964272071544	chr14:68817560:G:C
chr14:68818608	['T', 'C']	19959	15931.798226275178	2236.331413383407	0.0115043666811448	0.0103003116662746	1.116895008023152	0.264053	0.264053	chr14	68818608	0.5783088939734624	chr14:68818608:T:C
chr14:68819101	['C', 'T']	19959	14875.576347756256	2102.03330906314	0.0141099931449215	0.0104526101981868	1.349901400452977	0.177063	0.177063	chr14	68819101	0.7518721817496953	chr14:68819101:C:T
chr14:68819435	['T', 'C']	19959	23859.39084030666	3164.169804468759	-0.0036098803553208	0.0102720524365139	-0.3514273683503442	0.725271	0.725271	chr14	68819435	0.1394996874793381	chr14:68819435:T:C
chr14:68820940	['G', 'A']	19959	1542.0772622507266	237.3403783746132	0.0040465533665413	0.0263280718728425	0.1536972926116693	0.87785	0.87785	chr14	68820940	0.0565796865285518	chr14:68820940:G:A
chr14:68821464	['C', 'T']	19959	2281.0	258.1360851621455	-0.0262975003624815	0.0216315389331809	-1.2157017789494104	0.224113	0.224113	chr14	68821464	0.6495329508522019	chr14:68821464:C:T
chr14:68821499	['G', 'C']	19959	15642.567470060629	2205.335049268351	0.0128660144865053	0.0103366446947811	1.2446993068264476	0.213257	0.213257	chr14	68821499	0.6710967045380294	chr14:68821499:G:C
chr14:68821715	['A', 'G']	19959	8295.662540716614	1012.035747512184	-0.014741553560688	0.0123768310847732	-1.1910604143918575	0.233644	0.233644	chr14	68821715	0.6314453672198062	chr14:68821715:A:G
chr14:68822595	['A', 'C']	19959	24404.668220084182	3298.7136376133826	0.0012399296283929	0.010346662848194	0.1198386036720368	0.904612	0.904612	chr14	68822595	0.0435376554810837	chr14:68822595:A:C
chr14:68822645	['G', 'A']	19959	2824.0	466.7038149166214	0.0399604727801479	0.0196437271156216	2.034261245075509	0.0419385	0.0419385	chr14	68822645	1.37738710685524	chr14:68822645:G:A
chr14:68823591	['A', 'G']	19959	15812.584506689382	2222.863139128756	0.0118766709908094	0.0103165986462333	1.151219641092238	0.249656	0.249656	chr14	68823591	0.6026579920539791	chr14:68823591:A:G
chr14:68824949	['C', 'T']	19959	12179.440892007016	1709.7574831463776	0.0104378230529455	0.0109867361399869	0.9500385664998772	0.342104	0.342104	chr14	68824949	0.46584184786179	chr14:68824949:C:T
chr14:68825334	['T', 'G']	19959	8265.414119651268	1007.4968720357429	-0.014599449335998	0.0123939458779441	-1.1779500636660691	0.238831	0.238831	chr14	68825334	0.6219093029398564	chr14:68825334:T:G
chr14:68827294	['C', 'A']	19959	12259.685460832954	1719.2750549845418	0.0099224942833827	0.0109689501654036	0.9045983557003072	0.365689	0.365689	chr14	68827294	0.4368881031324243	chr14:68827294:C:A
chr14:68827340	['G', 'A']	19959	12250.682754473011	1708.6127468061802	0.0089545307453765	0.0109733792338477	0.8160230822749647	0.414497	0.414497	chr14	68827340	0.3824786083903316	chr14:68827340:G:A
chr14:68827680	['G', 'A']	19959	9937.481052631578	1478.219842521628	0.0167327281526531	0.0117111647075991	1.4287842900711325	0.153082	0.153082	chr14	68827680	0.815075872399395	chr14:68827680:G:A
chr14:68827743	['C', 'T']	19959	12268.908817333737	1716.609083118117	0.0093503842725152	0.0109715179702554	0.8522416221588263	0.39409	0.39409	chr14	68827743	0.4044045851798663	chr14:68827743:C:T
chr14:68827750	['C', 'A']	19959	22542.928054275748	2961.044195425613	-0.0061460682632483	0.0102934518380036	-0.5970852499214058	0.550457	0.550457	chr14	68827750	0.2592766011102246	chr14:68827750:C:A
chr14:68828731	['T', 'C']	19959	8293.493158923471	1024.1693539950131	-0.0131025623791044	0.012385027319017	-1.0579356865031413	0.290098	0.290098	chr14	68828731	0.5374552653095659	chr14:68828731:T:C
chr14:68828752	['T', 'C']	19959	23211.303593804823	3111.936427825785	-0.0015439393070201	0.0102428900287009	-0.1507327817338618	0.880188	0.880188	chr14	68828752	0.0554245566652666	chr14:68828752:T:C
chr14:68829936	['T', 'C']	19959	12259.142162514414	1714.605630137905	0.009577801038839	0.0109702835359279	0.8730677750918167	0.382637	0.382637	chr14	68829936	0.4172130371344019	chr14:68829936:T:C
chr14:68829950	['T', 'C']	19959	8291.492557510148	1027.7514138467138	-0.0125788576766258	0.012385430269504	-1.0156173344738837	0.309824	0.309824	chr14	68829950	0.5088849433752232	chr14:68829950:T:C
chr14:68830138	['C', 'T']	19959	1030.1032219271433	115.28780654409832	-0.036604902016287	0.0322123349766388	-1.1363628884038923	0.255818	0.255818	chr14	68830138	0.592068900726617	chr14:68830138:C:T
chr14:68830435	['A', 'G']	19959	8290.246091401083	1020.4583756406048	-0.0134861072311344	0.0123753640118376	-1.0897543876878526	0.275835	0.275835	chr14	68830435	0.5593506281439917	chr14:68830435:A:G
chr14:68830495	['A', 'G']	19959	10096.011675101468	1212.301452785662	-0.019250134113482	0.0116006556868736	-1.659400522960429	0.0970508	0.0970508	chr14	68830495	1.013000880325556	chr14:68830495:A:G
chr14:68830715	['A', 'G']	19959	1027.3088257404902	118.20710215369428	-0.0328430878556536	0.0322552625848364	-1.018224166344056	0.308584	0.308584	chr14	68830715	0.5106265957448465	chr14:68830715:A:G
chr14:68831269	['C', 'T']	19959	21633.989775794053	2895.6767618781832	-0.0002592771616418	0.0105110741173819	-0.0246670472252728	0.980321	0.980321	chr14	68831269	0.0086316939993699	chr14:68831269:C:T
chr14:68832161	['A', 'G']	19959	12795.205372356422	1876.731864588588	0.0214156588800874	0.0108222670863871	1.9788514466645564	0.0478465	0.0478465	chr14	68832161	1.320149825625505	chr14:68832161:A:G
chr14:68832679	['G', 'GCTA']	19959	23210.977597353783	3109.279587455328	-0.0017255215298369	0.0102396027796248	-0.1685144987528689	0.86618	0.86618	chr14	68832679	0.0623918483017611	chr14:68832679:G:GCTA
chr14:68832718	['C', 'T']	19959	11422.433769357993	1699.0114615185494	0.0189978935969339	0.0112497668522657	1.6887366508495938	0.0912855	0.0912855	chr14	68832718	1.039598201327668	chr14:68832718:C:T
chr14:68832770	['T', 'C']	19959	6709.344625407167	710.6829281360675	-0.034885491780178	0.0135098823785432	-2.5822202446102764	0.00982375	0.00982375	chr14	68832770	2.007722698218582	chr14:68832770:T:C
chr14:68833747	['A', 'G']	19959	5991.900631389056	832.4369909272358	0.0050932434997513	0.014162340365038	0.3596328974217291	0.719125	0.719125	chr14	68833747	0.1431956129664442	chr14:68833747:A:G
chr14:68834104	['A', 'G']	19959	1222.698134388193	125.3484387634024	-0.043671078184306	0.0306020468345787	-1.4270639614524074	0.153577	0.153577	chr14	68834104	0.8136738202486201	chr14:68834104:A:G
chr14:68834106	['CT', 'C']	19959	9832.955946474216	1446.9305993953114	0.0155374619570935	0.0117568819030204	1.3215631563928394	0.186329	0.186329	chr14	68834106	0.7297195468223535	chr14:68834106:CT:C
chr14:68834473	['T', 'C']	19959	9821.889445976434	1446.2772146080029	0.0158945638059817	0.011764399627969	1.351073094133383	0.176687	0.176687	chr14	68834473	0.7527954031585421	chr14:68834473:T:C
chr14:68834847	['T', 'A']	19959	1024.102620634364	114.0916680708361	-0.037100431411473	0.032300549250139	-1.1486006359880498	0.250734	0.250734	chr14	68834847	0.6007867709034109	chr14:68834847:T:A
chr14:68835118	['T', 'C']	19959	23136.277892198726	3086.5471941570754	-0.002470579373	0.0102588932379161	-0.2408231878141604	0.809695	0.809695	chr14	68835118	0.0916785425555043	chr14:68835118:T:C
chr14:68835157	['C', 'T']	19959	6638.987362720024	735.7005147325932	-0.0302268240142419	0.0135552572107836	-2.229896751069808	0.0257654	0.0257654	chr14	68835157	1.5889631108608029	chr14:68835157:C:T
chr14:68835682	['G', 'A']	19959	15804.126466165411	2232.5371540068363	0.0132629411007564	0.0103057903821927	1.286940701188069	0.19813	0.19813	chr14	68835682	0.703049760463361	chr14:68835682:G:A
chr14:68835693	['C', 'T']	19959	24504.138618823294	3220.5297565741616	-0.0085898056643508	0.0104418138565693	-0.8226353948022762	0.410725	0.410725	chr14	68835693	0.386448861715113	chr14:68835693:C:T
chr14:68838757	['C', 'T']	19959	4910.246016634934	538.9526978632829	-0.0293843108628304	0.0152922324789428	-1.921518712411164	0.0546806	0.0546806	chr14	68838757	1.2621667286459215	chr14:68838757:C:T
chr14:68839424	['CT', 'C']	19959	6726.6740492057925	749.7286431209482	-0.0299109775723994	0.0134647737608803	-2.2214244445235845	0.0263334	0.0263334	chr14	68839424	1.5794930639509115	chr14:68839424:CT:C
chr14:68839432	['C', 'T']	19959	10267.543295249548	1472.7467415794094	0.0102826042292097	0.011566988241245	0.8889612416605145	0.374035	0.374035	chr14	68839432	0.427087757169395	chr14:68839432:C:T
chr14:68839502	['A', 'C']	19959	6954.439053728948	792.1761971139332	-0.0282823197533646	0.0133059618863505	-2.1255374090900685	0.033554	0.033554	chr14	68839502	1.474255699805621	chr14:68839502:A:C
chr14:68839582	['A', 'T']	19959	23217.489777510524	3093.023299373887	-0.0031121830726863	0.0102401712671809	-0.3039190450515845	0.761193	0.761193	chr14	68839582	0.1185052141781748	chr14:68839582:A:T
chr14:68839621	['C', 'T']	19959	5088.764882742033	713.531103506459	0.0127389422366127	0.0151528366020167	0.8406968656229882	0.400528	0.400528	chr14	68839621	0.3973671179806528	chr14:68839621:C:T
chr14:68840768	['A', 'G']	19959	4908.229578029468	528.2933528234602	-0.0317351722471221	0.0152906393922684	-2.0754640426069164	0.0379563	0.0379563	chr14	68840768	1.4207161294349642	chr14:68840768:A:G
chr14:68840904	['CAAAAAT', 'C']	19959	6730.081101414384	750.6280808228256	-0.0296251123310842	0.013468270090996	-2.1996226784083874	0.0278451	0.0278451	chr14	68840904	1.5552512180913274	chr14:68840904:CAAAAAT:C
chr14:68841465	['T', 'C']	19959	1018.6956259123172	120.6472553193902	-0.0290826475734282	0.0324392028823953	-0.8965278116994455	0.369982	0.369982	chr14	68841465	0.4318194042866022	chr14:68841465:T:C
chr14:68842411	['C', 'T']	19959	1017.9690571715148	115.3600710720098	-0.0349426172418478	0.0323932924416731	-1.07869915677034	0.280735	0.280735	chr14	68842411	0.5517034393096458	chr14:68842411:C:T
chr14:68843795	['C', 'T']	19959	4279.857729892257	427.0968072376692	-0.0377517860388325	0.0163679081647568	-2.3064514816938693	0.0210956	0.0210956	chr14	68843795	1.675808117924506	chr14:68843795:C:T
chr14:68845689	['G', 'A']	19959	14944.487593363076	2074.6386254976346	0.0083927545064186	0.0104619554028485	0.8022166204353645	0.422437	0.422437	chr14	68845689	0.374238050246743	chr14:68845689:G:A
chr14:68845817	['G', 'A']	19959	1532.0276209369847	208.12628761674267	-0.0083250984738088	0.0266500501433044	-0.3123858465197078	0.754751	0.754751	chr14	68845817	0.1221963028902317	chr14:68845817:G:A
chr14:68846020	['G', 'A']	19959	1039.5208281116848	130.74780487570033	-0.0238197006583981	0.0320328280270822	-0.7436028014217072	0.457126	0.457126	chr14	68846020	0.3399640765986477	chr14:68846020:G:A
chr14:68846144	['T', 'C']	19959	15383.70765451902	2150.601521021656	0.0089838566650638	0.010413130359232	0.8627431286403692	0.388289	0.388289	chr14	68846144	0.4108449125880459	chr14:68846144:T:C
chr14:68846795	['T', 'A']	19959	1418.2842395389628	194.2319287388329	-0.0083709499390144	0.0274420884832598	-0.305040556374596	0.760338	0.760338	chr14	68846795	0.1189933038997925	chr14:68846795:T:A
chr14:68846905	['G', 'A']	19959	1033.2070658982711	132.2211678454836	-0.0219536081991663	0.0321207779365096	-0.6834706258534644	0.494317	0.494317	chr14	68846905	0.3059944535100166	chr14:68846905:G:A
chr14:68847337	['A', 'AC']	19959	20456.323924596407	2783.620744344229	-0.0013489178232277	0.0101198747976581	-0.1332939241046596	0.893962	0.893962	chr14	68847337	0.0486809415408398	chr14:68847337:A:AC
chr14:68847342	['G', 'A']	19959	6058.428349456168	688.8630167921838	-0.0267525182843057	0.0140850072846218	-1.899361338173703	0.0575314	0.0575314	chr14	68847342	1.2400950574906358	chr14:68847342:G:A
chr14:68847944	['G', 'A']	19959	1037.5472124560524	130.51677292059162	-0.0228236392543812	0.0320825258694048	-0.7114040629870337	0.476842	0.476842	chr14	68847944	0.321625499146773	chr14:68847944:G:A
chr14:68848106	['C', 'A']	19959	1037.0519591141397	130.05473993599284	-0.0237429757384468	0.0320573008940569	-0.7406417594828922	0.458919	0.458919	chr14	68848106	0.338263961428594	chr14:68848106:C:A
chr14:68848239	['A', 'T']	19959	1037.3638231756213	131.95112609678077	-0.021953859000392	0.0320559825779248	-0.6848599616943412	0.49344	0.49344	chr14	68848239	0.3067656479651559	chr14:68848239:A:T
chr14:68848299	['C', 'T']	19959	3390.339730420404	529.5896568646474	0.0285677234723693	0.0180076891744335	1.5864180681732596	0.11266	0.11266	chr14	68848299	0.948230253100668	chr14:68848299:C:T
chr14:68849483	['G', 'A']	19959	6291.945730607336	753.9852115063308	-0.0128093401932214	0.0139038409202636	-0.9212806926288272	0.356915	0.356915	chr14	68849483	0.4474351996477676	chr14:68849483:G:A
chr14:68849490	['C', 'A']	19959	4619.231436015632	618.3454911711094	-0.0076813703111992	0.015752629898582	-0.4876246290716585	0.625821	0.625821	chr14	68849490	0.2035498677940118	chr14:68849490:C:A
chr14:68849798	['A', 'G']	19959	12285.001654467063	1690.9230101780172	-0.0003543445695379	0.0109731048365341	-0.0322920973431464	0.974239	0.974239	chr14	68849798	0.0113344890674973	chr14:68849798:A:G
chr14:68850260	['A', 'T']	19959	5955.298376590841	741.3958256197808	-0.018972189648759	0.014157634169915	-1.340067798126535	0.180239	0.180239	chr14	68850260	0.744151230825319	chr14:68850260:A:T
chr14:68851345	['A', 'C']	19959	3645.5479555021047	542.6403632319137	0.0158374537291534	0.0175431315739182	0.9027723278721422	0.366658	0.366658	chr14	68851345	0.4357388348250541	chr14:68851345:A:C
chr14:68851534	['G', 'A']	19959	4205.0	538.2034380080094	-0.0081534770694796	0.0165471156377145	-0.4927431008517353	0.6222	0.6222	chr14	68851534	0.2060699932273154	chr14:68851534:G:A
chr14:68851545	['G', 'A']	19959	3504.175568694258	537.6604592860718	0.021662257166141	0.0178715664274797	1.2121073580227744	0.225486	0.225486	chr14	68851545	0.6468804174733573	chr14:68851545:G:A
chr14:68851635	['C', 'T']	19959	1735.0	200.705496552674	-0.0212819586116441	0.0250164037638587	-0.8507201439716988	0.394935	0.394935	chr14	68851635	0.4034743764348801	chr14:68851635:C:T
chr14:68851915	['C', 'A']	19959	3642.364984717142	541.8058896757618	0.0162363956613037	0.0175472227189452	0.9252971778704208	0.354823	0.354823	chr14	68851915	0.4499882365028383	chr14:68851915:C:A
chr14:68852708	['C', 'T']	19959	2963.0	329.08691376547915	-0.0259114727648907	0.0193785877714137	-1.3371187348911933	0.181199	0.181199	chr14	68852708	0.7418442034344833	chr14:68852708:C:T
chr14:68853473	['C', 'T']	19959	2036.4081182660989	319.1661850181635	0.0334044017764623	0.0230011537622492	1.4522924424464068	0.146436	0.146436	chr14	68853473	0.8343521426807926	chr14:68853473:C:T
chr14:68854619	['C', 'G']	19959	32705.554547732405	4357.557671385612	-0.0060653566439565	0.0131501197491703	-0.4612396510183237	0.644632	0.644632	chr14	68854619	0.1906881395955178	chr14:68854619:C:G
chr14:68854806	['C', 'T']	19959	14611.19618159952	1980.7282904657304	0.0065125153233616	0.0105390860961912	0.6179392846705397	0.536622	0.536622	chr14	68854806	0.2703315264409233	chr14:68854806:C:T
chr14:68854844	['A', 'C']	19959	5875.766350924672	670.581293675473	-0.0284845241328173	0.0141884020322805	-2.007592121227687	0.0447001	0.0447001	chr14	68854844	1.3496915052931282	chr14:68854844:A:C
chr14:68856154	['A', 'G']	19959	16956.562845728473	2169.027801831598	-0.014650933617972	0.0103571036801056	-1.4145782518441063	0.157208	0.157208	chr14	68856154	0.8035253573586197	chr14:68856154:A:G
chr14:68856409	['T', 'C']	19959	28414.11812167987	3713.264891873336	-0.0133357126765551	0.011100907643761	-1.2013173250792837	0.229642	0.229642	chr14	68856409	0.6389486794268646	chr14:68856409:T:C
chr14:68856872	['C', 'T']	19959	4502.83527228964	593.097388170591	0.000151310469295	0.0159769235120344	0.0094705635400358	0.992444	0.992444	chr14	68856872	0.0032939895292121	chr14:68856872:C:T
chr14:68857206	['C', 'T']	19959	31103.791921419263	4187.779075930217	0.0002273584793821	0.012167410457196	0.0186858559741976	0.985092	0.985092	chr14	68857206	0.0065232078510906	chr14:68857206:C:T
chr14:68857729	['A', 'C']	19959	31111.676337943474	4185.322646758415	-0.0003840932327484	0.0121718970330894	-0.0315557412048679	0.974827	0.974827	chr14	68857729	0.0110724505699746	chr14:68857729:A:C
chr14:68857927	['A', 'G']	19959	25723.732972485348	3357.1579166499146	-0.0107194962053998	0.0105349377661862	-1.0175187023701224	0.308919	0.308919	chr14	68857927	0.5101553796836752	chr14:68857927:A:G
chr14:68858085	['T', 'C']	19959	28451.276458208056	3698.147388858684	-0.0155492703550983	0.0111201908387567	-1.398291682270877	0.162041	0.162041	chr14	68858085	0.7903750853283542	chr14:68858085:T:C
chr14:68858173	['A', 'G']	19959	17702.660853878533	2357.1142681562656	-0.0005421663749127	0.0101632750884885	-0.0533456361450647	0.957457	0.957457	chr14	68858173	0.0188807213614921	chr14:68858173:A:G
chr14:68858939	['C', 'T']	19959	3337.8361731983564	506.0228776773772	0.0222836362749884	0.0183646263903623	1.2133999244701636	0.224991	0.224991	chr14	68858939	0.6478348540153585	chr14:68858939:C:T
chr14:68859123	['G', 'A']	19959	2603.1304238901694	327.90465541458406	-0.0129060981389537	0.0204545102920071	-0.6309658825709918	0.52807	0.52807	chr14	68859123	0.277308504362553	chr14:68859123:G:A
chr14:68859471	['C', 'G']	19959	25690.72304916553	3459.296817078584	-2.4203143578957868e-05	0.0105798462597002	-0.0022876649607991	0.998175	0.998175	chr14	68859471	0.0007933115466461	chr14:68859471:C:G
chr14:68859507	['C', 'T']	19959	2210.442996742671	282.3754979680851	-0.0139673507550885	0.0221660279644954	-0.6301242052685664	0.528621	0.528621	chr14	68859507	0.2768555880772495	chr14:68859507:C:T
chr14:68859571	['T', 'A']	19959	25687.43505061642	3458.669723617352	5.445700247714016e-05	0.0105783133292188	0.005147985390707	0.995893	0.995893	chr14	68859571	0.0017873202167084	chr14:68859571:T:A
chr14:68859762	['C', 'A']	19959	19424.57157900016	2529.109601755365	-0.0080432825038025	0.0101080304993028	-0.795731918731086	0.426197	0.426197	chr14	68859762	0.3703896116092199	chr14:68859762:C:A
chr14:68859828	['G', 'A']	19959	1613.8894626027673	146.44180138315568	-0.0432224661793436	0.0255467968457665	-1.6918937603132902	0.0906819	0.0906819	chr14	68859828	1.0424793889549706	chr14:68859828:G:A
chr14:68859860	['G', 'A']	19959	25682.588276588293	3465.758841143137	0.0010737386580207	0.0105829873489756	0.10145893806862	0.919187	0.919187	chr14	68859860	0.0365961264740236	chr14:68859860:G:A
chr14:68860738	['C', 'G']	19959	23067.93459630131	3067.506586965837	-0.0014145553135392	0.0102833468304334	-0.1375578726327616	0.890591	0.890591	chr14	68860738	0.0503216980101931	chr14:68860738:C:G
chr14:68860999	['G', 'C']	19959	1356.0	182.51749028329544	-0.0083575312753818	0.0279239961205569	-0.299295675278699	0.764718	0.764718	chr14	68860999	0.1164986872287875	chr14:68860999:G:C
chr14:68861412	['T', 'C']	19959	3353.0	503.0979516836646	0.0207359543411674	0.0183266896266579	1.1314620787272485	0.257874	0.257874	chr14	68861412	0.5885924431499563	chr14:68861412:T:C
chr14:68861422	['T', 'C']	19959	1019.1531870114252	186.0431514834524	0.0416609847183753	0.0318688987924276	1.3072615087746429	0.191139	0.191139	chr14	68861422	0.7186506904608712	chr14:68861422:T:C
chr14:68861724	['A', 'G']	19959	24553.6906193626	3204.3116879285403	-0.0082453632286598	0.0104190662183402	-0.7913725717709569	0.428736	0.428736	chr14	68861724	0.3678100482250124	chr14:68861724:A:G
chr14:68861877	['G', 'A']	19959	23061.31086836699	3069.299746887524	-0.0008698564154216	0.0102865679046705	-0.0845623558297503	0.93261	0.93261	chr14	68861877	0.0302999320924047	chr14:68861877:G:A
chr14:68861896	['C', 'T']	19959	23058.155276079768	3067.2777490106155	-0.0009806454702047	0.0102856410427326	-0.095341210735487	0.924045	0.924045	chr14	68861896	0.0343068785896224	chr14:68861896:C:T
chr14:68862399	['T', 'C']	19959	19593.835338345867	2557.3259944631186	-0.0072670838525844	0.0101136876212445	-0.718539480823935	0.472433	0.472433	chr14	68862399	0.3256597740192605	chr14:68862399:T:C
chr14:68862432	['C', 'T']	19959	30193.05101478326	3998.7655202805568	-0.0109682985088132	0.0117670768702846	-0.9321175199009248	0.351287	0.351287	chr14	68862432	0.4543379217500479	chr14:68862432:C:T
chr14:68863184	['A', 'G']	19959	21134.17663860493	2782.9940457903126	-0.0057973633685052	0.0101203542308234	-0.5728419417225832	0.566758	0.566758	chr14	68863184	0.2466023409300128	chr14:68863184:A:G
chr14:68863288	['T', 'C']	19959	21133.52962406015	2782.1995484242075	-0.0058760078206232	0.01011786158679	-0.5807559008610031	0.561412	0.561412	chr14	68863288	0.2507183086982219	chr14:68863288:T:C
chr14:68863344	['G', 'A']	19959	1888.473088102636	293.1513497033148	0.031646591230608	0.0238751762706261	1.325501888316656	0.18502	0.18502	chr14	68863344	0.7327813233798817	chr14:68863344:G:A
chr14:68864011	['C', 'T']	19959	10340.554269392664	1301.374076124084	-0.012280737066026	0.0114933498201786	-1.068508072769618	0.285304	0.285304	chr14	68864011	0.5446921394338811	chr14:68864011:C:T
chr14:68864058	['A', 'G']	19959	5414.813890559231	666.6116621622482	-0.0197996880598435	0.0146749163955547	-1.3492198201443384	0.177282	0.177282	chr14	68864058	0.7513353574476914	chr14:68864058:A:G
chr14:68864348	['A', 'G']	19959	19321.968082974246	2472.509744670638	-0.0156577471704166	0.0101282232235799	-1.545952021867289	0.122132	0.122132	chr14	68864348	0.913170530955864	chr14:68864348:A:G
chr14:68864406	['G', 'A']	19959	5401.270618298427	655.869677667668	-0.0219851225112397	0.014689473782573	-1.4966582763040803	0.134498	0.134498	chr14	68864406	0.8712841736200995	chr14:68864406:G:A
chr14:68864936	['G', 'A']	19959	9471.47454654775	1443.1852506372911	0.0219420618628725	0.0118700997002799	1.8485153804019885	0.0645426	0.0645426	chr14	68864936	1.1901535436902593	chr14:68864936:G:A
chr14:68864946	['C', 'T']	19959	14774.480483038533	1853.278856377292	-0.0154559910498921	0.0104520620919296	-1.478750404843672	0.139223	0.139223	chr14	68864946	0.8562890122257961	chr14:68864946:C:T
chr14:68864964	['C', 'A']	19959	2616.131075258042	401.9775978336499	0.0112746124813535	0.0203037708774879	0.5552964791310954	0.578698	0.578698	chr14	68864964	0.237548018570382	chr14:68864964:C:A
chr14:68865457	['G', 'A']	19959	3412.0	532.4644364225568	0.016002066017087	0.0181207928210453	0.883077588001691	0.377205	0.377205	chr14	68865457	0.4234225591531143	chr14:68865457:G:A
chr14:68865585	['G', 'A']	19959	9969.49949894779	1417.1157803074846	0.0095737024375882	0.0116671332853262	0.8205702466456881	0.411901	0.411901	chr14	68865585	0.3852071536761274	chr14:68865585:G:A
chr14:68866559	['G', 'GA']	19959	27137.15787099684	3699.4804353443287	0.0018559659384014	0.0108083790158273	0.1717154751590034	0.863663	0.863663	chr14	68866559	0.0636556855198051	chr14:68866559:G:GA
chr14:68867839	['C', 'G']	19959	3719.186341316765	549.7864872000223	0.0070156804823683	0.017419825369014	0.4027411488778567	0.687143	0.687143	chr14	68867839	0.1629528733505214	chr14:68867839:C:G
chr14:68868214	['A', 'G']	19959	32843.227673649395	4480.32817178221	0.004052503831082	0.0132239863400051	0.3064509994858657	0.759264	0.759264	chr14	68868214	0.1196071914193239	chr14:68868214:A:G
chr14:68868424	['G', 'A']	19959	27187.89749887224	3717.5707298067614	0.0028418027441108	0.0108270660494132	0.2624720982712399	0.79296	0.79296	chr14	68868424	0.1007487196400493	chr14:68868424:G:A
chr14:68868706	['G', 'A']	19959	27145.92185383961	3705.710303812996	0.0024464864653511	0.0108176816394423	0.2261562640585566	0.821082	0.821082	chr14	68868706	0.0856134684966421	chr14:68868706:G:A
chr14:68868725	['T', 'C']	19959	27147.12245511984	3709.569125262557	0.0026755759183082	0.0108204211235813	0.2472709599515719	0.804701	0.804701	chr14	68868725	0.0943654589760003	chr14:68868725:T:C
chr14:68868728	['G', 'A']	19959	7286.205997392437	1122.2889078692465	0.0293839720075019	0.0131443464981287	2.235483674421169	0.0253966	0.0253966	chr14	68868728	1.5952244211782878	chr14:68868728:G:A
chr14:68869098	['A', 'G']	19959	27186.83096398249	3693.624497746745	0.0003901068437418	0.0108622751645577	0.0359139165443656	0.971351	0.971351	chr14	68869098	0.0126238083844486	chr14:68869098:A:G
chr14:68869414	['T', 'C']	19959	27769.355101831312	3783.487403359432	0.0029182476684615	0.0113896290360699	0.2562197293010788	0.797784	0.797784	chr14	68869414	0.0981146779552217	chr14:68869414:T:C
chr14:68869676	['T', 'C']	19959	28322.2570655442	3840.638604705754	-0.0003818807261263	0.0110799907266757	-0.0344657983518864	0.972506	0.972506	chr14	68869676	0.0121077105587039	chr14:68869676:T:C
chr14:68869830	['C', 'T']	19959	10463.572760072158	1552.7740960239748	0.0167092017483351	0.011495857537643	1.453497635441371	0.146101	0.146101	chr14	68869830	0.8353468114921534	chr14:68869830:C:T
chr14:68870229	['T', 'C']	19959	5808.455096722461	883.0271221688288	0.0227936672582312	0.0143542948783213	1.5879336081255733	0.112317	0.112317	chr14	68870229	0.9495545051149612	chr14:68870229:T:C
chr14:68870428	['G', 'A']	19959	27139.237744360908	3701.327480284511	0.002046155038004	0.0108145978328786	0.1892030632690996	0.849936	0.849936	chr14	68870428	0.0706137753366349	chr14:68870428:G:A
chr14:68870464	['C', 'T']	19959	27142.156764351654	3699.5401465658433	0.0015837416260812	0.0108171840322771	0.1464097884768861	0.883599	0.883599	chr14	68870464	0.0537447843066321	chr14:68870464:C:T
chr14:68870762	['G', 'A']	19959	27127.873439927826	3710.894134866057	0.0033813497873623	0.0108201907406068	0.3125037135133486	0.754661	0.754661	chr14	68870762	0.1222480932608099	chr14:68870762:G:A
chr14:68870769	['G', 'A']	19959	3478.0	464.8382843758696	0.0029123767611066	0.0179500972211973	0.1622485229588283	0.871112	0.871112	chr14	68870769	0.0599260035974779	chr14:68870769:G:A
chr14:68871059	['G', 'A']	19959	27117.15185686363	3704.8692916754494	0.0028025664798134	0.0108143380491364	0.2591528457016582	0.79552	0.79552	chr14	68871059	0.099348897374468	chr14:68871059:G:A
chr14:68871083	['G', 'A']	19959	27118.51097634322	3707.7923614222814	0.0030905848325279	0.0108166798278412	0.2857239820090716	0.775093	0.775093	chr14	68871083	0.1106461852825314	chr14:68871083:G:A
chr14:68871087	['G', 'A']	19959	3742.750087697319	493.996314097621	0.0040927133730396	0.0173561358531658	0.2358078668929737	0.813584	0.813584	chr14	68871087	0.0895976008670681	chr14:68871087:G:A
chr14:68871507	['C', 'T']	19959	11216.685959110042	1544.847002062977	0.0048125142840238	0.0112758942232829	0.4267966858084558	0.669532	0.669532	chr14	68871507	0.1742286612340411	chr14:68871507:C:T
chr14:68872044	['A', 'G']	19959	740.185426480906	94.18231575282532	-0.0214262817654015	0.0375310553595473	-0.5708947313135198	0.568077	0.568077	chr14	68872044	0.2455927938512242	chr14:68872044:A:G
chr14:68872217	['T', 'C']	19959	3492.349952397655	458.00136352721495	-3.336695492184247e-05	0.0179237758955	-0.001861602996845	0.998515	0.998515	chr14	68872217	0.0006454066387493	chr14:68872217:T:C
chr14:68872544	['C', 'T']	19959	3743.187543842069	496.76722586076113	0.0049696747496403	0.0173490255502733	0.2864526733930641	0.774534	0.774534	chr14	68872544	0.1109595131038901	chr14:68872544:C:T
chr14:68872590	['T', 'C']	19959	7481.749711880544	1060.472218033654	0.0040704416395886	0.0129797247314387	0.3135999972117609	0.753828	0.753828	chr14	68872590	0.1227277352604494	chr14:68872590:T:C
chr14:68872939	['T', 'C']	19959	3579.0	469.1289608207359	-2.054209177864265e-05	0.0177329142511497	-0.001158416010347	0.999076	0.999076	chr14	68872939	0.0004014736106639	chr14:68872939:T:C
chr14:68872974	['C', 'T']	19959	2898.0	382.4236617836345	-0.0104986133028498	0.0194974007732199	-0.5384621993958226	0.590264	0.590264	chr14	68872974	0.2289537034434051	chr14:68872974:C:T
chr14:68873029	['G', 'A']	19959	3737.0	499.513066033598	0.0060124902170899	0.0173738562856623	0.3460653822750749	0.729297	0.729297	chr14	68873029	0.1370955729255873	chr14:68873029:G:A
chr14:68873117	['C', 'T']	19959	12297.232249336072	1513.7670905888397	-0.0172422390143778	0.0109032734608344	-1.5813818736467975	0.113807	0.113807	chr14	68873117	0.9438310246907023	chr14:68873117:C:T
chr14:68873709	['G', 'A']	19959	3739.187343421185	495.3292487470679	0.0045740113329938	0.0173704809718017	0.2633209374236113	0.792306	0.792306	chr14	68873709	0.1011070552219369	chr14:68873709:G:A
chr14:68873852	['T', 'G']	19959	14206.13529765484	1794.341311923775	-0.0141161398175291	0.0105108088631427	-1.343011751172544	0.179283	0.179283	chr14	68873852	0.7464608892231912	chr14:68873852:T:G
chr14:68874043	['G', 'T']	19959	10588.0	1478.9492122010156	0.0082626011263888	0.0114839254022315	0.7194927550455261	0.471846	0.471846	chr14	68874043	0.3261997222627674	chr14:68874043:G:T
chr14:68875189	['G', 'A']	19959	7162.358853592545	996.6518026125344	0.0012561492770237	0.0131589363862674	0.0954597879456757	0.923951	0.923951	chr14	68875189	0.0343510601585589	chr14:68875189:G:A
chr14:68875195	['A', 'G']	19959	815.0408357550857	98.25377923013993	-0.0215656148124907	0.0357132073271424	-0.6038554480683852	0.545947	0.545947	chr14	68875195	0.2628495161318344	chr14:68875195:A:G
chr14:68875533	['C', 'T']	19959	21517.0	3106.236040240906	0.0192239111131244	0.0101721969248235	1.889848501282132	0.0587927	0.0587927	chr14	68875533	1.230676594783268	chr14:68875533:C:T
chr14:68876075	['C', 'A']	19959	544.0545172120057	65.84992357450002	-0.0245048253517384	0.0435918450821735	-0.5621424214906536	0.574025	0.574025	chr14	68876075	0.241069192749041	chr14:68876075:C:A
chr14:68876157	['C', 'T']	19959	5841.878081779916	886.6673169258426	0.0229279640590087	0.0143160992012184	1.6015510745453128	0.109271	0.109271	chr14	68876157	0.9614950824335786	chr14:68876157:C:T
chr14:68876181	['A', 'G']	19959	2967.933119422441	397.3954695637825	-0.0090940775795814	0.0192760212299832	-0.4717818823230965	0.637088	0.637088	chr14	68876181	0.1958005750825543	chr14:68876181:A:G
chr14:68877573	['T', 'G']	19959	6144.615723806183	934.8329986044912	0.0233370299488904	0.0140485735105055	1.6611672303553873	0.0966956	0.0966956	chr14	68877573	1.0145932874391912	chr14:68877573:T:G
chr14:68879297	['G', 'A']	19959	539.0	64.9984246170434	-0.0253899223607069	0.0437835989123649	-0.5798957370207551	0.561991	0.561991	chr14	68879297	0.2502706393804664	chr14:68879297:G:A
chr14:68879708	['CA', 'C']	19959	6110.30614290009	828.6516539331494	-0.0051189458588669	0.0140278088968492	-0.3649141427936544	0.715179	0.715179	chr14	68879708	0.145585246334647	chr14:68879708:CA:C
chr14:68880207	['C', 'T']	19959	7080.064191220686	1000.252451198827	0.0034745188689721	0.0131992699448357	0.2632356852684545	0.792372	0.792372	chr14	68880207	0.1010708794993962	chr14:68880207:C:T
chr14:68880915	['C', 'T']	19959	419.0	55.940341146477074	-0.0054947285323046	0.0494485925624949	-0.1111200187418929	0.911522	0.911522	chr14	68880915	0.0402328449867337	chr14:68880915:C:T
chr14:68881038	['C', 'T']	19959	7544.133944678292	1049.955698587838	0.0008560055400697	0.0128757698419784	0.0664818920014375	0.946995	0.946995	chr14	68881038	0.0236523140042683	chr14:68881038:C:T
chr14:68881314	['C', 'T']	19959	410.0205431405952	57.07256522120796	-0.0060425871489103	0.049843811845878	-0.1212304381453535	0.90351	0.90351	chr14	68881314	0.0440670363285222	chr14:68881314:C:T
chr14:68881462	['T', 'C']	19959	21177.54947368421	3004.82529479142	0.0101438026076398	0.0101188490966648	1.0024660424062732	0.316131	0.316131	chr14	68881462	0.50013291488862	chr14:68881462:T:C
chr14:68881660	['A', 'T']	19959	4910.230079182119	654.3521806764898	-0.0081372004867174	0.015352254225623	-0.5300329428584105	0.596095	0.596095	chr14	68881660	0.2246845209846752	chr14:68881660:A:T
chr14:68882134	['C', 'T']	19959	2243.1123860106222	324.1954753573109	0.0164686493791608	0.0219742438795544	0.7494523802242777	0.453593	0.453593	chr14	68882134	0.3433336562422019	chr14:68882134:C:T
chr14:68882148	['C', 'A']	19959	5275.321539540945	773.3228807162292	0.0166753796509051	0.0147753101562031	1.128597604694227	0.259081	0.259081	chr14	68882148	0.5865644353264825	chr14:68882148:C:A
chr14:68882207	['A', 'G']	19959	5759.44281848251	772.0477455161633	-0.0022141974118658	0.0143698204837962	-0.1540866439050238	0.877543	0.877543	chr14	68882207	0.0567315937166329	chr14:68882207:A:G
chr14:68882321	['A', 'G']	19959	31195.192600761977	4237.737267933027	-0.0033093800886194	0.0122091085158031	-0.2710582909747993	0.786349	0.786349	chr14	68882321	0.1043846611688222	chr14:68882321:A:G
chr14:68883341	['C', 'G']	19959	6937.695194668537	900.179348559952	-0.0065817977804636	0.0132549008643241	-0.4965557907851756	0.619508	0.619508	chr14	68883341	0.207953081001522	chr14:68883341:C:G
chr14:68883811	['G', 'T']	19959	569.1711020899113	67.75097472878919	-0.0130398448466217	0.0427482345296453	-0.305038207778587	0.76034	0.76034	chr14	68883811	0.1189921615291344	chr14:68883811:G:T
chr14:68884044	['G', 'T']	19959	6440.645387583304	874.2654470847745	-0.003060311499967	0.013752547144678	-0.2225268866757793	0.823906	0.823906	chr14	68884044	0.0841223344315386	chr14:68884044:G:T
chr14:68885513	['G', 'A']	19959	6096.610913463948	943.73430328664	0.026820821247179	0.0141045367532215	1.901574062051561	0.0572413	0.0572413	chr14	68885513	1.242290511592636	chr14:68885513:G:A
chr14:68886066	['C', 'T']	19959	9042.453051407956	1253.0425945304407	0.0017422379299727	0.0120933947299972	0.1440652495738978	0.88545	0.88545	chr14	68886066	0.052835957723124	chr14:68886066:C:T
chr14:68886132	['A', 'G']	19959	696.0	84.02954711004996	-0.0245168759608474	0.0385072496583552	-0.6366820839807201	0.524339	0.524339	chr14	68886132	0.2803878385386533	chr14:68886132:A:G
chr14:68886396	['A', 'G']	19959	5565.115309446254	718.6571169051932	-0.0056360875794231	0.014498189851438	-0.3887442251188411	0.69747	0.69747	chr14	68886396	0.1564744677886373	chr14:68886396:A:G
chr14:68887010	['G', 'A']	19959	7275.093505712568	965.8011045522044	-0.0063096393055279	0.0131136647415399	-0.4811499630260535	0.630415	0.630415	chr14	68887010	0.2003734618577676	chr14:68887010:G:A
chr14:68887192	['C', 'T']	19959	14740.908475765624	2075.5684654949578	0.0102177898960196	0.0104368442434335	0.9790114384861373	0.327586	0.327586	chr14	68887192	0.4846746669014466	chr14:68887192:C:T
chr14:68887345	['A', 'G']	19959	5872.001454217231	762.9688638526306	-0.007275394601805	0.0142784383276586	-0.5095371380854674	0.610381	0.610381	chr14	68887345	0.2143989936042622	chr14:68887345:A:G
chr14:68887380	['TA', 'T']	19959	23636.02651894927	3267.2701367509426	0.0071531155533145	0.0102946868555674	0.6948356617031163	0.487166	0.487166	chr14	68887380	0.3123230293399657	chr14:68887380:TA:T
chr14:68887824	['G', 'A']	19959	5735.149386118766	758.2282235968064	-0.0050969294280117	0.0143928086915204	-0.3541302838975864	0.723245	0.723245	chr14	68887824	0.1407145600718432	chr14:68887824:G:A
chr14:68887934	['G', 'A']	19959	9910.993135240768	1342.8671150218652	-0.0026776934261849	0.0117176803584324	-0.2285173638703982	0.819246	0.819246	chr14	68887934	0.0865856703998661	chr14:68887934:G:A
chr14:68887984	['G', 'A']	19959	467.0	64.04120191313034	-0.0057881865580622	0.0469044627884542	-0.123403749109499	0.901789	0.901789	chr14	68887984	0.0448950665105273	chr14:68887984:G:A
chr14:68888154	['T', 'G']	19959	23309.16785249023	3227.6903513659577	0.0073011097309034	0.0102553612983704	0.7119310103744106	0.476516	0.476516	chr14	68888154	0.3219225124547197	chr14:68888154:T:G
chr14:68888889	['C', 'T']	19959	6101.305691953102	912.7504886455428	0.0191656593403938	0.0139847926685228	1.3704643175391644	0.170557	0.170557	chr14	68888889	0.7681304515776783	chr14:68888889:C:T
chr14:68889363	['T', 'A']	19959	465.0	60.3181650890832	-0.0135222760444129	0.0470015849273599	-0.2876982992235546	0.773581	0.773581	chr14	68889363	0.1114942055440949	chr14:68889363:T:A
chr14:68889378	['A', 'G']	19959	465.0	60.3181650890832	-0.0135222760444129	0.0470015849273599	-0.2876982992235546	0.773581	0.773581	chr14	68889378	0.1114942055440949	chr14:68889378:A:G
chr14:68889538	['T', 'TA']	19959	466.0	58.42194223044309	-0.0180828948616092	0.0469526182121475	-0.3851307030399181	0.700145	0.700145	chr14	68889538	0.1548120083020231	chr14:68889538:T:TA
chr14:68890458	['G', 'T']	19959	6963.0	913.7772447973848	-0.0037313954698014	0.0132712764931735	-0.2811632680338507	0.778588	0.778588	chr14	68890458	0.1086922941369219	chr14:68890458:G:T
chr14:68891182	['A', 'G']	19959	25469.10388035576	3520.4143757374227	0.0069667266878812	0.0106150237320635	0.6563081594285701	0.511633	0.511633	chr14	68891182	0.2910414515747371	chr14:68891182:A:G
chr14:68891221	['G', 'C']	19959	14396.0	2109.425764868532	0.0205107266410549	0.0105372710548046	1.946493217682078	0.0516095	0.0516095	chr14	68891221	1.2872703484148926	chr14:68891221:G:C
chr14:68891223	['G', 'A']	19959	7002.701708673649	874.6056754048517	-0.0092760975717619	0.0132220388132641	-0.70156332943572	0.48296	0.48296	chr14	68891223	0.3160888371545834	chr14:68891223:G:A
chr14:68891457	['C', 'T']	19959	8914.339897775106	1217.8853827911237	0.0022616774906058	0.0120864970561705	0.1871243156801352	0.851565	0.851565	chr14	68891457	0.0697821967161418	chr14:68891457:C:T
chr14:68891472	['T', 'C']	19959	26353.640777672	3601.607289561528	0.0054110689060528	0.0106630247107378	0.5074609740521159	0.611837	0.611837	chr14	68891472	0.2133642631964718	chr14:68891472:T:C
chr14:68893262	['G', 'A']	19959	8844.772588323729	1216.661517709983	0.0062404099708813	0.0121256421794847	0.5146457299753978	0.606806	0.606806	chr14	68893262	0.2169501336301841	chr14:68893262:G:A
chr14:68893542	['G', 'C']	19959	1379.069095099709	170.88001578921603	-0.0119323315430872	0.0277625920279096	-0.4297989010209034	0.667347	0.667347	chr14	68893542	0.1756482875246989	chr14:68893542:G:C
chr14:68893599	['G', 'A']	19959	1379.138197123816	174.10407096335095	-0.0102551152090521	0.0277614443449516	-0.369401356846802	0.711833	0.711833	chr14	68893599	0.1476218823258589	chr14:68893599:G:A
chr14:68893914	['T', 'C']	19959	9716.460463018642	1309.690026680844	-0.0015248619039747	0.0117193794780449	-0.1301145599757592	0.896477	0.896477	chr14	68893914	0.0474608482113561	chr14:68893914:T:C
chr14:68894163	['G', 'A']	19959	4032.202024250927	599.4743134182957	0.0080107164861696	0.0167222625145527	0.4790450143452939	0.631912	0.631912	chr14	68894163	0.1993433973115949	chr14:68894163:G:A
chr14:68894662	['GC', 'G']	19959	1378.0690449944884	170.6479425049384	-0.0120465679198015	0.0277714612712782	-0.4337750830655918	0.664456	0.664456	chr14	68894662	0.1775337725690796	chr14:68894662:GC:G
chr14:68895167	['G', 'A']	19959	5441.545272335521	766.298769804061	0.0140504815101271	0.0147218710125565	0.954395096801434	0.339895	0.339895	chr14	68895167	0.4686552240264757	chr14:68895167:G:A
chr14:68895378	['C', 'G']	19959	9392.88243547983	1185.953868298233	-0.01142582118193	0.0118797262265485	-0.9617916241534166	0.336166	0.336166	chr14	68895378	0.4734462134399164	chr14:68895378:C:G
chr14:68895601	['A', 'C']	19959	8602.724079178151	1266.7397034787973	0.0198606212103716	0.0123304893816118	1.610692049253874	0.107263	0.107263	chr14	68895601	0.9695500605780076	chr14:68895601:A:C
chr14:68895970	['A', 'G']	19959	19050.726958352127	2595.8424217237707	0.0065303540500301	0.0100644868786222	0.6488511663621074	0.516442	0.516442	chr14	68895970	0.2869784456726301	chr14:68895970:A:G
chr14:68896349	['C', 'T']	19959	8159.817657964624	1186.758257274783	0.0189318190630156	0.0125818149290335	1.5046969908394476	0.132418	0.132418	chr14	68896349	0.8780529758530038	chr14:68896349:C:T
chr14:68896675	['T', 'C']	19959	3425.1716103818017	494.32946273685207	0.0049994458535167	0.0180155415827133	0.2775073860845728	0.781393	0.781393	chr14	68896675	0.1071304836602364	chr14:68896675:T:C
chr14:68896894	['A', 'G']	19959	8457.0	1242.7492507766797	0.0203006560573527	0.0124173976799997	1.6348559159098524	0.102095	0.102095	chr14	68896894	0.9909955265279916	chr14:68896894:A:G
chr14:68897131	['T', 'C']	19959	8455.541873402495	1242.1641264292334	0.0203469564575215	0.0124190014834503	1.6383729790705102	0.10136	0.10136	chr14	68897131	0.994133398124615	chr14:68897131:T:C
chr14:68897714	['C', 'T']	19959	3424.0	492.4050670107341	0.0044054953643955	0.0180229770297832	0.2444377173158156	0.806894	0.806894	chr14	68897714	0.0931835139008849	chr14:68897714:C:T
chr14:68897719	['G', 'A']	19959	8453.27059530968	1240.0352412444709	0.0199924327999747	0.0124204960284496	1.609632397464745	0.107494	0.107494	chr14	68897719	0.9686157761168708	chr14:68897719:G:A
chr14:68897751	['A', 'G']	19959	8454.117871103537	1246.1482944775246	0.0208917761246519	0.0124189046129294	1.6822559457378643	0.0925349	0.0925349	chr14	68897751	1.0336944400305568	chr14:68897751:A:G
chr14:68897894	['T', 'C']	19959	22630.267675502328	3146.4862824747083	0.0106707983538853	0.010129625329309	1.0534247819621194	0.292159	0.292159	chr14	68897894	0.5343807306436906	chr14:68897894:T:C
chr14:68898538	['C', 'T']	19959	37774.0	5117.918957592765	0.0036785003488751	0.022729739544305	0.1618364496304508	0.871436	0.871436	chr14	68898538	0.0597645028368008	chr14:68898538:C:T
chr14:68898658	['T', 'C']	19959	2879.288520318685	400.0963706418572	0.0035611547261844	0.0195419993872284	0.1822308278502873	0.855403	0.855403	chr14	68898658	0.0678292309541656	chr14:68898658:T:C
chr14:68898731	['C', 'T']	19959	8152.225345760673	1192.1429282770373	0.0196472193949854	0.0125908870076058	1.5604317140735977	0.118674	0.118674	chr14	68898731	0.9256444191529912	chr14:68898731:C:T
chr14:68898741	['T', 'C']	19959	8449.116618221911	1250.917600962587	0.0215390499378233	0.0124304854102226	1.7327601639844177	0.0831538	0.0831538	chr14	68898741	1.0801178994051095	chr14:68898741:T:C
chr14:68899263	['C', 'A']	19959	8615.296122460077	1275.4130450642915	0.0228738005899869	0.0128545623854973	1.7794305168874005	0.0751844	0.0751844	chr14	68899263	1.123872261758628	chr14:68899263:C:A
chr14:68899575	['T', 'C']	19959	8532.237931557429	1263.1741382346877	0.021541725993429	0.0124467062397629	1.7307169927904782	0.0835177	0.0835177	chr14	68899575	1.0782214742443792	chr14:68899575:T:C
chr14:68899668	['T', 'C']	19959	8564.556693712017	1274.3462950925996	0.022582221306389	0.0124590516033	1.8125152720619355	0.0699216	0.0699216	chr14	68899668	1.155388642398529	chr14:68899668:T:C
chr14:68899754	['A', 'G']	19959	1439.5048616680033	200.728999206513	0.0061548653336951	0.0271959811209222	0.2263152524753045	0.820959	0.820959	chr14	68899754	0.085678531697103	chr14:68899754:A:G
chr14:68899950	['G', 'A']	19959	8251.240228502706	1111.416643959211	-0.0010628161272215	0.0124535107211758	-0.0853426917932767	0.93199	0.93199	chr14	68899950	0.0305887474830554	chr14:68899950:G:A
chr14:68900039	['G', 'A']	19959	8455.541873402495	1251.532456458703	0.0217275306628087	0.0124202965462591	1.7493568355542026	0.0802447	0.0802447	chr14	68900039	1.095583642247274	chr14:68900039:G:A
chr14:68900177	['G', 'C']	19959	1444.072351939072	200.69484052554384	0.0061327239054593	0.0271336261214933	0.2260193266465574	0.821189	0.821189	chr14	68900177	0.0855568767287434	chr14:68900177:G:C
chr14:68901492	['C', 'A']	19959	1790.2690920024052	279.710906556556	0.0392945920027475	0.0244538281235221	1.6068891874213338	0.108095	0.108095	chr14	68901492	0.9661943941376252	chr14:68901492:C:A
chr14:68901607	['G', 'A']	19959	1437.216025255562	177.94899307490724	-0.0121476406014822	0.027232951730151	-0.4460640448326061	0.655556	0.655556	chr14	68901607	0.1833902033603436	chr14:68901607:G:A
chr14:68901616	['A', 'G']	19959	4881.424016044122	701.8042590448076	0.0162900410857866	0.0154077903684983	1.057260041588576	0.290406	0.290406	chr14	68901616	0.5369944150381536	chr14:68901616:A:G
chr14:68901636	['T', 'C']	19959	4876.710354851644	698.2685708098064	0.0157758626294147	0.0154099172375552	1.023747395019598	0.305967	0.305967	chr14	68901636	0.5143254117234759	chr14:68901636:T:C
chr14:68901651	['A', 'G']	19959	4875.488550383325	697.5888765283553	0.0155895906032846	0.0154093365042423	1.0116977196904442	0.311695	0.311695	chr14	68901651	0.5062701643251045	chr14:68901651:A:G
chr14:68901735	['A', 'G']	19959	4882.467749210646	700.3107285551071	0.0158446356424489	0.0154042265044772	1.0285901494530527	0.303685	0.303685	chr14	68901735	0.5175766587834475	chr14:68901735:A:G
chr14:68903028	['T', 'G']	19959	9243.46312255737	1396.0287024589154	0.0213398977274865	0.0119791971434265	1.7814130172485352	0.0748602	0.0748602	chr14	68903028	1.125749016938664	chr14:68903028:T:G
chr14:68903079	['A', 'G']	19959	1821.0	210.88958379639803	-0.0238337603930137	0.0242668072726923	-0.982154764950642	0.326036	0.326036	chr14	68903079	0.4867344436800614	chr14:68903079:A:G
chr14:68904097	['A', 'G']	19959	28997.26420767766	3959.304553392043	0.0058444753714941	0.0113996656783646	0.5126883135341722	0.608175	0.608175	chr14	68904097	0.215971436189912	chr14:68904097:A:G
chr14:68904438	['T', 'A']	19959	11333.271310448508	1547.0526630390236	0.0011634940831247	0.0111788293010298	0.1040801368187557	0.917107	0.917107	chr14	68904438	0.0375799917033367	chr14:68904438:T:A
chr14:68905229	['TG', 'T']	19959	4870.976196441994	721.3175332577852	0.021797109125665	0.0153874310300909	1.4165528399795635	0.156629	0.156629	chr14	68905229	0.8051278248198505	chr14:68905229:TG:T
chr14:68905301	['G', 'A']	19959	2601.0	320.060702939246	-0.0187773901293352	0.020498161701492	-0.9160523954676616	0.35965	0.35965	chr14	68905301	0.4441199353631949	chr14:68905301:G:A
chr14:68906033	['T', 'C']	19959	9724.24876237624	1302.9858280045153	-0.0027482056039952	0.0120027925133892	-0.2289638516144971	0.818899	0.818899	chr14	68906033	0.0867696592256103	chr14:68906033:T:C
chr14:68906262	['T', 'C']	19959	4611.693174984966	671.9756823834725	0.0194241327637399	0.0157722050174571	1.231541990624695	0.218135	0.218135	chr14	68906262	0.6612746458043881	chr14:68906262:T:C
chr14:68907119	['A', 'G']	19959	2364.5541171157624	330.05882095732187	0.0083218743154409	0.021521506823104	0.386677121813198	0.698999	0.698999	chr14	68907119	0.1555234455630346	chr14:68907119:A:G
chr14:68908083	['C', 'T']	19959	2002.02763098294	214.4765104552151	-0.028062549988182	0.0231823776239139	-1.2105121589958894	0.226097	0.226097	chr14	68908083	0.6457052001141247	chr14:68908083:C:T
chr14:68908681	['C', 'T']	19959	8298.247294046903	1064.5786646919696	-0.0081781158737223	0.0124248668253123	-0.6582055154958735	0.510414	0.510414	chr14	68908681	0.2920774219840709	chr14:68908681:C:T
chr14:68909482	['A', 'T']	19959	8309.248947684908	1066.856073166023	-0.008158427896801	0.0124193845085012	-0.6569108067486341	0.511246	0.511246	chr14	68909482	0.2913700769009312	chr14:68909482:A:T
chr14:68909617	['T', 'C']	19959	19983.00481082436	2721.353380062601	0.0058318943740265	0.0100932949787314	0.5777988641286605	0.563406	0.563406	chr14	68909617	0.2491785323005182	chr14:68909617:T:C
chr14:68909906	['G', 'A']	19959	8584.290288634998	1095.5098773687691	-0.008370838214813	0.0122640134733114	-0.6825529206266271	0.494897	0.494897	chr14	68909906	0.3054851788164345	chr14:68909906:G:A
chr14:68909941	['A', 'C']	19959	37831.0	5135.002736537756	0.0091911955324792	0.0229772587043892	0.4000127104250029	0.689151	0.689151	chr14	68909941	0.1616856093234515	chr14:68909941:A:C
chr14:68910058	['T', 'C']	19959	8608.587881521576	1088.7015565871588	-0.0099997713893549	0.0122583822153972	-0.8157496816174239	0.414653	0.414653	chr14	68910058	0.3823151881648565	chr14:68910058:T:C
chr14:68910093	['G', 'A']	19959	7318.733376760034	879.8272673693778	-0.0164886383812248	0.0129634014107041	-1.2719376542340082	0.20341	0.20341	chr14	68910093	0.6916277001936881	chr14:68910093:G:A
chr14:68910130	['T', 'C']	19959	8602.292994588093	1090.1351159889116	-0.0093448078273946	0.0122583464075742	-0.7623220552505018	0.445877	0.445877	chr14	68910130	0.3507849296030916	chr14:68910130:T:C
chr14:68910266	['T', 'C']	19959	8602.154956399718	1092.7635707538102	-0.009056684724572	0.0122569390711627	-0.738902647062993	0.459975	0.459975	chr14	68910266	0.337265771920807	chr14:68910266:T:C
chr14:68910470	['A', 'G']	19959	8609.431355847279	1088.780849703542	-0.0096147841830304	0.0122459806247462	-0.7851379548650623	0.432382	0.432382	chr14	68910470	0.3641323939587563	chr14:68910470:A:G
chr14:68910548	['A', 'G']	19959	2746.412808177992	364.5981929685108	-0.0004619300029844	0.0200348010378708	-0.0230563808500654	0.981606	0.981606	chr14	68910548	0.0080627956774176	chr14:68910548:A:G
chr14:68910663	['C', 'T']	19959	8626.728890002507	1087.9960772522757	-0.0099361768461206	0.0122446181137622	-0.8114729878715448	0.417104	0.417104	chr14	68910663	0.3797556452786043	chr14:68910663:C:T
chr14:68910668	['T', 'C']	19959	8628.864659016886	1088.617520862698	-0.0098467038435931	0.0122439340359546	-0.8042107883526671	0.421285	0.421285	chr14	68910668	0.3754240038050326	chr14:68910668:T:C
chr14:68910741	['A', 'C']	19959	8637.29825616356	1085.8913827394524	-0.0107121281468088	0.0122466836838878	-0.8746962380437818	0.38175	0.38175	chr14	68910741	0.4182209542715412	chr14:68910741:A:C
chr14:68911065	['A', 'G']	19959	8637.865560956056	1089.9057083416635	-0.0098876379940847	0.012238831892868	-0.8078906615137549	0.419163	0.419163	chr14	68911065	0.3776170600057694	chr14:68911065:A:G
chr14:68911070	['G', 'A']	19959	2891.289722904244	406.8504297552827	0.0037599854937901	0.0194570986568901	0.1932449210488334	0.846769	0.846769	chr14	68911070	0.0722350497732879	chr14:68911070:G:A
chr14:68911290	['G', 'T']	19959	8623.728288649461	1088.9719394635356	-0.009614946599892	0.0122466959106662	-0.7851053598479574	0.432401	0.432401	chr14	68911290	0.3641133103385707	chr14:68911290:G:T
chr14:68911433	['A', 'C']	19959	8623.160218502555	1091.9702774654402	-0.0093047560433438	0.0122489522773361	-0.7596368924189685	0.447481	0.447481	chr14	68911433	0.3492254000583142	chr14:68911433:A:C
chr14:68911579	['G', 'T']	19959	8603.0	1093.136945880122	-0.0087391353034034	0.0122571830632247	-0.7129807279801074	0.475866	0.475866	chr14	68911579	0.3225153238624701	chr14:68911579:G:T
chr14:68911704	['C', 'T']	19959	8619.863757077717	1091.0799117494555	-0.0093243365074004	0.0122504766271214	-0.7611407124158042	0.446582	0.446582	chr14	68911704	0.3500987856492982	chr14:68911704:C:T
chr14:68912146	['A', 'G']	19959	8637.29825616356	1088.6018754921688	-0.0097659181695664	0.0122449466051474	-0.7975468153908556	0.425143	0.425143	chr14	68912146	0.3714649672081547	chr14:68912146:A:G
chr14:68912336	['A', 'G']	19959	8641.164728876416	1088.5356800279017	-0.0100621788052056	0.0122428906699682	-0.8218793319692167	0.411155	0.411155	chr14	68912336	0.3859944239766166	chr14:68912336:A:G
chr14:68912576	['G', 'A']	19959	8618.454463435415	1092.7641592965742	-0.0089473268655443	0.0122516486030882	-0.7302957467527289	0.465218	0.465218	chr14	68912576	0.3323434900969843	chr14:68912576:G:A
chr14:68912594	['C', 'T']	19959	2293.114891271671	312.3790400503104	0.005856894770748	0.0218525425787983	0.2680189158597257	0.788688	0.788688	chr14	68912594	0.1030947669759651	chr14:68912594:C:T
chr14:68912769	['T', 'C']	19959	8620.319013484384	1088.749128509986	-0.0093576235785256	0.0122500104677748	-0.7638869863125428	0.444944	0.444944	chr14	68912769	0.3516946452469179	chr14:68912769:T:C
chr14:68913309	['C', 'T']	19959	8629.29705351774	1083.8656672876562	-0.010156787203807	0.0122463032540752	-0.8293757710456109	0.406902	0.406902	chr14	68913309	0.3905101755022587	chr14:68913309:C:T
chr14:68913559	['C', 'T']	19959	8630.161972536835	1082.901645167719	-0.0103231602697374	0.0122466350197865	-0.8429385094810645	0.399273	0.399273	chr14	68913559	0.3987300570670546	chr14:68913559:C:T
chr14:68913626	['A', 'G']	19959	8647.065379794432	1085.1681579219746	-0.0106175888249016	0.0122430926327404	-0.8672309475555343	0.385826	0.385826	chr14	68913626	0.4136085095172755	chr14:68913626:A:G
chr14:68913980	['T', 'C']	19959	1038.1560432952494	118.56276439473926	-0.0297863709983823	0.0316667434381906	-0.9406199616490863	0.346911	0.346911	chr14	68913980	0.4597819291473873	chr14:68913980:T:C
chr14:68914097	['A', 'G']	19959	7487.629666800488	859.3311428809911	-0.0276063477508831	0.0129554354097402	-2.130869930479372	0.0331121	0.0331121	chr14	68914097	1.4800132750168578	chr14:68914097:A:G
chr14:68914221	['A', 'C']	19959	1055.562777553488	125.2384470987316	-0.0275905646056282	0.0315336964505322	-0.8749549755104152	0.381609	0.381609	chr14	68914221	0.4183813912943438	chr14:68914221:A:C
chr14:68915302	['C', 'T']	19959	478.67151673272815	17.6615678315531	-0.0762395813506336	0.0467311368313618	-1.631451458708539	0.102811	0.102811	chr14	68915302	0.9879604166274398	chr14:68915302:C:T
chr14:68915759	['A', 'T']	19959	25230.792393265183	3560.129036080446	0.017647994488613	0.0104571353414542	1.6876509591161886	0.0914939	0.0914939	chr14	68915759	1.0386078598641535	chr14:68915759:A:T
chr14:68915973	['C', 'T']	19959	5458.0	765.7071349130937	0.0007632149018891	0.0146927673764626	0.0519449387806792	0.958573	0.958573	chr14	68915973	0.0183748078876812	chr14:68915973:C:T
chr14:68916082	['A', 'T']	19959	4104.0	552.3442870830233	0.0052266954974557	0.016707331891073	0.3128384311470153	0.754407	0.754407	chr14	68916082	0.1223942905155991	chr14:68916082:A:T
chr14:68916338	['C', 'T']	19959	11228.50062653501	1546.657549028951	0.0040189787505695	0.0112164928569455	0.3583097499216001	0.720115	0.720115	chr14	68916338	0.1425981426280774	chr14:68916338:C:T
chr14:68917551	['G', 'A']	19959	1784.1787843864308	276.7753085798028	0.0415369524700784	0.0245811888067804	1.6897861530041582	0.0910845	0.0910845	chr14	68917551	1.0405555213496993	chr14:68917551:G:A
chr14:68918073	['A', 'C']	19959	4463.223619601163	610.6606790111463	-0.0018924861651083	0.0160042512790996	-0.1182489659844176	0.905872	0.905872	chr14	68918073	0.0429331639356806	chr14:68918073:A:C
chr14:68918173	['A', 'ACAG']	19959	1043.0	125.38920074101708	-0.0267054027998865	0.0315972687468201	-0.8451807342548919	0.39802	0.39802	chr14	68918173	0.4000951046313198	chr14:68918173:A:ACAG
chr14:68918310	['G', 'A']	19959	8366.419180278586	1050.3393994768137	-0.0099494086936785	0.0123396667954417	-0.8062947613264413	0.420083	0.420083	chr14	68918310	0.3766648932193963	chr14:68918310:G:A
chr14:68918429	['A', 'T']	19959	12017.857394898703	1802.489480393309	0.0273797100855929	0.0110305120123004	2.4821794360099614	0.0130663	0.0130663	chr14	68918429	1.8838473747051483	chr14:68918429:A:T
chr14:68918430	['A', 'T']	19959	2451.825391252006	364.1862419368746	0.0178901014586496	0.0212003469196553	0.8438589012929474	0.398758	0.398758	chr14	68918430	0.3992905909040334	chr14:68918430:A:T
chr14:68918539	['C', 'T']	19959	3560.5351773902585	519.5890851087206	0.019169146351	0.0177349758372457	1.0808667870154265	0.279769	0.279769	chr14	68918539	0.5532004094825299	chr14:68918539:C:T
chr14:68919038	['C', 'T']	19959	25430.8224594107	3569.165687615708	0.0148157203370561	0.010525043535999	1.4076635679825498	0.159246	0.159246	chr14	68919038	0.7979314676252335	chr14:68919038:C:T
chr14:68921417	['T', 'C']	19959	488.1222812468677	74.2223926927917	0.0043420973398247	0.0458287292581155	0.0947461867286197	0.924517	0.924517	chr14	68921417	0.0340850986331881	chr14:68921417:T:C
chr14:68921597	['G', 'A']	19959	12447.741993685162	1815.450000397601	0.0180804028875979	0.0108259484846571	1.670098736680856	0.0949155	0.0949155	chr14	68921597	1.0226628601249017	chr14:68921597:G:A
chr14:68923263	['C', 'T']	19959	4141.414992233302	564.9788590544836	0.0061616983985999	0.0166373516175006	0.3703533194621272	0.711123	0.711123	chr14	68923263	0.148055274655264	chr14:68923263:C:T
chr14:68924134	['G', 'A']	19959	461.0	84.20999322209944	0.0601232476091999	0.0477070570452031	1.2602589917091789	0.207591	0.207591	chr14	68924134	0.6827914790271667	chr14:68924134:G:A
chr14:68925078	['C', 'T']	19959	2324.0	363.75144562332775	0.0365741128592001	0.0216859626388981	1.6865339790633551	0.0917086	0.0917086	chr14	68925078	1.0375899363319776	chr14:68925078:C:T
chr14:68925728	['G', 'A']	19959	2112.2116550583755	277.2591069909363	0.0018469115847895	0.0226651710927626	0.0814867700416027	0.935056	0.935056	chr14	68925728	0.0291623786860902	chr14:68925728:G:A
chr14:68926164	['T', 'C']	19959	27922.39898787453	3897.5814976758415	0.0136888612204232	0.0110323288858332	1.2407952447829351	0.214696	0.214696	chr14	68926164	0.6681760468264909	chr14:68926164:T:C
chr14:68926311	['C', 'T']	19959	5605.561707671493	894.32513549009	0.0243499266680422	0.0145361395436209	1.675130222503126	0.0939244	0.0939244	chr14	68926311	1.0272215705794188	chr14:68926311:C:T
chr14:68926409	['A', 'G']	19959	5620.281591341818	893.8731880849115	0.023658169364186	0.01451130689239	1.6303265818596158	0.103048	0.103048	chr14	68926409	0.9869604327774684	chr14:68926409:A:G
chr14:68926915	['A', 'C']	19959	2101.1052710692456	306.04355311584084	0.015706640250775	0.0226499331345977	0.693451947846289	0.488034	0.488034	chr14	68926915	0.311549920829218	chr14:68926915:A:C
chr14:68927448	['A', 'T']	19959	7154.358452750776	815.8022584473406	-0.0257273064240158	0.0130446676219431	-1.9722469877836084	0.0485952	0.0485952	chr14	68927448	1.3134066261381965	chr14:68927448:A:T
chr14:68928705	['T', 'C']	19959	3658.549909801563	562.0215025244036	0.0184255529389611	0.017584510376386	1.0478286028199282	0.29473	0.29473	chr14	68928705	0.5305756558998387	chr14:68928705:T:C
chr14:68929358	['G', 'A']	19959	2893.144954404249	420.8135432601061	0.0125831498906693	0.0195962048433971	0.6421217777231571	0.520801	0.520801	chr14	68929358	0.2833281905418903	chr14:68929358:G:A
chr14:68929386	['A', 'G']	19959	30059.03623515261	4172.6626852508725	0.0164379845868493	0.0117374348183735	1.4004750476754606	0.161387	0.161387	chr14	68929386	0.7921314513713785	chr14:68929386:A:G
chr14:68929634	['CCCAGGAAAAGTCCTTGGGA', 'C']	19959	6339.3176169956905	694.6767909220209	-0.0304707071164375	0.0137475054149749	-2.2164535453280223	0.0266717	0.0266717	chr14	68929634	1.573949302379496	chr14:68929634:CCCAGGAAAAGTCCTTGGGA:C
chr14:68929672	['T', 'C']	19959	7713.47819548872	1152.8676112970222	0.0151073844266124	0.0127512278701918	1.1847787978072737	0.236119	0.236119	chr14	68929672	0.6268690647503582	chr14:68929672:T:C
chr14:68929898	['G', 'C']	19959	6892.345325182884	776.3869078593568	-0.0273459626754755	0.0132300629605839	-2.06695635213126	0.0387511	0.0387511	chr14	68929898	1.4117159649731643	chr14:68929898:G:C
chr14:68931382	['A', 'C']	19959	4057.203276881451	572.6836788160886	0.0073987328864744	0.0168146731332288	0.4400164563326103	0.65993	0.65993	chr14	68931382	0.1805021284369207	chr14:68931382:A:C
chr14:68932416	['G', 'A']	19959	535.9227512134701	66.00072839148577	-0.0276659160104372	0.0444983278883785	-0.6217293395795799	0.534127	0.534127	chr14	68932416	0.2723554679873609	chr14:68932416:G:A
chr14:68933111	['A', 'T']	19959	9504.810286001	1188.0509886989887	-0.0067813769587702	0.0119079236693799	-0.569484416179782	0.569034	0.569034	chr14	68933111	0.2448617835676028	chr14:68933111:A:T
chr14:68933264	['T', 'G']	19959	6674.009473684209	747.0311509926311	-0.0290257386844527	0.0134711797607534	-2.154654543992901	0.0312008	0.0312008	chr14	68933264	1.5058342703683747	chr14:68933264:T:G
chr14:68933279	['A', 'G']	19959	10261.683796249872	1309.6508324946212	-0.0138314661604145	0.011522155026087	-1.2004235430871304	0.229989	0.229989	chr14	68933279	0.6382929350847676	chr14:68933279:A:G
chr14:68933290	['T', 'C']	19959	11229.001654715945	1458.2509232198604	-0.0113036641670722	0.011206200373342	-1.0086973095682037	0.313132	0.313132	chr14	68933290	0.5042725481183618	chr14:68933290:T:C
chr14:68933580	['G', 'A']	19959	6637.997745039085	738.2998824974576	-0.0295176533452881	0.0134907213045542	-2.1879966740787573	0.0286814	0.0286814	chr14	68933580	1.5423996536515443	chr14:68933580:G:A
chr14:68934303	['A', 'G']	19959	10019.502004208838	1237.592055389221	-0.0165608083121372	0.0116445251882808	-1.4221969590313686	0.154985	0.154985	chr14	68934303	0.8097103323617254	chr14:68934303:A:G
chr14:68934319	['G', 'A']	19959	2674.0	351.4182190024036	-0.0033737834490815	0.0202584038594323	-0.1665374761255272	0.867736	0.867736	chr14	68934319	0.0616123844808598	chr14:68934319:G:A
chr14:68934377	['T', 'C']	19959	6629.332147509771	731.4052359865162	-0.0303696469917637	0.0135032775772351	-2.249057446835228	0.0245197	0.0245197	chr14	68934377	1.6104848477401483	chr14:68934377:T:C
chr14:68934470	['T', 'C']	19959	2678.805292437227	352.783619226732	-0.0029786354355176	0.0202467664938117	-0.1471165994050454	0.883041	0.883041	chr14	68934470	0.0540191314616392	chr14:68934470:T:C
chr14:68934472	['T', 'C']	19959	6628.0	731.3144747243547	-0.0304249816463936	0.0135059763934406	-2.252705081075811	0.0242886	0.0242886	chr14	68934472	1.614597517298505	chr14:68934472:T:C
chr14:68934496	['A', 'G']	19959	1410.141303803177	120.52036986541322	-0.0593945730770035	0.0273535927873266	-2.1713627726637084	0.0299155	0.0299155	chr14	68934496	1.5241037340746084	chr14:68934496:A:G
chr14:68934691	['A', 'C']	19959	6419.964972940469	715.4603715402807	-0.0294760174095716	0.0136766070275666	-2.15521418069259	0.031157	0.031157	chr14	68934691	1.5064443657032207	chr14:68934691:A:C
chr14:68935282	['C', 'T']	19959	6268.198376102646	706.0399550118556	-0.0287824547880232	0.0138148184885164	-2.0834479158700985	0.0372231	0.0372231	chr14	68935282	1.4291874609518722	chr14:68935282:C:T
chr14:68936070	['G', 'T']	19959	6273.229032905294	700.2331572444314	-0.0296578989056551	0.0138191556162106	-2.146144071991247	0.0318735	0.0318735	chr14	68936070	1.496570244426267	chr14:68936070:G:T
chr14:68936313	['A', 'C']	19959	9502.380475092714	1176.983532346342	-0.0174089051581384	0.0118678936543617	-1.466890896156644	0.142422	0.142422	chr14	68936313	0.8464229198240132	chr14:68936313:A:C
chr14:68936569	['G', 'A']	19959	7204.721952197224	1050.371263083299	0.0063228201523808	0.0131208986488653	0.4818892609103136	0.62989	0.62989	chr14	68936569	0.200735286362451	chr14:68936569:G:A
chr14:68936978	['T', 'C']	19959	37828.79064989727	5136.427452361989	0.0093006042706068	0.0230023490925183	0.4043328024106885	0.685972	0.685972	chr14	68936978	0.1636936109604032	chr14:68936978:T:C
chr14:68936997	['A', 'G']	19959	31085.22981708845	4104.519508797263	-0.0162327330424766	0.0122338981734371	-1.3268651424385656	0.184568	0.184568	chr14	68936997	0.7338435938198785	chr14:68936997:A:G
chr14:68937909	['C', 'G']	19959	28358.26247745039	3698.725551227989	-0.0162825319533764	0.0111574386457737	-1.4593431763609996	0.144486	0.144486	chr14	68937909	0.8401742319199211	chr14:68937909:C:G
chr14:68937919	['T', 'C']	19959	31093.11569875232	4098.63952714833	-0.0172365686046681	0.0122378726914798	-1.4084611794228368	0.15901	0.15901	chr14	68937919	0.7985755624200883	chr14:68937919:T:C
chr14:68938091	['T', 'C']	19959	31114.117803277044	4106.611417929777	-0.0164486035404773	0.0122480334033242	-1.3429587427491056	0.179301	0.179301	chr14	68938091	0.746417288277913	chr14:68938091:T:C
chr14:68938540	['G', 'C']	19959	7266.728165555945	1086.305366074672	0.0100504579144136	0.0130865223669031	0.7680006676053291	0.442496	0.442496	chr14	68938540	0.3540906508097248	chr14:68938540:G:C
chr14:68938736	['T', 'C']	19959	27039.483259823577	3516.7834340161185	-0.0175211385465622	0.0108033863255951	-1.6218191239770472	0.104858	0.104858	chr14	68938736	0.9793984300215632	chr14:68938736:T:C
chr14:68939123	['G', 'T']	19959	2736.411304870715	347.7681638638197	-0.0064735603881646	0.0200604217240243	-0.3227031055090871	0.746923	0.746923	chr14	68939123	0.1267241671253514	chr14:68939123:G:T
chr14:68939474	['C', 'T']	19959	2175.108978855597	341.50060228679234	0.0277089848088425	0.0223126288486528	1.2418520917814473	0.214306	0.214306	chr14	68939474	0.6689656696935247	chr14:68939474:C:T
chr14:68940108	['G', 'A']	19959	23647.36959462845	3006.421562138662	-0.0165688796691286	0.0103425843279838	-1.602005760233287	0.10917	0.10917	chr14	68940108	0.961896689694102	chr14:68940108:G:A
chr14:68940578	['C', 'T']	19959	3854.1586227634943	559.2015516831062	0.0152361748204809	0.0171258678220688	0.8896585550454339	0.37366	0.37366	chr14	68940578	0.4275233905342543	chr14:68940578:C:T
chr14:68940637	['A', 'T']	19959	11145.544770126482	1639.4494513849454	0.0128336856233588	0.0113320513899226	1.132512127042733	0.257433	0.257433	chr14	68940637	0.5893357822207483	chr14:68940637:A:T
chr14:68941304	['G', 'A']	19959	11123.458523382287	1637.9774437645583	0.0132628828115376	0.0113248866958213	1.1711271969220989	0.241562	0.241562	chr14	68941304	0.6169713833302877	chr14:68941304:G:A
chr14:68941980	['G', 'A']	19959	32140.22062434233	4275.134977680137	-0.0088770993546231	0.0127871405138914	-0.694220834202879	0.487552	0.487552	chr14	68941980	0.3119790576911854	chr14:68941980:G:A
chr14:68942460	['T', 'A']	19959	2809.281505236258	425.73004244683824	0.0169798091908062	0.0197572508568022	0.8594216530363227	0.390118	0.390118	chr14	68942460	0.4088040109280784	chr14:68942460:T:A
chr14:68942839	['T', 'A']	19959	10909.73303598276	1319.4326042406487	-0.015437238300079	0.0113708367533726	-1.3576167378799302	0.174601	0.174601	chr14	68942839	0.7579532732694054	chr14:68942839:T:A
chr14:68943462	['G', 'A']	19959	3064.1535223970336	467.6811297172336	0.0240890849362297	0.0189541286130572	1.2709149245529068	0.203774	0.203774	chr14	68943462	0.6908512294407958	chr14:68943462:G:A
chr14:68943656	['T', 'C']	19959	2322.465447256327	361.2094015152499	0.0342335652089288	0.0217319556580284	1.5752638992838148	0.115211	0.115211	chr14	68943656	0.938506053801388	chr14:68943656:T:C
chr14:68945022	['T', 'C']	19959	12989.603257328989	1893.3668764719284	0.0130850962841571	0.0108179176838193	1.2095762480915262	0.226456	0.226456	chr14	68945022	0.6450161681036959	chr14:68945022:T:C
chr14:68946087	['G', 'A']	19959	12750.555349536458	1698.4410368220947	0.0016961456012559	0.0109204533831435	0.1553182401633678	0.876572	0.876572	chr14	68946087	0.0572124059609852	chr14:68946087:G:A
chr14:68946954	['A', 'C']	19959	4731.237047800381	538.0953509744338	-0.0229997831145907	0.0156183467155923	-1.4726131730466216	0.140871	0.140871	chr14	68946954	0.851178402463784	chr14:68946954:A:C
chr14:68947605	['G', 'A']	19959	10111.026359308446	1340.323283087667	0.0017559912893357	0.0117095836046007	0.1499618900748799	0.880796	0.880796	chr14	68947605	0.0551246663136345	chr14:68947605:G:A
chr14:68947661	['C', 'T']	19959	2915.2921280753617	430.4228983679751	0.0130151651693977	0.0194514941711751	0.6691087612531438	0.503434	0.503434	chr14	68947661	0.298057457214844	chr14:68947661:C:T
chr14:68948220	['CACTT', 'C']	19959	13086.311319336572	1725.0223679493845	-0.0005555746689983	0.0108535523923099	-0.051188279092109	0.959176	0.959176	chr14	68948220	0.0181016964625489	chr14:68948220:CACTT:C
chr14:68949210	['C', 'G']	19959	11955.197975647645	1635.005447382442	0.0074972801068571	0.0111053856900526	0.6751030820633855	0.499618	0.499618	chr14	68949210	0.3013619234607252	chr14:68949210:C:G
chr14:68949267	['A', 'G']	19959	23637.368592473817	3269.10371319501	0.0013605127936533	0.0103798224475208	0.1310728387245505	0.895719	0.895719	chr14	68949267	0.0478282134291244	chr14:68949267:A:G
chr14:68949282	['T', 'C']	19959	37453.876540735546	5059.979945725872	0.0002469419412492	0.021245526595223	0.0116232440811702	0.990726	0.990726	chr14	68949282	0.0040464395022888	chr14:68949282:T:C
chr14:68949589	['G', 'A']	19959	24287.86755199198	3313.574224042997	-0.0005901741275267	0.0104983030464751	-0.0562161451154633	0.95517	0.95517	chr14	68949589	0.0199193263309749	chr14:68949589:G:A
chr14:68949629	['A', 'G']	19959	24288.216905501555	3314.468729165906	-0.000498496411395	0.0104979947471066	-0.0474849172059709	0.962127	0.962127	chr14	68949629	0.0167675976515767	chr14:68949629:A:G
chr14:68949944	['A', 'G']	19959	24287.95203007519	3312.207065292345	-0.0007100597698752	0.0104991027349574	-0.0676305192739073	0.94608	0.94608	chr14	68949944	0.0240721383449695	chr14:68949944:A:G
chr14:68950027	['G', 'A']	19959	19819.92335071185	2808.657466161698	0.0078890918771429	0.0101980720797037	0.7735865971023924	0.439184	0.439184	chr14	68950027	0.3573534901387565	chr14:68950027:G:A
chr14:68950145	['C', 'T']	19959	24283.73344694501	3305.122329880254	-0.001461216849931	0.0104965721273138	-0.1392089562390253	0.889286	0.889286	chr14	68950145	0.0509585447141416	chr14:68950145:C:T
chr14:68950658	['T', 'C']	19959	37475.14324378509	5069.050504512456	0.0031387131086276	0.0213386748402447	0.1470903480242376	0.883062	0.883062	chr14	68950658	0.0540088034296723	chr14:68950658:T:C
chr14:68950719	['G', 'A']	19959	5738.037315678605	842.0471705240977	0.0137293942180271	0.0144375274840122	0.950951901787252	0.34164	0.34164	chr14	68950719	0.46643128680542	chr14:68950719:G:A
chr14:68951456	['C', 'G']	19959	28841.780205462288	3730.607288250909	-0.0187071816489541	0.011315745402847	-1.6531992354871683	0.0983061	0.0983061	chr14	68951456	1.0074195328886664	chr14:68951456:C:G
chr14:68951708	['G', 'A']	19959	19743.96767889357	2805.781920492754	0.0089830260579812	0.0101932480944436	0.8812721886832091	0.378181	0.378181	chr14	68951708	0.4223002941119066	chr14:68951708:G:A
chr14:68952325	['C', 'T']	19959	11789.772098616955	1518.7503378647075	-0.0033571480809257	0.0111689791936396	-0.3005778793855703	0.76374	0.76374	chr14	68952325	0.117054463130078	chr14:68952325:C:T
chr14:68953034	['G', 'A']	19959	9918.490829825616	1294.330623077009	0.0003892358699044	0.0117672187470449	0.0330779836996059	0.973613	0.973613	chr14	68953034	0.0116136358969601	chr14:68953034:G:A
chr14:68953231	['C', 'G']	19959	37521.0	5087.935048640746	0.0089579166469482	0.0215879061825601	0.4149506937446727	0.678182	0.678182	chr14	68953231	0.1686537412527349	chr14:68953231:C:G
chr14:68953747	['C', 'T']	19959	2895.01533680834	452.9070756286738	0.0204913401734958	0.0195382136344668	1.0487826859128784	0.294291	0.294291	chr14	68953747	0.5312230192802858	chr14:68953747:C:T
chr14:68953806	['A', 'G']	19959	28042.02490728676	3852.137340641624	0.0017567958540079	0.0112044196226083	0.1567948999752829	0.875408	0.875408	chr14	68953806	0.057789488862978	chr14:68953806:A:G
chr14:68954282	['T', 'C']	19959	2473.247832840607	410.31959532390897	0.0457205074774425	0.0210807745654392	2.1688248377931427	0.0301078	0.0301078	chr14	68954282	1.5213209775582135	chr14:68954282:T:C
chr14:68954661	['A', 'G']	19959	14691.94442495615	2054.8422336446565	0.0049694986807296	0.0105361895125614	0.4716599558886935	0.637175	0.637175	chr14	68954661	0.1957412723797617	chr14:68954661:A:G
chr14:68954919	['T', 'G']	19959	447.0896016036081	47.34028356282752	-0.0313823230760419	0.0479937498021644	-0.6538835411986627	0.513194	0.513194	chr14	68954919	0.2897184298148877	chr14:68954919:T:G
chr14:68956148	['G', 'A']	19959	8046.240800160433	1043.5398509529343	0.0007447664931824	0.0126269624516295	0.0589822371006028	0.952967	0.952967	chr14	68956148	0.0209221381508071	chr14:68956148:G:A
chr14:68956447	['A', 'G']	19959	20442.0	2812.9894840149805	-0.0015210278213352	0.0101725131753307	-0.1495233080674612	0.881142	0.881142	chr14	68956447	0.054954097437011	chr14:68956447:A:G
chr14:68957305	['C', 'T']	19959	10215.023600741595	1330.5516819074164	1.254371801263974e-06	0.0116313605900667	0.0001078439440984	0.999914	0.999914	chr14	68957305	3.735093155677146e-05	chr14:68957305:C:T
chr14:68957837	['T', 'C']	19959	11107.226008519166	1455.5399315017903	0.0005779838583388	0.0113377512656729	0.0509787033420625	0.959343	0.959343	chr14	68957837	0.0180260889979775	chr14:68957837:T:C
chr14:68958541	['C', 'T']	19959	4474.241716376761	648.825932495829	0.0072660207233878	0.016066855114184	0.4522366494095869	0.651103	0.651103	chr14	68958541	0.1863503036080347	chr14:68958541:C:T
chr14:68958906	['C', 'T']	19959	15822.963866893857	2177.95594052614	0.0009286016263386	0.0103582956034527	0.0896481102575511	0.928568	0.928568	chr14	68958906	0.0321862869232179	chr14:68958906:C:T
chr14:68959900	['C', 'T']	19959	38132.91056218058	5175.555065020614	0.0144999718589443	0.0247023030423755	0.5869886639343037	0.557218	0.557218	chr14	68959900	0.2539748628611207	chr14:68959900:C:T
chr14:68960563	['C', 'A']	19959	14919.72766917293	2128.136507833673	0.0087069058285314	0.0104898825463787	0.8300289150079347	0.406532	0.406532	chr14	68960563	0.3909052634120002	chr14:68960563:C:A
chr14:68960726	['C', 'T']	19959	2767.7182912582	462.8188078773457	0.0305696190367183	0.0200839753355871	1.5220900506958663	0.128002	0.128002	chr14	68960726	0.8927832445538658	chr14:68960726:C:T
chr14:68961181	['A', 'G']	19959	5147.515808989327	514.2656996251524	-0.0338278711948595	0.0150448846320772	-2.2484633164108803	0.0245575	0.0245575	chr14	68961181	1.609815847281191	chr14:68961181:A:G
chr14:68962596	['A', 'G']	19959	13194.64434978702	1730.438529706819	0.0014846271667844	0.0107799890640491	0.1377206561123187	0.890463	0.890463	chr14	68962596	0.0503841213772323	chr14:68962596:A:G
chr14:68963258	['G', 'A']	19959	7543.0	1043.5859115485532	0.0013005043628496	0.012923186762259	0.1006334108431907	0.919842	0.919842	chr14	68963258	0.0362867644164649	chr14:68963258:G:A
chr14:68963653	['G', 'A']	19959	10901.09234854938	1521.5408755307683	0.002079358116069	0.0113386547463114	0.1833866682240696	0.854496	0.854496	chr14	68963653	0.0682899659239272	chr14:68963653:G:A
chr14:68964441	['C', 'T']	19959	703.070451470662	146.01683469936054	0.0881459282726153	0.0386468977732589	2.2808021691615905	0.0225707	0.0225707	chr14	68964441	1.646454971652273	chr14:68964441:C:T
chr14:68965767	['A', 'G']	19959	13340.66840364766	1853.789110600847	0.0090543403336371	0.0107367758763813	0.8433016054246604	0.39907	0.39907	chr14	68965767	0.3989509189816112	chr14:68965767:A:G
chr14:68966491	['G', 'A']	19959	12324.7050067659	1687.390148100951	0.0071962918786511	0.0109942646292692	0.6545496330416702	0.512765	0.512765	chr14	68966491	0.2900816262849126	chr14:68966491:G:A
chr14:68966963	['T', 'A']	19959	32649.0	4540.345471814927	0.0171873343088738	0.0130921269365039	1.3127992412715983	0.189266	0.189266	chr14	68966963	0.7229273962770829	chr14:68966963:T:A
chr14:68967278	['C', 'G']	19959	13465.023902585688	1861.4389927256389	0.0079701018268647	0.0107177883994892	0.7436330640045598	0.457107	0.457107	chr14	68967278	0.3399821280038307	chr14:68967278:C:G
chr14:68967366	['G', 'A']	19959	11018.656193625977	1533.522635289714	0.0021623102100576	0.0113031207991959	0.1913020526341251	0.848291	0.848291	chr14	68967366	0.0714551406501946	chr14:68967366:G:A
chr14:68967670	['G', 'T']	19959	5015.753908598917	638.5809508145933	-0.0095249687656179	0.0152551994694131	-0.6243752357821114	0.532388	0.532388	chr14	68967670	0.2737717420638468	chr14:68967670:G:T
chr14:68968074	['G', 'A']	19959	12550.6288205231	1733.194005070616	0.0072763241334943	0.0109280622780419	0.6658384577579601	0.505522	0.505522	chr14	68968074	0.2962599394385659	chr14:68968074:G:A
chr14:68968577	['G', 'A']	19959	5342.0	660.433282081437	-0.0167880031802982	0.0149292587612971	-1.1245034632141135	0.260813	0.260813	chr14	68968577	0.5836707653651301	chr14:68968577:G:A
chr14:68969058	['A', 'C']	19959	5110.0	724.387833546315	0.0044406565755841	0.0151410949008837	0.2932850368255056	0.769307	0.769307	chr14	68969058	0.1139003158561011	chr14:68969058:A:C
chr14:68969266	['A', 'G']	19959	13602.681531215552	1919.391697829443	0.0099221324900862	0.0106919336308454	0.9280016910562991	0.353418	0.353418	chr14	68969266	0.4517113351303338	chr14:68969266:A:G
chr14:68970212	['G', 'C']	19959	7840.392824932358	1119.5328228065644	0.0084684981275893	0.012734706719833	0.6649935733816758	0.506062	0.506062	chr14	68970212	0.2957962724717021	chr14:68970212:G:C
chr14:68970299	['T', 'C']	19959	5494.550583755074	684.8338880151813	-0.0134805023607033	0.0147322053229084	-0.9150362803959312	0.360184	0.360184	chr14	68970299	0.4434755832045618	chr14:68970299:T:C
chr14:68970581	['G', 'C']	19959	4931.0	772.5486396515165	0.0249421230276544	0.0153670578096851	1.6230903362603712	0.104586	0.104586	chr14	68970581	0.9805264467275834	chr14:68970581:G:C
chr14:68970799	['A', 'G']	19959	7763.777972641179	1146.6601743269168	0.0141467281066839	0.0127821768866849	1.106754211907392	0.268414	0.268414	chr14	68970799	0.5711948358794254	chr14:68970799:A:G
chr14:68970841	['C', 'T']	19959	32333.479979954896	4504.063531953031	0.0159992409429019	0.0128885873441159	1.2413494602421338	0.214491	0.214491	chr14	68970841	0.6685909260076444	chr14:68970841:C:T
chr14:68970981	['A', 'G']	19959	7762.777872425715	1144.885508603427	0.0138955875980095	0.0127824440562381	1.0870837796648234	0.277013	0.277013	chr14	68970981	0.5574998493623184	chr14:68970981:A:G
chr14:68971442	['T', 'C']	19959	5510.552187202486	695.0860957035248	-0.0119617637246154	0.0147080378226431	-0.8132807291398314	0.416067	0.416067	chr14	68971442	0.3808367285383235	chr14:68971442:T:C
chr14:68972076	['C', 'A']	19959	8253.82707821817	1192.7989761017932	0.0101566246393863	0.0124501304364556	0.8157845968943693	0.414633	0.414633	chr14	68972076	0.3823361360396302	chr14:68972076:C:A
chr14:68972267	['T', 'C']	19959	8727.186278440413	1244.864554505377	0.008157723943927	0.0121712275311184	0.6702466060280301	0.502708	0.502708	chr14	68972267	0.2986842034367149	chr14:68972267:T:C
chr14:68973469	['A', 'C']	19959	6014.5067154455255	888.0327567025997	0.0191551819080618	0.0141010996351318	1.358417598889817	0.174347	0.174347	chr14	68973469	0.7585855211566885	chr14:68973469:A:C
chr14:68973553	['C', 'T']	19959	31589.165405622087	4407.863626471412	0.0163853266146039	0.0124811714038144	1.3128035890602634	0.189264	0.189264	chr14	68973553	0.7229319855511896	chr14:68973553:C:T
chr14:68973671	['A', 'G']	19959	6160.92603728202	911.3401765978376	0.0193501058882259	0.0139527381770763	1.3868321502669092	0.165508	0.165508	chr14	68973671	0.7811810093088933	chr14:68973671:A:G
chr14:68973875	['T', 'C']	19959	6154.850248082996	909.184573094989	0.0191819261510386	0.013956818102719	1.3743767390148602	0.16934	0.16934	chr14	68973875	0.7712404445643644	chr14:68973875:T:C
chr14:68974289	['A', 'G']	19959	8808.413253797184	1174.2936433416426	-0.001629067784813	0.0122145499349189	-0.1333710855899666	0.893901	0.893901	chr14	68974289	0.0487105768802438	chr14:68974289:A:G
chr14:68974643	['T', 'C']	19959	2472.096468345541	395.2904020402053	0.0268138004966403	0.0208261967674723	1.28750346479583	0.197934	0.197934	chr14	68974643	0.7034795986986042	chr14:68974643:T:C
chr14:68976131	['C', 'T']	19959	26403.64578844516	3735.672664704653	0.0172003390836166	0.0106620583469712	1.6132287522608333	0.106711	0.106711	chr14	68976131	0.9717908102562384	chr14:68976131:C:T
chr14:68976314	['C', 'A']	19959	1482.2227901383044	197.1895022700575	0.0070934403584366	0.0266641563870984	0.2660290562152882	0.79022	0.79022	chr14	68976314	0.1022519827794526	chr14:68976314:C:A
chr14:68976519	['A', 'G']	19959	3299.0	477.1485112242517	0.0182230909071095	0.0183872242406216	0.9910735121645248	0.321662	0.321662	chr14	68976519	0.4926002420669078	chr14:68976519:A:G
chr14:68977415	['G', 'A']	19959	853.0854837901488	179.72556076154132	0.0950362884305507	0.0352689192497474	2.694618674237696	0.00705282	0.00705282	chr14	68977415	2.1516371999501365	chr14:68977415:G:A
chr14:68977944	['G', 'A']	19959	829.0415372281791	184.4751548305456	0.1061286559701931	0.0356900006243533	2.973624379759056	0.00294657	0.00294657	chr14	68977944	2.530683237157454	chr14:68977944:G:A
chr14:68978340	['G', 'C']	19959	4160.0	706.5664911519381	0.0432933263547622	0.016518340614406	2.62092466582297	0.00877581	0.00877581	chr14	68978340	2.0567127879908664	chr14:68978340:G:C
chr14:68978401	['C', 'T']	19959	23990.808018040592	3447.3755798714005	0.0192493775687597	0.0103215992945999	1.8649607506881805	0.0622016	0.0622016	chr14	68978401	1.206198443890629	chr14:68978401:C:T
chr14:68978668	['G', 'T']	19959	8823.0	1159.9978616562778	-0.0040787967554568	0.0122234042996526	-0.3336874618123179	0.738619	0.738619	chr14	68978668	0.1315795248883645	chr14:68978668:G:T
chr14:68980466	['G', 'C']	19959	20065.03718925421	2787.2219247453227	0.003302673126294	0.0100924382147547	0.3272423428330459	0.743488	0.743488	chr14	68980466	0.1287260366589604	chr14:68980466:G:C
chr14:68980669	['G', 'A']	19959	19924.99318466549	2756.574105345765	0.0022805356629668	0.0100811898918943	0.2262169136205294	0.821035	0.821035	chr14	68980669	0.0856383288941108	chr14:68980669:G:A
chr14:68983038	['A', 'C']	19959	5151.51620985118	904.799649049574	0.0529330432430242	0.0150624091685394	3.5142481292823065	0.000441978	0.000441978	chr14	68983038	3.3545993476563174	chr14:68983038:A:C
chr14:68983334	['A', 'G']	19959	1400.0	180.06879646739492	0.0032838710913658	0.0274266207370856	0.1197329821579325	0.904696	0.904696	chr14	68983334	0.0434973298576895	chr14:68983334:A:G
chr14:68983788	['G', 'A']	19959	12377.340968323975	1630.47328624149	-0.0056954908445161	0.0109685502153686	-0.5192564862889442	0.603588	0.603588	chr14	68983788	0.2192594030674021	chr14:68983788:G:A
chr14:68984493	['C', 'T']	19959	828.0	181.7582496620917	0.1039073100163802	0.035713536190644	2.9094657404326423	0.00362447	0.00362447	chr14	68984493	2.440755490583668	chr14:68984493:C:T
chr14:68985371	['A', 'G']	19959	17593.525933350036	2407.0069127022434	0.0011017502025164	0.0102025094876744	0.1079881576045021	0.914006	0.914006	chr14	68985371	0.0390509533270672	chr14:68985371:A:G
chr14:68986909	['C', 'G']	19959	12528.255399108082	1731.4671340919597	0.0054748575691548	0.0109339727068893	0.5007198861677424	0.616574	0.616574	chr14	68986909	0.2100147927697477	chr14:68986909:C:G
chr14:68988158	['C', 'T']	19959	1758.0	227.1738786274884	0.0009922655191846	0.0247294342832126	0.0401248774161486	0.967994	0.967994	chr14	68988158	0.0141273346078947	chr14:68988158:C:T
chr14:68988788	['A', 'C']	19959	8033.414975191701	1186.9166189390237	0.0129924331082691	0.0125109320796942	1.038486423354214	0.299056	0.299056	chr14	68988788	0.5242474798569525	chr14:68988788:A:C
chr14:68990036	['C', 'A']	19959	1628.468632465774	196.5050088101273	-0.0043927245397289	0.0256671357509194	-0.1711419841449051	0.864114	0.864114	chr14	68990036	0.0634289585570235	chr14:68990036:C:A
chr14:68990236	['G', 'A']	19959	2814.282006313574	357.26096623092195	-0.0178268727633221	0.019820036325953	-0.899436936953491	0.368431	0.368431	chr14	68990236	0.4336438351458582	chr14:68990236:G:A
chr14:68991535	['T', 'C']	19959	26753.04239963915	3761.5920070343022	0.0125555825446656	0.0106914565368151	1.1743565997234864	0.240266	0.240266	chr14	68991535	0.6193076817849611	chr14:68991535:T:C
chr14:68991639	['G', 'A']	19959	19253.78800180424	2688.2176385732146	0.0081000821194713	0.0100388516334484	0.8068733770785805	0.419749	0.419749	chr14	68991639	0.3770103298414901	chr14:68991639:G:A
chr14:68992183	['C', 'T']	19959	824.0	182.06701617661017	0.102936048442098	0.035788978788814	2.876194066601061	0.00402929	0.00402929	chr14	68992183	2.3947714740195867	chr14:68992183:C:T
chr14:68992270	['C', 'T']	19959	3381.5082681900176	476.8305935449034	0.0077112704515543	0.0181734555197587	0.4243150370148609	0.671341	0.671341	chr14	68992270	0.173056828861523	chr14:68992270:C:T
chr14:68993720	['C', 'G']	19959	15839.904332129958	2170.1917487984515	0.0068607986804946	0.0103077831613405	0.6655940053362895	0.505678	0.505678	chr14	68993720	0.2961259403489409	chr14:68993720:C:G
chr14:68994462	['G', 'C']	19959	449.0224972442128	86.2921137324017	0.077954290345938	0.0477125483975852	1.6338320413395342	0.10231	0.10231	chr14	68994462	0.9900819153340988	chr14:68994462:G:C
chr14:68995036	['T', 'C']	19959	36727.68031267225	5005.653750795094	0.0124459344416895	0.0187367099008842	0.6642539969678529	0.506535	0.506535	chr14	68995036	0.2953905408630148	chr14:68995036:T:C
chr14:68995424	['A', 'G']	19959	36732.5211966326	5010.119266944904	0.0136908230622259	0.0187476308988469	0.7302695010422873	0.465234	0.465234	chr14	68995424	0.3323285538902565	chr14:68995424:A:G
chr14:68995699	['GC', 'G']	19959	11984.801413108838	1668.1750179388264	0.0107610318599946	0.0110618508625346	0.9728057260689694	0.330662	0.330662	chr14	68995699	0.4806157117647288	chr14:68995699:GC:G
chr14:68996994	['A', 'G']	19959	9159.212309542903	1283.0971354287294	0.0081069640092718	0.012013661763485	0.6748120738601638	0.499803	0.499803	chr14	68996994	0.301201141407777	chr14:68996994:A:G
chr14:68998063	['A', 'G']	19959	1280.0641346828338	153.3048941621404	-0.0032144448986585	0.0287970997544014	-0.1116239109519108	0.911123	0.911123	chr14	68998063	0.0404229900792202	chr14:68998063:A:G
chr14:68998112	['C', 'T']	19959	447.0223970337709	86.396191993722	0.0801572780570956	0.0478162049589952	1.6763621898859298	0.0936829	0.0936829	chr14	68998112	1.0283396739294612	chr14:68998112:C:T
chr14:68998279	['G', 'A']	19959	448.0224471389919	86.65461430762208	0.0800852952604347	0.0477628831861477	1.6767265692130808	0.0936116	0.0936116	chr14	68998279	1.0286703317763872	chr14:68998279:G:A
chr14:68998329	['C', 'T']	19959	4420.0	613.3535706249778	0.0037049921380855	0.01602815581224	0.2311552359165514	0.817197	0.817197	chr14	68998329	0.0876732363688083	chr14:68998329:C:T
chr14:68998711	['T', 'C']	19959	12714.18507567405	1702.926150796338	-0.0006423702795308	0.0108652310236768	-0.059121640223851	0.952856	0.952856	chr14	68998711	0.020972726990952	chr14:68998711:T:C
chr14:68998795	['A', 'T']	19959	5822.583454427018	864.2692494850036	0.0168487196624966	0.0142562908268887	1.1818445531932025	0.237281	0.237281	chr14	68998795	0.6247370360157659	chr14:68998795:A:T
chr14:68998939	['G', 'A']	19959	1344.4715316760226	170.17403290865596	-0.0084480044638167	0.0281698046339492	-0.2998957420398837	0.76426	0.76426	chr14	68998939	0.1167588700158006	chr14:68998939:G:A
chr14:68999611	['A', 'G']	19959	3234.3240968081373	412.3893902945532	-0.0116313033135324	0.0184552372529109	-0.630244041522566	0.528542	0.528542	chr14	68999611	0.2769204962591179	chr14:68999611:A:G
chr14:68999982	['C', 'A']	19959	11465.148870070652	1552.36812648625	0.0045640664175413	0.0111845109353714	0.4080702718173661	0.683226	0.683226	chr14	68999982	0.1654356150332256	chr14:68999982:C:A
chr14:69000094	['C', 'T']	19959	37057.0	5029.237843783615	0.0021516823212419	0.0196947229599561	0.109251718118444	0.913004	0.913004	chr14	69000094	0.0395273197558191	chr14:69000094:C:T
chr14:69000115	['A', 'G']	19959	3188.1597354444334	400.4542704897236	-0.013907495507633	0.018571422122373	-0.7488654027673344	0.453947	0.453947	chr14	69000115	0.3429948496785441	chr14:69000115:A:G
chr14:69000243	['A', 'G']	19959	3853.193055416375	555.3938659905064	0.0128314277634051	0.0171173332381259	0.7496160520393064	0.453495	0.453495	chr14	69000243	0.3434274968825634	chr14:69000243:A:G
chr14:69000758	['G', 'A']	19959	11231.68821407096	1571.469229163263	0.0113786086115279	0.0112549046750822	1.010991113653735	0.312033	0.312033	chr14	69000758	0.5057994734173621	chr14:69000758:G:A
chr14:69001461	['A', 'T']	19959	30516.528960817715	4140.525585162398	0.001451978246785	0.0118730990805922	0.1222914284576641	0.902669	0.902669	chr14	69001461	0.0444714720856383	chr14:69001461:A:T
chr14:69001658	['C', 'T']	19959	37907.0	5196.822987037886	0.0340231354378917	0.0234257489640095	1.4523819703764265	0.146411	0.146411	chr14	69001658	0.8344262930874825	chr14:69001658:C:T
chr14:69001742	['A', 'G']	19959	30518.58719182201	4137.519074716862	0.0010145275608548	0.0118753638903125	0.0854312819569641	0.931919	0.931919	chr14	69001742	0.0306218337638019	chr14:69001742:A:G
chr14:69001954	['G', 'T']	19959	5995.300380799679	797.9138123891049	-0.0051111278632041	0.014109365931077	-0.3622507126239093	0.717169	0.717169	chr14	69001954	0.144378491307164	chr14:69001954:G:T
chr14:69002734	['A', 'G']	19959	30590.261240038093	4157.338005231314	0.0012342454636508	0.0119048392813165	0.1036759450913274	0.917428	0.917428	chr14	69002734	0.0374280092880503	chr14:69002734:A:G
chr14:69002861	['G', 'A']	19959	443.1110053122181	86.01799182670781	0.0839235078950571	0.0480200076695676	1.7476779360916914	0.0805352	0.0805352	chr14	69002861	1.094014258458842	chr14:69002861:G:A
chr14:69002926	['A', 'C']	19959	30599.06619231348	4164.254360349848	0.0022614750987019	0.0119061950284091	0.1899410427349737	0.849357	0.849357	chr14	69002926	0.0709097296126228	chr14:69002926:A:C
chr14:69003554	['A', 'G']	19959	2993.299944881496	383.580345345552	-0.012849566763827	0.0191197902922286	-0.672055842006272	0.501556	0.501556	chr14	69003554	0.2996805698554997	chr14:69003554:A:G
chr14:69003716	['G', 'A']	19959	34107.708888666195	4660.604318137187	0.0101195720459552	0.014396109505991	0.7029379737451943	0.482103	0.482103	chr14	69003716	0.3168601660084015	chr14:69003716:G:A
chr14:69005069	['G', 'A']	19959	26166.933102826217	3554.804413502616	0.0041064270580324	0.010594558804584	0.3875977408569044	0.698318	0.698318	chr14	69005069	0.1559467633435987	chr14:69005069:G:A
chr14:69005442	['G', 'A']	19959	5902.887251954299	784.3400560794291	-0.0035007506888923	0.014201281111845	-0.2465094987784179	0.80529	0.80529	chr14	69005442	0.0940476938937694	chr14:69005442:G:A
chr14:69006242	['C', 'T']	19959	22983.151518188195	3073.7318307937585	0.0030073117477473	0.0102081934594923	0.2945978404191466	0.768304	0.768304	chr14	69006242	0.1144669057505965	chr14:69006242:C:T
chr14:69006287	['A', 'G']	19959	34889.74807094899	4821.568792330228	0.0251948945612491	0.0153363699985401	1.6428199478525451	0.100436	0.100436	chr14	69006287	0.9981105919818142	chr14:69006287:A:G
chr14:69006448	['C', 'A']	19959	26642.66973994088	3594.867060778183	0.0023905129997546	0.0107167760756491	0.223062699349151	0.823489	0.823489	chr14	69006448	0.0843421976735923	chr14:69006448:C:A
chr14:69006579	['A', 'G']	19959	14465.073175621492	2068.5142122336983	0.0054487525539039	0.0104975883469878	0.5190480302523368	0.603733	0.603733	chr14	69006579	0.219155084994282	chr14:69006579:A:G
chr14:69008158	['T', 'TC']	19959	35243.911202528456	4884.251385677858	0.0305560481685695	0.0158966994924819	1.9221630366115048	0.0545995	0.0545995	chr14	69008158	1.2628113343691678	chr14:69008158:T:TC
chr14:69008472	['T', 'C']	19959	37879.97889618528	5191.183234312125	0.0335514682020613	0.0232794682763744	1.4412471884554003	0.149531	0.149531	chr14	69008472	0.8252687623008284	chr14:69008472:T:C
chr14:69008810	['C', 'T']	19959	612.0613318635064	91.4057068550085	0.0295185781819222	0.0413610343987754	0.7136808498869692	0.475433	0.475433	chr14	69008810	0.3229106770030718	chr14:69008810:C:T
chr14:69008996	['T', 'C']	19959	446.0446960966077	83.153570336709	0.0761434441689885	0.0478684335682487	1.5906817602549388	0.111697	0.111697	chr14	69008996	0.9519584911721458	chr14:69008996:T:C
chr14:69009542	['C', 'T']	19959	1182.2369330994738	152.1571182843334	-0.0038500117140105	0.0297615553844213	-0.1293619121810348	0.897073	0.897073	chr14	69009542	0.0471722144729694	chr14:69009542:C:T
chr14:69009685	['A', 'T']	19959	546.0547176429322	108.27870340291348	0.0744592631855202	0.0433560750335396	1.7173893884056537	0.0859236	0.0859236	chr14	69009685	1.0658875353295556	chr14:69009685:A:T
chr14:69009711	['A', 'G']	19959	3914.176665163134	552.053682051935	0.0072274569509381	0.0170722805013517	0.4233445526135723	0.672048	0.672048	chr14	69009711	0.1725997070195944	chr14:69009711:A:G
chr14:69011754	['A', 'G']	19959	3212.6438486594834	396.5691570520701	-0.0115516205850805	0.0186213866033991	-0.620341590618815	0.53504	0.53504	chr14	69011754	0.2716137485770964	chr14:69011754:A:G
chr14:69012128	['G', 'A']	19959	444.757641154329	77.1951547082071	0.0674722499680424	0.0481952035611205	1.399978524470283	0.161535	0.161535	chr14	69012128	0.7917333639829558	chr14:69012128:G:A
chr14:69012229	['T', 'C']	19959	14321.045324642764	2124.1273575600603	0.0228291874251657	0.0105199755459456	2.1700798947164843	0.0300126	0.0300126	chr14	69012229	1.5226963798919897	chr14:69012229:T:C
chr14:69012518	['T', 'C']	19959	14334.872863943872	2121.136419059508	0.022259365472166	0.0105158264484335	2.116749033594203	0.0342935	0.0342935	chr14	69012518	1.4647881884599545	chr14:69012518:T:C
chr14:69013235	['T', 'C']	19959	14439.540009262677	2125.2632915393187	0.0214103330887789	0.0107097335226856	1.9991471350269312	0.045606	0.045606	chr14	69013235	1.340978017083933	chr14:69013235:T:C
chr14:69013664	['A', 'G']	19959	37578.0	5105.991342952989	0.0072209977426385	0.0219286468996051	0.3292951806692912	0.741936	0.741936	chr14	69013664	0.1296335556988844	chr14:69013664:A:G
chr14:69013847	['A', 'G']	19959	444.0890002505637	77.1288350547711	0.0675028688659873	0.0481945050075837	1.4006341356834224	0.161339	0.161339	chr14	69013847	0.7922606391981112	chr14:69013847:A:G
chr14:69014626	['G', 'A']	19959	34521.45923736032	4707.238570134212	0.0101246032495625	0.0148907113487316	0.6799274401638928	0.496558	0.496558	chr14	69014626	0.3040300168386917	chr14:69014626:G:A
chr14:69015499	['C', 'T']	19959	454.13652082393617	83.06779115437506	0.0748020914544328	0.0476796616481294	1.5688469437233803	0.116699	0.116699	chr14	69015499	0.9329328654314306	chr14:69015499:C:T
chr14:69015505	['A', 'G']	19959	22409.613911997592	2981.137797115525	-0.0064678598260515	0.0102541765746582	-0.6307537010856581	0.528209	0.528209	chr14	69015505	0.2771942032482962	chr14:69015505:A:G
chr14:69015845	['C', 'T']	19959	36189.62639675302	4848.595130447258	-0.0113823571947796	0.0174036909270867	-0.654019727336369	0.513107	0.513107	chr14	69015845	0.2897920604944176	chr14:69015845:C:T
chr14:69015959	['G', 'C']	19959	4343.65288634997	616.9155336161789	0.0066530229528908	0.0161793583565544	0.4112043757406295	0.680927	0.680927	chr14	69015959	0.1668994449103181	chr14:69015959:G:C
chr14:69016130	['T', 'C']	19959	22046.627574800783	2927.0850621743302	-0.0056049333249149	0.010184572187986	-0.5503356666789283	0.582095	0.582095	chr14	69016130	0.2350061311424267	chr14:69016130:T:C
chr14:69016615	['T', 'C']	19959	445.04459588114446	77.49852347541226	0.0701296264375764	0.0481428368158873	1.4566990870474288	0.145215	0.145215	chr14	69016615	0.8379885208207514	chr14:69016615:T:C
chr14:69016750	['T', 'C']	19959	2727.956746190858	381.1503884606098	0.0046215800423981	0.0199233653315499	0.2319678410494038	0.816565	0.816565	chr14	69016750	0.0880092389521147	chr14:69016750:T:C
chr14:69017311	['C', 'G']	19959	18742.63434070065	2438.651759656454	-0.0110777601392494	0.0101995529002421	-1.0861025230808417	0.277447	0.277447	chr14	69017311	0.5568199667967955	chr14:69017311:C:G
chr14:69017329	['T', 'G']	19959	2744.0998947421176	377.8986071642453	0.0026162598815793	0.0198776317952279	0.1316182887645339	0.895288	0.895288	chr14	69017329	0.0480372365377036	chr14:69017329:T:G
chr14:69017353	['T', 'A']	19959	2743.68733086098	379.2243085795567	0.0032218803210535	0.0198774927185685	0.1620868570634099	0.871239	0.871239	chr14	69017353	0.0598626921300418	chr14:69017353:T:A
chr14:69017535	['T', 'C']	19959	3406.85346296482	505.7919770601444	0.0170639128710866	0.0179867882852362	0.9486914840206826	0.342789	0.342789	chr14	69017535	0.4649731229097211	chr14:69017535:T:C
chr14:69018128	['A', 'G']	19959	3635.7324007220222	520.8532159919318	0.0128293068231119	0.0175269561777385	0.7319757459887256	0.464192	0.464192	chr14	69018128	0.3333023485543665	chr14:69018128:A:G
chr14:69018602	['A', 'G']	19959	22308.35312687913	3003.0095418510523	0.0007756796333152	0.0102456845019254	0.0757079366605008	0.939652	0.939652	chr14	69018602	0.0270329575306905	chr14:69018602:A:G
chr14:69018630	['G', 'A']	19959	36236.81556268163	4868.613809863958	-0.013071318188438	0.017609529505208	-0.7422866229658329	0.457922	0.457922	chr14	69018630	0.3392084911106849	chr14:69018630:G:A
chr14:69020379	['A', 'G']	19959	20716.873344703043	2797.019101741352	0.0018888450991462	0.0101848407290408	0.1854565181132844	0.852873	0.852873	chr14	69020379	0.0691156341379289	chr14:69020379:A:G
chr14:69020490	['G', 'A']	19959	451.1356187039543	88.00010268680307	0.086081192613855	0.0478286125806266	1.799784438002345	0.0719098	0.0719098	chr14	69020490	1.1432119191317789	chr14:69020490:G:A
chr14:69020623	['A', 'G']	19959	2987.14966429502	417.20304384202274	0.0059530159862831	0.019159814593617	0.3107032146473045	0.756029	0.756029	chr14	69020623	0.1214615453739	chr14:69020623:A:G
chr14:69020835	['C', 'T']	19959	451.0225974546548	87.89417588663842	0.0859338690451809	0.0478285085455495	1.7967081069095363	0.0723971	0.0723971	chr14	69020835	1.1402788299247049	chr14:69020835:C:T
chr14:69020990	['G', 'T']	19959	14850.321240403437	1997.201303186388	0.0009677042233924	0.0105028176715997	0.0921375818994923	0.92659	0.92659	chr14	69020990	0.0331123911264466	chr14:69020990:G:T
chr14:69021014	['T', 'C']	19959	2966.04024659182	409.2917979808373	0.0033462711343865	0.0192209399824842	0.1740950826253027	0.861793	0.861793	chr14	69021014	0.0645970378337729	chr14:69021014:T:C
chr14:69021099	['T', 'A']	19959	9312.92457875091	1232.5523632397037	-0.0066898975052957	0.0120431773060597	-0.5554927354535883	0.578564	0.578564	chr14	69021099	0.2376485929620672	chr14:69021099:T:A
chr14:69022187	['C', 'T']	19959	2960.1483114540533	399.2949100342949	-0.0004406693468136	0.0192405657435894	-0.0229031387479051	0.981728	0.981728	chr14	69022187	0.0080088222558191	chr14:69022187:C:T
chr14:69022798	['A', 'G']	19959	14465.07317562149	1951.2553701724848	0.0025030325671832	0.0105917065465826	0.2363200449497726	0.813187	0.813187	chr14	69022798	0.0898095728197749	chr14:69022798:A:G
chr14:69023219	['A', 'C']	19959	5393.702391097299	762.235528337979	0.0020623252706777	0.0148228271658244	0.1391317086549186	0.889347	0.889347	chr14	69023219	0.0509287555857419	chr14:69023219:A:C
chr14:69023286	['C', 'T']	19959	14609.391820778832	1980.506557597692	0.0041754129852006	0.0105610980557631	0.3953578466135116	0.692583	0.692583	chr14	69023286	0.1595281727588399	chr14:69023286:C:T
chr14:69023337	['A', 'G']	19959	851.2559013682153	170.13975885140178	0.0863975696204989	0.0349052897542773	2.475199897457138	0.0133244	0.0133244	chr14	69023337	1.8753523382155333	chr14:69023337:A:G
chr14:69023754	['T', 'G']	19959	14329.43588715739	1951.167877883888	0.0031546184731025	0.0105626123980649	0.2986589258619872	0.765203	0.765203	chr14	69023754	0.1162233359776067	chr14:69023754:T:G
chr14:69024483	['C', 'T']	19959	20467.15275898361	2709.454432397558	-0.0030206240917905	0.0101260508768444	-0.2983022827485431	0.765476	0.765476	chr14	69024483	0.1160684212047291	chr14:69024483:C:T
chr14:69024701	['G', 'A']	19959	3549.954840036989	578.9114612550064	0.0301607326995086	0.018043317940717	1.6715735320191305	0.0946241	0.0946241	chr14	69024701	1.0239982381855832	chr14:69024701:G:A
chr14:69025494	['C', 'T']	19959	11478.725345760671	1362.593213637349	-0.0205590518467979	0.0112034164735433	-1.8350698552845648	0.0665102	0.0665102	chr14	69025494	1.1771117462153788	chr14:69025494:C:T
chr14:69025780	['G', 'A']	19959	11478.300375845654	1361.9739071462757	-0.0206216262394617	0.0112049496039726	-1.840403301068884	0.0657239	0.0657239	chr14	69025780	1.182276673809319	chr14:69025780:G:A
chr14:69026202	['C', 'G']	19959	11483.178045112783	1362.8079064110907	-0.0206548638563276	0.0112050538115076	-1.843352491097816	0.0652924	0.0652924	chr14	69026202	1.185137367425558	chr14:69026202:C:G
chr14:69026208	['C', 'A']	19959	3236.783888109084	455.59878506039246	0.0106505031551167	0.0186615544091184	0.570718972365596	0.568197	0.568197	chr14	69026208	0.2455010636206247	chr14:69026208:C:A
chr14:69026325	['G', 'T']	19959	11478.575107726225	1361.9464109258547	-0.0206010898774407	0.0112031628324429	-1.8388637374601549	0.0659501	0.0659501	chr14	69026325	1.1807845415972935	chr14:69026325:G:T
chr14:69026658	['C', 'T']	19959	11478.725345760671	1360.5037261902066	-0.0207753071586615	0.0112034929514993	-1.8543598187278896	0.0637024	0.0637024	chr14	69026658	1.195844205229457	chr14:69026658:C:T
chr14:69028548	['T', 'C']	19959	13676.947860156724	1653.22239463222	-0.017453148594691	0.0106852627123837	-1.6333850710533866	0.102404	0.102404	chr14	69028548	0.9896830790633204	chr14:69028548:T:C
chr14:69028658	['T', 'C']	19959	13700.160379251529	1667.023231148609	-0.0164866593475352	0.0106835606517099	-1.5431802078922532	0.122803	0.122803	chr14	69028658	0.9107910235244012	chr14:69028658:T:C
chr14:69028665	['C', 'T']	19959	402.0805813079428	68.00508570611302	0.0528275674235158	0.0505416465253873	1.045228461185574	0.29593	0.29593	chr14	69028665	0.5288110058632479	chr14:69028665:C:T
chr14:69028962	['A', 'G']	19959	2767.138641146408	286.82124266940656	-0.0337325938394461	0.019849307129584	-1.6994343237890597	0.089253	0.089253	chr14	69028962	1.049377177327265	chr14:69028962:A:G
chr14:69029708	['T', 'C']	19959	13588.232290777658	1644.5782662623203	-0.0173404826509694	0.0107089823039825	-1.6192465501152975	0.10541	0.10541	chr14	69029708	0.9771181866679692	chr14:69029708:T:C
chr14:69029780	['G', 'A']	19959	15033.62255910846	1913.190012638332	-0.0089291440798919	0.0104605679263241	-0.8536003152774944	0.393337	0.393337	chr14	69029780	0.405235198924525	chr14:69029780:G:A
chr14:69029878	['T', 'C']	19959	4245.190433212998	564.4392993542398	-0.0036314582617881	0.016353514007663	-0.2220598129604722	0.82427	0.82427	chr14	69029878	0.0839305063816423	chr14:69029878:T:C
chr14:69030078	['G', 'A']	19959	408.4297321697263	70.30429061130643	0.0542918233902765	0.0501744698140693	1.0820607291211009	0.279239	0.279239	chr14	69030078	0.5540239259416069	chr14:69030078:G:A
chr14:69030684	['A', 'T']	19959	4216.478799117884	556.1931241873364	-0.0045983215171058	0.016399203492984	-0.2803990766425429	0.779174	0.779174	chr14	69030684	0.1083655477168653	chr14:69030684:A:T
chr14:69031393	['T', 'C']	19959	16078.639083801125	2060.255600690379	-0.007496092792321	0.0102967919588608	-0.7280027432107465	0.46662	0.46662	chr14	69031393	0.3310366506612319	chr14:69031393:T:C
chr14:69031797	['G', 'A']	19959	3573.7162114758203	464.2886168822768	-0.0044331268619947	0.017709925460442	-0.2503187758693216	0.802343	0.802343	chr14	69031797	0.0956399320125156	chr14:69031797:G:A
chr14:69031917	['C', 'T']	19959	631.0316163944283	75.96459937842585	-0.0062745006608449	0.0409592656177573	-0.1531887978510221	0.878251	0.878251	chr14	69031917	0.0563813470363812	chr14:69031917:C:T
chr14:69032792	['T', 'C']	19959	19063.73086753872	2476.2106581777903	-0.0081139249684734	0.0101150123177526	-0.8021665929395788	0.422466	0.422466	chr14	69032792	0.3742082372623408	chr14:69032792:T:C
chr14:69033926	['C', 'T']	19959	8351.255261575465	1097.471460068275	-0.0038444603540115	0.0123949094653313	-0.3101644562039377	0.756439	0.756439	chr14	69033926	0.1212260881715765	chr14:69033926:C:T
chr14:69034492	['C', 'T']	19959	2269.6823034130207	287.0996404629955	-0.0029155216193368	0.0221125304451366	-0.1318492981420911	0.895105	0.895105	chr14	69034492	0.0481260169233118	chr14:69034492:C:T
chr14:69035353	['T', 'C']	19959	2199.1101813809	300.644018715822	0.0096928062319969	0.0224232146881633	0.432266575814108	0.665552	0.665552	chr14	69035353	0.1768180071602877	chr14:69035353:T:C
chr14:69035428	['G', 'A']	19959	15969.200400902031	2057.121192788835	-0.0063720008350908	0.010340308817443	-0.6162292584861657	0.53775	0.53775	chr14	69035428	0.2694195809404998	chr14:69035428:G:A
chr14:69036796	['TTTCATTTA', 'T']	19959	4641.232538330494	570.536097154313	-0.0171238842057804	0.0157526411278248	-1.0870484553560662	0.277029	0.277029	chr14	69036796	0.557474765662121	chr14:69036796:TTTCATTTA:T
chr14:69037263	['C', 'T']	19959	3353.168002805892	412.5686821582793	-0.0123586596051319	0.0181804263956655	-0.6797783141147029	0.496653	0.496653	chr14	69037263	0.3039469368568819	chr14:69037263:C:T
chr14:69037397	['T', 'C']	19959	901.0451448040884	185.4284053530636	0.0923053834021192	0.0339919615239961	2.715506233347482	0.00662315	0.00662315	chr14	69037397	2.178935409012512	chr14:69037397:T:C
chr14:69038864	['T', 'C']	19959	2281.342904389657	289.3161494560879	-0.0025981812261027	0.0220505580597211	-0.1178283660243848	0.906205	0.906205	chr14	69038864	0.0427735459237509	chr14:69038864:T:C
chr14:69038921	['C', 'G']	19959	17982.900992083378	2312.0514657105405	-0.0090361448762086	0.0101763060291423	-0.8879592310148091	0.374573	0.374573	chr14	69038921	0.4264635306810609	chr14:69038921:C:G
chr14:69039294	['T', 'C']	19959	5522.276681030164	653.1401828092042	-0.0191852353739041	0.0146075838565374	-1.3133749949563327	0.189072	0.189072	chr14	69039294	0.723372781815271	chr14:69039294:T:C
chr14:69039857	['A', 'C']	19959	2931.2937315227737	326.1560977454158	-0.0270012200369661	0.0193396959167266	-1.3961553559698503	0.162683	0.162683	chr14	69039857	0.7886578274683811	chr14:69039857:A:C
chr14:69041522	['TAAC', 'T']	19959	2176.0	286.42227171370257	0.0029244831308854	0.0225196557940093	0.1298635804044304	0.896676	0.896676	chr14	69041522	0.0473644542034231	chr14:69041522:TAAC:T
chr14:69043724	['C', 'T']	19959	2172.0	284.4360229301761	0.0020678809999992	0.0225472932143169	0.0917130486725631	0.926927	0.926927	chr14	69043724	0.0329544673070113	chr14:69043724:C:T
chr14:69045331	['G', 'A']	19959	2722.5456276622403	316.55767360337245	-0.0199276384495478	0.0200135970896681	-0.9957049879771666	0.319406	0.319406	chr14	69045331	0.4956569299557801	chr14:69045331:G:A
chr14:69046527	['T', 'C']	19959	2195.439989977449	242.8774626060997	-0.0146717629737903	0.0223041525871551	-0.6578040979794817	0.510672	0.510672	chr14	69046527	0.2918579537341575	chr14:69046527:T:C
chr14:69046822	['C', 'CA']	19959	3141.157380499048	534.530939779573	0.0430919361002839	0.0187593287293723	2.297093713849841	0.0216237	0.0216237	chr14	69046822	1.6650699925242938	chr14:69046822:C:CA
chr14:69049015	['G', 'T']	19959	3291.3192321186907	409.93878363756056	-0.0117684410245001	0.018399593923954	-0.6396033017434717	0.522438	0.522438	chr14	69049015	0.2819652417825412	chr14:69049015:G:T
chr14:69049315	['G', 'A']	19959	4841.911114453302	719.803614944869	0.013806351224503	0.0155132328237487	0.8899725403055455	0.373491	0.373491	chr14	69049315	0.4277198589019426	chr14:69049315:G:A
chr14:69049428	['T', 'TACA']	19959	17288.330961210784	2219.436312187866	-0.0104650816787758	0.0102086427683389	-1.0251197848975817	0.305319	0.305319	chr14	69049428	0.5152461687167248	chr14:69049428:T:TACA
chr14:69050389	['C', 'T']	19959	3090.4645219482863	525.1164752378016	0.0431029226279687	0.0189073683906907	2.2796891527850573	0.0226366	0.0226366	chr14	69050389	1.6451888032843451	chr14:69050389:C:T
chr14:69050689	['A', 'C']	19959	20486.21131772844	2722.047769001633	-0.0018843745788449	0.0101468613744832	-0.1857100939196526	0.852674	0.852674	chr14	69050689	0.06921697945681	chr14:69050689:A:C
chr14:69051281	['A', 'G']	19959	487.0488049306008	82.05060844140661	0.040367962759844	0.0462139279697113	0.8735020919732508	0.3824	0.3824	chr14	69051281	0.4174821163959375	chr14:69051281:A:G
chr14:69052607	['T', 'C']	19959	3132.4708358388457	531.9309002881648	0.0434910106017303	0.0187923027278155	2.314299169806208	0.0206614	0.0206614	chr14	69052607	1.684840254371336	chr14:69052607:T:C
chr14:69054628	['G', 'A']	19959	2483.0	348.8573174099967	0.0014492413136465	0.0212534411048064	0.0681885491624614	0.945636	0.945636	chr14	69054628	0.0242760027236668	chr14:69054628:G:A
chr14:69056685	['C', 'T']	19959	2188.0	241.9671044200429	-0.0145799344682937	0.0223203517781284	-0.6532125753761898	0.513627	0.513627	chr14	69056685	0.2893521546377915	chr14:69056685:C:T
chr14:69058092	['G', 'A']	19959	4075.0	476.3603911365757	-0.0186154553653764	0.0168616718671809	-1.1040100597384448	0.269602	0.269602	chr14	69058092	0.5692768903795142	chr14:69058092:G:A
chr14:69059219	['A', 'G']	19959	17262.054129911783	2197.4765056315737	-0.0132454143046097	0.0102233619005878	-1.2956026044473794	0.195127	0.195127	chr14	69059219	0.7096826325034536	chr14:69059219:A:G
chr14:69060307	['A', 'G']	19959	3116.468430547204	522.577618030266	0.0410893323150959	0.0188351406145078	2.1815251160613363	0.0291562	0.0291562	chr14	69060307	1.5352690793448602	chr14:69060307:A:G
chr14:69062314	['T', 'C']	19959	2199.330577269994	242.9590203330088	-0.0144247109871383	0.0222765466392957	-0.647529045713633	0.517297	0.517297	chr14	69062314	0.2862600402207718	chr14:69062314:T:C
chr14:69062779	['C', 'G']	19959	1938.1942175677707	166.2156621751627	-0.0553626638434645	0.0234348487779421	-2.362407556714177	0.0181662	0.0181662	chr14	69062779	1.7407359087748389	chr14:69062779:C:G
chr14:69063108	['G', 'C']	19959	2992.149914821124	510.72909412821616	0.0445579019536851	0.0191870271371668	2.3222931637685926	0.0202272	0.0202272	chr14	69063108	1.6940642313523313	chr14:69063108:G:C
chr14:69064129	['A', 'T']	19959	3106.0	517.4353969242851	0.0397070269712137	0.0188583939053751	2.105535984159084	0.0352571	0.0352571	chr14	69064129	1.452753412564008	chr14:69064129:A:T
chr14:69065374	['C', 'T']	19959	432.0432930801222	80.43902790942484	0.0756172447030153	0.0488557206512969	1.5477664374808051	0.121694	0.121694	chr14	69065374	0.9147308336937454	chr14:69065374:C:T
chr14:69065674	['G', 'A']	19959	2113.2117552738387	278.1305140403068	0.0025495781516558	0.022841839084769	0.1116187773757634	0.911127	0.911127	chr14	69065674	0.0404210834495836	chr14:69065674:G:A
chr14:69067120	['T', 'C']	19959	9517.384233737595	1139.064004132496	-0.013075176684368	0.0119069685855984	-1.098111294270357	0.272169	0.272169	chr14	69067120	0.5651613423789511	chr14:69067120:T:C
chr14:69068265	['T', 'A']	19959	4054.609440769693	473.261252858131	-0.0193255228946708	0.0168976251567911	-1.1436827788136823	0.252769	0.252769	chr14	69068265	0.5972761897032413	chr14:69068265:T:A
chr14:69069098	['T', 'C']	19959	505.0759170174383	64.80279631186136	0.0105289936559326	0.0453402637270215	0.2322217117951532	0.816368	0.816368	chr14	69069098	0.0881140271012304	chr14:69069098:T:C
chr14:69070492	['G', 'A']	19959	4744.426251691475	586.3426739477576	-0.0130047109498785	0.0157594974313673	-0.8251983292306201	0.409269	0.409269	chr14	69070492	0.3879911496591701	chr14:69070492:G:A
chr14:69072723	['C', 'T']	19959	703.2331861072074	90.25799440554368	-0.0219293679651425	0.0385828624567769	-0.5683706850343009	0.56979	0.56979	chr14	69072723	0.244285177039204	chr14:69072723:C:T
chr14:69073763	['C', 'T']	19959	435.0	37.07469710748075	-0.0497851352367507	0.0490217125377246	-1.0155731544147617	0.309845	0.309845	chr14	69073763	0.5088555077115916	chr14:69073763:C:T
chr14:69074034	['C', 'T']	19959	505.0	64.84402325978071	0.0106532760289936	0.0453401463176666	0.2349634241220482	0.81424	0.81424	chr14	69074034	0.0892475664707805	chr14:69074034:C:T
chr14:69075239	['A', 'G']	19959	12574.149994988476	1736.7474480873668	0.004183813948731	0.0109109186649062	0.3834520334376428	0.701389	0.701389	chr14	69075239	0.1540410495134866	chr14:69075239:A:G
chr14:69076183	['G', 'C']	19959	2209.1106824331096	243.7151439666938	-0.014230065562718	0.0222368013227499	-0.6399331161069284	0.522223	0.522223	chr14	69076183	0.2821440046825203	chr14:69076183:G:C
chr14:69076467	['T', 'C']	19959	4755.476524527734	586.7713248894638	-0.0126801067944354	0.0157438119261454	-0.8054025831811341	0.420597	0.420597	chr14	69076467	0.3761338293389327	chr14:69076467:T:C
chr14:69076507	['G', 'A']	19959	4753.238150115242	587.7227515981756	-0.0124782389419571	0.015749767240307	-0.7922808478097789	0.428206	0.428206	chr14	69076507	0.3683472516874576	chr14:69076507:G:A
chr14:69077556	['T', 'G']	19959	2212.884815966302	244.1105736645858	-0.0142116895771578	0.0222294098443483	-0.6393192476394534	0.522623	0.522623	chr14	69077556	0.2818114814183302	chr14:69077556:T:G
chr14:69078976	['C', 'G']	19959	2208.1106323278887	242.33207416468585	-0.0150577868042584	0.0222396085878481	-0.6770706752674678	0.498369	0.498369	chr14	69078976	0.3024489798875168	chr14:69078976:C:G
chr14:69079049	['C', 'T']	19959	494.2724082614797	61.01896643131337	0.006139376577059	0.0458258787594017	0.1339718242893362	0.893426	0.893426	chr14	69079049	0.0489414130772694	chr14:69079049:C:T
chr14:69079081	['GC', 'G']	19959	6021.413513107111	942.9565841149802	0.0275855077627725	0.0141157080206249	1.954241878796756	0.0506866	0.0506866	chr14	69079081	1.2951068397839318	chr14:69079081:GC:G
chr14:69079944	['G', 'A']	19959	906.0907952097008	192.2087213254951	0.0986447723402515	0.0339035421643872	2.9095712731712537	0.00362325	0.00362325	chr14	69079944	2.44090169912178	chr14:69079944:G:A
chr14:69080331	['C', 'T']	19959	505.0253031365869	64.84543880356037	0.01066527666816	0.0453401792662112	0.2352279333864065	0.814034	0.814034	chr14	69080331	0.08935745542528	chr14:69080331:C:T
chr14:69082168	['T', 'G']	19959	4059.406774565316	472.0801326949831	-0.0196743817542478	0.0168903109591371	-1.1648324179374885	0.244101	0.244101	chr14	69082168	0.6124304414202045	chr14:69082168:T:G
chr14:69082287	['C', 'T']	19959	24845.46895203729	3315.313507606054	-0.0069621326332989	0.0103704911920249	-0.6713406823635262	0.502011	0.502011	chr14	69082287	0.2992867665462925	chr14:69082287:C:T
chr14:69083023	['T', 'C']	19959	2093.3146422128684	284.07102223723945	0.0072019033132075	0.0229463516725662	0.3138583168241895	0.753632	0.753632	chr14	69083023	0.1228406692274306	chr14:69083023:T:C
chr14:69083247	['C', 'T']	19959	4047.6083884546	473.2243914569753	-0.0192203514125649	0.0169118521700208	-1.1365018579476691	0.25576	0.25576	chr14	69083247	0.5921673767363684	chr14:69083247:C:T
chr14:69086410	['A', 'G']	19959	27964.20324714372	3850.521747567692	0.0073781004606723	0.0109533969561038	0.6735901647900088	0.50058	0.50058	chr14	69086410	0.3005265060325343	chr14:69086410:A:G
chr14:69086703	['T', 'C']	19959	27962.6040090203	3847.058826416825	0.0071776215652587	0.0109550583651598	0.6551878891020404	0.512354	0.512354	chr14	69086703	0.2904298688628499	chr14:69086703:T:C
chr14:69086721	['G', 'A']	19959	24842.978802305188	3321.570374764678	-0.0064562565325363	0.0103708689474659	-0.6225376644175865	0.533596	0.533596	chr14	69086721	0.2727874346845337	chr14:69086721:G:A
chr14:69087456	['G', 'C']	19959	3112.3118705216216	528.953338906878	0.0435996508612666	0.0188506095236669	2.3129040366852447	0.020738	0.020738	chr14	69087456	1.6832331298585683	chr14:69087456:G:C
chr14:69088144	['T', 'A']	19959	6249.444255063164	987.0405948581816	0.0282741353727863	0.0139182931297878	2.0314369807511983	0.0422239	0.0422239	chr14	69088144	1.37444165567413	chr14:69088144:T:A
chr14:69089149	['G', 'C']	19959	4055.015836423775	473.4586200699708	-0.0192892406125379	0.0168977020343731	-1.1415304029683984	0.253663	0.253663	chr14	69089149	0.5957428755756704	chr14:69089149:G:C
chr14:69089224	['T', 'C']	19959	4057.813229766976	473.7582716293595	-0.0193247555495255	0.0168928294936512	-1.1439620317477437	0.252653	0.252653	chr14	69089224	0.5974755405854164	chr14:69089224:T:C
chr14:69092801	['G', 'T']	19959	5252.052568278627	661.8061450973723	-0.0097480949265877	0.0150587745547445	-0.6473365340021254	0.517422	0.517422	chr14	69092801	0.286155109683105	chr14:69092801:G:T
chr14:69092813	['G', 'C']	19959	3114.624204460035	523.6218077620164	0.0419212896325466	0.0188396793890456	2.225159397188145	0.0260817	0.0260817	chr14	69092813	1.5836641047899038	chr14:69092813:G:C
chr14:69094476	['A', 'G']	19959	21947.39849661739	2963.060681331158	-0.0024711632156121	0.0101423766226471	-0.2436473528397908	0.807506	0.807506	chr14	69094476	0.0928542420529454	chr14:69094476:A:G
chr14:69096578	['A', 'G']	19959	14269.719613051975	1791.0247543391126	-0.012473791520531	0.0105723585720618	-1.1798494570070583	0.238074	0.238074	chr14	69096578	0.6232880311935514	chr14:69096578:A:G
chr14:69097589	['T', 'A']	19959	2128.1603025749964	228.1280738493209	-0.0332537991659645	0.0230030377710416	-1.445626421038511	0.148298	0.148298	chr14	69097589	0.8288647059832217	chr14:69097589:T:A
chr14:69097591	['T', 'A']	19959	746.8502188867978	138.11609394678527	0.0489352372697332	0.0382417242738539	1.2796294675235276	0.20069	0.20069	chr14	69097591	0.6974742670392586	chr14:69097591:T:A
chr14:69097966	['A', 'G']	19959	2206.1105321174464	238.4032499155756	-0.0167102041346779	0.0222479951905817	-0.7510880864335987	0.452609	0.452609	chr14	69097966	0.3442768144743621	chr14:69097966:A:G
chr14:69098476	['T', 'G']	19959	22026.20714536253	2957.948988090947	1.64287056452214e-05	0.0101774061546753	0.0016142330762415	0.998712	0.998712	chr14	69098476	0.0005597318374248	chr14:69098476:T:G
chr14:69099594	['T', 'A']	19959	4063.6107937462416	475.6163240725639	-0.0188322054653188	0.0168839179212413	-1.115393094965616	0.264695	0.264695	chr14	69099594	0.5772542622986464	chr14:69099594:T:A
chr14:69100472	['T', 'A']	19959	27958.202345159352	3845.588260970808	0.0072046493078547	0.010951520169429	0.6578675102992866	0.510631	0.510631	chr14	69100472	0.2918928230604351	chr14:69100472:T:A
chr14:69101439	['C', 'G']	19959	30449.153510750264	4209.232015319793	0.0102796786108244	0.0117853668303124	0.8722408694470751	0.383087	0.383087	chr14	69101439	0.4167025854850998	chr14:69101439:C:G
chr14:69102025	['A', 'G']	19959	14281.58655436908	1798.7526489259071	-0.0119625645369241	0.0105722630627086	-1.1315046235578057	0.257856	0.257856	chr14	69102025	0.588622758627735	chr14:69102025:A:G
chr14:69102313	['T', 'C']	19959	494.07426337943474	61.15182242784253	0.0064151191130382	0.0458255356999354	0.1399900517267112	0.888669	0.888669	chr14	69102313	0.051259969335227	chr14:69102313:T:C
chr14:69103745	['C', 'G']	19959	3128.9406104345217	460.2309132317326	0.0094304886762491	0.0189816376528663	0.496821657262279	0.61932	0.61932	chr14	69103745	0.2080848948824233	chr14:69103745:C:G
chr14:69104734	['G', 'A']	19959	732.3302255639097	120.231919055625	0.0246871962033187	0.0378795488266843	0.6517288871700562	0.514584	0.514584	chr14	69104734	0.2885437214675644	chr14:69104734:G:A
chr14:69104818	['T', 'C']	19959	495.29778914122426	59.86675837048029	0.0029351241517258	0.0456862651093479	0.0642452199736787	0.948776	0.948776	chr14	69104818	0.0228363096452787	chr14:69104818:T:C
chr14:69106378	['T', 'A']	19959	4068.765816429004	478.4103421871764	-0.0187192674323344	0.0168876683117001	-1.108457786286887	0.267678	0.267678	chr14	69106378	0.5723873212718805	chr14:69106378:T:A
chr14:69108282	['A', 'G']	19959	4063.6107937462416	470.2584846317234	-0.0205600021433293	0.0168878367450257	-1.217444392301178	0.22345	0.22345	chr14	69108282	0.650819641003622	chr14:69108282:A:G
chr14:69108337	['A', 'G']	19959	25066.279442718253	3483.985120473872	0.0099262441152432	0.0104214589281161	0.9524812393073964	0.340865	0.340865	chr14	69108337	0.4674175898160583	chr14:69108337:A:G
chr14:69108344	['C', 'T']	19959	502.025152820924	42.93566114188288	-0.0549880051589036	0.0450350942637504	-1.2210034431562078	0.222099	0.222099	chr14	69108344	0.6534533968565671	chr14:69108344:C:T
chr14:69108400	['G', 'C']	19959	2261.226587162399	255.5383140497178	-0.0114645829995647	0.0219775453376906	-0.5216498395707285	0.60192	0.60192	chr14	69108400	0.2204612261297151	chr14:69108400:G:C
chr14:69109312	['C', 'T']	19959	1574.340938722294	169.21993593070033	-0.0174290628477271	0.0260647621014504	-0.6686829820233514	0.503705	0.503705	chr14	69109312	0.2978237381205854	chr14:69109312:C:T
chr14:69110357	['C', 'G']	19959	6263.145664332132	1003.8301859865458	0.0309807441828718	0.0139529284281479	2.220375768600144	0.0264045	0.0264045	chr14	69110357	1.578322051970105	chr14:69110357:C:G
chr14:69110423	['G', 'A']	19959	2510.794895168651	350.17430907629847	0.0001624228556464	0.0212807745554353	0.0076323751855633	0.99391	0.99391	chr14	69110423	0.0026529398209843	chr14:69110423:G:A
chr14:69110503	['T', 'C']	19959	32697.829499323405	4463.523343685536	0.0085410904849751	0.0131160210191467	0.6511952422542489	0.514928	0.514928	chr14	69110503	0.2882534921019334	chr14:69110503:T:C
chr14:69113051	['A', 'C']	19959	6259.9409200240525	1002.6918562518212	0.0309588829350253	0.0139092015729996	2.225784332230997	0.0260398	0.0260398	chr14	69113051	1.5843623557117543	chr14:69113051:A:C
chr14:69119862	['G', 'A']	19959	32692.637989778534	4459.469345797622	0.0082881875276788	0.0131153118361503	0.6319474238373584	0.527428	0.527428	chr14	69119862	0.2778368181855364	chr14:69119862:G:A
chr14:69119880	['T', 'A']	19959	12050.62261314088	1648.443720365731	0.0021049024914617	0.0110365516634297	0.1907210291450435	0.848746	0.848746	chr14	69119880	0.0712222594649277	chr14:69119880:T:A
chr14:69120224	['C', 'T']	19959	505.0253031365869	64.81747779397881	0.0105984940706014	0.0453401570622258	0.2337551247574167	0.815177	0.815177	chr14	69120224	0.0887480823308715	chr14:69120224:C:T
chr14:69120263	['T', 'A']	19959	696.8854559155986	80.76755190024475	-0.0213616746210384	0.0386428884538104	-0.5527970469022246	0.580409	0.580409	chr14	69120263	0.2362658618786287	chr14:69120263:T:A
chr14:69121328	['G', 'A']	19959	3135.314175477276	459.11952668813166	0.0091049247114857	0.0189673960875673	0.4800302935337453	0.631211	0.631211	chr14	69121328	0.1998254413612555	chr14:69121328:G:A
chr14:69122532	['G', 'A']	19959	35503.778835554665	4805.159521343704	-0.0047174125463819	0.0161238378943845	-0.2925738014288088	0.769851	0.769851	chr14	69122532	0.1135933217619365	chr14:69122532:G:A
chr14:69122872	['T', 'TA']	19959	14524.910949636682	1829.1851585333704	-0.0121351990333241	0.01052015304493	-1.1535192483889165	0.248711	0.248711	chr14	69122872	0.6043050063116667	chr14:69122872:T:TA
chr14:69122941	['T', 'G']	19959	2474.123960316665	341.6561314918427	-0.0013597981554654	0.0213047349199466	-0.0638261006567292	0.949109	0.949109	chr14	69122941	0.0226839083523048	chr14:69122941:T:G
chr14:69125492	['A', 'G']	19959	3130.6274116762725	456.7623244290263	0.0082862067701335	0.0189829923278579	0.4365068808447754	0.662474	0.662474	chr14	69125492	0.1788311617354676	chr14:69125492:A:G
chr14:69126022	['G', 'A']	19959	29820.96466696737	4132.334241224232	0.0114104110468393	0.0115234529549434	0.990190274690576	0.322093	0.322093	chr14	69126022	0.4920187135361226	chr14:69126022:G:A
chr14:69126064	['T', 'C']	19959	4064.6474481098985	477.34952221109546	-0.0185689944722008	0.0168863711666724	-1.0996438659863896	0.271501	0.271501	chr14	69126064	0.5662285664667287	chr14:69126064:T:C
chr14:69126735	['G', 'A']	19959	19142.67279835597	2463.2548123787183	-0.0121963044408243	0.0101378855052244	-1.2030422354384531	0.228974	0.228974	chr14	69126735	0.6402138290032957	chr14:69126735:G:A
chr14:69127276	['G', 'A']	19959	1735.5217260562324	140.45589378865944	-0.0586772531609559	0.0246786826517754	-2.3776493254892013	0.0174328	0.0174328	chr14	69127276	1.7586328523112844	chr14:69127276:G:A
chr14:69127465	['A', 'G']	19959	3132.4708358388457	458.2376890760219	0.0090682726863287	0.0189747115759105	0.4779135983200598	0.632717	0.632717	chr14	69127465	0.1987904966503703	chr14:69127465:A:G
chr14:69127480	['T', 'A']	19959	3133.4129323308266	459.00861557753336	0.0091426316662706	0.0189748408172802	0.4818291628536113	0.629933	0.629933	chr14	69127480	0.2007056398760333	chr14:69127480:T:A
chr14:69127814	['C', 'T']	19959	3132.4708358388457	459.4963920216021	0.0092001527179256	0.0189749171846712	0.484858649362534	0.627782	0.627782	chr14	69127814	0.2021911407110695	chr14:69127814:C:T
chr14:69128196	['T', 'C']	19959	3131.7072105976213	462.6799059848693	0.0103848865601846	0.0190007145986566	0.546552420766262	0.584692	0.584692	chr14	69128196	0.2330728483204447	chr14:69128196:T:C
chr14:69128234	['C', 'T']	19959	3158.056953775194	459.25091239133286	0.0075106246494039	0.0189127136277677	0.3971204131371629	0.691283	0.691283	chr14	69128234	0.1603441231363326	chr14:69128234:C:T
chr14:69128378	['A', 'G']	19959	24840.956794145663	3314.6307249898373	-0.0070520051346087	0.0103696868050121	-0.6800596071233519	0.496475	0.496475	chr14	69128378	0.3041026155178533	chr14:69128378:A:G
chr14:69128432	['C', 'T']	19959	515.0258041887964	36.12021140391023	-0.0867763583163041	0.0446949357363915	-1.941525519314016	0.0522086	0.0522086	chr14	69128432	1.2822579524592073	chr14:69128432:C:T
chr14:69128710	['G', 'A']	19959	14508.08826182839	1826.3320311847533	-0.0120502918789154	0.0105241732697056	-1.1450107832795575	0.252218	0.252218	chr14	69128710	0.598223922434945	chr14:69128710:G:A
chr14:69129366	['A', 'G']	19959	3001.45114251353	523.2562400583511	0.048952041202235	0.0191715327239866	2.553371287888116	0.0106759	0.0106759	chr14	69129366	1.9715955028548924	chr14:69129366:A:G
chr14:69129898	['A', 'G']	19959	505.1518568636295	64.86512422564728	0.0106425055235726	0.0453402037238017	0.2347255779529235	0.814424	0.814424	chr14	69129898	0.0891494367337566	chr14:69129898:A:G
chr14:69132766	['G', 'T']	19959	2090.2094503181843	279.4193046462428	0.0047416063308207	0.0229568271008569	0.2065444980697607	0.836368	0.836368	chr14	69132766	0.0776025919343273	chr14:69132766:G:T
chr14:69132853	['T', 'C']	19959	14530.095980352848	1830.018417435433	-0.0120373888559734	0.0105218684053805	-1.1440352979341448	0.252623	0.252623	chr14	69132853	0.5975271117444361	chr14:69132853:T:C
chr14:69133049	['G', 'GA']	19959	3115.0	527.972026528065	0.0431723091862962	0.018843584217072	2.291087973973793	0.0219687	0.0219687	chr14	69133049	1.65819564173815	chr14:69133049:G:GA
chr14:69134370	['G', 'A']	19959	505.0253031365869	64.8592105799478	0.0106971039535331	0.0453402262674936	0.2359296552783721	0.81349	0.81349	chr14	69134370	0.0896477813522142	chr14:69134370:G:A
chr14:69134492	['C', 'T']	19959	566.0283595550657	79.21685557184635	0.0176130824785256	0.0428795836983362	0.4107568441530617	0.681255	0.681255	chr14	69134492	0.1666902972445622	chr14:69134492:C:T
chr14:69136793	['C', 'G']	19959	494.0247519791562	61.09698418021085	0.0063695097644959	0.0458255351015496	0.1389947711550149	0.889456	0.889456	chr14	69136793	0.0508755309188319	chr14:69136793:C:G
chr14:69140079	['G', 'A']	19959	21930.9880194496	2953.821418842688	-0.0031280781673842	0.0101361561555399	-0.3086059566746701	0.757625	0.757625	chr14	69140079	0.1205457029819334	chr14:69140079:G:A
chr14:69141354	['TTTTTC', 'T']	19959	626.1882423695686	75.51006634614367	-0.0034668668976698	0.0411058641470572	-0.0843399590206177	0.932787	0.932787	chr14	69141354	0.0302175151875554	chr14:69141354:TTTTTC:T
chr14:69142141	['T', 'A']	19959	4346.355283615025	682.2406970259212	0.0249472395885757	0.0162318771039643	1.5369288116703836	0.124327	0.124327	chr14	69142141	0.9054345457134536	chr14:69142141:T:A
chr14:69142781	['T', 'C']	19959	3133.3139750463497	459.1357215567505	0.0092690255837617	0.0189724077390433	0.4885529402094277	0.625164	0.625164	chr14	69142781	0.2040060387326623	chr14:69142781:T:C
chr14:69143651	['G', 'C']	19959	534.5701776976582	67.37555872048374	0.0082205930858983	0.0447163778114316	0.1838385282583593	0.854142	0.854142	chr14	69143651	0.0684699224141768	chr14:69143651:G:C
chr14:69143761	['A', 'G']	19959	4069.019344492333	478.0766372877589	-0.0187236350916686	0.0168726481125592	-1.109703406765861	0.26714	0.26714	chr14	69143761	0.5732610783633659	chr14:69143761:A:G
chr14:69144008	['T', 'C']	19959	14511.635361331062	1832.3629348557256	-0.0116432510934871	0.0105179548359417	-1.1069881241265704	0.268312	0.268312	chr14	69144008	0.5713599034844506	chr14:69144008:T:C
chr14:69145388	['A', 'G']	19959	14527.639370552271	1833.2925174579868	-0.0118835898210295	0.0105209226637978	-1.1295197389788487	0.258692	0.258692	chr14	69145388	0.5872170015485381	chr14:69145388:A:G
chr14:69145667	['AT', 'A']	19959	14575.256496438244	1848.868930647733	-0.0104315717794755	0.0105210699285147	-0.99149343653761	0.321457	0.321457	chr14	69145667	0.4928771126672339	chr14:69145667:AT:A
chr14:69146234	['T', 'C']	19959	14508.634609602086	1832.4307279606105	-0.0117965863465611	0.0105229312695856	-1.1210361489917435	0.262286	0.262286	chr14	69146234	0.5812248900616199	chr14:69146234:T:C
chr14:69148262	['G', 'A']	19959	3084.463619963921	452.2490381135855	0.0102015626149954	0.0191367799754807	0.5330866858513456	0.59398	0.59398	chr14	69148262	0.2262281779748139	chr14:69148262:G:A
chr14:69149124	['T', 'C']	19959	540.0	80.93866372186272	0.0303147244130067	0.0438742871636122	0.6909451155288212	0.489608	0.489608	chr14	69149124	0.3101514946054072	chr14:69149124:T:C
chr14:69150445	['AAT', 'A']	19959	1858.2793144918824	179.18247038127754	-0.0441507388306534	0.0239069263177089	-1.8467760448966213	0.0647944	0.0647944	chr14	69150445	1.1884625273731295	chr14:69150445:AAT:A
chr14:69150698	['C', 'A']	19959	10582.254991471858	1428.8392302049783	0.0004960649282735	0.0114727734033885	0.0432384490507821	0.965512	0.965512	chr14	69150698	0.0152423241617521	chr14:69150698:C:A
chr14:69150998	['C', 'T']	19959	27979.01824652865	3833.897107610581	0.0058322060646043	0.0109654562574488	0.5318708066198843	0.594821	0.594821	chr14	69150998	0.225613707226201	chr14:69150998:C:T
chr14:69151219	['G', 'C']	19959	3080.617389125533	453.1289399156403	0.0104776225515014	0.0191428607164619	0.5473383893187506	0.584152	0.584152	chr14	69151219	0.23347413204507	chr14:69151219:G:C
chr14:69151255	['A', 'G']	19959	5349.804119061936	677.4639850900322	-0.0090977885698458	0.0149238060172379	-0.6096158419197691	0.542123	0.542123	chr14	69151255	0.2659021670392914	chr14:69151255:A:G
chr14:69151706	['G', 'A']	19959	3026.45490078172	528.2007435282244	0.0500854110414518	0.0190979394902188	2.622555750954362	0.00873393	0.00873393	chr14	69151706	2.058790293149229	chr14:69151706:G:A
chr14:69153887	['G', 'A']	19959	680.0340715502556	99.46043178043544	-0.0043350386728501	0.0391524558498617	-0.1107220116529531	0.911838	0.911838	chr14	69153887	0.0400823129385859	chr14:69153887:G:A
chr14:69154203	['A', 'G']	19959	6215.55708128696	994.431678292786	0.0316321790903904	0.0139561353687042	2.2665428684020736	0.0234288	0.0234288	chr14	69154203	1.6302499549678915	chr14:69154203:A:G
chr14:69158806	['C', 'T']	19959	4029.61515713498	485.7025347939368	-0.0159680692709411	0.016932633379638	-0.9430351979476032	0.345674	0.345674	chr14	69158806	0.4613332848520738	chr14:69158806:C:T
chr14:69159300	['T', 'C']	19959	1167.233926334252	117.4027268720278	-0.0493457643563909	0.0298820730210399	-1.6513501028408146	0.0986829	0.0986829	chr14	69159300	1.005758096358107	chr14:69159300:T:C
chr14:69159557	['A', 'G']	19959	522.0523124718144	64.37994424440424	0.0066614416429356	0.04462946407759	0.1492610718191563	0.881349	0.881349	chr14	69159557	0.0548520839139152	chr14:69159557:A:G
chr14:69160444	['T', 'A']	19959	17289.197413922717	2367.465468390583	0.0049149826900722	0.0101696393897582	0.4832996040176239	0.628888	0.628888	chr14	69160444	0.2014266920952779	chr14:69160444:T:A
chr14:69161489	['G', 'A']	19959	5440.090253069406	668.9778382922365	-0.0158511793628579	0.0148445454810038	-1.0678117011492358	0.285618	0.285618	chr14	69161489	0.544214426257414	chr14:69161489:G:A
chr14:69162340	['A', 'C']	19959	3351.1753207698475	571.7694316972985	0.0431498893817477	0.0182299827892876	2.366973676305583	0.0179437	0.0179437	chr14	69162340	1.746088000316401	chr14:69162340:A:C
chr14:69166160	['A', 'G']	19959	31844.9775984765	4289.944835708478	-0.0006447716366426	0.0126494404322587	-0.0509723445946536	0.959348	0.959348	chr14	69166160	0.018023825504367	chr14:69166160:A:G
chr14:69166670	['G', 'A']	19959	13370.35912986818	1729.083975164747	-0.009250012226862	0.0106545551424197	-0.8681744195995924	0.385309	0.385309	chr14	69166670	0.4141908466716918	chr14:69166670:G:A
chr14:69170535	['A', 'G']	19959	4032.606133493686	482.89128770194486	-0.0173885458612603	0.0169141168889507	-1.0280492901535752	0.303939	0.303939	chr14	69170535	0.5172135697519782	chr14:69170535:A:G
chr14:69172031	['G', 'T']	19959	1832.550894602316	180.77733081424745	-0.0444162133864897	0.0240232961432256	-1.84888089967682	0.0644898	0.0644898	chr14	69172031	1.1905089699231182	chr14:69172031:G:T
chr14:69173400	['C', 'A']	19959	36782.37158606865	4922.133189177598	-0.0190748118360612	0.0190028638968871	-1.0037861629470444	0.315494	0.315494	chr14	69173400	0.5010088956644403	chr14:69173400:C:A
chr14:69173611	['T', 'C']	19959	36784.0	4925.4453566149405	-0.0178376502914737	0.0190060813611509	-0.9385233048583322	0.347987	0.347987	chr14	69173611	0.4584369800008934	chr14:69173611:T:C
chr14:69174058	['A', 'G']	19959	2958.0	511.37140686678606	0.0478731564623692	0.0192972658300313	2.4808258788593065	0.013116	0.013116	chr14	69174058	1.8821985920026725	chr14:69174058:A:G
chr14:69175090	['G', 'A']	19959	2137.321256764883	299.3401228748231	0.0112335860855891	0.0227772943796851	0.4931922948499205	0.621882	0.621882	chr14	69175090	0.2062920133968106	chr14:69175090:G:A
chr14:69179555	['A', 'G']	19959	33751.76421949387	4410.729877377804	-0.0339128933476044	0.014019840189065	-2.418921534787197	0.0155755	0.0155755	chr14	69179555	1.8075580028546343	chr14:69179555:A:G
chr14:69180982	['T', 'G']	19959	7809.347616899715	993.148147125578	-0.0116643251521781	0.0127488658048244	-0.9149304205370302	0.360239	0.360239	chr14	69180982	0.4434092716166445	chr14:69180982:T:G
chr14:69181057	['G', 'A']	19959	4020.201422988275	478.6141966212387	-0.0178810862097301	0.0169496232282141	-1.0549547897894014	0.291459	0.291459	chr14	69181057	0.5354225295022351	chr14:69181057:G:A
chr14:69181084	['T', 'C']	19959	4021.821057909252	476.1572172206797	-0.0185246793514725	0.0169526447934204	-1.0927309323830237	0.274525	0.274525	chr14	69181084	0.5614180997834258	chr14:69181084:T:C
chr14:69181183	['CA', 'C']	19959	845.0	184.76617317547448	0.1087438397853785	0.0350986253198271	3.0982364350306715	0.00194947	0.00194947	chr14	69181183	2.7100834436946184	chr14:69181183:CA:C
chr14:69182029	['T', 'G']	19959	2921.2927293681414	505.4844387440622	0.049221674320991	0.019424139229999	2.5340466178790617	0.011283	0.011283	chr14	69182029	1.9475754118579385	chr14:69182029:T:G
chr14:69183084	['C', 'G']	19959	4015.0	480.5481668466379	-0.0172511362348253	0.0169635102473275	-1.0169555701210524	0.309187	0.309187	chr14	69183084	0.5097787746080291	chr14:69183084:C:G
chr14:69184128	['A', 'G']	19959	37434.62672880337	5048.082874912559	-0.0052174089326145	0.0212886472390045	-0.2450794019009045	0.806397	0.806397	chr14	69184128	0.0934510965804314	chr14:69184128:A:G
chr14:69185354	['G', 'A']	19959	2271.569058835321	260.0343520754716	-0.011318461514429	0.0219783244656631	-0.5149829111000687	0.606571	0.606571	chr14	69185354	0.2171183570339956	chr14:69185354:G:A
chr14:69187116	['T', 'C']	19959	4019.208239362501	478.95100200403925	-0.0175199664026287	0.0169569253794028	-1.0332041930142493	0.301521	0.301521	chr14	69187116	0.5206824352103427	chr14:69187116:T:C
chr14:69188927	['T', 'A']	19959	435.02179577111934	74.70672017437465	0.0573936713666573	0.0485967345203	1.1810190938381393	0.237609	0.237609	chr14	69188927	0.6241371134538427	chr14:69188927:T:A
chr14:69190152	['C', 'T']	19959	522.1046354297168	60.879031032111385	-0.0013218584416243	0.0446313561589477	-0.0296172591510949	0.976373	0.976373	chr14	69190152	0.0103842387930924	chr14:69190152:C:T
chr14:69192016	['T', 'A']	19959	28820.44398236296	3763.74691390381	-0.0170891867982154	0.0113042533131871	-1.5117483945870025	0.130614	0.130614	chr14	69192016	0.884010270251735	chr14:69192016:T:A
chr14:69192503	['CAG', 'C']	19959	29373.88684540216	3838.592098040975	-0.0180656205320389	0.0114684128617117	-1.5752502765533098	0.115215	0.115215	chr14	69192503	0.9384909758333828	chr14:69192503:CAG:C
chr14:69192942	['G', 'A']	19959	29367.414161154546	3837.07660866012	-0.0180694339903668	0.0114640236059528	-1.5761860417823947	0.114999	0.114999	chr14	69192942	0.9393059361365635	chr14:69192942:G:A
chr14:69193040	['A', 'C']	19959	29371.71602586596	3837.7783832826062	-0.017935364070775	0.0114695550216521	-1.563736695705872	0.117895	0.117895	chr14	69193040	0.9285046132124224	chr14:69193040:A:C
chr14:69193128	['A', 'G']	19959	29365.827845436776	3832.4597919397447	-0.018713340264357	0.0114645915878167	-1.6322727347953228	0.102638	0.102638	chr14	69193128	0.988691819195739	chr14:69193128:A:G
chr14:69193279	['A', 'G']	19959	29364.41371016236	3833.6491845859714	-0.0185381436770975	0.0114625686731643	-1.617276563890795	0.105834	0.105834	chr14	69193279	0.9753747893870124	chr14:69193279:A:G
chr14:69194345	['T', 'C']	19959	32090.86271364844	4146.501758831947	-0.0302563245087003	0.0127374320863678	-2.3753865224594293	0.01754	0.01754	chr14	69194345	1.7559704109699783	chr14:69194345:T:C
chr14:69194954	['T', 'C']	19959	29937.499548872183	3908.1848595394063	-0.0185109193672723	0.0116234556648826	-1.5925487136496324	0.111277	0.111277	chr14	69194954	0.9535945913284494	chr14:69194954:T:C
chr14:69195204	['G', 'A']	19959	29405.25191912095	3840.411604065309	-0.0180469290821392	0.0114999385652537	-1.5693065645295583	0.116592	0.116592	chr14	69195204	0.9333312478192822	chr14:69195204:G:A
chr14:69195229	['AAAAG', 'A']	19959	29446.45764157096	3848.096098813313	-0.0167304526079898	0.0114668480208529	-1.459028023879337	0.144573	0.144573	chr14	69195229	0.8399128069439371	chr14:69195229:AAAAG:A
chr14:69195388	['A', 'G']	19959	29936.49949884735	3910.9581536964	-0.0180145647143993	0.0116227136408209	-1.549944812468681	0.121171	0.121171	chr14	69195388	0.9166013079501626	chr14:69195388:A:G
chr14:69195400	['C', 'T']	19959	29936.49929831596	3910.2975055930615	-0.0181041686733756	0.0116230358779095	-1.5576110117481454	0.119341	0.119341	chr14	69195400	0.9232103273712376	chr14:69195400:C:T
chr14:69195608	['G', 'A']	19959	29937.999849646665	3914.598638999848	-0.017597544736848	0.0116228178786085	-1.5140514908381844	0.130029	0.130029	chr14	69195608	0.8859597774207904	chr14:69195608:G:A
chr14:69195893	['A', 'G']	19959	29936.999548940017	3908.260204329025	-0.0184751163567252	0.0116212460543121	-1.5897706898538508	0.111902	0.111902	chr14	69195893	0.9511621513518848	chr14:69195893:A:G
chr14:69196375	['C', 'T']	19959	29934.0	3910.9530987595713	-0.0180792039507755	0.0116185544699764	-1.5560631055691256	0.119709	0.119709	chr14	69196375	0.9218731971006674	chr14:69196375:C:T
chr14:69196833	['G', 'A']	19959	668.1339012778753	92.52723547179868	0.0181967372563938	0.039787976473475	0.4573426162681282	0.64743	0.64743	chr14	69196833	0.1888071805395725	chr14:69196833:G:A
chr14:69197412	['T', 'C']	19959	34383.16806975346	4498.556894364026	-0.0373210475960379	0.0146586662582093	-2.546005682825129	0.0109038	0.0109038	chr14	69197412	1.9624221230293044	chr14:69197412:T:C
chr14:69198418	['C', 'T']	19959	4120.619362597715	502.4510485572886	-0.0139820697551488	0.0167859084655769	-0.8329647325208519	0.404875	0.404875	chr14	69198418	0.3926790389817667	chr14:69198418:C:T
chr14:69199115	['A', 'G']	19959	33465.03006614552	4341.916728003461	-0.0360432572362872	0.0137200290202872	-2.627054008631588	0.00861935	0.00861935	chr14	69199115	2.064525483833873	chr14:69199115:A:G
chr14:69199208	['C', 'A']	19959	4252.0	623.1944433530988	0.0114470060297025	0.0164564279392242	0.6955948199680936	0.486691	0.486691	chr14	69199208	0.3127466847539802	chr14:69199208:C:A
chr14:69199955	['A', 'G']	19959	33171.64795790528	4315.838396288115	-0.0327983229283438	0.0134488469203564	-2.4387460964181025	0.014747	0.014747	chr14	69199955	1.831296319750924	chr14:69199955:A:G
chr14:69201132	['G', 'A']	19959	4131.004522385807	500.8247603000546	-0.0148923717721754	0.0167915342292367	-0.8868976216744605	0.375145	0.375145	chr14	69201132	0.4258008375301706	chr14:69201132:G:A
chr14:69202471	['C', 'T']	19959	36827.84517486722	4938.344699275226	-0.0157954297679969	0.0191228144977925	-0.825999215221186	0.408814	0.408814	chr14	69202471	0.3884742400293188	chr14:69202471:C:T
chr14:69202690	['C', 'G']	19959	33466.3535100466	4343.12110382142	-0.0358253009784567	0.0137207101073005	-2.6110384009494347	0.00903353	0.00903353	chr14	69202690	2.044142508828464	chr14:69202690:C:G
chr14:69204219	['A', 'G']	19959	29021.45405351237	3762.255282527613	-0.0189711035005683	0.0112978856006693	-1.679172915279339	0.093134	0.093134	chr14	69204219	1.0308917441875445	chr14:69204219:A:G
chr14:69205032	['T', 'C']	19959	34396.44671042742	4491.378111454747	-0.0389936520621337	0.014677397978553	-2.656714229532517	0.00789691	0.00789691	chr14	69205032	2.102542811553368	chr14:69205032:T:C
chr14:69207635	['G', 'A']	19959	4697.470712030867	579.8045361566537	-0.0110144914743091	0.0158061027531927	-0.6968505548962235	0.485904	0.485904	chr14	69207635	0.3134495257758962	chr14:69207635:G:A
chr14:69208356	['G', 'A']	19959	452.226577773322	47.81507159555827	-0.0157766882783862	0.0479941840456901	-0.3287208354947112	0.74237	0.74237	chr14	69208356	0.1293795867591679	chr14:69208356:G:A
chr14:69208805	['G', 'C']	19959	34403.723719811605	4488.629652341728	-0.039524631608981	0.0146901771158516	-2.6905483369789507	0.00713941	0.00713941	chr14	69208805	2.1463376767856737	chr14:69208805:G:C
chr14:69209366	['T', 'G']	19959	454.02274777031766	47.17672549943158	-0.0184438374138353	0.04790058258234	-0.3850441146959079	0.700209	0.700209	chr14	69209366	0.154772311415577	chr14:69209366:T:G
chr14:69212958	['G', 'A']	19959	544.1635844233949	67.47190578905945	0.0029168689118976	0.0436623029779111	0.0668052006641354	0.946737	0.946737	chr14	69212958	0.0237706496262299	chr14:69212958:G:A
chr14:69215001	['T', 'G']	19959	37700.88891672512	5104.813588282167	0.0029673709989796	0.0224426646562057	0.1322200836859682	0.894812	0.894812	chr14	69215001	0.0482682003701802	chr14:69215001:T:G
chr14:69215243	['G', 'A']	19959	4208.108376359716	528.2273859721145	-0.0109030141682342	0.0165950816942579	-0.6570027414813394	0.511187	0.511187	chr14	69215243	0.2914201992550821	chr14:69215243:G:A
chr14:69215285	['A', 'G']	19959	442.4564551884184	76.04042081685704	0.0414588968998503	0.0496383841098206	0.8352185036508477	0.403605	0.403605	chr14	69215285	0.3940434622097579	chr14:69215285:A:G
chr14:69215505	['A', 'G']	19959	2419.121204529512	446.9579264877756	0.0612935472658819	0.0211807525724409	2.8938323629554725	0.00380984	0.00380984	chr14	69215505	2.419093262795822	chr14:69215505:A:G
chr14:69216070	['T', 'C']	19959	7141.789114964417	910.5499907029312	-0.012355128507858	0.013168963689633	-0.9382005144098264	0.348153	0.348153	chr14	69216070	0.4582298581996397	chr14:69216070:T:C
chr14:69216739	['A', 'G']	19959	34408.72397033771	4490.423951681068	-0.0392333097437714	0.014695673619852	-2.669718364646589	0.00759764	0.00759764	chr14	69216739	2.119321288527746	chr14:69216739:A:G
chr14:69220357	['A', 'G']	19959	34643.79209874031	4486.252294825281	-0.0499266236024012	0.0153783600079617	-3.2465505799417524	0.00117006	0.00117006	chr14	69220357	2.931791867312991	chr14:69220357:A:G
chr14:69221490	['T', 'C']	19959	34411.17227901383	4491.056073924841	-0.0391501633782429	0.0146981745253324	-2.6636071922242706	0.00773699	0.00773699	chr14	69221490	2.111427964464311	chr14:69221490:T:C
chr14:69222207	['T', 'G']	19959	2212.2216766047004	247.2920466365604	-0.0132611355399294	0.0222384444492203	-0.5963157886429592	0.550971	0.550971	chr14	69222207	0.2588712593540626	chr14:69222207:T:G
chr14:69222325	['G', 'T']	19959	34409.17197835237	4490.535778284252	-0.0391561588965925	0.0146959464942214	-2.6644189887319585	0.00771835	0.00771835	chr14	69222325	2.11247553159227	chr14:69222325:G:T
chr14:69222630	['A', 'G']	19959	2418.121154424291	446.695485532857	0.0614445586005214	0.021193602922127	2.899203067373253	0.0037452	0.0037452	chr14	69222630	2.4265249852870423	chr14:69222630:A:G
chr14:69225582	['A', 'G']	19959	4217.211293716806	525.5815620732226	-0.0119337935636251	0.0166012113449956	-0.7188507703218028	0.472241	0.472241	chr14	69225582	0.3258363101400251	chr14:69225582:A:G
chr14:69227829	['A', 'G']	19959	32628.539113004263	4283.816904245313	-0.0264173405758443	0.013068774147119	-2.021409221588544	0.0432508	0.0432508	chr14	69227829	1.3640058550807326	chr14:69227829:A:G
chr14:69228488	['A', 'G']	19959	34502.18595911004	4489.247211711256	-0.043828658836678	0.0148087112603827	-2.959653819028228	0.00308347	0.00308347	chr14	69228488	2.5109602725977664	chr14:69228488:A:G
chr14:69229075	['G', 'A']	19959	30570.06328606504	3936.302367074821	-0.0286704300622647	0.0119168155491769	-2.405880156821338	0.0161426	0.0161426	chr14	69229075	1.792026514551135	chr14:69229075:G:A
chr14:69229455	['T', 'C']	19959	4110.82385367076	506.4166781856729	-0.0124613453028211	0.0167990318152706	-0.7417894935762649	0.458224	0.458224	chr14	69229455	0.3389221678864708	chr14:69229455:T:C
chr14:69229619	['C', 'G']	19959	4199.210391822828	528.8513407761643	-0.0101817708245415	0.0166307436117855	-0.612225830799658	0.540395	0.540395	chr14	69229619	0.267288677937304	chr14:69229619:C:G
chr14:69230736	['C', 'G']	19959	24226.85532448008	3148.7680199766805	-0.0135067693364178	0.0103661405886496	-1.3029699164226076	0.1926	0.1926	chr14	69230736	0.7153437172114843	chr14:69230736:C:G
chr14:69230847	['G', 'A']	19959	34492.72817917627	4484.535862650931	-0.0442730990749264	0.0148035169104552	-2.9907149323183884	0.00278665	0.00278665	chr14	69230847	2.554917574743449	chr14:69230847:G:A
chr14:69231164	['T', 'C']	19959	4199.420804730169	529.0074161953643	-0.0098247784204254	0.0166310714482326	-0.5907483742708306	0.554696	0.554696	chr14	69231164	0.2559449658756104	chr14:69231164:T:C
chr14:69235611	['T', 'C']	19959	10797.081926141203	1317.9733438708938	-0.0162533585245693	0.0113048004624924	-1.4377395318471469	0.150524	0.150524	chr14	69235611	0.82239424932875	chr14:69235611:T:C
chr14:69236871	['G', 'C']	19959	34953.0	4554.330044049627	-0.0404787815498945	0.0153562091358098	-2.635987905081356	0.00839577	0.00839577	chr14	69236871	2.07593946731439	chr14:69236871:G:C
chr14:69237335	['A', 'G']	19959	37489.0	5062.110982279489	-0.0023348787526292	0.0214776189025939	-0.1087121790929633	0.913432	0.913432	chr14	69237335	0.0393237779490906	chr14:69237335:A:G
chr14:69237836	['G', 'T']	19959	33364.67166048702	4298.498880159147	-0.0401967163995606	0.0136699407854037	-2.940518692113224	0.00328039	0.00328039	chr14	69237836	2.4840745206849064	chr14:69237836:G:T
chr14:69237945	['G', 'A']	19959	455.0	48.17935953753737	-0.0170557726398692	0.0478461470132914	-0.3564711832518357	0.721491	0.721491	chr14	69237945	0.1417690819990602	chr14:69237945:G:A
chr14:69241524	['G', 'A']	19959	10702.681166683373	1305.669660329984	-0.0164897383640271	0.0113387413824722	-1.4542829585581234	0.145884	0.145884	chr14	69241524	0.8359923372549418	chr14:69241524:G:A
chr14:69243212	['C', 'T']	19959	20193.105563909776	2550.8460347875466	-0.0156040335134511	0.0101604685291741	-1.5357592485668088	0.124613	0.124613	chr14	69243212	0.9044366484171408	chr14:69243212:C:T
chr14:69243540	['C', 'G']	19959	2383.3582381238725	298.8489412946984	-0.0102540839631305	0.0213594223361424	-0.4800730938204952	0.631181	0.631181	chr14	69243540	0.1998460828647814	chr14:69243540:C:G
chr14:69244483	['G', 'A']	19959	37472.87749273474	5060.018409673191	-0.0014014972242681	0.0214175995235774	-0.0654367088489671	0.947827	0.947827	chr14	69244483	0.0232709240561198	chr14:69244483:G:A
chr14:69245231	['G', 'A']	19959	456.04569825124014	50.61890840294707	-0.0121329205344001	0.0477894144502288	-0.2538830130893568	0.799589	0.799589	chr14	69245231	0.0971331891314108	chr14:69245231:G:A
chr14:69246218	['A', 'G']	19959	32156.444500125275	4214.519471351164	-0.0271419224567359	0.0129454062562804	-2.096645089339561	0.0360376	0.0360376	chr14	69246218	1.4432441394871784	chr14:69246218:A:G
chr14:69246882	['T', 'C']	19959	603.2115577385725	49.08831338752884	-0.0509719729386914	0.0418490389497739	-1.2179962603171517	0.22324	0.22324	chr14	69246882	0.6512279861553771	chr14:69246882:T:C
chr14:69247305	['T', 'C']	19959	3193.159985970538	345.1041866310645	-0.0273251932663189	0.0186405170364291	-1.465903183528516	0.14269	0.14269	chr14	69247305	0.8456064620430026	chr14:69247305:T:C
chr14:69247577	['A', 'C']	19959	1796.0899889768514	194.1933786781548	-0.0278191404048639	0.0242262203954684	-1.1483070801282522	0.250856	0.250856	chr14	69247577	0.60057550701124	chr14:69247577:A:C
chr14:69247677	['T', 'C']	19959	3194.0	345.5962019261748	-0.0273069631627957	0.0186383156208677	-1.4650982265920205	0.14291	0.14291	chr14	69247677	0.8449373807760792	chr14:69247677:T:C
chr14:69248287	['T', 'C']	19959	3191.639639188173	344.6265956192295	-0.0272965769335998	0.0186451217066936	-1.464006369226341	0.143208	0.143208	chr14	69248287	0.8440327204442959	chr14:69248287:T:C
chr14:69248491	['C', 'T']	19959	3192.319887758681	346.4202063710853	-0.027046231526311	0.018642810944086	-1.4507593091743858	0.146863	0.146863	chr14	69248491	0.8330876046169793	chr14:69248491:C:T
chr14:69249073	['A', 'C']	19959	11965.552635553528	1598.6606879438775	0.0020475981141746	0.0110813947718471	0.184778013628451	0.853405	0.853405	chr14	69249073	0.0688448169887195	chr14:69249073:A:C
chr14:69249153	['G', 'C']	19959	425.14910785886127	74.457315165663	0.0408836399857045	0.0493399990030521	0.8286104744991075	0.407335	0.407335	chr14	69249153	0.3900482718344306	chr14:69249153:G:C
chr14:69249543	['A', 'C']	19959	3187.479104028864	344.04314663386435	-0.0275827211102825	0.0186538003096946	-1.4786649718742533	0.139246	0.139246	chr14	69249543	0.8562172715788552	chr14:69249543:A:C
chr14:69249721	['C', 'T']	19959	2250.112736747169	278.2197777896328	-0.0075916110456073	0.0222787191594839	-0.3407561714505327	0.733291	0.733291	chr14	69249721	0.1347236452571145	chr14:69249721:C:T
chr14:69250091	['TTCCCTC', 'T']	19959	3196.245481927712	344.90820839390125	-0.0273637101033358	0.0186438269283634	-1.467708867309138	0.142199	0.142199	chr14	69250091	0.8471034577272719	chr14:69250091:TTCCCTC:T
chr14:69250155	['C', 'T']	19959	1498.075057621004	147.5172287157109	-0.0437885381727199	0.0264121187992584	-1.6578956995282534	0.0973542	0.0973542	chr14	69250155	1.01164530765214	chr14:69250155:C:T
chr14:69250300	['T', 'C']	19959	3190.6394387371583	343.0621026843304	-0.0276514023614322	0.0186411552833322	-1.4833523964127064	0.137997	0.137997	chr14	69250300	0.8601303548857757	chr14:69250300:T:C
chr14:69250851	['G', 'A']	19959	2125.1064735945483	238.78292747615828	-0.0259127878235654	0.0223651483645295	-1.1586235602470836	0.246624	0.246624	chr14	69250851	0.6079646626940854	chr14:69250851:G:A
chr14:69251167	['AG', 'A']	19959	3188.6390378351293	342.70114349360966	-0.0276018978288475	0.0186454056173092	-1.4803592045873024	0.138793	0.138793	chr14	69251167	0.8576324368929399	chr14:69251167:AG:A
chr14:69251245	['T', 'C']	19959	12539.628269365669	1758.6351170071036	0.0069912607350366	0.0108645249616052	0.6434943782395899	0.519911	0.519911	chr14	69251245	0.2840709938979008	chr14:69251245:T:C
chr14:69252302	['CA', 'C']	19959	595.0298126064736	66.4884192138854	-0.0228389867832002	0.041381733236813	-0.5519098644926442	0.581016	0.581016	chr14	69252302	0.2358119078574612	chr14:69252302:CA:C
chr14:69252446	['T', 'A']	19959	3208.0	351.802318309795	-0.0262342895048825	0.0185893063719947	-1.4112570410053134	0.158184	0.158184	chr14	69252446	0.8008374466482213	chr14:69252446:T:A
chr14:69253254	['CT', 'C']	19959	3199.320589266924	352.9178378070471	-0.025291711639216	0.0186150368815537	-1.3586710464312042	0.174266	0.174266	chr14	69253254	0.7587873372316325	chr14:69253254:CT:C
chr14:69253921	['T', 'C']	19959	3201.0	355.72501039466425	-0.024317419044138	0.0186106219259869	-1.3066419349577103	0.191349	0.191349	chr14	69253921	0.7181738030794962	chr14:69253921:T:C
chr14:69254785	['A', 'AGATATTTAGC']	19959	3206.0	355.0647647574488	-0.0246562468656832	0.0186003164867746	-1.3255821148642597	0.184993	0.184993	chr14	69254785	0.7328447046720643	chr14:69254785:A:AGATATTTAGC
chr14:69255063	['C', 'T']	19959	3206.0	355.4573457870532	-0.0247115101920375	0.0186001890614402	-1.3285623124802868	0.184008	0.184008	chr14	69255063	0.7351632950321595	chr14:69255063:C:T
chr14:69255543	['A', 'C']	19959	7220.44705587572	887.9935310375977	-0.0159105761461634	0.0131352861258048	-1.2112850830791146	0.225801	0.225801	chr14	69255543	0.6462741390562227	chr14:69255543:A:C
chr14:69257464	['T', 'C']	19959	13972.80030067652	1983.7088459246247	0.0122523455942205	0.0105908755124012	1.1568775008141596	0.247336	0.247336	chr14	69257464	0.6067126670455872	chr14:69257464:T:C
chr14:69257902	['T', 'G']	19959	4553.140623433898	590.047336401875	-0.0103773584035157	0.0158456723427412	-0.654901740933039	0.512539	0.512539	chr14	69257902	0.290273082778791	chr14:69257902:T:G
chr14:69259449	['A', 'G']	19959	8993.40712889156	1170.1418244762144	-0.0019815116090387	0.0121007064377723	-0.163751729638975	0.869928	0.869928	chr14	69259449	0.060516690480998	chr14:69259449:A:G
chr14:69260477	['C', 'A']	19959	8196.642696066148	1195.0424442758294	0.0070698303398352	0.0125791738427896	0.5620266027158615	0.574104	0.574104	chr14	69260477	0.2410094272277024	chr14:69260477:C:A
chr14:69260569	['C', 'G']	19959	865.0433410161339	82.73732878016985	-0.0193502896886889	0.0349713591409497	-0.5533182056407605	0.580052	0.580052	chr14	69260569	0.2365330714357453	chr14:69260569:C:G
chr14:69261142	['G', 'C']	19959	4713.236145906403	672.2646734549886	0.0059328339958663	0.0157427766788531	0.3768607099556805	0.706281	0.706281	chr14	69261142	0.1510224767534272	chr14:69261142:G:C
chr14:69261770	['A', 'G']	19959	2007.1230545235453	275.1900944066107	-0.0048322815581632	0.0232019688090419	-0.2082703238649323	0.83502	0.83502	chr14	69261770	0.0783031223779343	chr14:69261770:A:G
chr14:69262181	['G', 'A']	19959	8078.404749974948	1185.011625764757	0.0208237618922219	0.0126198020290281	1.650086256846428	0.098941	0.098941	chr14	69262181	1.0046237045207846	chr14:69262181:G:A
chr14:69262390	['G', 'T']	19959	690.0	106.31324690152468	0.0293043483368395	0.0389798255232582	0.7517824398509527	0.452191	0.452191	chr14	69262390	0.3446780857085582	chr14:69262390:G:T
chr14:69264155	['C', 'T']	19959	461.0230985068644	39.10775970458127	-0.0429219751033632	0.0477087862111071	-0.8996660471183937	0.368309	0.368309	chr14	69264155	0.433787668593958	chr14:69264155:C:T
chr14:69265210	['G', 'C']	19959	6670.33420182383	1001.083281272	0.021337779856583	0.0135374236006732	1.5762068533869211	0.114994	0.114994	chr14	69265210	0.9393248190800432	chr14:69265210:G:C
chr14:69265402	['A', 'C']	19959	37475.0	5102.283225034972	0.0142483851582218	0.0215557570479856	0.6610013801186977	0.508619	0.508619	chr14	69265402	0.2936074203281614	chr14:69265402:A:C
chr14:69265844	['T', 'C']	19959	9626.446933253155	1327.842612903126	0.0001788279989881	0.0118328544043378	0.0151128369265295	0.987942	0.987942	chr14	69265844	0.0052685511809294	chr14:69265844:T:C
chr14:69266127	['T', 'C']	19959	2891.289722904244	428.3074965079836	0.0082259409013887	0.0195115450090293	0.4215935179701052	0.673326	0.673326	chr14	69266127	0.1717746152386979	chr14:69266127:T:C
chr14:69267268	['C', 'T']	19959	37468.75457233051	5100.887915980205	0.0138023835854067	0.0215278115581681	0.6411419734009064	0.521438	0.521438	chr14	69267268	0.2827973226326698	chr14:69267268:C:T
chr14:69267583	['G', 'T']	19959	11611.745339747444	1592.401991878135	-0.0014182307512855	0.0111548796785594	-0.1271399416357187	0.898831	0.898831	chr14	69267583	0.0463219575070589	chr14:69267583:G:T
chr14:69268672	['TG', 'T']	19959	6609.0	984.4513934809708	0.0203319087514742	0.0135867915280464	1.496446656262023	0.134553	0.134553	chr14	69268672	0.8711066147421365	chr14:69268672:TG:T
chr14:69269525	['C', 'T']	19959	13829.522705967904	1900.7323938260915	-0.0006659206674876	0.01096182062792	-0.0607490936123775	0.95156	0.95156	chr14	69269525	0.0215638223560756	chr14:69269525:C:T
chr14:69269756	['G', 'A']	19959	8511.379888268155	1197.718558627458	0.0051454497148304	0.0123753142269745	0.4157833587461417	0.677573	0.677573	chr14	69269756	0.169043908144641	chr14:69269756:G:A
chr14:69269818	['G', 'A']	19959	6034.139554708656	707.987110148722	-0.0274750716798979	0.0140980812795192	-1.9488518426838672	0.0513271	0.0513271	chr14	69269818	1.2896532728437893	chr14:69269818:G:A
chr14:69269840	['G', 'A']	19959	13232.270534550193	1806.6056678444068	-0.0021592438805973	0.0107713723694702	-0.2004613531621402	0.841122	0.841122	chr14	69269840	0.0751410076692737	chr14:69269840:G:A
chr14:69270728	['C', 'T']	19959	852.0	80.50121823876965	-0.0202294727407555	0.0352564645744725	-0.5737805246474615	0.566123	0.566123	chr14	69270728	0.2470892005823324	chr14:69270728:C:T
chr14:69270955	['T', 'TGAA']	19959	37472.63244137102	5101.624170330373	0.0139279125373966	0.0215400853888166	0.6466043326192134	0.517895	0.517895	chr14	69270955	0.2857582818434531	chr14:69270955:T:TGAA
chr14:69271362	['G', 'A']	19959	17929.796662825072	2304.141016869281	-0.0162248211915052	0.0101847148214856	-1.5930560134366651	0.111163	0.111163	chr14	69271362	0.954039741258962	chr14:69271362:G:A
chr14:69272111	['G', 'A']	19959	11825.332330827068	1568.055938040494	-0.0041317885416132	0.0110767028818822	-0.3730161028668082	0.70914	0.70914	chr14	69272111	0.1492680169674066	chr14:69272111:G:A
chr14:69272319	['T', 'C']	19959	36213.443174984975	4911.970554873721	0.0057546506189539	0.0175861268942824	0.3272267198768438	0.7435	0.7435	chr14	69272319	0.1287190271420269	chr14:69272319:T:C
chr14:69272648	['C', 'T']	19959	6025.207516913055	706.2131658358833	-0.0275201649639389	0.0140986665863191	-1.9519693437281147	0.0509558	0.0509558	chr14	69272648	1.2928063756490498	chr14:69272648:C:T
chr14:69272768	['G', 'A']	19959	9343.27686447474	1328.0188175537508	0.015836255412718	0.0119470556486945	1.3255362558262207	0.185009	0.185009	chr14	69272768	0.7328071442712298	chr14:69272768:G:A
chr14:69273176	['G', 'T']	19959	434.0	41.66418235978269	-0.0267665089067855	0.0490853616105937	-0.5453053217603012	0.58555	0.58555	chr14	69273176	0.2324360146873298	chr14:69273176:G:T
chr14:69273229	['TG', 'T']	19959	6027.603998596984	706.1534294823216	-0.0274041993537151	0.0140966304206122	-1.9440248155789288	0.0519065	0.0519065	chr14	69273229	1.2847782541481694	chr14:69273229:TG:T
chr14:69273766	['T', 'G']	19959	37473.87754283997	5106.445573254927	0.0154432083352547	0.0215544723377281	0.7164735045832481	0.473707	0.473707	chr14	69273766	0.3244901976260403	chr14:69273766:T:G
chr14:69275109	['C', 'T']	19959	4220.05718151749	508.180916745096	-0.0204547755662925	0.0163948619324881	-1.247633292096186	0.21218	0.21218	chr14	69275109	0.6732955549256744	chr14:69275109:C:T
chr14:69275427	['G', 'T']	19959	2102.0	307.0332582384284	0.0061781221218029	0.0226647412479157	0.2725873661748104	0.785173	0.785173	chr14	69275427	0.1050346430412381	chr14:69275427:G:T
chr14:69276151	['G', 'A']	19959	6964.697900486044	923.5863726681066	0.0029749007605714	0.0133898310716621	0.2221761234066197	0.824179	0.824179	chr14	69276151	0.0839784554512141	chr14:69276151:G:A
chr14:69276203	['T', 'C']	19959	2125.2129578593976	273.24853632973884	-0.0055891561338159	0.0225291961793684	-0.2480850221782136	0.804071	0.804071	chr14	69276203	0.094705601068957	chr14:69276203:T:C
chr14:69276863	['G', 'A']	19959	4220.211444032468	504.652815577944	-0.021486635969247	0.0163983281353551	-1.3102943051201272	0.190111	0.190111	chr14	69276863	0.7209927537232443	chr14:69276863:G:A
chr14:69279080	['C', 'T']	19959	4222.63469633193	511.9567590099561	-0.0197633274994795	0.0163914587935634	-1.205708884632044	0.227944	0.227944	chr14	69279080	0.6421718349214878	chr14:69279080:C:T
chr14:69279532	['G', 'A']	19959	19789.991532217657	2638.256666632252	-0.0025684191975954	0.0101237168312561	-0.2537031843547471	0.799727	0.799727	chr14	69279532	0.0970582412928957	chr14:69279532:G:A
chr14:69279628	['A', 'G']	19959	34810.0	4668.114716569867	-0.0109317739913629	0.015225957155147	-0.717969575243917	0.472784	0.472784	chr14	69279628	0.3253372293122676	chr14:69279628:A:G
chr14:69279898	['C', 'T']	19959	2675.134031466079	419.1852442658948	0.0174945962862836	0.0202871742897402	0.8623476111767413	0.388507	0.388507	chr14	69279898	0.4106011518077627	chr14:69279898:C:T
chr14:69280033	['A', 'G']	19959	4604.153402826501	619.8248355536259	-0.0096174354934881	0.0157694054078337	-0.6098793990489008	0.541949	0.541949	chr14	69280033	0.2660415807322935	chr14:69280033:A:G
chr14:69280174	['C', 'T']	19959	25066.582652293808	3448.554313186636	0.005501434988661	0.0105287969112659	0.522513164136959	0.601319	0.601319	chr14	69280174	0.220895073445718	chr14:69280174:C:T
chr14:69280329	['G', 'A']	19959	21691.607658380115	3097.0978806946223	0.0169516955766885	0.0101349142876685	1.6726037434094776	0.094421	0.094421	chr14	69280329	1.024931404326474	chr14:69280329:G:A
chr14:69281148	['T', 'C']	19959	7353.105231509321	897.8951139231687	-0.0160386053860983	0.0129918047743206	-1.234517117883419	0.217025	0.217025	chr14	69281148	0.6634902351069012	chr14:69281148:T:C
chr14:69282149	['G', 'A']	19959	1570.0	207.854579058536	0.0053144939090866	0.0259790032833656	0.2045688147123624	0.837911	0.837911	chr14	69282149	0.0768021081735045	chr14:69282149:G:A
chr14:69282380	['C', 'T']	19959	29851.486921226697	4031.2435801595775	-0.0008818229598286	0.0116360983935488	-0.0757833880398876	0.939592	0.939592	chr14	69282380	0.0270606896069116	chr14:69282380:C:T
chr14:69282755	['T', 'A']	19959	8259.31051075134	947.6420456092468	-0.0199103294773685	0.012508691166383	-1.5917196461670868	0.111464	0.111464	chr14	69282755	0.9528653758971072	chr14:69282755:T:A
chr14:69282801	['A', 'G']	19959	24312.61753647165	3291.0563682444736	0.0039410170359003	0.0103645404992495	0.3802404010274897	0.703771	0.703771	chr14	69282801	0.1525686329248973	chr14:69282801:A:G
chr14:69283461	['G', 'A']	19959	831.0416374386211	69.21850671076301	-0.0440712858428448	0.0356300078458162	-1.2369148509188388	0.216133	0.216133	chr14	69283461	0.6652789183377823	chr14:69283461:G:A
chr14:69283785	['C', 'A']	19959	13650.419615114764	2040.2295285713244	0.0217372924356964	0.0106505036447749	2.040963804219765	0.0412676	0.0412676	chr14	69283785	1.3843907876543189	chr14:69283785:C:A
chr14:69283987	['A', 'G']	19959	889.044543541437	147.76245961250413	0.040341137542339	0.0341812468493127	1.1802125803128851	0.23793	0.23793	chr14	69283987	0.6235507954026834	chr14:69283987:A:G
chr14:69284565	['G', 'A']	19959	13492.352006814652	2021.910712652332	0.0226264594613926	0.0106739787605846	2.1197774484004417	0.0340371	0.0340371	chr14	69284565	1.4680474493997135	chr14:69284565:G:A
chr14:69284813	['T', 'C']	19959	17663.654990980154	2504.3247144214806	0.0130815615217664	0.0101682320937167	1.28651287669268	0.198279	0.198279	chr14	69284813	0.7027232800814774	chr14:69284813:T:C
chr14:69284923	['G', 'A']	19959	816.0408858603066	67.54131040410722	-0.0445062011017884	0.0359412158038328	-1.238305385791716	0.215617	0.215617	chr14	69284923	0.6663170008362559	chr14:69284923:G:A
chr14:69285102	['A', 'G']	19959	23830.297362350808	3286.615789462114	0.0092216364442562	0.0103598957815241	0.8901283023234765	0.373408	0.373408	chr14	69285102	0.4278163818378319	chr14:69285102:A:G
chr14:69285442	['G', 'A']	19959	23930.99503858876	3210.802941959352	-0.0026729559350974	0.0103671113758079	-0.257830348127141	0.796541	0.796541	chr14	69285442	0.0987918650411445	chr14:69285442:G:A
chr14:69285444	['CAT', 'C']	19959	23822.9679763456	3204.6334645179886	-0.0018455070375042	0.0103604134793825	-0.1781306355365924	0.858622	0.858622	chr14	69285444	0.066197988024998	chr14:69285444:CAT:C
chr14:69285703	['C', 'T']	19959	28447.126390698613	3868.771751555618	0.0002573386680355	0.0111823468411929	0.0230129392058885	0.98164	0.98164	chr14	69285703	0.0080477532299748	chr14:69285703:C:T
chr14:69285784	['G', 'A']	19959	15628.132047105988	2163.2034047820257	0.0055704986581463	0.0103574582819702	0.5378248703973311	0.590704	0.590704	chr14	69285784	0.2286300882719876	chr14:69285784:G:A
chr14:69285886	['C', 'T']	19959	27531.65587409784	3609.1562538925023	-0.0116069321844852	0.0110543664624586	-1.0499861954009926	0.293737	0.293737	chr14	69285886	0.5320413449864112	chr14:69285886:C:T
chr14:69286058	['C', 'A']	19959	831.1665747932848	69.07029452077772	-0.0442326600962593	0.0356301302420614	-1.2414397532581198	0.214458	0.214458	chr14	69286058	0.6686577484873847	chr14:69286058:C:A
chr14:69286135	['G', 'A']	19959	17495.62973541792	2319.814184449744	-0.0062385079140967	0.0101526313323562	-0.6144720230522663	0.53891	0.53891	chr14	69286135	0.2684837575720484	chr14:69286135:G:A
chr14:69286249	['G', 'A']	19959	10851.54369175268	1544.850653532782	0.0095723252958085	0.0113211719165149	0.8455242413415449	0.397828	0.397828	chr14	69286249	0.4003046535455425	chr14:69286249:G:A
chr14:69286652	['T', 'G']	19959	17001.96291098637	2391.922223716051	0.0080990187443626	0.0102241487436051	0.7921460209025487	0.428285	0.428285	chr14	69286652	0.368267135809608	chr14:69286652:T:G
chr14:69287785	['A', 'G']	19959	15177.56262216208	1856.9606123659623	-0.018136351128367	0.0105326317372978	-1.7219201791840075	0.0850995	0.0850995	chr14	69287785	1.0700729915943648	chr14:69287785:A:G
chr14:69288056	['G', 'A']	19959	29720.445374361032	3969.601644445267	-0.0038544069906139	0.0116899729460857	-0.3297190685034484	0.741616	0.741616	chr14	69288056	0.1298209090729007	chr14:69288056:G:A
chr14:69288737	['C', 'G']	19959	12844.28706719447	1536.3823296002663	-0.0183947059972033	0.0108819659278384	-1.6903844506759278	0.0909701	0.0909701	chr14	69288737	1.041101327885421	chr14:69288737:C:G
chr14:69288753	['A', 'G']	19959	24988.25989776486	3400.778647359761	0.0046179650903303	0.0104103794204737	0.4435923902301165	0.657342	0.657342	chr14	69288753	0.1822086181600622	chr14:69288753:A:G
chr14:69289104	['T', 'C']	19959	6087.269842065682	758.8863861042923	-0.012837045787952	0.0141395171482418	-0.90788431127921	0.36395	0.36395	chr14	69289104	0.438958276283987	chr14:69289104:T:C
chr14:69289144	['C', 'T']	19959	9495.903081934352	1134.6205323959257	-0.0173658466762923	0.0119240482316662	-1.4563717236713714	0.145306	0.145306	chr14	69289144	0.8377164523703076	chr14:69289144:C:T
chr14:69289592	['T', 'C']	19959	9632.02995183624	1146.0782813052604	-0.0180868633339342	0.011859639601281	-1.5250769788974543	0.127256	0.127256	chr14	69289592	0.8953217319345377	chr14:69289592:T:C
chr14:69289918	['T', 'A']	19959	9604.962469309015	1142.6998338942606	-0.0183761103715962	0.0118628272603731	-1.549049814876783	0.121386	0.121386	chr14	69289918	0.915831399532238	chr14:69289918:T:A
chr14:69290472	['T', 'C']	19959	15824.964368046509	1934.7691904364624	-0.0196622441190479	0.0104539160316198	-1.8808496318102943	0.0600069	0.0600069	chr14	69290472	1.2217988086224896	chr14:69290472:T:C
chr14:69293300	['G', 'A']	19959	7495.877818983662	1026.5854062904862	0.0073734108114818	0.0129272740249764	0.5703763065001848	0.568429	0.568429	chr14	69293300	0.245323773428071	chr14:69293300:G:A
chr14:69293677	['T', 'C']	19959	10011.003156787092	1341.75019546587	-0.0026534287517029	0.0115994553834473	-0.2287545978658096	0.819062	0.819062	chr14	69293677	0.086683222490201	chr14:69293677:T:C
chr14:69294035	['T', 'C']	19959	15107.541572695834	1955.951152976197	-0.0093278986648693	0.0104557098614557	-0.8921344211411257	0.372332	0.372332	chr14	69294035	0.4290696368243202	chr14:69294035:T:C
chr14:69294232	['T', 'C']	19959	9899.928238302991	1330.505678017424	-0.0022162935728594	0.01164901076629	-0.1902559468202226	0.849111	0.849111	chr14	69294232	0.0710355329168891	chr14:69294232:T:C
chr14:69294806	['A', 'G']	19959	7238.263909774437	920.0973940042556	-0.0112881307532518	0.0131031418873381	-0.8614827535493451	0.388983	0.388983	chr14	69294806	0.4100693785393883	chr14:69294806:A:G
chr14:69295481	['A', 'T']	19959	673.3057698241279	112.22540391505692	0.0205334728634726	0.0402673939114527	0.5099280303221351	0.610108	0.610108	chr14	69295481	0.2145932803131747	chr14:69295481:A:T
chr14:69295653	['G', 'T']	19959	14159.256502781536	1923.616087220887	0.004169786269911	0.0105522157218867	0.3951574133631771	0.692731	0.692731	chr14	69295653	0.1594353770698247	chr14:69295653:G:T
chr14:69295715	['A', 'G']	19959	31360.42745451812	4196.346681491188	-0.0028362242839822	0.012387676733792	-0.2289553033173225	0.818906	0.818906	chr14	69295715	0.0867659468650138	chr14:69295715:A:G
chr14:69296217	['T', 'C']	19959	26827.06465193204	3500.478623113685	-0.0076846687618944	0.0108127189177561	-0.7107064208683942	0.477274	0.477274	chr14	69296217	0.3212322236351939	chr14:69296217:T:C
chr14:69296320	['A', 'G']	19959	17083.847576562577	2154.4224740567006	-0.0147997055705023	0.0101904108284933	-1.4523168711825645	0.146429	0.146429	chr14	69296320	0.8343729035185432	chr14:69296320:A:G
chr14:69296459	['C', 'T']	19959	12032.808628983765	1720.065073504741	0.0104401096100748	0.01099295261239	0.9497093254370942	0.342271	0.342271	chr14	69296459	0.4656298962857758	chr14:69296459:C:T
chr14:69296697	['CAAAAT', 'C']	19959	4981.22394210473	645.2129144109217	-0.0093995743671764	0.0153212538757865	-0.6134990284333981	0.539553	0.539553	chr14	69296697	0.2679658883730997	chr14:69296697:CAAAAT:C
chr14:69296905	['A', 'T']	19959	4969.0	643.7879081084232	-0.009432762366991	0.0153084523471602	-0.6161800130462467	0.537783	0.537783	chr14	69296905	0.2693929304929406	chr14:69296905:A:T
chr14:69297299	['A', 'G']	19959	1541.0772121455057	212.1375534805721	0.0128864386096191	0.0263230294514006	0.4895499825888562	0.624458	0.624458	chr14	69297299	0.2044967662276111	chr14:69297299:A:G
chr14:69297741	['G', 'GT']	19959	4969.4979706368695	644.210886857098	-0.0093672388933113	0.0153086720584256	-0.6118910155996029	0.540617	0.540617	chr14	69297741	0.2671103017928432	chr14:69297741:G:GT
chr14:69298360	['G', 'A']	19959	10749.615754660252	1281.527384984467	-0.0215310108498842	0.0114000197966848	-1.8886818824775649	0.058949	0.058949	chr14	69298360	1.2295235577981631	chr14:69298360:G:A
chr14:69298425	['G', 'A']	19959	11683.097483961508	1434.3463681961691	-0.0177406180733235	0.0111136651440904	-1.5962886989407672	0.11044	0.11044	chr14	69298425	0.9568736020327744	chr14:69298425:G:A
chr14:69298927	['A', 'G']	19959	35467.55404118856	4749.737577104956	-0.0124180188161399	0.0162517547247359	-0.7641032630918998	0.444815	0.444815	chr14	69298927	0.3518205759507559	chr14:69298927:A:G
chr14:69299738	['A', 'G']	19959	10905.639206253758	1309.585511131207	-0.0201997965800156	0.011353472398744	-1.7791734432058188	0.0752266	0.0752266	chr14	69299738	1.1236285664488808	chr14:69299738:A:G
chr14:69299754	['G', 'A']	19959	6184.309850686442	858.1837231917617	0.0014179118288974	0.0139766957719988	0.1014482859202067	0.919196	0.919196	chr14	69299754	0.0365918742041352	chr14:69299754:G:A
chr14:69300501	['C', 'T']	19959	1646.1649546525027	246.42556158966048	0.0187390714789386	0.0255109257613102	0.7345508216467084	0.462622	0.462622	chr14	69300501	0.3347737181900934	chr14:69300501:C:T
chr14:69301168	['A', 'G']	19959	10438.0459487899	1290.220346999442	-0.0149640129868317	0.0114916024026799	-1.3021693983549278	0.192874	0.192874	chr14	69301168	0.7147263126234564	chr14:69301168:A:G
chr14:69301176	['A', 'G']	19959	5954.895069152135	751.419798464583	-0.007306172154403	0.0141701006321048	-0.5156048177844017	0.606136	0.606136	chr14	69301176	0.2174299213405105	chr14:69301176:A:G
chr14:69301197	['C', 'A']	19959	33706.7551991982	4519.039663184311	-0.0072820816900098	0.0140340104768263	-0.5188881469081419	0.603845	0.603845	chr14	69301197	0.2190745254244444	chr14:69301197:C:A
chr14:69301299	['A', 'C']	19959	38136.91076260146	5204.095287935602	0.0236508669704887	0.0247624349976266	0.9551107139808946	0.339533	0.339533	chr14	69301299	0.4691180092438218	chr14:69301299:A:C
chr14:69302441	['ATT', 'A']	19959	35195.76340314661	4715.815968852768	-0.0112028578259909	0.0157530807927446	-0.7111534545770009	0.476997	0.476997	chr14	69302441	0.3214843523803113	chr14:69302441:ATT:A
chr14:69302518	['T', 'A']	19959	4259.640258568852	493.72599645601593	-0.0192625403722686	0.0162965154244707	-1.1820036290300564	0.237218	0.237218	chr14	69302518	0.6248523599786011	chr14:69302518:T:A
chr14:69303723	['C', 'T']	19959	17096.709323308267	2152.367701848432	-0.0157457422655275	0.0102100220371192	-1.542184944193341	0.123045	0.123045	chr14	69303723	0.9099360293933476	chr14:69303723:C:T
chr14:69304222	['C', 'T']	19959	9846.97344024054	1195.2327399164128	-0.0165590435813945	0.0117013671543236	-1.4151375102588666	0.157044	0.157044	chr14	69304222	0.8039786515397112	chr14:69304222:C:T
chr14:69304392	['C', 'T']	19959	712.1070354780518	93.98576986147792	-0.0101925773920406	0.03850485302847	-0.2647089026545389	0.791236	0.791236	chr14	69304392	0.1016939612419333	chr14:69304392:C:T
chr14:69304496	['T', 'G']	19959	9718.460763680096	1177.1636055405602	-0.0175986156802023	0.0117478104936884	-1.4980336710110629	0.13414	0.13414	chr14	69304496	0.8724416979953673	chr14:69304496:T:G
chr14:69304580	['C', 'G']	19959	5579.838695129285	694.8723215056575	-0.0086800356697705	0.0145521717692374	-0.5964769937721391	0.550863	0.550863	chr14	69304580	0.2589563970502959	chr14:69304580:C:G
chr14:69305119	['C', 'T']	19959	4063.252996073252	468.46734009853327	-0.0206378670378914	0.0168225159719894	-1.2268002641373477	0.219912	0.219912	chr14	69305119	0.6577510717233813	chr14:69305119:C:T
chr14:69305219	['G', 'A']	19959	3993.801403860617	458.9945178575088	-0.0204417180897532	0.0167918666116595	-1.217358293899227	0.223482	0.223482	chr14	69305219	0.6507574506773771	chr14:69305219:G:A
chr14:69306181	['A', 'G']	19959	3990.799799548986	458.422518965752	-0.0203261002648831	0.0167974210436784	-1.2100726779443696	0.226265	0.226265	chr14	69306181	0.6453826200728561	chr14:69306181:A:G
chr14:69307074	['A', 'C']	19959	3991.599969933855	458.36883343636936	-0.0204067983274359	0.0167907891191166	-1.2153567162726395	0.224244	0.224244	chr14	69307074	0.6492791683585718	chr14:69307074:A:C
chr14:69307268	['C', 'T']	19959	3991.0	458.8209188240539	-0.0203191366143537	0.0167906708633131	-1.2101444176807774	0.226238	0.226238	chr14	69307268	0.6454344471370979	chr14:69307268:C:T
chr14:69307291	['C', 'G']	19959	9699.401764234164	1186.5727358170848	-0.0158258012347527	0.0117588645734916	-1.3458613402546815	0.178363	0.178363	chr14	69307291	0.748695231587688	chr14:69307291:C:G
chr14:69307557	['A', 'G']	19959	3991.399959913815	458.610735732952	-0.0203822760537894	0.0167909185177922	-1.2138869015528644	0.224805	0.224805	chr14	69307557	0.6481940336356236	chr14:69307557:A:G
chr14:69307702	['C', 'T']	19959	3988.599518941672	460.7844270303824	-0.0197779453468691	0.0167997654729139	-1.1772750862955192	0.2391	0.2391	chr14	69307702	0.6214204238842252	chr14:69307702:C:T
chr14:69308282	['T', 'C']	19959	11388.12921827208	1617.5764493709246	0.0128323312120168	0.011191789320672	1.1465844150867504	0.251567	0.251567	chr14	69308282	0.5993463292755095	chr14:69308282:T:C
chr14:69308299	['A', 'T']	19959	3993.0003006915913	460.19944062863766	-0.0201696673436796	0.0167848742360339	-1.2016573410111782	0.229511	0.229511	chr14	69308299	0.6391964947680386	chr14:69308299:A:T
chr14:69308458	['A', 'G']	19959	21237.25617639689	2820.255839692161	-0.0012342246162609	0.0101084104400476	-0.1220987833429424	0.902822	0.902822	chr14	69308458	0.0443978665612793	chr14:69308458:A:G
chr14:69308561	['G', 'C']	19959	21257.06503657681	2826.1884740069827	-0.0009087176010339	0.0101076485008597	-0.0899039574789989	0.928364	0.928364	chr14	69308561	0.0322817089146152	chr14:69308561:G:C
chr14:69309143	['A', 'G']	19959	23131.95384152759	3028.6940977564	-0.0053324083934903	0.0102152981514739	-0.5220022278763267	0.601675	0.601675	chr14	69309143	0.2206380333606124	chr14:69309143:A:G
chr14:69309274	['T', 'C']	19959	524.8407159736539	55.03701302292207	-0.0205019035158374	0.0447857100981003	-0.4577777927586563	0.647117	0.647117	chr14	69309274	0.18901719095323	chr14:69309274:T:C
chr14:69310165	['T', 'C']	19959	523.1048358807316	54.459469687724905	-0.0210255719074105	0.044783837300791	-0.4694901816070854	0.638724	0.638724	chr14	69310165	0.194686764957186	chr14:69310165:T:C
chr14:69310499	['A', 'G']	19959	25228.26400440926	3280.10658386078	-0.0090737024711425	0.0104740391796063	-0.8663040414064588	0.386334	0.386334	chr14	69310499	0.4130370693270635	chr14:69310499:A:G
chr14:69310641	['C', 'A']	19959	6411.642481334869	874.8295221827537	0.0060215281764649	0.0138343719410657	0.4352585142366135	0.66338	0.66338	chr14	69310641	0.178237626004011	chr14:69310641:C:A
chr14:69311138	['T', 'C']	19959	15295.0	2055.421971104313	0.0020514776414425	0.0104074899271747	0.1971155058325789	0.843739	0.843739	chr14	69311138	0.0737918761110718	chr14:69311138:T:C
chr14:69312076	['T', 'C']	19959	1950.3941661189976	265.3558908508628	-0.0014290248409768	0.0235613689581961	-0.060651180477343	0.951638	0.951638	chr14	69312076	0.0215282244102944	chr14:69312076:T:C
chr14:69312510	['A', 'G']	19959	35249.89503759399	4727.50604049313	-0.0093019513553177	0.0158407874161491	-0.5872152129151592	0.557066	0.557066	chr14	69312510	0.2540933474874076	chr14:69312510:A:G
chr14:69312744	['A', 'G']	19959	6445.614713841836	880.0311457891953	0.0062383682648201	0.0138037282572424	0.4519335753764227	0.651322	0.651322	chr14	69312744	0.1862042522155428	chr14:69312744:A:G
chr14:69312947	['G', 'A']	19959	3880.3888359973935	442.41388237326106	-0.0212966448166308	0.0169968635660618	-1.2529749817580775	0.21023	0.21023	chr14	69312947	0.6773053096931239	chr14:69312947:G:A
chr14:69313135	['G', 'A']	19959	6443.645688229693	884.5114233879209	0.0069207282224211	0.0138063411303079	0.501271709651488	0.616185	0.616185	chr14	69313135	0.2102888780679571	chr14:69313135:G:A
chr14:69313443	['G', 'T']	19959	9771.46873120866	1209.3164047390192	-0.0135906639867926	0.0117233606107822	-1.1592805542715277	0.246356	0.246356	chr14	69313443	0.6084368560188288	chr14:69313443:G:T
chr14:69314869	['C', 'A']	19959	4744.713168971737	638.0372343197337	0.0024045349855211	0.0156934620505272	0.1532188995506146	0.878227	0.878227	chr14	69314869	0.056393215181119	chr14:69314869:C:A
chr14:69315284	['A', 'C']	19959	4036.4044696096607	467.3421858774577	-0.0199184402436365	0.0167056033884414	-1.1923209105645416	0.23315	0.23315	chr14	69315284	0.6323645802094892	chr14:69315284:A:C
chr14:69316206	['C', 'T']	19959	1420.0	206.1190095683852	0.0170175950639335	0.0273398513564346	0.6224465101171207	0.533655	0.533655	chr14	69316206	0.2727394171620232	chr14:69316206:C:T
chr14:69316620	['G', 'A']	19959	1469.5890431557316	224.65834421536687	0.0221115612277295	0.0268505722097211	0.8235042834477904	0.410231	0.410231	chr14	69316620	0.3869715243181136	chr14:69316620:G:A
chr14:69317390	['C', 'T']	19959	1512.0	213.88028718038453	0.0084881191051143	0.0266125663504302	0.3189515431673941	0.749767	0.749767	chr14	69317390	0.1250736783893867	chr14:69317390:C:T
chr14:69317461	['T', 'C']	19959	7061.769068858375	937.8507596513464	-0.0017396704937631	0.0132742283659749	-0.1310562426530453	0.895732	0.895732	chr14	69317461	0.0478219103504861	chr14:69317461:T:C
chr14:69317696	['G', 'A']	19959	6810.023601924233	917.4447180026548	0.0016037378417525	0.0134540566305935	0.1192010622361821	0.905117	0.905117	chr14	69317696	0.0432952780654002	chr14:69317696:G:A
chr14:69317771	['T', 'C']	19959	5871.5883649847165	756.9158090213601	-0.005303487724265	0.0143401046651544	-0.3698360540667598	0.711509	0.711509	chr14	69317771	0.1478196020791818	chr14:69317771:T:C
chr14:69318482	['A', 'C']	19959	3234.3240968081373	456.2727590732874	0.0088113611352993	0.0183855299005678	0.4792552177148414	0.631762	0.631762	chr14	69318482	0.1994465001254401	chr14:69318482:A:C
chr14:69318982	['C', 'T']	19959	2802.140394829141	423.0507867732002	0.0185864293407927	0.0196627702198796	0.945259957419494	0.344538	0.344538	chr14	69318982	0.4627628716367943	chr14:69318982:C:T
chr14:69321032	['T', 'C']	19959	9798.490930955006	1214.290207484595	-0.0123493169218862	0.0117981283316383	-1.0467183077480062	0.295242	0.295242	chr14	69321032	0.5298218613788882	chr14:69321032:T:C
chr14:69322213	['C', 'T']	19959	5336.0	615.1303491321447	-0.0233908828574939	0.0149304640478947	-1.56665477927942	0.117211	0.117211	chr14	69322213	0.9310316288031916	chr14:69322213:C:T
chr14:69322853	['C', 'T']	19959	4278.429774858348	472.0407205839407	-0.025646181297577	0.0164452474606119	-1.5594889258433011	0.118897	0.118897	chr14	69322853	0.9248291033281772	chr14:69322853:C:T
chr14:69323672	['C', 'T']	19959	11660.752705953097	1461.2060425426314	-0.0130194999979874	0.0111061392157016	-1.1722795604417322	0.241099	0.241099	chr14	69323672	0.6178045909306449	chr14:69323672:C:T
chr14:69323763	['T', 'C']	19959	16008.40619362598	2017.7499228810923	-0.0149538103229059	0.01027473737684	-1.4553958679871306	0.145575	0.145575	chr14	69323763	0.8369132012199372	chr14:69323763:T:C
chr14:69323953	['A', 'G']	19959	27228.364214851183	3776.386068495573	0.0099047796320035	0.010850105624195	0.9128740286100544	0.36132	0.36132	chr14	69323953	0.4421079984396159	chr14:69323953:A:G
chr14:69324061	['G', 'T']	19959	12009.80517137703	1846.61882664764	0.0255301589557726	0.01105501840471	2.30937281342701	0.0209331	0.0209331	chr14	69324061	1.6791664518715053	chr14:69324061:G:T
chr14:69324247	['T', 'G']	19959	35968.0	4858.861392109193	0.0022520490376983	0.0170227998558144	0.1322960415897229	0.894751	0.894751	chr14	69324247	0.0482978075574169	chr14:69324247:T:G
chr14:69324390	['T', 'C']	19959	22636.07302892086	3211.1535170397733	0.0182833829669839	0.0101741460874797	1.7970434874611654	0.0723438	0.0723438	chr14	69324390	1.1405986828057046	chr14:69324390:T:C
chr14:69324396	['T', 'C']	19959	26135.47566538018	3655.644517907871	0.0168615095623265	0.0106094120091484	1.5892972718739689	0.112009	0.112009	chr14	69324396	0.9507470800681974	chr14:69324396:T:C
chr14:69324496	['G', 'C']	19959	8392.261425135297	1312.6304476893542	0.0258804768718254	0.0124714212621718	2.0751826377901086	0.0379824	0.0379824	chr14	69324496	1.4204175968969035	chr14:69324496:G:C
chr14:69324591	['T', 'A']	19959	12432.622908107023	1859.844421191818	0.0226278619420573	0.0109156868852698	2.072967297421513	0.0381881	0.0381881	chr14	69324591	1.4180719488548217	chr14:69324591:T:A
chr14:69325616	['T', 'A']	19959	9803.9824121862	1232.1593070423096	-0.0152964739701605	0.011712600827973	-1.3059844004611003	0.191573	0.191573	chr14	69325616	0.7176656997318543	chr14:69325616:T:A
chr14:69325779	['C', 'T']	19959	799.0	107.94628486789436	-0.0015611645586925	0.0361462877148188	-0.043190176844979	0.96555	0.96555	chr14	69325779	0.0152252318153495	chr14:69325779:C:T
chr14:69325842	['C', 'G']	19959	904.0	105.18487636021736	-0.0217109878397263	0.0343402838756098	-0.6322308784158459	0.527243	0.527243	chr14	69325842	0.2779891775089199	chr14:69325842:C:G
chr14:69325852	['A', 'G']	19959	8222.059737396012	1224.739355130063	0.0129717112650589	0.0125342531187432	1.034901014218518	0.300728	0.300728	chr14	69325852	0.5218261339900334	chr14:69325852:A:G
chr14:69327209	['G', 'A']	19959	14332.30852503383	2055.8060804651955	0.013123461507611	0.0105597836897323	1.2427774936688851	0.213964	0.213964	chr14	69327209	0.6696592916814444	chr14:69327209:G:A
chr14:69327834	['C', 'T']	19959	2444.592249072496	275.04191501634773	-0.0210529300764369	0.0210625886259094	-0.9995414357824632	0.317545	0.317545	chr14	69327834	0.4981947211850396	chr14:69327834:C:T
chr14:69328482	['G', 'A']	19959	3565.8933046005814	372.9994808107709	-0.0297131027781804	0.0178111556056984	-1.6682299248833783	0.0952858	0.0952858	chr14	69328482	1.0209718154281846	chr14:69328482:G:A
chr14:69329125	['G', 'A']	19959	4915.649759181213	738.2958818114828	0.0124846415587077	0.0154051196833425	0.8104215881040746	0.417708	0.417708	chr14	69329125	0.3791272069886869	chr14:69329125:G:A
chr14:69330590	['T', 'C']	19959	36227.81511173464	5018.163906397514	0.0291271071572441	0.0175739724060162	1.6574003010994158	0.0974543	0.0974543	chr14	69330590	1.011198993641565	chr14:69330590:T:C
chr14:69330740	['A', 'C']	19959	4342.870358306189	541.7679269701347	-0.0109498184626999	0.0162250558294508	-0.6748709266580429	0.499766	0.499766	chr14	69330740	0.3012332930568133	chr14:69330740:A:C
chr14:69330899	['C', 'T']	19959	21638.252405291645	3003.7882204793427	0.0081233221178941	0.0100754807179067	0.8062466045373753	0.42011	0.42011	chr14	69330899	0.3766369807016404	chr14:69330899:C:T
chr14:69330902	['G', 'T']	19959	2001.100260547149	305.2923322859005	0.0186584973807331	0.0230452808492635	0.8096450419839174	0.418154	0.418154	chr14	69330902	0.3786637444618318	chr14:69330902:G:T
chr14:69331567	['G', 'A']	19959	9153.917272135091	1310.3754537487648	0.01062621263639	0.0120421069188306	0.8824213825716393	0.37756	0.37756	chr14	69331567	0.4230140225822751	chr14:69331567:G:A
chr14:69332374	['AC', 'A']	19959	9684.940967176146	1163.1652881406617	-0.0189452657327112	0.0117553834272505	-1.611624652650084	0.107059	0.107059	chr14	69332374	0.970376817523764	chr14:69332374:AC:A
chr14:69332828	['T', 'TC']	19959	11190.068357500128	1359.492930529966	-0.0179015798990147	0.0112825389287244	-1.586662364925565	0.112605	0.112605	chr14	69332828	0.9484423250779332	chr14:69332828:T:TC
chr14:69333089	['C', 'T']	19959	810.0	120.88939163395868	0.0098979956108368	0.0357981666203668	0.2764944840835939	0.782171	0.782171	chr14	69333089	0.1066982901142022	chr14:69333089:C:T
chr14:69333175	['A', 'G']	19959	26890.38912553245	3566.2036265745246	-0.0105684548576436	0.0107691007242314	-0.9813683731143484	0.326423	0.326423	chr14	69333175	0.4862192481376389	chr14:69333175:A:G
chr14:69333297	['T', 'C']	19959	16276.0	2084.6763354488503	-0.0120579331533152	0.0102639491461473	-1.174784966451374	0.240095	0.240095	chr14	69333297	0.6196168840705025	chr14:69333297:T:C
chr14:69334666	['G', 'C']	19959	2215.1109830644355	337.545176298712	0.0164113142086997	0.0220203887016077	0.745278134327461	0.456112	0.456112	chr14	69334666	0.3409285016129835	chr14:69334666:G:C
chr14:69334816	['T', 'A']	19959	1514.2276007215876	208.4027167219102	-0.0010000345536773	0.0264753019987494	-0.0377723568072836	0.96987	0.96987	chr14	69334816	0.0132864740494999	chr14:69334816:T:A
chr14:69335271	['A', 'G']	19959	1698.0850786651968	234.182576645327	-0.0022160413345777	0.0250727329037468	-0.0883845148865504	0.929572	0.929572	chr14	69335271	0.0317169663098473	chr14:69335271:A:G
chr14:69335712	['C', 'T']	19959	532.0533146264469	89.58132222365504	0.0403232225666067	0.0439075901076408	0.918365650853376	0.358439	0.358439	chr14	69335712	0.4455847429738682	chr14:69335712:C:T
chr14:69335741	['A', 'G']	19959	1277.1279751465652	192.19621260085185	0.0171558622603562	0.0288324761814301	0.5950186918529615	0.551838	0.551838	chr14	69335741	0.2581883969664963	chr14:69335741:A:G
chr14:69335992	['T', 'C']	19959	1228.123064588866	165.12649639751606	0.003840757887011	0.0293527211953821	0.1308484437080159	0.895897	0.895897	chr14	69335992	0.0477419176849101	chr14:69335992:T:C
chr14:69336167	['G', 'T']	19959	1228.246153846154	163.4361640258688	0.002400434177729	0.0294027241153535	0.0816398565082489	0.934934	0.934934	chr14	69336167	0.0292190462905879	chr14:69336167:G:T
chr14:69336179	['T', 'C']	19959	1229.1231648043292	163.28972968782398	0.0022417020191606	0.0293666567617649	0.0763349412684694	0.939153	0.939153	chr14	69336179	0.0272636498607251	chr14:69336179:T:C
chr14:69336271	['G', 'A']	19959	1226.0	162.74288412101308	0.0014384330319842	0.0294244990148296	0.0488855572786242	0.961011	0.961011	chr14	69336271	0.017271641247209	chr14:69336271:G:A
chr14:69336345	['C', 'T']	19959	1474.6649624060155	194.35638698209945	-0.0017751578779072	0.0269406892528231	-0.0658913311848989	0.947465	0.947465	chr14	69336345	0.0234368241964261	chr14:69336345:C:T
chr14:69336348	['G', 'A']	19959	1227.0903387703884	164.1844677112962	0.002721347469508	0.0294379494920028	0.0924435131002351	0.926347	0.926347	chr14	69336348	0.0332263006222443	chr14:69336348:G:A
chr14:69336355	['A', 'G']	19959	1226.3517580378198	164.40013356440684	0.0028504388857592	0.0294373145629757	0.0968308056654175	0.922862	0.922862	chr14	69336355	0.0348632362647568	chr14:69336355:A:G
chr14:69336376	['G', 'T']	19959	1230.1293987532686	163.57948831087032	0.0017681600193025	0.029428069575413	0.0600841320825161	0.952089	0.952089	chr14	69336376	0.0213224524534932	chr14:69336376:G:T
chr14:69336391	['C', 'T']	19959	1232.555789473684	164.2511549072893	0.0019852912553441	0.0293597153937124	0.0676195674488491	0.946089	0.946089	chr14	69336391	0.0240680069483161	chr14:69336391:C:T
chr14:69336416	['T', 'C']	19959	1227.9844055558342	164.12454807325994	0.0019962308681872	0.0294145180007675	0.0678654964917366	0.945893	0.945893	chr14	69336416	0.0241579884795966	chr14:69336416:T:C
chr14:69336483	['G', 'A']	19959	11203.684004810584	1357.300503755233	-0.0177057061208177	0.0112387201148371	-1.5754201492608628	0.115175	0.115175	chr14	69336483	0.9386417790752828	chr14:69336483:G:A
chr14:69336696	['T', 'TTTTA']	19959	1227.245953395139	164.03336859695165	0.0019423086698923	0.0294138468655116	0.0660338200158957	0.947352	0.947352	chr14	69336696	0.0234886236857839	chr14:69336696:T:TTTTA
chr14:69336722	['A', 'T']	19959	16680.028575725675	2165.863541873421	-0.0101746403467311	0.0102205738774922	-0.9955057777271956	0.319502	0.319502	chr14	69336722	0.4955264189257837	chr14:69336722:A:T
chr14:69336774	['A', 'T']	19959	1227.6150684244828	164.21319820416466	0.0021015282052372	0.0294141481036943	0.0714461693001853	0.943043	0.943043	chr14	69336774	0.02546850425423	chr14:69336774:A:T
chr14:69336816	['C', 'T']	19959	461.0924079178151	55.23905533901621	-0.0162898436048777	0.0469561527034388	-0.3469160624755517	0.728658	0.728658	chr14	69336816	0.1374762625788424	chr14:69336816:C:T
chr14:69336834	['T', 'TCTC']	19959	1227.9844055558344	163.93527754564428	0.0018367872859723	0.0294144879573592	0.0624449859074569	0.950209	0.950209	chr14	69336834	0.0221808604335187	chr14:69336834:T:TCTC
chr14:69336852	['A', 'G']	19959	1228.153683999198	164.66989134220998	0.002497115341782	0.0294262904415401	0.0848600113814179	0.932374	0.932374	chr14	69336852	0.0304098456340504	chr14:69336852:A:G
chr14:69336969	['T', 'C']	19959	1222.8577588368016	158.1227402990138	-0.002365469448985	0.0294688127089166	-0.0802702664796967	0.936023	0.936023	chr14	69336969	0.0287134796268942	chr14:69336969:T:C
chr14:69337007	['G', 'A']	19959	13162.637935354547	1720.3319121453806	-0.0078757504956284	0.0107634264331773	-0.731714063781045	0.464352	0.464352	chr14	69337007	0.3331526795719763	chr14:69337007:G:A
chr14:69337277	['A', 'G']	19959	1224.0613287904598	160.506610584276	4.05786468216442e-05	0.0294462339622294	0.0013780589692282	0.9989	0.9989	chr14	69337277	0.0004779868710962	chr14:69337277:A:G
chr14:69338207	['C', 'T']	19959	10493.525754083576	1299.1780610800529	-0.0135317444714941	0.0114649351017958	-1.1802722258213694	0.237906	0.237906	chr14	69338207	0.623594604898285	chr14:69338207:C:T
chr14:69339308	['C', 'T']	19959	30450.57696933253	3978.571669001443	-0.0211355998739381	0.0118591770490843	-1.7822147174681142	0.0747294	0.0747294	chr14	69339308	1.1265085046665555	chr14:69339308:C:T
chr14:69339338	['A', 'T']	19959	10387.040837801273	1257.3143897590626	-0.0167918283807968	0.0114923705429897	-1.4611283475400745	0.143996	0.143996	chr14	69339338	0.8416495718079138	chr14:69339338:A:T
chr14:69340602	['G', 'A']	19959	14248.99478566056	1877.94772483676	-0.0029474107438219	0.0105260819876611	-0.2800102400187464	0.779473	0.779473	chr14	69340602	0.1081989236490913	chr14:69340602:G:A
chr14:69342904	['A', 'G']	19959	9107.28149744412	1190.121808025278	-0.0097384047120873	0.0119892271219623	-0.8122629267943495	0.41665	0.41665	chr14	69342904	0.3802286138383269	chr14:69342904:A:G
chr14:69342982	['A', 'G']	19959	2607.130624311053	365.51622503445134	0.0111796986493617	0.0204324352097985	0.5471544891526391	0.584279	0.584279	chr14	69342982	0.2333797227056756	chr14:69342982:A:G
chr14:69343364	['T', 'A']	19959	26852.03607937463	3557.8121879858177	-0.0054132791409271	0.0107977574051132	-0.5013336508526987	0.616142	0.616142	chr14	69343364	0.2103191860344781	chr14:69343364:T:A
chr14:69343637	['G', 'T']	19959	2528.0	367.9899825182054	0.0174354851276335	0.0207786874869693	0.8391042571176645	0.401421	0.401421	chr14	69343637	0.3963999115058366	chr14:69343637:G:T
chr14:69344043	['G', 'A']	19959	2619.131225573705	374.9172731915009	0.0139750167276385	0.0204028847182968	0.684952981923489	0.493382	0.493382	chr14	69344043	0.3068166988739912	chr14:69344043:G:A
chr14:69344191	['T', 'A']	19959	964.0966077065692	136.6799153250797	0.0041105358506838	0.032791215013568	0.1253547893538887	0.900244	0.900244	chr14	69344191	0.045639764458843	chr14:69344191:T:A
chr14:69345012	['G', 'A']	19959	2578.1291712596453	371.7219302564357	0.0160625638054186	0.0205383894768786	0.782075139022036	0.43418	0.43418	chr14	69345012	0.3623301856943295	chr14:69345012:G:A
chr14:69345562	['G', 'A']	19959	23455.525556223693	3006.5902724159214	-0.0136006869577637	0.0102954067193946	-1.3210441635241728	0.186502	0.186502	chr14	69345562	0.7293165065667868	chr14:69345562:G:A
chr14:69346653	['A', 'G']	19959	20325.0	2644.9426073447307	-0.0098528089020619	0.0101007715492808	-0.9754511181636902	0.329348	0.329348	chr14	69346653	0.4823449695128913	chr14:69346653:A:G
chr14:69346961	['A', 'G']	19959	5358.805472038484	758.3416391935316	0.0044183562669392	0.0147523302330302	0.2995022614831828	0.76456	0.76456	chr14	69346961	0.1165884269993	chr14:69346961:A:G
chr14:69349563	['A', 'G']	19959	9932.488222912698	1379.6027565540444	0.0031914305541559	0.0117149811317916	0.2724230212795754	0.7853	0.7853	chr14	69349563	0.1049644025476773	chr14:69349563:A:G
chr14:69349627	['G', 'A']	19959	10174.038987722375	1276.6239562057317	-0.0065165426592003	0.0115846832196045	-0.5625136687529396	0.573772	0.573772	chr14	69349627	0.241260649087925	chr14:69349627:G:A
chr14:69349683	['C', 'T']	19959	1051.1579975947084	100.14224269431362	-0.0316691288089717	0.0315547359502357	-1.003625219964331	0.315571	0.315571	chr14	69349683	0.500902913950124	chr14:69349683:C:T
chr14:69349935	['T', 'C']	19959	12692.5437233776	1762.3187219596143	0.0042061601139079	0.0108525091576636	0.3875748965332763	0.698335	0.698335	chr14	69349935	0.1559361909162417	chr14:69349935:T:C
chr14:69350014	['C', 'T']	19959	934.0	81.3904487810675	-0.0394250125292763	0.0334373234482151	-1.179072020831285	0.238384	0.238384	chr14	69350014	0.6227228971906063	chr14:69350014:C:T
chr14:69351013	['G', 'A']	19959	2323.0	316.9251667097494	0.0057433650176985	0.0217313162799267	0.2642897900760718	0.791559	0.791559	chr14	69351013	0.1015167088250354	chr14:69351013:G:A
chr14:69351133	['A', 'G']	19959	10134.53883933046	1187.7140976541823	-0.0210304592994275	0.0117232109132888	-1.7939163131142268	0.0728417	0.0728417	chr14	69351133	1.137619927072562	chr14:69351133:A:G
chr14:69351580	['G', 'A']	19959	9351.405592303068	1167.3174704160313	-0.0106413014374405	0.0120474853448068	-0.8832798823056921	0.377096	0.377096	chr14	69351580	0.4235480742958941	chr14:69351580:G:A
chr14:69352384	['G', 'A']	19959	1165.0	157.05051516123373	0.0039276125234674	0.0302157149537722	0.1299857550773284	0.896579	0.896579	chr14	69352384	0.0474114375546874	chr14:69352384:G:A
chr14:69352593	['A', 'G']	19959	3542.06480228537	384.9697378100481	-0.0354519720386225	0.0177440141705969	-1.997967973750212	0.0457337	0.0457337	chr14	69352593	1.3397636614100443	chr14:69352593:A:G
chr14:69353123	['A', 'G']	19959	16260.444076969332	1983.8854314326925	-0.023136310896134	0.0103491491433132	-2.235576140197275	0.0253906	0.0253906	chr14	69353123	1.595327036282233	chr14:69353123:A:G
chr14:69353209	['C', 'T']	19959	6556.642527813972	800.507107115811	-0.0198933643037784	0.0136914325375221	-1.45297902533278	0.146245	0.146245	chr14	69353209	0.8349189731741891	chr14:69353209:C:T
chr14:69353851	['C', 'T']	19959	1922.0963022346928	228.1100752786461	-0.0095500378806877	0.023685306848454	-0.4032051576022179	0.686802	0.686802	chr14	69353851	0.1631684488231491	chr14:69353851:C:T
chr14:69354594	['G', 'A']	19959	6550.656411284262	804.7834961725977	-0.0190456386407205	0.0136927978136641	-1.3909238199453038	0.164264	0.164264	chr14	69354594	0.7844576058556159	chr14:69354594:G:A
chr14:69354812	['T', 'C']	19959	2116.4241543472817	264.7209503883643	-0.0076056709301214	0.0226425282183291	-0.3359020183958369	0.736948	0.736948	chr14	69354812	0.1325631554378196	chr14:69354812:T:C
chr14:69355444	['C', 'T']	19959	986.0494037478704	143.31695701870365	0.0036858335122882	0.0326241765386679	0.112978591441827	0.910049	0.910049	chr14	69355444	0.0409352232209952	chr14:69355444:C:T
chr14:69355466	['C', 'G']	19959	9250.926993035026	1129.168255521898	-0.0141819508257056	0.0120920970964778	-1.1728280638630144	0.240879	0.240879	chr14	69355466	0.6182010604485658	chr14:69355466:C:G
chr14:69355896	['G', 'A']	19959	1329.266399398647	222.60936701512088	0.0288752423052921	0.0281908389051116	1.024277510949005	0.305717	0.305717	chr14	69355896	0.5146804107965961	chr14:69355896:G:A
chr14:69356210	['T', 'G']	19959	15790.74695534506	1919.5201344368093	-0.0228510614527785	0.0104133398004092	-2.1944027459740174	0.028218	0.028218	chr14	69356210	1.5494737708702768	chr14:69356210:T:G
chr14:69356324	['C', 'T']	19959	15786.163718366326	1919.6211499066417	-0.022468781190618	0.0104109191304123	-2.158193806825599	0.0309247	0.0309247	chr14	69356324	1.509694504761947	chr14:69356324:C:T
chr14:69356801	['C', 'T']	19959	5643.979450681636	644.7762838815431	-0.027245587823777	0.0145014670946052	-1.878815960208108	0.0602842	0.0602842	chr14	69356801	1.2197964980083316	chr14:69356801:C:T
chr14:69356874	['ATT', 'A']	19959	9239.7034735101	1123.5231812027057	-0.0146754927465898	0.0120958529858788	-1.2132664611352728	0.225042	0.225042	chr14	69356874	0.6477364211507824	chr14:69356874:ATT:A
chr14:69356957	['A', 'G']	19959	1927.0	225.59585554716088	-0.0116354751686589	0.0236727755126162	-0.4915129264187007	0.623069	0.623069	chr14	69356957	0.2054638559733781	chr14:69356957:A:G
chr14:69357159	['A', 'T']	19959	9206.461268664196	1129.2700427740604	-0.0132269392305867	0.0121046274867847	-1.0927175780524678	0.274531	0.274531	chr14	69357159	0.5614086079760636	chr14:69357159:A:T
chr14:69357661	['A', 'G']	19959	3569.536530366808	395.1550602893393	-0.0328956532932528	0.0176887572316058	-1.8596927337820952	0.0629437	0.0629437	chr14	69357661	1.2010477316745705	chr14:69357661:A:G
chr14:69358008	['CA', 'C']	19959	3542.354963170817	389.8158320171448	-0.0338333003671886	0.0177526242803881	-1.9058196598327848	0.056688	0.056688	chr14	69358008	1.246508865010898	chr14:69358008:CA:C
chr14:69359383	['C', 'T']	19959	15712.723500225531	1911.8133121147623	-0.0221560949277924	0.0104174975528009	-2.1268154674858	0.0334477	0.0334477	chr14	69359383	1.4756337407257851	chr14:69359383:C:T
chr14:69359442	['G', 'A']	19959	12798.206124085396	1526.6303244687936	-0.0233669303663239	0.0109349641348327	-2.136900503577308	0.0326182	0.0326182	chr14	69359442	1.486540008704587	chr14:69359442:G:A
chr14:69359691	['A', 'G']	19959	3546.533072760072	392.21834157771247	-0.0335386028785503	0.0177458684486159	-1.889938662380092	0.0587807	0.0587807	chr14	69359691	1.2307652463626375	chr14:69359691:A:G
chr14:69359983	['T', 'C']	19959	15927.472529704552	1950.5709851717704	-0.0224074424997046	0.0105092533744307	-2.132163123426312	0.0330056	0.0330056	chr14	69359983	1.4814123679170723	chr14:69359983:T:C
chr14:69360012	['G', 'A']	19959	3552.9687484298865	393.5342690428692	-0.0330612310746328	0.017755894699355	-1.861986209899842	0.0626197	0.0626197	chr14	69360012	1.2032890173428126	chr14:69360012:G:A
chr14:69360263	['G', 'A']	19959	9252.317831011324	1133.8189798956992	-0.0131705860850272	0.0120941362763043	-1.089005926850018	0.276164	0.276164	chr14	69360263	0.5588329355341675	chr14:69360263:G:A
chr14:69360345	['C', 'A']	19959	3543.7755275953687	392.2303637219077	-0.0330169592819067	0.0177534193300895	-1.8597521225642253	0.0629353	0.0629353	chr14	69360345	1.2011056932671065	chr14:69360345:C:A
chr14:69360394	['G', 'A']	19959	3543.48553522186	393.1576015935281	-0.032765212775057	0.0177555707344141	-1.8453483284291703	0.0650017	0.0650017	chr14	69360394	1.187075285034611	chr14:69360394:G:A
chr14:69360457	['A', 'G']	19959	12801.62093862816	1528.4424046051472	-0.02323957476931	0.0109383433112874	-2.1245973094781827	0.0336325	0.0336325	chr14	69360457	1.473240849133452	chr14:69360457:A:G
chr14:69360642	['AGAGAG', 'A']	19959	1281.2166305279625	208.2111093199492	0.0322708417391626	0.0287323215421385	1.123154691549534	0.261385	0.261385	chr14	69360642	0.582719338730016	chr14:69360642:AGAGAG:A
chr14:69361438	['G', 'A']	19959	3535.5314191220687	391.5360052455363	-0.0330023374942868	0.0177652940069779	-1.857685973636234	0.0632283	0.0632283	chr14	69361438	1.1990884947729652	chr14:69361438:G:A
chr14:69361828	['G', 'A']	19959	603.0302134482413	66.49277963697534	-0.0258256917667338	0.0413537091484176	-0.6245072642467444	0.532302	0.532302	chr14	69361828	0.2738419020644571	chr14:69361828:G:A
chr14:69361941	['A', 'G']	19959	9256.391310883944	1134.698559762073	-0.0131333888135661	0.0120915522894881	-1.086162346995248	0.27742	0.27742	chr14	69361941	0.5568622326047121	chr14:69361941:A:G
chr14:69363205	['T', 'A']	19959	5893.771763644565	761.8421395988344	-0.016009057721352	0.0142504576755321	-1.1234065660108163	0.261278	0.261278	chr14	69363205	0.5828971569808309	chr14:69363205:T:A
chr14:69363466	['C', 'T']	19959	5623.845309681298	724.6615730358764	-0.01736601562894	0.0145408067962531	-1.1942951909253654	0.232377	0.232377	chr14	69363466	0.6338068593600086	chr14:69363466:C:T
chr14:69363774	['T', 'C']	19959	5648.415004510374	724.5385528405104	-0.0182438546341015	0.0145043888391156	-1.257816157334475	0.208473	0.208473	chr14	69363774	0.6809501839051454	chr14:69363774:T:C
chr14:69363794	['G', 'A']	19959	4231.721242273486	521.703284035696	-0.0072773581254816	0.0165268808655513	-0.4403346393481087	0.6597	0.6597	chr14	69363794	0.1806535159195472	chr14:69363794:G:A
chr14:69363813	['GC', 'G']	19959	5273.528436137696	667.4172833422421	-0.0180920286745005	0.0149180000457058	-1.2127650233992509	0.225234	0.225234	chr14	69363813	0.6473660503312001	chr14:69363813:GC:G
chr14:69364320	['A', 'G']	19959	5649.8492182802165	720.4073656042681	-0.0191373996587785	0.0144997856911963	-1.3198401732515164	0.186904	0.186904	chr14	69364320	0.7283814040286667	chr14:69364320:A:G
chr14:69364730	['C', 'A']	19959	5009.003858682034	624.3481362277133	-0.0204399044971379	0.0152089729972043	-1.3439371942402183	0.178984	0.178984	chr14	69364730	0.7471857903736594	chr14:69364730:C:A
chr14:69364861	['A', 'G']	19959	3559.713405161614	392.34366551500256	-0.0344050998210533	0.0177177913896161	-1.9418390850463003	0.0521706	0.0521706	chr14	69364861	1.282574168545198	chr14:69364861:A:G
chr14:69365124	['T', 'C']	19959	1920.0	224.51756400973565	-0.0131724731401521	0.0237082921394301	-0.5556061593422232	0.578486	0.578486	chr14	69365124	0.2377071469910888	chr14:69365124:T:C
chr14:69365590	['T', 'C']	19959	5646.829214496968	730.3155434471445	-0.0171672464352855	0.0145123294928439	-1.1829421626452707	0.236846	0.236846	chr14	69365590	0.6255339455047253	chr14:69365590:T:C
chr14:69365947	['G', 'A']	19959	3561.535327720986	388.57969412886	-0.0355261793586251	0.017708756285324	-2.0061363308764446	0.0448552	0.0448552	chr14	69365947	1.348187202555268	chr14:69365947:G:A
chr14:69366001	['A', 'G']	19959	9711.97319236358	1224.1811760832982	-0.0087429004615737	0.0118829776104597	-0.7357499734643922	0.461892	0.461892	chr14	69366001	0.3354595596974738	chr14:69366001:A:G
chr14:69368020	['A', 'C']	19959	9512.148766546332	1197.9881856250925	-0.0092232813207088	0.0119624746469979	-0.771017836432657	0.440705	0.440705	chr14	69368020	0.3558520221923926	chr14:69368020:A:C
chr14:69370695	['T', 'A']	19959	1306.45819967923	210.62711364990216	0.0322302478470681	0.0283980660822324	1.1349451668201207	0.256412	0.256412	chr14	69370695	0.5910616538340632	chr14:69370695:T:A
chr14:69372067	['C', 'T']	19959	1019.0	74.48568556870148	-0.0628255245291446	0.0320125130067442	-1.962530230472965	0.0497147	0.0497147	chr14	69372067	1.303515176962073	chr14:69372067:C:T
chr14:69372443	['T', 'C']	19959	1884.5321681482608	217.9926818322112	-0.0146089648178953	0.0239331459604579	-0.6104072085647307	0.541599	0.541599	chr14	69372443	0.2663221461967725	chr14:69372443:T:C
chr14:69372806	['T', 'C']	19959	952.143114852676	154.6019439590394	0.0187134379502777	0.0330908168252672	0.5655175588167618	0.571728	0.571728	chr14	69372806	0.2428105379803777	chr14:69372806:T:C
chr14:69373392	['C', 'T']	19959	17280.731622989428	2188.6621262810145	-0.0166562026530988	0.0102420347333738	-1.6262591454434574	0.10391	0.10391	chr14	69373392	0.983342655177798	chr14:69373392:C:T
chr14:69374185	['A', 'G']	19959	2099.42074668003	154.9610764191842	-0.0708420822216611	0.0226339219840162	-3.129907502185828	0.00175114	0.00175114	chr14	69374185	2.7566791315882067	chr14:69374185:A:G
chr14:69374645	['G', 'A']	19959	17285.598165965126	2192.2148162109524	-0.0164467985226227	0.0102450416624286	-1.605342278200547	0.108434	0.108434	chr14	69374645	0.964834521329313	chr14:69374645:G:A
chr14:69374691	['T', 'C']	19959	18351.758418520745	2373.478341857667	-0.006994801381093	0.0101992004921584	-0.6858185978862659	0.492835	0.492835	chr14	69374691	0.3072984571603749	chr14:69374691:T:C
chr14:69375087	['C', 'T']	19959	1308.0	212.6585174070761	0.033445141038095	0.0283780056563952	1.1785585443548543	0.238588	0.238588	chr14	69375087	0.6223514033515112	chr14:69375087:C:T
chr14:69375560	['G', 'A']	19959	9540.912102230017	1196.9834843002825	-0.0099179553055696	0.0119353335452498	-0.830974288901788	0.405998	0.405998	chr14	69375560	0.3914761058097595	chr14:69375560:G:A
chr14:69375943	['A', 'T']	19959	924.0925990880392	50.720404079359774	-0.0671269778636293	0.0336707244124867	-1.993630343121912	0.0462061	0.0462061	chr14	69375943	1.3353006863169876	chr14:69375943:A:T
chr14:69376832	['C', 'T']	19959	419.06298857486473	17.21093922641206	-0.0787194478348102	0.0496665014667518	-1.584960597385893	0.112991	0.112991	chr14	69376832	0.9469561477201168	chr14:69376832:C:T
chr14:69377063	['G', 'A']	19959	2010.0	238.6303705781445	-0.0142696025553687	0.023168531329983	-0.6159044935620078	0.537965	0.537965	chr14	69377063	0.2692459786111607	chr14:69377063:G:A
chr14:69377522	['T', 'C']	19959	28973.25819384585	3908.410715093632	-0.0030194859800724	0.0113908043471169	-0.2650810151819247	0.79095	0.79095	chr14	69377522	0.1018509696128546	chr14:69377522:T:C
chr14:69378166	['T', 'G']	19959	5030.756163559832	636.2097612778207	-0.0185605176008933	0.0152345189752773	-1.2183198977935226	0.223117	0.223117	chr14	69378166	0.6514673381656568	chr14:69378166:T:G
chr14:69378569	['T', 'C']	19959	1393.2792282635928	222.07528831084343	0.0291436936394395	0.0274637992747954	1.061167588207136	0.288627	0.288627	chr14	69378569	0.5396630446821145	chr14:69378569:T:C
chr14:69378876	['T', 'G']	19959	9546.434906794948	1201.2546426594952	-0.0095907294569979	0.0119332727201918	-0.8036964948240705	0.421582	0.421582	chr14	69378876	0.3751179401758629	chr14:69378876:T:G
chr14:69379756	['T', 'C']	19959	1887.0945485519592	217.13879442517845	-0.0158779029661612	0.0239060835447722	-0.6641783434088842	0.506584	0.506584	chr14	69379756	0.2953485311294497	chr14:69379756:T:C
chr14:69380104	['A', 'G']	19959	413.0413889863206	5.225356974231913	-0.1178194489589406	0.0500604032286439	-2.353545743944901	0.018605	0.018605	chr14	69380104	1.730370325642447	chr14:69380104:A:G
chr14:69381958	['T', 'C']	19959	29009.90694994238	3914.113522352692	-0.0032343265963558	0.0114076299048447	-0.283523100182473	0.776779	0.776779	chr14	69381958	0.1097025239695155	chr14:69381958:T:C
chr14:69382663	['C', 'A']	19959	1933.1023456346493	224.44494555702977	-0.0158317360546243	0.0239317353758304	-0.661537318794417	0.508275	0.508275	chr14	69382663	0.2939012509682744	chr14:69382663:C:A
chr14:69382731	['C', 'T']	19959	2056.480882428196	249.14242267216105	-0.0130215668349769	0.0231802478248783	-0.5617527014099226	0.574291	0.574291	chr14	69382731	0.2408679897104131	chr14:69382731:C:T
chr14:69384708	['AACAAC', 'A']	19959	9544.95645638122	1202.8230352866565	-0.0093237361140179	0.0119347417606799	-0.7812264648017619	0.434679	0.434679	chr14	69384708	0.3618313407257063	chr14:69384708:AACAAC:A
chr14:69385606	['C', 'A']	19959	5019.011728735401	630.6462963952981	-0.0192977221463617	0.0152565895503964	-1.264877847215882	0.20593	0.20593	chr14	69385606	0.686280380504907	chr14:69385606:C:A
chr14:69386223	['T', 'C']	19959	601.0301132377994	18.65096844504024	-0.1028079548549286	0.0415504032074581	-2.474294998814233	0.0133582	0.0133582	chr14	69386223	1.8742520585321507	chr14:69386223:T:C
chr14:69386356	['T', 'C']	19959	11840.186450869369	1486.7099624473954	-0.0102082588936084	0.0110845669493286	-0.920943410804754	0.357091	0.357091	chr14	69386356	0.4472210954795588	chr14:69386356:T:C
chr14:69387827	['G', 'A']	19959	3160.950233047661	388.2379108893851	-0.021394819859421	0.0186739745242286	-1.1457025300994284	0.251932	0.251932	chr14	69387827	0.5987166656072094	chr14:69387827:G:A
chr14:69387919	['A', 'G']	19959	15301.666549701737	2065.6807884941863	-0.0011315545960472	0.0104051837049139	-0.1087491223737744	0.913403	0.913403	chr14	69387919	0.0393375663207566	chr14:69387919:A:G
chr14:69388094	['T', 'G']	19959	17301.201022402645	2197.763191284472	-0.0163673167457759	0.0102440333024624	-1.597741462031513	0.110116	0.110116	chr14	69388094	0.9581495728824034	chr14:69388094:T:G
chr14:69388796	['A', 'C']	19959	9543.39074872206	1201.4760641918467	-0.0094360376522928	0.0119356940325835	-0.790573017918622	0.429203	0.429203	chr14	69388796	0.367337251107549	chr14:69388796:A:C
chr14:69388857	['C', 'T']	19959	688.0344723920232	109.59320998053455	0.0201818552721615	0.0387243000471098	0.5211677227892934	0.602256	0.602256	chr14	69388857	0.2202188646315511	chr14:69388857:C:T
chr14:69389023	['T', 'C']	19959	9546.913304936106	1199.1442717841337	-0.0098029607885156	0.0119336050764027	-0.8214584549894093	0.411395	0.411395	chr14	69389023	0.3857409909242438	chr14:69389023:T:C
chr14:69389187	['C', 'T']	19959	3439.6190189587714	385.1955030492556	-0.0316457382343796	0.0180063746177504	-1.7574741671309964	0.0788524	0.0788524	chr14	69389187	1.103185083680744	chr14:69389187:C:T
chr14:69390142	['T', 'C']	19959	38246.91627417577	5123.408764300764	-0.0321863409269666	0.0256082725736613	-1.2568727872754295	0.208814	0.208814	chr14	69390142	0.6802403872841422	chr14:69390142:T:C
chr14:69391028	['G', 'T']	19959	2014.403708343773	243.65681690635267	-0.0128908977954876	0.0231499150989835	-0.5568442795737781	0.57764	0.57764	chr14	69391028	0.2383427406846291	chr14:69391028:G:T
chr14:69391063	['T', 'C']	19959	1310.0	210.4198085893393	0.0316211856086182	0.0283588678822764	1.115036952105575	0.264848	0.264848	chr14	69391063	0.5770033022913187	chr14:69391063:T:C
chr14:69391414	['G', 'A']	19959	9541.43415514131	1197.1209739019607	-0.0099365527076573	0.0119352894461887	-0.8325355453218877	0.405117	0.405117	chr14	69391414	0.392419532053926	chr14:69391414:G:A
chr14:69391985	['C', 'T']	19959	17294.46599849662	2204.3787369832344	-0.0156478109898544	0.010245581538924	-1.5272740674023098	0.126709	0.126709	chr14	69391985	0.8971925365647015	chr14:69391985:C:T
chr14:69392619	['G', 'A']	19959	9508.4291942273	1193.577978568362	-0.0097797987164049	0.0119474619058263	-0.8185670557891208	0.413043	0.413043	chr14	69392619	0.3840047335963311	chr14:69392619:G:A
chr14:69394464	['C', 'T']	19959	11560.15839053966	1439.1921317372742	-0.0119499933776059	0.0111599622252192	-1.070791561516349	0.284276	0.284276	chr14	69394464	0.5462598040715594	chr14:69394464:C:T
chr14:69395132	['T', 'C']	19959	2015.2116107685367	240.2304048149984	-0.0145939190826519	0.0231501027967154	-0.6304040725349381	0.528437	0.528437	chr14	69395132	0.2770067816455822	chr14:69395132:T:C
chr14:69395974	['C', 'T']	19959	954.0478003807996	160.6837296042665	0.0245616672254597	0.0330591178691815	0.7429619665791708	0.457513	0.457513	chr14	69395974	0.3395965611646317	chr14:69395974:C:T
chr14:69396596	['A', 'T']	19959	38247.0	5123.486150871749	-0.0321352950160708	0.0256081873014882	-1.2548836291197905	0.209536	0.209536	chr14	69396596	0.6787413509401902	chr14:69396596:A:T
chr14:69397769	['T', 'C']	19959	17290.598917618758	2198.51865142934	-0.0160523680122377	0.0102429461908591	-1.567163168987734	0.117092	0.117092	chr14	69397769	0.9314727759313994	chr14:69397769:T:C
chr14:69398564	['C', 'G']	19959	9544.95645638122	1199.2723549203165	-0.0097338226112099	0.0119348381290396	-0.8155806141623111	0.41475	0.41475	chr14	69398564	0.3822136053036017	chr14:69398564:C:G
chr14:69400121	['G', 'A']	19959	9546.956656812146	1198.657937773905	-0.0097562073256363	0.0119316145437802	-0.8176770452848793	0.413551	0.413551	chr14	69400121	0.3834709246778466	chr14:69400121:G:A
chr14:69400772	['T', 'C']	19959	17592.0	2226.734512084512	-0.0172230470138492	0.0102132505414641	-1.6863433383844315	0.0917453	0.0917453	chr14	69400772	1.0374161748834778	chr14:69400772:T:C
chr14:69401036	['C', 'A']	19959	4276.213748495787	526.3533894875188	-0.0074598357618	0.0164044902287538	-0.4547435280082319	0.649299	0.649299	chr14	69401036	0.1875552659934327	chr14:69401036:C:A
chr14:69401333	['C', 'G']	19959	1310.1312822568525	210.35598906491387	0.0315394942709319	0.0283589759839549	1.112152085067405	0.266086	0.266086	chr14	69401333	0.5749779750641517	chr14:69401333:C:G
chr14:69401434	['T', 'A']	19959	2013.605322507894	243.54338205525875	-0.0127832481637475	0.0231443214216237	-0.5523276284870506	0.58073	0.58073	chr14	69401434	0.2360257381169733	chr14:69401434:T:A
chr14:69402370	['T', 'C']	19959	2016.1010121254635	241.7548192340836	-0.0139943949987535	0.0231304432869907	-0.6050206139639543	0.545172	0.545172	chr14	69402370	0.2634664576021525	chr14:69402370:T:C
chr14:69402954	['T', 'C']	19959	17293.798195488722	2200.040583157944	-0.0158831254855675	0.010245525219688	-1.5502500013416731	0.121097	0.121097	chr14	69402954	0.9168666157304745	chr14:69402954:T:C
chr14:69404083	['G', 'A']	19959	5015.507743196513	628.9119011795698	-0.019683769991328	0.0152589759451427	-1.2899797510719473	0.197073	0.197073	chr14	69404083	0.7053728721905318	chr14:69404083:G:A
chr14:69404159	['A', 'G']	19959	9550.914106740163	1198.7006179350442	-0.0099906239131159	0.01192998003609	-0.8374384435592253	0.402356	0.402356	chr14	69404159	0.3953895180167518	chr14:69404159:A:G
chr14:69404227	['A', 'G']	19959	826.1241731809982	30.98483291037724	-0.1015213973771433	0.0354953482533141	-2.860132450388466	0.00423904	0.00423904	chr14	69404227	2.372732485366831	chr14:69404227:A:G
chr14:69404633	['G', 'A']	19959	2020.101212546348	242.49529955194868	-0.0141010352116786	0.0231087938949236	-0.6102021280641664	0.541735	0.541735	chr14	69404633	0.2662131049410765	chr14:69404633:G:A
chr14:69405833	['A', 'C']	19959	1338.134088289823	229.74934370317013	0.0314071558534479	0.0280633576101568	1.1191517526071395	0.263089	0.263089	chr14	69405833	0.5798973097978773	chr14:69405833:A:C
chr14:69405860	['C', 'T']	19959	5016.754058929645	632.4605638850974	-0.0190608090568023	0.0152570377594775	-1.2493125701915408	0.211565	0.211565	chr14	69405860	0.6745561776771141	chr14:69405860:C:T
chr14:69406300	['A', 'G']	19959	5038.009671761463	640.8546648619554	-0.0179864528403069	0.0152289401178052	-1.18107056047043	0.237589	0.237589	chr14	69406300	0.6241736703822943	chr14:69406300:A:G
chr14:69406343	['C', 'T']	19959	1310.0	210.4198085893393	0.0316211856086182	0.0283588678822764	1.115036952105575	0.264848	0.264848	chr14	69406343	0.5770033022913187	chr14:69406343:C:T
chr14:69409812	['A', 'C']	19959	17303.60087191822	2201.949374039623	-0.0157665404675765	0.0102468759985569	-1.538668026215684	0.123901	0.123901	chr14	69409812	0.9069251884364522	chr14:69409812:A:C
chr14:69411613	['T', 'A']	19959	9809.440356856456	1243.3553654335617	-0.0078365312049229	0.0118201735035946	-0.6629793718797575	0.507351	0.507351	chr14	69411613	0.2946914792845935	chr14:69411613:T:A
chr14:69411724	['G', 'A']	19959	9547.701944821343	1197.327776689728	-0.0102084859959709	0.0119500303720909	-0.8542644393450768	0.392969	0.392969	chr14	69411724	0.4056417083013047	chr14:69411724:G:A
chr14:69411738	['G', 'A']	19959	835.4369112980385	37.93356779060764	-0.0920915542788025	0.0353976684309693	-2.601627687947709	0.00928511	0.00928511	chr14	69411738	2.0322129468396524	chr14:69411738:G:A
chr14:69412128	['G', 'A']	19959	1928.6776541754243	225.500166967744	-0.0142040187184346	0.02393272858411	-0.5934976728004725	0.552855	0.552855	chr14	69412128	0.257388758310553	chr14:69412128:G:A
chr14:69413072	['C', 'A']	19959	35197.05387121023	4796.5815975592295	0.0024548255687542	0.0159670159342102	0.1537435409890595	0.877814	0.877814	chr14	69413072	0.0565974969995197	chr14:69413072:C:A
chr14:69413079	['A', 'G']	19959	17300.06746190858	2200.226770080604	-0.0159791108565409	0.0102457232053082	-1.5595883800825527	0.118873	0.118873	chr14	69413079	0.924916776858068	chr14:69413079:A:G
chr14:69413414	['G', 'A']	19959	2015.5049112959807	241.96803454181685	-0.0138143623851928	0.0231352925326302	-0.5971120687455719	0.550439	0.550439	chr14	69413414	0.2592908028162439	chr14:69413414:G:A
chr14:69414923	['T', 'G']	19959	4023.403166808639	474.80247351235977	-0.0271334551203209	0.0168095879715762	-1.6141653897883494	0.106507	0.106507	chr14	69414923	0.9726218479860924	chr14:69414923:T:G
chr14:69414961	['G', 'A']	19959	27432.12327119663	3656.822830581016	-0.0089343262275909	0.0109699816452826	-0.8144340178939978	0.415406	0.415406	chr14	69414961	0.3815272349360356	chr14:69414961:G:A
chr14:69415063	['A', 'G']	19959	28737.879691336373	3867.385059806435	-0.004397090204063	0.0113217078000443	-0.3883769376247149	0.697741	0.697741	chr14	69415063	0.156305756667415	chr14:69415063:A:G
chr14:69415675	['A', 'G']	19959	16865.760162397874	2131.13244874608	-0.0164324425056515	0.0102979346771858	-1.595702732709705	0.110571	0.110571	chr14	69415675	0.9563587626465718	chr14:69415675:A:G
chr14:69418713	['A', 'G']	19959	9547.305112781954	1196.7831922130524	-0.0100634721385598	0.0119345795633302	-0.8432196614181994	0.399116	0.399116	chr14	69418713	0.3989008616110492	chr14:69418713:A:G
chr14:69419319	['A', 'G']	19959	17301.6686049426	2200.715864719361	-0.0160096407782225	0.0102465097167762	-1.5624482112197169	0.118198	0.118198	chr14	69419319	0.9273898719853249	chr14:69419319:A:G
chr14:69419596	['T', 'C']	19959	11836.965320236544	1490.818806345409	-0.0096094172854123	0.0110875849574301	-0.8666826294731408	0.386126	0.386126	chr14	69419596	0.4132709539409441	chr14:69419596:T:C
chr14:69421150	['G', 'T']	19959	5038.0	640.3463474250431	-0.0180917107812156	0.0152275841527183	-1.188088051247843	0.234813	0.234813	chr14	69421150	0.6292778628248649	chr14:69421150:G:T
chr14:69421423	['C', 'T']	19959	17292.86641948091	2197.484737781818	-0.0160443553625716	0.0102425417542707	-1.5664427587890248	0.117261	0.117261	chr14	69421423	0.9308464064787836	chr14:69421423:C:T
chr14:69421464	['C', 'G']	19959	954.0	158.73915186969873	0.0222222388040112	0.0330580219546061	0.6722192523958613	0.501452	0.501452	chr14	69421464	0.2997706322005254	chr14:69421464:C:G
chr14:69421619	['C', 'T']	19959	5036.504685072907	641.8359876695728	-0.0174878161538199	0.0152296119015618	-1.148277202784565	0.250868	0.250868	chr14	69421619	0.6005547325065967	chr14:69421619:C:T
chr14:69422664	['A', 'G']	19959	17300.733627298694	2201.308365301174	-0.0159269086530461	0.0102456668665231	-1.5545019041255272	0.120081	0.120081	chr14	69422664	0.9205257040703028	chr14:69422664:A:G
chr14:69424638	['C', 'T']	19959	2014.302766085388	243.7614223768979	-0.0132294345940952	0.0231513368794733	-0.5714328577640291	0.567713	0.567713	chr14	69424638	0.2458711607972705	chr14:69424638:C:T
chr14:69425376	['C', 'A']	19959	2015.1009620202424	242.41832960278936	-0.0138844552612084	0.0231467977355582	-0.5998434608463821	0.548617	0.548617	chr14	69425376	0.260730739035896	chr14:69425376:C:A
chr14:69426007	['T', 'A']	19959	9543.347032878908	1197.4250519403172	-0.0097730704864043	0.0119343541531907	-0.8189023353049658	0.412852	0.412852	chr14	69426007	0.3842056071880645	chr14:69426007:T:A
chr14:69426228	['T', 'C']	19959	3431.687747431721	380.1196691953583	-0.0328857420321985	0.0180137614529286	-1.8255899589950424	0.067927	0.067927	chr14	69426228	1.1679575656273835	chr14:69426228:T:C
chr14:69426400	['AAGGATACAGATAAAC', 'A']	19959	2094.0	150.69304829869716	-0.0726252713014517	0.0226560876964386	-3.2055521798173445	0.00135016	0.00135016	chr14	69426400	2.869614762616346	chr14:69426400:AAGGATACAGATAAAC:A
chr14:69426715	['CAGG', 'C']	19959	2015.1009620202424	242.50274209801736	-0.0138329831443659	0.0231467940996416	-0.5976198295460774	0.5501	0.5501	chr14	69426715	0.259558355050234	chr14:69426715:CAGG:C
chr14:69428297	['T', 'C']	19959	9552.178850782186	1195.7125071985215	-0.0101202790698789	0.0119341347497334	-0.8480111279206893	0.396442	0.396442	chr14	69428297	0.4018203415682153	chr14:69428297:T:C
chr14:69428456	['A', 'G']	19959	3430.171860907906	380.88085728367247	-0.0327951229393421	0.0180154179612324	-1.820392011437883	0.0687143	0.0687143	chr14	69428456	1.1629528733505214	chr14:69428456:A:G
chr14:69428572	['A', 'G']	19959	27443.374987473697	3662.418875979791	-0.0084867278063845	0.0109720248018628	-0.7734878438247472	0.439243	0.439243	chr14	69428572	0.3572951509154157	chr14:69428572:A:G
chr14:69429365	['G', 'A']	19959	17201.585538184005	2184.603818800102	-0.0162765046193902	0.0102519932628428	-1.587642929729824	0.112383	0.112383	chr14	69429365	0.9492993788432218	chr14:69429365:G:A
chr14:69429483	['G', 'T']	19959	31234.69482862297	4205.733931333326	-0.0052650010196635	0.0123699668932035	-0.4256277373350348	0.670384	0.670384	chr14	69429483	0.1736763595249039	chr14:69429483:G:T
chr14:69430418	['T', 'G']	19959	17299.067111066557	2201.8667222311624	-0.0159085821709732	0.0102464160090095	-1.552599675533864	0.120535	0.120535	chr14	69430418	0.9188868277797309	chr14:69430418:T:G
chr14:69431631	['C', 'T']	19959	17309.079099162354	2205.672287492081	-0.015566244232123	0.0102523201241883	-1.518314297989735	0.128951	0.128951	chr14	69431631	0.8895752856098129	chr14:69431631:C:T
chr14:69431926	['G', 'A']	19959	1311.1970835838847	213.621350719015	0.0344330107654196	0.0283496418627596	1.2145836244461037	0.224539	0.224539	chr14	69431926	0.6487082158464935	chr14:69431926:G:A
chr14:69433542	['A', 'G']	19959	17308.20312734927	2207.646480112331	-0.01539375140213	0.0102456924584384	-1.5024608111725677	0.132994	0.132994	chr14	69433542	0.8761679517071239	chr14:69433542:A:G
chr14:69433922	['C', 'T']	19959	9546.348085404972	1199.5783294385935	-0.009402186514775	0.0119342953003312	-0.7878292164024147	0.430806	0.430806	chr14	69433922	0.3657182567465128	chr14:69433922:C:T
chr14:69436704	['T', 'C']	19959	17296.733226436838	2202.842674426972	-0.0156167267618739	0.0102452397719468	-1.5242909985020745	0.127452	0.127452	chr14	69436704	0.8946533451131229	chr14:69436704:T:C
chr14:69437292	['G', 'A']	19959	17283.927773043964	2199.29820502502	-0.0158429065155461	0.0102459805952323	-1.546255760324015	0.122059	0.122059	chr14	69437292	0.9134301924349798	chr14:69437292:G:A
chr14:69438246	['A', 'G']	19959	1883.926083902049	218.885793569266	-0.0146113002988001	0.0239314190466777	-0.6105488466981894	0.541505	0.541505	chr14	69438246	0.2663975289511551	chr14:69438246:A:G
chr14:69438419	['G', 'A']	19959	3430.3437390389336	381.4356629489086	-0.032542843812688	0.0180154333310006	-1.806386958047179	0.070873	0.070873	chr14	69438419	1.1495191834954286	chr14:69438419:G:A
chr14:69438917	['T', 'C']	19959	433.0433932955855	76.14696778973486	0.0452028281017181	0.0487327289521537	0.9275661157022154	0.353644	0.353644	chr14	69438917	0.4514337058524129	chr14:69438917:T:C
chr14:69438970	['C', 'G']	19959	17295.06570769848	2199.6783835710075	-0.0159204536458776	0.0102469507481917	-1.55367719013259	0.120277	0.120277	chr14	69438970	0.9198174127937856	chr14:69438970:C:G
chr14:69439008	['G', 'A']	19959	17293.931782868025	2200.401994190928	-0.015851624481976	0.01024656936345	-1.5470177304922716	0.121875	0.121875	chr14	69439008	0.9140853712934068	chr14:69439008:G:A
chr14:69439413	['C', 'G']	19959	825.1240228502706	31.596898671139577	-0.1002384045571049	0.0355141795026928	-2.822489663586464	0.00476995	0.00476995	chr14	69439413	2.321486173336805	chr14:69439413:C:G
chr14:69440960	['G', 'C']	19959	9650.901217861974	1180.0069719661349	-0.0138643059965057	0.0118832056423688	-1.166714303678582	0.24334	0.24334	chr14	69440960	0.6137864962832402	chr14:69440960:G:C
chr14:69441017	['A', 'G']	19959	2022.5735028135032	242.21165071929724	-0.0132952894751341	0.023128516697694	-0.5748440182702996	0.565403	0.565403	chr14	69441017	0.2476418914956163	chr14:69441017:A:G
chr14:69441618	['T', 'G']	19959	17336.605832832232	2192.9074021538154	-0.017114879119099	0.010243740855448	-1.670764553751534	0.0947839	0.0947839	chr14	69441618	1.0232654256890203	chr14:69441618:T:G
chr14:69441717	['A', 'G']	19959	1889.189307010072	214.6785901867953	-0.0171765748964651	0.0238866040478804	-0.7190881911063984	0.472095	0.472095	chr14	69441717	0.3259705991957491	chr14:69441717:A:G
chr14:69443083	['T', 'C']	19959	9551.435658448589	1202.7313295363926	-0.0094098265797211	0.0119298916733268	-0.7887604378470495	0.430261	0.430261	chr14	69443083	0.3662680177389651	chr14:69443083:T:C
chr14:69443490	['T', 'C']	19959	17608.528940115262	2231.1809928910143	-0.0169096172905861	0.0102086510676444	-1.6564007505536038	0.0976564	0.0976564	chr14	69443490	1.010299289564	chr14:69443490:T:C
chr14:69443911	['C', 'T']	19959	3440.4132364001016	384.1728373735397	-0.0319841061231749	0.0179957150805576	-1.7773178770612026	0.0755312	0.0755312	chr14	69443911	1.1218736154055948	chr14:69443911:C:T
chr14:69444593	['T', 'C']	19959	646.0647391892569	95.03564823919412	0.034231963674017	0.0400615848802877	0.8544835102332858	0.392847	0.392847	chr14	69444593	0.4057765590226387	chr14:69444593:T:C
chr14:69445183	['A', 'G']	19959	2013.4035078927584	240.08473933399435	-0.0148016758486218	0.0231569745576766	-0.6391886734493574	0.522708	0.522708	chr14	69445183	0.2817408530125082	chr14:69445183:A:G
chr14:69445291	['A', 'G']	19959	19248.786498270936	2493.2314805800324	-0.0135215082251635	0.0101519553938702	-1.3319117057318677	0.182904	0.182904	chr14	69445291	0.7377767966617353	chr14:69445291:A:G
chr14:69445668	['G', 'A']	19959	1887.0945485519592	217.0708693969001	-0.0162306503248623	0.0239087704900345	-0.6788575904238766	0.497236	0.497236	chr14	69445668	0.303437435872387	chr14:69445668:G:A
chr14:69447698	['G', 'T']	19959	9603.887084648926	1219.992975118215	-0.0077141721609907	0.0119124691461018	-0.6475712185592598	0.51727	0.51727	chr14	69447698	0.2862827085467749	chr14:69447698:G:T
chr14:69451299	['G', 'A']	19959	3433.0	380.9895621397015	-0.0329022790818493	0.0180094907691074	-1.8269411114215508	0.0677236	0.0677236	chr14	69451299	1.1692599640512964	chr14:69451299:G:A
chr14:69451415	['G', 'T']	19959	17288.197113216058	2199.8336562948507	-0.0158454725150531	0.0102422717478829	-1.5470662080732576	0.121863	0.121863	chr14	69451415	0.9141281347015504	chr14:69451415:G:T
chr14:69452396	['C', 'T']	19959	11556.737071557423	1441.6138949322842	-0.0115307976450292	0.0111613506593375	-1.0331005625544554	0.301569	0.301569	chr14	69452396	0.520613304118216	chr14:69452396:C:T
chr14:69452519	['G', 'A']	19959	4032.6983576917264	479.2792860280284	-0.0267287682445391	0.0168143550163855	-1.5896398177921176	0.111932	0.111932	chr14	69452519	0.9510457362001644	chr14:69452519:G:A
chr14:69452538	['CA', 'C']	19959	2011.1007615993587	240.28257973017443	-0.0143140812820369	0.0231647077745011	-0.6179262618539643	0.536631	0.536631	chr14	69452538	0.2703242426963874	chr14:69452538:CA:C
chr14:69452600	['G', 'T']	19959	9530.865133062696	1196.7336972057503	-0.0094011313339564	0.0119416447601265	-0.7872559871607528	0.431141	0.431141	chr14	69452600	0.3653806752971591	chr14:69452600:G:T
chr14:69454013	['A', 'G']	19959	17322.075180433036	2200.852097331801	-0.0161652951412969	0.0102437381079025	-1.5780660312690096	0.114566	0.114566	chr14	69454013	0.9409442497616368	chr14:69454013:A:G
chr14:69454957	['T', 'C']	19959	2014.302766085388	239.7175034640485	-0.0150110256964982	0.0231491860078459	-0.6484472366073943	0.516703	0.516703	chr14	69454957	0.2867590169144439	chr14:69454957:T:C
chr14:69456301	['C', 'T']	19959	1342.0	229.60661312183035	0.0311739594995121	0.02802576582563	1.1123321194314348	0.266009	0.266009	chr14	69456301	0.5751036694433134	chr14:69456301:C:T
chr14:69456985	['T', 'C']	19959	2016.303066746843	242.19676572024457	-0.0132267760638641	0.0231414470460641	-0.5715621861301792	0.567625	0.567625	chr14	69456985	0.2459384850909768	chr14:69456985:T:C
chr14:69457185	['C', 'T']	19959	38937.42786169518	5235.406663774772	-0.017620985920559	0.0329913747253971	-0.534108871401294	0.593272	0.593272	chr14	69457185	0.2267461480934337	chr14:69457185:C:T
chr14:69457187	['C', 'T']	19959	15629.890655352352	1939.959884912464	-0.0194877778855309	0.010585822801789	-1.8409318057201456	0.0656464	0.0656464	chr14	69457187	1.1827890853095144	chr14:69457187:C:T
chr14:69457712	['T', 'G']	19959	825.0	31.631778852448925	-0.1001957315381753	0.0355140656442221	-2.821297131731707	0.00478771	0.00478771	chr14	69457712	2.319872163448175	chr14:69457712:T:G
