## Supplementary material for "Characterization of shared and ancestry-specific signals driving complex traits using multi-ancestry fine-mapping": s1_gwas_temp.txt

locus	alleles	n	sum_x	y_transpose_x	beta	standard_error	t_stat	p_value	p_value_str	chrom	pos	-log10pvalue	rsid
chr14:69829184	['GTGTA', 'G']	56057	10571.598671264244	10.286418576724698	0.000186463318789	0.0099781349772936	0.0186871914654738	0.985091	0.985091	chr14	69829184	0.0065236487182404	chr14:69829184:GTGTA:G
chr14:69829238	['G', 'A']	56057	1135.5064070531123	34.90221190503724	0.0127908544876261	0.0290740545984362	0.4399405127454823	0.659982	0.659982	chr14	69829238	0.1804679090146097	chr14:69829238:G:A
chr14:69829985	['A', 'G']	56057	7769.027607526414	-40.50960693562566	-0.0103607590342251	0.0113617320199244	-0.9118996131977092	0.361825	0.361825	chr14	69829985	0.4415014292204043	chr14:69829985:A:G
chr14:69830697	['T', 'C']	56057	7805.696228502105	-33.00491947097943	-0.0098012068683342	0.0113238645353108	-0.8655355102289947	0.386749	0.386749	chr14	69830697	0.4125708005634193	chr14:69830697:T:C
chr14:69830955	['G', 'A']	56057	10426.231920777944	144.94118569841248	0.0103351117799925	0.0099577839924093	1.037892746807009	0.299324	0.299324	chr14	69830955	0.5238584597395273	chr14:69830955:G:A
chr14:69833295	['G', 'A']	56057	19784.82352941177	23.091165767141103	-0.0030596602804129	0.0075631629414015	-0.4045477142458468	0.685812	0.685812	chr14	69833295	0.1637949200840257	chr14:69833295:G:A
chr14:69833331	['C', 'T']	56057	19777.29210235181	26.59280406765497	-0.0028488630912835	0.0075640261115754	-0.3766331645687764	0.706448	0.706448	chr14	69833331	0.1509198000492389	chr14:69833331:C:T
chr14:69833779	['TAA', 'T']	56057	7765.246717099627	-43.141883875408446	-0.0108273910853361	0.0113524327504938	-0.9537507354857668	0.340214	0.340214	chr14	69833779	0.4682478188902791	chr14:69833779:TAA:T
chr14:69834741	['A', 'G']	56057	18418.542770966083	-14.960699104483156	-0.0040172755112819	0.0077917080960793	-0.5155834204445272	0.606147	0.606147	chr14	69834741	0.2174220399476327	chr14:69834741:A:G
chr14:69834757	['C', 'A']	56057	10416.3887163561	154.2041026031835	0.0112168098783648	0.0099602002768574	1.1261630857390654	0.260101	0.260101	chr14	69834757	0.5848579780861455	chr14:69834757:C:A
chr14:69835281	['ATTAG', 'A']	56057	7761.800085746439	-40.84963875822224	-0.0107316566403131	0.011360643917174	-0.9446345399568304	0.34485	0.34485	chr14	69835281	0.4623697696750397	chr14:69835281:ATTAG:A
chr14:69836449	['T', 'C']	56057	19789.53025139615	38.1402952770724	-0.0022745841796388	0.007561299751885	-0.3008192049352033	0.763553	0.763553	chr14	69836449	0.1171608121652948	chr14:69836449:T:C
chr14:69837336	['G', 'A']	56057	10421.6027514587	-6.828998162557885	-0.0004653060987517	0.0099724122911298	-0.0466593322826841	0.962785	0.962785	chr14	69837336	0.0164706845664872	chr14:69837336:G:A
chr14:69838321	['T', 'C']	56057	19803.5327492997	33.82494810854715	-0.0024647714902903	0.0075595060280045	-0.3260492790348318	0.744388	0.744388	chr14	69838321	0.1282006365834377	chr14:69838321:T:C
chr14:69840260	['G', 'A']	56057	1489.0531263937205	50.64850625066186	0.0120646634023666	0.0255521443063879	0.4721585498932292	0.636815	0.636815	chr14	69840260	0.1959867154643174	chr14:69840260:G:A
chr14:69840334	['C', 'A']	56057	7753.276621175632	-31.17796800857741	-0.0095774752286252	0.0113580844755791	-0.8432297936520585	0.399104	0.399104	chr14	69840334	0.3989139194993087	chr14:69840334:C:A
chr14:69841075	['C', 'T']	56057	30650.82745762712	223.83781168019587	0.0040763456425738	0.0064827649036971	0.6287973886341399	0.529484	0.529484	chr14	69841075	0.2761471589119217	chr14:69841075:C:T
chr14:69841758	['C', 'T']	56057	7724.964638715433	-30.32735744921912	-0.0090136361283353	0.0113715848755796	-0.7926455482640747	0.427988	0.427988	chr14	69841758	0.3685684076383305	chr14:69841758:C:T
chr14:69842321	['C', 'T']	56057	10874.387976094906	-8.93031952139318	-0.0012760504043628	0.009790785438798	-0.1303317708614252	0.896304	0.896304	chr14	69842321	0.0475446654155796	chr14:69842321:C:T
chr14:69842383	['G', 'A']	56057	10900.361159678858	-18.32646485895757	-0.0022270673165585	0.0097823612166801	-0.227661529484425	0.81991	0.81991	chr14	69842383	0.0862338166998434	chr14:69842383:G:A
chr14:69842522	['G', 'A']	56057	10876.582081564206	-14.92551821410702	-0.0020394538151476	0.009790595266832	-0.2083074378589429	0.83499	0.83499	chr14	69842522	0.0783187256790624	chr14:69842522:G:A
chr14:69843058	['T', 'C']	56057	20472.460831712844	56.40499314378162	-0.0022271494065365	0.0074754392302463	-0.2979289026289337	0.765759	0.765759	chr14	69843058	0.1159078902087971	chr14:69843058:T:C
chr14:69843269	['C', 'T']	56057	30483.71899307785	231.1852404197428	0.0040674630041421	0.0064958065232559	0.6261675112366841	0.531208	0.531208	chr14	69843269	0.274735393109743	chr14:69843269:C:T
chr14:69843778	['G', 'A']	56057	20377.54460303301	63.94935320734997	-0.0015746457689177	0.0074864199184117	-0.2103336155436731	0.833408	0.833408	chr14	69843778	0.0791423350052349	chr14:69843778:G:A
chr14:69844495	['C', 'A']	56057	31303.025727947475	295.6514029703645	0.0051510476072947	0.0064666752696316	0.796552694007189	0.425714	0.425714	chr14	69844495	0.370882067410906	chr14:69844495:C:A
chr14:69844894	['T', 'C']	56057	20864.30495074244	163.05605331149698	0.0066024791713801	0.0074444497295439	0.886899557555956	0.375137	0.375137	chr14	69844894	0.4258100989968068	chr14:69844894:T:C
chr14:69846431	['C', 'T']	56057	10483.23628835067	220.8216472471707	0.0157268824122704	0.0099213447826931	1.5851563227300145	0.112936	0.112936	chr14	69846431	0.947167598294652	chr14:69846431:C:T
chr14:69847261	['G', 'A']	56057	7855.700688646257	-2.637583696437825	-0.0058702412733263	0.0112746744777828	-0.5206572735109891	0.602608	0.602608	chr14	69847261	0.2199651070921455	chr14:69847261:G:A
chr14:69848869	['T', 'C']	56057	8447.411091879158	42.39783244356687	-0.0037754622321166	0.0109251846904892	-0.3455742249742805	0.729664	0.729664	chr14	69848869	0.1368770803432355	chr14:69848869:T:C
chr14:69849748	['C', 'T']	56057	30096.368886827127	227.7363392265497	0.0042397233724811	0.0065144765977173	0.6508156578483606	0.515168	0.515168	chr14	69849748	0.2880511212985467	chr14:69849748:C:T
chr14:69849818	['A', 'G']	56057	9905.650601334712	176.8760636979119	0.0139557488378771	0.0101729162487937	1.371853310945319	0.170115	0.170115	chr14	69849818	0.7692573905025772	chr14:69849818:A:G
chr14:69850575	['G', 'A']	56057	7759.276835251093	-24.80260396163173	-0.0086590769389398	0.0113372910493283	-0.7637694843736802	0.445008	0.445008	chr14	69850575	0.351632181548	chr14:69850575:G:A
chr14:69851322	['C', 'T']	56057	10972.17439474764	7.748682505145913	-0.0010999868834957	0.0097550067012664	-0.1127612637470477	0.91022	0.91022	chr14	69851322	0.040853626098126	chr14:69851322:C:T
chr14:69853439	['C', 'T']	56057	9988.247261373774	156.18118535015412	0.0111909223479329	0.0101440997131761	1.1031952232682731	0.269947	0.269947	chr14	69853439	0.568721494607576	chr14:69853439:C:T
chr14:69853463	['C', 'G']	56057	10978.391686736242	23.75818991098088	-2.6680866612551447e-05	0.0097478658443477	-0.002737098257053	0.997816	0.997816	chr14	69853463	0.0009495364200894	chr14:69853463:C:G
chr14:69853626	['A', 'G']	56057	12720.588456735057	101.73408910861284	0.0047082175038055	0.0091380827708501	0.5152303411853983	0.606394	0.606394	chr14	69853626	0.2172451045062516	chr14:69853626:A:G
chr14:69854014	['C', 'T']	56057	13432.15654439052	-111.20110199823075	-0.0143725840416778	0.0089077342340293	-1.6134949319403344	0.106643	0.106643	chr14	69854014	0.9720676461793464	chr14:69854014:C:T
chr14:69855092	['G', 'A']	56057	13406.15236939766	-101.64850963816886	-0.0137322730899135	0.0089159327628889	-1.540194778842638	0.123519	0.123519	chr14	69855092	0.9082662330076906	chr14:69855092:G:A
chr14:69855260	['A', 'G']	56057	37541.69705782646	242.6913516324433	0.001268972166305	0.0061417754911484	0.2066132453284628	0.836313	0.836313	chr14	69855260	0.0776311523071818	chr14:69855260:A:G
chr14:69856970	['G', 'A']	56057	13671.975576686353	147.88863995542306	0.0059202378597889	0.008908212501826	0.6645820200826336	0.506321	0.506321	chr14	69856970	0.2955740595873156	chr14:69856970:G:A
chr14:69857045	['C', 'G']	56057	1567.0559093747213	92.40263535561924	0.0252260263704687	0.0263642618602299	0.9568265747095236	0.338659	0.338659	chr14	69857045	0.4702373783526157	chr14:69857045:C:G
chr14:69857049	['C', 'T']	56057	9778.34887164392	149.3626240739606	0.0116682809437691	0.0102420883753777	1.139248219320196	0.254605	0.254605	chr14	69857049	0.5941330718092785	chr14:69857049:C:T
chr14:69857353	['C', 'T']	56057	10920.701470430771	30.90499780033344	0.0005136551603626	0.0097713533351504	0.0525674533244926	0.958077	0.958077	chr14	69857353	0.0185995855652256	chr14:69857353:C:T
chr14:69857869	['T', 'C']	56057	13294.422954095378	-121.18869682960748	-0.0150804316109784	0.008948880275016	-1.6851752562922118	0.0919603	0.0919603	chr14	69857869	1.036399620611414	chr14:69857869:T:C
chr14:69857884	['CATTGTGTAT', 'C']	56057	13444.918749665472	-110.42915616576092	-0.0142453132398684	0.0089034396535096	-1.5999786368241549	0.109609	0.109609	chr14	69857884	0.96015378444779	chr14:69857884:CATTGTGTAT:C
chr14:69859462	['T', 'C']	56057	11393.219460848157	125.19353844662336	0.0078511993843387	0.0096027144828142	0.8176020851593426	0.413588	0.413588	chr14	69859462	0.3834320705170801	chr14:69859462:T:C
chr14:69859681	['G', 'A']	56057	35622.448278322925	192.1176877659446	0.0015295343051644	0.0062268537500914	0.2456351741265839	0.805966	0.805966	chr14	69859681	0.0936832786959458	chr14:69859681:G:A
chr14:69860617	['C', 'T']	56057	8011.143660112057	48.70401522569826	-0.0084634778915326	0.0112451955154349	-0.752630568309446	0.451675	0.451675	chr14	69860617	0.3451739467698367	chr14:69860617:C:T
chr14:69860700	['C', 'G']	56057	23973.11264815078	41.10802055321102	0.0001124831110497	0.0070569785428902	0.0159392734958888	0.987283	0.987283	chr14	69860700	0.0055583410268389	chr14:69860700:C:G
chr14:69861313	['C', 'T']	56057	4507.0	-22.52639084870372	-0.0166042650908576	0.0147467179349809	-1.1259634288840916	0.260186	0.260186	chr14	69861313	0.5847160755158711	chr14:69861313:C:T
chr14:69861347	['A', 'G']	56057	4588.572988403212	-25.44535535087713	-0.0182024222690814	0.0146304147104773	-1.2441494400050093	0.21345	0.21345	chr14	69861347	0.6707038408600344	chr14:69861347:A:G
chr14:69861512	['A', 'G']	56057	4595.491873472374	-26.925313365565746	-0.0188602848503596	0.0146165944500985	-1.2903337309350136	0.19694	0.19694	chr14	69861512	0.7056660664165443	chr14:69861512:A:G
chr14:69862236	['C', 'T']	56057	60423.40205928012	64.00399141355774	-0.0011310529434099	0.0058235235607236	-0.1942214076436875	0.846003	0.846003	chr14	69862236	0.0726280969123528	chr14:69862236:C:T
chr14:69862836	['C', 'T']	56057	11722.41823209348	293.9708916312897	0.0267122563523733	0.0094950921727465	2.8132698310232938	0.00490575	0.00490575	chr14	69862836	2.309294587476334	chr14:69862836:C:T
chr14:69863073	['T', 'G']	56057	1322.0471679600391	9.348341596818686	0.012122769529542	0.0267282268908239	0.4535568176317716	0.65015	0.65015	chr14	69863073	0.1869864331159037	chr14:69863073:T:G
chr14:69863382	['G', 'C']	56057	99730.5581839265	287.4382494092396	-0.0013514412471112	0.009250851916159	-0.1460883018514844	0.883852	0.883852	chr14	69863382	0.0536204510100689	chr14:69863382:G:C
chr14:69863457	['T', 'C']	56057	4603.0	-23.390419321480884	-0.0175517523327003	0.0146025846664935	-1.2019620316240214	0.229383	0.229383	chr14	69863457	0.6394387716124745	chr14:69863457:T:C
chr14:69864752	['T', 'C']	56057	60396.85160403955	41.61414868834011	-0.0020817960076957	0.0058193626043146	-0.357736087136459	0.720542	0.720542	chr14	69864752	0.142340699323803	chr14:69864752:T:C
chr14:69864821	['C', 'T']	56057	24168.44912487288	63.874957642084624	0.0018404000221221	0.0070369210237496	0.2615348411486775	0.793681	0.793681	chr14	69864821	0.1003540161841252	chr14:69864821:C:T
chr14:69864940	['T', 'G']	56057	100062.9251052594	281.63663313548113	-0.0026237048571127	0.0093643199727718	-0.2801810344735738	0.77934	0.77934	chr14	69864940	0.1082730328157883	chr14:69864940:T:G
chr14:69865225	['G', 'A']	56057	31599.200674446	250.1562971997772	0.0064636727441372	0.0064463621274369	1.002685331099636	0.316017	0.316017	chr14	69865225	0.5002895540663874	chr14:69865225:G:A
chr14:69865440	['G', 'A']	56057	6543.583654463712	93.00660854992095	0.0084975320073959	0.0122971401520521	0.6910169277023258	0.489558	0.489558	chr14	69865440	0.3101958481146468	chr14:69865440:G:A
chr14:69865587	['T', 'C']	56057	64440.59821954222	142.19062691408644	-0.0011748553046302	0.0058491188524955	-0.2008602208739541	0.840809	0.840809	chr14	69865587	0.0753026482768907	chr14:69865587:T:C
chr14:69865797	['C', 'T']	56057	24143.1534467994	60.94186808229546	0.0016084981362328	0.0070394342929334	0.2284982101257101	0.81926	0.81926	chr14	69865797	0.0865782488551824	chr14:69865797:C:T
chr14:69866254	['C', 'T']	56057	24138.87551741364	66.06594220941118	0.0019076794903579	0.0070404207393592	0.2709610065905765	0.786422	0.786422	chr14	69866254	0.1043443457036951	chr14:69866254:C:T
chr14:69866281	['G', 'A']	56057	11724.20914799486	288.86355522043647	0.0261711570045866	0.0094926512199976	2.756991318658505	0.00583548	0.00583548	chr14	69866281	2.2339234150637632	chr14:69866281:G:A
chr14:69866292	['T', 'C']	56057	11729.255428092274	286.71328368179763	0.0259605390116106	0.0094916142093523	2.7351026325986814	0.00623804	0.00623804	chr14	69866292	2.2049518447562426	chr14:69866292:T:C
chr14:69866859	['A', 'G']	56057	63575.34119578211	58.37167506740145	-0.0030862178696975	0.00583581332721	-0.5288410880635648	0.596918	0.596918	chr14	69866859	0.2240853248060839	chr14:69866859:A:G
chr14:69866912	['G', 'A']	56057	87695.38638026084	116.79630343085744	-0.0028494204058722	0.0070427627767705	-0.4045884401034599	0.685782	0.685782	chr14	69866912	0.1638139181759671	chr14:69866912:G:A
chr14:69867409	['A', 'C']	56057	99961.91609576822	280.05767391003315	-0.0023199727699882	0.0093280738630588	-0.2487086620503502	0.803587	0.803587	chr14	69867409	0.0949670976504336	chr14:69867409:A:C
chr14:69867591	['G', 'A']	56057	100060.35492560743	280.09904121170905	-0.0027177034580179	0.0093619101612696	-0.2902936912662491	0.771593	0.771593	chr14	69867591	0.1126117209907804	chr14:69867591:G:A
chr14:69868630	['C', 'T']	56057	63024.61583755622	46.12722161146125	-0.0027854391729169	0.0058288818227391	-0.4778685273821491	0.632746	0.632746	chr14	69868630	0.1987705916195991	chr14:69868630:C:T
chr14:69869784	['A', 'G']	56057	22549.620361119043	35.8911242492147	0.0002476407028386	0.0072215569588908	0.0342918714410757	0.972645	0.972645	chr14	69869784	0.0120456414102549	chr14:69869784:A:G
chr14:69870244	['C', 'A']	56057	63001.85833838905	36.31470757533358	-0.0030614650266308	0.0058293391018361	-0.5251821815729513	0.599459	0.599459	chr14	69870244	0.2222405151217086	chr14:69870244:C:A
chr14:69870333	['T', 'G']	56057	6554.584635695427	77.36748891493981	0.0062878448757285	0.0122944176050354	0.5114390187261276	0.609046	0.609046	chr14	69870333	0.2153499047534679	chr14:69870333:T:G
chr14:69870385	['CTTA', 'C']	56057	4589.818777097793	-21.008342706932787	-0.0168788377545454	0.0146273963559512	-1.1539194907833497	0.248538	0.248538	chr14	69870385	0.6046072007792301	chr14:69870385:CTTA:C
chr14:69870586	['G', 'A']	56057	4592.245763014236	-21.49757047508501	-0.0169870277499405	0.0146233457373792	-1.1616375660543523	0.245388	0.245388	chr14	69870586	0.6101466790222516	chr14:69870586:G:A
chr14:69871119	['T', 'C']	56057	11742.8379212531	106.57268936720055	0.0049604126270053	0.009474244927179	0.5235681223286995	0.600581	0.600581	chr14	69871119	0.2214284112740318	chr14:69871119:T:C
chr14:69871252	['G', 'T']	56057	7408.528642534744	181.8011305225901	0.0152782387481579	0.0116441502889195	1.312095633349612	0.189493	0.189493	chr14	69871252	0.722406828532445	chr14:69871252:G:T
chr14:69871958	['T', 'C']	56057	4604.246405252078	-31.37924673094972	-0.0192730710087998	0.014604199776362	-1.319693739056808	0.186943	0.186943	chr14	69871958	0.7282907921748566	chr14:69871958:T:C
chr14:69872557	['G', 'A']	56057	24198.043359563188	45.27319185260931	0.0005612841698382	0.0070313702891372	0.0798257162910875	0.936376	0.936376	chr14	69872557	0.0285497261171688	chr14:69872557:G:A
chr14:69872653	['C', 'T']	56057	4620.2472615692	-24.02103389402836	-0.0173397516945393	0.0145807491295745	-1.1892222779808066	0.234357	0.234357	chr14	69872653	0.6301220700252682	chr14:69872653:C:T
chr14:69873106	['T', 'G']	56057	24219.18454813097	42.51396397828042	0.0004610971944996	0.0070295913756357	0.0655937407823978	0.947702	0.947702	chr14	69873106	0.0233282028530325	chr14:69873106:T:G
chr14:69873827	['C', 'T']	56057	62982.61772996502	64.3170813607065	-0.0021854580154877	0.0058292025251924	-0.3749154375821983	0.707725	0.707725	chr14	69873827	0.1501354629078406	chr14:69873827:C:T
chr14:69874074	['T', 'C']	56057	6555.233877441799	76.10773502910884	0.0061159688038871	0.0122934948835856	0.4974963476052085	0.618841	0.618841	chr14	69874074	0.2084209207582338	chr14:69874074:T:C
chr14:69874318	['A', 'G']	56057	4607.575361284568	-26.861308765108312	-0.0182865920847537	0.0145952237347242	-1.252916188002458	0.210241	0.210241	chr14	69874318	0.6772825864170738	chr14:69874318:A:G
chr14:69875316	['A', 'G']	56057	24226.025173951828	45.37994980524676	0.0005623247139785	0.0070262665818849	0.0800317931899079	0.936212	0.936212	chr14	69875316	0.0286257965557428	chr14:69875316:A:G
chr14:69875321	['T', 'C']	56057	4603.492729835329	-25.278040303705005	-0.0179692763995128	0.0146006070227581	-1.230721186557782	0.218432	0.218432	chr14	69875321	0.660683737737474	chr14:69875321:T:C
chr14:69875589	['G', 'A']	56057	22832.331501275898	43.48271058221012	0.0002484780832004	0.0071839797286041	0.034587804056727	0.972409	0.972409	chr14	69875589	0.0121510302562532	chr14:69875589:G:A
chr14:69875596	['C', 'T']	56057	6522.930899748433	79.27465334504464	0.006416449064795	0.0123200872501153	0.5208119824585645	0.6025	0.6025	chr14	69875596	0.2200429487530939	chr14:69875596:C:T
chr14:69876113	['T', 'C']	56057	98731.04504665227	163.16074337470337	-0.00815397254541	0.0089797471125271	-0.9080403315628934	0.363861	0.363861	chr14	69876113	0.4390644912466134	chr14:69876113:T:C
chr14:69876257	['G', 'A']	56057	99826.80808963905	277.6723109356429	-0.002344889253059	0.0092810675551523	-0.25265296681924	0.800537	0.800537	chr14	69876257	0.0966185906347742	chr14:69876257:G:A
chr14:69876713	['T', 'A']	56057	30702.120030690177	129.31059621582597	0.0025536199652016	0.0065081982208823	0.3923697279237885	0.694787	0.694787	chr14	69876713	0.1581483161332338	chr14:69876713:T:A
chr14:69877067	['T', 'C']	56057	35697.641716477825	102.62720760972408	-0.0014201793111102	0.0062088624401941	-0.2287342206064097	0.819076	0.819076	chr14	69877067	0.0866757992783021	chr14:69877067:T:C
chr14:69877574	['G', 'A']	56057	5072.542934113575	-11.958806655112394	-0.0162933506652812	0.0139410235103455	-1.168734178892245	0.242516	0.242516	chr14	69877574	0.6152596035256982	chr14:69877574:G:A
chr14:69877598	['C', 'A']	56057	77636.46460176991	149.78900369293606	-0.0025292731064345	0.006261211483043	-0.4039590602049612	0.686244	0.686244	chr14	69877598	0.1635214396686754	chr14:69877598:C:A
chr14:69878006	['G', 'C']	56057	6305.337442466193	89.68130507645881	0.008025711288561	0.0125113543824141	0.6414742195970349	0.521217	0.521217	chr14	69878006	0.2829814277910164	chr14:69878006:G:C
chr14:69878057	['G', 'A']	56057	39296.31912273813	94.39083035385714	-0.0032749188832115	0.0060625970555491	-0.5401841575821004	0.589072	0.589072	chr14	69878057	0.229831619828073	chr14:69878057:G:A
chr14:69878680	['C', 'T']	56057	1252.3627937709846	-7.521681519799649	-0.013831579986075	0.0274945581234785	-0.5030660948962054	0.61492	0.61492	chr14	69878680	0.2111813814904237	chr14:69878680:C:T
chr14:69878694	['G', 'A']	56057	62509.91540048443	107.85627443092876	-1.4964825587821642e-05	0.0058787944917218	-0.002545560252003	0.997969	0.997969	chr14	69878694	0.0008829490313062	chr14:69878694:G:A
chr14:69878996	['C', 'T']	56057	8505.455186070576	10.852626092065552	-0.0043639378419723	0.0109064145861324	-0.4001257982179718	0.689065	0.689065	chr14	69878996	0.1617398088473172	chr14:69878996:C:T
chr14:69879972	['C', 'T']	56057	74191.61751587811	400.004935540294	0.0113524113665589	0.0061695328195703	1.8400763394187536	0.0657623	0.0657623	chr14	69879972	1.1820230059935446	chr14:69879972:C:T
chr14:69880110	['G', 'C']	56057	80477.09881697984	420.26579731101214	0.0094531287964115	0.0064661108671122	1.4619496928968356	0.143761	0.143761	chr14	69880110	0.8423589149407393	chr14:69880110:G:C
chr14:69880610	['T', 'A']	56057	2259.161204574242	-10.571363432962928	-0.0148594240508641	0.0205171588670021	-0.7242437487172095	0.468919	0.468919	chr14	69880610	0.3289021698459622	chr14:69880610:T:A
chr14:69880631	['A', 'G']	56057	77080.8752230072	389.5892827655675	0.0111639139681822	0.006289567182921	1.7749892231849074	0.0759051	0.0759051	chr14	69880631	1.1197290432422358	chr14:69880631:A:G
chr14:69883750	['A', 'G']	56057	26077.3259651752	337.7984554000845	0.0088169548048491	0.0068468833085326	1.28773259416608	0.197844	0.197844	chr14	69883750	0.7036771160140943	chr14:69883750:A:G
chr14:69884172	['T', 'C']	56057	35290.77520348424	241.5494260760964	0.0018477647769992	0.006235893459595	0.2963111523587868	0.766994	0.766994	chr14	69884172	0.115208033413579	chr14:69884172:T:C
chr14:69884280	['T', 'C']	56057	7366.919928635148	62.18839080903222	0.002221698192395	0.0116427812721634	0.1908219471327568	0.848666	0.848666	chr14	69884280	0.0712631965604331	chr14:69884280:T:C
chr14:69884872	['T', 'C']	56057	26049.11158691076	335.67076953194294	0.0087193511387293	0.0068527465585281	1.2723878030887177	0.203241	0.203241	chr14	69884872	0.6919886769116461	chr14:69884872:T:C
chr14:69884873	['G', 'A']	56057	26014.03283134679	328.36618978547347	0.0083115092602446	0.0068546469738506	1.2125364430803878	0.225312	0.225312	chr14	69884873	0.6472156773618389	chr14:69884873:G:A
chr14:69884879	['G', 'A']	56057	3059.600381829212	-31.887729528392924	-0.0213017869651689	0.0176762491768411	-1.2051078683071412	0.228167	0.228167	chr14	69884879	0.6417471677804576	chr14:69884879:G:A
chr14:69884948	['T', 'G']	56057	26047.111194376044	338.9664721863313	0.0088468590244205	0.0068525090575037	1.2910393769903663	0.196695	0.196695	chr14	69884948	0.7062066797350037	chr14:69884948:T:G
chr14:69885150	['A', 'G']	56057	35237.08625274393	246.0941960834455	0.001976157897606	0.0062395373682289	0.316715451960977	0.751461	0.751461	chr14	69885150	0.1240935538985035	chr14:69885150:A:G
chr14:69885441	['G', 'A']	56057	1706.0608687895815	28.91676777126165	0.0123206162281059	0.0236973743944567	0.519914823601218	0.603125	0.603125	chr14	69885441	0.2195926693121321	chr14:69885441:G:A
chr14:69885592	['A', 'G']	56057	8039.717101976736	-169.1163414912164	-0.0234623064789238	0.0112514457149015	-2.0852703797744145	0.0370493	0.0370493	chr14	69885592	1.431219993056022	chr14:69885592:A:G
chr14:69885760	['G', 'A']	56057	15427.825650265817	303.70822251405514	0.0168099340805122	0.0084088623341654	1.999073526535563	0.0456052	0.0456052	chr14	69885760	1.3409856353497935	chr14:69885760:G:A
chr14:69886099	['C', 'T']	56057	5822.20772455624	31.366556030027603	-0.0014820853322235	0.0129706456638468	-0.114264576385321	0.909028	0.909028	chr14	69886099	0.0414227393762607	chr14:69886099:C:T
chr14:69886100	['G', 'A']	56057	11901.212305551591	312.3402849563042	0.0272905209257218	0.0094276357012118	2.894736473770809	0.00379623	0.00379623	chr14	69886100	2.4206474830980493	chr14:69886100:G:A
chr14:69886135	['C', 'T']	56057	5827.103949621806	31.873553208403187	-0.0013840269687166	0.0129658728003237	-0.106743833603095	0.914993	0.914993	chr14	69886135	0.0385822284177069	chr14:69886135:C:T
chr14:69886900	['A', 'G']	56057	8389.0	-159.49855980377484	-0.0213587820580216	0.0110208606063214	-1.938032139320457	0.0526243	0.0526243	chr14	69886900	1.2788136680334106	chr14:69886900:A:G
chr14:69887171	['A', 'G']	56057	3111.2775101691286	-39.078486547121	-0.0231909929695449	0.0175301171779012	-1.3229228723456503	0.185866	0.185866	chr14	69887171	0.7308000473602	chr14:69887171:A:G
chr14:69888552	['G', 'A']	56057	76688.68048245223	72.10341679819072	-0.0053022283646208	0.0062211583416219	-0.8522895694756562	0.394057	0.394057	chr14	69888552	0.4044409533140118	chr14:69888552:G:A
chr14:69888602	['C', 'T']	56057	70850.11115274136	31.587665971081293	-0.0051108178393797	0.0060072137255716	-0.850780090880383	0.394895	0.394895	chr14	69888602	0.4035183650888714	chr14:69888602:C:T
chr14:69888901	['G', 'A']	56057	99861.34427516322	304.85345104406474	-6.749160019071497e-05	0.0093061215236849	-0.0072523875836934	0.994214	0.994214	chr14	69888901	0.0025201256468909	chr14:69888901:G:A
chr14:69889451	['C', 'A']	56057	7412.264454553564	114.19381641826052	0.0045516273354351	0.0116225624059922	0.3916199523341351	0.695341	0.695341	chr14	69889451	0.1578021621737253	chr14:69889451:C:A
chr14:69889517	['G', 'A']	56057	16852.80382151969	256.8702509571873	0.0094015982302957	0.0081190049161479	1.1579742009512513	0.246879	0.246879	chr14	69889517	0.6075158504163833	chr14:69889517:G:A
chr14:69889645	['A', 'G']	56057	1751.0937132051238	-20.757835876226547	-0.0274613787420276	0.0235737663427501	-1.164912655141889	0.244059	0.244059	chr14	69889645	0.6125051725259278	chr14:69889645:A:G
chr14:69889991	['G', 'T']	56057	1446.0	-20.51402300446377	-0.0212675230050151	0.025811368150976	-0.8239595390921162	0.409966	0.409966	chr14	69889991	0.3872521594379909	chr14:69889991:G:T
chr14:69890465	['T', 'C']	56057	15066.343841432954	349.53065189157803	0.0190434000294909	0.0084619923901118	2.250462911281261	0.0244234	0.0244234	chr14	69890465	1.6121938777189695	chr14:69890465:T:C
chr14:69890892	['T', 'C']	56057	1841.164222507672	-37.12534823145828	-0.0400976960388468	0.0230162209599227	-1.7421494218650138	0.0814878	0.0814878	chr14	69890892	1.0889074070794789	chr14:69890892:T:C
chr14:69891729	['T', 'C']	56057	1350.0963373949653	-32.75136739422301	-0.0386144227314518	0.0266281045222378	-1.4501378684015571	0.147026	0.147026	chr14	69891729	0.8326058580541005	chr14:69891729:T:C
chr14:69892104	['T', 'C']	56057	9735.868390066367	80.4263377375768	-0.0003388771360685	0.0102722389504005	-0.0329896079817437	0.973683	0.973683	chr14	69892104	0.011582412483831	chr14:69892104:T:C
chr14:69892908	['T', 'C']	56057	8314.741632769572	-21.00319334054633	-0.0121789704520422	0.0110302478409555	-1.104142955593565	0.269536	0.269536	chr14	69892908	0.5693832209885561	chr14:69892908:T:C
chr14:69893055	['C', 'T']	56057	92053.13707648666	203.883417770728	0.004213368372654	0.0076043400876481	0.5540741634501521	0.57953	0.57953	chr14	69893055	0.2369240773928349	chr14:69893055:C:T
chr14:69893808	['G', 'A']	56057	11703.8351381728	195.151473819196	0.0033913202325298	0.0095263689608959	0.3559929545507396	0.721847	0.721847	chr14	69893808	0.1415548441161903	chr14:69893808:G:A
chr14:69893825	['T', 'C']	56057	8315.741721972454	-22.74350114398094	-0.0123833164007457	0.0110297847179119	-1.1227160563374976	0.261563	0.261563	chr14	69893825	0.5824236901348815	chr14:69893825:T:C
chr14:69893975	['C', 'T']	56057	1189.0212109319252	-22.556843513688616	-0.0302782914992311	0.0282858960209519	-1.0704377714180748	0.284427	0.284427	chr14	69893975	0.5460291794105027	chr14:69893975:C:T
chr14:69894141	['T', 'C']	56057	8284.182251244449	-18.085925988611883	-0.0118269847914627	0.0110479985888195	-1.0705092597886048	0.284395	0.284395	chr14	69894141	0.546078043285091	chr14:69894141:T:C
chr14:69894145	['G', 'A']	56057	8280.738599871547	-16.575765403395742	-0.0116324403420058	0.0110509835974739	-1.0526158363554854	0.292522	0.292522	chr14	69894145	0.5338414659260532	chr14:69894145:G:A
chr14:69894591	['A', 'C']	56057	6879.85910793934	-2.7426923344958523	-0.0080294539775147	0.012006994036829	-0.668731403787326	0.50367	0.50367	chr14	69894591	0.2978539161712076	chr14:69894591:A:C
chr14:69895431	['A', 'G']	56057	92033.56714181222	200.7619760435445	0.0042877348649886	0.0076036642259865	0.5639037623906027	0.572822	0.572822	chr14	69895431	0.2419803107156979	chr14:69895431:A:G
chr14:69895437	['T', 'C']	56057	8224.733604510096	-31.18230988841109	-0.0133290002887512	0.0110795888226745	-1.203023009434547	0.228972	0.228972	chr14	69895437	0.6402176224154614	chr14:69895437:T:C
chr14:69896607	['T', 'C']	56057	8548.304986174293	42.71068568493381	-0.005454203817035	0.0109113806242609	-0.499863766543697	0.617173	0.617173	chr14	69896607	0.2095930816489092	chr14:69896607:T:C
chr14:69896752	['T', 'C']	56057	9973.024446823696	20.656202310741325	-0.0058127598884019	0.0101824010870701	-0.5708633787548519	0.568095	0.568095	chr14	69896752	0.2455790330814201	chr14:69896752:T:C
chr14:69897183	['G', 'T']	56057	9855.054825070029	33.82746187108984	-0.0044175505107171	0.0102336361330178	-0.4316696874207142	0.665983	0.665983	chr14	69897183	0.1765368565660675	chr14:69897183:G:T
chr14:69897655	['G', 'A']	56057	100416.95668308	158.25843934993935	-0.0044701122119149	0.0095238003046373	-0.4693622365998502	0.638813	0.638813	chr14	69897655	0.1946262544452369	chr14:69897655:G:A
chr14:69898052	['G', 'A']	56057	9540.701964422718	-31.34520898874612	-0.0104854028491189	0.0103697177197598	-1.0111560538565694	0.311946	0.311946	chr14	69898052	0.5059205788397254	chr14:69898052:G:A
chr14:69898519	['G', 'A']	56057	8387.229081104255	82.38101904585643	0.0024101544491172	0.0109952975066166	0.2191986572138616	0.826496	0.826496	chr14	69898519	0.0827592439462921	chr14:69898519:G:A
chr14:69899328	['A', 'G']	56057	9852.933429682758	38.7025837668692	-0.0040389128940717	0.0102384471150965	-0.3944849105208908	0.693225	0.693225	chr14	69899328	0.1591257835716969	chr14:69899328:A:G
chr14:69899660	['T', 'C']	56057	8206.878414301262	0.8460095428576946	-0.0052387466019283	0.0110867426930185	-0.4725235127200442	0.636555	0.636555	chr14	69899660	0.1961640662215428	chr14:69899660:T:C
chr14:69899692	['C', 'T']	56057	90695.5612510705	191.15357089568408	0.0029598134948518	0.0074225877552965	0.398757629068086	0.690073	0.690073	chr14	69899692	0.1611049645957473	chr14:69899692:C:T
chr14:69899720	['A', 'G']	56057	9856.054932115398	36.26587585295051	-0.0041464211812401	0.0102357934049829	-0.4050903547175596	0.685413	0.685413	chr14	69899720	0.1640476627092987	chr14:69899720:A:G
chr14:69899742	['C', 'T']	56057	8208.146425003568	1.3550203742381708	-0.0051463224003483	0.0110856161789979	-0.4642342218286637	0.642482	0.642482	chr14	69899742	0.1921390351720442	chr14:69899742:C:T
chr14:69899988	['T', 'C']	56057	90695.85376601134	187.03091164621728	0.0026856902344563	0.0074224789056689	0.3618319793950763	0.717479	0.717479	chr14	69899988	0.1441908058379961	chr14:69899988:T:C
chr14:69900157	['A', 'G']	56057	9972.779042589258	19.048524957947023	-0.0059708727563113	0.0101819378391409	-0.5864181112320631	0.557597	0.557597	chr14	69900157	0.253679571507878	chr14:69900157:A:G
chr14:69900472	['A', 'G']	56057	9856.054932115394	34.89853760822819	-0.0044565274886288	0.0102346110174674	-0.4354369190018886	0.663247	0.663247	chr14	69900472	0.1783247057427569	chr14:69900472:A:G
chr14:69900485	['C', 'G']	56057	8207.292819552225	2.4515573563081614	-0.0050767510243036	0.0110860099457839	-0.4579421314910865	0.646996	0.646996	chr14	69900485	0.1890984043132124	chr14:69900485:C:G
chr14:69901620	['G', 'A']	56057	90316.44461491804	154.48729725420597	0.0008099649578476	0.0073765212898378	0.1098031071859697	0.912566	0.912566	chr14	69901620	0.0397357160229834	chr14:69901620:G:A
chr14:69901960	['G', 'T']	56057	1543.1376400485265	-37.43656030412546	-0.0427203515010408	0.0250860739919074	-1.702950868869404	0.0885828	0.0885828	chr14	69901960	1.0526505962873116	chr14:69901960:G:T
chr14:69901984	['C', 'T']	56057	1543.055053072875	-37.50001233505294	-0.0427613349906813	0.0250858571558719	-1.7045993176546483	0.0882747	0.0882747	chr14	69901984	1.05416374970444	chr14:69901984:C:T
chr14:69903292	['C', 'T']	56057	42068.52482902707	101.45641000232264	-0.0002854600342907	0.0059901057234393	-0.0476552580989898	0.961991	0.961991	chr14	69903292	0.0168289910272815	chr14:69903292:C:T
chr14:69903374	['C', 'T']	56057	8475.663169539306	28.12089696547022	-0.0013714210373516	0.0109387912053569	-0.1253722656923935	0.900229	0.900229	chr14	69903374	0.045647000798659	chr14:69903374:C:T
chr14:69903704	['G', 'A']	56057	90347.17552906746	147.47366566781264	0.0004576140228048	0.0073812696917383	0.0619966539519624	0.950566	0.950566	chr14	69903704	0.0220177236794447	chr14:69903704:G:A
chr14:69903828	['T', 'G']	56057	90495.68610729516	133.1333811634088	-0.000536037356475	0.0073976835352584	-0.072460163228154	0.942236	0.942236	chr14	69903828	0.0258403066965229	chr14:69903828:T:G
chr14:69903941	['G', 'A']	56057	8487.418940151405	26.078656910755765	-0.0015585445791256	0.0109284180393927	-0.1426139239465108	0.886596	0.886596	chr14	69903941	0.0522742324116519	chr14:69903941:G:A
chr14:69904014	['C', 'T']	56057	8482.75661885392	28.2353671301308	-0.0013952050599144	0.0109265910903063	-0.1276889606633293	0.898396	0.898396	chr14	69904014	0.0465321903861744	chr14:69904014:C:T
chr14:69904485	['A', 'G']	56057	90408.06394062654	142.70870610234843	0.000190143239486	0.007387957677114	0.0257369150983448	0.979467	0.979467	chr14	69904485	0.0090101915828035	chr14:69904485:A:G
chr14:69904922	['T', 'C']	56057	101046.22305880672	143.02228418680806	-0.0084236170888865	0.0097319354914829	-0.8655644189440685	0.386733	0.386733	chr14	69904922	0.4125887679155011	chr14:69904922:T:C
chr14:69904986	['G', 'T']	56057	90344.28155218557	151.2763155790134	0.0006261421220689	0.0073813433022176	0.084827665701553	0.932399	0.932399	chr14	69904986	0.0303982009330083	chr14:69904986:G:T
chr14:69905444	['C', 'G']	56057	12176.086045100976	1.8123135923083733	-0.0018117164786784	0.0092475967460966	-0.1959121411131137	0.84468	0.84468	chr14	69905444	0.073307788749127	chr14:69905444:C:G
chr14:69905757	['A', 'C']	56057	90359.11914999913	146.4403767962663	0.000317799878967	0.0073835495146965	0.0430416127547454	0.965669	0.965669	chr14	69905757	0.0151717101345749	chr14:69905757:A:C
chr14:69906190	['G', 'C']	56057	9854.054718024656	-0.9798113026303332	-0.0060522106482877	0.0102235261762995	-0.5919885706673488	0.553861	0.553861	chr14	69906190	0.2565992145267318	chr14:69906190:G:C
chr14:69906396	['G', 'T']	56057	110870.93347486352	274.0150620601304	-0.0429039502103413	0.0290905397106632	-1.474842015207256	0.140261	0.140261	chr14	69906396	0.8530630690952019	chr14:69906396:G:T
chr14:69906590	['A', 'G']	56057	78199.15994933005	139.40239300992107	0.0012661188755475	0.0063465621396283	0.1994968059387329	0.841875	0.841875	chr14	69906590	0.0747523869329391	chr14:69906590:A:G
chr14:69909348	['G', 'C']	56057	1162.0207292707291	-31.98329783094453	-0.0361941809092243	0.0285782580981389	-1.2664935975080098	0.205342	0.205342	chr14	69909348	0.6875222123308242	chr14:69909348:G:C
chr14:69909652	['T', 'C']	56057	90934.11086134304	143.75059971835393	-0.0016287873498964	0.0074478982996617	-0.2186908688012578	0.826892	0.826892	chr14	69909652	0.0825512097545329	chr14:69909652:T:C
chr14:69909822	['G', 'A']	56057	100874.5965031222	155.5886804787985	-0.0075099699048344	0.0096594535207075	-0.7774735795078753	0.436883	0.436883	chr14	69909822	0.3596348542371798	chr14:69909822:G:A
chr14:69910133	['T', 'C']	56057	10493.684770196976	167.13995443361512	0.0050008396369906	0.0099211352232489	0.5040592154486325	0.614222	0.614222	chr14	69910133	0.2116746321985665	chr14:69910133:T:C
chr14:69910213	['C', 'T']	56057	5218.186174293105	63.32112323734241	0.0058236201886527	0.0137083717130555	0.4248221678367889	0.670968	0.670968	chr14	69910213	0.173298191835204	chr14:69910213:C:T
chr14:69910262	['A', 'C']	56057	12213.307238051062	5.572743394809205	-0.0014708341079425	0.0092302347162598	-0.1593495889494008	0.873394	0.873394	chr14	69910262	0.0587897958997278	chr14:69910262:A:C
chr14:69910702	['G', 'C']	56057	11300.411115075827	-131.27370239651492	-0.0137893832560134	0.0096010944196326	-1.436230355970294	0.150942	0.150942	chr14	69910702	0.8211898998513829	chr14:69910702:G:C
chr14:69912996	['A', 'G']	56057	91050.49098046211	153.64556089954092	-0.0009083363601351	0.007465622256475	-0.1216692097363109	0.903161	0.903161	chr14	69912996	0.044234824239071	chr14:69912996:A:G
chr14:69914356	['G', 'A']	56057	12282.219102326246	222.71458307375417	0.0164683202126573	0.0092582100495967	1.7787801448050466	0.0752812	0.0752812	chr14	69914356	1.1233134667696332	chr14:69914356:G:A
chr14:69914655	['C', 'T']	56057	12334.7603168656	216.49768459996568	0.0159662024806524	0.009243397570778	1.7273088556882876	0.0841177	0.0841177	chr14	69914655	1.0751126105811066	chr14:69914655:C:T
chr14:69914953	['G', 'A']	56057	11901.698513800424	148.15086781768412	0.0115957025654819	0.0093852788068028	1.235520308365998	0.216642	0.216642	chr14	69914953	0.6642573436478556	chr14:69914953:G:A
chr14:69915955	['T', 'G']	56057	49786.99334499002	379.45546962322334	0.0094811503009164	0.0058091732189862	1.632099774530568	0.102664	0.102664	chr14	69915955	0.9885818187418725	chr14:69915955:T:G
chr14:69916300	['C', 'T']	56057	22154.1856245763	124.95765829907724	0.0071921434168768	0.0073038223855557	0.984709517457626	0.324771	0.324771	chr14	69916300	0.4884227574550769	chr14:69916300:C:T
chr14:69916365	['G', 'A']	56057	11804.421157791454	145.75005951247465	0.0117670843300307	0.0094224751199065	1.2488315628630189	0.211732	0.211732	chr14	69916365	0.6742135001611348	chr14:69916365:G:A
chr14:69916586	['G', 'C']	56057	4156.0	112.27356690137964	0.0320865477785312	0.0152652504214302	2.101933927889329	0.0355635	0.0355635	chr14	69916586	1.4489955042854317	chr14:69916586:G:C
chr14:69916605	['C', 'A']	56057	34339.738446989984	335.05404885941965	0.0126593350255649	0.0062692026862558	2.0192894789186586	0.0434619	0.0434619	chr14	69916605	1.3618912917872654	chr14:69916605:C:A
chr14:69917174	['T', 'C']	56057	11022.196624803768	-102.17831946750812	-0.0188429475870489	0.0096753827498495	-1.9475144368156283	0.0514781	0.0514781	chr14	69917174	1.2883774908030683	chr14:69917174:T:C
chr14:69917690	['C', 'T']	56057	4146.147926143965	110.8685752157296	0.0317152278516751	0.0152812604877692	2.0754327090398883	0.037951	0.037951	chr14	69917690	1.420776776059408	chr14:69917690:C:T
chr14:69917703	['C', 'T']	56057	22462.808564546343	100.2796869873434	0.0059122055892292	0.0072627773369304	0.8140419725063538	0.415624	0.415624	chr14	69917703	0.3812993822731314	chr14:69917703:C:T
chr14:69917743	['A', 'G']	56057	22036.53798529832	96.99812653255842	0.0069479966708242	0.0073208629433594	0.9490679889215172	0.34259	0.34259	chr14	69917743	0.4652253179852263	chr14:69917743:A:G
chr14:69917869	['T', 'G']	56057	4150.666393091635	112.3251690181066	0.032168186493536	0.0152747804921942	2.105967186237123	0.0352116	0.0352116	chr14	69917869	1.4533142403264792	chr14:69917869:T:G
chr14:69917929	['A', 'G']	56057	10996.923479129857	-85.29075985499183	-0.0174303355820738	0.009689985726164	-1.798798891417357	0.0720559	0.0720559	chr14	69917929	1.142330452982717	chr14:69917929:A:G
chr14:69918523	['C', 'T']	56057	1168.0416733565248	-26.284543733393168	-0.0253623606257971	0.0284795352513129	-0.8905468576643254	0.373176	0.373176	chr14	69918523	0.4280862947292003	chr14:69918523:C:T
chr14:69918841	['C', 'T']	56057	4138.59062605934	112.82744922235769	0.0324574831249461	0.0152935961617219	2.122292414532521	0.0338176	0.0338176	chr14	69918841	1.4708572170736232	chr14:69918841:C:T
chr14:69919274	['C', 'T']	56057	13829.467036594286	-52.73171537723257	-0.0030747319014648	0.0088238878578076	-0.3484554598848614	0.727499	0.727499	chr14	69919274	0.1381675993108254	chr14:69919274:C:T
chr14:69919783	['C', 'T']	56057	16718.45600728156	-94.65674681566512	-0.0079884535983304	0.0081529945465329	-0.9798183419278188	0.32718	0.32718	chr14	69919783	0.485213251929535	chr14:69919783:C:T
chr14:69920659	['A', 'C']	56057	39243.40199910756	143.7371256444224	0.0013076461665192	0.0060890246617988	0.2147546182105588	0.829959	0.829959	chr14	69920659	0.0809433612547225	chr14:69920659:A:C
chr14:69923153	['G', 'A']	56057	5154.9195853480105	-21.473985405724687	-0.0040648481141214	0.0140176084248747	-0.2899815711008346	0.771831	0.771831	chr14	69923153	0.1124777823096244	chr14:69923153:G:A
chr14:69923234	['T', 'C']	56057	53205.49131978518	475.3207100990189	0.005194846251472	0.0058403835887088	0.8894700446585607	0.373754	0.373754	chr14	69923234	0.4274141507246866	chr14:69923234:T:C
chr14:69923690	['C', 'G']	56057	81769.29340612289	443.0558038744797	0.0049217281202045	0.0066002869340917	0.7456839633414856	0.455861	0.455861	chr14	69923690	0.3411675611415225	chr14:69923690:C:G
chr14:69924039	['C', 'T']	56057	81650.82627156441	461.4054538919158	0.0057471634904631	0.0065944931245226	0.8715095128526879	0.38348	0.38348	chr14	69924039	0.4162572813007522	chr14:69924039:C:T
chr14:69924396	['C', 'G']	56057	3402.060689310689	-58.82096658383889	-0.0069706338224579	0.0169199858152337	-0.411976339612649	0.680358	0.680358	chr14	69924396	0.1672625041882714	chr14:69924396:C:G
chr14:69924401	['C', 'A']	56057	40556.89397534476	439.180532571474	0.0046564118288461	0.0060663117133496	0.7675853218355294	0.442737	0.442737	chr14	69924401	0.3538541820546637	chr14:69924401:C:A
chr14:69925380	['T', 'C']	56057	24579.57712073089	205.4393997111976	0.0026762813367237	0.0070333210409985	0.3805145991663457	0.703565	0.703565	chr14	69925380	0.1526957733716862	chr14:69925380:T:C
chr14:69925575	['T', 'C']	56057	81642.0205188595	471.712694161314	0.0063532806365253	0.0065953957073044	0.9632902889343078	0.335406	0.335406	chr14	69925575	0.474429172667368	chr14:69925575:T:C
chr14:69925847	['G', 'A']	56057	14014.25	128.95004133668152	0.0015781177060006	0.0087952465777372	0.1794284778774981	0.857602	0.857602	chr14	69925847	0.0667142148388623	chr14:69925847:G:A
chr14:69926328	['T', 'C']	56057	29333.605325623328	112.98218019487824	-0.0009975838689567	0.0066419073540665	-0.1501953905373241	0.880611	0.880611	chr14	69926328	0.0552158939282034	chr14:69926328:T:C
chr14:69926461	['T', 'C']	56057	30281.86177918927	-5.179844765522797	-0.001704953041628	0.006536575820669	-0.2608327491952114	0.794222	0.794222	chr14	69926461	0.1000580871206994	chr14:69926461:T:C
chr14:69926961	['G', 'A']	56057	29516.68583407672	121.3370045396842	-0.0009778737449957	0.006630668091088	-0.1474774082433861	0.882756	0.882756	chr14	69926961	0.0541593219007635	chr14:69926961:G:A
chr14:69926965	['C', 'T']	56057	28257.02445986691	144.42807318408205	0.0009421553811408	0.0067138078783748	0.1403310011559227	0.888399	0.888399	chr14	69926965	0.0513919389739984	chr14:69926965:C:T
chr14:69926971	['T', 'G']	56057	14129.512336978823	127.50822557312532	0.0017206586086093	0.0087687988165443	0.1962251209781352	0.844435	0.844435	chr14	69926971	0.0734337744266119	chr14:69926971:T:G
chr14:69927067	['T', 'C']	56057	11213.80017126648	-29.37371195786412	-0.0006021300519832	0.0096163409935032	-0.0626152974806184	0.950073	0.950073	chr14	69927067	0.0222430238909842	chr14:69927067:T:C
chr14:69927422	['T', 'A']	56057	28181.02720930647	-76.75470497163298	-0.0030342137639644	0.0066940501309407	-0.4532702481476657	0.650356	0.650356	chr14	69927422	0.186848848723336	chr14:69927422:T:A
chr14:69928583	['G', 'T']	56057	29321.255213281613	-102.53691115303592	-0.0047540536090487	0.0067957192965651	-0.6995659181290358	0.484201	0.484201	chr14	69928583	0.3149743179631966	chr14:69928583:G:T
chr14:69929222	['T', 'G']	56057	2905.207303801759	41.726989517906674	-0.0017776009531615	0.0183907598501884	-0.0966572870094495	0.922999	0.922999	chr14	69929222	0.0347987694992419	chr14:69929222:T:G
chr14:69929855	['G', 'A']	56057	28168.532474484346	-107.47158356842203	-0.0043757766097129	0.0066932956845073	-0.6537551627730136	0.513272	0.513272	chr14	69929855	0.2896524267136576	chr14:69929855:G:A
chr14:69930317	['C', 'T']	56057	21010.37166309779	295.811245526889	0.0091611484419901	0.007470809240995	1.226259183773498	0.220106	0.220106	chr14	69930317	0.6573681185944257	chr14:69930317:C:T
chr14:69931417	['G', 'A']	56057	12338.6603275413	10.185036981714097	0.0009526424452264	0.0092837261334242	0.1026142339331445	0.91827	0.91827	chr14	69931417	0.0370296039082905	chr14:69931417:G:A
chr14:69931512	['T', 'C']	56057	11179.398858264203	25.660267510313943	0.0012090646852631	0.00961576663539	0.1257377316971605	0.89994	0.89994	chr14	69931512	0.0457864444912771	chr14:69931512:T:C
chr14:69932011	['T', 'C']	56057	11172.395129348795	24.00111386954056	0.0010786894808351	0.0096201340492719	0.1121283212178139	0.910722	0.910722	chr14	69932011	0.0406141721941153	chr14:69932011:T:C
chr14:69932058	['C', 'T']	56057	11168.79696001998	27.40083868301734	0.0014558946461138	0.0096226985906713	0.1512979578852453	0.879741	0.879741	chr14	69932058	0.0556451674257975	chr14:69932058:C:T
chr14:69932070	['C', 'T']	56057	11170.195589730782	23.55546912872927	0.0010076432347666	0.0096243719018537	0.1046970384189483	0.916617	0.916617	chr14	69932070	0.0378120923915511	chr14:69932070:C:T
chr14:69932103	['T', 'C']	56057	11172.195803821518	24.91599284438508	0.0012850614692653	0.0096239004323318	0.1335281342841098	0.893776	0.893776	chr14	69932103	0.0487713113533352	chr14:69932103:T:C
chr14:69932300	['A', 'G']	56057	11158.592463737088	23.63613980630415	0.0010923586984191	0.0096267519260575	0.1134711589962482	0.909657	0.909657	chr14	69932300	0.0411223341493973	chr14:69932300:A:G
chr14:69932743	['C', 'T']	56057	2543.0453653489367	16.52405008639378	0.0042437674219062	0.0193495702259437	0.2193210170743887	0.826401	0.826401	chr14	69932743	0.0828091659630012	chr14:69932743:C:T
chr14:69933127	['G', 'A']	56057	7295.650735031755	133.14474932841543	0.0149360197710842	0.0117284530539005	1.2734859151878528	0.202851	0.202851	chr14	69933127	0.6928228470012551	chr14:69933127:G:A
chr14:69933615	['C', 'T']	56057	2560.685200385426	5.729864282748168	0.0003126781866144	0.0192825205745638	0.0162156283150499	0.987062	0.987062	chr14	69933615	0.0056555672774704	chr14:69933615:C:T
chr14:69934426	['A', 'C']	56057	24842.545326410826	100.8124124951048	0.0007868178880132	0.0069357410867923	0.1134439533089762	0.909679	0.909679	chr14	69934426	0.0411118308904036	chr14:69934426:A:C
chr14:69935038	['T', 'C']	56057	61593.283901934185	163.5109224102976	0.0014475258741961	0.0058028635714506	0.2494502681947988	0.803013	0.803013	chr14	69935038	0.095277423858848	chr14:69935038:T:C
chr14:69935203	['T', 'G']	56057	7318.436088213254	134.56829343437985	0.0149701849359508	0.0117114205715705	1.2782552589982874	0.201165	0.201165	chr14	69935203	0.6964475784327814	chr14:69935203:T:G
chr14:69935224	['G', 'T']	56057	2554.182256079068	13.654325617269611	0.0023892679176671	0.0193124279053736	0.1237165999725174	0.90154	0.90154	chr14	69935224	0.0450149995085339	chr14:69935224:G:T
chr14:69935374	['T', 'C']	56057	7316.130512344798	134.45545171072533	0.0148596974840577	0.0117117278203653	1.2687878092776692	0.204522	0.204522	chr14	69935374	0.6892599690028208	chr14:69935374:T:C
chr14:69936005	['G', 'T']	56057	29213.25361762869	-55.54868502709184	-0.0027033930592822	0.0065941751045125	-0.4099668292751581	0.681832	0.681832	chr14	69936005	0.1663226201542144	chr14:69936005:G:T
chr14:69936102	['T', 'C']	56057	27875.480892060667	129.14663721266476	0.0008465279082453	0.0066905105318524	0.1265266535662904	0.899316	0.899316	chr14	69936102	0.0460876798547525	chr14:69936102:T:C
chr14:69936587	['T', 'C']	56057	60789.01297171917	63.78048547973561	-0.0007493276848844	0.0057981729543764	-0.129235138513573	0.897172	0.897172	chr14	69936587	0.0471242888510482	chr14:69936587:T:C
chr14:69936789	['AAACCCATCTAT', 'A']	56057	7311.782608695653	134.9663547736977	0.0149570138813694	0.0117149920859863	1.276741270637413	0.201699	0.201699	chr14	69936789	0.6952962549630328	chr14:69936789:AAACCCATCTAT:A
chr14:69936812	['G', 'A']	56057	60713.99691319474	58.29626479797693	-0.0008863781991187	0.0057986172574552	-0.1528602699167912	0.878509	0.878509	chr14	69936812	0.056253784959448	chr14:69936812:G:A
chr14:69936830	['C', 'T']	56057	9329.66572707973	15.932384992407618	-0.005652230447984	0.010451191426854	-0.5408216362261642	0.588633	0.588633	chr14	69936830	0.2301553940947799	chr14:69936830:C:T
chr14:69936870	['CTT', 'C']	56057	14444.803764495988	-39.7608176339957	-0.0006324109187459	0.008609027240089	-0.0734590449198516	0.941441	0.941441	chr14	69936870	0.0262068919801071	chr14:69936870:CTT:C
chr14:69937243	['G', 'C']	56057	2567.045793492222	20.910182289748487	0.0060298437532496	0.0192698164078018	0.3129165128323862	0.754345	0.754345	chr14	69937243	0.1224299839335938	chr14:69937243:G:C
chr14:69937619	['T', 'C']	56057	25795.22112399643	58.49724729224464	-0.0016682275911867	0.0068573207962368	-0.2432768774799366	0.807792	0.807792	chr14	69937619	0.0927004521972999	chr14:69937619:T:C
chr14:69937696	['A', 'G']	56057	7313.304619337343	133.03482268058653	0.0146909429299037	0.011714445803333	1.2540877457236388	0.209815	0.209815	chr14	69937696	0.6781634666459876	chr14:69937696:A:G
chr14:69937728	['C', 'T']	56057	10144.266743978593	159.2844903331013	0.0124513192461962	0.010086073638763	1.2345060815680564	0.21702	0.21702	chr14	69937728	0.6635002408547367	chr14:69937728:C:T
chr14:69938500	['G', 'GA']	56057	49786.44069792336	36.19275701760642	6.498206073039261e-05	0.0058426720436102	0.0111219764254026	0.991126	0.991126	chr14	69938500	0.0038711309574326	chr14:69938500:G:GA
chr14:69939833	['T', 'C']	56057	49792.10592517263	45.86011820326804	0.0002624266170283	0.0058447454065447	0.044899580524841	0.964188	0.964188	chr14	69939833	0.0158382779206464	chr14:69939833:T:C
chr14:69939854	['G', 'T']	56057	56645.1468872116	40.5936474728181	-0.0019335757529193	0.0058006313817571	-0.3333388429060306	0.73888	0.73888	chr14	69939854	0.1314260887629177	chr14:69939854:G:T
chr14:69940306	['T', 'A']	56057	6783.605063155641	-7.277237794214596	-0.0102798185341035	0.0121145104284044	-0.8485541858960199	0.396133	0.396133	chr14	69940306	0.4021589770328901	chr14:69940306:T:A
chr14:69940615	['TTC', 'T']	56057	14453.32049314873	-39.66099181816551	-0.0006661605189334	0.0086075680735925	-0.0773924194659737	0.938312	0.938312	chr14	69940615	0.0276527294800094	chr14:69940615:TTC:T
chr14:69941001	['A', 'T']	56057	28578.568688670828	-100.56468993558892	-0.0037966085778895	0.0066535247383901	-0.5706161361336008	0.568262	0.568262	chr14	69941001	0.2454513845009125	chr14:69941001:A:T
chr14:69941052	['T', 'C']	56057	49337.44168867319	-55.92986693165233	-0.0030499266057544	0.0058454746791415	-0.5217585864562087	0.60184	0.60184	chr14	69941052	0.2205189511888687	chr14:69941052:T:C
chr14:69941312	['G', 'T']	56057	14460.06362290139	-35.33800971030041	-0.0004819599939005	0.0086048004949232	-0.0560105948051844	0.955334	0.955334	chr14	69941312	0.0198447655918117	chr14:69941312:G:T
chr14:69942440	['G', 'A']	56057	35130.77376300342	59.73842544308305	-0.0003570877126797	0.0062281511592595	-0.057334464682813	0.954279	0.954279	chr14	69942440	0.0203246332142288	chr14:69942440:G:A
chr14:69943015	['G', 'A']	56057	2564.045739974312	32.02907745887108	0.0088863316065728	0.0192320056718177	0.4620595354542107	0.64404	0.64404	chr14	69943015	0.1910871586653397	chr14:69943015:G:A
chr14:69943059	['T', 'C']	56057	74009.68618492674	518.856793111573	0.0025432627357634	0.0062073402080642	0.4097185993542602	0.682014	0.682014	chr14	69943059	0.166206710299032	chr14:69943059:T:C
chr14:69943224	['T', 'C']	56057	7854.420344667641	-21.69450065495481	-0.0057794015280046	0.0112951690560197	-0.5116702104537756	0.608884	0.608884	chr14	69943224	0.2154654380049409	chr14:69943224:T:C
chr14:69943308	['T', 'C']	56057	6347.226456159129	51.828789607664056	0.0070926276093282	0.0125730557934718	0.5641132693462482	0.572679	0.572679	chr14	69943308	0.2420887420679792	chr14:69943308:T:C
chr14:69943509	['G', 'A']	56057	6728.720201245294	39.42323268414029	0.0029426511418133	0.0122221429425455	0.2407639278681562	0.809739	0.809739	chr14	69943509	0.0916549430050337	chr14:69943509:G:A
chr14:69943766	['A', 'T']	56057	29915.66832584029	-235.30588152354213	-0.0110715113731892	0.0065716848096682	-1.684729516683579	0.0920463	0.0920463	chr14	69943766	1.0359936642145977	chr14:69943766:A:T
chr14:69944373	['T', 'C']	56057	50294.4580314764	-67.50815925093686	-0.0078253549045971	0.0058107153152971	-1.3467111155826803	0.178079	0.178079	chr14	69944373	0.7493872917767821	chr14:69944373:T:C
chr14:69944380	['G', 'T']	56057	32387.97760448267	-223.29109913419447	-0.0101254224951861	0.0064068519133271	-1.5804052648889635	0.11402	0.11402	chr14	69944380	0.9430189633318868	chr14:69944380:G:T
chr14:69944381	['A', 'T']	56057	32389.24466015952	-222.24859372101213	-0.0100832386516632	0.0064067837033629	-1.5738378441542384	0.115531	0.115531	chr14	69944381	0.9373014675248934	chr14:69944381:A:T
chr14:69945595	['A', 'G']	56057	43139.00422882022	-114.45681168456842	-0.007942741067037	0.0059426335958428	-1.3365692060492067	0.181369	0.181369	chr14	69945595	0.7414369415286671	chr14:69945595:A:G
chr14:69946161	['C', 'G']	56057	48566.72847965738	-103.9400560962324	-0.0081982382466983	0.0058244384181544	-1.407558576144416	0.159267	0.159267	chr14	69946161	0.7978742003605807	chr14:69946161:C:G
chr14:69946329	['A', 'G']	56057	41986.242943800185	-82.4770348103805	-0.0052149198138979	0.0059652556934574	-0.8742156383367631	0.382005	0.382005	chr14	69946329	0.4179309526427456	chr14:69946329:A:G
chr14:69946665	['G', 'A']	56057	50119.88175669646	-60.84523643366762	-0.0075653619873345	0.0058108387471089	-1.301939757164747	0.192942	0.192942	chr14	69946665	0.7145732239745916	chr14:69946665:G:A
chr14:69948056	['G', 'A']	56057	48499.24730568839	-87.13041248047998	-0.0075758863430052	0.0058238972493195	-1.3008276105644616	0.193323	0.193323	chr14	69948056	0.7137164740683499	chr14:69948056:G:A
chr14:69948528	['T', 'C']	56057	48532.91289217261	-95.2431803182543	-0.0077831847966065	0.0058250280854797	-1.336162621431456	0.181502	0.181502	chr14	69948528	0.7411185850401099	chr14:69948528:T:C
chr14:69948572	['A', 'G']	56057	5513.770481271969	-0.2536216751262374	-0.0046293408828797	0.0134200206395524	-0.3449578064906846	0.730127	0.730127	chr14	69948572	0.1366015911096894	chr14:69948572:A:G
chr14:69948642	['G', 'A']	56057	42992.66945599229	-105.9425779973636	-0.0075855471218577	0.0059453912372172	-1.2758701352357449	0.202007	0.202007	chr14	69948642	0.6946335810053554	chr14:69948642:G:A
chr14:69949080	['C', 'G']	56057	7713.550407649902	24.993569884411784	-0.0006204559210128	0.011365401592428	-0.0545916407763591	0.956464	0.956464	chr14	69949080	0.0193313715808331	chr14:69949080:C:G
chr14:69949185	['C', 'T']	56057	5491.195914726608	11.165465886933964	-0.0025840581436814	0.0134412973186431	-0.1922476738980647	0.847549	0.847549	chr14	69949185	0.0718351841992749	chr14:69949185:C:T
chr14:69949634	['G', 'A']	56057	1572.0280433851865	43.02104585060543	0.0096819697717945	0.0245899678311371	0.3937365773831848	0.693777	0.693777	chr14	69949634	0.1587801019264397	chr14:69949634:G:A
chr14:69949725	['G', 'A']	56057	39462.03962745552	-148.16277984939384	-0.007499507797606	0.0060500957418731	-1.2395684494216248	0.21514	0.21514	chr14	69949725	0.6672788357108724	chr14:69949725:G:A
chr14:69950762	['C', 'A']	56057	6371.795664585193	-41.00930448041565	-0.0022809536385625	0.0125270728428664	-0.1820819330400427	0.855519	0.855519	chr14	69950762	0.0677703408820548	chr14:69950762:C:A
chr14:69951227	['C', 'T']	56057	7637.272482383374	36.45752566673637	0.0007845180641664	0.0114173128419024	0.0687130216216219	0.945218	0.945218	chr14	69951227	0.0244680165929478	chr14:69951227:C:T
chr14:69951448	['G', 'T']	56057	1555.055481223798	44.00525025359548	0.011429611813913	0.0247479954276457	0.4618399032490986	0.644198	0.644198	chr14	69951448	0.1909806278403139	chr14:69951448:G:T
chr14:69952549	['G', 'A']	56057	29958.80991293177	-274.0548171490788	-0.0127037830011537	0.006563784802613	-1.9354356340409635	0.0529419	0.0529419	chr14	69952549	1.2762004766215875	chr14:69952549:G:A
chr14:69954894	['T', 'C']	56057	1943.1386544877168	49.25225001926634	0.0194852835424955	0.0222483649655623	0.875807439003103	0.381138	0.381138	chr14	69954894	0.4189177492924111	chr14:69954894:T:C
chr14:69955114	['T', 'C']	56057	31869.66488222697	-174.42378738604563	-0.0086510944332333	0.0064367315020288	-1.3440197762647972	0.178947	0.178947	chr14	69955114	0.7472755780471924	chr14:69955114:T:C
chr14:69955965	['G', 'A']	56057	35150.524596306546	-172.92964733096068	-0.0097188261624852	0.0062482008681317	-1.5554599424059936	0.119842	0.119842	chr14	69955965	0.9213909517998492	chr14:69955965:G:A
chr14:69956161	['A', 'G']	56057	40560.51202540679	-165.09093762602788	-0.0094688027781799	0.0060056248680922	-1.576655716291496	0.11488	0.11488	chr14	69956161	0.9397555731017748	chr14:69956161:A:G
chr14:69956540	['G', 'A']	56057	29890.16602427364	-235.4934689232082	-0.0113986310858091	0.0065908040907731	-1.729475027450259	0.0837296	0.0837296	chr14	69956540	1.0771209835344238	chr14:69956540:G:A
chr14:69956970	['T', 'A']	56057	48724.691990650696	-82.77040837506902	-0.0075615316497003	0.0058188052656727	-1.2994990044276848	0.193778	0.193778	chr14	69956970	0.7126955307989314	chr14:69956970:T:A
chr14:69957034	['A', 'C']	56057	35183.53166205727	-169.7980400385045	-0.0096849229626517	0.0062465517116964	-1.5504430939900962	0.121041	0.121041	chr14	69957034	0.9170674969752208	chr14:69957034:A:C
chr14:69957046	['C', 'G']	56057	35140.77626108525	-162.75972123985483	-0.009439354751759	0.0062492420637083	-1.5104799358912375	0.130927	0.130927	chr14	69957046	0.882970783228809	chr14:69957046:C:G
chr14:69957685	['C', 'A']	56057	40570.68487822287	-165.40841723232563	-0.0095697813441594	0.0060057456507555	-1.5934376679697655	0.111068	0.111068	chr14	69957685	0.954411048396976	chr14:69957685:C:A
chr14:69957736	['G', 'C']	56057	48733.17090448404	-69.60269085793344	-0.0070978644351985	0.005818419121184	-1.2198956945807031	0.22251	0.22251	chr14	69957736	0.6526504662685431	chr14:69957736:G:C
chr14:69957839	['T', 'C']	56057	35185.15967811005	-167.8470491764959	-0.009587622805791	0.0062466635387983	-1.5348389978492991	0.124829	0.124829	chr14	69957839	0.9036845085887396	chr14:69957839:T:C
chr14:69958000	['G', 'A']	56057	35184.02117789791	-166.24074882872617	-0.0095819447413595	0.0062480905854438	-1.5335796769148198	0.125139	0.125139	chr14	69958000	0.902607319841294	chr14:69958000:G:A
chr14:69958288	['A', 'G']	56057	35186.042932852746	-172.0813725264839	-0.0097249230482756	0.0062467595742612	-1.556794836213269	0.119525	0.119525	chr14	69958288	0.9225412476321728	chr14:69958288:A:G
chr14:69958813	['T', 'C']	56057	3126.390401427297	-3.07050831192665	-0.0115902220674335	0.0175971465899743	-0.6586421274706497	0.510128	0.510128	chr14	69958813	0.2923208381787517	chr14:69958813:T:C
chr14:69959002	['T', 'C']	56057	48733.51777365358	-77.82256584922658	-0.0073308832289204	0.0058194413474664	-1.2597228481582694	0.207775	0.207775	chr14	69959002	0.6824067090175983	chr14:69959002:T:C
chr14:69959010	['T', 'C']	56057	5407.675272078502	7.314125320611579	-0.002203520008421	0.0135333965577298	-0.1628209148399258	0.87066	0.87066	chr14	69959010	0.0601514075082386	chr14:69959010:T:C
chr14:69960102	['A', 'G']	56057	35188.04350386326	-172.48252191086743	-0.0098362533960709	0.0062476412344916	-1.5743947238467393	0.115402	0.115402	chr14	69960102	0.9377866644780593	chr14:69960102:A:G
chr14:69960817	['G', 'GTAAACT']	56057	35181.55206381496	-172.13887199755374	-0.009913356922998	0.0062477174649366	-1.5867165854783858	0.112582	0.112582	chr14	69960817	0.9485310404399968	chr14:69960817:G:GTAAACT
chr14:69961383	['G', 'T']	56057	38073.82634557806	-144.42022198509906	-0.0104769515349253	0.0064710035300768	-1.6190613227498667	0.10544	0.10544	chr14	69961383	0.9769946027500652	chr14:69961383:G:T
chr14:69961432	['G', 'C']	56057	1847.7911052415527	62.77407034290519	0.0291127208983865	0.022778220428992	1.2780946162647568	0.201221	0.201221	chr14	69961432	0.6963266970346035	chr14:69961432:G:C
chr14:69961490	['C', 'T']	56057	29688.184283342584	-257.7273687111965	-0.0121455446089684	0.0065837025026595	-1.844789402932788	0.0650735	0.0650735	chr14	69961490	1.1865958339637277	chr14:69961490:C:T
chr14:69961872	['G', 'A']	56057	1941.13851176565	53.91925493635509	0.0219274692033047	0.0222591319039599	0.9850999265341408	0.324579	0.324579	chr14	69961872	0.4886795821042043	chr14:69961872:G:A
chr14:69962113	['T', 'C']	56057	35175.902526496095	-172.19699283598982	-0.0098724753597355	0.0062465406726615	-1.5804708361130435	0.114005	0.114005	chr14	69962113	0.9430761010776424	chr14:69962113:T:C
chr14:69962353	['T', 'C']	56057	35186.06440847357	-166.0142736705094	-0.009616083317093	0.0062475182403277	-1.539184512503084	0.123765	0.123765	chr14	69962353	0.9074021538291632	chr14:69962353:T:C
chr14:69962369	['C', 'T']	56057	35121.90424354901	-150.63374610226344	-0.0090449403929981	0.0062493621923889	-1.447338162607048	0.147808	0.147808	chr14	69962369	0.8303020594335473	chr14:69962369:C:T
chr14:69962408	['C', 'T']	56057	8017.715139513309	54.17220510116684	0.0017299954320611	0.0111880345784984	0.1546290744744308	0.877114	0.877114	chr14	69962408	0.0569439569721853	chr14:69962408:C:T
chr14:69962444	['G', 'A']	56057	5401.096350078493	11.139868003405097	-0.0014026497287247	0.0135398443438094	-0.1035942284939242	0.917492	0.917492	chr14	69962444	0.0373977138562571	chr14:69962444:G:A
chr14:69962673	['C', 'A']	56057	35064.50618253189	-166.57355846920316	-0.0095111540778894	0.0062497208684785	-1.5218526199882505	0.128052	0.128052	chr14	69962673	0.8926136340469324	chr14:69962673:C:A
chr14:69962799	['A', 'T']	56057	35063.641492931594	-166.568599730167	-0.009512483494924	0.0062513613372553	-1.5216659191068955	0.128098	0.128098	chr14	69962799	0.892457650862218	chr14:69962799:A:T
chr14:69962834	['C', 'G']	56057	5388.384493247462	12.18366071036696	-0.0011662198034997	0.0135557795221969	-0.0860311870365032	0.931442	0.931442	chr14	69962834	0.0308441830266586	chr14:69962834:C:G
chr14:69963102	['A', 'C']	56057	35066.75777527971	-165.87430019497995	-0.0094223748333448	0.0062499870444429	-1.507583098387788	0.131667	0.131667	chr14	69963102	0.880523059614893	chr14:69963102:A:C
chr14:69963282	['G', 'A']	56057	35061.13455635663	-160.684076456337	-0.0092327579500472	0.0062501445804324	-1.4772070999689524	0.139626	0.139626	chr14	69963282	0.8550337034525086	chr14:69963282:G:A
chr14:69963315	['G', 'T']	56057	3130.390900981267	-5.714091178903929	-0.0122281752686842	0.0175876137423125	-0.6952719935658773	0.486888	0.486888	chr14	69963315	0.3125709290852515	chr14:69963315:G:T
chr14:69964203	['T', 'G']	56057	7686.193822380042	30.98343539387913	0.0003018899355273	0.0113924290224277	0.0264991719441926	0.978859	0.978859	chr14	69964203	0.0092798617536343	chr14:69964203:T:G
chr14:69964559	['A', 'G']	56057	2496.2226503960605	10.220835114834152	0.0006631141508514	0.0195395886830418	0.0339369554604275	0.972928	0.972928	chr14	69964559	0.0119192978197081	chr14:69964559:A:G
chr14:69965207	['A', 'G']	56057	7648.182973180349	101.63457495494112	0.0087209467343623	0.0115089195811814	0.7577554672136394	0.448601	0.448601	chr14	69965207	0.3481397626433813	chr14:69965207:A:G
chr14:69965503	['A', 'G']	56057	1642.0878795447247	29.24517613248076	-0.0015925634227408	0.0241224959139493	-0.0660198442326152	0.947362	0.947362	chr14	69965503	0.0234840394109867	chr14:69965503:A:G
chr14:69965621	['T', 'C']	56057	7465.065353529947	82.67662955233403	0.0063916182247251	0.011637233739579	0.5492386221466756	0.582844	0.582844	chr14	69965621	0.2344476699495768	chr14:69965621:T:C
chr14:69965635	['T', 'G']	56057	7465.065353529947	83.19938088004739	0.0064275712481643	0.0116388015955777	0.5522537002956153	0.580777	0.580777	chr14	69965635	0.2359905909492668	chr14:69965635:T:G
chr14:69966605	['C', 'T']	56057	5402.192739273927	15.715366021924003	-0.0005746293310163	0.0135386241036951	-0.0424437023005518	0.966145	0.966145	chr14	69966605	0.0149576893462696	chr14:69966605:C:T
chr14:69966680	['T', 'C']	56057	50370.289884032114	-32.539947874807645	-0.0068491211148991	0.0058054868877701	-1.1797668735291642	0.238098	0.238098	chr14	69966680	0.6232442526111295	chr14:69966680:T:C
chr14:69966935	['A', 'G']	56057	5409.192989028632	25.45999295705296	0.0009983318552267	0.0135310747493296	0.0737806769766152	0.941185	0.941185	chr14	69966935	0.0263250029464408	chr14:69966935:A:G
chr14:69967882	['G', 'T']	56057	7596.677585099552	112.18669211255452	0.0103153600356277	0.0115441511000475	0.8935572608353394	0.371563	0.371563	chr14	69967882	0.4299675392851475	chr14:69967882:G:T
chr14:69967942	['A', 'G']	56057	32951.46602790564	-213.1009300328163	-0.0109444014385174	0.0063625128179877	-1.7201382145079758	0.0854128	0.0854128	chr14	69967942	1.0684770408705646	chr14:69967942:A:G
chr14:69968038	['G', 'A']	56057	40533.0614808207	-103.13225350317796	-0.0070155343117657	0.0060036089882029	-1.1685528363941131	0.242589	0.242589	chr14	69968038	0.6151288957514298	chr14:69968038:G:A
chr14:69968270	['G', 'C']	56057	7564.13493649208	99.59679180876246	0.0089022024146048	0.0115618482653793	0.7699636087822932	0.441325	0.441325	chr14	69968270	0.3552414701179104	chr14:69968270:G:C
chr14:69968703	['C', 'CAA']	56057	7528.537205858741	104.71285865021916	0.0101095030114252	0.0115831753488025	0.8727747536404449	0.38279	0.38279	chr14	69968703	0.417039416249285	chr14:69968703:C:CAA
chr14:69968733	['T', 'C']	56057	7529.671608506386	104.45243579766066	0.0100681996993463	0.0115826739987767	0.8692465747037054	0.384716	0.384716	chr14	69968733	0.4148597513921368	chr14:69968733:T:C
chr14:69968813	['C', 'T']	56057	48717.42883397271	-57.63088304887593	-0.0066307495978838	0.0058196814825821	-1.139366409953726	0.254555	0.254555	chr14	69968813	0.5942183680782902	chr14:69968813:C:T
chr14:69969260	['G', 'A']	56057	7638.545055572405	116.92479757848062	0.0114420198191237	0.011505318434378	0.994498316963983	0.319985	0.319985	chr14	69969260	0.4948703797110783	chr14:69969260:G:A
chr14:69969527	['G', 'A']	56057	5429.58114931045	25.437220232078623	0.0011650197854734	0.0135088690558528	0.0862411043187001	0.931275	0.931275	chr14	69969527	0.0309220554878775	chr14:69969527:G:A
chr14:69969529	['C', 'T']	56057	29898.00024981263	-230.1261854367256	-0.01072560532152	0.0065662357412927	-1.6334481039220912	0.10238	0.10238	chr14	69969529	0.9897848747857734	chr14:69969529:C:T
chr14:69969994	['A', 'G']	56057	2226.5924067164665	86.54279286252624	0.0341682446640771	0.0212938941309692	1.6046029182789892	0.108587	0.108587	chr14	69969994	0.9642221652279231	chr14:69969994:A:G
chr14:69970161	['G', 'A']	56057	1956.13958218115	66.84340413267431	0.0273961118083383	0.0221796899213961	1.2351891259719583	0.216765	0.216765	chr14	69970161	0.6640108399102223	chr14:69970161:G:A
chr14:69970360	['A', 'T']	56057	3432.3673797077663	45.90403931872702	0.0034448794469691	0.0168634808047828	0.2042804499763822	0.838135	0.838135	chr14	69970360	0.0766860230964535	chr14:69970360:A:T
chr14:69971432	['T', 'C']	56057	29942.273118164467	-262.7374032484075	-0.0121073640233327	0.0065663975092115	-1.8438365947763704	0.0652122	0.0652122	chr14	69971432	1.1856711481786235	chr14:69971432:T:C
chr14:69971733	['A', 'C']	56057	37656.389269528605	-155.1102014939907	-0.007971166181206	0.0061174519117292	-1.3030206524259906	0.192573	0.192573	chr14	69971733	0.7154046038833466	chr14:69971733:A:C
chr14:69971854	['G', 'A']	56057	3262.23277969065	21.79983092755209	-0.004055438365029	0.0172830841594416	-0.2346478399119282	0.814483	0.814483	chr14	69971854	0.0891179759143931	chr14:69971854:G:A
chr14:69972170	['A', 'G']	56057	1907.2041355194376	54.24529200656252	0.0224780696292774	0.0224477111796097	1.0013524073534652	0.316661	0.316661	chr14	69972170	0.4994054210858163	chr14:69972170:A:G
chr14:69972305	['G', 'T']	56057	5398.1925965569535	21.057440895617248	0.0005725805695884	0.0135429131304926	0.0422789811963909	0.966276	0.966276	chr14	69972305	0.0148988071697496	chr14:69972305:G:T
chr14:69972686	['G', 'A']	56057	7839.5593991401	34.75814310518046	0.0006840692483066	0.0112906049702462	0.0605874751715532	0.951688	0.951688	chr14	69972686	0.0215054067488952	chr14:69972686:G:A
chr14:69973059	['A', 'G']	56057	50638.22667665792	-51.20822286693517	-0.0072553618234402	0.0058004578465049	-1.250825713320546	0.211003	0.211003	chr14	69973059	0.6757113699431434	chr14:69973059:A:G
chr14:69973065	['G', 'A']	56057	5396.0	110.28447439381192	0.0117646124661946	0.0135725053053867	0.8667974114937689	0.386057	0.386057	chr14	69973065	0.4133485684943106	chr14:69973065:G:A
chr14:69973124	['T', 'A']	56057	5397.385135496763	16.981272618074698	-0.0001616404012282	0.0135439731277942	-0.0119344892154694	0.990478	0.990478	chr14	69973124	0.0041551663492713	chr14:69973124:T:A
chr14:69973139	['C', 'G']	56057	36938.97686159774	-204.6997066074499	-0.0102415883643586	0.0061444441820914	-1.666804687429451	0.0955588	0.0955588	chr14	69973139	1.019729312633446	chr14:69973139:C:G
chr14:69973240	['C', 'T']	56057	5449.583290217837	81.29352628967348	0.0044036396806777	0.0135338725338077	0.3253791307460167	0.744895	0.744895	chr14	69973240	0.1279049408549145	chr14:69973240:C:T
chr14:69973364	['T', 'C']	56057	35496.59867963243	-148.53045295060133	-0.0087616888233327	0.0062348975144801	-1.4052658929812818	0.159948	0.159948	chr14	69973364	0.7960211859918418	chr14:69973364:T:C
chr14:69973647	['G', 'T']	56057	16741.28512293473	78.50452794741405	-0.0009577296452073	0.0081741005607666	-0.1171663644320905	0.906729	0.906729	chr14	69973647	0.0425224939661458	chr14:69973647:G:T
chr14:69973885	['G', 'A']	56057	2147.0766033360096	84.38434678904815	0.0300558614037171	0.0212396848278006	1.4150803859564327	0.15705	0.15705	chr14	69973885	0.8039620592654765	chr14:69973885:G:A
chr14:69974357	['A', 'G']	56057	5814.659642047787	42.011792242847285	0.0028484559486562	0.0130679210237855	0.2179731529959203	0.827451	0.827451	chr14	69974357	0.0822577148449241	chr14:69974357:A:G
chr14:69974687	['T', 'C']	56057	7854.547146224736	39.77755270333808	0.0010969096940413	0.0112858290715893	0.0971935413059409	0.922573	0.922573	chr14	69974687	0.0349992595939947	chr14:69974687:T:C
chr14:69975633	['A', 'G']	56057	3129.390776092774	-2.576655022205105	-0.0116635636510701	0.0175849581138577	-0.6632693450591026	0.507161	0.507161	chr14	69975633	0.2948541505048971	chr14:69975633:A:G
chr14:69976230	['C', 'G']	56057	3168.2825947334622	-12.945201369866927	-0.0153141736680704	0.017459611644237	-0.8771199486058014	0.380425	0.380425	chr14	69976230	0.419730950711257	chr14:69976230:C:G
chr14:69976270	['A', 'G']	56057	18892.381271857827	231.87294808924187	0.0086321463734837	0.0077430469922468	1.1148255179294568	0.26493	0.26493	chr14	69976270	0.5768688605145726	chr14:69976270:A:G
chr14:69976369	['C', 'G']	56057	5388.480625133805	12.845750714258296	-0.0001196006587273	0.0135606117464833	-0.0088197096829608	0.992963	0.992963	chr14	69976369	0.0030669339771344	chr14:69976369:C:G
chr14:69976511	['T', 'C']	56057	5416.483122814529	10.5309204928323	-0.0007218321881176	0.0135329127984597	-0.0533390112585244	0.957462	0.957462	chr14	69976511	0.0188784534092607	chr14:69976511:T:C
chr14:69976623	['A', 'G']	56057	4238.6048992845535	51.02004443676815	-0.0058839793470157	0.015342235277148	-0.3835151293618767	0.701339	0.701339	chr14	69976623	0.1540720102187757	chr14:69976623:A:G
chr14:69976801	['A', 'G']	56057	5414.579543629909	4.125890050474345	-0.0028081410605214	0.0135268982363677	-0.2075968201617408	0.835545	0.835545	chr14	69976801	0.0780301553152875	chr14:69976801:A:G
chr14:69977117	['C', 'A']	56057	52039.21159404775	-126.48402528792064	-0.0097067832695299	0.005771099842803	-1.681964189483742	0.0925814	0.0925814	chr14	69977117	1.0334762561771278	chr14:69977117:C:A
chr14:69977135	['G', 'A']	56057	10971.978644829802	-113.43199816946486	-0.0131624196672542	0.0097710782109585	-1.3470795528473292	0.17796	0.17796	chr14	69977135	0.7496776029239931	chr14:69977135:G:A
chr14:69977368	['T', 'C']	56057	51140.12287901226	-92.5837156646738	-0.0083061168240657	0.0057985384899209	-1.432450062805224	0.152021	0.152021	chr14	69977368	0.8180964149883507	chr14:69977368:T:C
chr14:69979334	['C', 'T']	56057	1450.0258669901527	19.89930558962004	-0.0072417235641995	0.0256653930567297	-0.2821590749922553	0.777823	0.777823	chr14	69979334	0.1091192190371065	chr14:69979334:C:T
chr14:69979704	['A', 'G']	56057	25828.21498295769	-140.0571742195581	-0.0068941097985394	0.0069107377086854	-0.9975939022942416	0.318481	0.318481	chr14	69979704	0.4969164717785174	chr14:69979704:A:G
chr14:69981221	['G', 'A']	56057	1749.9052795031064	26.51968851059018	-0.006351363163555	0.0235310332449198	-0.2699143338691369	0.787227	0.787227	chr14	69981221	0.1039000190610605	chr14:69981221:G:A
chr14:69982148	['T', 'C']	56057	1521.0271335807051	39.70417219042187	0.0065470966609924	0.0250641325630851	0.2612137740858865	0.793929	0.793929	chr14	69982148	0.1002183342063246	chr14:69982148:T:C
chr14:69982958	['C', 'T']	56057	11759.62933956542	-118.56456688436823	-0.0163850844718094	0.0094648674236633	-1.731147805709846	0.0834309	0.0834309	chr14	69982958	1.07867307149558	chr14:69982958:C:T
chr14:69983305	['C', 'T']	56057	1337.0477031486932	26.26170608881782	0.0068769098274432	0.0266523763739697	0.2580223891089753	0.796391	0.796391	chr14	69983305	0.0988736565708245	chr14:69983305:C:T
chr14:69983315	['T', 'A']	56057	4520.080633652062	124.03903431153866	0.0203890421766932	0.0148457904349003	1.3733887909909868	0.169637	0.169637	chr14	69983315	0.7704794165646404	chr14:69983315:T:A
chr14:69983367	['G', 'A']	56057	1332.0	11.966575997654166	-0.0058576469490213	0.0267085562275073	-0.2193172442241019	0.826404	0.826404	chr14	69983367	0.0828075893905129	chr14:69983367:G:A
chr14:69983502	['G', 'A']	56057	27694.446367399367	-174.64305678744594	-0.0130149326921784	0.0067580138862509	-1.9258517237818944	0.0541279	0.0541279	chr14	69983502	1.2665788219040164	chr14:69983502:G:A
chr14:69984004	['G', 'A']	56057	9317.332423512622	3.182509501869568	-0.0021529455004287	0.0105247078929956	-0.204561069277904	0.837916	0.837916	chr14	69984004	0.0767995166501437	chr14:69984004:G:A
chr14:69984119	['T', 'C']	56057	9315.83092485549	4.563513117179416	-0.0020102412697827	0.0105255111859625	-0.1909875192060739	0.848536	0.848536	chr14	69984119	0.0713297275717775	chr14:69984119:T:C
chr14:69984191	['A', 'G']	56057	13186.646654772523	44.67616562830685	0.0025890350238531	0.0089613325212675	0.2889118351214708	0.77265	0.77265	chr14	69984191	0.1120171910637398	chr14:69984191:A:G
chr14:69984420	['G', 'A']	56057	1329.0237084344226	23.006162361071585	0.0038382622634378	0.0267282527864177	0.1436031862654431	0.885814	0.885814	chr14	69984420	0.0526574601150451	chr14:69984420:G:A
chr14:69984728	['G', 'A']	56057	1465.6080044349835	21.40504651821002	-0.000240141166386	0.0255435054974993	-0.0094012611702615	0.992499	0.992499	chr14	69984728	0.0032699221413719	chr14:69984728:G:A
chr14:69984756	['G', 'A']	56057	1467.4135671303336	20.92272004894301	-0.0002382571335663	0.0255093397828606	-0.0093399960796479	0.992548	0.992548	chr14	69984756	0.0032484814101272	chr14:69984756:G:A
chr14:69984819	['T', 'C']	56057	13218.119887493536	41.72408092383439	0.002642183809284	0.0089724703572705	0.2944767387437554	0.768395	0.768395	chr14	69984819	0.1144154697857141	chr14:69984819:T:C
chr14:69984914	['C', 'T']	56057	13137.139776500422	47.271863464534576	0.0030807361697084	0.0089787359092557	0.3431146879520803	0.731513	0.731513	chr14	69984914	0.135777951455147	chr14:69984914:C:T
chr14:69985063	['G', 'A']	56057	65306.134908454966	-212.8323523984749	-0.0135807138816267	0.0058495223918963	-2.321679099893835	0.0202538	0.0202538	chr14	69985063	1.6934934828589	chr14:69985063:G:A
chr14:69985521	['A', 'G']	56057	13193.706086987546	15.95085076058446	0.0005228356250196	0.0089620347492395	0.0583389419533387	0.953479	0.953479	chr14	69985521	0.0206888676778114	chr14:69985521:A:G
chr14:69985807	['TGAGA', 'T']	56057	9316.664799386292	0.2077388716327149	-0.0024014103116302	0.0105251575143192	-0.2281590853498546	0.819523	0.819523	chr14	69985807	0.0864388534017011	chr14:69985807:TGAGA:T
chr14:69986515	['T', 'A']	56057	9328.499232882576	0.0678995097577429	-0.0023130456013708	0.0105153688758037	-0.2199680894403294	0.825897	0.825897	chr14	69986515	0.0830741114215902	chr14:69986515:T:A
chr14:69986603	['C', 'T']	56057	13285.948031327494	35.18272890942403	0.0019047318655088	0.0089376395233446	0.2131135251688924	0.831239	0.831239	chr14	69986603	0.080274088781663	chr14:69986603:C:T
chr14:69986962	['G', 'A']	56057	22086.36398993773	-138.23499900004546	-0.007793029291833	0.0073487589432146	-1.060455153319262	0.288942	0.288942	chr14	69986962	0.5391893254369212	chr14:69986962:G:A
chr14:69988067	['T', 'A']	56057	2085.148787754447	61.86812915477367	0.0259266498870235	0.0215570024420255	1.2027019970308734	0.229097	0.229097	chr14	69988067	0.6399805978118082	chr14:69988067:T:A
chr14:69988750	['G', 'A']	56057	15382.646464826676	-305.76383623202173	-0.0276136584356152	0.0084372338526224	-3.2728331249266422	0.0010654	0.0010654	chr14	69988750	2.972487307551189	chr14:69988750:G:A
chr14:69988771	['A', 'G']	56057	22089.576222503703	-136.8788742719523	-0.0077131268548784	0.0073484488007552	-1.0496265353424998	0.293894	0.293894	chr14	69988771	0.5318092801862859	chr14:69988771:A:G
chr14:69988806	['G', 'A']	56057	64638.99022196845	-290.0309260628917	-0.0149699592977253	0.0058324102574568	-2.56668489302276	0.0102702	0.0102702	chr14	69988806	1.9884210989489108	chr14:69988806:G:A
chr14:69990974	['T', 'C']	56057	15318.837810820933	-310.6572766448313	-0.0272851413178464	0.008447294031042	-3.230045173943185	0.00123842	0.00123842	chr14	69990974	2.907132042918046	chr14:69990974:T:C
chr14:69991318	['C', 'T']	56057	17038.343414338222	-281.07610738891174	-0.0256534934680579	0.008087495009634	-3.171994967230145	0.00151477	0.00151477	chr14	69991318	2.819653304662562	chr14:69991318:C:T
chr14:69991534	['A', 'G']	56057	17078.046550216786	-280.58426390651505	-0.0254617562024368	0.0080786962158475	-3.1517160098791366	0.001624	0.001624	chr14	69991534	2.789413975094844	chr14:69991534:A:G
chr14:69992038	['G', 'C']	56057	41542.080302651775	-348.146307150308	-0.0175430377225071	0.006004445760661	-2.9216747759539525	0.00348294	0.00348294	chr14	69992038	2.4580540069926275	chr14:69992038:G:C
chr14:69992054	['A', 'G']	56057	9355.835884808905	9.607815514745822	-0.0010368322455948	0.0105011836936823	-0.0987347975084583	0.921349	0.921349	chr14	69992054	0.0355758311885919	chr14:69992054:A:G
chr14:69992104	['C', 'T']	56057	13206.41353410287	19.220196834179543	0.000950804640308	0.0089591445074994	0.1061267222012221	0.915482	0.915482	chr14	69992104	0.0383501902782047	chr14:69992104:C:T
chr14:69992183	['C', 'T']	56057	1293.0922698160668	20.3886404790912	0.0038288209062573	0.027051181343921	0.1415398779660972	0.887444	0.887444	chr14	69992183	0.0518590425075874	chr14:69992183:C:T
chr14:69992653	['T', 'C']	56057	64156.30034970025	-311.30041452475893	-0.0163071182033366	0.0058235087416253	-2.800222155893153	0.00510849	0.00510849	chr14	69992653	2.291707452424706	chr14:69992653:T:C
chr14:69992870	['G', 'A']	56057	2141.611266751129	55.83432234083804	0.0213318313437185	0.0212575105594782	1.0034962129752885	0.315626	0.315626	chr14	69992870	0.5008272285569262	chr14:69992870:G:A
chr14:69992995	['C', 'T']	56057	17042.736226091918	-281.2581927056241	-0.0256893830129902	0.0080867909459601	-3.1767091773064493	0.00149037	0.00149037	chr14	69992995	2.8267059000371937	chr14:69992995:C:T
chr14:69993314	['G', 'A']	56057	41495.363292471855	-343.2976475003569	-0.0173726102150469	0.0060059004007884	-2.8925904620006966	0.00382226	0.00382226	chr14	69993314	2.4176797744435468	chr14:69993314:G:A
chr14:69993837	['T', 'C']	56057	64144.87563343089	-327.0653216768178	-0.0169404763680114	0.0058231363038819	-2.909167068048563	0.00362536	0.00362536	chr14	69993837	2.4406488612997155	chr14:69993837:T:C
chr14:69993891	['T', 'C']	56057	9348.50030327898	4.3390636403883045	-0.0017106974595982	0.0105045248630961	-0.1628533876489855	0.870634	0.870634	chr14	69993891	0.0601643767788274	chr14:69993891:T:C
chr14:69993892	['T', 'G']	56057	65347.657359002274	-245.0723611068177	-0.0145713910919765	0.0058494295113323	-2.4910790127048696	0.0127384	0.0127384	chr14	69993892	1.8948851179040185	chr14:69993892:T:G
chr14:69993978	['T', 'G']	56057	2142.0	57.39269848241062	0.0223318781470284	0.0212736335934647	1.0497444194906478	0.29384	0.29384	chr14	69993978	0.5318890846627626	chr14:69993978:T:G
chr14:69994034	['G', 'A']	56057	9346.166726131012	6.294556730449064	-0.0015723718387409	0.0105057626760829	-0.1496675574368862	0.881027	0.881027	chr14	69994034	0.0550107819723646	chr14:69994034:G:A
chr14:69995402	['G', 'A']	56057	9354.500624397902	5.051297113102135	-0.0014315147743876	0.0104998173146459	-0.1363371124934547	0.891555	0.891555	chr14	69995402	0.0498518600492321	chr14:69995402:G:A
chr14:69995644	['C', 'T']	56057	41594.42002248113	-258.7691059007813	-0.0125829895618321	0.006028145174804	-2.08737334568941	0.0368589	0.0368589	chr14	69995644	1.4334576298076265	chr14:69995644:C:T
chr14:69996530	['C', 'A']	56057	16072.72032613156	-217.1132964935628	-0.0157497593252898	0.0082490151170056	-1.9092896669350343	0.0562298	0.0562298	chr14	69996530	1.250033461200731	chr14:69996530:C:A
chr14:69996779	['T', 'A']	56057	6684.7154912490405	-124.57772959647332	-0.0213699162917753	0.0122330192548008	-1.7469044923957533	0.0806594	0.0806594	chr14	69996779	1.0933450128969386	chr14:69996779:T:A
chr14:69996971	['T', 'C']	56057	21994.746547725244	-139.41475630043632	-0.0071994441201201	0.0073635509224525	-0.9777136324498032	0.32822	0.32822	chr14	69996971	0.4838349588557577	chr14:69996971:T:C
chr14:69997986	['T', 'C']	56057	2614.186537741067	69.96777190852909	0.0133266202260019	0.0193781871106929	0.6877124340825622	0.491637	0.491637	chr14	69997986	0.3083554400834832	chr14:69997986:T:C
chr14:69998666	['T', 'C']	56057	21967.01299211193	-151.2778695330065	-0.0078382953577396	0.0073671770857128	-1.063948275784017	0.287357	0.287357	chr14	69998666	0.5415782190128131	chr14:69998666:T:C
chr14:69998985	['T', 'A']	56057	1780.1905407575246	52.05960059620535	0.00368664659393	0.0233335445947107	0.1579977092192713	0.874459	0.874459	chr14	69998985	0.0582605480963172	chr14:69998985:T:A
chr14:69999364	['C', 'T']	56057	12494.897651844976	-158.6620519832557	-0.016463417848495	0.0092053058899184	-1.7884704805437903	0.0737055	0.0737055	chr14	69999364	1.1325001033142552	chr14:69999364:C:T
chr14:70000648	['A', 'T']	56057	23447.34621491909	-93.909422880058	-0.0061849285791067	0.0071952423338033	-0.859585861347546	0.390021	0.390021	chr14	70000648	0.4089120085155896	chr14:70000648:A:T
chr14:70000941	['C', 'A']	56057	23399.252256752414	-100.69962161634324	-0.0065921267365719	0.0071999259895349	-0.9155825693421829	0.35989	0.35989	chr14	70000941	0.4438302206023141	chr14:70000941:C:A
chr14:70001230	['G', 'A']	56057	50859.88746542958	-192.96349386384983	-0.0095518663625482	0.0057807643643976	-1.6523535228967132	0.0984681	0.0984681	chr14	70001230	1.0067044419675626	chr14:70001230:G:A
chr14:70002191	['G', 'C']	56057	35078.75461633156	-141.97943234191442	-0.0054519790564899	0.0062399524146594	-0.8737212552585588	0.382274	0.382274	chr14	70002191	0.4176252390997697	chr14:70002191:G:C
chr14:70002403	['T', 'C']	56057	55434.90012132458	-251.8940117050057	-0.0110375615627464	0.0057973365201065	-1.903902166877086	0.056928	0.056928	chr14	70002403	1.244674073596169	chr14:70002403:T:C
chr14:70002414	['G', 'A']	56057	35067.881329622105	-143.38314101013165	-0.0054901738997973	0.0062410482412964	-0.8796877844124726	0.379032	0.379032	chr14	70002414	0.4213241229164783	chr14:70002414:G:A
chr14:70002538	['A', 'C']	56057	55433.91107780692	-249.60862416902788	-0.0109648006394389	0.0057972267958407	-1.8913872141944987	0.0585778	0.0585778	chr14	70002538	1.2322669430982882	chr14:70002538:A:C
chr14:70003188	['A', 'T']	56057	2223.475974663217	72.31464413670751	0.0251640531492085	0.0209321188589505	1.2021741954923226	0.229301	0.229301	chr14	70003188	0.6395940512729617	chr14:70003188:A:T
chr14:70003266	['A', 'T']	56057	2220.1980304003428	72.62312848282569	0.0255979715540313	0.0209442350566867	1.2221965368870715	0.221638	0.221638	chr14	70003266	0.6543557774477173	chr14:70003266:A:T
chr14:70003286	['A', 'G']	56057	2225.198476414758	72.30867787993608	0.0250343222851841	0.0209227716916736	1.1965107995298083	0.231502	0.231502	chr14	70003286	0.635445252658072	chr14:70003286:A:G
chr14:70004482	['T', 'C']	56057	2224.1587069380766	73.1052400918265	0.0252412522061829	0.02092721956055	1.206144568472216	0.227767	0.227767	chr14	70004482	0.6425091984135359	chr14:70004482:T:C
chr14:70004886	['G', 'T']	56057	2224.0	71.81546603521043	0.0249334749500865	0.0209276594270806	1.1914124958389944	0.233497	0.233497	chr14	70004886	0.6317186949343379	chr14:70004886:G:T
chr14:70005130	['A', 'C']	56057	2225.07938631701	72.29866367329645	0.0250454788062902	0.0209227450411335	1.1970455481368023	0.231294	0.231294	chr14	70005130	0.635835633120817	chr14:70005130:A:C
chr14:70006095	['C', 'G']	56057	50944.81444936121	-181.49598235028623	-0.0091548308702608	0.0057795405793592	-1.584006677443509	0.113198	0.113198	chr14	70006095	0.9461612462629148	chr14:70006095:C:G
chr14:70006218	['T', 'C']	56057	2199.274629794826	71.77983918229583	0.0260361115091878	0.0210347412417207	1.2377671400847698	0.215808	0.215808	chr14	70006218	0.6659324600634081	chr14:70006218:T:C
chr14:70007490	['G', 'A']	56057	50941.996288762806	-190.4666967483577	-0.0093735247576163	0.0057791944268644	-1.6219431403871467	0.104821	0.104821	chr14	70007490	0.979551701412568	chr14:70007490:G:A
chr14:70008191	['G', 'A']	56057	12393.547618198038	-142.0164542289397	-0.0149673177945626	0.0092291079311687	-1.621751301013034	0.104862	0.104862	chr14	70008191	0.9793818633810158	chr14:70008191:G:A
chr14:70008330	['T', 'G']	56057	51000.28607373569	-184.20159096685296	-0.0091649118093278	0.0057789360567941	-1.5859168053179746	0.112764	0.112764	chr14	70008330	0.9478295270970264	chr14:70008330:T:G
chr14:70009038	['A', 'AG']	56057	2225.15877829911	73.42299556334062	0.025453734743336	0.0209232343915472	1.2165296371969694	0.223788	0.223788	chr14	70009038	0.6501632049993902	chr14:70009038:A:AG
chr14:70009097	['C', 'T']	56057	2225.15877829911	73.5701774205189	0.0255436433534482	0.0209232515773631	1.2208257047907385	0.222157	0.222157	chr14	70009097	0.6533399979149951	chr14:70009097:C:T
chr14:70009493	['A', 'G']	56057	2225.1984764147574	73.52201366236882	0.0254983615427886	0.0209232500912107	1.2186616052302386	0.222978	0.222978	chr14	70009493	0.6517379842609425	chr14:70009493:A:G
chr14:70009954	['T', 'C']	56057	2200.156994273277	73.8896515878485	0.0271000979189499	0.0210299996437169	1.2886399609163357	0.197529	0.197529	chr14	70009954	0.7043691348962385	chr14:70009954:T:C
chr14:70010271	['T', 'C']	56057	12669.904072930978	-144.30263068944717	-0.0150270468224341	0.0091605888718331	-1.6404018379909096	0.100927	0.100927	chr14	70010271	0.9959926357213872	chr14:70010271:T:C
chr14:70010978	['C', 'T']	56057	21904.344507680504	-130.18511900380753	-0.0065511482276221	0.0073750925640612	-0.8882801362447739	0.374394	0.374394	chr14	70010978	0.4266711198371674	chr14:70010978:C:T
chr14:70011225	['G', 'A']	56057	35039.62564230659	-134.6009781697865	-0.0051073456411381	0.0062427309139819	-0.8181268280679973	0.413288	0.413288	chr14	70011225	0.3837472044677273	chr14:70011225:G:A
chr14:70012230	['A', 'T']	56057	2197.0391929499074	74.4686183649938	0.0273201203077564	0.0210415481304297	1.2983892695731245	0.194159	0.194159	chr14	70012230	0.7118424734684594	chr14:70012230:A:T
chr14:70012440	['A', 'G']	56057	16297.744411339674	-219.18975695586084	-0.0156218192225948	0.0081976654620726	-1.9056424411158115	0.0567017	0.0567017	chr14	70012440	1.2464039201273498	chr14:70012440:A:G
chr14:70012753	['C', 'T']	56057	12704.133144223222	-158.55924940325818	-0.0167256435182152	0.0091349944532203	-1.8309418362393093	0.0671145	0.0671145	chr14	70012753	1.1731836409386067	chr14:70012753:C:T
chr14:70013564	['G', 'A']	56057	2194.156566107077	76.27613050608122	0.0280743572835064	0.0210549317312813	1.333386288866298	0.18241	0.18241	chr14	70013564	0.738951356655775	chr14:70013564:G:A
chr14:70014868	['G', 'A']	56057	1888.033680605109	70.33029325778278	0.0298332175212793	0.0225767874612277	1.3214110985680945	0.18637	0.18637	chr14	70014868	0.7296239947879779	chr14:70014868:G:A
chr14:70015215	['C', 'T']	56057	21872.511650727945	-150.59605885172115	-0.0077329331909988	0.0073754265774194	-1.048472669319768	0.294425	0.294425	chr14	70015215	0.5310253162738107	chr14:70015215:C:T
chr14:70015464	['A', 'C']	56057	2293.447749616698	102.19722863590586	0.0383244115065964	0.0204899099524961	1.8704040962331152	0.0614329	0.0614329	chr14	70015464	1.2115989829016611	chr14:70015464:A:C
chr14:70015716	['T', 'C']	56057	78093.71735212773	-107.9359594038018	-0.0114367469421074	0.0062852787046679	-1.8196085614490864	0.068824	0.068824	chr14	70015716	1.1622600901073454	chr14:70015716:T:C
chr14:70016406	['C', 'T']	56057	18634.99186411648	-42.44254035493966	-0.0030872612246289	0.0077576523489026	-0.3979633381051953	0.690659	0.690659	chr14	70016406	0.1607363245096541	chr14:70016406:C:T
chr14:70018364	['TC', 'T']	56057	18641.997662967853	-37.58980705264717	-0.0028130397769614	0.0077567405523642	-0.3626574536006633	0.716862	0.716862	chr14	70018364	0.1445644404365497	chr14:70018364:TC:T
chr14:70019256	['C', 'T']	56057	16637.890409248226	-129.0308794948445	-0.0081182747111898	0.008122226483757	-0.9995134619091036	0.31755	0.31755	chr14	70019256	0.4981878829249068	chr14:70019256:C:T
chr14:70019825	['T', 'C']	56057	24767.62744013418	-139.86060911649415	-0.0058860382103747	0.0070043154384834	-0.8403445364603831	0.400719	0.400719	chr14	70019825	0.3971600651052854	chr14:70019825:T:C
chr14:70019831	['A', 'G']	56057	2272.08106324146	39.90357000225854	0.007295025090883	0.0205435424114251	0.3551006415926607	0.722516	0.722516	chr14	70019831	0.1411525310838424	chr14:70019831:A:G
chr14:70020025	['T', 'C']	56057	28485.29335427785	-100.20784182202128	-0.0051144804770023	0.0066691689970527	-0.7668842218966908	0.443154	0.443154	chr14	70020025	0.3534453263098166	chr14:70020025:T:C
chr14:70020053	['ATCT', 'A']	56057	15923.260822240463	-180.24583896018424	-0.0145741819724815	0.0082728555763618	-1.761686981956338	0.0781277	0.0781277	chr14	70020053	1.1071949606899272	chr14:70020053:ATCT:A
chr14:70020574	['A', 'G']	56057	68617.70547505176	-354.6064688423983	-0.0153606501833327	0.0059426409972413	-2.584818802021433	0.00974552	0.00974552	chr14	70020574	2.0111949829080324	chr14:70020574:A:G
chr14:70020679	['C', 'T']	56057	14564.338317156724	-107.74345404289768	-0.0099681923047732	0.0086119727857695	-1.1574807018950113	0.247081	0.247081	chr14	70020679	0.6071606496299442	chr14:70020679:C:T
chr14:70020879	['T', 'C']	56057	21462.125800753016	-158.89950367244035	-0.0111660688571969	0.0073436634368419	-1.5205038947153635	0.12839	0.12839	chr14	70020879	0.8914688011421312	chr14:70020879:T:C
chr14:70021291	['A', 'C']	56057	2012.107681878189	97.8998268505008	0.0403029480743383	0.0219235084218639	1.83834390457984	0.066017	0.066017	chr14	70021291	1.1803442151321633	chr14:70021291:A:C
chr14:70021386	['C', 'T']	56057	2013.0359105180528	98.13428300682897	0.0405974382649327	0.0219182502919994	1.852220762336649	0.0639994	0.0639994	chr14	70021386	1.193824097545966	chr14:70021386:C:T
chr14:70021761	['T', 'A']	56057	26178.603996788297	-216.4740444392397	-0.0100047625531433	0.0068635139706169	-1.457673517672456	0.144936	0.144936	chr14	70021761	0.838823728680077	chr14:70021761:T:A
chr14:70021780	['G', 'A']	56057	4128.294578345494	10.030842750101971	0.0031558267150845	0.0153142427512989	0.2060713524223616	0.836736	0.836736	chr14	70021780	0.0774115453862135	chr14:70021780:G:A
chr14:70021858	['T', 'A']	56057	2013.3232407936048	98.30774047877372	0.0406785020918478	0.0219182938288686	1.855915538383292	0.0634708	0.0634708	chr14	70021858	1.19742602770785	chr14:70021858:T:A
chr14:70022587	['C', 'T']	56057	2080.0	42.97637502432339	0.0193684238469078	0.0213939710691755	0.9053215872958692	0.365299	0.365299	chr14	70022587	0.4373515166604522	chr14:70022587:C:T
chr14:70022963	['T', 'G']	56057	73034.54293208667	-214.50892248642845	-0.0130750410252144	0.0060596095817002	-2.1577365420868766	0.0309526	0.0309526	chr14	70022963	1.5093028646332978	chr14:70022963:T:G
chr14:70023058	['C', 'G']	56057	14335.790151650312	-115.49488588338016	-0.0100606728850271	0.0086713837434739	-1.16021539152834	0.245966	0.245966	chr14	70023058	0.6091249214856218	chr14:70023058:C:G
chr14:70023862	['T', 'A']	56057	2023.114294907324	98.43397616740414	0.0405720090048694	0.0218919227718706	1.853286686037524	0.0638465	0.0638465	chr14	70023862	1.194862905328509	chr14:70023862:T:A
chr14:70023962	['G', 'C']	56057	18784.036851309866	-77.37485666690317	-0.0065084009555962	0.0077580570617007	-0.8389215113828238	0.401517	0.401517	chr14	70023962	0.3962960622161993	chr14:70023962:G:C
chr14:70024082	['G', 'A']	56057	49786.21016755592	-186.2418647937296	-0.0090022138302557	0.0057917129967988	-1.5543266448512527	0.120112	0.120112	chr14	70024082	0.9204136014776896	chr14:70024082:G:A
chr14:70024324	['G', 'A']	56057	21271.17401777112	-137.46926049785947	-0.0094979208053367	0.0073685018087954	-1.2889894108459683	0.197407	0.197407	chr14	70024324	0.7046374514258917	chr14:70024324:G:A
chr14:70024472	['G', 'A']	56057	15144.24189490588	175.39338068398814	0.0076500196679475	0.0084766935394932	0.902476848113692	0.366807	0.366807	chr14	70024472	0.4355623850184683	chr14:70024472:G:A
chr14:70024736	['G', 'A']	56057	18483.956820412168	-98.91107531620888	-0.0069706239039001	0.0078115042951831	-0.8923535903575626	0.372207	0.372207	chr14	70024736	0.4292154634653637	chr14:70024736:G:A
chr14:70024815	['G', 'A']	56057	9562.682354200488	-23.33086193777505	-0.0006755032978572	0.010352970965548	-0.0652472898943832	0.947977	0.947977	chr14	70024815	0.0232021994702223	chr14:70024815:G:A
chr14:70025046	['G', 'T']	56057	26422.242113902368	-220.14707729082184	-0.0107279816890194	0.0068361490626413	-1.569301896537985	0.116583	0.116583	chr14	70025046	0.933364773285898	chr14:70025046:G:T
chr14:70026060	['C', 'T']	56057	4134.295006511695	12.03744135845134	0.0035574336454175	0.0153004767317053	0.2325047583678191	0.816147	0.816147	chr14	70026060	0.0882316114187858	chr14:70026060:C:T
chr14:70026726	['C', 'T']	56057	4044.216434152781	40.07716754458147	0.0107220850031674	0.0154639068225432	0.693361976776581	0.488085	0.488085	chr14	70026726	0.3115045390292587	chr14:70026726:C:T
chr14:70027248	['C', 'T']	56057	15067.806383130552	-154.07182450392594	-0.0119592795950051	0.0084971290269057	-1.407449452295785	0.1593	0.1593	chr14	70027248	0.7977842241988685	chr14:70027248:C:T
chr14:70027481	['T', 'C']	56057	4912.876407301014	182.2404613344572	0.031317429848899	0.0141492607875924	2.213361554291337	0.0268767	0.0268767	chr14	70027481	1.5706240562942242	chr14:70027481:T:C
chr14:70027516	['A', 'G']	56057	2131.190091343752	107.19764937895692	0.0404452540923546	0.0213551357288233	1.8939357073607823	0.0582387	0.0582387	chr14	70027516	1.2347883278764704	chr14:70027516:A:G
chr14:70027559	['GT', 'G']	56057	2017.0	83.08158406227419	0.0337401949077363	0.0218822352044649	1.541898923600447	0.123104	0.123104	chr14	70027559	0.9097278353732784	chr14:70027559:GT:G
chr14:70028290	['G', 'A']	56057	25650.57580245151	-249.02484289336508	-0.0117214574402233	0.0069090941782966	-1.69652593201633	0.0897919	0.0897919	chr14	70028290	1.0467628386552552	chr14:70028290:G:A
chr14:70028654	['A', 'G']	56057	26388.70747765269	-197.11455976212235	-0.0092632790559373	0.0068562799221472	-1.3510648866617851	0.17668	0.17668	chr14	70028654	0.7528126094136465	chr14:70028654:A:G
chr14:70029122	['T', 'C']	56057	11254.208400242658	-163.08181025955437	-0.0200465662268176	0.0096217950480448	-2.083453880145893	0.0372144	0.0372144	chr14	70029122	1.4292889786549057	chr14:70029122:T:C
chr14:70030150	['C', 'T']	56057	55205.4227315732	-218.0875912294087	-0.0101643988640605	0.005797771728787	-1.7531560985046002	0.0795807	0.0795807	chr14	70030150	1.09919224507402	chr14:70030150:C:T
chr14:70030338	['A', 'G']	56057	1135.3164380625813	16.655770560137782	0.0027293186371336	0.0290282044686219	0.0940229920208789	0.925091	0.925091	chr14	70030338	0.0338155441755785	chr14:70030338:A:G
chr14:70031424	['G', 'A']	56057	13374.429008290856	-98.39212745409225	-0.0091134503184462	0.0091459394700317	-0.9964476966317206	0.319037	0.319037	chr14	70031424	0.4961589471496926	chr14:70031424:G:A
chr14:70031636	['G', 'A']	56057	26328.34835509884	-132.22235407743435	-0.0059939729777883	0.0068712122296506	-0.8723312244560207	0.383031	0.383031	chr14	70031636	0.4167660756812051	chr14:70031636:G:A
chr14:70032635	['C', 'G']	56057	10960.391044509855	-184.58782787513923	-0.0222879521439976	0.0097385364727097	-2.2886346635816475	0.0221043	0.0221043	chr14	70032635	1.6555232337981851	chr14:70032635:C:G
chr14:70033163	['G', 'A']	56057	15591.278132581703	56.56386386900768	0.0033356929831989	0.0083508150100906	0.3994452013567902	0.689567	0.689567	chr14	70033163	0.1614235303341955	chr14:70033163:G:A
chr14:70034647	['C', 'A']	56057	22256.764457132664	-237.9952856976431	-0.0124401392922413	0.0073309507595748	-1.696933958531027	0.0897147	0.0897147	chr14	70034647	1.0471363907816953	chr14:70034647:C:A
chr14:70035131	['A', 'T']	56057	9145.163140430996	-65.22013732079515	-0.0059833713538713	0.0105543808360272	-0.5669087980459486	0.570778	0.570778	chr14	70035131	0.2435327746301531	chr14:70035131:A:T
chr14:70035132	['C', 'T']	56057	3543.3160458146003	29.196846809910674	0.0063761207617996	0.0165373155638803	0.385559599269301	0.699824	0.699824	chr14	70035132	0.1550111677564596	chr14:70035132:C:T
chr14:70035333	['G', 'A']	56057	2019.0	51.8456031354926	0.025507240769987	0.0217653841016626	1.1719177870166106	0.241235	0.241235	chr14	70035333	0.617559681589383	chr14:70035333:G:A
chr14:70036927	['G', 'A']	56057	3536.072359029264	32.4018322394816	0.0076450048710847	0.0165546204920802	0.4618049006162449	0.644223	0.644223	chr14	70036927	0.1909637740913469	chr14:70036927:G:A
chr14:70036985	['G', 'A']	56057	14858.060210871854	-111.89578075509266	-0.0086837404716029	0.0085677254928987	-1.0135409308807009	0.310806	0.310806	chr14	70036985	0.5075106058886923	chr14:70036985:G:A
chr14:70037370	['A', 'G']	56057	4935.528268897968	-81.66335852433618	0.0048659093732312	0.0144726737444187	0.3362135745724043	0.736711	0.736711	chr14	70037370	0.1327028455467234	chr14:70037370:A:G
chr14:70038027	['T', 'A']	56057	1933.415170660992	93.56933352227752	0.040386745861895	0.0223667057648211	1.8056635736415088	0.0709763	0.0709763	chr14	70038027	1.1488866442032182	chr14:70038027:T:A
chr14:70038305	['T', 'G']	56057	71478.40163451759	-295.6036011654303	-0.0145867222688951	0.0060096530763504	-2.4272153622806982	0.0152184	0.0152184	chr14	70038305	1.8176310051014324	chr14:70038305:T:G
chr14:70038449	['G', 'A']	56057	26727.76796260282	-178.83100192667732	-0.0083524879948662	0.0068330479120703	-1.2223663733005263	0.221574	0.221574	chr14	70038449	0.6544812020618298	chr14:70038449:G:A
chr14:70038459	['T', 'C']	56057	71707.5127033971	-299.8146688055965	-0.0150407329466974	0.0060198463593145	-2.4985243889862185	0.012474	0.012474	chr14	70038459	1.9039942602848872	chr14:70038459:T:C
chr14:70038552	['C', 'A']	56057	44398.29626721862	-32.55369479110234	-0.0022431054217563	0.0059514158599005	-0.3769028201960985	0.706247	0.706247	chr14	70038552	0.1510433839671428	chr14:70038552:C:A
chr14:70038846	['G', 'A']	56057	22321.991008349392	-222.38722445949108	-0.0119393185223282	0.0073278070134604	-1.629316724689524	0.103252	0.103252	chr14	70038846	0.9861015272691264	chr14:70038846:G:A
chr14:70039583	['G', 'A']	56057	3632.323984871191	42.86077196820283	0.0098842118807804	0.0163581826924974	0.6042365503909997	0.545689	0.545689	chr14	70039583	0.2630548006376904	chr14:70039583:G:A
chr14:70039733	['G', 'A']	56057	10516.125582059198	156.8902337177338	0.0122411315131236	0.009912122981582	1.2349656613289732	0.216848	0.216848	chr14	70039733	0.6638445790165765	chr14:70039733:G:A
chr14:70040296	['TAATC', 'T']	56057	3631.064774511203	42.02750775440057	0.0096111565492135	0.0163603553538354	0.5874662463832323	0.556893	0.556893	chr14	70040296	0.2542282410444834	chr14:70040296:TAATC:T
chr14:70040772	['T', 'G']	56057	11898.061246699492	7.617838320257594	0.0007435867308286	0.0093723741575549	0.0793381397635785	0.936764	0.936764	chr14	70040772	0.0283698076258777	chr14:70040772:T:G
chr14:70041594	['T', 'G']	56057	1931.5857780157023	96.78007061487764	0.0416015621841856	0.022332875953677	1.8627946651598213	0.0624964	0.0624964	chr14	70041594	1.2041449987385524	chr14:70041594:T:G
chr14:70041702	['G', 'C']	56057	10985.587915224603	-185.4335248945223	-0.0223451489523392	0.0097274484805174	-2.2971233409349905	0.0216154	0.0216154	chr14	70041702	1.665236723295474	chr14:70041702:G:C
chr14:70042401	['T', 'C']	56057	22377.18535305769	-213.8648765523797	-0.0113427253743804	0.0073230674904425	-1.5489035693285536	0.121411	0.121411	chr14	70042401	0.9157419638136256	chr14:70042401:T:C
chr14:70042720	['A', 'G']	56057	9151.489759874406	-65.59060302966797	-0.0061397223846514	0.0105516137472683	-0.5818752023822794	0.560653	0.560653	chr14	70042720	0.251305849637543	chr14:70042720:A:G
chr14:70043875	['T', 'A']	56057	1934.0345012130729	114.13848325651551	0.050295633942447	0.0223256870581826	2.25281460818528	0.0242747	0.0242747	chr14	70043875	1.6148461286351854	chr14:70043875:T:A
chr14:70044169	['G', 'C']	56057	9686.691202968615	-74.04170950579785	-0.0076918044201632	0.0102851145915578	-0.7478579214349992	0.454549	0.454549	chr14	70044169	0.3424192933384585	chr14:70044169:G:C
chr14:70044689	['C', 'T']	56057	30824.248099639564	-80.50423022704486	-0.0102236852041266	0.0064498152048664	-1.585112887639439	0.112946	0.112946	chr14	70044689	0.947129145077292	chr14:70044689:C:T
chr14:70044803	['A', 'G']	56057	8192.192105920563	68.18226943656865	0.0052891430976683	0.0111890819937277	0.4727057233679451	0.636425	0.636425	chr14	70044803	0.1962527687665061	chr14:70044803:A:G
chr14:70045009	['A', 'G']	56057	14525.850390750458	19.453628178511703	-0.0050603962290937	0.0086232682252233	-0.5868304333027663	0.55732	0.55732	chr14	70045009	0.2538953715610882	chr14:70045009:A:G
chr14:70045442	['T', 'C']	56057	26083.187678418497	31.053573341672053	-0.002569823801439	0.0068152333332224	-0.377070552949651	0.706123	0.706123	chr14	70045442	0.151119642335551	chr14:70045442:T:C
chr14:70045493	['C', 'A']	56057	1509.0807614086416	83.20562493998771	0.0501102549451963	0.0251183745750223	1.9949640768167287	0.0460516	0.0460516	chr14	70045493	1.336755276235868	chr14:70045493:C:A
chr14:70045645	['C', 'G']	56057	4948.088268873983	-88.7327131535537	-0.0338047737903489	0.0146057183775928	-2.314488949904033	0.0206445	0.0206445	chr14	70045645	1.685195631068307	chr14:70045645:C:G
chr14:70047038	['T', 'A']	56057	5262.657163247102	106.555724108732	0.0151877426559596	0.0136730256836328	1.110781403280769	0.266667	0.266667	chr14	70047038	0.5740307248599558	chr14:70047038:T:A
chr14:70047049	['G', 'C']	56057	5150.18374810454	-74.45181885070309	-0.0309448219495408	0.0143300567931162	-2.1594347040135826	0.0308207	0.0308207	chr14	70047049	1.5111575018056265	chr14:70047049:G:C
chr14:70047402	['A', 'G']	56057	14505.363892655769	-7.864554052745285	-0.0068501041222991	0.0086280872449641	-0.7939307899670695	0.427239	0.427239	chr14	70047402	0.3693291101187516	chr14:70047402:A:G
chr14:70047502	['A', 'G']	56057	25361.976751240043	6.656194095553123	-0.003194546030087	0.0068841896440862	-0.4640409685446813	0.64262	0.64262	chr14	70047502	0.192045762204244	chr14:70047502:A:G
chr14:70047891	['C', 'T']	56057	8495.060802854594	19.31624799545285	-0.0002177359469707	0.0109102613033169	-0.0199569873642326	0.984078	0.984078	chr14	70047891	0.0069704771509207	chr14:70047891:C:T
chr14:70047946	['C', 'T']	56057	13636.729796267886	-52.33516125770841	-0.0118469407742029	0.0088804869546496	-1.3340417968859484	0.182196	0.182196	chr14	70047946	0.7394611619239251	chr14:70047946:C:T
chr14:70048232	['G', 'A']	56057	20249.16734759416	31.505558349333672	-0.0018524996399151	0.0074813839558173	-0.2476145658150223	0.804434	0.804434	chr14	70048232	0.0945095819087963	chr14:70048232:G:A
chr14:70048300	['A', 'C']	56057	14462.774003639348	-2.8744742233382885	-0.0064362150339549	0.0086386325559489	-0.7450502139395506	0.456244	0.456244	chr14	70048300	0.3408028338429217	chr14:70048300:A:C
chr14:70048350	['C', 'G']	56057	8494.303059495138	22.926535000731818	0.0001016925399251	0.0109100914715894	0.0093209612577472	0.992563	0.992563	chr14	70048350	0.0032419181325788	chr14:70048350:C:G
chr14:70048526	['A', 'G']	56057	8484.362171709963	20.892004409525427	-7.259977255260174e-05	0.0109162420517855	-0.0066506195271408	0.994694	0.994694	chr14	70048526	0.0023105017172162	chr14:70048526:A:G
chr14:70049062	['G', 'A']	56057	11778.050542353529	-238.3495048664969	-0.0227793064202328	0.0094827170461255	-2.402191936069637	0.0163004	0.0163004	chr14	70049062	1.7878017381935092	chr14:70049062:G:A
chr14:70049398	['C', 'A']	56057	4268.2284225925	-57.953301954035545	-0.0075463322073152	0.0151395730850707	-0.4984507928269636	0.618168	0.618168	chr14	70049398	0.208893480319496	chr14:70049398:C:A
chr14:70049623	['T', 'A']	56057	46877.70751030459	-228.29493146813897	-0.0147640392949847	0.0058583014013127	-2.5201911413565	0.0117319	0.0117319	chr14	70049623	1.9306316475013456	chr14:70049623:T:A
chr14:70050023	['G', 'T']	56057	52705.28250512981	-90.19145176278438	-0.0110686432994666	0.0057964801203317	-1.9095456328129488	0.0561968	0.0561968	chr14	70050023	1.2502884136464054	chr14:70050023:G:T
chr14:70050170	['TC', 'T']	56057	4279.3816991365165	-61.22779488618024	-0.0086070813697004	0.0151148854408228	-0.5694440360397364	0.569057	0.569057	chr14	70050170	0.2448442300097851	chr14:70050170:TC:T
chr14:70050806	['C', 'A']	56057	1521.0	82.53224933732879	0.0493521310171263	0.0249811452643763	1.9755751986080303	0.0482078	0.0482078	chr14	70050806	1.3168826874272015	chr14:70050806:C:A
chr14:70050835	['C', 'G']	56057	5110.182320934797	-76.08425117460735	-0.0312429838389077	0.0143688605961247	-2.174353605137896	0.0296828	0.0296828	chr14	70050835	1.5274951341479537	chr14:70050835:C:G
chr14:70051268	['T', 'A']	56057	11893.394657482915	-239.90263587279364	-0.0235328598473827	0.0094450916436177	-2.491543834123028	0.0127218	0.0127218	chr14	70051268	1.895451436269244	chr14:70051268:T:A
chr14:70051327	['T', 'C']	56057	17425.419369803374	-274.77500845342274	-0.0244572194181821	0.0080435313225894	-3.040607220549564	0.00236211	0.00236211	chr14	70051327	2.626699881794203	chr14:70051327:T:C
chr14:70051870	['G', 'A']	56057	5108.364512158136	-75.09737033031382	-0.0311603572201511	0.0143694649989607	-2.168511995568708	0.0301239	0.0301239	chr14	70051870	1.5210888027623777	chr14:70051870:G:A
chr14:70053223	['T', 'G']	56057	8487.605641089682	25.693642587445723	0.000444170803412	0.0109141371345416	0.0406968318188253	0.967538	0.967538	chr14	70053223	0.0143319690829764	chr14:70053223:T:G
chr14:70053516	['G', 'A']	56057	4283.0	-60.36376595394329	-0.0085288355035076	0.0151087424213202	-0.5644967175740859	0.572418	0.572418	chr14	70053516	0.242286718067811	chr14:70053516:G:A
chr14:70054071	['A', 'G']	56057	11894.121790639996	-240.69188447969108	-0.0234381253877373	0.0094454487558971	-2.481419993211431	0.0130889	0.0130889	chr14	70054071	1.8830968503173613	chr14:70054071:A:G
chr14:70054396	['A', 'G']	56057	5140.209364178356	-73.11255729733088	-0.0305415869538181	0.0143344485869314	-2.130642610254478	0.0331229	0.0331229	chr14	70054396	1.4798716465592108	chr14:70054396:A:G
chr14:70054708	['T', 'C']	56057	11897.154761904763	-237.8664355487414	-0.0233245323418565	0.0094469704696311	-2.468996004257357	0.0135522	0.0135522	chr14	70054708	1.8679901977560287	chr14:70054708:T:C
chr14:70054748	['C', 'T']	56057	5137.382788099445	-74.70100492593778	-0.0309360393693357	0.0143415449920061	-2.1570925159443584	0.0310027	0.0310027	chr14	70054748	1.508600482164454	chr14:70054748:C:T
chr14:70054853	['A', 'C']	56057	46499.24898724009	-266.4045556562719	-0.016018476590038	0.0058615144987765	-2.732822138950852	0.00628139	0.00628139	chr14	70054853	2.2019442412098824	chr14:70054853:A:C
chr14:70055046	['A', 'G']	56057	8506.427936689211	27.560274252541618	0.0003030264385029	0.010906026889383	0.0277852275238665	0.977834	0.977834	chr14	70055046	0.0097348660743623	chr14:70055046:A:G
chr14:70055303	['A', 'G']	56057	4271.533398751115	-57.48972161707278	-0.0075302969185121	0.0151313457387903	-0.4976620750398717	0.618724	0.618724	chr14	70055303	0.2085030375836677	chr14:70055303:A:G
chr14:70055636	['T', 'G']	56057	46908.22551748749	-225.29993084770032	-0.0147311015945413	0.0058586933712859	-2.514400508949673	0.0119263	0.0119263	chr14	70055636	1.9234942703964604	chr14:70055636:T:G
chr14:70055767	['A', 'G']	56057	14466.032237346792	1.5974599068103972	-0.0062400951240949	0.0086367986987985	-0.7225009337039406	0.46999	0.46999	chr14	70055767	0.3279113824707106	chr14:70055767:A:G
chr14:70055967	['A', 'C']	56057	46501.613582427766	-260.7388748674145	-0.0158234608307976	0.0058607390330376	-2.6999087899322847	0.00693793	0.00693793	chr14	70055967	2.1587700862707098	chr14:70055967:A:C
chr14:70056956	['G', 'C']	56057	34590.70237819129	-19.344819734822664	-0.0076252001306104	0.0062349940234536	-1.2229683143123045	0.221347	0.221347	chr14	70056956	0.6549263598033845	chr14:70056956:G:C
chr14:70057188	['A', 'G']	56057	11897.485673505798	-246.09595366316665	-0.0240335130290558	0.0094443585405259	-2.544748055246691	0.0109383	0.0109383	chr14	70057188	1.961050169592037	chr14:70057188:A:G
chr14:70057277	['T', 'C']	56057	1547.97325775745	83.54166314654175	0.049862104395192	0.0249954608768498	1.994846369941237	0.0460645	0.0460645	chr14	70057277	1.336633638458038	chr14:70057277:T:C
chr14:70057810	['T', 'C']	56057	8478.058679750224	26.71353396596392	0.0004508656340541	0.0109189529107371	0.0412920211067806	0.967063	0.967063	chr14	70057810	0.0145452325756029	chr14:70057810:T:C
chr14:70058887	['G', 'A']	56057	14462.547983086832	-2.3519778871150203	-0.0066244967704892	0.0086375373863698	-0.7669427609011348	0.443119	0.443119	chr14	70058887	0.353479627945711	chr14:70058887:G:A
chr14:70059066	['T', 'C']	56057	5137.916552179422	-71.90467720115404	-0.0301909836515892	0.014339195222709	-2.1054866178107208	0.0352534	0.0352534	chr14	70059066	1.4527989912958144	chr14:70059066:T:C
chr14:70059314	['G', 'A']	56057	12334.100139156497	-238.92946309019527	-0.02226383809641	0.0092909110861724	-2.3963029986956963	0.0165647	0.0165647	chr14	70059314	1.7808164251321197	chr14:70059314:G:A
chr14:70060322	['C', 'T']	56057	4346.16296706042	-60.396796523708325	-0.00821565758814	0.0150155770521693	-0.5471423149170995	0.584283	0.584283	chr14	70060322	0.2333767495165293	chr14:70060322:C:T
chr14:70061216	['A', 'G']	56057	10891.943012114833	90.94876138364651	0.0054835827038352	0.0097404144310689	0.5629722166999674	0.573456	0.573456	chr14	70061216	0.2414998989314647	chr14:70061216:A:G
chr14:70061726	['A', 'G']	56057	4677.835852592132	-30.246235193528296	0.0005210882344328	0.0145239613454008	0.0358778312638413	0.97138	0.97138	chr14	70061726	0.0126108425750018	chr14:70061726:A:G
chr14:70061792	['A', 'T']	56057	10853.25944498974	34.744802079553224	-0.0057985776074347	0.0098908381151546	-0.5862574576516622	0.557705	0.557705	chr14	70061792	0.2535954619049325	chr14:70061792:A:T
chr14:70062195	['A', 'G']	56057	1265.302314359752	65.8088549168682	0.0309063318065919	0.0278352977241332	1.1103287671967703	0.266862	0.266862	chr14	70062195	0.5737132634745687	chr14:70062195:A:G
chr14:70062234	['C', 'T']	56057	19831.075325231544	-43.85620532657968	-0.0070346994351038	0.0076016988000161	-0.9254114929006192	0.354756	0.354756	chr14	70062234	0.4500702505713887	chr14:70062234:C:T
chr14:70062738	['G', 'C']	56057	57160.196799115016	10.04561139788133	-0.008557285015023	0.0057925469396337	-1.4772923040938195	0.139603	0.139603	chr14	70062738	0.8551052488371669	chr14:70062738:G:C
chr14:70063096	['C', 'T']	56057	11651.62355942484	-260.0104777791055	-0.0254168277550354	0.0095294977441627	-2.667173909622292	0.00765141	0.00765141	chr14	70063096	2.116258525788385	chr14:70063096:C:T
chr14:70063384	['C', 'T']	56057	6922.1234836591975	30.980314729044263	-0.0104632194419485	0.0123925747542826	-0.8443136030575602	0.398498	0.398498	chr14	70063384	0.3995738539194208	chr14:70063384:C:T
chr14:70063573	['G', 'A']	56057	6954.124054516911	56.66869174719669	-0.0063139088946011	0.012351702906799	-0.5111771989857051	0.609229	0.609229	chr14	70063573	0.2152194319278972	chr14:70063573:G:A
chr14:70063607	['C', 'T']	56057	29506.42183401437	10.018756405066313	-0.0068319121545061	0.0065637995483284	-1.0408471654570883	0.297951	0.297951	chr14	70063607	0.5258551526330421	chr14:70063607:C:T
chr14:70063661	['G', 'C']	56057	11632.6601188246	-258.8156230587182	-0.0250362094030995	0.0095397003519818	-2.6244230404887285	0.00868194	0.00868194	chr14	70063661	2.061383219851725	chr14:70063661:G:C
chr14:70064137	['C', 'T']	56057	22611.01678798259	-24.3607357609527	-0.0049517382046665	0.007207754531293	-0.6870015041672395	0.492085	0.492085	chr14	70064137	0.3079598731624555	chr14:70064137:C:T
chr14:70064231	['C', 'A']	56057	41291.99553874159	-255.97551146352595	-0.0161136429380024	0.0059968734002382	-2.687007355760128	0.00721166	0.00721166	chr14	70064231	2.1419647566590885	chr14:70064231:C:A
chr14:70064636	['A', 'G']	56057	6509.277307925632	98.358740833367	0.0101784165914174	0.0123766669259864	0.8223875339205058	0.41086	0.41086	chr14	70064636	0.3863061381853878	chr14:70064636:A:G
chr14:70064878	['G', 'T']	56057	50373.97241108552	-146.8705014833317	-0.0126832180758212	0.0058204818743174	-2.179066673463104	0.0293309	0.0293309	chr14	70064878	1.5326746107652054	chr14:70064878:G:T
chr14:70065110	['A', 'G']	56057	50556.116828432765	-131.04278765861594	-0.0123766386635265	0.0058193490556604	-2.1268080923050783	0.0334404	0.0334404	chr14	70065110	1.4757285363540205	chr14:70065110:A:G
chr14:70065141	['C', 'T']	56057	12006.57022035864	-250.5706603628452	-0.0243165525087843	0.0093994753532771	-2.5870116782961	0.00968373	0.00968373	chr14	70065141	2.013957327981317	chr14:70065141:C:T
chr14:70065182	['T', 'C']	56057	8958.118626226584	114.91585297920447	0.0087806748480926	0.010660113841335	0.823694284956437	0.410117	0.410117	chr14	70065182	0.3870922281444304	chr14:70065182:T:C
chr14:70065619	['T', 'A']	56057	6540.583386855063	100.72589929872352	0.010535463640248	0.0123421366798139	0.853617482415278	0.393321	0.393321	chr14	70065619	0.4052528653353703	chr14:70065619:T:A
chr14:70065773	['A', 'T']	56057	12013.071505031045	-249.06353418844083	-0.024227020621051	0.0093974102049194	-2.5780528989112828	0.00993841	0.00993841	chr14	70065773	2.002683090799918	chr14:70065773:A:T
chr14:70065835	['G', 'C']	56057	12017.071861842574	-247.6647343229333	-0.0241795623965981	0.0093955095142844	-2.573523272988732	0.0100694	0.0100694	chr14	70065835	1.9969964067504944	chr14:70065835:G:C
chr14:70066482	['AC', 'A']	56057	36137.80195546675	92.63553278469584	-0.0042609868141436	0.0061735656531472	-0.6901986718115488	0.490072	0.490072	chr14	70066482	0.3097401099600723	chr14:70066482:AC:A
chr14:70067229	['G', 'C']	56057	29622.22744384378	-0.0695909619132129	-0.0074197090020008	0.0065558950217726	-1.1317614112732883	0.25774	0.25774	chr14	70067229	0.5888181758177472	chr14:70067229:G:C
chr14:70067803	['C', 'T']	56057	1641.0	99.68506069642602	0.045637073386828	0.0241319675658149	1.891145977316701	0.05861	0.05861	chr14	70067803	1.2320282786183812	chr14:70067803:C:T
chr14:70068106	['G', 'T']	56057	8752.0	124.9817748608364	0.0114611492057839	0.0107657674711658	1.0645919333183227	0.287065	0.287065	chr14	70068106	0.5420197550251487	chr14:70068106:G:T
chr14:70068519	['G', 'A']	56057	6453.921051223037	100.7029207056084	0.0111916758016124	0.0124255915005451	0.9006956168743702	0.367754	0.367754	chr14	70068519	0.4344425948248236	chr14:70068519:G:A
chr14:70069182	['C', 'T']	56057	8957.319578984927	115.70423562216467	0.0088896959804784	0.0106600358640647	0.8339273989167183	0.404325	0.404325	chr14	70069182	0.3932694047796637	chr14:70069182:C:T
chr14:70069216	['G', 'C']	56057	8957.639180775339	116.27309698657528	0.00897623235128	0.0106599867064568	0.8420491130484287	0.399764	0.399764	chr14	70069216	0.3981963180350599	chr14:70069216:G:C
chr14:70069804	['C', 'T']	56057	4999.178360538757	-62.28449555762895	-0.0261465430607122	0.0144214286670071	-1.8130341774341303	0.0698319	0.0698319	chr14	70069804	1.1559461414289824	chr14:70069804:C:T
chr14:70070554	['T', 'C']	56057	22560.024479454747	-28.60722475394651	-0.0050795691671649	0.007213986390407	-0.7041279110145832	0.481356	0.481356	chr14	70070554	0.3175336104268739	chr14:70070554:T:C
chr14:70070610	['T', 'A']	56057	22529.636211142435	-23.638865064651448	-0.0047124048303792	0.0072188898653192	-0.6527880211912422	0.513896	0.513896	chr14	70070610	0.2891247627092392	chr14:70070610:T:A
chr14:70071464	['C', 'T']	56057	35994.42103948471	101.6922616334344	-0.0037430843247876	0.0061796983927031	-0.6057066359755389	0.544712	0.544712	chr14	70071464	0.2638330571183175	chr14:70071464:C:T
chr14:70071573	['A', 'T']	56057	22618.43838989401	-23.86095738580447	-0.0049282423377017	0.0072078693255587	-0.6837308107440911	0.494148	0.494148	chr14	70071573	0.3061429580461546	chr14:70071573:A:T
chr14:70071972	['G', 'A']	56057	45033.24686401514	223.5273118946788	-0.0005661727326943	0.0058795410166284	-0.096295396374162	0.923286	0.923286	chr14	70071972	0.034663749697521	chr14:70071972:G:A
chr14:70072416	['T', 'G']	56057	12059.13901205019	-268.5118711023934	-0.0264267737204925	0.0095522052238063	-2.766562600082207	0.00566693	0.00566693	chr14	70072416	2.2466521518902653	chr14:70072416:T:G
chr14:70072784	['A', 'G']	56057	29482.31121420288	13.437777756895066	-0.0065817510449019	0.0065643139162951	-1.0026563520314802	0.316031	0.316031	chr14	70072784	0.5002703146328392	chr14:70072784:A:G
chr14:70073575	['C', 'A']	56057	8954.319471947194	115.8168602215644	0.0088096192221499	0.0106614511504241	0.8263058281516859	0.408634	0.408634	chr14	70073575	0.3886655011444138	chr14:70073575:C:A
chr14:70073914	['G', 'C']	56057	22507.219577474843	-26.21840218395468	-0.0048350974574823	0.0072211177381132	-0.6695774300926508	0.50313	0.50313	chr14	70073914	0.2983197863394954	chr14:70073914:G:C
chr14:70074309	['T', 'C']	56057	11702.252537867298	-272.2696709751758	-0.0266408898779583	0.0095153252577372	-2.799787622214545	0.00511537	0.00511537	chr14	70074309	2.291122947846881	chr14:70074309:T:C
chr14:70074823	['T', 'TA']	56057	11704.626395975309	-269.31461831125944	-0.0263322494030139	0.0095135065237491	-2.76788052200092	0.00564407	0.00564407	chr14	70074823	2.248407608591465	chr14:70074823:T:TA
chr14:70075385	['G', 'A']	56057	70460.82644613352	170.98038451155992	-0.0054470310612499	0.0060229289804243	-0.904382415757156	0.365797	0.365797	chr14	70075385	0.436759860611347	chr14:70075385:G:A
chr14:70075909	['T', 'C']	56057	6561.053382814731	100.73341187835216	0.0103773225582813	0.0123234947366305	0.8420762762559211	0.399749	0.399749	chr14	70075909	0.3982126139983007	chr14:70075909:T:C
chr14:70076895	['G', 'A']	56057	55340.846694620384	408.56198652019424	0.0102626255517676	0.0057870358889887	1.77338204715385	0.0761709	0.0761709	chr14	70076895	1.1182109129542777	chr14:70076895:G:A
chr14:70076915	['T', 'A']	56057	11675.45794826048	-265.0768766382562	-0.0259760502730237	0.0095250215370564	-2.727138219264465	0.00639061	0.00639061	chr14	70076915	2.194457685348653	chr14:70076915:T:A
chr14:70077768	['T', 'C']	56057	103138.8398922506	250.8284801323668	-0.0085935476850637	0.0106522302032805	-0.8067369481385379	0.419821	0.419821	chr14	70077768	0.3769358412276195	chr14:70077768:T:C
chr14:70077777	['G', 'A']	56057	12058.645341991652	-253.01287184716048	-0.0245575339820802	0.0093837096437499	-2.617038987181044	0.008872	0.008872	chr14	70077777	2.0519784668588965	chr14:70077777:G:A
chr14:70078048	['G', 'A']	56057	6859.36709244657	33.3019783106113	-0.0102145244711592	0.0124473185754271	-0.8206204741416527	0.411866	0.411866	chr14	70078048	0.3852440580601966	chr14:70078048:G:A
chr14:70078178	['T', 'C']	56057	11676.458073148971	-263.989345895533	-0.0257586367992297	0.0095256965551865	-2.704121073981175	0.0068506	0.0068506	chr14	70078178	2.1642713897809043	chr14:70078178:T:C
chr14:70079221	['C', 'G']	56057	36040.86075452164	92.7377327715411	-0.0042946240498989	0.0061799594707578	-0.6949275428455695	0.487104	0.487104	chr14	70079221	0.3123783040747196	chr14:70079221:C:G
chr14:70079481	['C', 'T']	56057	18590.974661860742	-240.3304771592324	-0.0220699735811999	0.0078288354149585	-2.819062147995949	0.00481811	0.00481811	chr14	70079481	2.317123289051733	chr14:70079481:C:T
chr14:70079658	['C', 'T']	56057	35969.90833333334	118.12958809656132	0.0061266469461842	0.0062228859580035	0.9845346656729984	0.324857	0.324857	chr14	70079658	0.4883077706452046	chr14:70079658:C:T
chr14:70079798	['T', 'G']	56057	6591.352749134763	99.59632086204024	0.0100417455120958	0.0122979723899907	0.8165366772386581	0.414197	0.414197	chr14	70079798	0.3827930509958352	chr14:70079798:T:G
chr14:70079888	['C', 'T']	56057	55057.76827135823	390.6397147207234	0.0099301312695248	0.0057917227902401	1.714538424777258	0.0864354	0.0864354	chr14	70079888	1.0633083538639352	chr14:70079888:C:T
chr14:70081233	['C', 'T']	56057	55049.6765466907	388.9465230432594	0.0098396365664723	0.0057921710459985	1.6987821126708524	0.0893658	0.0893658	chr14	70081233	1.0488286524903383	chr14:70081233:C:T
chr14:70081556	['C', 'T']	56057	55406.91882247993	407.3045892493727	0.0102709374217073	0.0057872127380943	1.7747641026048455	0.0759423	0.0759423	chr14	70081556	1.119516253888582	chr14:70081556:C:T
chr14:70082214	['T', 'G']	56057	11699.669681885494	-265.9501975923092	-0.0260560432845054	0.0095154552863303	-2.738286555971394	0.00617797	0.00617797	chr14	70082214	2.2091542049478234	chr14:70082214:T:G
chr14:70082977	['A', 'G']	56057	6558.286925025872	97.03074374760286	0.0099686160621709	0.0123258092189298	0.8087595617544742	0.418657	0.418657	chr14	70082977	0.3781416429342304	chr14:70082977:A:G
chr14:70083193	['G', 'A']	56057	6567.468627905731	97.38197222681276	0.0099359443158789	0.0123176793383895	0.806640929912209	0.419877	0.419877	chr14	70083193	0.3768779144705648	chr14:70083193:G:A
chr14:70083194	['T', 'C']	56057	11676.666399043694	-265.78406251263414	-0.0259436536343466	0.0095247458823185	-2.723815832452563	0.00645525	0.00645525	chr14	70083194	2.190086933642639	chr14:70083194:T:C
chr14:70083881	['C', 'T']	56057	11653.652458723793	-260.63780285551104	-0.0252089320793535	0.0095370975145054	-2.643249902919838	0.00821372	0.00821372	chr14	70083881	2.085460106026752	chr14:70083881:C:T
chr14:70083882	['G', 'A']	56057	55421.830038185646	412.9490075454741	0.010445977682894	0.0057878365082251	1.8048156108157376	0.0711089	0.0711089	chr14	70083882	1.1480760395094314	chr14:70083882:G:A
chr14:70083895	['C', 'CAGT']	56057	1159.062029471581	47.0133612053038	0.019760641846784	0.0289996982990051	0.681408532014347	0.495616	0.495616	chr14	70083895	0.3048546817157755	chr14:70083895:C:CAGT
chr14:70084233	['T', 'G']	56057	22465.00376436166	-27.868925876277626	-0.0050345482168967	0.0072284228904894	-0.6964933144020619	0.486123	0.486123	chr14	70084233	0.3132538306086917	chr14:70084233:T:G
chr14:70084384	['G', 'A']	56057	103123.51885681663	248.76324061677587	-0.0087131129476181	0.010640162499986	-0.8188890862925744	0.412853	0.412853	chr14	70084384	0.3842045552518841	chr14:70084384:G:A
chr14:70085181	['A', 'C']	56057	55070.78888393255	397.9885854236695	0.0101533503354712	0.0057918387825009	1.753044364105554	0.0795999	0.0795999	chr14	70085181	1.0990874778587565	chr14:70085181:A:C
chr14:70085608	['A', 'G']	56057	103125.67931495851	249.0038417216593	-0.0086527499337937	0.0106421629444692	-0.8130630943111614	0.416185	0.416185	chr14	70085608	0.3807135765381889	chr14:70085608:A:G
chr14:70085806	['C', 'T']	56057	22453.40600578097	-24.94089293933134	-0.0049014176864877	0.0072299618648281	-0.6779313332663431	0.497818	0.497818	chr14	70085806	0.3029294043137165	chr14:70085806:C:T
chr14:70085822	['G', 'A']	56057	35979.98585015079	102.80842797151236	-0.0037872000095855	0.0061785595704256	-0.6129584033976752	0.539906	0.539906	chr14	70085822	0.2676818461675566	chr14:70085822:G:A
chr14:70086846	['G', 'A']	56057	36000.34872600101	94.7172383578054	-0.0041343863825731	0.0061769258967442	-0.6693275023345009	0.503289	0.503289	chr14	70086846	0.2981825615390949	chr14:70086846:G:A
chr14:70087022	['G', 'A']	56057	23850.552817969347	-47.045967292991605	-0.0061602386835461	0.0070683397058099	-0.8715255547894227	0.383471	0.383471	chr14	70087022	0.4162674739997312	chr14:70087022:G:A
chr14:70087174	['T', 'C']	56057	22461.20205516109	-25.549076070475166	-0.0048769315820053	0.0072282384874861	-0.6747054058120122	0.499866	0.499866	chr14	70087174	0.3011464021843018	chr14:70087174:T:C
chr14:70087284	['A', 'G']	56057	103130.03841144676	249.8999022599532	-0.0086104831533313	0.0106481613625286	-0.8086356752285909	0.418728	0.418728	chr14	70087284	0.3780679972198004	chr14:70087284:A:G
chr14:70087326	['C', 'T']	56057	55401.87144488456	408.9166659647127	0.0103842676412065	0.0057878021943215	1.7941642254800234	0.0727923	0.0727923	chr14	70087326	1.1379145581096668	chr14:70087326:C:T
chr14:70088838	['A', 'G']	56057	55051.87448706512	384.40914978638057	0.0096763583261122	0.0057915932546116	1.670759305896904	0.0947748	0.0947748	chr14	70088838	1.0233071233772653	chr14:70088838:A:G
chr14:70088874	['C', 'G']	56057	103103.8748795718	244.00411132748863	-0.0090095043971788	0.0106299783969261	-0.8475562283159563	0.396689	0.396689	chr14	70088874	0.4015498421412657	chr14:70088874:C:G
chr14:70089044	['G', 'A']	56057	55406.82602333962	403.32040057682326	0.0101643178560103	0.0057882610210156	1.7560227189317223	0.07909	0.07909	chr14	70089044	1.1018784244588924	chr14:70089044:G:A
chr14:70089613	['G', 'A']	56057	11698.252109685822	-264.96068372436173	-0.0259525687596826	0.0095164782988372	-2.727118997670983	0.00639099	0.00639099	chr14	70089613	2.194431861992708	chr14:70089613:G:A
chr14:70089795	['T', 'C']	56057	11708.088604207183	-265.2047816989528	-0.0260373749480165	0.0095115854750175	-2.7374379399107043	0.00619393	0.00619393	chr14	70089795	2.208033707081511	chr14:70089795:T:C
chr14:70090031	['C', 'G']	56057	11711.013902521732	-265.22648822036706	-0.0258947245637889	0.0095090920221709	-2.72315427208128	0.00646819	0.00646819	chr14	70090031	2.189217231384744	chr14:70090031:C:G
chr14:70090071	['G', 'A']	56057	13026.64764352124	210.5041629666543	0.013459422836257	0.0090319103308097	1.4902077570836931	0.136175	0.136175	chr14	70090071	0.8659026160548303	chr14:70090071:G:A
chr14:70090214	['T', 'G']	56057	11700.461070472791	-262.292424738945	-0.0256773087259471	0.0095160174269208	-2.698325105343546	0.00697102	0.00697102	chr14	70090214	2.156703671261889	chr14:70090214:T:G
chr14:70090408	['G', 'A']	56057	19586.19277366402	315.2325053222529	0.0140249696571433	0.0076507401433149	1.833152008096641	0.0667853	0.0667853	chr14	70090408	1.175319118833322	chr14:70090408:G:A
chr14:70090556	['T', 'G']	56057	6603.06012703397	99.27401924799084	0.0102067294184505	0.0122895684934799	0.8305197553409274	0.406249	0.406249	chr14	70090556	0.3912076950469557	chr14:70090556:T:G
chr14:70090918	['A', 'G']	56057	103108.87550401426	249.17976074249225	-0.0084693803014846	0.0106346631104187	-0.7963938503314874	0.425807	0.425807	chr14	70090918	0.370787203310132	chr14:70090918:A:G
chr14:70091206	['G', 'A']	56057	1502.0803867699003	88.37655038571694	0.0428480118633959	0.0252033489748374	1.7000919959555585	0.0891192	0.0891192	chr14	70091206	1.0500287207020444	chr14:70091206:G:A
chr14:70091210	['T', 'G']	56057	20067.50588760036	-111.1430359542952	-0.0094660051358235	0.007543614068446	-1.2548368792378433	0.209543	0.209543	chr14	70091210	0.6787268426428352	chr14:70091210:T:G
chr14:70091263	['T', 'C']	56057	22452.400528043385	-25.79951646195448	-0.004780379336819	0.0072313308245498	-0.6610649481821466	0.508573	0.508573	chr14	70091263	0.2936467001223029	chr14:70091263:T:C
chr14:70092016	['C', 'G']	56057	6602.0	100.61249119487717	0.0104392666580237	0.0122893688258807	0.849455070144785	0.395632	0.395632	chr14	70092016	0.4027085885071853	chr14:70092016:C:G
chr14:70092704	['T', 'C']	56057	55508.87288558988	424.3244903167053	0.0107840935468098	0.0057886642093952	1.8629675442750333	0.0624721	0.0624721	chr14	70092704	1.2043138949971015	chr14:70092704:T:C
chr14:70092991	['A', 'T']	56057	22539.60833496869	-23.20597827506497	-0.0050403678974658	0.0072217366937531	-0.697944014190628	0.485215	0.485215	chr14	70092991	0.3140657817614957	chr14:70092991:A:T
chr14:70093698	['T', 'C']	56057	67227.59417652409	156.94090469725944	0.001102108295768	0.0058829767388966	0.1873385438499524	0.851396	0.851396	chr14	70093698	0.0698683945417909	chr14:70093698:T:C
chr14:70093804	['A', 'C']	56057	103348.2181367302	244.86803151424647	-0.010521711168516	0.0107637976140023	-0.9775091975743444	0.328321	0.328321	chr14	70093804	0.4837013381282838	chr14:70093804:A:C
chr14:70093818	['A', 'T']	56057	11699.669681885493	-268.60523566492645	-0.0263094750080044	0.0095162422074516	-2.76469161192671	0.00569953	0.00569953	chr14	70093818	2.2441609560507305	chr14:70093818:A:T
chr14:70093915	['T', 'C']	56057	103100.51762586078	242.5219039948842	-0.0091943102258025	0.0106293477227511	-0.8649928919084056	0.387046	0.387046	chr14	70093915	0.4122374164824695	chr14:70093915:T:C
chr14:70093932	['C', 'A']	56057	103104.19637122672	246.3647852167161	-0.008879531631229	0.0106312825948855	-0.8352267519914067	0.403594	0.403594	chr14	70093932	0.3940552987935526	chr14:70093932:C:A
chr14:70095069	['C', 'T']	56057	13026.464757827134	209.8886607363592	0.0132733366392804	0.0090299967649192	1.469915990540131	0.14159	0.14159	chr14	70095069	0.8489674182435578	chr14:70095069:C:T
chr14:70095537	['T', 'C']	56057	12068.07641118961	-240.0205141475598	-0.0231408007801066	0.0093800668769531	-2.4670187413016813	0.0136273	0.0136273	chr14	70095537	1.865590183142406	chr14:70095537:T:C
chr14:70096300	['G', 'A']	56057	1156.020622234908	44.57155426952234	0.0183640971079244	0.0290499444467348	0.6321560146731549	0.527288	0.527288	chr14	70096300	0.2779521122131676	chr14:70096300:G:A
chr14:70096306	['T', 'A']	56057	55046.80176997465	387.4388638296725	0.0098279065166923	0.0057920763677588	1.6967846921699277	0.0897429	0.0897429	chr14	70096306	1.0469999005523545	chr14:70096306:T:A
chr14:70097064	['G', 'A']	56057	22458.605748644022	-29.90176224005093	-0.0051168338237649	0.0072333041131777	-0.707399238813002	0.479321	0.479321	chr14	70097064	0.3193735432921044	chr14:70097064:G:A
chr14:70097512	['C', 'T']	56057	6560.585170912724	93.99076120816578	0.0095970244764488	0.0123254262340881	0.7786363160331597	0.436197	0.436197	chr14	70097512	0.3603173256622384	chr14:70097512:C:T
chr14:70098087	['G', 'A']	56057	11874.0591058303	168.86789394812084	0.0129482001084611	0.0093978461380193	1.3777837941056268	0.168276	0.168276	chr14	70098087	0.7739778199173079	chr14:70098087:G:A
chr14:70098556	['C', 'T']	56057	22442.00171269536	-26.66638938883107	-0.0049866255072083	0.0072337081114762	-0.6893595138704951	0.4906	0.4906	chr14	70098556	0.3092724561296331	chr14:70098556:C:T
chr14:70098557	['G', 'A']	56057	13134.702929318157	191.254164775196	0.011180805189367	0.0089966198942187	1.2427784346598756	0.213955	0.213955	chr14	70098557	0.6696775598599441	chr14:70098557:G:A
chr14:70098590	['G', 'A']	56057	22440.60444658565	-30.552144182141028	-0.0052662059180656	0.0072337953057084	-0.7280004058049422	0.466616	0.466616	chr14	70098590	0.3310403735736091	chr14:70098590:G:A
chr14:70098681	['G', 'A']	56057	41773.94245695422	199.2625490867261	0.0057118771306127	0.0060223017271558	0.9484541607831888	0.342902	0.342902	chr14	70098681	0.4648299818245986	chr14:70098681:G:A
chr14:70098864	['G', 'A']	56057	6561.81939339875	94.94851596951884	0.0098292563058568	0.0123247476213117	0.7975219134597352	0.425151	0.425151	chr14	70098864	0.3714567950797959	chr14:70098864:G:A
chr14:70099157	['C', 'A']	56057	6801.363988296999	23.173481179380417	-0.011685741622699	0.0124864937486136	-0.935870538036064	0.349344	0.349344	chr14	70099157	0.4567467113741962	chr14:70099157:C:A
chr14:70099229	['T', 'C']	56057	103098.51751882114	250.03732462104009	-0.0083842184587879	0.0106312951995701	-0.7886356555245488	0.430328	0.430328	chr14	70099229	0.366200394912398	chr14:70099229:T:C
chr14:70099316	['G', 'A']	56057	11684.20843442272	-268.3541964724397	-0.0260039629194267	0.0095204818854487	-2.731370452914949	0.00630913	0.00630913	chr14	70099316	2.2000305238381155	chr14:70099316:G:A
chr14:70099354	['C', 'A']	56057	55066.77035900363	398.0904217751551	0.0101401820778996	0.0057918601883705	1.750764305094957	0.079992	0.079992	chr14	70099354	1.096953444627864	chr14:70099354:C:A
chr14:70100621	['G', 'A']	56057	12109.080068507814	-242.1892858568335	-0.0234281925939402	0.0093648229866725	-2.501722950586667	0.0123619	0.0123619	chr14	70100621	1.907914773899334	chr14:70100621:G:A
chr14:70101163	['T', 'C']	56057	1401.0749812680629	39.737682689374985	0.0049983163723434	0.0259844694892697	0.19235783799271	0.847463	0.847463	chr14	70101163	0.0718792538878384	chr14:70101163:T:C
chr14:70101177	['G', 'A']	56057	61822.61711655457	82.16988815691316	-0.0003495560612665	0.0058132869401011	-0.0601305362815131	0.952052	0.952052	chr14	70101177	0.021339330295872	chr14:70101177:G:A
chr14:70101925	['G', 'A']	56057	15656.558594237802	-205.99488787118463	-0.016695737910328	0.0083908577908688	-1.989753410967929	0.046623	0.046623	chr14	70101925	1.3313997848367378	chr14:70101925:G:A
chr14:70102484	['G', 'A']	56057	17700.894595992933	-84.25717827254628	0.0025152846127453	0.0080032329251397	0.3142835696864905	0.753307	0.753307	chr14	70102484	0.1230279969278975	chr14:70102484:G:A
chr14:70103376	['G', 'A']	56057	15458.033311922349	-198.5082147584024	-0.0161858443058579	0.0084390250821507	-1.9179756130944905	0.0551192	0.0551192	chr14	70103376	1.258697094404256	chr14:70103376:G:A
chr14:70103486	['T', 'C']	56057	15482.209495263072	-197.66712915501583	-0.0161892389349342	0.0084327409302463	-1.9198074586718328	0.0548873	0.0548873	chr14	70103486	1.2605281323800108	chr14:70103486:T:C
chr14:70103578	['A', 'G']	56057	36635.53540778276	426.3884712604265	0.0076187688946579	0.0061683101999924	1.2351468469707123	0.216781	0.216781	chr14	70103578	0.6639787846648106	chr14:70103578:A:G
chr14:70103849	['A', 'C']	56057	7157.681401242055	36.72497847708917	-0.0010659922240571	0.0118197835979763	-0.0901871185052516	0.928139	0.928139	chr14	70103849	0.032386978078098	chr14:70103849:A:C
chr14:70104246	['A', 'T']	56057	26110.56300990808	59.854524627180986	0.0073902280713846	0.0068859434142978	1.0732339240603783	0.283171	0.283171	chr14	70104246	0.5479512255051032	chr14:70104246:A:T
chr14:70105947	['A', 'G']	56057	1484.476668034761	118.0687110349804	0.0560212703315972	0.0254278205272938	2.203148723323133	0.0275883	0.0275883	chr14	70105947	1.559275060063255	chr14:70105947:A:G
chr14:70106414	['A', 'T']	56057	22264.3547759676	-58.09130789390949	-0.0054535097160117	0.0072622238910038	-0.7509421077980558	0.452691	0.452691	chr14	70106414	0.344198139675702	chr14:70106414:A:T
chr14:70106649	['AC', 'A']	56057	5796.206796895905	106.55168073406836	0.0167276926419053	0.0130546204056222	1.2813618567339755	0.200072	0.200072	chr14	70106649	0.6988136864580637	chr14:70106649:AC:A
chr14:70107127	['T', 'C']	56057	7146.7649462097015	46.59030066025532	0.0003342785043475	0.0118233627974481	0.0282727097251634	0.977445	0.977445	chr14	70107127	0.0099076706262337	chr14:70107127:T:C
chr14:70107404	['A', 'G']	56057	45745.50501445449	107.16558198860828	0.0025909120689841	0.0058932578740759	0.4396400300725647	0.6602	0.6602	chr14	70107404	0.1803244800057072	chr14:70107404:A:G
chr14:70107432	['C', 'T']	56057	37629.06896613254	60.90695218739032	-0.0052562281492472	0.0061334392442834	-0.8569789215970791	0.39146	0.39146	chr14	70107432	0.4073126082338381	chr14:70107432:C:T
chr14:70107568	['G', 'C']	56057	1302.0464543751673	37.12259135032595	0.0063805101024431	0.0272408320818272	0.2342259620879806	0.81481	0.81481	chr14	70107568	0.0889436496299381	chr14:70107568:G:C
chr14:70107814	['A', 'G']	56057	41540.44623646322	192.24713986861	0.008321298924093	0.0060381276724926	1.378125699792938	0.16817	0.16817	chr14	70107814	0.7742514758181355	chr14:70107814:A:G
chr14:70107868	['C', 'T']	56057	24800.424144021978	16.531495606875826	0.0064314097895525	0.0070019471297942	0.9185173310129636	0.358352	0.358352	chr14	70107868	0.445690167344741	chr14:70107868:C:T
chr14:70108342	['G', 'C']	56057	38133.5157990736	92.32378652505336	-0.0052762853448854	0.006100840875487	-0.8648455930206854	0.387127	0.387127	chr14	70108342	0.4121465379497319	chr14:70108342:G:C
chr14:70108621	['G', 'A']	56057	9870.112873583726	23.18686061088152	-0.0001827896311157	0.0102098419282853	-0.0179032772886851	0.985716	0.985716	chr14	70108621	0.0062481939829071	chr14:70108621:G:A
chr14:70109675	['A', 'G']	56057	10284.302307321688	14.342114497802186	-0.001008796828508	0.0100299134716908	-0.1005788166922218	0.919885	0.919885	chr14	70109675	0.036266462857891	chr14:70109675:A:G
chr14:70110271	['A', 'C']	56057	2866.0225386798	4.610194446660758	-0.0097640570491733	0.0183687234817221	-0.5315588238283995	0.595034	0.595034	chr14	70110271	0.2254582181529383	chr14:70110271:A:C
chr14:70110630	['G', 'A']	56057	2604.402180507824	5.462467529021006	-0.0077703664812752	0.0194957939027984	-0.3985663020452796	0.690214	0.690214	chr14	70110630	0.1610162359151738	chr14:70110630:G:A
chr14:70110723	['C', 'A']	56057	10760.267035851635	43.171266131079086	0.0022223505558547	0.0098530641324641	0.2255491820592599	0.821553	0.821553	chr14	70110723	0.0853644141338868	chr14:70110723:C:A
chr14:70110838	['G', 'A']	56057	5285.942958588327	133.79803855586567	0.0255465037709934	0.013632884851661	1.873888325835961	0.060951	0.060951	chr14	70110838	1.215019164681871	chr14:70110838:G:A
chr14:70111122	['C', 'T']	56057	3107.110855409865	16.62691174112459	-0.0055723178295175	0.0177172616566286	-0.3145134918427268	0.753132	0.753132	chr14	70111122	0.1231288991677823	chr14:70111122:C:T
chr14:70111634	['C', 'T']	56057	16924.415315170656	-277.05198548117846	-0.0174895701734976	0.0080899028163943	-2.161901146458117	0.03063	0.03063	chr14	70111634	1.5138530031934272	chr14:70111634:C:T
chr14:70111694	['A', 'G']	56057	84288.52535236397	-29.9575199355722	-0.0112075033521875	0.0066996879248719	-1.672839612511034	0.0943645	0.0943645	chr14	70111694	1.0251913569071558	chr14:70111694:A:G
chr14:70111982	['A', 'G']	56057	50651.2285321772	391.5886862915649	0.0028073646379044	0.005898583547789	0.4759387766842274	0.63412	0.63412	chr14	70111982	0.1978285490482361	chr14:70111982:A:G
chr14:70112375	['G', 'C']	56057	42029.99818016379	45.07305056606977	0.0011509424851677	0.0060077783979687	0.191575389258183	0.848076	0.848076	chr14	70112375	0.0715652268686947	chr14:70112375:G:C
chr14:70112613	['C', 'T']	56057	5291.283173368538	145.59154053640972	0.0274953595378555	0.0136375180974964	2.0161556773958167	0.0437885	0.0437885	chr14	70112613	1.3586399315578284	chr14:70112613:C:T
chr14:70113414	['G', 'A']	56057	6398.342419809469	172.4842384643226	0.0256451485896541	0.0124737485071433	2.055929584837148	0.0397939	0.0397939	chr14	70113414	1.4001834957498462	chr14:70113414:G:A
chr14:70113519	['C', 'T']	56057	49321.91867684841	260.05202478265903	-0.0003065182705674	0.0058130888089328	-0.0527289846486546	0.957948	0.957948	chr14	70113519	0.0186580649569351	chr14:70113519:C:T
chr14:70114068	['A', 'G']	56057	28889.85341042938	-24.921552162101847	0.003648339864504	0.00668675281764	0.5456071076650902	0.585338	0.585338	chr14	70114068	0.2325932806789013	chr14:70114068:A:G
chr14:70114360	['C', 'T']	56057	29269.832161593087	1.3607585296795133	0.0045516274141422	0.0066558892572481	0.6838496312398232	0.494073	0.494073	chr14	70114360	0.3062088786979223	chr14:70114360:C:T
chr14:70114545	['T', 'C']	56057	29304.88708065667	12.558249256901291	0.0050101350178223	0.0066524404996432	0.7531273700367511	0.451377	0.451377	chr14	70114545	0.3454605742515429	chr14:70114545:T:C
chr14:70114920	['C', 'T']	56057	2428.043313829028	-0.456765859556326	-0.0175312165902316	0.0199283389371816	-0.8797128875363761	0.379019	0.379019	chr14	70114920	0.4213390185587644	chr14:70114920:C:T
chr14:70115364	['G', 'T']	56057	89836.43627214816	427.5457411917128	0.0060441266706503	0.007282568489503	0.8299443636351997	0.406574	0.406574	chr14	70115364	0.3908603975070477	chr14:70115364:G:T
chr14:70115399	['C', 'T']	56057	97263.41048330984	-7.12603259443893	-0.0191275134501445	0.0086161435582526	-2.219962251188821	0.0264253	0.0264253	chr14	70115399	1.5779800735529863	chr14:70115399:C:T
chr14:70115814	['G', 'T']	56057	103399.2226860772	186.3812722416966	-0.0121498351481279	0.0108496847593921	-1.1198330105960337	0.26279	0.26279	chr14	70115814	0.580391165091897	chr14:70115814:G:T
chr14:70116563	['T', 'C']	56057	20316.62427962245	209.6898380788367	0.0088699001631982	0.0075124096649497	1.180699743330294	0.237727	0.237727	chr14	70116563	0.623921490189805	chr14:70116563:T:C
chr14:70116595	['C', 'T']	56057	18461.2812968382	-225.8531937794342	-0.020725350478523	0.0078280550140909	-2.6475734318698807	0.00810944	0.00810944	chr14	70116595	2.0910091350991977	chr14:70116595:C:T
chr14:70116900	['C', 'T']	56057	5292.283226888358	146.3907603403925	0.0278009553606386	0.0136337704382001	2.0391245024005857	0.0414423	0.0414423	chr14	70116900	1.3825561497495609	chr14:70116900:C:T
chr14:70117083	['C', 'A']	56057	6356.453570727704	163.15391343991877	0.0247481735204716	0.0125111595150411	1.9780879214847296	0.0479237	0.0479237	chr14	70117083	1.3194496591590072	chr14:70117083:C:A
chr14:70117248	['G', 'A']	56057	29196.645869759144	-13.513106498386572	0.0039040061872151	0.006657710157068	0.5863887275222474	0.557617	0.557617	chr14	70117248	0.2536639944264587	chr14:70117248:G:A
chr14:70118301	['T', 'C']	56057	13843.72870651204	18.804348600061108	-0.0024152236883725	0.0087912723012986	-0.2747297098300262	0.783525	0.783525	chr14	70118301	0.1059471419026886	chr14:70118301:T:C
chr14:70118651	['G', 'C']	56057	5291.188778877888	146.10274606039434	0.0275556737446404	0.0136375775485379	2.020569536383296	0.0433291	0.0433291	chr14	70118651	1.3632203317155227	chr14:70118651:G:C
chr14:70119841	['A', 'C']	56057	6360.113457970601	156.3184192536317	0.0236817567469686	0.0125081718399157	1.8933027983670567	0.0583228	0.0583228	chr14	70119841	1.2341616342895505	chr14:70119841:A:C
chr14:70119921	['G', 'A']	56057	6359.340332536483	157.59684667514313	0.0239337894678975	0.0125090735521504	1.9133143128559629	0.0557129	0.0557129	chr14	70119921	1.2540442348053562	chr14:70119921:G:A
chr14:70120074	['A', 'G']	56057	5290.3774998661975	148.92718529601365	0.0284533694828782	0.0136379746646931	2.086333944917792	0.0369529	0.0369529	chr14	70120074	1.432351473248145	chr14:70120074:A:G
chr14:70120250	['G', 'A']	56057	29201.730221603684	-12.592418694546808	0.0038992984923002	0.006656940415062	0.5857493456720215	0.558046	0.558046	chr14	70120250	0.2533300004839883	chr14:70120250:G:A
chr14:70120822	['G', 'A']	56057	8192.584589584858	172.66581260643295	0.0151607970463853	0.0111253641693282	1.3627236659976072	0.172975	0.172975	chr14	70120822	0.7620166607244685	chr14:70120822:G:A
chr14:70120872	['A', 'T']	56057	35428.21604453643	227.13071783115905	7.640158093670381e-05	0.0062275142760273	0.0122683911349363	0.990212	0.990212	chr14	70120872	0.0042718149241424	chr14:70120872:A:T
chr14:70120907	['C', 'T']	56057	16336.914339750569	-240.3498509709046	-0.0187106984907825	0.0082363355397265	-2.2717261093279686	0.0231068	0.0231068	chr14	70120907	1.636260194657997	chr14:70120907:C:T
chr14:70121370	['A', 'C']	56057	16331.039304192684	-243.1733380618074	-0.0188459665688338	0.0082370537195859	-2.2879499406471133	0.0221441	0.0221441	chr14	70121370	1.654741965999071	chr14:70121370:A:C
chr14:70122073	['A', 'G']	56057	16551.952700412152	-237.78480094766817	-0.018760385173186	0.0081794925260126	-2.293587910683174	0.0218179	0.0218179	chr14	70122073	1.6611870531199062	chr14:70122073:A:G
chr14:70122557	['A', 'C']	56057	16546.722827929545	-238.391098592836	-0.0188063691100081	0.0081809374261643	-2.298803685976312	0.0215198	0.0215198	chr14	70122557	1.667161769218474	chr14:70122557:A:C
chr14:70122684	['C', 'A']	56057	16550.723969950574	-236.70418561050352	-0.0187329430788419	0.0081806454074943	-2.289910165484088	0.0220302	0.0220302	chr14	70122684	1.6569815601119602	chr14:70122684:C:A
chr14:70123056	['C', 'G']	56057	17042.488621868455	-246.3022483186082	-0.0195300424551137	0.008254472579737	-2.365995194296949	0.0179851	0.0179851	chr14	70123056	1.745087143092762	chr14:70123056:C:G
chr14:70123268	['T', 'C']	56057	16603.940624384333	-233.1831970781336	-0.0184010309967531	0.0081862434970501	-2.247799128303943	0.0245929	0.0245929	chr14	70123268	1.609190256143875	chr14:70123268:T:C
chr14:70123488	['C', 'T']	56057	16646.35765293089	-257.9982393685554	-0.0201621379216176	0.0082707264906679	-2.437771088714753	0.0147812	0.0147812	chr14	70123488	1.8302903066568224	chr14:70123488:C:T
chr14:70124567	['C', 'T']	56057	16333.874139222891	-240.84882246752736	-0.0186654544823987	0.008236439703191	-2.26620422840797	0.0234427	0.0234427	chr14	70124567	1.629992370146607	chr14:70124567:C:T
chr14:70124661	['T', 'C']	56057	16483.0	-244.4048225545088	-0.0188508300187403	0.0081973982912936	-2.2996113338498483	0.0214739	0.0214739	chr14	70124661	1.6680890736511127	chr14:70124661:T:C
chr14:70124944	['C', 'T']	56057	50229.06431986869	562.588143164546	0.0093562333916204	0.0058390541259155	1.602354283734848	0.109083	0.109083	chr14	70124944	0.9622429266019736	chr14:70124944:C:T
chr14:70125342	['C', 'T']	56057	3117.1668212794807	-14.214833618014811	-0.0099001876318349	0.0175619242287683	-0.5637302326824376	0.57294	0.57294	chr14	70125342	0.2418908562756908	chr14:70125342:C:T
chr14:70125518	['C', 'T']	56057	29192.770002141177	-15.471765769840646	0.0037369897374845	0.0066592714836729	0.5611709549080249	0.574683	0.574683	chr14	70125518	0.2405716497697156	chr14:70125518:C:T
chr14:70125574	['T', 'C']	56057	13629.670695781038	26.59009960943749	-0.0008523950697377	0.008853808948542	-0.096274391585797	0.923303	0.923303	chr14	70125574	0.0346557533256239	chr14:70125574:T:C
chr14:70125604	['AT', 'A']	56057	16330.330532212887	-241.26471420571576	-0.0187403347796457	0.0082377236769516	-2.2749409320537715	0.0229132	0.0229132	chr14	70125604	1.6399142540976557	chr14:70125604:AT:A
chr14:70125611	['C', 'G']	56057	16330.456593877116	-241.1628930451071	-0.0187028192289995	0.0082374695665882	-2.270456853019473	0.0231837	0.0231837	chr14	70125611	1.634817251661873	chr14:70125611:C:G
chr14:70127067	['C', 'T']	56057	16264.932548179868	-245.6340590773332	-0.0188707643671209	0.0082523934029488	-2.286701983981738	0.0222169	0.0222169	chr14	70127067	1.6533165397613687	chr14:70127067:C:T
chr14:70127226	['A', 'G']	56057	6475.0031946600975	140.9941146769382	0.02095562072434	0.0124131492535822	1.6881792280305157	0.0913824	0.0913824	chr14	70127226	1.0391374401403568	chr14:70127226:A:G
chr14:70128015	['A', 'G']	56057	8454.904961552871	199.97180260769773	0.0193291727963688	0.0109062377912785	1.7723043607050195	0.0763495	0.0763495	chr14	70128015	1.1171938027195705	chr14:70128015:A:G
chr14:70128986	['G', 'A']	56057	30496.17608334969	-4.081514538440229	0.0016363262845334	0.0065716803055358	0.2489966353285735	0.803364	0.803364	chr14	70128986	0.0950876335847417	chr14:70128986:G:A
chr14:70129008	['T', 'C']	56057	16456.52281202605	-257.924523925669	-0.0199838131755526	0.0082121645751636	-2.433440415452757	0.0149592	0.0149592	chr14	70129008	1.825091631396396	chr14:70129008:T:C
chr14:70130464	['T', 'C']	56057	16602.4808570613	-260.67587350864466	-0.0200551751039308	0.0081743194240608	-2.4534366793765288	0.0141529	0.0141529	chr14	70130464	1.849154561909692	chr14:70130464:T:C
chr14:70130672	['A', 'G']	56057	16602.59234680225	-260.9446475836963	-0.0200733336938942	0.0081741669885611	-2.455703892761771	0.0140639	0.0140639	chr14	70130672	1.851894230268212	chr14:70130672:A:G
chr14:70130835	['A', 'G']	56057	16617.185734929444	-261.2152375300142	-0.0199500344624538	0.0081703134190411	-2.441771011618677	0.0146185	0.0146185	chr14	70130835	1.8350971879215123	chr14:70130835:A:G
chr14:70130948	['C', 'G']	56057	83357.89616228656	368.7190450089839	-0.0042291176666463	0.006694390573819	-0.631740502740603	0.527559	0.527559	chr14	70130948	0.2777289636291831	chr14:70130948:C:G
chr14:70131317	['T', 'C']	56057	13456.920462452495	32.2037662298139	-0.0004027363316445	0.0089025529190212	-0.0452382968467516	0.963918	0.963918	chr14	70131317	0.0159599097301842	chr14:70131317:T:C
chr14:70131388	['C', 'T']	56057	16609.370354511233	-260.7721277793094	-0.0199783472845274	0.008173751149246	-2.444207918706978	0.0145201	0.0145201	chr14	70131388	1.838030392637396	chr14:70131388:C:T
chr14:70131456	['C', 'T']	56057	17092.43929418901	-230.02764937188533	-0.0185937405657902	0.0080671418684173	-2.3048733825525223	0.0211773	0.0211773	chr14	70131456	1.67412941107688	chr14:70131456:C:T
chr14:70131859	['A', 'G']	56057	16464.937177725835	-258.5802548319297	-0.0199195190287816	0.0082106060879616	-2.4260716949979453	0.0152664	0.0152664	chr14	70131859	1.8162633627118616	chr14:70131859:A:G
chr14:70131875	['A', 'G']	56057	16610.370497243483	-262.57060084384847	-0.0201480187297313	0.00817304143686	-2.4651800538860136	0.0136974	0.0136974	chr14	70131875	1.86336186151612	chr14:70131875:A:G
chr14:70132045	['C', 'A']	56057	16461.349230137916	-256.59931864924704	-0.0197732621599537	0.0082109707408734	-2.40815157963289	0.0160367	0.0160367	chr14	70132045	1.7948849951065795	chr14:70132045:C:A
chr14:70132314	['C', 'T']	56057	16610.888964213078	-261.72592605073936	-0.0200513983828923	0.0081727793417062	-2.453436896377315	0.0141529	0.0141529	chr14	70132314	1.849154561909692	chr14:70132314:C:T
chr14:70132665	['T', 'C']	56057	16612.074397859054	-260.2401617271676	-0.0199722277081554	0.0081728483522379	-2.443729144036612	0.0145394	0.0145394	chr14	70132665	1.8374535152146496	chr14:70132665:T:C
chr14:70133545	['T', 'G']	56057	17110.683302988105	-226.7961015913812	-0.018620598492954	0.0080695596688518	-2.307511098136948	0.02103	0.02103	chr14	70133545	1.6771607273136788	chr14:70133545:T:G
chr14:70134017	['A', 'G']	56057	15980.13576348	51.54065917519294	-0.0053288463661989	0.0082846558373838	-0.6432187975936188	0.520085	0.520085	chr14	70134017	0.2839256717225149	chr14:70134017:A:G
chr14:70134407	['G', 'A']	56057	17080.742328004566	-229.4572825921904	-0.018558610067617	0.0080731302047803	-2.2988121827426853	0.0215193	0.0215193	chr14	70134407	1.667171859914653	chr14:70134407:G:A
chr14:70135376	['A', 'G']	56057	35247.80299056081	237.42001435237955	0.0004101229746747	0.0062313139310796	0.0658164520694745	0.947524	0.947524	chr14	70135376	0.0234097809001953	chr14:70135376:A:G
chr14:70135575	['G', 'A']	56057	17071.959103561494	-234.73391221040995	-0.0190937296407407	0.0080753357873963	-2.364450240018673	0.0180602	0.0180602	chr14	70135575	1.7432774445864423	chr14:70135575:G:A
chr14:70136275	['G', 'A']	56057	17074.264225683844	-232.08329754014773	-0.0188420355352861	0.0080740921575624	-2.333641376341993	0.019618	0.019618	chr14	70136275	1.7073452698020135	chr14:70136275:G:A
chr14:70136324	['G', 'A']	56057	6567.820142729705	148.76613872948678	0.0217000800282831	0.0123419927069385	1.7582314739242642	0.0787136	0.0787136	chr14	70136324	1.103950224506561	chr14:70136324:G:A
chr14:70136782	['T', 'G']	56057	8069.43185142898	91.2647735099438	0.0111614462341501	0.011181554221056	0.9982016822967208	0.318186	0.318186	chr14	70136782	0.4973189329751243	chr14:70136782:T:G
chr14:70136811	['A', 'G']	56057	16623.44818172085	-259.97710406781465	-0.0199872641162949	0.0081723765000004	-2.445710145181612	0.0144598	0.0144598	chr14	70136811	1.8398377139223363	chr14:70136811:A:G
chr14:70137990	['T', 'C']	56057	16622.372210030506	-256.81139055108355	-0.0198000852278771	0.0081725534527839	-2.422753836028108	0.0154065	0.0154065	chr14	70137990	1.812296011724895	chr14:70137990:T:C
chr14:70138109	['A', 'C']	56057	16617.5572843251	-255.2007368281357	-0.0197707282448749	0.0081744452038763	-2.418601844134897	0.0155834	0.0155834	chr14	70138109	1.8073377815707925	chr14:70138109:A:C
chr14:70138194	['G', 'A']	56057	5839.416677073484	157.89401672055666	0.0282593861136526	0.0130300990127643	2.168777542363234	0.0301038	0.0301038	chr14	70138194	1.5213786799919693	chr14:70138194:G:A
chr14:70138439	['C', 'T']	56057	16472.52623784459	-254.03061257721748	-0.0196349542865225	0.0082110084582228	-2.391296317184924	0.0167923	0.0167923	chr14	70138439	1.7748898155416195	chr14:70138439:C:T
chr14:70138575	['T', 'C']	56057	17076.31097745971	-229.5550735926404	-0.0186303061808339	0.0080749523938624	-2.307172262092156	0.0210488	0.0210488	chr14	70138575	1.676772658414231	chr14:70138575:T:C
chr14:70138928	['T', 'C']	56057	16620.482462713193	-256.6076017349034	-0.0197754588886327	0.0081731859417326	-2.4195532843145404	0.0155427	0.0155427	chr14	70138928	1.808473535519238	chr14:70138928:T:C
chr14:70139514	['T', 'A']	56057	16475.05728813559	-257.9455023454248	-0.0199546316980592	0.008211004306121	-2.430230329216099	0.0150923	0.0150923	chr14	70139514	1.8212445706159104	chr14:70139514:T:A
chr14:70140065	['C', 'T']	56057	16614.963940978112	-254.82790485946512	-0.0195870938574281	0.0081746619540259	-2.3960738642876485	0.016575	0.016575	chr14	70140065	1.7805464629231893	chr14:70140065:C:T
chr14:70140230	['A', 'C']	56057	16618.77877290325	-255.6475654950887	-0.0197697609115791	0.0081739898783865	-2.418618227538301	0.0155827	0.0155827	chr14	70140230	1.8073572903407304	chr14:70140230:A:C
chr14:70140233	['T', 'C']	56057	6574.703716258407	140.8968047181489	0.0206330120800069	0.0123367573212854	1.6724826097055074	0.0944348	0.0944348	chr14	70140233	1.0248679351202232	chr14:70140233:T:C
chr14:70140388	['T', 'C']	56057	2463.131819317088	3.6836401452355823	-0.0147713099573833	0.0197497884027303	-0.7479224413027745	0.45451	0.45451	chr14	70140388	0.3424565571129871	chr14:70140388:T:C
chr14:70140440	['T', 'A']	56057	16171.750339019338	39.70496877171006	-0.0069320237316177	0.0082489442537638	-0.8403528401170627	0.400714	0.400714	chr14	70140440	0.3971654840795716	chr14:70140440:T:A
chr14:70140842	['C', 'T']	56057	16617.26078578311	-260.77827037317815	-0.0200820942885195	0.0081741025260166	-2.456795008944649	0.0140213	0.0140213	chr14	70140842	1.8532117184198087	chr14:70140842:C:T
chr14:70141498	['C', 'T']	56057	15477.208781601814	7.140317898378048	-0.0053603542168645	0.0084261915853136	-0.6361538498848396	0.524679	0.524679	chr14	70141498	0.2801063178611861	chr14:70141498:C:T
chr14:70141770	['G', 'A']	56057	17070.91358333036	-233.28454787042767	-0.0188541812300459	0.0080743347073997	-2.335075509412184	0.019543	0.019543	chr14	70141770	1.7090087679744972	chr14:70141770:G:A
chr14:70141880	['G', 'A']	56057	16617.482195104545	-257.6612737022944	-0.0198651875871137	0.0081735614149757	-2.4304200554138524	0.0150844	0.0150844	chr14	70141880	1.8214719597264104	chr14:70141880:G:A
chr14:70141905	['G', 'A']	56057	5848.208652216574	156.305216468309	0.0277125288367856	0.0130221962004149	2.1280994703414664	0.0333332	0.0333332	chr14	70141905	1.4771229919010644	chr14:70141905:G:A
chr14:70142994	['T', 'C']	56057	13495.963017144488	27.199771764972088	-0.0011202531046015	0.008889939557129	-0.1260135794402763	0.899722	0.899722	chr14	70142994	0.0458916600234358	chr14:70142994:T:C
chr14:70143032	['C', 'T']	56057	35097.76551933337	246.5198774048849	0.0006419750185233	0.0062351858312067	0.1029600457632336	0.917995	0.917995	chr14	70143032	0.037159684243554	chr14:70143032:C:T
chr14:70143076	['G', 'A']	56057	8451.35687268056	173.72698597413978	0.0171447102809557	0.0109464590104512	1.5662334518026957	0.1173	0.1173	chr14	70143076	0.9307019878844708	chr14:70143076:G:A
chr14:70143451	['G', 'A']	56057	16619.482373510313	-259.7922792983741	-0.0199623130294772	0.0081733780570215	-2.442357724090375	0.0145947	0.0145947	chr14	70143451	1.8358048276840948	chr14:70143451:G:A
chr14:70143959	['T', 'G']	56057	6611.748097631028	139.070861315659	0.0204863704701008	0.0123425497633209	1.659816720446322	0.0969569	0.0969569	chr14	70143959	1.0134212786400052	chr14:70143959:T:G
chr14:70144010	['G', 'T']	56057	16617.482195104545	-256.4151505600709	-0.0196961435941949	0.0081737354698811	-2.409686937725337	0.0159694	0.0159694	chr14	70144010	1.7967114008048015	chr14:70144010:G:T
chr14:70145242	['T', 'C']	56057	13491.20334689217	27.29277570203058	-0.001059486234686	0.0088907515931383	-0.1191672294054116	0.905143	0.905143	chr14	70145242	0.0432828028888728	chr14:70145242:T:C
chr14:70146098	['C', 'T']	56057	16425.930219280242	-236.7373084670771	-0.0181569924576707	0.0082238706101887	-2.207840239506632	0.0272594	0.0272594	chr14	70146098	1.5644837075459843	chr14:70146098:C:T
chr14:70146601	['G', 'C']	56057	28619.65818493273	-7.160975698651111	0.0042601769146939	0.0067041054886917	0.6354579178206415	0.525132	0.525132	chr14	70146601	0.2797315162778292	chr14:70146601:G:C
chr14:70147512	['T', 'C']	56057	6574.35183929782	142.3563213959326	0.0208479976145475	0.012334755631232	1.690183270575678	0.0909985	0.0909985	chr14	70147512	1.0409657664381584	chr14:70147512:T:C
chr14:70147947	['T', 'G']	56057	13495.240741401456	28.494906517146983	-0.0010198070161642	0.0088897789398106	-0.1147168026414332	0.90867	0.90867	chr14	70147947	0.0415938100673564	chr14:70147947:T:G
chr14:70148298	['C', 'T']	56057	7966.426338887501	-83.96187456917795	-0.0148738848787836	0.0113035124895379	-1.3158639752510737	0.188225	0.188225	chr14	70148298	0.7253226941872979	chr14:70148298:C:T
chr14:70148463	['A', 'G']	56057	6574.821016949153	138.5955652139713	0.0202066956412027	0.0123367680899374	1.637924575860714	0.101443	0.101443	chr14	70148463	0.9937779157697136	chr14:70148463:A:G
chr14:70148905	['C', 'T']	56057	23215.09042040218	-113.3660879534872	-0.0081689808675336	0.0072029947898212	-1.134108951331952	0.256754	0.256754	chr14	70148905	0.5904827817544596	chr14:70148905:C:T
chr14:70149849	['G', 'A']	56057	23625.636031117298	-86.3153075923493	-0.007570139347152	0.0071462448335461	-1.0593170991869776	0.28946	0.28946	chr14	70149849	0.5384114422284607	chr14:70149849:G:A
chr14:70149913	['G', 'A']	56057	28682.58167707404	-5.286500448860014	0.0044571937724955	0.0066971176375839	0.6655391190206948	0.505708	0.505708	chr14	70149913	0.2961001760325257	chr14:70149913:G:A
chr14:70150591	['T', 'C']	56057	16480.351942050707	-276.0458966123785	-0.020931331310326	0.0082034187534083	-2.551537589328793	0.0107275	0.0107275	chr14	70150591	1.9695014767952903	chr14:70150591:T:C
chr14:70150611	['C', 'T']	56057	13496.648431645435	12.6185406258295	-0.002510737079555	0.0088918187735095	-0.282364850601203	0.777665	0.777665	chr14	70150611	0.1092074466909061	chr14:70150611:C:T
chr14:70152055	['A', 'G']	56057	13720.1608137045	5.613935081375187	-0.0039843692460595	0.008830896138513	-0.4511851553414798	0.651858	0.651858	chr14	70152055	0.1858470001775639	chr14:70152055:A:G
chr14:70152138	['T', 'C']	56057	16436.759290646016	-261.00333974537267	-0.0196049117266804	0.0082146555842942	-2.38657744387524	0.0170093	0.0170093	chr14	70152138	1.769313558956083	chr14:70152138:T:C
chr14:70153529	['A', 'G']	56057	69729.97564804737	356.3136275516807	-0.0017932726073383	0.0060287087107315	-0.2974555072044214	0.76612	0.76612	chr14	70153529	0.1157032000069347	chr14:70153529:A:G
chr14:70153945	['G', 'A']	56057	16480.17595846788	-275.3684559803761	-0.0207888819182657	0.0082014060359836	-2.534794866520998	0.011254	0.011254	chr14	70153945	1.9486930891820264	chr14:70153945:G:A
chr14:70153984	['C', 'T']	56057	6560.4681283784985	152.92569993391675	0.0221053427451679	0.0123478698019684	1.790215081604119	0.0734247	0.0734247	chr14	70153984	1.13415781924998	chr14:70153984:C:T
chr14:70154139	['A', 'G']	56057	23627.05779284504	-98.00517858265528	-0.0080538443123748	0.0071451848463152	-1.127170882993766	0.259675	0.259675	chr14	70154139	0.5855698597071342	chr14:70154139:A:G
chr14:70154388	['C', 'T']	56057	6559.702110577866	151.40233266218107	0.0218399515380981	0.0123485990207414	1.7686177599106068	0.0769631	0.0769631	chr14	70154388	1.1137174476519036	chr14:70154388:C:T
chr14:70154401	['T', 'C']	56057	23631.529375033453	-99.46881931984235	-0.0081223142572666	0.0071444210178799	-1.1368750857402528	0.255595	0.255595	chr14	70154401	0.5924476461851897	chr14:70154401:T:C
chr14:70155022	['C', 'T']	56057	5977.77037315034	163.09220395800497	0.0286059269106011	0.0128998307028255	2.2175428166150515	0.02659	0.02659	chr14	70155022	1.575281662668433	chr14:70155022:C:T
chr14:70155314	['G', 'A']	56057	6560.819268510259	155.28393584881994	0.022432729194027	0.0123477876849109	1.8167407608927264	0.0692622	0.0692622	chr14	70155314	1.1595037179167065	chr14:70155314:G:A
chr14:70155587	['A', 'G']	56057	6561.23409151726	151.228503841754	0.0217541606035568	0.0123469916326655	1.7618996797570825	0.0780917	0.0780917	chr14	70155587	1.1073951227904764	chr14:70155587:A:G
chr14:70156006	['C', 'T']	56057	6558.936038109511	152.18598001399067	0.0219224861551068	0.012349368339145	1.7751908885588057	0.0758718	0.0758718	chr14	70156006	1.1199196125117286	chr14:70156006:C:T
chr14:70156200	['C', 'T']	56057	6558.819018733274	151.15966845867237	0.0216272535470822	0.0123493231201192	1.751290604085621	0.0799013	0.0799013	chr14	70156200	1.0974461546255136	chr14:70156200:C:T
chr14:70156231	['G', 'T']	56057	8442.807333392808	196.7991322833692	0.0189998029215846	0.0109190315618157	1.7400630096196188	0.0818534	0.0818534	chr14	70156231	1.0869632762939363	chr14:70156231:G:T
chr14:70156589	['T', 'C']	56057	16477.9394972077	-272.6888244456629	-0.0207126736010282	0.0082038522635444	-2.5247497072892564	0.0115808	0.0115808	chr14	70156589	1.9362614385718944	chr14:70156589:T:C
chr14:70157551	['A', 'G']	56057	16477.35151385395	-273.31605449573243	-0.0207537185370165	0.0082044110460216	-2.529580541564916	0.0114226	0.0114226	chr14	70157551	1.94223503119232	chr14:70157551:A:G
chr14:70158211	['A', 'C']	56057	5972.213076442779	165.71170367652206	0.0290642833534129	0.0128964105945727	2.2536723020934417	0.0242206	0.0242206	chr14	70158211	1.6158151025859653	chr14:70158211:A:C
chr14:70158366	['T', 'C']	56057	23629.58750156142	-95.04749689109626	-0.0078534410773309	0.0071460191868802	-1.0989952408397583	0.271775	0.271775	chr14	70158366	0.565790495585147	chr14:70158366:T:C
chr14:70158570	['A', 'G']	56057	23098.05157334757	-84.87207932395333	-0.008032267950438	0.0072534773754022	-1.107367891940602	0.26814	0.26814	chr14	70158570	0.5716383949559973	chr14:70158570:A:G
chr14:70158632	['A', 'G']	56057	23632.52948207882	-99.02397313524504	-0.0080785401409806	0.0071451670337805	-1.13062999126365	0.258216	0.258216	chr14	70158632	0.588016850774392	chr14:70158632:A:G
chr14:70159715	['C', 'T']	56057	23194.655076445502	-128.2741320697782	-0.0089706697086184	0.0072025491183732	-1.245485391517127	0.212959	0.212959	chr14	70159715	0.6717040011983895	chr14:70159715:C:T
chr14:70160222	['A', 'G']	56057	5976.746333630687	170.23271607164708	0.0301202831162699	0.0128971394792204	2.335423538281413	0.0195248	0.0195248	chr14	70160222	1.7094134060724928	chr14:70160222:A:G
chr14:70160549	['T', 'C']	56057	23183.722166714248	-123.04517739178092	-0.0086950607755881	0.0072041508127941	-1.2069515202466643	0.227456	0.227456	chr14	70160549	0.6431026025468302	chr14:70160549:T:C
chr14:70160965	['T', 'C']	56057	23782.09315398167	-90.28127714776323	-0.0078215848672491	0.007157568180018	-1.092771269589142	0.274499	0.274499	chr14	70160965	0.5614592333460313	chr14:70160965:T:C
chr14:70161399	['T', 'C']	56057	17403.41369429055	-280.1300238117289	-0.022123461467144	0.0082830816672201	-2.670921567113889	0.00756652	0.00756652	chr14	70161399	2.1211038156509465	chr14:70161399:T:C
chr14:70161414	['C', 'T']	56057	16893.510044212806	-263.63822537749894	-0.0201516486684396	0.0082540230144736	-2.441433544963846	0.0146322	0.0146322	chr14	70161414	1.834690371343643	chr14:70161414:C:T
chr14:70162745	['C', 'T']	56057	1241.02213857571	-2.227967184828008	-0.0182737603171339	0.0277741065188753	-0.6579423285755421	0.510578	0.510578	chr14	70162745	0.2919379021922515	chr14:70162745:C:T
chr14:70162821	['T', 'G']	56057	23627.95049063336	-96.76077692225113	-0.0079783218345381	0.0071456339649885	-1.1165309997166724	0.2642	0.2642	chr14	70162821	0.5780671867214916	chr14:70162821:T:G
chr14:70163182	['C', 'T']	56057	17061.91310165198	-245.9167194680096	-0.0194221220349444	0.0080705503230134	-2.4065424608730286	0.0161075	0.0161075	chr14	70163182	1.7929718599816162	chr14:70163182:C:T
chr14:70163329	['G', 'A']	56057	5847.938891664288	154.7418842692259	0.0275767187850414	0.0130256006896294	2.117116856422379	0.0342543	0.0342543	chr14	70163329	1.4652849030312876	chr14:70163329:G:A
chr14:70163632	['A', 'G']	56057	17062.521890387496	-248.30998628855392	-0.0195647752128483	0.0080700793808096	-2.4243596982915188	0.0153385	0.0153385	chr14	70163632	1.8142171093293509	chr14:70163632:A:G
chr14:70163638	['G', 'A']	56057	35016.12047676826	262.9754628297128	0.0013367026776499	0.0062372371017343	0.2143100632294766	0.830306	0.830306	chr14	70163638	0.0807618237442471	chr14:70163638:G:A
chr14:70164133	['G', 'A']	56057	16672.27158048746	-276.63631709815115	-0.0212744962764267	0.0081534642671423	-2.609258540834096	0.00907628	0.00907628	chr14	70164133	2.042092114750608	chr14:70164133:G:A
chr14:70164565	['C', 'T']	56057	35655.99673482496	258.1117315425832	0.001410419414916	0.0062051544904081	0.227298033771162	0.820193	0.820193	chr14	70164565	0.0860839415522479	chr14:70164565:C:T
chr14:70164768	['T', 'C']	56057	16475.35122838944	-269.081257844978	-0.0205248539969286	0.0082038289909744	-2.501862730136047	0.012357	0.012357	chr14	70164768	1.90808695332392	chr14:70164768:T:C
chr14:70165030	['C', 'T']	56057	46690.997520115605	460.35967361355074	0.0039549834124333	0.0059526980197037	0.6644018223908054	0.506436	0.506436	chr14	70165030	0.2954754300727657	chr14:70165030:C:T
chr14:70165267	['G', 'A']	56057	27840.46981159007	-8.429545518144216	0.0045338677134546	0.0067641709096489	0.6702769303163558	0.502684	0.502684	chr14	70165267	0.2987049377723127	chr14:70165267:G:A
chr14:70165350	['G', 'A']	56057	5851.626322456335	154.07726078967963	0.0272659794007641	0.0130194599995402	2.094248102588508	0.0362424	0.0362424	chr14	70165350	1.4407830507235737	chr14:70165350:G:A
chr14:70165520	['C', 'T']	56057	6527.349323866272	141.6939767647172	0.0210088628114823	0.0123771145901963	1.69739583958631	0.0896274	0.0896274	chr14	70165520	1.0475592018368214	chr14:70165520:C:T
chr14:70165734	['G', 'A']	56057	16425.172033611045	-257.1128920467318	-0.0193765821478741	0.0082175146171692	-2.3579613849897774	0.018379	0.018379	chr14	70165734	1.7356781222369944	chr14:70165734:G:A
chr14:70166148	['A', 'T']	56057	16482.176101189943	-270.8778551470412	-0.0206077602451869	0.0082030410670993	-2.5122098105592108	0.0120006	0.0120006	chr14	70166148	1.92079703977113	chr14:70166148:A:T
chr14:70167829	['C', 'T']	56057	20283.08548899276	172.71815918121584	0.0063268446315271	0.0075264385460832	0.8406159955719896	0.400567	0.400567	chr14	70167829	0.397324832147368	chr14:70167829:C:T
chr14:70168084	['T', 'C']	56057	16688.67938195832	-279.0709646896828	-0.0215178632531648	0.0081500655477452	-2.640207385708444	0.00828783	0.00828783	chr14	70168084	2.08155916575752	chr14:70168084:T:C
chr14:70169075	['A', 'T']	56057	17065.306265950425	-256.4766175031993	-0.0203476044335676	0.0080737046635006	-2.520231452799407	0.0117305	0.0117305	chr14	70169075	1.930683476152753	chr14:70169075:A:T
chr14:70170134	['G', 'A']	56057	17062.95701591607	-261.2249566597881	-0.0206063581459706	0.0080733060591764	-2.5524064113175418	0.0107008	0.0107008	chr14	70170134	1.9705837529131152	chr14:70170134:G:A
chr14:70170735	['A', 'G']	56057	16473.114090965868	-283.67168741720883	-0.0217023677608961	0.0082088798529831	-2.64376725565174	0.00820118	0.00820118	chr14	70170735	2.086123656077317	chr14:70170735:A:G
chr14:70171439	['C', 'A']	56057	46280.95363151416	438.3933993988358	0.0036416687638238	0.0059461731670588	0.6124390698875536	0.54025	0.54025	chr14	70171439	0.2674052244447211	chr14:70171439:C:A
chr14:70171756	['C', 'T']	56057	16475.469528295154	-281.8402259703552	-0.0215662553144778	0.0082074394442921	-2.627647204814425	0.00860011	0.00860011	chr14	70171756	2.065495993862538	chr14:70171756:C:T
chr14:70171858	['AC', 'A']	56057	20313.073104580417	194.8453917124596	0.0079932303778777	0.0075115706591291	1.0641223707538705	0.287278	0.287278	chr14	70171858	0.5416976313851416	chr14:70171858:AC:A
chr14:70172470	['T', 'G']	56057	17071.613506567668	-260.3205489752607	-0.0204814917851251	0.0080701359643796	-2.537936396056707	0.0111535	0.0111535	chr14	70172470	1.95258882838562	chr14:70172470:T:G
chr14:70172747	['T', 'C']	56057	1237.2427827141992	-0.2859496987943221	-0.0177554376196647	0.0278222279879653	-0.6381745425759917	0.523363	0.523363	chr14	70172747	0.281196983766878	chr14:70172747:T:C
chr14:70172886	['A', 'T']	56057	10219.093789584484	46.89930625786129	0.0025294627507839	0.0100484852804973	0.2517257755945829	0.801254	0.801254	chr14	70172886	0.0962297893937608	chr14:70172886:A:T
chr14:70173674	['T', 'C']	56057	17074.132096342546	-264.677510912881	-0.0207782446669532	0.0080698765904785	-2.5747908823623025	0.0100326	0.0100326	chr14	70173674	1.9985865027397256	chr14:70173674:T:C
chr14:70174192	['A', 'G']	56057	16969.02710225347	-267.8310095099181	-0.0212179602818865	0.0080907373207279	-2.6225002049600024	0.00873108	0.00873108	chr14	70174192	2.058932032465085	chr14:70174192:A:G
chr14:70174342	['T', 'A']	56057	36503.51185612075	251.80376772815484	0.0003701985113172	0.0061655965958496	0.0600426099181468	0.952122	0.952122	chr14	70174342	0.0213073997960889	chr14:70174342:T:A
chr14:70175561	['A', 'G']	56057	66706.0896584948	405.0316800134841	0.0046945756675168	0.0059779540818025	0.7853147754693593	0.432272	0.432272	chr14	70175561	0.3642428945596141	chr14:70175561:A:G
chr14:70175676	['C', 'T']	56057	17582.704864208994	-313.3460033586388	-0.0222144040689703	0.0080006790627149	-2.77656482591519	0.00549549	0.00549549	chr14	70175676	2.2599935780705893	chr14:70175676:C:T
chr14:70175820	['C', 'T']	56057	8363.132985937613	-144.88679304693048	-0.0198439746049602	0.0110117540447355	-1.8020720880927417	0.0715394	0.0715394	chr14	70175820	1.1454547065938407	chr14:70175820:C:T
chr14:70175938	['T', 'C']	56057	14236.523790833347	-213.9784104569196	-0.0179191436506438	0.0087290207090323	-2.052824050709595	0.0400943	0.0400943	chr14	70175938	1.3969173643998058	chr14:70175938:T:C
chr14:70176114	['T', 'A']	56057	19106.704221080425	-53.44936147594738	0.0010514382257816	0.007754884156769	0.1355840015822645	0.892151	0.892151	chr14	70176114	0.0495616333853679	chr14:70176114:T:A
chr14:70176339	['T', 'C']	56057	8539.609351863415	227.6942120298322	0.024219989016985	0.0109144469201397	2.2190761652148807	0.0264855	0.0264855	chr14	70176339	1.5769918239293932	chr14:70176339:T:C
chr14:70176418	['T', 'G']	56057	8540.066422836753	232.2166607162611	0.0248186949893458	0.0109144396436495	2.2739321302478674	0.0229738	0.0229738	chr14	70176418	1.63876716403277	chr14:70176418:T:G
chr14:70176467	['T', 'C']	56057	79217.8921677074	82.81410401768431	-0.0053873218656517	0.0063128848160826	-0.8533851040536964	0.393449	0.393449	chr14	70176467	0.4051115541664796	chr14:70176467:T:C
chr14:70176628	['G', 'T']	56057	8385.149582560298	-153.36950327842547	-0.0207407540514345	0.0110003190129952	-1.8854684147734644	0.0593718	0.0593718	chr14	70176628	1.226419784184649	chr14:70176628:G:T
chr14:70176850	['C', 'T']	56057	78877.88521723614	52.81289937242414	-0.0062891647536352	0.0062973145088164	-0.9987058364053892	0.317942	0.317942	chr14	70176850	0.4976520981833254	chr14:70176850:C:T
chr14:70176897	['A', 'G']	56057	6885.0	-107.9113567673729	-0.0169395929000199	0.0120337443198193	-1.4076743239525786	0.159233	0.159233	chr14	70176897	0.7979669225737096	chr14:70176897:A:G
chr14:70177510	['C', 'A']	56057	4437.23746744211	102.58265670606232	0.0109603976600438	0.0150475641925229	0.7283835124285456	0.466382	0.466382	chr14	70177510	0.3312582195087476	chr14:70177510:C:A
chr14:70177580	['G', 'A']	56057	33844.43375321153	69.83253091511854	-0.0045935666801052	0.0063153128086371	-0.727369620365098	0.467003	0.467003	chr14	70177580	0.3306803295425369	chr14:70177580:G:A
chr14:70177581	['C', 'A']	56057	33846.24539209563	69.40643828754243	-0.0046314545447892	0.0063154801738436	-0.7333495502006371	0.463348	0.463348	chr14	70177581	0.3340927072319226	chr14:70177581:C:A
chr14:70177641	['C', 'T']	56057	53082.25707046375	14.74825466639069	-0.0035189065433598	0.0058189024683813	-0.604737158335415	0.545356	0.545356	chr14	70177641	0.2633199043996149	chr14:70177641:C:T
chr14:70177880	['G', 'A']	56057	33860.02014201099	70.9312851017671	-0.0045800632523006	0.0063133793553924	-0.7254535161725497	0.468177	0.468177	chr14	70177880	0.3295899255783897	chr14:70177880:G:A
chr14:70178025	['T', 'C']	56057	78923.07907648938	61.60734891669452	-0.0059913524394328	0.0063007488236848	-0.9508952994461614	0.341662	0.341662	chr14	70178025	0.4664033211954695	chr14:70178025:T:C
chr14:70178591	['A', 'G']	56057	24439.79579274168	31.62859593547548	-0.0020817531997588	0.0070353786814786	-0.2958978178728675	0.767309	0.767309	chr14	70178591	0.1150297077976848	chr14:70178591:A:G
chr14:70179091	['T', 'C']	56057	3129.111640353224	25.37091002405036	-0.0035324058510044	0.0176859847728219	-0.1997291016801423	0.841693	0.841693	chr14	70179091	0.0748462846501852	chr14:70179091:T:C
chr14:70179623	['T', 'C']	56057	2347.125611017947	47.360632084392726	0.013068218663511	0.0201815296709852	0.6475336050616164	0.517289	0.517289	chr14	70179623	0.2862667566384602	chr14:70179623:T:C
chr14:70179658	['C', 'T']	56057	4436.316557543752	104.422769736899	0.0110691102365544	0.0150491168272831	0.735532215185335	0.462019	0.462019	chr14	70179658	0.3353401642155516	chr14:70179658:C:T
chr14:70179768	['A', 'G']	56057	79282.38612518736	106.07155500431624	-0.0045900184456494	0.0063179447207114	-0.7265050025845394	0.467532	0.467532	chr14	70179768	0.3301886586998936	chr14:70179768:A:G
chr14:70180000	['C', 'T']	56057	8526.608424169983	219.5888331190177	0.0231370746335853	0.0109177712368158	2.1192122578612635	0.0340769	0.0340769	chr14	70180000	1.467539920188482	chr14:70180000:C:T
chr14:70180139	['G', 'A']	56057	4442.079242186384	107.3048900383896	0.0119973826160219	0.0150395953680928	0.797719773862726	0.425037	0.425037	chr14	70180139	0.3715732624287439	chr14:70180139:G:A
chr14:70180169	['A', 'G']	56057	78934.26485753537	69.22453098944021	-0.0056136443686217	0.0063004311472736	-0.890993685575133	0.372936	0.372936	chr14	70180169	0.4283656916005861	chr14:70180169:A:G
chr14:70180307	['T', 'C']	56057	8686.929796078572	-136.65815741029573	-0.0194371147850371	0.0108217905327624	-1.7961089457601516	0.0724826	0.0724826	chr14	70180307	1.1397662366143455	chr14:70180307:T:C
chr14:70180336	['G', 'A']	56057	13366.953811571191	14.11771511938531	-0.004085392939232	0.0089590671358634	-0.4560065101954765	0.648387	0.648387	chr14	70180336	0.1881657012338605	chr14:70180336:G:A
chr14:70180391	['T', 'C']	56057	96312.1811158492	175.85899521125657	-0.0064545052471003	0.0082961462627213	-0.7780124702120496	0.436565	0.436565	chr14	70180391	0.3599510852007798	chr14:70180391:T:C
chr14:70180474	['A', 'G']	56057	96306.59005923072	184.5124862139272	-0.0058105550938433	0.0082945043914519	-0.7005307152325512	0.483599	0.483599	chr14	70180474	0.3155146058570286	chr14:70180474:A:G
chr14:70180492	['T', 'C']	56057	17872.503442711222	-129.2953269261726	-0.0093661903425678	0.0079690614116015	-1.175319132179396	0.239872	0.239872	chr14	70180492	0.6200204438003721	chr14:70180492:T:C
chr14:70180505	['TC', 'T']	56057	8503.213509607665	215.70571486673663	0.0230197843365734	0.0109298546162708	2.106138200805056	0.0351968	0.0351968	chr14	70180505	1.4534968196331195	chr14:70180505:TC:T
chr14:70180650	['G', 'A']	56057	8499.758135302933	215.02288720594527	0.0229558875725078	0.010931347608774	2.1000052687083404	0.0357328	0.0357328	chr14	70180650	1.4469329514184774	chr14:70180650:G:A
chr14:70180915	['A', 'C']	56057	8527.608495531014	218.03478329383609	0.0228810576515171	0.0109173160827678	2.095850067731686	0.0361	0.0361	chr14	70180915	1.442492798094342	chr14:70180915:A:C
chr14:70180999	['A', 'T']	56057	79257.96658042644	108.51968279703362	-0.0044244031666516	0.0063159313336294	-0.7005147670136472	0.483609	0.483609	chr14	70180999	0.3155056254829639	chr14:70180999:A:T
chr14:70181228	['C', 'G']	56057	3477.1860884147427	169.6306848779092	0.0403667253743088	0.0166998417673886	2.417192087001496	0.0156439	0.0156439	chr14	70181228	1.805654968837716	chr14:70181228:C:G
chr14:70181252	['C', 'T']	56057	13367.669259589651	11.005452742487916	-0.0041785863593927	0.008959076916254	-0.4664081353974847	0.640925	0.640925	chr14	70181252	0.193192787941143	chr14:70181252:C:T
chr14:70181342	['AG', 'A']	56057	8508.857260151713	220.0664973451678	0.0235332834898265	0.0109294784730826	2.1531936357059336	0.0313077	0.0313077	chr14	70181342	1.504348836375369	chr14:70181342:AG:A
chr14:70181389	['T', 'C']	56057	78972.35816128056	85.72207121509093	-0.005036117233908	0.0063026915819072	-0.7990423089025743	0.424269	0.424269	chr14	70181389	0.3723586996045395	chr14:70181389:T:C
chr14:70181449	['G', 'A']	56057	53297.97743943885	-1.7439806826091102	-0.0041466083628057	0.0058319982713626	-0.7110098751515633	0.477081	0.477081	chr14	70181449	0.3214078791012416	chr14:70181449:G:A
chr14:70182210	['G', 'A']	56057	8442.204802940285	228.08145389353453	0.0247729350169738	0.0109668357393419	2.258895419405661	0.0238937	0.0238937	chr14	70182210	1.621716593441367	chr14:70182210:G:A
chr14:70183055	['G', 'A']	56057	8367.343384242076	-154.30468286540255	-0.0207255834151522	0.0110109554348254	-1.882269303315982	0.0598046	0.0598046	chr14	70183055	1.2232654100285796	chr14:70183055:G:A
chr14:70183075	['T', 'G']	56057	96337.0298840321	180.33170203012992	-0.0061508686321493	0.0083040373904933	-0.7407082052871069	0.458873	0.458873	chr14	70183075	0.338307495358252	chr14:70183075:T:G
chr14:70183273	['A', 'G']	56057	8682.61955649118	-137.2873611152394	-0.0196175197481934	0.0108235223740623	-1.812489416126236	0.069916	0.069916	chr14	70183273	1.155423426306433	chr14:70183273:A:G
chr14:70183508	['C', 'T']	56057	19185.73803279273	-45.440607169692896	0.0015762962445355	0.0077431226661234	0.2035737147019349	0.838687	0.838687	chr14	70183508	0.0764000886768545	chr14:70183508:C:T
chr14:70183657	['T', 'G']	56057	96328.43680313978	170.8867938753874	-0.0070178935167958	0.0083029525654282	-0.8452286655251864	0.397987	0.397987	chr14	70183657	0.4001311136561425	chr14:70183657:T:G
chr14:70183801	['C', 'T']	56057	59637.958209914	118.65475210455632	-0.0054092298541955	0.0058086077149058	-0.9312437884752622	0.351731	0.351731	chr14	70183801	0.4537893532195045	chr14:70183801:C:T
chr14:70183914	['T', 'C']	56057	19253.06073040624	-48.35682211734307	0.0012461798425772	0.0077334604449305	0.1611412965064228	0.871983	0.871983	chr14	70183914	0.0594919819001858	chr14:70183914:T:C
chr14:70184150	['A', 'T']	56057	19212.084516842708	-48.51273365961731	0.0014163793157252	0.0077404144877975	0.1829849445347039	0.85481	0.85481	chr14	70184150	0.0681304058816042	chr14:70184150:A:T
chr14:70184477	['T', 'C']	56057	26018.42627718992	74.49301335343655	-0.001309019308653	0.0068787513088579	-0.1902989728626241	0.849076	0.849076	chr14	70184477	0.0710534347226015	chr14:70184477:T:C
chr14:70184973	['T', 'C']	56057	19101.88198757764	-49.46219589297281	0.0011290639073138	0.0077574232760172	0.1455462551340258	0.88428	0.88428	chr14	70184973	0.0534101974295839	chr14:70184973:T:C
chr14:70185040	['C', 'T']	56057	36911.00938220162	18.41895893515634	0.0011856135428613	0.0063384268015398	0.1870517054126563	0.851621	0.851621	chr14	70185040	0.0697536378963825	chr14:70185040:C:T
chr14:70185770	['G', 'T']	56057	4439.395971597802	104.28699378785426	0.0107153368640447	0.0150480438239659	0.7120750703144003	0.476421	0.476421	chr14	70185770	0.3220091036478784	chr14:70185770:G:T
chr14:70185912	['G', 'A']	56057	2846.152317408213	35.12866667151462	-0.0032097692185586	0.0185137199382035	-0.173372462653235	0.862359	0.862359	chr14	70185912	0.0643118997652184	chr14:70185912:G:A
chr14:70186009	['G', 'T']	56057	13374.6701338091	-212.57254719378912	-0.0190727072628868	0.0089599100815011	-2.128671726546103	0.0332858	0.0332858	chr14	70186009	1.4777410006347889	chr14:70186009:G:T
chr14:70186600	['C', 'T']	56057	66468.67160291178	-21.40770403369634	-0.0111232182199578	0.0058890436086215	-1.8887987522580785	0.058924	0.058924	chr14	70186600	1.2297077791586168	chr14:70186600:C:T
chr14:70187690	['T', 'C']	56057	69430.29418797625	22.673927852311884	-0.0017652057717627	0.0059909184228598	-0.294646938443884	0.768265	0.768265	chr14	70187690	0.114488951600536	chr14:70187690:T:C
chr14:70188403	['G', 'C']	56057	10136.904160422462	75.14938010976809	0.0077464362249345	0.0101049212767426	0.7666003537072243	0.443322	0.443322	chr14	70188403	0.3532807161594386	chr14:70188403:G:C
chr14:70188886	['G', 'A']	56057	9911.414476618676	82.53474028635779	0.0087413169912317	0.0102121969802697	0.8559683100629782	0.392019	0.392019	chr14	70188886	0.406692883502023	chr14:70188886:G:A
chr14:70189260	['G', 'T']	56057	6931.225628580099	-1.6295361145932192	-9.252295485325284e-05	0.0119574409915263	-0.0077376886006645	0.993826	0.993826	chr14	70189260	0.002689645637553	chr14:70189260:G:T
chr14:70189326	['G', 'A']	56057	20802.824316608378	-304.84536932639264	-0.0219798909288261	0.0074407001038448	-2.95400844303193	0.00313806	0.00313806	chr14	70189326	2.5033387569186805	chr14:70189326:G:A
chr14:70190121	['A', 'G']	56057	40319.350331882095	-190.19004054531044	-0.0164113469383365	0.0060603385993519	-2.707991751499087	0.00677122	0.00677122	chr14	70190121	2.1693330755492224	chr14:70190121:A:G
chr14:70190778	['CA', 'C']	56057	1612.0575149406832	-41.39702593397289	-0.0593642414226301	0.0248925361382552	-2.384820939614839	0.0170907	0.0170907	chr14	70190778	1.7672401491042184	chr14:70190778:CA:C
chr14:70191235	['A', 'C']	56057	51516.78510759788	442.7995265573024	0.0147635068431391	0.0058499070627308	2.52371647700112	0.0116149	0.0116149	chr14	70191235	1.934984524962768	chr14:70191235:A:C
chr14:70191703	['T', 'C']	56057	6989.872845673505	0.3561756160121248	-0.0001075304274841	0.0119152620526101	-0.0090245961028271	0.9928	0.9928	chr14	70191703	0.0031382315093265	chr14:70191703:T:C
chr14:70192222	['C', 'T']	56057	94820.37248849076	262.3759594754395	-0.0060097639834733	0.0080157000860583	-0.7497491072459301	0.453409	0.453409	chr14	70192222	0.3435098635400169	chr14:70192222:C:T
chr14:70192946	['T', 'A']	56057	6974.746534406166	0.0162990597307639	-7.756546384629793e-05	0.0119270448346512	-0.0065033262573935	0.994811	0.994811	chr14	70192946	0.0022594212178545	chr14:70192946:T:A
chr14:70193587	['G', 'A']	56057	10030.431461756678	74.47507464469766	0.0074899619915206	0.0101529560512523	0.7377124409591819	0.460692	0.460692	chr14	70193587	0.3365893292841588	chr14:70193587:G:A
chr14:70193756	['T', 'C']	56057	8947.957734919984	64.39505236165024	-0.0072221048568109	0.0110249353799321	-0.6550700396808493	0.512425	0.512425	chr14	70193756	0.2903696902130835	chr14:70193756:T:C
chr14:70194134	['T', 'C']	56057	8945.957520829246	70.095686418374	-0.0064829500572866	0.0110256914211136	-0.5879858060304651	0.556544	0.556544	chr14	70194134	0.2545004949378747	chr14:70194134:T:C
chr14:70194318	['T', 'C']	56057	6989.3740500231925	5.641954529371376	0.0005777460391321	0.0119132689823483	0.048496012302602	0.961321	0.961321	chr14	70194318	0.0171315704472046	chr14:70194318:T:C
chr14:70194533	['G', 'T']	56057	8870.94949242654	67.4927316544922	-0.0061956423117443	0.0110677810679124	-0.5597908265195645	0.575624	0.575624	chr14	70194533	0.2398611069344011	chr14:70194533:G:T
chr14:70194555	['G', 'T']	56057	10028.5366967567	73.11127470860251	0.0073905808453493	0.0101533592514553	0.7278951391668701	0.466681	0.466681	chr14	70194555	0.3309798802014685	chr14:70194555:G:T
chr14:70194634	['A', 'G']	56057	17030.734299172138	82.41361801799826	0.0051879135300029	0.0080720290904704	0.6427025314028686	0.52042	0.52042	chr14	70194634	0.2836460216363268	chr14:70194634:A:G
chr14:70195686	['C', 'T']	56057	10027.43103355992	74.66962234127939	0.0075971692521329	0.0101530375715101	0.7482656494299714	0.454303	0.454303	chr14	70195686	0.3426543953026006	chr14:70195686:C:T
chr14:70195756	['G', 'A']	56057	6988.3713199871545	3.8671125341635912	0.0003927013699094	0.0119161113674277	0.0329554967892395	0.97371	0.97371	chr14	70195756	0.0115703697672225	chr14:70195756:G:A
chr14:70195886	['A', 'G']	56057	71233.14381312682	515.3951303120089	0.0154736765215773	0.0060487639133684	2.5581551442896924	0.0105255	0.0105255	chr14	70195886	1.977757264415504	chr14:70195886:A:G
chr14:70197386	['A', 'T']	56057	10045.43360274046	82.1266222941585	0.0082534784754872	0.0101468917780512	0.8133996750946269	0.415992	0.415992	chr14	70197386	0.3809150212705239	chr14:70197386:A:T
chr14:70197528	['T', 'C']	56057	1832.3268685210628	-25.572937238121835	-0.0513507308989042	0.0232520017899283	-2.208443443400514	0.0272174	0.0272174	chr14	70197528	1.5651533640549546	chr14:70197528:T:C
chr14:70197536	['G', 'A']	56057	1773.158156711625	-22.91116918836808	-0.0497024177660609	0.0236828842539467	-2.098664049239614	0.035851	0.035851	chr14	70197536	1.4454987259536451	chr14:70197536:G:A
chr14:70198285	['TA', 'T']	56057	10134.711894650443	104.10061808184253	0.0105000390755564	0.0101089394296444	1.0386884943404662	0.298954	0.298954	chr14	70198285	0.5243956313513547	chr14:70198285:TA:T
chr14:70198396	['C', 'T']	56057	51174.5999821413	406.75336320050616	0.0139043913519597	0.0058586973163519	2.373290614135647	0.0176337	0.0176337	chr14	70198396	1.753656552080256	chr14:70198396:C:T
chr14:70198830	['G', 'C']	56057	17031.822982640806	81.01043392538341	0.0051791303449118	0.0080733393744796	0.6415102976202699	0.521194	0.521194	chr14	70198830	0.2830005925409766	chr14:70198830:G:C
chr14:70199124	['G', 'T']	56057	1896.1014735790488	-4.264223428530285	-0.0392995819773742	0.0229247523052408	-1.7142860020515909	0.0864817	0.0864817	chr14	70199124	1.0630757818974534	chr14:70199124:G:T
chr14:70199318	['A', 'G']	56057	10735.957592949406	61.95093347717823	-0.0066443675068798	0.0100697115778894	-0.6598369233801262	0.509361	0.509361	chr14	70199318	0.2929743105172797	chr14:70199318:A:G
chr14:70200541	['C', 'T']	56057	51279.72167303096	429.0886303293051	0.0144854129169083	0.0058552985118951	2.4738982799051	0.0133677	0.0133677	chr14	70200541	1.8739433095095288	chr14:70200541:C:T
chr14:70201210	['C', 'A']	56057	9524.339809116049	50.91548845680092	0.0054221437182871	0.0103882132301747	0.5219515231490788	0.601706	0.601706	chr14	70201210	0.2206156578553618	chr14:70201210:C:A
chr14:70202285	['A', 'G']	56057	41210.55700877882	-148.13480311901176	-0.0151433144135398	0.0060332892956813	-2.5099599358478573	0.0120773	0.0120773	chr14	70202285	1.91803014569535	chr14:70202285:A:G
chr14:70202466	['A', 'G']	56057	95336.30632671996	286.80743537983045	-0.0043990042007809	0.008116702515646	-0.5419693763940786	0.587842	0.587842	chr14	70202466	0.2307393877826175	chr14:70202466:A:G
chr14:70202555	['T', 'C']	56057	51497.454584389154	436.15870864610935	0.014314884238291	0.0058514678069034	2.4463749456850072	0.0144331	0.0144331	chr14	70202555	1.840640379350008	chr14:70202555:T:C
chr14:70204274	['T', 'C']	56057	6987.498599539722	7.439189430392129	0.0009800400436665	0.0119164074695283	0.0822429113952844	0.934454	0.934454	chr14	70204274	0.0294420726028301	chr14:70204274:T:C
chr14:70204434	['T', 'A']	56057	51356.23900706688	420.5951985866239	0.0141873896360414	0.0058541596576308	2.4234715938347144	0.0153761	0.0153761	chr14	70204434	1.8131538051888645	chr14:70204434:T:A
chr14:70204466	['C', 'A']	56057	40454.38164656341	-166.424379431498	-0.0155819411561815	0.0060576317007412	-2.5722826883441448	0.0101056	0.0101056	chr14	70204466	1.9954378960078183	chr14:70204466:C:A
chr14:70204850	['C', 'T']	56057	17033.215421119297	85.44130371658241	0.0054780791281785	0.0080719896699379	0.6786528913162836	0.497361	0.497361	chr14	70204850	0.3033282724413215	chr14:70204850:C:T
chr14:70204975	['A', 'G']	56057	1613.0575506199268	-45.485461483232434	-0.0622825288436676	0.0248571245138989	-2.5056208254837435	0.0122265	0.0122265	chr14	70204975	1.912697847806765	chr14:70204975:A:G
chr14:70205066	['G', 'A']	56057	6988.373996503371	7.035692639287011	0.0009339556509143	0.0119157832130351	0.0783797115319038	0.937526	0.937526	chr14	70205066	0.0280166793336251	chr14:70205066:G:A
chr14:70205383	['C', 'T']	56057	6990.249397912765	5.209393974766006	0.0005887018413002	0.0119143450814185	0.0494111793201573	0.960592	0.960592	chr14	70205383	0.0174610345722624	chr14:70205383:C:T
chr14:70205535	['C', 'T']	56057	1685.090180896992	-39.46595664181184	-0.0573934001193811	0.0243167828223466	-2.3602382164896274	0.0182666	0.0182666	chr14	70205535	1.738342281254543	chr14:70205535:C:T
chr14:70206078	['G', 'A']	56057	51436.84613600273	428.4078551149291	0.0144216276971712	0.0058511692045969	2.464742890333946	0.0137141	0.0137141	chr14	70206078	1.8628326880856176	chr14:70206078:G:A
chr14:70206272	['T', 'C']	56057	40478.054611953616	-174.5735520614924	-0.0157790903654933	0.006056149001513	-2.605466008440524	0.00917736	0.00917736	chr14	70206272	2.037282231906103	chr14:70206272:T:C
chr14:70206609	['G', 'A']	56057	94873.31462700416	259.2246037004757	-0.0065184986300455	0.0080439184868884	-0.8103635859401853	0.417735	0.417735	chr14	70206609	0.3790991357713437	chr14:70206609:G:A
chr14:70206787	['C', 'A']	56057	54182.19733014472	449.540778693701	0.0119737045086898	0.0058099910670102	2.0608817415706446	0.0393189	0.0393189	chr14	70206787	1.4053986406520211	chr14:70206787:C:A
chr14:70206965	['G', 'A']	56057	10046.075270735582	77.09288194686499	0.007795398752916	0.0101466974269083	0.7682695585504651	0.44233	0.44233	chr14	70206965	0.3542536046217551	chr14:70206965:G:A
chr14:70207021	['C', 'T']	56057	40625.42131182641	-178.8770059841413	-0.0161208671657081	0.0060521434956157	-2.6636624160326625	0.00773172	0.00773172	chr14	70207021	2.1117238820952164	chr14:70207021:C:T
chr14:70207269	['T', 'C']	56057	17034.911656616834	87.11120159118676	0.0055711614798715	0.0080712756384923	0.6902454741233647	0.490043	0.490043	chr14	70207269	0.3097658100870551	chr14:70207269:T:C
chr14:70207946	['T', 'C']	56057	10039.149058792043	79.69197460328874	0.0081211656856483	0.0101505477243917	0.8000716716136657	0.423673	0.423673	chr14	70207946	0.3729692120071327	chr14:70207946:T:C
chr14:70208711	['AT', 'A']	56057	51325.227389535285	422.5609274399804	0.014269547590346	0.005853893541252	2.437616517927641	0.0147875	0.0147875	chr14	70208711	1.8301052423640127	chr14:70208711:AT:A
chr14:70208730	['A', 'G']	56057	10004.498581446393	72.08621909895658	0.0077340382710382	0.0101672112273529	0.7606843310416612	0.446849	0.446849	chr14	70208730	0.3498392096325264	chr14:70208730:A:G
chr14:70208911	['TA', 'T']	56057	8632.615988439513	82.92419253615502	-0.0021398633904055	0.0111844300466886	-0.1913252066911639	0.848272	0.848272	chr14	70208911	0.071464868075768	chr14:70208911:TA:T
chr14:70209308	['G', 'A']	56057	19540.309727457083	217.6543429210728	0.0061969586328897	0.0077181353319856	0.8029087812451511	0.422031	0.422031	chr14	70209308	0.3746556470609223	chr14:70209308:G:A
chr14:70209442	['C', 'A']	56057	6986.201476925271	12.466494488122922	0.0016894868930432	0.0119301639684919	0.1416147252883775	0.887385	0.887385	chr14	70209442	0.0518879166970915	chr14:70209442:C:A
chr14:70209944	['C', 'T']	56057	48202.87912362396	309.5085536197716	0.0129957107088478	0.0059301576518935	2.191461251405063	0.0284225	0.0284225	chr14	70209944	1.5463377248443864	chr14:70209944:C:T
chr14:70210834	['T', 'C']	56057	6992.997983906939	8.156401165237634	0.0012972036430438	0.0119091171572125	0.1089252566684356	0.913262	0.913262	chr14	70210834	0.0394046125739776	chr14:70210834:T:C
chr14:70211112	['A', 'C']	56057	10001.070453693956	75.21687807462811	0.0079322880875943	0.0101676413820145	0.7801502619501974	0.435306	0.435306	chr14	70211112	0.3612053467435133	chr14:70211112:A:C
chr14:70211473	['C', 'T']	56057	10980.800991336224	80.9380926384967	0.0076884970145711	0.0102469825826243	0.7503181500092008	0.453066	0.453066	chr14	70211473	0.3438385279034075	chr14:70211473:C:T
chr14:70211490	['GA', 'G']	56057	54558.75945618042	424.9706179870148	0.0107691566831546	0.0058051299785725	1.85511034600516	0.0635857	0.0635857	chr14	70211490	1.1966405433040843	chr14:70211490:GA:G
chr14:70211505	['C', 'T']	56057	40237.460159149305	-164.2182998762192	-0.01534927568799	0.0060599275686591	-2.532914051213039	0.0113146	0.0113146	chr14	70211505	1.946360794856704	chr14:70211505:C:T
chr14:70211897	['T', 'C']	56057	10035.790283155207	77.7972486593849	0.0078136228185512	0.0101514044287944	0.7697085534675304	0.441476	0.441476	chr14	70211897	0.3550929010351683	chr14:70211897:T:C
chr14:70212378	['C', 'T']	56057	6948.619781631343	9.977586175193643	0.0016729688373979	0.0119485345200837	0.1400145628391449	0.888649	0.888649	chr14	70212378	0.0512697434889107	chr14:70212378:C:T
chr14:70212688	['G', 'A']	56057	6952.124018838304	8.146921015692024	0.0012813079907095	0.0119472306457336	0.1072472800353215	0.914593	0.914593	chr14	70212688	0.038772126892585	chr14:70212688:G:A
chr14:70214679	['C', 'T']	56057	1611.2874373293844	-45.51028883792655	-0.0627624175010401	0.0248895694656986	-2.52163532147616	0.0116838	0.0116838	chr14	70214679	1.9324158857655704	chr14:70214679:C:T
chr14:70215194	['C', 'T']	56057	51153.512955032114	403.26783301238055	0.0137092713749721	0.0058538103630441	2.3419397836186344	0.0191873	0.0191873	chr14	70215194	1.716986134050351	chr14:70215194:C:T
chr14:70215326	['G', 'A']	56057	39647.6581919392	-196.1817194080185	-0.0169729862731069	0.0060698492240851	-2.7962780699326166	0.00517125	0.00517125	chr14	70215326	2.286404466096432	chr14:70215326:G:A
chr14:70215617	['T', 'C']	56057	6996.499241789021	13.79447834056801	0.002256878160589	0.011908387514827	0.1895200469231496	0.849686	0.849686	chr14	70215617	0.0707415374169785	chr14:70215617:T:C
chr14:70216247	['A', 'G']	56057	6987.373942983551	11.925020765373002	0.0019254144577223	0.011915105628604	0.1615944094612249	0.871626	0.871626	chr14	70216247	0.0596698235289065	chr14:70216247:A:G
chr14:70216822	['T', 'G']	56057	6960.248327535456	10.860133308876852	0.0018225658840963	0.0119398063723471	0.1526461843064229	0.878678	0.878678	chr14	70216822	0.0561702471599219	chr14:70216822:T:G
chr14:70217152	['G', 'C']	56057	39845.21596445207	-198.7605310265679	-0.0165953658410259	0.0060683276240772	-2.734751132285715	0.00624471	0.00624471	chr14	70217152	2.204487725155997	chr14:70217152:G:C
chr14:70217456	['T', 'A']	56057	51485.61366880798	427.96744305878434	0.014606086353161	0.0058461975751597	2.4983908199103166	0.0124787	0.0124787	chr14	70217456	1.9038306560184883	chr14:70217456:T:A
chr14:70218028	['T', 'C']	56057	2850.610223927202	3.7653801542090406	-0.0187558635007528	0.0184238802685051	-1.0180191809439425	0.308673	0.308673	chr14	70218028	0.5105013571192587	chr14:70218028:T:C
chr14:70218739	['C', 'T']	56057	10016.93122155796	70.4905060151028	0.0074430635449591	0.0101617677264927	0.7324575551509926	0.463892	0.463892	chr14	70218739	0.3335831169958198	chr14:70218739:C:T
chr14:70219839	['C', 'T']	56057	100722.10662525876	231.7109365794216	-0.0093276141080166	0.0095695999261246	-0.9747130684693124	0.329707	0.329707	chr14	70219839	0.4818718322650928	chr14:70219839:C:T
chr14:70220166	['T', 'C']	56057	6959.744928725626	8.22196695115336	0.0014962527732438	0.0119424195537998	0.1252889137333774	0.900295	0.900295	chr14	70220166	0.0456151618053232	chr14:70220166:T:C
chr14:70220199	['C', 'T']	56057	2106.0751404870216	-3.669582766916815	-0.0384682122331793	0.0217531935614239	-1.7683937820236677	0.0770005	0.0770005	chr14	70220199	1.113506454742636	chr14:70220199:C:T
chr14:70220210	['A', 'C']	56057	9089.16214143	13.230424960593488	-0.0069386892496614	0.0105865258275114	-0.6554264697139536	0.512196	0.512196	chr14	70220210	0.2905638174816282	chr14:70220210:A:C
chr14:70222993	['A', 'T']	56057	6959.489802837008	12.237535139915718	0.002167273423777	0.0119434912863012	0.181460627535503	0.856007	0.856007	chr14	70222993	0.0675226838638009	chr14:70222993:A:T
chr14:70223759	['G', 'A']	56057	51371.82989847081	433.51790142187855	0.0150112292279865	0.0058472413151237	2.5672327203531644	0.0102539	0.0102539	chr14	70223759	1.9891109222827816	chr14:70223759:G:A
chr14:70224160	['A', 'G']	56057	51385.33329765027	437.07866704400834	0.0150541230590556	0.0058473404522516	2.57452480866902	0.0100403	0.0100403	chr14	70224160	1.998253310458124	chr14:70224160:A:G
chr14:70224238	['T', 'C']	56057	60568.04614231676	452.38559535157214	0.0127384379609568	0.0058118453730634	2.191806069032152	0.0283976	0.0283976	chr14	70224238	1.5467183624459264	chr14:70224238:T:C
chr14:70224557	['G', 'A']	56057	51383.49933082317	437.78880354378754	0.0150694033353695	0.0058475375430875	2.577051147483997	0.00996725	0.00996725	chr14	70224557	2.0014246485657026	chr14:70224557:G:A
chr14:70224628	['C', 'T']	56057	8667.082283675289	102.05465008554066	1.883308636408676e-05	0.0111291274465943	0.0016922338659936	0.99865	0.99865	chr14	70224628	0.0005866936579527	chr14:70224628:C:T
chr14:70224994	['A', 'T']	56057	100717.39008812932	232.66076330559287	-0.009333909086046	0.009566409553135	-0.9756961620974218	0.329219	0.329219	chr14	70224994	0.4825151085841841	chr14:70224994:A:T
chr14:70225296	['C', 'T']	56057	7770.6931064012	82.35645843893936	0.0094065995381195	0.0113780173186446	0.8267345069606684	0.408391	0.408391	chr14	70225296	0.3889238373329374	chr14:70225296:C:T
chr14:70225779	['T', 'A']	56057	9095.81130022122	0.7958459677875962	-0.0084139474829739	0.0105830903075133	-0.7950369162966129	0.426595	0.426595	chr14	70225779	0.3699842391002212	chr14:70225779:T:A
chr14:70226085	['G', 'T']	56057	9093.297721636423	1.2013381899640545	-0.0084092686151864	0.0105843242831563	-0.7945021704001207	0.426907	0.426907	chr14	70226085	0.3696667240050267	chr14:70226085:G:T
chr14:70226195	['T', 'C']	56057	6971.497457763189	2.642583736704881	0.0006153818805232	0.0119348131432744	0.0515619200012395	0.958878	0.958878	chr14	70226195	0.0182366454855154	chr14:70226195:T:C
chr14:70226696	['A', 'G']	56057	10027.733074986154	66.10459766900627	0.0069122800774727	0.0101606636676881	0.6802980891351053	0.496319	0.496319	chr14	70226696	0.3042390988965491	chr14:70226696:A:G
chr14:70227568	['T', 'C']	56057	100717.98353314778	233.93550962506785	-0.0092707236886929	0.0095665910841556	-0.9690728502075606	0.332513	0.332513	chr14	70227568	0.4781913707581757	chr14:70227568:T:C
chr14:70228074	['G', 'C']	56057	60565.04544643493	452.970182621832	0.0127615931773278	0.0058119135956643	2.1957644358044	0.0281129	0.0281129	chr14	70228074	1.5510943522212506	chr14:70228074:G:C
chr14:70228158	['A', 'G']	56057	60562.88418441995	449.4284371671162	0.0126538306288452	0.005811885225093	2.177233399966636	0.0294673	0.0294673	chr14	70228158	1.53065965542324	chr14:70228158:A:G
chr14:70228203	['C', 'G']	56057	40148.16202472926	-214.7597784812003	-0.0174481707025583	0.0060602018218443	-2.879140202833727	0.00398912	0.00398912	chr14	70228203	2.3991228991241145	chr14:70228203:C:G
chr14:70228389	['A', 'G']	56057	51466.18104448052	451.3485389083421	0.0154371567026716	0.005845358380379	2.6409256196316626	0.00827028	0.00827028	chr14	70228389	2.082479786651031	chr14:70228389:A:G
chr14:70228536	['CT', 'C']	56057	6968.870223015167	2.7682327848221284	0.000614131427321	0.0119367604910496	0.0514487517598742	0.958968	0.958968	chr14	70228536	0.0181958846492439	chr14:70228536:CT:C
chr14:70228548	['C', 'T']	56057	30652.65537176809	-291.04816425702296	-0.0178738870182542	0.0065040944195613	-2.74809771587843	0.00599613	0.00599613	chr14	70228548	2.222128959934729	chr14:70228548:C:T
chr14:70228682	['TGTA', 'T']	56057	6976.244491230574	6.304147905288342	0.0009652991056116	0.0119304911269094	0.0809102572009269	0.935514	0.935514	chr14	70228682	0.0289497088831035	chr14:70228682:TGTA:T
chr14:70228756	['C', 'T']	56057	6971.870597680643	2.3747939938307567	0.0005901239428439	0.0119347604225638	0.0494458139040871	0.960564	0.960564	chr14	70228756	0.0174736938726984	chr14:70228756:C:T
chr14:70229477	['A', 'T']	56057	9095.135735950043	-0.7359026295628333	-0.0086151329675008	0.0105823663980314	-0.8141026915400934	0.41559	0.41559	chr14	70229477	0.3813349110596844	chr14:70229477:A:T
chr14:70229493	['C', 'T']	56057	51405.838391949015	448.06494159182233	0.0154536341866343	0.0058471577659438	2.642930942729554	0.00822147	0.00822147	chr14	70229493	2.0850505236021832	chr14:70229493:C:T
chr14:70229832	['AG', 'A']	56057	9096.135860838536	-3.788521960593527	-0.0089777507591848	0.0105818894540641	-0.8484071581126578	0.396215	0.396215	chr14	70229832	0.4020690868643197	chr14:70229832:AG:A
chr14:70230085	['A', 'G']	56057	10023.072808692086	69.9319326472264	0.0072756295898341	0.0101579184278719	0.7162520196924266	0.473839	0.473839	chr14	70230085	0.3243691969105456	chr14:70230085:A:G
chr14:70230276	['G', 'C']	56057	5986.281470247122	90.04415745619102	0.0121285181194231	0.0128762621815211	0.9419284842482352	0.346233	0.346233	chr14	70230276	0.4606315412125253	chr14:70230276:G:C
chr14:70230437	['G', 'A']	56057	51395.586366880816	440.0311267491639	0.0151777204509639	0.0058469989376922	2.59581378630358	0.00943918	0.00943918	chr14	70230437	2.0250657320730325	chr14:70230437:G:A
chr14:70231325	['CT', 'C']	56057	51493.34737237099	440.3799344511871	0.0150947966522566	0.0058461073023751	2.582025247145923	0.00982475	0.00982475	chr14	70231325	2.0076784918433086	chr14:70231325:CT:C
chr14:70231623	['T', 'G']	56057	40204.495770425085	-198.2071684883147	-0.0169474541102869	0.0060578967780756	-2.797580535149115	0.00515045	0.00515045	chr14	70231623	2.288154824555112	chr14:70231623:T:G
chr14:70231713	['A', 'G']	56057	2848.508144949774	9.523078877988246	-0.0169036237558103	0.0184307824453595	-0.9171408650676284	0.359073	0.359073	chr14	70231713	0.4448172498220157	chr14:70231713:A:G
chr14:70231986	['C', 'T']	56057	6977.497885929388	3.8835794229401808	0.0005994340227473	0.0119300432852915	0.0502457542200541	0.959927	0.959927	chr14	70231986	0.0177617926923414	chr14:70231986:C:T
chr14:70232065	['T', 'C']	56057	6968.870223015166	3.4595722557810618	0.0006693884466013	0.0119364890372576	0.0560791740780741	0.955279	0.955279	chr14	70232065	0.0198697692911598	chr14:70232065:T:C
chr14:70232219	['T', 'C']	56057	10211.077155164714	74.60274795813459	0.0076220482249109	0.0101782127190265	0.7488591990873579	0.453945	0.453945	chr14	70232219	0.3429967630976817	chr14:70232219:T:C
chr14:70232245	['TGA', 'T']	56057	51394.9188316323	433.76374208720375	0.0149120433017107	0.0058468948986421	2.5504209602217864	0.0107619	0.0107619	chr14	70232245	1.9681110477522608	chr14:70232245:TGA:T
chr14:70233426	['T', 'C']	56057	40128.22403356846	-203.72722528977823	-0.0170703828945718	0.006062931140785	-2.815533031496966	0.00487134	0.00487134	chr14	70233426	2.3123515573568514	chr14:70233426:T:C
chr14:70233891	['G', 'A']	56057	6972.995129261895	4.451143977287387	0.000941713628973	0.0119341615873874	0.0789090730905081	0.937105	0.937105	chr14	70233891	0.0282117449011476	chr14:70233891:G:A
chr14:70234445	['C', 'T']	56057	1858.0994398258824	-25.72686750085608	-0.0513906910019594	0.0230959185777639	-2.225098379565507	0.0260786	0.0260786	chr14	70234445	1.5837157269199715	chr14:70234445:C:T
chr14:70234454	['C', 'T']	56057	9077.13348795718	6.41632433062537	-0.0076274085875012	0.0105911197199187	-0.7201701792829607	0.471423	0.471423	chr14	70234454	0.3265892327378482	chr14:70234454:C:T
chr14:70234483	['G', 'A']	56057	10124.72245910121	73.45515997337222	0.0072556343599242	0.0101093335653218	0.7177163868460413	0.472935	0.472935	chr14	70234483	0.3251985444231522	chr14:70234483:G:A
chr14:70234681	['T', 'G']	56057	40142.03795774144	-214.3340157347617	-0.0173227546126942	0.0060597264006426	-2.8586694295071147	0.00425579	0.00425579	chr14	70234681	2.371019810245743	chr14:70234681:T:G
chr14:70234901	['G', 'T']	56057	1967.2105582416016	-9.122738192983771	-0.0421058635995331	0.022478495318382	-1.8731620156577176	0.0610512	0.0610512	chr14	70234901	1.2143057953021217	chr14:70234901:G:T
chr14:70235004	['C', 'T']	56057	40126.30556348583	-211.75883371921785	-0.0172508990460344	0.0060601826535879	-2.846597212019838	0.00442053	0.00442053	chr14	70235004	2.354525657737704	chr14:70235004:C:T
chr14:70235539	['G', 'A']	56057	51285.29755340223	428.5804603174585	0.0149252166079308	0.0058500291098966	2.551306382848842	0.0107346	0.0107346	chr14	70235539	1.9692141339039613	chr14:70235539:G:A
chr14:70235923	['G', 'A']	56057	39973.99166815343	-206.625174821986	-0.0168540989682761	0.0060658759507203	-2.7785103264887145	0.00546269	0.00546269	chr14	70235923	2.262593444389204	chr14:70235923:G:A
chr14:70236115	['A', 'C']	56057	9075.971436727268	4.768446232885931	-0.0079024090020304	0.010591520175499	-0.7461071565827501	0.455606	0.455606	chr14	70236115	0.3414105652124866	chr14:70236115:A:C
chr14:70236883	['G', 'A']	56057	9097.622923617677	6.157578882954329	-0.0077945614960295	0.010582184957553	-0.7365739237496635	0.461385	0.461385	chr14	70236883	0.3359365288507335	chr14:70236883:G:A
chr14:70237024	['G', 'A']	56057	10016.965617528458	71.86566883392197	0.0074221181198403	0.010159514295303	0.7305583617586651	0.465052	0.465052	chr14	70237024	0.3324984835607337	chr14:70237024:G:A
chr14:70237340	['C', 'T']	56057	51398.66760030686	433.6986895258429	0.0149260232199259	0.0058470457397852	2.552746101909923	0.0106904	0.0106904	chr14	70237340	1.9710060446001327	chr14:70237340:C:T
chr14:70239014	['A', 'C']	56057	1618.0288639931496	-49.2684119975091	-0.0649564512612635	0.0248429335976913	-2.614685218467922	0.00893336	0.00893336	chr14	70239014	2.04898516429137	chr14:70239014:A:C
chr14:70239252	['G', 'A']	56057	10026.53658971706	68.52390932873595	0.006991681410892	0.0101553095913828	0.6884754569003702	0.491156	0.491156	chr14	70239252	0.3087805462095436	chr14:70239252:G:A
chr14:70239974	['G', 'A']	56057	1985.247903657449	-12.583350058568795	-0.0438861358223976	0.0223960692987466	-1.9595463488253115	0.0500538	0.0500538	chr14	70239974	1.3005629460291197	chr14:70239974:G:A
chr14:70240518	['C', 'G']	56057	48281.97774327123	415.7796324410462	0.0171994296278475	0.0059215532841658	2.904546966391176	0.00367929	0.00367929	chr14	70240518	2.434235979922029	chr14:70240518:C:G
chr14:70240730	['T', 'C']	56057	2994.4273403628968	-9.31402208554465	-0.024598578062672	0.0179624353964124	-1.369445596869622	0.170866	0.170866	chr14	70240730	0.7673443473518475	chr14:70240730:T:C
chr14:70241991	['A', 'C']	56057	51412.00565616915	427.83866744327264	0.0147659780818822	0.0058469392858497	2.525420114694456	0.0115587	0.0115587	chr14	70241991	1.9370910080067032	chr14:70241991:A:C
chr14:70242514	['G', 'A']	56057	8007.428533200129	19.708726726216	-0.0034475593904016	0.0112519703938867	-0.3063960595092497	0.759304	0.759304	chr14	70242514	0.1195843122604319	chr14:70242514:G:A
chr14:70242616	['G', 'A']	56057	6130.328076497663	159.93388131947515	0.0261349236070894	0.0127042274876812	2.0571832197141706	0.0396732	0.0396732	chr14	70242616	1.4015027683614183	chr14:70242616:G:A
chr14:70243489	['T', 'C']	56057	10028.61010205538	65.79546094676334	0.0067775050261117	0.0101553853737733	0.6673803875148782	0.504532	0.504532	chr14	70243489	0.2971112833761515	chr14:70243489:T:C
chr14:70244108	['C', 'T']	56057	48273.19488259225	419.6489001880538	0.0172845468372253	0.0059217199536103	2.9188389475742453	0.00351477	0.00351477	chr14	70244108	2.454103089136049	chr14:70244108:C:T
chr14:70244839	['T', 'C']	56057	110747.0	298.65690252725614	-0.025612059543898	0.0267849410629694	-0.9562111592363018	0.33897	0.33897	chr14	70244839	0.469838736637591	chr14:70244839:T:C
chr14:70244934	['G', 'C']	56057	1933.034483373769	-23.21400006518568	-0.049676696876326	0.0226712317697969	-2.1911776731296224	0.028443	0.028443	chr14	70244934	1.5460245987041188	chr14:70244934:G:C
chr14:70245557	['A', 'G']	56057	51377.66440641671	425.37593226827687	0.0145247734961099	0.0058476159320297	2.483879527133758	0.0129989	0.0129989	chr14	70245557	1.8860933972425964	chr14:70245557:A:G
chr14:70246163	['A', 'C']	56057	100795.9048333245	221.25288291721893	-0.010547417948335	0.0096255733812327	-1.0957703536809191	0.273184	0.273184	chr14	70246163	0.5635447402584208	chr14:70246163:A:C
chr14:70246439	['G', 'A']	56057	51392.002748380415	416.864445282605	0.0143086824912479	0.0058478499080687	2.4468279309811223	0.014415	0.014415	chr14	70246439	1.8411853532757727	chr14:70246439:G:A
chr14:70247003	['AATC', 'A']	56057	18866.464435819944	76.8528790904577	0.0005295960024679	0.0077688102805226	0.0681695115911983	0.945651	0.945651	chr14	70247003	0.0242691138514557	chr14:70247003:AATC:A
chr14:70247244	['G', 'A']	56057	10153.36651901459	79.81656319695577	0.008136217450624	0.010142688827903	0.8021755955127817	0.422455	0.422455	chr14	70247244	0.37421954539482	chr14:70247244:G:A
chr14:70247245	['T', 'C']	56057	10141.416442995383	75.21449500229923	0.0075932468439319	0.0101505327926369	0.7480638700502499	0.454425	0.454425	chr14	70247245	0.3425377841117701	chr14:70247245:T:C
chr14:70247310	['A', 'T']	56057	58555.72188458104	490.2237006074051	0.0165759373123597	0.0059181854658416	2.800847896374985	0.0050986	0.0050986	chr14	70247310	2.292549058361398	chr14:70247310:A:T
chr14:70247311	['C', 'G']	56057	58539.38632695688	476.5010998566368	0.016161656250641	0.0059167082715576	2.731528327724402	0.0063061	0.0063061	chr14	70247311	2.200239146638567	chr14:70247311:C:G
chr14:70247374	['C', 'T']	56057	9991.09931470179	69.76643008884514	0.0072413156805437	0.0101843832044369	0.7110215253280076	0.477074	0.477074	chr14	70247374	0.3214142513602003	chr14:70247374:C:T
chr14:70247445	['A', 'G']	56057	93647.18591302504	214.2890971591663	-0.0073192144527007	0.0078366450037009	-0.9339729500627044	0.350322	0.350322	chr14	70247445	0.4555325884071491	chr14:70247445:A:G
chr14:70247455	['T', 'C']	56057	91586.4375581314	231.13174961611875	-0.0011498846564004	0.0075231532927497	-0.1528461021136759	0.87852	0.87852	chr14	70247455	0.0562483470989449	chr14:70247455:T:C
chr14:70247542	['A', 'G']	56057	13085.92239322497	62.07244233596693	-0.0021096533523511	0.0091250997547201	-0.2311923605284322	0.817166	0.817166	chr14	70247542	0.0876897114467936	chr14:70247542:A:G
chr14:70247843	['GA', 'G']	56057	10019.608656865546	71.78654717025026	0.0073199748765565	0.0101603983236405	0.7204417231876539	0.471256	0.471256	chr14	70247843	0.3267431073425366	chr14:70247843:GA:G
chr14:70248082	['A', 'G']	56057	109632.0	327.03434680458787	0.0207961711655098	0.0201189452028807	1.0336611067727397	0.301299	0.301299	chr14	70248082	0.5210023097312317	chr14:70248082:A:G
chr14:70248100	['T', 'A']	56057	109611.95536606252	330.01264597451546	0.0218226525003137	0.0200590796684075	1.0879189305321793	0.276636	0.276636	chr14	70248100	0.5580913036771757	chr14:70248100:T:A
chr14:70248150	['T', 'A']	56057	109629.95568716998	326.8403368968165	0.0208928416486992	0.0201105867943113	1.0388976643192318	0.298857	0.298857	chr14	70248150	0.5245365674168145	chr14:70248150:T:A
chr14:70248166	['C', 'T']	56057	109631.0	327.3389443811157	0.0209450239920462	0.0201147635498779	1.0412761721065955	0.297752	0.297752	chr14	70248166	0.526145312679621	chr14:70248166:C:T
chr14:70248611	['A', 'C']	56057	51374.66354990098	419.8201528385334	0.014470127472742	0.0058486570883799	2.4740940106560845	0.0133604	0.0133604	chr14	70248611	1.8741805392263229	chr14:70248611:A:C
chr14:70248902	['A', 'G']	56057	39954.11659528909	-198.98192505299355	-0.0165829686672509	0.006065720063049	-2.733882951221331	0.00626119	0.00626119	chr14	70248902	2.203343117058272	chr14:70248902:A:G
chr14:70249004	['T', 'A']	56057	58421.54835486403	423.1919217902795	0.0145879713424429	0.0058340952203365	2.500468503083768	0.0124057	0.0124057	chr14	70249004	1.9063787253409623	chr14:70249004:T:A
chr14:70249305	['T', 'A']	56057	69607.65903008243	529.3334884248534	0.0183364046593906	0.0060292571301446	3.041237794904071	0.00235717	0.00235717	chr14	70249305	2.6276090948623825	chr14:70249305:T:A
chr14:70250102	['A', 'G']	56057	109632.91147979665	328.63584036454625	0.0215520738830311	0.0201230604725716	1.0710137214171431	0.284168	0.284168	chr14	70250102	0.5464248293145382	chr14:70250102:A:G
chr14:70250183	['C', 'T']	56057	109628.91133707964	325.93531231368667	0.0204169100136116	0.0201062013549159	1.0154533744694492	0.309894	0.309894	chr14	70250183	0.5087868322541568	chr14:70250183:C:T
chr14:70251008	['T', 'C']	56057	7013.6255798187385	3.600201124013079	0.000617545029994	0.0118997207262144	0.0518957582452885	0.958612	0.958612	chr14	70251008	0.0183571387688465	chr14:70251008:T:C
chr14:70251129	['C', 'T']	56057	51305.32187907009	410.5495328079398	0.0143310257988678	0.0058503503117812	2.449601311909194	0.0143045	0.0143045	chr14	70251129	1.844527317938131	chr14:70251129:C:T
chr14:70251907	['C', 'T']	56057	40023.13972201904	-189.88117848239	-0.0161651663567099	0.0060629167242766	-2.666235921067927	0.00767279	0.00767279	chr14	70251907	2.115046688035324	chr14:70251907:C:T
chr14:70252025	['A', 'T']	56057	109859.9790553461	303.3718211230642	0.0020226000192785	0.0215534029510885	0.0938413309428897	0.925236	0.925236	chr14	70252025	0.0337474776122036	chr14:70252025:A:T
chr14:70252147	['G', 'A']	56057	1909.9420714285725	-21.319553344079857	-0.0488402094829363	0.0228396673064892	-2.138394085497899	0.0324891	0.0324891	chr14	70252147	1.4882623191397035	chr14:70252147:G:A
chr14:70252555	['C', 'G']	56057	69607.93387928419	519.6798116003037	0.0179544769933131	0.0060299744301632	2.9775378322503188	0.00290698	0.00290698	chr14	70252555	2.5365579561619827	chr14:70252555:C:G
chr14:70252641	['C', 'T']	56057	10010.892920859202	68.74917980678532	0.0071982448148543	0.0101654079452982	0.7081117505159912	0.478879	0.478879	chr14	70252641	0.3197742074010926	chr14:70252641:C:T
chr14:70252698	['T', 'C']	56057	1911.204563700915	-18.507860800846025	-0.0474840972577284	0.0228249181359159	-2.080362215319853	0.0374969	0.0374969	chr14	70252698	1.4260046354334697	chr14:70252698:T:C
chr14:70252729	['T', 'G']	56057	39982.26486071703	-190.33811951707148	-0.0162228976015131	0.0060648048628759	-2.674924909920386	0.00747677	0.00747677	chr14	70252729	2.12628597889153	chr14:70252729:T:G
chr14:70253392	['T', 'G']	56057	40018.8528530136	-203.66576109691968	-0.0166434253761883	0.006063279602308	-2.744954293358471	0.00605386	0.00605386	chr14	70253392	2.2179676266451374	chr14:70253392:T:G
chr14:70254067	['AAAAT', 'A']	56057	41893.4200831742	-220.8111066309551	-0.0199183278094216	0.0060438776677341	-3.295620610549052	0.000982655	0.000982655	chr14	70254067	3.007598931705342	chr14:70254067:AAAAT:A
chr14:70254513	['T', 'C']	56057	1911.511491381464	-16.98436020479098	-0.0467835192620279	0.0228206634959746	-2.050050791480276	0.0403641	0.0403641	chr14	70254513	1.3940047265545576	chr14:70254513:T:C
chr14:70254646	['C', 'T']	56057	39799.16937354989	-191.04797707240496	-0.0162189347608486	0.0060672060660505	-2.673213104068222	0.00751503	0.00751503	chr14	70254646	2.124069281370027	chr14:70254646:C:T
chr14:70254799	['G', 'A']	56057	10016.0720593745	71.71709177279212	0.0075742518061465	0.0101625371904873	0.7453111033371049	0.456087	0.456087	chr14	70254799	0.3409523064232284	chr14:70254799:G:A
chr14:70256125	['G', 'C']	56057	1928.1375840722176	-12.744124040800273	-0.0452814572897771	0.0227146913984377	-1.9934876726034445	0.0462129	0.0462129	chr14	70256125	1.335236777326796	chr14:70256125:G:C
chr14:70256164	['G', 'GC']	56057	1912.1705559123675	-17.965160636227225	-0.0470682742936018	0.0228154038970201	-2.0630042100525467	0.0391168	0.0391168	chr14	70256164	1.4076366804484794	chr14:70256164:G:GC
chr14:70256610	['C', 'A']	56057	39943.55062895888	-204.36895400254343	-0.0167955124664572	0.0060668994792913	-2.76838482717352	0.00563534	0.00563534	chr14	70256610	2.249079876304773	chr14:70256610:C:A
chr14:70257404	['A', 'G']	56057	47798.23206352039	354.6562706936581	0.0148954838532298	0.0059384603775695	2.5083073568180017	0.0121339	0.0121339	chr14	70257404	1.915999588560188	chr14:70257404:A:G
chr14:70257552	['C', 'T']	56057	2867.409213366875	-0.2131608099114745	-0.0208178444117668	0.0183781118921089	-1.1327520767084645	0.257323	0.257323	chr14	70257552	0.5895213940202672	chr14:70257552:C:T
chr14:70258097	['G', 'A']	56057	39950.67895065583	-199.9718472559736	-0.0166971689117238	0.006067671016098	-2.7518250194226024	0.00592832	0.00592832	chr14	70258097	2.227068361964735	chr14:70258097:G:A
chr14:70258654	['G', 'A']	56057	1916.0	-15.475518541414331	-0.0456412514461864	0.0227971346362103	-2.0020608806552	0.045283	0.045283	chr14	70258654	1.344064808845255	chr14:70258654:G:A
chr14:70258733	['C', 'T']	56057	7010.0008208276095	-6.088787280639562	-0.0007331450873955	0.011907050483488	-0.0615723506347954	0.950904	0.950904	chr14	70258733	0.0218633257279341	chr14:70258733:C:T
chr14:70258937	['C', 'A']	56057	2839.8633870016683	-1.1596756840598734	-0.0208778589930411	0.0184754566379121	-1.1300320962134849	0.258468	0.258468	chr14	70258937	0.58759321769066	chr14:70258937:C:A
chr14:70259216	['A', 'G']	56057	10013.535893959395	65.56224527259508	0.0068092046352404	0.010166185463811	0.6697895350699081	0.502995	0.502995	chr14	70259216	0.2984363320080929	chr14:70259216:A:G
chr14:70260589	['TAACA', 'T']	56057	10013.71453802651	65.21360864714737	0.0067798456969535	0.0101650570870507	0.6669756636773205	0.50479	0.50479	chr14	70260589	0.2968892571471156	chr14:70260589:TAACA:T
chr14:70260713	['A', 'G']	56057	7007.375013379955	-0.1306059101216365	0.0002080558314829	0.0119072474456879	0.0174730417278983	0.986059	0.986059	chr14	70260713	0.0060970986411005	chr14:70260713:A:G
chr14:70261377	['G', 'A']	56057	41923.444664560695	-221.4283061484525	-0.0198566749618283	0.0060437207209903	-3.2855050520227573	0.00101862	0.00101862	chr14	70261377	2.991987800961366	chr14:70261377:G:A
chr14:70261872	['G', 'A']	56057	69619.35489569762	530.0562091249752	0.0183431835797046	0.0060316120742079	3.0411742920508456	0.00235766	0.00235766	chr14	70261872	2.6275188246736807	chr14:70261872:G:A
chr14:70262019	['A', 'G']	56057	10012.107934468351	66.97383208537016	0.0070921560162536	0.0101670595384282	0.6975621603716915	0.485454	0.485454	chr14	70262019	0.3138519161012707	chr14:70262019:A:G
chr14:70262083	['A', 'G']	56057	51392.835144442666	433.7488592602753	0.0149569076585378	0.0058497866376275	2.556829605088598	0.0105657	0.0105657	chr14	70262083	1.97610172472936	chr14:70262083:A:G
chr14:70263163	['T', 'C']	56057	70214.07133805704	587.5503604231	0.0199532402085886	0.006044112268916	3.3012689574290426	0.000963087	0.000963087	chr14	70263163	3.016334479320645	chr14:70263163:T:C
chr14:70263327	['A', 'G']	56057	69642.15048890159	529.224752338902	0.0183607948628823	0.0060315719592699	3.044114368007088	0.00233475	0.00233475	chr14	70263327	2.631759615925785	chr14:70263327:A:G
chr14:70265727	['G', 'GC']	56057	2892.154779319941	61.73167124562907	0.0035160218914861	0.0183796694893102	0.1912995167585063	0.848292	0.848292	chr14	70265727	0.0714546286864629	chr14:70265727:G:GC
chr14:70266204	['C', 'T']	56057	10347.672291694984	0.1385442679409755	-0.0006480272036929	0.0105008800486463	-0.061711704227732	0.950793	0.950793	chr14	70266204	0.0219140243277069	chr14:70266204:C:T
chr14:70266257	['T', 'C']	56057	41778.48128571426	398.1503118060231	0.0172090515419269	0.0060514255464026	2.843801251451766	0.0044595	0.0044595	chr14	70266257	2.350713831739381	chr14:70266257:T:C
chr14:70266809	['G', 'A']	56057	42065.00635249192	394.3085223514436	0.0168496154967443	0.0060412208044037	2.789107705591841	0.00528713	0.00528713	chr14	70266809	2.276780011026978	chr14:70266809:G:A
chr14:70267416	['A', 'G']	56057	42243.59315378986	401.7819364536565	0.0167755897863174	0.0060358823428675	2.7793102703767483	0.00544926	0.00544926	chr14	70267416	2.2636624701521466	chr14:70267416:A:G
chr14:70267706	['G', 'A']	56057	11660.83206964837	101.44109048539738	-0.0021022644036168	0.0095849043326945	-0.219330765404299	0.826393	0.826393	chr14	70267706	0.0828133701842838	chr14:70267706:G:A
chr14:70268142	['C', 'T']	56057	42223.37566496483	399.61259576909566	0.0166988970038451	0.0060366515545663	2.766251597081714	0.00567233	0.00567233	chr14	70268142	2.246238511074275	chr14:70268142:C:T
chr14:70268628	['A', 'G']	56057	41859.187783289926	210.08836402428284	-0.0005039136096473	0.0060927375767553	-0.0827072565163294	0.934085	0.934085	chr14	70268628	0.0296136019804941	chr14:70268628:A:G
chr14:70268817	['C', 'T']	56057	42225.79244879024	401.0794949961341	0.0166937703187794	0.0060347296440686	2.766283048849963	0.00567179	0.00567179	chr14	70268817	2.2462798574317544	chr14:70268817:C:T
chr14:70268876	['T', 'A']	56057	9164.307855626328	-18.84202052017273	-0.0016441914986762	0.0105758079867812	-0.1554672229990679	0.876454	0.876454	chr14	70268876	0.0572708725769304	chr14:70268876:T:A
chr14:70270614	['A', 'G']	56057	42055.505916367736	384.14313271853945	0.0164554185431088	0.0060416937200431	2.72364328706674	0.00645862	0.00645862	chr14	70270614	2.189860266897932	chr14:70270614:A:G
chr14:70270739	['A', 'G']	56057	42249.945896721685	402.2063954100207	0.0168064898324567	0.0060354722467085	2.7846188575586712	0.00536086	0.00536086	chr14	70270739	2.2707655343194384	chr14:70270739:A:G
chr14:70271172	['A', 'G']	56057	40487.33407099388	304.0373708127971	0.0014425407578523	0.0061321740438214	0.235241326737264	0.814022	0.814022	chr14	70271172	0.0893638575807132	chr14:70271172:A:G
chr14:70271611	['C', 'T']	56057	42220.310182376255	402.6971863108329	0.0167792725127555	0.006034569859466	2.7805250255633567	0.00542892	0.00542892	chr14	70271611	2.265286558015445	chr14:70271611:C:T
chr14:70271793	['G', 'T']	56057	16582.662360833576	29.78987846886581	0.0041590142411119	0.0081784108792951	0.5085357415388755	0.61108	0.61108	chr14	70271793	0.2139019300451489	chr14:70271793:G:T
chr14:70271804	['A', 'C']	56057	11884.120006423178	131.5960533254508	-7.171727546229195e-05	0.0095047778086036	-0.0075453921076801	0.99398	0.99398	chr14	70271804	0.0026223540101539	chr14:70271804:A:C
chr14:70271827	['T', 'C']	56057	42222.54490302088	402.3497740574836	0.0167630885415414	0.0060347598334265	2.7777557026695168	0.00547539	0.00547539	chr14	70271827	2.261584941544337	chr14:70271827:T:C
chr14:70271920	['G', 'A']	56057	42225.02601295296	404.6944591879045	0.0168607286310035	0.0060341442201821	2.7942203593030146	0.00520427	0.00520427	chr14	70271920	2.28364018012192	chr14:70271920:G:A
chr14:70272312	['G', 'A']	56057	12127.865395250925	135.40605707274815	0.0002412229398768	0.0094214285773465	0.0256036478859348	0.979574	0.979574	chr14	70272312	0.0089627505036123	chr14:70272312:G:A
chr14:70272973	['T', 'C']	56057	16585.183451376375	26.554352562684617	0.0039725905767522	0.0081771071301541	0.4858185802779509	0.627098	0.627098	chr14	70272973	0.2026645843153037	chr14:70272973:T:C
chr14:70273531	['A', 'T']	56057	82659.74565989261	720.8138577551	0.0221004691013785	0.0065645683660129	3.366629436872087	0.00076144	0.00076144	chr14	70273531	3.1183643125453178	chr14:70273531:A:T
chr14:70273971	['G', 'A']	56057	42224.77922495004	404.8238638925184	0.0168358698320605	0.006034471951938	2.7899491399000493	0.00527341	0.00527341	chr14	70273971	2.277908461588047	chr14:70273971:G:A
chr14:70274458	['G', 'A']	56057	6012.0	-15.861045779743703	-0.0163396582603933	0.0129395768491633	-1.262766043346292	0.206679	0.206679	chr14	70274458	0.6847036484208047	chr14:70274458:G:A
chr14:70274980	['C', 'T']	56057	32425.205894947183	317.7124085460195	0.0068944094366883	0.0063992635122689	1.0773754547644587	0.281317	0.281317	chr14	70274980	0.550804022605115	chr14:70274980:C:T
chr14:70275259	['G', 'T']	56057	42057.75347940904	392.1403567893141	0.0167812933730602	0.0060403987032416	2.778176441242922	0.00546831	0.00546831	chr14	70275259	2.26214687313253	chr14:70275259:G:T
chr14:70275512	['C', 'A']	56057	6010.536109327054	-13.655919264036545	-0.0159245149819978	0.0129406340816968	-1.2305822791575076	0.218484	0.218484	chr14	70275512	0.6605803617422455	chr14:70275512:C:A
chr14:70275777	['T', 'G']	56057	4153.074086627657	-72.74413154884644	-0.0305429616128219	0.0153681268005889	-1.9874225407647912	0.0468805	0.0468805	chr14	70275777	1.329007765034271	chr14:70275777:T:G
chr14:70275826	['C', 'T']	56057	12109.512149866192	133.7612094412465	0.0001301196808264	0.0094243636004201	0.0138067339444125	0.988984	0.988984	chr14	70275826	0.0048107344573393	chr14:70275826:C:T
chr14:70276056	['G', 'A']	56057	42225.53260656235	404.6464678044472	0.0168137105882011	0.0060348320620938	2.786110767491276	0.00533626	0.00533626	chr14	70276056	2.272763018331684	chr14:70276056:G:A
chr14:70276273	['G', 'A']	56057	6031.537982587597	-19.272106848912365	-0.0167604975279185	0.0129190064626867	-1.2973518959315458	0.194515	0.194515	chr14	70276273	0.711046902482012	chr14:70276273:G:A
chr14:70277508	['G', 'T']	56057	8412.450208727298	77.13636778578461	0.0131207702076454	0.0109402851030418	1.199307886775027	0.230413	0.230413	chr14	70277508	0.6374930214771601	chr14:70277508:G:T
chr14:70277846	['T', 'C']	56057	6046.617982941365	-19.848785580426984	-0.0167366853819723	0.0129049011615674	-1.2969247243687874	0.194662	0.194662	chr14	70277846	0.7107188189011431	chr14:70277846:T:C
chr14:70277979	['G', 'A']	56057	9467.506672137582	-13.796792273047831	-0.001706741287855	0.0104086213924685	-0.1639738082019182	0.869752	0.869752	chr14	70277979	0.0606045639164296	chr14:70277979:G:A
chr14:70278482	['C', 'T']	56057	79578.19594269095	650.2458689726584	0.0199482986037989	0.0063428183411725	3.1450212714291848	0.00166162	0.00166162	chr14	70278482	2.779468289079262	chr14:70278482:C:T
chr14:70278640	['C', 'T']	56057	3029.216152569889	43.73434140166993	-0.0029297587933653	0.0179311947065946	-0.1633889342737375	0.870213	0.870213	chr14	70278640	0.0603744331254744	chr14:70278640:C:T
chr14:70278959	['T', 'C']	56057	12108.72805937662	148.74880901952494	0.001490912280247	0.0094243623232901	0.1581976826763729	0.874302	0.874302	chr14	70278959	0.0583385281448681	chr14:70278959:T:C
chr14:70279006	['G', 'T']	56057	8413.750463854993	70.39674745164803	0.0123598041214471	0.0109371400657157	1.130076422829305	0.258449	0.258449	chr14	70279006	0.5876251438805893	chr14:70279006:G:T
chr14:70280005	['C', 'A']	56057	12100.942816871257	136.56048518206944	0.0001500013121335	0.009427317034688	0.0159113469486148	0.987305	0.987305	chr14	70280005	0.005548663586682	chr14:70280005:C:A
chr14:70280050	['C', 'A']	56057	8421.051561106158	88.72150159700058	0.0146028752783121	0.0109364604314765	1.3352469356797685	0.181801	0.181801	chr14	70280050	0.740403732262085	chr14:70280050:C:A
chr14:70280537	['T', 'C']	56057	3082.6641348250423	50.35574428060757	-0.001203034850482	0.0178013835043115	-0.0675809748265142	0.946119	0.946119	chr14	70280537	0.0240542359099755	chr14:70280537:T:C
chr14:70281108	['G', 'A']	56057	9168.308426555335	-34.671336461902904	-0.0035235824277342	0.0105768409898292	-0.3331412877552503	0.739029	0.739029	chr14	70281108	0.131338519260299	chr14:70281108:G:A
chr14:70281189	['A', 'C']	56057	9169.598679396808	-42.18643356217772	-0.004221454073163	0.0105790864117076	-0.3990376776288807	0.689867	0.689867	chr14	70281189	0.1612346291665789	chr14:70281189:A:C
chr14:70281321	['A', 'G']	56057	17664.35694147038	144.6848702341684	0.0021783846060165	0.00799426023788	0.2724935817944061	0.785244	0.785244	chr14	70281321	0.1049953733335921	chr14:70281321:A:G
chr14:70281431	['T', 'C']	56057	17862.746130638912	153.57607098927494	0.0029593548175394	0.0079590984259164	0.3718203569267578	0.710028	0.710028	chr14	70281431	0.1487245245123048	chr14:70281431:T:C
chr14:70281634	['G', 'A']	56057	14748.052361158188	95.53086699753185	0.0028038719962363	0.0085525699238036	0.3278397044650339	0.743034	0.743034	chr14	70281634	0.1289913131915842	chr14:70281634:G:A
chr14:70281813	['A', 'G']	56057	82115.5080027836	750.6995847012286	0.0233415060673512	0.0065232474730513	3.578203366310868	0.000346256	0.000346256	chr14	70281813	3.460602692312146	chr14:70281813:A:G
chr14:70282414	['G', 'A']	56057	6008.643128579329	-19.19041012109388	-0.0171326032625285	0.0129401013294134	-1.323992975509808	0.185511	0.185511	chr14	70282414	0.731630333500885	chr14:70282414:G:A
chr14:70282657	['C', 'G']	56057	3124.1671959182213	53.623725317179215	0.0011776440962952	0.0176729255643049	0.0666354923529905	0.946872	0.946872	chr14	70282657	0.0237087258022976	chr14:70282657:C:G
chr14:70283941	['C', 'T']	56057	4426.9971966740495	-84.75336007544524	-0.0346167396219274	0.0154796742218973	-2.2362705523194384	0.025338	0.025338	chr14	70283941	1.596227668191449	chr14:70283941:C:T
chr14:70284681	['T', 'G']	56057	81849.68092205033	726.1154173640554	0.0225537238097468	0.006510303641319	3.4643121200376417	0.000531987	0.000531987	chr14	70284681	3.2740989802937617	chr14:70284681:T:G
chr14:70284944	['T', 'C']	56057	66361.28672613739	628.5473459220082	0.0174346528458871	0.0058845549045164	2.9627819144836205	0.00305	0.00305	chr14	70284944	2.515700160653214	chr14:70284944:T:C
chr14:70285128	['AACTC', 'A']	56057	14630.870998822398	67.60924208544927	0.0007662043617453	0.0085798750205757	0.0893025084756896	0.928842	0.928842	chr14	70285128	0.0320581550741327	chr14:70285128:AACTC:A
chr14:70285616	['T', 'A']	56057	66351.46914307124	633.2034051027654	0.0175858293360451	0.0058839567981497	2.988776080336798	0.00280219	0.00280219	chr14	70285616	2.552502421100909	chr14:70285616:T:A
chr14:70285929	['A', 'G']	56057	81551.0026585305	700.9957717056868	0.0214275088265997	0.0064887649701667	3.3022476426741814	0.000959733	0.000959733	chr14	70285929	3.0178495719134286	chr14:70285929:A:G
chr14:70286662	['A', 'T']	56057	8428.503559512552	77.69003313073407	0.0132165546443324	0.0109333128674557	1.2088334802595002	0.226732	0.226732	chr14	70286662	0.6444871810527378	chr14:70286662:A:T
chr14:70287094	['CTT', 'C']	56057	82425.8223582095	701.615958039251	0.0206415258388685	0.006559938891105	3.146603372610282	0.00165265	0.00165265	chr14	70287094	2.7818191120445337	chr14:70287094:CTT:C
chr14:70287790	['G', 'A']	56057	9236.65909050363	-62.93234188815944	-0.0068042760895327	0.0105472511458161	-0.6451231695788135	0.51885	0.51885	chr14	70287790	0.2849581789299573	chr14:70287790:G:A
chr14:70287941	['A', 'G']	56057	2320.082775845152	-27.4262500798362	-0.0152882467444735	0.0203135674541499	-0.7526125964324529	0.451686	0.451686	chr14	70287941	0.3451633701801872	chr14:70287941:A:G
chr14:70289459	['G', 'A']	56057	9239.824145436382	80.28804566744219	0.0111556127351781	0.0105047285474805	1.0619610668429575	0.288258	0.288258	chr14	70289459	0.5402186309278235	chr14:70289459:G:A
chr14:70289616	['A', 'G']	56057	50137.26078501338	645.2981963318077	0.0219460167402111	0.0058287261142789	3.765148046062575	0.00016662	0.00016662	chr14	70289616	3.7782728698660986	chr14:70289616:A:G
chr14:70289921	['G', 'A']	56057	40147.60765908848	490.26915417535446	0.0212507266980549	0.0060862381083855	3.4916029112919382	0.000480501	0.000480501	chr14	70289921	3.318305704157704	chr14:70289921:G:A
chr14:70290053	['T', 'A']	56057	13363.907188353043	-20.60850463358401	-0.0043360444137953	0.0089018759549865	-0.4870933313069206	0.626194	0.626194	chr14	70290053	0.2032910979764897	chr14:70290053:T:A
chr14:70290383	['C', 'T']	56057	9307.830211232427	70.42328884521791	0.0095309660508651	0.0104733364892734	0.910021945788388	0.362815	0.362815	chr14	70290383	0.4403147660370728	chr14:70290383:C:T
chr14:70290455	['C', 'A']	56057	4044.1442868611184	-91.76181560551044	-0.0353264282151019	0.0155387971871188	-2.273433895152865	0.0230038	0.0230038	chr14	70290455	1.638200416907818	chr14:70290455:C:A
chr14:70290878	['C', 'G']	56057	13584.665703172395	1.779922993924472	-0.0024838576850107	0.0088462010596733	-0.2807824136321916	0.778878	0.778878	chr14	70290878	0.1085305629643538	chr14:70290878:C:G
chr14:70290909	['T', 'C']	56057	8339.446301780426	52.37467887571773	0.0100993883812057	0.0109912945679267	0.9188533997329456	0.358176	0.358176	chr14	70290909	0.4459035179196025	chr14:70290909:T:C
chr14:70291667	['C', 'T']	56057	13583.423144860566	-1.564639496723956	-0.0027951066505289	0.0088462323561022	-0.315965773677744	0.75203	0.75203	chr14	70291667	0.123764834176203	chr14:70291667:C:T
chr14:70291682	['C', 'T']	56057	8394.698193907763	46.03684349148699	0.0093172391380368	0.0110018892255628	0.8468762906999937	0.397068	0.397068	chr14	70291682	0.4011351116352045	chr14:70291682:C:T
chr14:70291766	['C', 'T']	56057	21526.832387479026	169.89378816086997	-0.0028784148425709	0.0073704835496105	-0.390532700221957	0.696144	0.696144	chr14	70291766	0.1573009156526619	chr14:70291766:C:T
chr14:70291860	['T', 'C']	56057	21540.37961922096	165.8364279146198	-0.0031715328378433	0.007369894206676	-0.4303362774149966	0.666953	0.666953	chr14	70291860	0.1759047696214435	chr14:70291860:T:C
chr14:70291908	['A', 'G']	56057	94652.4425176622	753.1324998622194	0.0309901174380631	0.0079639434772397	3.891303036822145	9.98225e-05	9.98225e-05	chr14	70291908	4.00077155766556	chr14:70291908:A:G
chr14:70292175	['G', 'C']	56057	95440.91798394293	803.2931189545621	0.0338817830445321	0.0080979888736861	4.183975005773172	2.86891e-05	2.86891e-05	chr14	70292175	4.542283075705361	chr14:70292175:G:C
chr14:70292294	['T', 'G']	56057	35466.49029299453	507.21511002555394	0.0240104472091793	0.006307890256333	3.806414860352576	0.000141146	0.000141146	chr14	70292294	3.850331425009394	chr14:70292294:T:G
chr14:70293261	['T', 'C']	56057	85309.43667576779	671.2878591806493	0.0178963728564411	0.0067898803811717	2.635741994228279	0.00839767	0.00839767	chr14	70293261	2.075841195665564	chr14:70293261:T:C
chr14:70293453	['G', 'T']	56057	9234.1065398208	-64.31256389644598	-0.0069455044627852	0.0105485493843898	-0.6584321890802777	0.510263	0.510263	chr14	70293453	0.2922059219252783	chr14:70293453:G:T
chr14:70293965	['GGA', 'G']	56057	6174.440583019642	-36.71372133116734	-0.0102149831130008	0.0126286806699206	-0.8088717562818125	0.418592	0.418592	chr14	70293965	0.3782090760189649	chr14:70293965:GGA:G
chr14:70294043	['G', 'A']	56057	10018.251008028546	130.33741120469992	0.0061307991425614	0.0101017880970841	0.606902370515087	0.543918	0.543918	chr14	70294043	0.2644665687426097	chr14:70294043:G:A
chr14:70295303	['C', 'T']	56057	95369.01286420328	808.6629450547687	0.0339232928467431	0.0080847672184506	4.195951711426527	2.72146e-05	2.72146e-05	chr14	70295303	4.565198044557247	chr14:70295303:C:T
chr14:70295843	['T', 'C']	56057	79604.20058165467	514.0164860253204	0.017308543982883	0.0064091245607488	2.700609703996898	0.00692333	0.00692333	chr14	70295843	2.15968496728162	chr14:70295843:T:C
chr14:70295888	['G', 'T']	56057	79302.12272686712	538.3327691011046	0.0178691363127866	0.0063964996704581	2.7935804320156588	0.00521457	0.00521457	chr14	70295888	2.282781498230104	chr14:70295888:G:T
chr14:70296303	['C', 'T']	56057	94929.93453708492	749.8465683272905	0.030367533121603	0.0080009635959723	3.795484476006107	0.00014751	0.00014751	chr14	70296303	3.831178536990176	chr14:70296303:C:T
chr14:70296649	['A', 'G']	56057	7992.855506592209	55.34770934296367	0.0107905849283088	0.0112185367072474	0.9618531551746808	0.336128	0.336128	chr14	70296649	0.4734953085986711	chr14:70296649:A:G
chr14:70296731	['G', 'A']	56057	15406.374170413188	235.2291895170572	0.0039883516598476	0.0085423532640112	0.4668914450834626	0.640579	0.640579	chr14	70296731	0.1934273028461138	chr14:70296731:G:A
chr14:70297263	['G', 'A']	56057	94645.3256486207	751.3804546069489	0.0308939680148506	0.0079535545322997	3.884297000716968	0.000102744	0.000102744	chr14	70297263	3.988243530454085	chr14:70297263:G:A
chr14:70297525	['C', 'G']	56057	9239.153719892953	-62.97816772166188	-0.006702126248691	0.0105447204838498	-0.6355906976345065	0.525046	0.525046	chr14	70297525	0.2798026457921157	chr14:70297525:C:G
chr14:70297549	['T', 'C']	56057	9243.989420349322	-71.36716095097259	-0.0076023288754203	0.010542591647225	-0.7211062639821958	0.470847	0.470847	chr14	70297549	0.3271201923412209	chr14:70297549:T:C
chr14:70297669	['G', 'A']	56057	4043.288512657664	-85.20274674853681	-0.0329248261915651	0.0155449459042371	-2.118040576943443	0.034176	0.034176	chr14	70297669	1.4662787689875565	chr14:70297669:G:A
chr14:70297980	['ACGTAT', 'A']	56057	94650.26157551967	746.7087383858455	0.0304564599727007	0.0079548912659694	3.828645666470852	0.00012899	0.00012899	chr14	70297980	3.889443957244618	chr14:70297980:ACGTAT:A
chr14:70298099	['G', 'C']	56057	4042.576923763136	-90.04201086514783	-0.0341257891854698	0.015547387427356	-2.1949532900572475	0.028171	0.028171	chr14	70298099	1.5501977363733452	chr14:70298099:G:C
chr14:70298153	['C', 'T']	56057	28348.057005727333	213.5519054059662	4.755425410139058e-05	0.0067532542956668	0.0070416797619931	0.994382	0.994382	chr14	70298153	0.002446745761652	chr14:70298153:C:T
chr14:70298865	['G', 'C']	56057	8948.798187397417	78.94618573899754	0.0111479077262129	0.0106742650298844	1.044372394258759	0.296318	0.296318	chr14	70298865	0.5282419662613045	chr14:70298865:G:C
chr14:70299606	['G', 'A']	56057	66310.64623180131	522.2516613243943	0.0165789700254173	0.0059352821651071	2.79329096144463	0.00521924	0.00521924	chr14	70299606	2.282392732215403	chr14:70299606:G:A
chr14:70300124	['A', 'G']	56057	8954.23628285424	78.9866462010522	0.0112577373477764	0.0106726944005026	1.054816799331027	0.291514	0.291514	chr14	70300124	0.5353405833518112	chr14:70300124:A:G
chr14:70300500	['T', 'C']	56057	94990.25076719956	770.5913487498117	0.0318261113434567	0.0080152835421068	3.970678164566999	7.17577e-05	7.17577e-05	chr14	70300500	4.144131489881974	chr14:70300500:T:C
chr14:70300566	['T', 'A']	56057	7995.708518498686	50.147752561314974	0.0103179817563964	0.0112187966717614	0.9197048541192968	0.357731	0.357731	chr14	70300566	0.4464434234362051	chr14:70300566:T:A
chr14:70300667	['T', 'G']	56057	94660.46157827116	757.8503922508861	0.0311699463095566	0.0079580760622146	3.9167690866330456	8.98499e-05	8.98499e-05	chr14	70300667	4.046482401910293	chr14:70300667:T:G
chr14:70301115	['C', 'T']	56057	94804.52973291228	776.6642035666391	0.0317200044467175	0.007982270292135	3.9738073612931104	7.08213e-05	7.08213e-05	chr14	70301115	4.14983610556937	chr14:70301115:C:T
chr14:70301149	['G', 'A']	56057	94913.15892669176	792.8906948120311	0.0331586581011495	0.007999884847418	4.14489192451957	3.40473e-05	3.40473e-05	chr14	70301149	4.467917322564534	chr14:70301149:G:A
chr14:70301702	['G', 'C']	56057	4128.368229501178	-85.22544761576428	-0.033432628143698	0.0153853831013548	-2.173012392571096	0.0297836	0.0297836	chr14	70301702	1.526022809416554	chr14:70301702:G:C
chr14:70301974	['C', 'T']	56057	17616.424052105216	187.0505535658812	-0.0009850574061614	0.0081844220087364	-0.1203576019308381	0.9042	0.9042	chr14	70301974	0.0437354973017245	chr14:70301974:C:T
chr14:70302201	['G', 'A']	56057	95313.00287258907	809.9015988925743	0.0339754341909717	0.0080754466724772	4.207251384219632	2.58897e-05	2.58897e-05	chr14	70302201	4.586872981975303	chr14:70302201:G:A
chr14:70302290	['A', 'G']	56057	7770.019668737064	-85.58858750843753	-0.0154593059753377	0.0113613427185128	-1.3606935692686617	0.173616	0.173616	chr14	70302290	0.760410253862793	chr14:70302290:A:G
chr14:70302882	['T', 'C']	56057	18676.330168814013	63.11863405001707	-0.0100657472041124	0.0079255659499697	-1.270035132841317	0.204077	0.204077	chr14	70302882	0.6902059386251483	chr14:70302882:T:C
chr14:70302922	['G', 'A']	56057	95334.1086289344	809.4910908385704	0.0338958296676491	0.0080783539069702	4.195883227943612	2.72228e-05	2.72228e-05	chr14	70302922	4.565067207493812	chr14:70302922:G:A
chr14:70303061	['T', 'C']	56057	85685.8711369638	684.9688294222422	0.0183797425728494	0.0068086231895586	2.699480065372917	0.00694687	0.00694687	chr14	70303061	2.158210828203651	chr14:70303061:T:C
chr14:70303594	['C', 'T']	56057	18648.99607500312	75.68428298740898	-0.0092213307112024	0.0079309410397606	-1.162703223359323	0.244955	0.244955	chr14	70303594	0.6109136913362588	chr14:70303594:C:T
chr14:70303865	['A', 'G']	56057	49622.96701041965	745.9203394101212	0.0241946365445001	0.0058347381395995	4.146653365691671	3.37866e-05	3.37866e-05	chr14	70303865	4.471255509779775	chr14:70303865:A:G
chr14:70304150	['A', 'G']	56057	50579.6549533311	769.7032154270123	0.0245042293030542	0.005821887838761	4.208983405676352	2.56921e-05	2.56921e-05	chr14	70304150	4.590200396273239	chr14:70304150:A:G
chr14:70304534	['A', 'G']	56057	95330.00590575767	807.6549716596422	0.0338238047157968	0.0080777758833735	4.187267040351598	2.82764e-05	2.82764e-05	chr14	70304534	4.548575883406126	chr14:70304534:A:G
chr14:70304910	['T', 'C']	56057	95337.81021715468	804.1238597267958	0.0336070553175727	0.0080790287214281	4.15978906331106	3.19016e-05	3.19016e-05	chr14	70304910	4.496187534693747	chr14:70304910:T:C
chr14:70305022	['C', 'G']	56057	95325.20302938396	808.9920272024577	0.0338148197059208	0.0080766935934049	4.186715679487005	2.83452e-05	2.83452e-05	chr14	70305022	4.547520474337504	chr14:70305022:C:G
chr14:70305024	['A', 'G']	56057	95323.70525996502	807.169557748388	0.0336512137960447	0.0080773975887117	4.166096001399343	3.10324e-05	3.10324e-05	chr14	70305024	4.508184635422914	chr14:70305024:A:G
chr14:70305157	['A', 'G']	56057	18746.344157582032	70.11507124963751	-0.0099790287636458	0.0079137693472017	-1.2609703828649534	0.207325	0.207325	chr14	70305157	0.6833483259456412	chr14:70305157:A:G
chr14:70305172	['G', 'A']	56057	85641.27753492603	676.5844381694254	0.0183012506123174	0.0068058680892442	2.6890398656477204	0.00716791	0.00716791	chr14	70305172	2.144607456296371	chr14:70305172:G:A
chr14:70305942	['T', 'C']	56057	18659.99450441609	68.49295202990666	-0.0096572223494975	0.0079292133461925	-1.2179294373678082	0.223256	0.223256	chr14	70305942	0.6511968606281007	chr14:70305942:T:C
chr14:70306226	['T', 'G']	56057	85703.93306805614	681.3486377458429	0.0182883964921403	0.0068108889168059	2.685170278877038	0.00725142	0.00725142	chr14	70306226	2.1395769399423443	chr14:70306226:T:G
chr14:70306281	['T', 'C']	56057	95335.5034432313	806.527924136978	0.0337325531737082	0.0080782917912757	4.175703731095479	2.97515e-05	2.97515e-05	chr14	70306281	4.526491133286675	chr14:70306281:T:C
chr14:70306977	['C', 'T']	56057	18669.99496779029	69.47612197390914	-0.0094472457566558	0.0079276438063661	-1.1916839337647211	0.23339	0.23339	chr14	70306977	0.6319177559935545	chr14:70306977:C:T
chr14:70307835	['C', 'T']	56057	95331.3055238367	805.6750196121224	0.0336459579061281	0.0080773086500434	4.165491175819702	3.11148e-05	3.11148e-05	chr14	70307835	4.5070329862326375	chr14:70307835:C:T
chr14:70308080	['A', 'G']	56057	37933.18041007155	138.26335159842776	-0.003207988304377	0.0061606156944081	-0.5207252754442809	0.60256	0.60256	chr14	70308080	0.2199997016634292	chr14:70308080:A:G
chr14:70308115	['T', 'A']	56057	9277.8136152748	-54.669791311770055	-0.0057315977336496	0.0105255415816149	-0.5445418356107338	0.586071	0.586071	chr14	70308115	0.2320497678720442	chr14:70308115:T:A
chr14:70308643	['A', 'AGT']	56057	10979.587594105684	177.72792798246206	0.0055099947916421	0.0098339063783776	0.5603058011368995	0.575273	0.575273	chr14	70308643	0.2401260087768323	chr14:70308643:A:AGT
chr14:70309062	['G', 'A']	56057	10674.952151573538	195.9110911359961	0.0123224870198494	0.009836869048649	1.2526838528506952	0.210326	0.210326	chr14	70309062	0.6771070375439363	chr14:70309062:G:A
chr14:70309075	['T', 'C']	56057	49618.277095749625	747.8127490089006	0.0243418328760096	0.0058343345758449	4.172169518146666	3.02167e-05	3.02167e-05	chr14	70309075	4.519752967199064	chr14:70309075:T:C
chr14:70309908	['C', 'T']	56057	9608.34280617251	-48.7374237058273	-0.0049479818684723	0.0103554824775329	-0.4778127797722027	0.632785	0.632785	chr14	70309908	0.1987438242234632	chr14:70309908:C:T
chr14:70310654	['G', 'A']	56057	8948.638538526036	78.40869030631904	0.0112859415258535	0.0106715254251149	1.057575283407245	0.290254	0.290254	chr14	70310654	0.5372217865214901	chr14:70310654:G:A
chr14:70310740	['G', 'A']	56057	9560.341093568815	-69.83842745788218	-0.006771525309714	0.0103820263054376	-0.6522354221128724	0.514252	0.514252	chr14	70310740	0.2888240105962432	chr14:70310740:G:A
chr14:70310969	['T', 'C']	56057	66953.94390422324	599.6211933673875	0.0190255253279114	0.0059375382672742	3.2042783509748483	0.00135477	0.00135477	chr14	70310969	2.86813442892932	chr14:70310969:T:C
chr14:70310976	['C', 'T']	56057	9281.331139059852	-53.404825600798524	-0.0055680811256564	0.0105218442424777	-0.5291925063077402	0.596674	0.596674	chr14	70310976	0.2242628860750275	chr14:70310976:C:T
chr14:70311405	['A', 'G']	56057	8973.96051809959	81.59446353387352	0.0115224684303889	0.0106579465092027	1.0811152430198137	0.279651	0.279651	chr14	70311405	0.5533836233455474	chr14:70311405:A:G
chr14:70311511	['T', 'G']	56057	9538.680641535688	-64.62631324012668	-0.0060807522652197	0.0103931464057155	-0.5850732807800901	0.558501	0.558501	chr14	70311511	0.2529760449403271	chr14:70311511:T:G
chr14:70311906	['T', 'C']	56057	18743.01534563364	73.98892778665166	-0.0096711505295497	0.0079148629638544	-1.22189740665326	0.221752	0.221752	chr14	70311906	0.6541324545399931	chr14:70311906:T:C
chr14:70312830	['C', 'G']	56057	9568.356922856525	-56.82007288663162	-0.0050430548195577	0.0103998252930365	-0.4849172632673449	0.627737	0.627737	chr14	70312830	0.2022222724608781	chr14:70312830:C:G
chr14:70312887	['C', 'T']	56057	57404.81748567549	673.3293056069954	0.0203028467742964	0.0058102248740746	3.4943306350995584	0.000475619	0.000475619	chr14	70312887	3.3227408045362377	chr14:70312887:C:T
chr14:70312949	['G', 'A']	56057	18675.330936407103	72.27809407833313	-0.009331461727194	0.0079265643191242	-1.1772391355836496	0.239105	0.239105	chr14	70312949	0.6214113421205063	chr14:70312949:G:A
chr14:70313457	['A', 'G']	56057	9546.340594059406	-63.38770884431308	-0.0059833064494961	0.0103902798464805	-0.5758561403447537	0.564715	0.564715	chr14	70313457	0.2481706763489902	chr14:70313457:A:G
chr14:70313486	['G', 'A']	56057	18656.326529155664	72.7705940842669	-0.0093408249133342	0.0079290097136861	-1.1780569390918003	0.238779	0.238779	chr14	70313486	0.6220038709478469	chr14:70313486:G:A
chr14:70313565	['T', 'C']	56057	7995.713177049884	60.49280007011631	0.0118068449561387	0.0112140552455649	1.0528613153398	0.292409	0.292409	chr14	70313565	0.5340092644426836	chr14:70313565:T:C
chr14:70313790	['C', 'T']	56057	18651.6618137701	76.07839973702937	-0.0090622545852611	0.0079286412162523	-1.1429770042671443	0.253053	0.253053	chr14	70313790	0.5967885096663073	chr14:70313790:C:T
chr14:70315349	['T', 'A']	56057	19171.84012348983	54.97628523819495	-0.0110522650086847	0.0078389038808295	-1.4099248028431193	0.158567	0.158567	chr14	70315349	0.7997871903419608	chr14:70315349:T:A
chr14:70315437	['G', 'A']	56057	95416.21277051256	753.3907678712671	0.0309000382180782	0.0080894524328514	3.819793549016052	0.000133707	0.000133707	chr14	70315437	3.873845855402239	chr14:70315437:G:A
chr14:70315497	['A', 'G']	56057	19172.710108470703	54.26294045149942	-0.0110633823606548	0.0078369872938773	-1.411688183965553	0.158047	0.158047	chr14	70315497	0.8012137433916973	chr14:70315497:A:G
chr14:70317005	['C', 'T']	56057	57382.21276405939	663.1833400110288	0.020113139551361	0.0058080264471647	3.462990352115136	0.000534606	0.000534606	chr14	70317005	3.2719661713702246	chr14:70317005:C:T
chr14:70317226	['A', 'G']	56057	49620.62217860648	742.978700657407	0.024185868181085	0.0058344725878889	4.14533924305162	3.39809e-05	3.39809e-05	chr14	70317226	4.468765122822549	chr14:70317226:A:G
chr14:70317506	['A', 'T']	56057	19305.020223114683	72.51618009795237	-0.0099220572508523	0.0078173836440472	-1.2692299243120602	0.204364	0.204364	chr14	70317506	0.689595605495907	chr14:70317506:A:T
chr14:70317985	['A', 'C']	56057	86122.4360424659	671.3550736455921	0.0177881536975861	0.0068421288915969	2.599798100768367	0.00933031	0.00933031	chr14	70317985	2.0301039265586662	chr14:70317985:A:C
chr14:70318288	['C', 'G']	56057	86116.14489857812	669.862516236694	0.017742027945464	0.0068417029751173	2.593218093505381	0.00951072	0.00951072	chr14	70318288	2.021786603967881	chr14:70318288:C:G
chr14:70318598	['C', 'T']	56057	57374.37601042096	660.5142171238601	0.0199949221490305	0.0058090184709352	3.44204829939393	0.000577748	0.000577748	chr14	70318598	3.2382615492507867	chr14:70318598:C:T
chr14:70318830	['C', 'T']	56057	19123.04681450821	78.55649149522571	-0.0094310237867164	0.0078426729161165	-1.2025267262307742	0.229165	0.229165	chr14	70318830	0.6398517107341706	chr14:70318830:C:T
chr14:70319164	['G', 'A']	56057	19163.1788850025	71.7055416105095	-0.0098211245902112	0.007836390657594	-1.2532714382601362	0.210112	0.210112	chr14	70319164	0.6775491432867727	chr14:70319164:G:A
chr14:70320965	['ATATT', 'A']	56057	19041.37775200713	75.59254620092558	-0.0093966924688349	0.0078506953810826	-1.1969248598637006	0.231341	0.231341	chr14	70320965	0.6357473914585144	chr14:70320965:ATATT:A
chr14:70321057	['T', 'A']	56057	95682.792750183	786.6805252746623	0.032413646487489	0.0081572034665209	3.973622408773047	7.08763e-05	7.08763e-05	chr14	70321057	4.149498962276833	chr14:70321057:T:A
chr14:70321495	['C', 'T']	56057	28906.54699040212	200.8099409756512	-0.0019608185101783	0.0067006452628344	-0.2926312964296308	0.769805	0.769805	chr14	70321495	0.1136192724238681	chr14:70321495:C:T
chr14:70322007	['T', 'C']	56057	95839.9678144514	794.6302987489383	0.0329457851140777	0.0081753481845886	4.029893818612386	5.58757e-05	5.58757e-05	chr14	70322007	4.252777023068364	chr14:70322007:T:C
chr14:70322405	['A', 'C']	56057	95842.38757850412	787.1609972585612	0.0324468079148768	0.0081770663967275	3.9680254923528486	7.25607e-05	7.25607e-05	chr14	70322405	4.139298536247424	chr14:70322405:A:C
chr14:70322501	['T', 'C']	56057	9550.496331208817	-61.55985180790797	-0.0057984117623998	0.010390790317897	-0.5580337572987799	0.576824	0.576824	chr14	70322501	0.2389566781590753	chr14:70322501:T:C
chr14:70323088	['G', 'A']	56057	66915.71191763466	604.1610894928307	0.0192510198036343	0.0059353262131175	3.243464489127516	0.00118155	0.00118155	chr14	70323088	2.9275478954750023	chr14:70323088:G:A
chr14:70323483	['T', 'C']	56057	19476.77956787811	71.65736370037656	-0.0104155572474036	0.007786656862021	-1.3376160567964612	0.181027	0.181027	chr14	70323483	0.7422566457025788	chr14:70323483:T:C
chr14:70324395	['A', 'C']	56057	28496.641970021414	154.13706505459376	-0.003203192705519	0.0067244765766247	-0.4763482583393562	0.633828	0.633828	chr14	70324395	0.1980285793191268	chr14:70324395:A:C
chr14:70324629	['G', 'C']	56057	28911.83091227068	192.99359724852937	-0.0022972956231876	0.0067008836220034	-0.3428347293846593	0.731724	0.731724	chr14	70324629	0.1356527001987657	chr14:70324629:G:C
chr14:70324632	['A', 'G']	56057	19046.4169937906	76.29486198206631	-0.0092448231469156	0.007849722975992	-1.177726038892127	0.238911	0.238911	chr14	70324632	0.6217638538946519	chr14:70324632:A:G
chr14:70324640	['A', 'G']	56057	66930.52164370852	600.0924268218808	0.019077421841821	0.0059359580967048	3.2138740757639708	0.00131031	0.00131031	chr14	70324640	2.882625944525727	chr14:70324640:A:G
chr14:70324776	['T', 'C']	56057	95842.67788899	794.0423872336468	0.0330177664283571	0.0081769820365918	4.037891520441533	5.40055e-05	5.40055e-05	chr14	70324776	4.267562008732289	chr14:70324776:T:C
chr14:70325680	['GGATTTAC', 'G']	56057	18757.33844754072	60.02110836762181	-0.0103834030952899	0.0078967255800882	-1.314899826514414	0.188549	0.188549	chr14	70325680	0.72457576660301	chr14:70325680:GGATTTAC:G
chr14:70326468	['T', 'A']	56057	8557.595199857244	71.35675721103172	0.0098997074949338	0.0108873544706864	0.9092849435175696	0.363204	0.363204	chr14	70326468	0.4398493771984146	chr14:70326468:T:A
chr14:70327136	['G', 'GAAAT']	56057	6914.603543644278	66.83340383517185	0.0088671864114964	0.0119867948133633	0.7397462415566647	0.459457	0.459457	chr14	70327136	0.3377551274477581	chr14:70327136:G:GAAAT
chr14:70327341	['A', 'ATACTC']	56057	8973.883654086483	81.79655034572752	0.0114827710592799	0.0106623258427543	1.076948053232038	0.281508	0.281508	chr14	70327341	0.550509258693676	chr14:70327341:A:ATACTC
chr14:70328603	['CAT', 'C']	56057	19121.411065712706	66.47579715268793	-0.0100456955137737	0.0078421044713603	-1.2809948592831166	0.200201	0.200201	chr14	70328603	0.6985337575590116	chr14:70328603:CAT:C
chr14:70328713	['G', 'A']	56057	86377.19498572446	676.139111495526	0.0178216075068816	0.0068636681480047	2.596513573002841	0.00941998	0.00941998	chr14	70328713	2.025950019277065	chr14:70328713:G:A
chr14:70328995	['T', 'G']	56057	9550.845096847992	-66.38868933101558	-0.0065273676454057	0.0103956739818741	-0.6278926846673799	0.530077	0.530077	chr14	70328995	0.275661039368719	chr14:70328995:T:G
chr14:70329039	['G', 'T']	56057	95833.79917476435	803.1779551186886	0.0335575012456527	0.0081815782943417	4.101592631443798	4.10895e-05	4.10895e-05	chr14	70329039	4.386269143443949	chr14:70329039:G:T
chr14:70330244	['G', 'C']	56057	2715.5328658601866	-44.912526428661785	-0.0234885553263389	0.0187983208534558	-1.2495028417402994	0.211486	0.211486	chr14	70330244	0.6747183768657186	chr14:70330244:G:C
chr14:70330848	['A', 'G']	56057	9032.12786797502	80.92181339091783	0.0111413312807539	0.0106265345457514	1.048444460683413	0.294438	0.294438	chr14	70330848	0.5310061409197278	chr14:70330848:A:G
chr14:70330876	['C', 'G']	56057	95840.2581577492	796.1086089630788	0.0331579602590535	0.0081778372394888	4.054612397877204	5.02853e-05	5.02853e-05	chr14	70330876	4.298558954545176	chr14:70330876:C:G
chr14:70331210	['A', 'G']	56057	9537.402751753309	-60.81990247417392	-0.0055971624362244	0.0103936054231669	-0.5385198117824088	0.59022	0.59022	chr14	70331210	0.2289860782273287	chr14:70331210:A:G
chr14:70331308	['G', 'C']	56057	95841.51658488715	800.9049009713377	0.033408377555308	0.0081765103992137	4.085896785323043	4.39679e-05	4.39679e-05	chr14	70331308	4.356864276708964	chr14:70331308:G:C
chr14:70331467	['C', 'T']	56057	86371.78549509365	673.9632918260587	0.0176519159014451	0.0068620498338091	2.57239692642199	0.0101023	0.0101023	chr14	70331467	1.9955797387329923	chr14:70331467:C:T
chr14:70332749	['T', 'C']	56057	86380.40938854887	675.5193573308901	0.0177059414277948	0.0068633532261822	2.5797800061128195	0.00988885	0.00988885	chr14	70332749	2.004854210697418	chr14:70332749:T:C
chr14:70332766	['A', 'G']	56057	10475.934400199812	168.40406879475148	0.0102270146288002	0.0099174598948774	1.0312131067031267	0.302445	0.302445	chr14	70332766	0.519353590823877	chr14:70332766:A:G
chr14:70332989	['C', 'T']	56057	76854.96811718319	745.608043135726	0.0170605009244908	0.006237037353511	2.7353533348468764	0.00623329	0.00623329	chr14	70332989	2.2052826673531576	chr14:70332989:C:T
chr14:70333275	['C', 'T']	56057	57348.2533811512	672.6763964363327	0.0204670146744714	0.0058079302091458	3.5239773787642577	0.000425459	0.000425459	chr14	70333275	3.3711422850075605	chr14:70333275:C:T
chr14:70333772	['C', 'T']	56057	7717.963764495986	-82.3884912877892	-0.0152320161727849	0.0113976596204736	-1.3364161310295275	0.181419	0.181419	chr14	70333772	0.7413172312613339	chr14:70333772:C:T
chr14:70333986	['C', 'A']	56057	7729.275764873784	-80.25107618261987	-0.0148121532386469	0.0113911500592049	-1.3003211406803967	0.193496	0.193496	chr14	70333986	0.7133280084015721	chr14:70333986:C:A
chr14:70334380	['G', 'A']	56057	10590.022644135546	180.66841716612944	0.011180327758882	0.0098679824304605	1.132990237636678	0.257223	0.257223	chr14	70334380	0.5896902008858812	chr14:70334380:G:A
chr14:70334442	['G', 'A']	56057	7711.963015165031	-84.50170801854387	-0.015807388357831	0.0114009555762209	-1.3864967942512378	0.165601	0.165601	chr14	70334442	0.7809370450078378	chr14:70334442:G:A
chr14:70334490	['C', 'A']	56057	57349.29969309828	674.2387772430045	0.0204922210330938	0.0058072909594531	3.528705755604777	0.000417931	0.000417931	chr14	70334490	3.378895413901568	chr14:70334490:C:A
chr14:70335683	['T', 'C']	56057	9544.213368067944	-73.76492920185521	-0.0073147305290122	0.010390433298596	-0.7039870541299402	0.481444	0.481444	chr14	70335683	0.317454221323189	chr14:70335683:T:C
chr14:70336188	['G', 'A']	56057	7726.102606647755	-81.02373800068221	-0.0149710651062103	0.011393091393025	-1.3140476618467034	0.188836	0.188836	chr14	70336188	0.7239152075435061	chr14:70336188:G:A
chr14:70336412	['G', 'A']	56057	8963.799525440663	78.94503216063345	0.0109601239269662	0.0106620750553532	1.0279541149415714	0.303976	0.303976	chr14	70336412	0.5171607041511943	chr14:70336412:G:A
chr14:70336923	['A', 'G']	56057	9027.64417604767	77.49999694147678	0.0107304881124014	0.0106295543084629	1.0094955819415814	0.312741	0.312741	chr14	70336923	0.5048151794973011	chr14:70336923:A:G
chr14:70337414	['C', 'T']	56057	7694.921774351838	-76.57187847123957	-0.0142737011627034	0.0114196999890072	-1.249919102642231	0.211334	0.211334	chr14	70337414	0.6750306268259522	chr14:70337414:C:T
chr14:70338907	['G', 'A']	56057	19123.02340600136	74.08939624472076	-0.0095854601493486	0.0078421597758458	-1.2222985023682242	0.2216	0.2216	chr14	70338907	0.6544302439436078	chr14:70338907:G:A
chr14:70339588	['C', 'T']	56057	95832.67646166748	791.1871516401974	0.0328142558052954	0.0081746804701288	4.014133142598306	5.97422e-05	5.97422e-05	chr14	70339588	4.223718788590481	chr14:70339588:C:T
chr14:70340496	['A', 'G']	56057	8999.0	77.306064753962	0.0104698597667783	0.0106428057491878	0.9837499634508804	0.325243	0.325243	chr14	70340496	0.4877920417120724	chr14:70340496:A:G
chr14:70340906	['G', 'A']	56057	19026.394115652936	72.50477374579718	-0.0094571144259305	0.0078526508586287	-1.2043212663070044	0.228471	0.228471	chr14	70340906	0.6411689174289612	chr14:70340906:G:A
chr14:70341235	['C', 'G']	56057	95833.3828123606	791.1470982921861	0.0327892982955457	0.0081772424451315	4.009823423428942	6.08428e-05	6.08428e-05	chr14	70341235	4.215790807824693	chr14:70341235:C:G
chr14:70341594	['T', 'C']	56057	10628.896087212515	173.76106733251962	0.0101205326054375	0.0098505434337814	1.027408556032569	0.304233	0.304233	chr14	70341594	0.5167936800246457	chr14:70341594:T:C
chr14:70341886	['T', 'C']	56057	19055.69967173339	70.51377087502586	-0.0095989249725046	0.0078471285651561	-1.2232404366518284	0.221244	0.221244	chr14	70341886	0.6551284982673098	chr14:70341886:T:C
chr14:70342089	['C', 'G']	56057	7735.137987012987	-86.9295479837387	-0.0160468377921202	0.0113874542254692	-1.409168148946737	0.158791	0.158791	chr14	70342089	0.7991741162735498	chr14:70342089:C:G
chr14:70342128	['T', 'C']	56057	10160.993880027125	-10.069704944149365	-0.0014561831540182	0.0100797314198558	-0.1444664637739955	0.885133	0.885133	chr14	70342128	0.0529914673515733	chr14:70342128:T:C
chr14:70342302	['G', 'A']	56057	57369.37458289464	667.9566683933901	0.0202553936293837	0.0058085338607219	3.487178368082388	0.000488519	0.000488519	chr14	70342302	3.3111185405742987	chr14:70342302:G:A
chr14:70342779	['A', 'G']	56057	9541.851084707056	-65.9375745594106	-0.0063128909469892	0.0103918656570989	-0.6074838874265831	0.543532	0.543532	chr14	70342779	0.2647748820941297	chr14:70342779:A:G
chr14:70343713	['G', 'T']	56057	95835.5480446728	798.2713262378242	0.0331941476505034	0.0081755028838453	4.060196433432192	4.9098e-05	4.9098e-05	chr14	70343713	4.308936198440259	chr14:70343713:G:T
chr14:70343852	['G', 'A']	56057	38784.5350140056	546.036390934286	0.0222984125728102	0.0061269965728438	3.639370825118716	0.000273551	0.000273551	chr14	70343852	3.562961693265645	chr14:70343852:G:A
chr14:70345003	['C', 'T']	56057	9273.32341344181	-54.38312702493771	-0.0056641834474335	0.0105264668748055	-0.5380897042473446	0.590517	0.590517	chr14	70345003	0.2287675952563612	chr14:70345003:C:T
chr14:70346390	['T', 'C']	56057	85913.6630628702	800.1905583429876	0.0235366273250157	0.0068242597184705	3.448964180145629	0.000563155	0.000563155	chr14	70346390	3.24937205562817	chr14:70346390:T:C
chr14:70346463	['C', 'T']	56057	57264.19381601485	656.4079518280296	0.0201177126048737	0.0058121486290582	3.4613210860255115	0.000537932	0.000537932	chr14	70346463	3.269272620042278	chr14:70346463:C:T
chr14:70346569	['C', 'T']	56057	57243.10579461928	674.5684094913713	0.020705435947591	0.0058096932633443	3.5639464958037728	0.000365624	0.000365624	chr14	70346569	3.436965304389336	chr14:70346569:C:T
chr14:70346594	['T', 'C']	56057	95959.1354408249	802.3046684958821	0.0335485297270974	0.0081994122739755	4.091577372390268	4.29048e-05	4.29048e-05	chr14	70346594	4.367494118143945	chr14:70346594:T:C
chr14:70346803	['C', 'T']	56057	19171.367991008512	62.72691051789099	-0.0102807940546059	0.0078306311628742	-1.3128946876400227	0.189224	0.189224	chr14	70346803	0.7230237812189033	chr14:70346803:C:T
chr14:70347078	['G', 'A']	56057	38981.64932376976	542.7086929784365	0.0223345629074037	0.0061232256605459	3.6475158920424846	0.000265028	0.000265028	chr14	70347078	3.5767082407684354	chr14:70347078:G:A
chr14:70348353	['C', 'T']	56057	17837.272795390076	63.00299495644086	0.0050598961426215	0.0079290793915726	0.6381442148251654	0.523382	0.523382	chr14	70348353	0.2811812175675514	chr14:70348353:C:T
chr14:70348445	['C', 'A']	56057	17830.817004193057	61.16155402920523	0.0049428095795213	0.007930151918411	0.6232931765210953	0.533094	0.533094	chr14	70348445	0.2731962054539432	chr14:70348445:C:A
chr14:70349106	['A', 'G']	56057	15597.504192834713	-466.46256409956186	-0.0357061374146621	0.0083254464749373	-4.288795504499479	1.79945e-05	1.79945e-05	chr14	70349106	4.744860216266296	chr14:70349106:A:G
chr14:70349279	['A', 'G']	56057	95828.8379569336	801.0140595518686	0.0332410569149852	0.0081728051855296	4.067276309710656	4.76308e-05	4.76308e-05	chr14	70349279	4.322112124080101	chr14:70349279:A:G
chr14:70349758	['C', 'T']	56057	57324.293894083225	682.0843335526263	0.0209293169082163	0.0058108582686917	3.6017600052269843	0.000316343	0.000316343	chr14	70349758	3.499841771114768	chr14:70349758:C:T
chr14:70349998	['C', 'A']	56057	9540.510579084454	-55.83040614163848	-0.0054399406058999	0.0103905114162818	-0.5235488791606178	0.600594	0.600594	chr14	70349998	0.221419010764922	chr14:70349998:C:A
chr14:70350026	['A', 'G']	56057	9533.02035646108	-57.44343487455506	-0.0055962560131723	0.0103948332751752	-0.538369001697913	0.590324	0.590324	chr14	70350026	0.2289095598997869	chr14:70350026:A:G
chr14:70350033	['G', 'A']	56057	39206.2946046246	563.5857303695883	0.0227270363984102	0.006114946288719	3.716637125715648	0.000202088	0.000202088	chr14	70350033	3.694459474156692	chr14:70350033:G:A
chr14:70350179	['C', 'T']	56057	57330.22713080093	681.7060581422188	0.0209242371075537	0.0058102333851217	3.60127308502517	0.000316936	0.000316936	chr14	70350179	3.499028427539373	chr14:70350179:C:T
chr14:70350424	['T', 'C']	56057	95589.5261007636	823.2908686660759	0.0353394869031912	0.0081222231881047	4.3509623024084	1.35781e-05	1.35781e-05	chr14	70350424	4.867160997157558	chr14:70350424:T:C
chr14:70350910	['T', 'C']	56057	9541.0	-54.89601927391957	-0.0053959654173088	0.010390084805154	-0.5193379571485437	0.603527	0.603527	chr14	70350910	0.2193032960907157	chr14:70350910:T:C
chr14:70351197	['C', 'T']	56057	19192.108412882502	66.82340676779592	-0.0099309920296006	0.0078276307201024	-1.2687098286454055	0.20455	0.20455	chr14	70351197	0.6892005161656074	chr14:70351197:C:T
chr14:70351460	['G', 'A']	56057	95826.12832268883	803.8661809654449	0.0334800770536674	0.0081718905303848	4.096980610445199	4.19162e-05	4.19162e-05	chr14	70351460	4.377618096106284	chr14:70351460:G:A
chr14:70351541	['C', 'T']	56057	77950.10707528642	748.8652856138846	0.0169290449443967	0.0062871454095362	2.6926440922964634	0.0070909	0.0070909	chr14	70351541	2.149298639255899	chr14:70351541:C:T
chr14:70351671	['T', 'C']	56057	8233.988247691494	102.6820198319344	0.0146677048609169	0.0110763733751376	1.3242335161651784	0.185431	0.185431	chr14	70351671	0.7318176596008733	chr14:70351671:T:C
chr14:70351909	['T', 'C']	56057	76938.72508787268	747.5429562849434	0.0172817156380269	0.0062392516198498	2.7698379054061752	0.00561026	0.00561026	chr14	70351909	2.251017011480243	chr14:70351909:T:C
chr14:70352198	['A', 'T']	56057	9626.71730868735	-46.10531561272101	-0.0049138009328433	0.0103442996814794	-0.4750249977425838	0.634771	0.634771	chr14	70352198	0.1973829225404824	chr14:70352198:A:T
chr14:70352600	['TACTC', 'T']	56057	8375.649979328025	120.432640692184	0.0159813006577419	0.0110338819365508	1.448384235905429	0.147515	0.147515	chr14	70352600	0.8311638163908388	chr14:70352600:TACTC:T
chr14:70352690	['G', 'A']	56057	77185.97580008586	716.3396400639443	0.0164444530034053	0.0062830935718885	2.6172541941727743	0.00886641	0.00886641	chr14	70352690	2.052252189952928	chr14:70352690:G:A
chr14:70353000	['T', 'C']	56057	53369.46582775546	726.6076779363826	0.0230618450946225	0.0057892665927371	3.983552100287505	6.79785e-05	6.79785e-05	chr14	70353000	4.167628422702505	chr14:70353000:T:C
chr14:70353222	['C', 'T']	56057	95958.6701058581	809.959872838553	0.0344271289663148	0.0082263798857244	4.184967074770956	2.85642e-05	2.85642e-05	chr14	70353222	4.54417793475592	chr14:70353222:C:T
chr14:70354275	['C', 'A']	56057	10322.920752158709	172.2179538615893	0.0104124071332152	0.0099753202929668	1.0438168226594684	0.296575	0.296575	chr14	70354275	0.5278654609261441	chr14:70354275:C:A
chr14:70354447	['G', 'A']	56057	17831.908618936326	66.51519905308183	0.0053687981388551	0.0079303589337668	0.6769930823679667	0.498413	0.498413	chr14	70354447	0.3024106385907916	chr14:70354447:G:A
chr14:70354916	['C', 'T']	56057	57405.22660072134	660.9169727485375	0.0201050653812189	0.0058128013726549	3.458756646287424	0.000543078	0.000543078	chr14	70354916	3.265137790048699	chr14:70354916:C:T
chr14:70356001	['A', 'G']	56057	57399.12528119983	651.7474026472912	0.0198850582756903	0.0058136005980733	3.420437634171221	0.00062565	0.00062565	chr14	70356001	3.2036685510984872	chr14:70356001:A:G
chr14:70357215	['A', 'G']	56057	20942.291435119423	82.44594623351034	-0.0094911872145685	0.0078721438595926	-1.205667399358176	0.227951	0.227951	chr14	70357215	0.6421584982480277	chr14:70357215:A:G
chr14:70357426	['C', 'G']	56057	17752.383636688075	44.29662630049966	0.0040777619112272	0.0079455727915064	0.5132118247769699	0.607805	0.607805	chr14	70357426	0.216235731594875	chr14:70357426:C:G
chr14:70357980	['T', 'C']	56057	9542.85117390994	-58.167564198338525	-0.0054193031870638	0.0103882413017073	-0.5216766755478834	0.601898	0.601898	chr14	70357980	0.2204770997561319	chr14:70357980:T:C
chr14:70358680	['A', 'G']	56057	77099.3813704497	733.6212794289576	0.0165606139540006	0.006250323956231	2.649560897958134	0.00806191	0.00806191	chr14	70358680	2.093562054449098	chr14:70358680:A:G
chr14:70359449	['C', 'G']	56057	2721.1456274306915	-40.91909234790513	-0.0221188713290921	0.0187800257499768	-1.1777870607615897	0.238887	0.238887	chr14	70359449	0.6218074834936643	chr14:70359449:C:G
chr14:70360549	['T', 'C']	56057	9547.384419106758	-64.2285546009127	-0.0062073970271677	0.0103863198945768	-0.5976512460788862	0.550075	0.550075	chr14	70360549	0.259578092568446	chr14:70360549:T:C
chr14:70360645	['T', 'C']	56057	10391.966114095036	173.00715981090997	0.0102474556160255	0.0099451730762577	1.0303948998624657	0.302829	0.302829	chr14	70360645	0.518802537570556	chr14:70360645:T:C
chr14:70361056	['T', 'C']	56057	78104.14638976609	741.1359114266107	0.0166407139382495	0.0062989699653621	2.6418150951276846	0.0082486	0.0082486	chr14	70361056	2.08361975616152	chr14:70361056:T:C
chr14:70361182	['C', 'A']	56057	19232.74474120859	67.67145321332704	-0.009863852306659	0.0078206151468039	-1.261262972477322	0.207219	0.207219	chr14	70361182	0.6835704264516674	chr14:70361182:C:A
chr14:70361662	['G', 'A']	56057	8223.454715869539	110.31960375138468	0.0153468350495296	0.011081767324946	1.3848725207379669	0.166097	0.166097	chr14	70361662	0.7796382115896159	chr14:70361662:G:A
chr14:70361781	['A', 'G']	56057	57381.307115837546	662.0079637129716	0.0202667212135567	0.005810399844467	3.48800801253904	0.000487006	0.000487006	chr14	70361781	3.312465688167625	chr14:70361781:A:G
chr14:70362397	['G', 'A']	56057	57360.53483599241	663.8313424479472	0.0203710670584967	0.0058115022638621	3.505301406345603	0.000456447	0.000456447	chr14	70362397	3.3406096429792447	chr14:70362397:G:A
chr14:70363515	['T', 'C']	56057	9548.895824411138	-63.83918033019592	-0.0061611731941379	0.0103861214598835	-0.5932121261950889	0.553042	0.553042	chr14	70363515	0.2572418855567795	chr14:70363515:T:C
chr14:70363873	['C', 'T']	56057	8218.492362598143	110.02992026763182	0.0153110681690678	0.0110820654029912	1.3816078151763191	0.167098	0.167098	chr14	70363873	0.7770287481566498	chr14:70363873:C:T
chr14:70364033	['T', 'C']	56057	9549.555315656118	-65.0427771455688	-0.0062139380519774	0.0103856347081135	-0.5983204904292452	0.549629	0.549629	chr14	70364033	0.2599303607234198	chr14:70364033:T:C
chr14:70365762	['A', 'G']	56057	38973.7335260425	543.7366377716559	0.0226103011339656	0.0061270770858576	3.69022632115303	0.000224267	0.000224267	chr14	70365762	3.649234626427192	chr14:70365762:A:G
chr14:70366820	['G', 'A']	56057	8220.439932921825	113.87270661509828	0.0159289947951119	0.0110768543864805	1.4380431699592795	0.150427	0.150427	chr14	70366820	0.8226742056419265	chr14:70366820:G:A
chr14:70367346	['G', 'A']	56057	2211.355034970026	79.6668499601049	0.0397559708293675	0.0207734708402023	1.9137856709254848	0.0556526	0.0556526	chr14	70367346	1.254514541315326	chr14:70367346:G:A
chr14:70367701	['G', 'A']	56057	8219.278449152996	113.69540214355249	0.0158560390296417	0.0110815084692902	1.4308556523313576	0.152477	0.152477	chr14	70367701	0.8167956614084168	chr14:70367701:G:A
chr14:70368084	['TTA', 'T']	56057	11480.228773795296	179.96171497181442	0.0043840963217632	0.0096253927437828	0.4554719416093463	0.648772	0.648772	chr14	70368084	0.1879079018731923	chr14:70368084:TTA:T
chr14:70368529	['A', 'G']	56057	57459.4002783676	672.5816379050304	0.020374265535014	0.0058084692860411	3.5076824085094715	0.000452382	0.000452382	chr14	70368529	3.3444946837116465	chr14:70368529:A:G
chr14:70369166	['G', 'T']	56057	8216.439718842545	111.4967023786238	0.0155668556074309	0.0110817028322818	1.4047349800865858	0.160106	0.160106	chr14	70369166	0.7955923925150223	chr14:70369166:G:T
chr14:70369247	['A', 'C']	56057	95872.84109681907	793.823124341173	0.033110242134302	0.0081846339714422	4.0454151339974445	5.23004e-05	5.23004e-05	chr14	70369247	4.281494989581512	chr14:70369247:A:C
chr14:70369918	['T', 'C']	56057	9535.701072314308	-61.99563340947375	-0.0058257696481136	0.0103917252564661	-0.5606162118738269	0.575061	0.575061	chr14	70369918	0.2402860847742484	chr14:70369918:T:C
chr14:70370036	['C', 'A']	56057	38949.285946283584	546.2973966177113	0.0227527932014132	0.0061284516760866	3.7126495245438913	0.000205299	0.000205299	chr14	70370036	3.6876131660485	chr14:70370036:C:A
chr14:70372672	['A', 'C']	56057	19604.497243385013	72.80512105505488	-0.0099791318748048	0.0077574121751673	-1.286399594280896	0.198309	0.198309	chr14	70372672	0.7026575754485488	chr14:70372672:A:C
chr14:70373018	['A', 'C']	56057	8219.906252230387	110.32805090803042	0.0151982705953087	0.0110806052747376	1.371610143893386	0.17019	0.17019	chr14	70373018	0.7690659617156353	chr14:70373018:A:C
chr14:70373371	['G', 'A']	56057	57315.20200542391	659.7523694067984	0.0203009123112735	0.0058117987858365	3.493051473280067	0.000477902	0.000477902	chr14	70373371	3.320661151971053	chr14:70373371:G:A
chr14:70373430	['C', 'T']	56057	86616.99675266746	677.0467560588442	0.0178873329986242	0.0068826960108322	2.5988846478869	0.00935517	0.00935517	chr14	70373430	2.0289483161927144	chr14:70373430:C:T
chr14:70373727	['T', 'C']	56057	8219.586516332756	113.89298703646854	0.0156796654132377	0.0110801162547236	1.4151174096709669	0.15704	0.15704	chr14	70373727	0.8039897134080501	chr14:70373727:T:C
chr14:70373729	['T', 'C']	56057	95871.26147615565	794.3010713145408	0.0330418254226244	0.0081852165190669	4.036768648166544	5.42644e-05	5.42644e-05	chr14	70373729	4.265484994609692	chr14:70373729:T:C
chr14:70374071	['C', 'A']	56057	95871.42049772544	788.9843456745017	0.0327476929065644	0.0081850384243619	4.000921096362141	6.31774e-05	6.31774e-05	chr14	70374071	4.199438250999522	chr14:70374071:C:A
chr14:70374878	['C', 'T']	56057	8217.31929774479	110.05495200637364	0.0152380968475406	0.0110816221042664	1.3750781883884995	0.169113	0.169113	chr14	70374878	0.7718230061736536	chr14:70374878:C:T
chr14:70374896	['A', 'T']	56057	95106.05574191704	774.7659260839841	0.031733695589223	0.0080439094464787	3.945058780232121	7.98775e-05	7.98775e-05	chr14	70374896	4.09757553610473	chr14:70374896:A:T
chr14:70375287	['T', 'C']	56057	95894.03021811297	784.1410625418741	0.0325289235499902	0.0082007697036607	3.966569569130788	7.30051e-05	7.30051e-05	chr14	70375287	4.136646799818017	chr14:70375287:T:C
chr14:70376239	['A', 'G']	56057	7724.0	-85.2035460259403	-0.0161223671699162	0.0113982201108049	-1.4144635752939247	0.157231	0.157231	chr14	70376239	0.8034618234261139	chr14:70376239:A:G
chr14:70376567	['T', 'A']	56057	95856.09975556227	788.7611558642218	0.0327664444226851	0.0081819927593168	4.0047022023301	6.21756e-05	6.21756e-05	chr14	70376567	4.206380015057916	chr14:70376567:T:A
chr14:70376702	['T', 'C']	56057	8218.7330692928	112.2247719087944	0.0154511801603131	0.0110806214307206	1.3944326369164923	0.163193	0.163193	chr14	70376702	0.7872984738087053	chr14:70376702:T:C
chr14:70376930	['C', 'T']	56057	95853.54965032473	788.3299996744774	0.0327415083954686	0.0081813211715471	4.00198301826071	6.28945e-05	6.28945e-05	chr14	70376930	4.201387331090302	chr14:70376930:C:T
chr14:70377366	['T', 'A']	56057	8219.879805891063	112.09130611788513	0.0154710213854625	0.0110802137952487	1.3962746271282882	0.162637	0.162637	chr14	70377366	0.7887806452865336	chr14:70377366:T:A
chr14:70377495	['G', 'A']	56057	95857.38998715387	789.7779941095869	0.0328844325357819	0.0081820595511273	4.019089855102679	5.84997e-05	5.84997e-05	chr14	70377495	4.23284636107472	chr14:70377495:G:A
chr14:70377645	['T', 'C']	56057	95856.22971236886	783.4184127200542	0.0325663988591186	0.008182186172608	3.9801586241270055	6.8956e-05	6.8956e-05	chr14	70377645	4.16142793900921	chr14:70377645:T:C
chr14:70378101	['AT', 'A']	56057	95857.68002997377	792.5948337863144	0.0330519688730931	0.008182545644355	4.039325939586394	5.36764e-05	5.36764e-05	chr14	70378101	4.270216619377127	chr14:70378101:AT:A
chr14:70378125	['T', 'C']	56057	8218.759371933265	113.76928373352597	0.0155933419262864	0.0110811845478742	1.4071908882049864	0.159376	0.159376	chr14	70378125	0.7975770772455341	chr14:70378125:T:C
chr14:70378313	['AC', 'A']	56057	86615.26718415419	677.8276880275639	0.0180762876284057	0.006883866069459	2.625891823869591	0.00864458	0.00864458	chr14	70378313	2.0632561022296656	chr14:70378313:AC:A
chr14:70378773	['T', 'C']	56057	9542.191561106156	-65.28023651559234	-0.006075837113523	0.0103889211004121	-0.5848381227269148	0.558659	0.558659	chr14	70378773	0.2528532003547741	chr14:70378773:T:C
chr14:70378953	['C', 'T']	56057	94824.60732255645	788.5187781302933	0.0320838373530794	0.0079762665221136	4.022412900086658	5.76804e-05	5.76804e-05	chr14	70378953	4.238971736548155	chr14:70378953:C:T
chr14:70379157	['C', 'T']	56057	95856.09975556227	789.3264241216327	0.0328392644205323	0.008181320472854	4.013932045504695	5.97931e-05	5.97931e-05	chr14	70379157	4.223348929804583	chr14:70379157:C:T
chr14:70379528	['A', 'G']	56057	95853.67945904474	789.0949909650026	0.0327733541586927	0.0081814739866726	4.005800692158818	6.18874e-05	6.18874e-05	chr14	70379528	4.208397762409331	chr14:70379528:A:G
chr14:70379716	['C', 'T']	56057	95791.2529125261	791.2720492112735	0.0326666517329188	0.0081696726039325	3.998526417961264	6.38197e-05	6.38197e-05	chr14	70379716	4.195045241644401	chr14:70379716:C:T
chr14:70379922	['C', 'T']	56057	95788.8351024923	798.0741149143059	0.0330369128219768	0.0081687151552614	4.044321805087994	5.2545e-05	5.2545e-05	chr14	70379922	4.2794686036266265	chr14:70379922:C:T
chr14:70380083	['A', 'G']	56057	96129.57427032042	773.4491193780419	0.0316760150258163	0.0082427563315504	3.842891109685179	0.000121727	0.000121727	chr14	70380083	3.914613081174525	chr14:70380083:A:G
chr14:70380386	['A', 'G']	56057	96489.32763019392	796.8899955290041	0.0339107898975458	0.0083185714315459	4.0765160432412815	4.57785e-05	4.57785e-05	chr14	70380386	4.339338441726907	chr14:70380386:A:G
chr14:70380407	['C', 'T']	56057	96127.57409191463	806.5307303044813	0.033668033666269	0.0082363857518923	4.087719380862375	4.36241e-05	4.36241e-05	chr14	70380407	4.360273519782119	chr14:70380407:C:T
chr14:70380438	['C', 'T']	56057	96387.87784775124	769.2776154903949	0.0318081669205638	0.0082957551739892	3.834270208491208	0.000126075	0.000126075	chr14	70380438	3.899371023168829	chr14:70380438:C:T
chr14:70380468	['C', 'A']	56057	8051.436294538514	-26.52376740267113	-0.0027622345895007	0.0112059997399618	-0.2464960426199477	0.805299	0.805299	chr14	70380468	0.0940428402031789	chr14:70380468:C:A
chr14:70380698	['G', 'A']	56057	61190.38093198408	640.4419031439694	0.0208109465725138	0.0058474406340423	3.558983814449952	0.0003726	0.0003726	chr14	70380698	3.428757149439776	chr14:70380698:G:A
chr14:70380972	['A', 'G']	56057	15103.886066012486	-456.48249302173326	-0.0360992757062022	0.0084466096708382	-4.273818385480054	1.9247e-05	1.9247e-05	chr14	70380972	4.71563695368689	chr14:70380972:A:G
chr14:70381388	['T', 'C']	56057	96280.58773995576	793.842050694952	0.0337439747088851	0.0082737494326391	4.078438074975853	4.54019e-05	4.54019e-05	chr14	70381388	4.342925972203479	chr14:70381388:T:C
chr14:70381407	['G', 'T']	56057	96284.58809676729	792.3088405074469	0.0336026050320137	0.0082755103824553	4.060487326951307	4.90369e-05	4.90369e-05	chr14	70381407	4.309476992719829	chr14:70381407:G:T
chr14:70381819	['A', 'G']	56057	44497.73173821504	488.1764322446939	0.0201081945897062	0.0059795838984636	3.362808337696012	0.000772055	0.000772055	chr14	70381819	3.112351760097325	chr14:70381819:A:G
chr14:70381963	['G', 'A']	56057	44498.55666369313	492.4201388068996	0.0203122225475668	0.0059789562665617	3.3972856869962835	0.000681052	0.000681052	chr14	70381963	3.1668197273663763	chr14:70381963:G:A
chr14:70381974	['C', 'T']	56057	96280.02276538806	794.6820176800737	0.0337291447480926	0.0082743159644668	4.076366541106106	4.58079e-05	4.58079e-05	chr14	70381974	4.339059617399135	chr14:70381974:C:T
chr14:70382018	['C', 'T']	56057	8168.165694303199	101.828177285987	0.0149993920351379	0.0110962935609525	1.3517479465323687	0.176461	0.176461	chr14	70382018	0.7533512639665275	chr14:70382018:C:T
chr14:70382371	['C', 'T']	56057	96278.4350191776	792.6121309687504	0.0336212822442972	0.0082738162369588	4.063576139643071	4.83923e-05	4.83923e-05	chr14	70382371	4.315223736156089	chr14:70382371:C:T
chr14:70382397	['A', 'G']	56057	96276.86992667656	790.5007117263543	0.0335315909499114	0.0082731402402643	4.053066910037068	5.06187e-05	5.06187e-05	chr14	70382397	4.295689012675913	chr14:70382397:A:G
chr14:70382540	['C', 'T']	56057	96265.02089206064	794.6727917750956	0.0338578147049841	0.008271794780816	4.093164252999495	4.26122e-05	4.26122e-05	chr14	70382540	4.370466043288501	chr14:70382540:C:T
chr14:70382857	['C', 'A']	56057	76412.72063021912	654.9568275088384	0.0240374996420148	0.0062614691209209	3.83895523203978	0.000123695	0.000123695	chr14	70382857	3.907647855070124	chr14:70382857:C:A
chr14:70382948	['CAT', 'C']	56057	8223.733515307216	98.46787408626686	0.0141319140019069	0.0110695835516372	1.27664369088363	0.201733	0.201733	chr14	70382948	0.6952230529740003	chr14:70382948:CAT:C
chr14:70383295	['A', 'G']	56057	96283.7408339132	791.7533714516379	0.0335948153323579	0.0082748868264689	4.059851939593677	4.91705e-05	4.91705e-05	chr14	70383295	4.308295375477647	chr14:70383295:A:G
chr14:70383541	['T', 'C']	56057	96283.45839280618	790.9198228830174	0.0335093289569572	0.0082748692858948	4.049529702430028	5.13896e-05	5.13896e-05	chr14	70383541	4.289124762709239	chr14:70383541:T:C
chr14:70383585	['C', 'T']	56057	82694.75190465145	754.3284291168302	0.0197965536769416	0.0065758447813965	3.010495888368165	0.00260938	0.00260938	chr14	70383585	2.583462670656058	chr14:70383585:C:T
chr14:70383671	['T', 'C']	56057	10244.462006458634	169.032338003406	0.0104960909962516	0.0100074113793427	1.048831770613297	0.29426	0.29426	chr14	70383671	0.5312687693646505	chr14:70383671:T:C
chr14:70383907	['T', 'A']	56057	9214.945246551142	100.2393318072378	0.0115295792162388	0.0105216710977654	1.0957935397436518	0.273174	0.273174	chr14	70383907	0.5635606380573714	chr14:70383907:T:A
chr14:70384091	['C', 'T']	56057	96279.45775049955	793.2866697165381	0.0337356381673846	0.0082743393035533	4.077139808963	4.56559e-05	4.56559e-05	chr14	70384091	4.34050309169214	chr14:70384091:C:T
chr14:70384218	['T', 'G']	56057	7716.688289445516	-78.7297885660767	-0.0148815627941908	0.0114062978988842	-1.3046794784876377	0.192007	0.192007	chr14	70384218	0.7166829379320916	chr14:70384218:T:G
chr14:70384319	['C', 'T']	56057	96281.74054844868	795.8474308756362	0.0338638430484869	0.008274634662068	4.092487998741852	4.27366e-05	4.27366e-05	chr14	70384319	4.36920003200756	chr14:70384319:C:T
chr14:70384331	['C', 'A']	56057	96280.74040571644	795.0086473127154	0.0337419901872173	0.008273884485809	4.078131649661034	4.54617e-05	4.54617e-05	chr14	70384331	4.342354328249961	chr14:70384331:C:A
chr14:70384489	['CA', 'C']	56057	96273.58711553556	792.2332217666875	0.0336080194855691	0.0082734231417557	4.06216615658762	4.86856e-05	4.86856e-05	chr14	70384489	4.312599473391406	chr14:70384489:CA:C
chr14:70384594	['A', 'G']	56057	96288.61229369258	792.2948191355302	0.0336407032191204	0.0082771171283085	4.064301942045251	4.82421e-05	4.82421e-05	chr14	70384594	4.316573795425089	chr14:70384594:A:G
chr14:70385104	['T', 'C']	56057	96281.45807165286	790.5034743252546	0.0335223543750884	0.008274678729926	4.051197088033394	5.10248e-05	5.10248e-05	chr14	70385104	4.292218688896392	chr14:70385104:T:C
chr14:70385899	['C', 'T']	56057	4172.2977182309605	-53.13324225315085	-0.0131572343391963	0.0152939777058729	-0.8602885784346261	0.389634	0.389634	chr14	70385899	0.4093431530046267	chr14:70385899:C:T
chr14:70386286	['C', 'G']	56057	10310.1035307131	170.03173109805766	0.0103108571509682	0.0099797941544326	1.033173329170182	0.301527	0.301527	chr14	70386286	0.5206737932220052	chr14:70386286:C:G
chr14:70386493	['G', 'C']	56057	4251.227512755557	-62.44529221159394	-0.0152819684898084	0.0151491802324056	-1.0087653757738515	0.313092	0.313092	chr14	70386493	0.5043280291580529	chr14:70386493:G:C
chr14:70386804	['G', 'T']	56057	4428.236985763728	-53.04130228165	-0.0137783538526558	0.014864164105003	-0.9269511393525544	0.353956	0.353956	chr14	70386804	0.4510507214342813	chr14:70386804:G:T
chr14:70387914	['GTCT', 'G']	56057	8181.373215244267	97.71276404900732	0.0144702058687967	0.0111058436240919	1.3029362161561946	0.192602	0.192602	chr14	70387914	0.7153392074271955	chr14:70387914:GTCT:G
chr14:70387954	['C', 'T']	56057	96261.86885626103	796.2975804207952	0.0338562963006499	0.0082717493476867	4.093003169893952	4.26418e-05	4.26418e-05	chr14	70387954	4.370164471111692	chr14:70387954:C:T
chr14:70389518	['T', 'G']	56057	19107.13533432074	201.0864464019137	-0.0027171120951891	0.0078526634871805	-0.3460115283973132	0.729335	0.729335	chr14	70389518	0.1370729446131466	chr14:70389518:T:G
chr14:70389907	['A', 'G']	56057	15128.428882386524	-451.1893412625474	-0.0356348728767162	0.0084409081453393	-4.221687081903851	2.42862e-05	2.42862e-05	chr14	70389907	4.614640432833203	chr14:70389907:A:G
chr14:70390305	['C', 'T']	56057	96276.4349478191	793.5273108727703	0.0336608614561187	0.0082736702622164	4.068431589525433	4.73954e-05	4.73954e-05	chr14	70390305	4.324263807093014	chr14:70390305:C:T
chr14:70390418	['C', 'T']	56057	4958.442267894098	-129.4987452168461	-0.0291708325030841	0.014082144076803	-2.0714766404880134	0.0383188	0.0383188	chr14	70390418	1.4165880998424096	chr14:70390418:C:T
chr14:70390782	['T', 'C']	56057	8179.8969738062915	92.217151038738	0.0133831348555753	0.0110880535561938	1.2069868519077809	0.227442	0.227442	chr14	70390782	0.6431293343537343	chr14:70390782:T:C
chr14:70392686	['A', 'G']	56057	8239.351706786107	93.33602879951842	0.0130531846027097	0.0110579962002248	1.180429470797279	0.237834	0.237834	chr14	70392686	0.6237260599070535	chr14:70392686:A:G
chr14:70392714	['C', 'T']	56057	96280.02276538806	776.6833931286553	0.032472664106566	0.008274760501786	3.924302594565352	8.70851e-05	8.70851e-05	chr14	70392714	4.0600561451224415	chr14:70392714:C:T
chr14:70392802	['G', 'A']	56057	19116.41017360429	198.06308916542585	-0.00278997684386	0.0078503665470527	-0.3553944681611727	0.722295	0.722295	chr14	70392802	0.1412853914804606	chr14:70392802:G:A
chr14:70394067	['G', 'A']	56057	15139.0216844247	-450.4473367104846	-0.0355981238969136	0.0084387277737387	-4.218423067004802	2.46403e-05	2.46403e-05	chr14	70394067	4.60835400886348	chr14:70394067:G:A
chr14:70394355	['C', 'A']	56057	4954.651578703125	-125.39830566713084	-0.0281255829149762	0.014089771298504	-1.9961702939750627	0.0459202	0.0459202	chr14	70394355	1.337996229087713	chr14:70394355:C:A
chr14:70394362	['C', 'T']	56057	4883.251808868829	-119.77295766775173	-0.0275106367471667	0.0142193899785851	-1.9347269319287763	0.0530288	0.0530288	chr14	70394362	1.275488200512493	chr14:70394362:C:T
chr14:70394703	['CT', 'C']	56057	8178.58359053039	91.63504841368376	0.0132825346588633	0.0110876736053481	1.1979550563660697	0.23094	0.23094	chr14	70394703	0.6365008385217654	chr14:70394703:CT:C
chr14:70394925	['A', 'T']	56057	8238.293925608777	89.42863328093104	0.0126123473783019	0.0110572401645002	1.1406415335713194	0.254024	0.254024	chr14	70394925	0.5951252496195567	chr14:70394925:A:T
chr14:70395462	['T', 'C']	56057	8234.169347496203	86.99523136784354	0.0124287318591709	0.0110642766198297	1.1233207814865878	0.261306	0.261306	chr14	70395462	0.5828506180684075	chr14:70395462:T:C
chr14:70395673	['T', 'C']	56057	62578.093934581295	585.4869231280436	0.0192396611187821	0.0058760637157396	3.2742431072091054	0.0010601	0.0010601	chr14	70395673	2.974653165490173	chr14:70395673:T:C
chr14:70395697	['C', 'T']	56057	4868.347385510143	-123.0010956952335	-0.0280629464318001	0.014212265959207	-1.9745582099538752	0.0483232	0.0483232	chr14	70395697	1.3158443141152738	chr14:70395697:C:T
chr14:70396171	['A', 'T']	56057	96293.02438893844	786.473571694407	0.0331208766611971	0.0082771741887343	4.001471505369104	6.30306e-05	6.30306e-05	chr14	70396171	4.200448558724792	chr14:70396171:A:T
chr14:70396401	['C', 'T']	56057	62821.17198736593	550.4580555903159	0.01819696295754	0.0058746727985674	3.097527910316541	0.00195238	0.00195238	chr14	70396401	2.709435649865202	chr14:70396401:C:T
chr14:70396416	['C', 'G']	56057	7407.660725754656	-63.68371443211127	-0.0110150109611683	0.0116307173124078	-0.9470620483069744	0.343611	0.343611	chr14	70396416	0.4639329415729449	chr14:70396416:C:G
chr14:70396450	['A', 'C']	56057	7932.566035716198	128.34100902412052	0.0177186026806551	0.0112346205164953	1.5771429622068334	0.114768	0.114768	chr14	70396450	0.940179186508638	chr14:70396450:A:C
chr14:70396715	['CA', 'C']	56057	14061.254192535504	3.60362658122716	-0.001569773163404	0.0087416529601676	-0.1795739513518689	0.857488	0.857488	chr14	70396715	0.066771948918135	chr14:70396715:CA:C
chr14:70396929	['T', 'C']	56057	7996.713266252765	126.06340143936984	0.0170077126553209	0.0111995682063352	1.518604319557621	0.128868	0.128868	chr14	70396929	0.8898549115740999	chr14:70396929:T:C
chr14:70397162	['A', 'T']	56057	19088.74576240945	200.13686392333312	-0.0026062346271236	0.0078561568860868	-0.3317442185681437	0.740084	0.740084	chr14	70397162	0.1307189847742829	chr14:70397162:A:T
chr14:70397547	['T', 'C']	56057	96254.43416287575	774.9536868216754	0.0323973157220462	0.0082686974230105	3.918067630808389	8.93675e-05	8.93675e-05	chr14	70397547	4.048820391012267	chr14:70397547:T:C
chr14:70397748	['A', 'G']	56057	4875.173936312551	-120.6254032792201	-0.0277273969044377	0.0142019324569432	-1.952367889968527	0.0508995	0.0508995	chr14	70397748	1.2932864838382412	chr14:70397748:A:G
chr14:70398242	['T', 'A']	56057	96250.01901873328	778.0198688361576	0.0325995025862117	0.0082681987796665	3.942757480188027	8.06479e-05	8.06479e-05	chr14	70398242	4.093406936772056	chr14:70398242:T:A
chr14:70398384	['C', 'G']	56057	96241.1505334142	778.8277089469854	0.0326959912088997	0.008265571513926	3.955684268633165	7.64097e-05	7.64097e-05	chr14	70398384	4.11685150544171	chr14:70398384:C:G
chr14:70398484	['T', 'C']	56057	95439.10761051843	762.7327075897106	0.0315854181441429	0.0080944038720016	3.90213024252422	9.54612e-05	9.54612e-05	chr14	70398484	4.020173110613996	chr14:70398484:T:C
chr14:70399291	['G', 'A']	56057	19070.68040317545	197.3940232481981	-0.0026837564875215	0.0078533463944536	-0.341734128704285	0.732552	0.732552	chr14	70399291	0.1351615416066107	chr14:70399291:G:A
chr14:70399533	['A', 'G']	56057	19064.720762190223	195.84882440551104	-0.0027408912635007	0.0078551000450041	-0.3489314264359937	0.727142	0.727142	chr14	70399533	0.1383807696162854	chr14:70399533:A:G
chr14:70399558	['G', 'A']	56057	19066.360498100014	196.61210864093056	-0.0027090825011796	0.0078549632936654	-0.3448879899113463	0.73018	0.73018	chr14	70399558	0.1365700667691897	chr14:70399558:G:A
chr14:70399603	['A', 'G']	56057	77355.75989653019	573.8500137375084	0.0207263524182839	0.0063048223136702	3.2873808946756067	0.00101186	0.00101186	chr14	70399603	2.9948795719166474	chr14:70399603:A:G
chr14:70399660	['G', 'C']	56057	75783.75952686791	639.6003658618374	0.0220716093033176	0.0062176895976865	3.549808808649767	0.000385826	0.000385826	chr14	70399660	3.4136085095172755	chr14:70399660:G:C
chr14:70400378	['A', 'C']	56057	96261.32365641285	773.8282338387834	0.0323998950353259	0.0082713092761903	3.917142250815301	8.9711e-05	8.9711e-05	chr14	70400378	4.047154302257958	chr14:70400378:A:C
chr14:70400912	['A', 'G']	56057	4879.348170481509	-122.49223542390182	-0.0280302262830107	0.014196951826394	-1.974383418763082	0.0483431	0.0483431	chr14	70400912	1.3156655039133325	chr14:70400912:A:G
chr14:70401217	['G', 'C']	56057	12454.110361686558	88.02615072832252	0.0031577941132972	0.0092014304397703	0.3431851312648836	0.73146	0.73146	chr14	70401217	0.1358094183483171	chr14:70401217:G:C
chr14:70402035	['C', 'T']	56057	4863.607332738626	-117.71405731817524	-0.0271509510425068	0.014215567282465	-1.9099449570329627	0.0561454	0.0561454	chr14	70402035	1.2506858197489643	chr14:70402035:C:T
chr14:70402059	['T', 'A']	56057	80802.29717191543	532.7087932014197	0.0182994288710924	0.0064872718188116	2.8208204284007743	0.00479178	0.00479178	chr14	70402059	2.3195031294708546	chr14:70402059:T:A
chr14:70402601	['A', 'G']	56057	80664.73033126295	540.0438477113089	0.0181578005953962	0.0064790236783072	2.802551973407853	0.00507174	0.00507174	chr14	70402601	2.294843018426708	chr14:70402601:A:G
chr14:70402972	['G', 'T']	56057	80643.57899432567	543.1211064313208	0.0181562315642033	0.006475410436541	2.8038734752235723	0.00505101	0.00505101	chr14	70402972	2.296621771669689	chr14:70402972:G:T
chr14:70403368	['C', 'T']	56057	4458.159058067969	-39.02992071882139	-0.0215092765536443	0.0148244598077946	-1.4509315572048658	0.146805	0.146805	chr14	70403368	0.8332591526254643	chr14:70403368:C:T
chr14:70403929	['T', 'C']	56057	4457.318056125452	-38.95463973427295	-0.0214825572693504	0.0148255955647868	-1.4490181642601183	0.147338	0.147338	chr14	70403929	0.8316852296546042	chr14:70403929:T:C
chr14:70404258	['G', 'A']	56057	4457.477101211398	-36.7045800687831	-0.0210009628835106	0.0148258241702541	-1.4165123397083004	0.156631	0.156631	chr14	70404258	0.805122279337096	chr14:70404258:G:A
chr14:70404555	['G', 'C']	56057	7997.853471813268	124.21950438353166	0.0168162999265148	0.0112004382207671	1.5013966056555788	0.133259	0.133259	chr14	70404555	0.8753034500811754	chr14:70404555:G:C
chr14:70404675	['C', 'A']	56057	96252.3022604414	783.5608495550181	0.0330578620821601	0.0082685614498777	3.998018552870419	6.39567e-05	6.39567e-05	chr14	70404675	4.194113952817667	chr14:70404675:C:A
chr14:70404691	['T', 'C']	56057	4457.715690122751	-39.50248143142626	-0.0214600557769354	0.0148254971854328	-1.4475100233415057	0.14776	0.14776	chr14	70404691	0.8304431175678151	chr14:70404691:T:C
chr14:70405153	['G', 'A']	56057	11397.473025787458	188.76186108893623	0.0054798611413377	0.0096649823168224	0.5669809795512761	0.570729	0.570729	chr14	70405153	0.2435700594293288	chr14:70405153:G:A
chr14:70405854	['G', 'C']	56057	63287.28981033776	569.1192047208334	0.0185783900365841	0.0058700917735637	3.164923267512258	0.00155207	0.00155207	chr14	70405854	2.8090886954952445	chr14:70405854:G:C
chr14:70406337	['T', 'C']	56057	12458.444706134247	86.84218005251041	0.003154158270372	0.0092003050036247	0.342831924499177	0.731726	0.731726	chr14	70406337	0.1356515131558688	chr14:70406337:T:C
chr14:70406715	['A', 'G']	56057	96255.17094581333	776.0441415358847	0.0324974722789442	0.0082685752415595	3.930238442483455	8.49635e-05	8.49635e-05	chr14	70406715	4.070767605497799	chr14:70406715:A:G
chr14:70406761	['T', 'A']	56057	96251.8681426507	774.9506776872423	0.0324481834946635	0.0082678036871567	3.924643680772034	8.69619e-05	8.69619e-05	chr14	70406761	4.060670980070552	chr14:70406761:T:A
chr14:70407046	['T', 'C']	56057	44585.15818584069	480.7383275933838	0.0197824349238221	0.0059783914785438	3.308989549249209	0.000936923	0.000936923	chr14	70407046	3.028296099666344	chr14:70407046:T:C
chr14:70407237	['A', 'G']	56057	96254.17076739164	772.4697991006805	0.0322362303196681	0.0082691678919844	3.8983644715831214	9.69573e-05	9.69573e-05	chr14	70407237	4.013419486942515	chr14:70407237:A:G
chr14:70408546	['G', 'A']	56057	4870.6066003891	-119.00873430423586	-0.0274239812469126	0.0142104509041278	-1.929845958578736	0.053631	0.053631	chr14	70408546	1.2705841051358884	chr14:70408546:G:A
chr14:70408796	['G', 'T']	56057	96196.01227475468	771.6374559931882	0.032223450759421	0.0082546240255083	3.903684851041616	9.48499e-05	9.48499e-05	chr14	70408796	4.022963122650607	chr14:70408796:G:T
chr14:70408897	['G', 'A']	56057	11476.678966128731	180.0108009093133	0.0043407955819001	0.0096566145899511	0.4495152562490469	0.653062	0.653062	chr14	70408897	0.1850455859842166	chr14:70408897:G:A
chr14:70409226	['A', 'G']	56057	15885.833871572077	263.2251904502692	0.0039097116609385	0.0084590937461931	0.4621903691158405	0.643947	0.643947	chr14	70409226	0.1911498757376194	chr14:70409226:A:G
chr14:70409886	['G', 'T']	56057	67715.70373278137	418.4372445859272	0.0135697619122389	0.0059609490955272	2.2764431795636217	0.0228233	0.0228233	chr14	70409886	1.6416215611371383	chr14:70409886:G:T
chr14:70411661	['C', 'T']	56057	4878.261069682806	-119.58227999899184	-0.0272594173497395	0.0141985355025926	-1.919875281838885	0.0548787	0.0548787	chr14	70411661	1.260596185011099	chr14:70411661:C:T
chr14:70412217	['G', 'A']	56057	14988.208493175132	-429.4183428200671	-0.0349814879120889	0.0084724069859619	-4.128872464466174	3.65074e-05	3.65074e-05	chr14	70412217	4.437619095723532	chr14:70412217:G:A
chr14:70413376	['C', 'T']	56057	15643.837210546972	231.9865137720284	0.0031461616094497	0.008488788511325	0.3706255144950787	0.710918	0.710918	chr14	70413376	0.1481804895673612	chr14:70413376:C:T
chr14:70413403	['C', 'A']	56057	7994.713087846999	123.7968073343345	0.0169855739359783	0.0112007491573871	1.5164676663414125	0.129407	0.129407	chr14	70413403	0.8880422307836324	chr14:70413403:C:A
chr14:70413421	['T', 'G']	56057	4872.608456735059	-121.23560836777165	-0.0275800980902341	0.01420745157271	-1.9412417455084392	0.052234	0.052234	chr14	70413421	1.282046715280933	chr14:70413421:T:G
chr14:70414312	['A', 'G']	56057	86126.82773693975	242.75494533930544	0.0083132589768267	0.0069779235242754	1.1913657333597747	0.233515	0.233515	chr14	70414312	0.6316852169908241	chr14:70414312:A:G
chr14:70414772	['A', 'C']	56057	4460.238698397974	-34.88021192813399	-0.0205518351882689	0.0148209659605971	-1.3866731252812956	0.165547	0.165547	chr14	70414772	0.7810786850130961	chr14:70414772:A:C
chr14:70415412	['G', 'A']	56057	14618.737235656285	157.58118868095576	-0.0008017594364465	0.0087521336792727	-0.0916073115228245	0.92701	0.92701	chr14	70415412	0.0329155809349047	chr14:70415412:G:A
chr14:70417226	['G', 'A']	56057	44546.12520742999	485.5059566882329	0.0197218409505709	0.005978073956812	3.299029268130384	0.000970803	0.000970803	chr14	70417226	3.01286889027023	chr14:70417226:G:A
chr14:70417664	['C', 'A']	56057	7928.707200456718	129.95308038052892	0.0181353428988964	0.0112384168314071	1.6136919613281369	0.1066	0.1066	chr14	70417664	0.9722427953094466	chr14:70417664:C:A
chr14:70418175	['A', 'T']	56057	4454.158915350994	-27.86765665381597	-0.0188476180501542	0.0148255760138509	-1.2712907770022372	0.20363	0.20363	chr14	70418175	0.691158238738684	chr14:70418175:A:T
chr14:70418197	['G', 'A']	56057	10420.371777718312	111.02791252319165	0.0048033009359573	0.0099324731038262	0.4835956650219414	0.628675	0.628675	chr14	70418197	0.201573809536758	chr14:70418197:G:A
chr14:70419315	['A', 'C']	56057	78013.09176718294	103.71939579933496	0.0011492681777643	0.0063755315723644	0.180262330241766	0.856947	0.856947	chr14	70419315	0.0670460372592015	chr14:70419315:A:C
chr14:70419554	['G', 'T']	56057	7997.427998001926	123.61159667664096	0.016941876821676	0.0111989424594182	1.5128104178647723	0.130333	0.130333	chr14	70419554	0.8849456080527912	chr14:70419554:G:T
chr14:70419611	['A', 'T']	56057	7997.713355455649	124.45056569975408	0.0170298028722907	0.0111988764367512	1.5206706644609629	0.128348	0.128348	chr14	70419611	0.89161089439208	chr14:70419611:A:T
chr14:70420238	['A', 'T']	56057	13035.06618074762	10.50071744231059	4.165126108998444e-05	0.0091227222801235	0.0045656614123542	0.996357	0.996357	chr14	70420238	0.0015850236743601	chr14:70420238:A:T
chr14:70420381	['GGTC', 'G']	56057	7641.545269655504	-74.57655496635236	-0.0131724028852863	0.0114589200063912	-1.1495326678203008	0.250341	0.250341	chr14	70420381	0.6014680172892228	chr14:70420381:GGTC:G
chr14:70420385	['C', 'CTT']	56057	7641.817933667553	-74.60433207501158	-0.0131842742245252	0.0114587892546574	-1.150581787614818	0.249909	0.249909	chr14	70420385	0.6022181032974997	chr14:70420385:C:CTT
chr14:70421141	['T', 'A']	56057	4459.397755655463	-35.58760749206853	-0.0204598133565188	0.0148180630587922	-1.3807346665581244	0.167366	0.167366	chr14	70421141	0.7763327632610568	chr14:70421141:T:A
chr14:70422083	['GT', 'G']	56057	4883.087109319253	-116.27562482459474	-0.0269472262010361	0.0141940573479481	-1.8984864961766312	0.0576372	0.0576372	chr14	70422083	1.2392971252571796	chr14:70422083:GT:G
chr14:70422564	['C', 'A']	56057	7932.424519213616	128.12473827974986	0.017867891559266	0.011234631431899	1.5904297054670464	0.111744	0.111744	chr14	70422564	0.951775786646562	chr14:70422564:C:A
chr14:70422586	['T', 'C']	56057	7941.425000891997	132.0623512117922	0.0183454744544984	0.0112278883752543	1.6339202743528207	0.102281	0.102281	chr14	70422586	0.9902050345334724	chr14:70422586:T:C
chr14:70422829	['G', 'A']	56057	78072.28368515908	106.35870321242136	0.0009948481457488	0.0063745368941178	0.1560659483619747	0.875982	0.875982	chr14	70422829	0.0575048177828211	chr14:70422829:G:A
chr14:70423471	['G', 'A']	56057	95647.47504683738	88.0628595888026	-0.0044096270785105	0.0083367673176324	-0.5289372859410527	0.596851	0.596851	chr14	70423471	0.2241340741542711	chr14:70423471:G:A
chr14:70424061	['T', 'C']	56057	44516.52955660632	470.9198319084707	0.0194018971372234	0.005980324430303	3.2442883932703954	0.00117813	0.00117813	chr14	70424061	2.9288067849584194	chr14:70424061:T:C
chr14:70425326	['G', 'A']	56057	4880.131735779029	-123.64669032169324	-0.0308552899412929	0.0141944044075154	-2.17376432680446	0.029727	0.029727	chr14	70425326	1.526848916869261	chr14:70425326:G:A
chr14:70425348	['T', 'C']	56057	78156.30766760047	113.20486673221129	0.0011709386013371	0.0063747723800888	0.1836832017711769	0.854263	0.854263	chr14	70425348	0.068408403474115	chr14:70425348:T:C
chr14:70425508	['C', 'T']	56057	44600.52567808707	490.111444966046	0.0196665826820449	0.0059769399620789	3.290409943352409	0.00100103	0.00100103	chr14	70425508	2.999552906897081	chr14:70425508:C:T
chr14:70427904	['G', 'A']	56057	14923.395964173567	178.21206256879103	0.0003757698289379	0.0086711440321337	0.0433356691510878	0.965434	0.965434	chr14	70427904	0.0152774105594109	chr14:70427904:G:A
chr14:70427912	['C', 'T']	56057	70418.07424391113	173.69566502001402	0.0044377342403519	0.006040712927413	0.7346374995264654	0.462563	0.462563	chr14	70427912	0.3348291090026704	chr14:70427912:C:T
chr14:70427998	['C', 'T']	56057	8122.579594312525	130.2007290666869	0.0170304161745904	0.01111470690031	1.532241590114747	0.125468	0.125468	chr14	70427998	0.9014670247447376	chr14:70427998:C:T
chr14:70428366	['C', 'T']	56057	15673.582035992313	224.43248129332423	0.0017010784024106	0.0084932074363122	0.2002869251889177	0.841257	0.841257	chr14	70428366	0.0750713090399128	chr14:70428366:C:T
chr14:70428814	['G', 'A']	56057	4749.084718852576	-119.20161790908242	-0.0291396509274783	0.0143767896073591	-2.0268538194759773	0.0426821	0.0426821	chr14	70428814	1.3697542210194622	chr14:70428814:G:A
chr14:70429402	['G', 'A']	56057	78069.74879571813	106.1564217734782	0.0010176182328162	0.0063747687540439	0.1596321799391943	0.873171	0.873171	chr14	70429402	0.058900696633443	chr14:70429402:G:A
chr14:70429840	['G', 'C']	56057	4455.0	-35.646363762972285	-0.0203373004955128	0.0148239794399548	-1.3719190975601356	0.170094	0.170094	chr14	70429840	0.7693110056869583	chr14:70429840:G:C
chr14:70430439	['G', 'C']	56057	8007.999964313119	126.72407789800572	0.0172256124434059	0.0111927318312551	1.5389998351701928	0.12381	0.12381	chr14	70430439	0.9072442764029216	chr14:70430439:G:C
chr14:70430892	['C', 'T']	56057	4888.697675248442	-115.38504711053716	-0.0269906593277919	0.0141859890968943	-1.90262794814222	0.0570942	0.0570942	chr14	70430892	1.243408007970163	chr14:70430892:C:T
chr14:70432216	['A', 'C']	56057	7938.416132888468	131.1141231887189	0.0183357033325803	0.0112337384582865	1.6321995923854828	0.102643	0.102643	chr14	70432216	0.98867066309839	chr14:70432216:A:C
chr14:70433008	['T', 'A']	56057	4889.704048120519	-115.37377850618084	-0.026675913233314	0.0141875859601493	-1.880229188266593	0.060082	0.060082	chr14	70433008	1.2212556190380603	chr14:70433008:T:A
chr14:70433658	['G', 'A']	56057	14919.330728609148	173.5227210656083	9.4814404867496e-05	0.0086722980490097	0.0109330196369718	0.991277	0.991277	chr14	70433658	0.0038049703766685	chr14:70433658:G:A
chr14:70434009	['G', 'A']	56057	4897.087359069502	-113.64420347794308	-0.0266122351081607	0.0141742881111046	-1.877500647620648	0.0604547	0.0604547	chr14	70434009	1.2185699296300443	chr14:70434009:G:A
chr14:70434105	['C', 'T']	56057	15872.132570959628	242.69209872676905	0.0027971633655215	0.0084585154865295	0.3306919955370523	0.740878	0.740878	chr14	70434105	0.1302533011825757	chr14:70434105:C:T
chr14:70434257	['G', 'A']	56057	78075.14225053077	102.95674001520206	0.0008135147808275	0.0063751417404113	0.1276073245039829	0.89846	0.89846	chr14	70434257	0.0465012531860275	chr14:70434257:G:A
chr14:70434549	['T', 'C']	56057	10545.643707498166	113.21728607466729	0.0053853514843733	0.0098814798530023	0.5449944304381812	0.58576	0.58576	chr14	70434549	0.2322802884625441	chr14:70434549:T:C
chr14:70434648	['T', 'C']	56057	8008.714408064947	126.88921234573652	0.0172969100747431	0.0111921687745641	1.545447573490208	0.122244	0.122244	chr14	70434648	0.9127724477940248	chr14:70434648:T:C
chr14:70435058	['T', 'G']	56057	28904.31247211664	256.35156700136605	0.0018737377237153	0.0066655139775745	0.2811092632945275	0.778628	0.778628	chr14	70435058	0.1086699828078835	chr14:70435058:T:G
chr14:70435473	['G', 'A']	56057	28885.21396070874	252.29104771389893	0.0017337661940578	0.00666536944775	0.2601155431291427	0.794776	0.794776	chr14	70435473	0.0997552558361753	chr14:70435473:G:A
chr14:70435571	['C', 'T']	56057	15874.566372312907	238.9592159164693	0.0025959598202172	0.0084565820103347	0.3069750659361827	0.758863	0.758863	chr14	70435571	0.1198366216202142	chr14:70435571:C:T
chr14:70436113	['A', 'G']	56057	70413.28050738599	186.44663891230715	0.0047933391243058	0.006040845418335	0.7934881282936345	0.427497	0.427497	chr14	70436113	0.3690669286270769	chr14:70436113:A:G
chr14:70436176	['G', 'T']	56057	8011.428747279409	125.8127379905793	0.0171698066335107	0.0111900604321395	1.5343801526036838	0.124942	0.124942	chr14	70436176	0.9032915463969458	chr14:70436176:G:T
chr14:70436198	['C', 'A']	56057	28893.215959174195	252.20074210933225	0.0017016989153567	0.0066648575680684	0.2553241232805476	0.798474	0.798474	chr14	70436198	0.0977392208409241	chr14:70436198:C:A
chr14:70436281	['A', 'G']	56057	15757.967743086529	230.2273172144955	0.0018154240378924	0.0084801410847563	0.2140794616207323	0.830486	0.830486	chr14	70436281	0.0806676843131219	chr14:70436281:A:G
chr14:70436872	['G', 'A']	56057	4747.084683173969	-118.1134492463264	-0.0287927929849368	0.0143790313038991	-2.002415348878832	0.0452449	0.0452449	chr14	70436872	1.3444303673247395	chr14:70436872:G:A
chr14:70437319	['A', 'G']	56057	4885.08714499786	-114.5408526324964	-0.0264853954175989	0.0141899750885022	-1.8664863928520528	0.0619786	0.0619786	chr14	70437319	1.2077582380215766	chr14:70437319:A:G
chr14:70437428	['A', 'G']	56057	15665.838387983016	220.9026931412824	0.0014322417034291	0.0084909314751275	0.1686789850588983	0.86605	0.86605	chr14	70437428	0.0624570339673521	chr14:70437428:A:G
chr14:70437887	['C', 'T']	56057	4888.174400142718	-117.11601023450616	-0.0272318313603939	0.014186007073578	-1.9196262358499945	0.0549102	0.0549102	chr14	70437887	1.2603469744523752	chr14:70437887:C:T
chr14:70437890	['T', 'C']	56057	15755.967493309545	234.06909909223523	0.0021464690408153	0.0084822490951131	0.2530542332283031	0.800227	0.800227	chr14	70437890	0.0967867994289163	chr14:70437890:T:C
chr14:70438599	['A', 'G']	56057	15766.21880018558	239.6692148453141	0.0024150910718402	0.0084795557609653	0.2848133958806979	0.775788	0.775788	chr14	70438599	0.1102569424133134	chr14:70438599:A:G
chr14:70438754	['A', 'G']	56057	8135.580522005959	137.83768393451126	0.0178931953865728	0.0111058235828286	1.611154296943676	0.107152	0.107152	chr14	70438754	0.9699997184078956	chr14:70438754:A:G
chr14:70439176	['G', 'GA']	56057	8128.435009098369	136.31879354203406	0.0176315321126663	0.0111102404883612	1.5869622382284767	0.112527	0.112527	chr14	70439176	0.948743259382642	chr14:70439176:G:GA
chr14:70439937	['C', 'T']	56057	4876.173971991794	-114.9349186712737	-0.0264048255223878	0.0142027272230237	-1.8591376929061547	0.0630129	0.0630129	chr14	70439937	1.200570532684261	chr14:70439937:C:T
chr14:70440697	['A', 'G']	56057	106968.44925157446	363.8093106964309	0.0131984439692114	0.0138660522222383	0.9518530406256368	0.341176	0.341176	chr14	70440697	0.4670215268426214	chr14:70440697:A:G
chr14:70440780	['C', 'T']	56057	78103.75304192684	113.39970739140828	0.0013496491628239	0.006375447551895	0.2116948107310119	0.832346	0.832346	chr14	70440780	0.0796961032114309	chr14:70440780:C:T
chr14:70441500	['G', 'A']	56057	44481.14148586925	476.79688707965033	0.0195296301992907	0.0059812110048294	3.2651632225517155	0.00109467	0.00109467	chr14	70441500	2.9607167838184814	chr14:70441500:G:A
chr14:70441564	['C', 'A']	56057	15748.123722191496	216.1151277340019	0.0011639409497922	0.0084737124186241	0.1373590337139683	0.890748	0.890748	chr14	70441564	0.0502451440989663	chr14:70441564:C:A
chr14:70442618	['C', 'A']	56057	8009.714425890246	129.7112581243129	0.0174200524921316	0.011190969199911	1.556616963280547	0.119567	0.119567	chr14	70442618	0.9223886672996854	chr14:70442618:C:A
chr14:70442735	['G', 'C']	56057	8009.85732636349	128.6028193756775	0.0173751421664458	0.0111911121618734	1.5525840430444866	0.120528	0.120528	chr14	70442735	0.9189120499114904	chr14:70442735:G:C
chr14:70443647	['T', 'G']	56057	15769.813174656983	231.4756372593101	0.0018816902576386	0.0084784041859102	0.221939201809425	0.824362	0.824362	chr14	70443647	0.0838820357801052	chr14:70443647:T:G
chr14:70444193	['G', 'T']	56057	78092.64805924869	114.355555637829	0.0014784470106143	0.0063760103362564	0.2318765078229721	0.816635	0.816635	chr14	70444193	0.0879720106717426	chr14:70444193:G:T
chr14:70444347	['T', 'C']	56057	7636.498501231131	-73.55353600676547	-0.0131407258947453	0.0114683338369226	-1.1458269423966732	0.251872	0.251872	chr14	70444347	0.598820109283867	chr14:70444347:T:C
chr14:70445225	['A', 'G']	56057	4461.636728576782	-26.084644508647468	-0.0184532186929566	0.0148168243925678	-1.2454233244616688	0.212981	0.212981	chr14	70445225	0.6716591381725625	chr14:70445225:A:G
chr14:70445614	['G', 'T']	56057	78096.89754112985	118.82951506204888	0.0016544163621607	0.0063753632992393	0.2595015036018585	0.795249	0.795249	chr14	70445614	0.0994968683315766	chr14:70445614:G:T
chr14:70447079	['C', 'T']	56057	78066.88951143785	105.22622127082664	0.0009666632990993	0.0063738647598492	0.1516604659058029	0.879455	0.879455	chr14	70447079	0.0557863776410534	chr14:70447079:C:T
chr14:70448270	['G', 'A']	56057	4897.882763183778	-114.61875394129312	-0.0264986027383186	0.0141902365965829	-1.867382728819304	0.0618534	0.0618534	chr14	70448270	1.2086364227825677	chr14:70448270:G:A
chr14:70448671	['T', 'C']	56057	8132.43522317765	130.47563793100787	0.0169258110364305	0.0111084585593084	1.5236867425001503	0.127593	0.127593	chr14	70448671	0.8941731512007783	chr14:70448671:T:C
chr14:70449172	['T', 'C']	56057	8165.165266106444	148.62991503740662	0.0193233619005788	0.0110887579121844	1.742608329409562	0.0814075	0.0814075	chr14	70449172	1.0893355821062802	chr14:70449172:T:C
chr14:70449601	['C', 'T']	56057	7643.0	-73.33666447114078	-0.0131378161039308	0.011457263002044	-1.1466801540286675	0.251519	0.251519	chr14	70449601	0.5994292023238336	chr14:70449601:C:T
chr14:70449684	['T', 'A']	56057	14932.46293983299	171.61459168662387	-9.75517750631024e-05	0.0086700181657264	-0.0112516229145558	0.991023	0.991023	chr14	70449684	0.0039162661432095	chr14:70449684:T:A
chr14:70449842	['G', 'T']	56057	44516.35301254259	493.04291071528456	0.0199731457840062	0.005976713486994	3.341827549115372	0.000832832	0.000832832	chr14	70449842	3.079442596229957	chr14:70449842:G:T
chr14:70450205	['T', 'G']	56057	5011.715231315456	-115.00374600526013	-0.027046316330679	0.0140228933671534	-1.928725807330965	0.05377	0.05377	chr14	70450205	1.2694599635228807	chr14:70450205:T:G
chr14:70450925	['G', 'A']	56057	4457.339605462823	-31.67895596540494	-0.0193686235705587	0.0148216481478221	-1.3067793390713245	0.191293	0.191293	chr14	70450925	0.7183009218545403	chr14:70450925:G:A
chr14:70451313	['A', 'G']	56057	8137.451638803146	135.36060085189249	0.0175000584088282	0.0111060792701584	1.5757188457901683	0.115096	0.115096	chr14	70451313	0.9389397694033432	chr14:70451313:A:G
chr14:70451665	['A', 'G']	56057	8131.450568273057	136.68532991658876	0.017655046194323	0.0111107914839711	1.5889998673625425	0.112066	0.112066	chr14	70451665	0.9505261291722702	chr14:70451665:A:G
chr14:70452194	['A', 'G']	56057	4892.087269872984	-116.50300070383788	-0.0270718003953319	0.014181291859312	-1.9089798492198364	0.0562698	0.0562698	chr14	70452194	1.2497246284580696	chr14:70452194:A:G
chr14:70452299	['T', 'C']	56057	8013.28654010848	131.02817539049016	0.0177911477438098	0.0111911184314922	1.5897560063116492	0.111895	0.111895	chr14	70452299	0.9511893193780364	chr14:70452299:T:C
chr14:70452427	['G', 'A']	56057	4450.476351893811	-29.21313123634993	-0.0189773492815546	0.0148311872211712	-1.2795569901824668	0.200706	0.200706	chr14	70452427	0.6974396443139992	chr14:70452427:G:A
chr14:70452444	['C', 'A']	56057	15774.406997074146	226.45116570366176	0.0014337448737106	0.0084754768067576	0.1691639191989124	0.865668	0.865668	chr14	70452444	0.0626486361736905	chr14:70452444:C:A
chr14:70452479	['C', 'T']	56057	44490.905089040345	491.5895003554011	0.0200553583025894	0.0059796171395596	3.353953578383539	0.000797185	0.000797185	chr14	70452479	3.0984408816706424	chr14:70452479:C:T
chr14:70452602	['G', 'A']	56057	33579.78738134323	-366.2930464756756	-0.0201945355716329	0.0062817691868258	-3.2147847160613696	0.00130616	0.00130616	chr14	70452602	2.884003620257754	chr14:70452602:G:A
chr14:70452670	['T', 'C']	56057	20674.319279902946	105.32055419543067	-0.0068442690334627	0.0075593141308162	-0.9054087335200756	0.365253	0.365253	chr14	70452670	0.4374062083078475	chr14:70452670:T:C
chr14:70452943	['T', 'C']	56057	4454.238377279052	-32.168817167978375	-0.0195370997294137	0.0148252344451103	-1.3178273707406658	0.187567	0.187567	chr14	70452943	0.726843567761696	chr14:70452943:T:C
chr14:70452982	['T', 'C']	56057	15682.916742501293	216.76530205050724	0.0010907589387965	0.0084870051722503	0.1285210644578114	0.897737	0.897737	chr14	70452982	0.0468508751121012	chr14:70452982:T:C
chr14:70453021	['A', 'G']	56057	106991.81725091428	361.26620750321945	0.0128732049482321	0.0138921077281933	0.9266559977869024	0.354109	0.354109	chr14	70453021	0.4508630351151852	chr14:70453021:A:G
chr14:70453044	['G', 'GTA']	56057	4895.095764995631	-112.65973290350064	-0.0264945433758234	0.0141802167247503	-1.8684159692411089	0.0617093	0.0617093	chr14	70453044	1.2096493799810368	chr14:70453044:G:GTA
chr14:70453122	['C', 'T']	56057	8133.337081057931	136.70533131929193	0.0177179620620753	0.0111109520426119	1.5946394147076377	0.110799	0.110799	chr14	70453122	0.9554641592505648	chr14:70453122:C:T
chr14:70453417	['G', 'A']	56057	4902.437272532648	-113.82369385384048	-0.0266713977203466	0.0141677796112251	-1.8825390041509955	0.059768	0.059768	chr14	70453417	1.2235312765989153	chr14:70453417:G:A
chr14:70453535	['T', 'C']	56057	106970.6329902057	360.7355774037112	0.012519653163386	0.0138625458414805	0.9031279900928316	0.366462	0.366462	chr14	70453535	0.435971052526061	chr14:70453535:T:C
chr14:70453663	['A', 'T']	56057	33703.214773842454	-356.1804955135413	-0.0198668023214284	0.0062722482956248	-3.1674132440334684	0.00153884	0.00153884	chr14	70453663	2.812806533339036	chr14:70453663:A:T
chr14:70453802	['T', 'C']	56057	33704.82897883426	-353.98414770921727	-0.0198465339109839	0.0062725760659028	-3.1640164587031285	0.00155691	0.00155691	chr14	70453802	2.8077364918847265	chr14:70453802:T:C
chr14:70453805	['C', 'T']	56057	33704.02491211166	-355.64484188383904	-0.019869746557401	0.006272477436745	-3.1677669242780087	0.00153697	0.00153697	chr14	70453805	2.813334609378336	chr14:70453805:C:T
chr14:70454241	['A', 'G']	56057	8017.42906839833	133.88065077191936	0.0181433667148899	0.0111882645019039	1.6216426338331968	0.104886	0.104886	chr14	70454241	0.979282476806544	chr14:70454241:A:G
chr14:70454248	['T', 'C']	56057	25799.983191777883	-310.5103930568382	-0.0198283474540038	0.0068374047978607	-2.899981504708885	0.0037333	0.0037333	chr14	70454248	2.4279071096960942	chr14:70454248:T:C
chr14:70454280	['C', 'A']	56057	33716.652951571705	-357.86741713065965	-0.0200114099070759	0.006273365260625	-3.1899003287243604	0.001424	0.001424	chr14	70454280	2.846490010699162	chr14:70454280:C:A
chr14:70454509	['T', 'C']	56057	8016.00196277858	132.87989353280952	0.0179194319974951	0.0111899432807446	1.6013872052712226	0.109297	0.109297	chr14	70454509	0.9613917584649944	chr14:70454509:T:C
chr14:70454665	['A', 'C']	56057	14996.94283267316	187.73297765046752	0.0008684433943114	0.0086519222490825	0.1003757742279283	0.920046	0.920046	chr14	70454665	0.0361904584731995	chr14:70454665:A:C
chr14:70455425	['C', 'A']	56057	44538.91793654758	476.2594339472702	0.0194131750017321	0.0059759619065003	3.2485439675603667	0.00116066	0.00116066	chr14	70455425	2.935294982457185	chr14:70455425:C:A
chr14:70456797	['A', 'C']	56057	44527.32619013633	485.4303745614421	0.0197993393765947	0.0059805558423458	3.310618594412873	0.000931488	0.000931488	chr14	70456797	3.0308227355797106	chr14:70456797:A:C
chr14:70457355	['A', 'G']	56057	20776.895329537947	114.899898582907	-0.0063525980712419	0.0075482599057818	-0.8415976861602251	0.400017	0.400017	chr14	70457355	0.3979215515487678	chr14:70457355:A:G
chr14:70457745	['A', 'G']	56057	96019.11043767443	116.96124303109868	-0.0029956575992774	0.0084480308519045	-0.3545983261415449	0.722892	0.722892	chr14	70457745	0.1409265814158193	chr14:70457745:A:G
chr14:70457784	['C', 'G']	56057	103124.71185408198	202.66609550688423	-0.0180338499687555	0.0106502758615033	-1.6932753858461915	0.0904086	0.0904086	chr14	70457784	1.0437902558642556	chr14:70457784:C:G
chr14:70457976	['T', 'C']	56057	15635.265803108849	195.7408543787248	-0.0005315949218041	0.0084994282844341	-0.0625447858390318	0.950129	0.950129	chr14	70457976	0.0222174260955986	chr14:70457976:T:C
chr14:70457979	['G', 'A']	56057	15637.991066802471	203.0654850189606	-4.041261479959526e-05	0.0084995229699407	-0.0047546921094886	0.996206	0.996206	chr14	70457979	0.001650846904936	chr14:70457979:G:A
chr14:70457980	['A', 'G']	56057	15642.882358195588	202.3306496840823	-7.516454925264788e-05	0.0084991425411613	-0.0088437802859083	0.992944	0.992944	chr14	70457980	0.0030752441297814	chr14:70457980:A:G
chr14:70458238	['A', 'C']	56057	15692.232819174587	211.32795680502792	0.0006892948582468	0.0084946393477553	0.0811446878470497	0.935327	0.935327	chr14	70458238	0.0290365287340543	chr14:70458238:A:C
chr14:70458784	['G', 'C']	56057	4881.6095807314905	-116.91201672760504	-0.027049110392359	0.0141965754858439	-1.905326423216005	0.0567428	0.0567428	chr14	70458784	1.246089237547107	chr14:70458784:G:C
chr14:70458948	['G', 'A']	56057	4467.159379181161	-28.00329005266218	-0.0184416530979885	0.0148106043175978	-1.2451654708023188	0.213076	0.213076	chr14	70458948	0.6714654646666017	chr14:70458948:G:A
chr14:70459146	['A', 'C']	56057	4868.737066581009	-110.1605105818853	-0.0258154493321516	0.0142142292292922	-1.8161694817016183	0.0693497	0.0693497	chr14	70459146	1.1589554133019635	chr14:70459146:A:C
chr14:70459678	['T', 'A']	56057	6504.116026830313	29.22671292188709	-0.0005474604576108	0.0124001899465022	-0.044149360612436	0.964786	0.964786	chr14	70459678	0.0155690072010846	chr14:70459678:T:A
chr14:70459856	['T', 'C']	56057	46228.49338829701	-271.9180855269077	-0.0161395149597408	0.0058583020652851	-2.75498169604116	0.00587144	0.00587144	chr14	70459856	2.2312553727969533	chr14:70459856:T:C
chr14:70459961	['T', 'G']	56057	51884.18117260821	-329.4418144773444	-0.0188193393281434	0.0057953653536504	-3.247308526681476	0.0011657	0.0011657	chr14	70459961	2.9334132035293057	chr14:70459961:T:G
chr14:70460074	['T', 'G']	56057	51885.95829987687	-331.59494255555154	-0.0189153352750086	0.0057951152287596	-3.264013661218822	0.00109912	0.00109912	chr14	70460074	2.958954889475696	chr14:70460074:T:G
chr14:70461667	['T', 'C']	56057	25975.95076906606	-302.4898700123845	-0.0198117404244893	0.0068168805921476	-2.906276581595169	0.00365901	0.00365901	chr14	70461667	2.436636403593774	chr14:70461667:T:C
chr14:70461988	['A', 'C']	56057	4549.405783914936	-13.897214143674718	-0.015773157367083	0.0146913992715371	-1.0736320670041035	0.282992	0.282992	chr14	70461988	0.5482258415250513	chr14:70461988:A:C
chr14:70462133	['C', 'G']	56057	41667.20310437109	-275.0294096339013	-0.0147712245109972	0.005972004162922	-2.473411623305026	0.0133859	0.0133859	chr14	70462133	1.8733524237378985	chr14:70462133:C:G
chr14:70462379	['T', 'C']	56057	14933.262307953111	168.58811904531186	-0.0003917786083561	0.0086717536470327	-0.0451787059806719	0.963965	0.963965	chr14	70462379	0.0159387343366012	chr14:70462379:T:C
chr14:70463516	['A', 'T']	56057	7662.273374364464	-84.38900995170249	-0.0144309821526884	0.0114460323234478	-1.2607846758501389	0.207392	0.207392	chr14	70463516	0.6832080002269431	chr14:70463516:A:T
chr14:70463922	['C', 'T']	56057	7652.365104287472	-86.08121174513856	-0.0147454616785403	0.011452422048908	-1.28754089009026	0.197911	0.197911	chr14	70463922	0.7035300668014981	chr14:70463922:C:T
chr14:70464185	['T', 'C']	56057	4455.397398843931	-20.166682891632984	-0.0166036535258343	0.0148271243084306	-1.1198161680207632	0.262797	0.262797	chr14	70464185	0.5803795968401195	chr14:70464185:T:C
chr14:70464212	['A', 'G']	56057	25978.780610515423	-298.3405241081208	-0.019618874779618	0.0068168458634964	-2.8779988828374825	0.00400358	0.00400358	chr14	70464212	2.3975514889473883	chr14:70464212:A:G
chr14:70464753	['A', 'G']	56057	5002.267706140508	-109.92370714599154	-0.0260234164939246	0.0140351235784184	-1.85416368787379	0.063721	0.063721	chr14	70464753	1.1957174172545515	chr14:70464753:A:G
chr14:70464756	['C', 'T']	56057	6484.462704939968	29.261058683636065	-0.0006775944153414	0.0124212022960747	-0.0545514354560961	0.956496	0.956496	chr14	70464756	0.0193168418223204	chr14:70464756:C:T
chr14:70465639	['A', 'G']	56057	8184.460024622193	123.62471738356146	0.0160103970937614	0.0110893127748938	1.443768195447497	0.14881	0.14881	chr14	70465639	0.8273678833137067	chr14:70465639:A:G
chr14:70466309	['T', 'C']	56057	15634.346810598625	211.12415967232369	-0.0001269983267735	0.0085436075515336	-0.0148647191490854	0.98814	0.98814	chr14	70466309	0.005181520068147	chr14:70466309:T:C
chr14:70466715	['A', 'C']	56057	15718.486429578345	218.3437179937111	0.0001894321727678	0.0085427413076232	0.0221746352776474	0.982309	0.982309	chr14	70466715	0.0077518768914028	chr14:70466715:A:C
chr14:70467133	['T', 'C']	56057	16840.453973025848	223.8415625140281	0.0002380922968078	0.0086158838642298	0.0276341116662774	0.977954	0.977954	chr14	70467133	0.0096815726316233	chr14:70467133:T:C
chr14:70467378	['C', 'T']	56057	15817.103771901651	232.23426730004664	0.0010216682774532	0.0085317271936092	0.119749290415491	0.904682	0.904682	chr14	70467378	0.043504050534902	chr14:70467378:C:T
chr14:70467599	['T', 'G']	56057	4999.873045899065	5.244889067717455	-0.0118035527587452	0.0140603518283033	-0.8394919915862127	0.401197	0.401197	chr14	70467599	0.3966423231299767	chr14:70467599:T:G
chr14:70468692	['C', 'T']	56057	5038.898888432921	-88.4744360926553	-0.0204461099611506	0.0139988849972021	-1.460552748682277	0.144144	0.144144	chr14	70468692	0.8412034304254317	chr14:70468692:C:T
chr14:70468823	['T', 'C']	56057	15720.121724082564	220.9247725402946	0.0004031407546309	0.0085413981960901	0.047198449876217	0.962355	0.962355	chr14	70468823	0.0166646929298519	chr14:70468823:T:C
chr14:70469158	['A', 'G']	56057	15814.539037967455	231.0666035477507	0.0008541681592746	0.0085312147178011	0.1001226891514486	0.920247	0.920247	chr14	70469158	0.0360955896765354	chr14:70469158:A:G
chr14:70469818	['A', 'G']	56057	5038.269632854033	-89.17104276533364	-0.0206467382832427	0.0139988007722397	-1.4748933583072397	0.140247	0.140247	chr14	70469818	0.8531064198926956	chr14:70469818:A:G
chr14:70469997	['T', 'C']	56057	33345.30208073092	97.614172720774	-0.008772726771044	0.0063815510956398	-1.3747013288098386	0.16923	0.16923	chr14	70469997	0.7715226455549439	chr14:70469997:T:C
chr14:70470404	['T', 'C']	56057	33647.8031546642	70.84713606062232	-0.0105596310781688	0.0063864178136116	-1.6534513378787523	0.0982446	0.0982446	chr14	70470404	1.007691311228898	chr14:70470404:T:C
chr14:70470703	['T', 'C']	56057	33671.815433486816	84.92958268692809	-0.0100108455003382	0.0063866663272705	-1.567460234706909	0.117013	0.117013	chr14	70470703	0.9317658859920362	chr14:70470703:T:C
chr14:70470707	['A', 'G']	56057	4363.011812147599	-37.977195372879	-0.0206108672075521	0.0149710847557107	-1.3767116774681345	0.168607	0.168607	chr14	70470707	0.7731243988793319	chr14:70470707:A:G
chr14:70470720	['C', 'T']	56057	5039.089892250607	-88.69507899466818	-0.0205399339159393	0.0139975835476023	-1.4673914141028752	0.142275	0.142275	chr14	70470720	0.8468714057196374	chr14:70470720:C:T
chr14:70471008	['T', 'C']	56057	33667.2129561881	85.3491986696151	-0.0099305344417731	0.0063865948733579	-1.554902829863039	0.119975	0.119975	chr14	70471008	0.920909241395541	chr14:70471008:T:C
chr14:70471271	['G', 'A']	56057	33658.40820514651	90.69928681672276	-0.0097407999873648	0.0063864888170795	-1.5252199238672042	0.12721	0.12721	chr14	70471271	0.8954787473816714	chr14:70471271:G:A
chr14:70471365	['G', 'T']	56057	8087.009848349688	120.07569811450264	0.0165215077811021	0.0111426160032745	1.4827315036475175	0.138151	0.138151	chr14	70471365	0.8596459671143892	chr14:70471365:G:T
chr14:70471468	['T', 'C']	56057	15817.82173889771	231.98729929087983	0.0010174896264021	0.0085305700242722	0.1192756900778092	0.905057	0.905057	chr14	70471468	0.0433240683020556	chr14:70471468:T:C
chr14:70471508	['T', 'A']	56057	7913.564679856565	89.55921212776593	0.0091333665695075	0.0113177148035888	0.8069974131713729	0.419671	0.419671	chr14	70471508	0.3770910402598407	chr14:70471508:T:A
chr14:70472278	['A', 'G']	56057	15723.682967297638	221.9461095279941	0.0005929300810507	0.008540600592423	0.0694248694379619	0.944652	0.944652	chr14	70472278	0.0247281516118714	chr14:70472278:A:G
chr14:70472288	['A', 'G']	56057	14629.131626371664	160.09210747508496	-0.0018666662237989	0.0088215469712986	-0.2116030476142435	0.832418	0.832418	chr14	70472288	0.0796585372829071	chr14:70472288:A:G
chr14:70472497	['T', 'G']	56057	4359.4666107651965	-35.32412497636922	-0.0198603254766313	0.0149754546120836	-1.3261918246278852	0.184782	0.184782	chr14	70472497	0.7333403365867546	chr14:70472497:T:G
chr14:70472632	['C', 'T']	56057	10240.10544254104	-65.23391514469952	-0.0156415038560949	0.0100628171435379	-1.554386175658513	0.120098	0.120098	chr14	70472632	0.9204642248718324	chr14:70472632:C:T
chr14:70472663	['T', 'C']	56057	33683.6141039596	87.04066312160279	-0.0098763956821798	0.0063860068463841	-1.546568289035278	0.121973	0.121973	chr14	70472663	0.9137362943149782	chr14:70472663:T:C
chr14:70472802	['A', 'C']	56057	7708.27501560967	-68.96083407102745	-0.0123181074685704	0.0114131734138417	-1.0792885573464837	0.280464	0.280464	chr14	70472802	0.5521228763141453	chr14:70472802:A:C
chr14:70473422	['A', 'C']	56057	7704.412316694616	-66.81192545077265	-0.0120729221654926	0.0114152287099683	-1.0576154426892832	0.290235	0.290235	chr14	70473422	0.5372502163286325	chr14:70473422:A:C
chr14:70473585	['C', 'T']	56057	7698.5493372344035	-69.76894404386282	-0.0124412052223397	0.0114200607808022	-1.089416725631977	0.275975	0.275975	chr14	70473585	0.5591302579848026	chr14:70473585:C:T
chr14:70473995	['G', 'GA']	56057	67484.48480414026	-121.56875011602504	-0.0194722245320977	0.0059757497605765	-3.2585408211971205	0.00112053	0.00112053	chr14	70473995	2.950576511587604	chr14:70473995:G:GA
chr14:70474049	['G', 'A']	56057	5196.1123204567775	23.544454347015705	-0.0079761184666408	0.0137995248335662	-0.5779995009132161	0.563267	0.563267	chr14	70474049	0.2492856919347526	chr14:70474049:G:A
chr14:70474715	['C', 'A']	56057	7723.734291132886	-70.76871474262428	-0.0126675627787723	0.0114193754876692	-1.109304339142796	0.267304	0.267304	chr14	70474715	0.5729945423099432	chr14:70474715:C:A
chr14:70475059	['A', 'T']	56057	33676.007458026295	92.49050743716728	-0.0097091660853004	0.0063858674409167	-1.520414599133382	0.128412	0.128412	chr14	70475059	0.8913943898943587	chr14:70475059:A:T
chr14:70475343	['A', 'C']	56057	5035.808503425635	-87.790581143392	-0.0202549174144936	0.0140025662279115	-1.4465146662987494	0.148038	0.148038	chr14	70475343	0.8296267908751636	chr14:70475343:A:C
chr14:70475375	['G', 'A']	56057	5246.655165031223	-77.5312126629975	-0.0186724932529603	0.0137389990856793	-1.3590868691754572	0.174125	0.174125	chr14	70475375	0.7591388705679801	chr14:70475375:G:A
chr14:70475434	['C', 'T']	56057	15664.986186464885	224.8148911370732	0.0007359937258142	0.0085566777607195	0.0860139585006854	0.931456	0.931456	chr14	70475434	0.0308376554306799	chr14:70475434:C:T
chr14:70475453	['A', 'G']	56057	5039.179787708501	-88.79550330897898	-0.020558442404851	0.0139975962308194	-1.4687123464517526	0.141916	0.141916	chr14	70475453	0.8479686382283097	chr14:70475453:A:G
chr14:70475506	['G', 'A']	56057	5433.096920936207	-86.25478351739272	-0.019977144975407	0.0135075296063251	-1.4789636267798612	0.139156	0.139156	chr14	70475506	0.8564980634175121	chr14:70475506:G:A
chr14:70475535	['A', 'G']	56057	7703.549694039571	-65.67803389688837	-0.0118201635818488	0.011415963720216	-1.0354065474925314	0.300484	0.300484	chr14	70475535	0.5221786481095202	chr14:70475535:A:G
chr14:70475611	['A', 'G']	56057	4463.318484291653	-21.62052866455283	-0.017402824436583	0.0148225734471136	-1.1740757769678531	0.24037	0.24037	chr14	70475611	0.6191197365339902	chr14:70475611:A:G
chr14:70475647	['G', 'C']	56057	41648.94379917573	172.29328124416412	-0.0056040325817926	0.0060561364322888	-0.9253478095232772	0.354789	0.354789	chr14	70475647	0.4500298536468438	chr14:70475647:G:C
chr14:70476175	['G', 'A']	56057	4698.996490028074	-56.88433418943089	-0.0149556560172791	0.0144797228221021	-1.032868943765312	0.30167	0.30167	chr14	70476175	0.5204678767069176	chr14:70476175:G:A
chr14:70476180	['G', 'A']	56057	25346.577753469777	-340.9141823274784	-0.0210798659524397	0.0068778771970164	-3.064879663973052	0.00217861	0.00217861	chr14	70476180	2.6618205072513152	chr14:70476180:G:A
chr14:70477007	['C', 'T']	56057	33668.60368236071	96.41367995199316	-0.0095345911024163	0.0063854089307598	-1.4931841023503054	0.135395	0.135395	chr14	70477007	0.8683973734093986	chr14:70477007:C:T
chr14:70477162	['T', 'C']	56057	4455.238430798872	-20.853942415943	-0.0170844046254885	0.0148338955209918	-1.151713964906384	0.249444	0.249444	chr14	70477162	0.6030269378993037	chr14:70477162:T:C
chr14:70477485	['G', 'A']	56057	7994.889706152682	-67.48267313960673	-0.0125669988774293	0.0114097556548182	-1.1014257673539558	0.270716	0.270716	chr14	70477485	0.5674860755691198	chr14:70477485:G:A
chr14:70477570	['G', 'A']	56057	15893.021340254676	215.45084745055385	-0.000203135216772	0.0085513558449308	-0.0237547378983751	0.981048	0.981048	chr14	70477570	0.0083097432570027	chr14:70477570:G:A
chr14:70477584	['G', 'A']	56057	15804.244618254948	230.10365545261817	0.0008182721812536	0.0085473159290907	0.0957344022430061	0.923732	0.923732	chr14	70477584	0.0344540112513407	chr14:70477584:G:A
chr14:70477694	['G', 'A']	56057	8145.576616888582	128.67950046897016	0.0177164241139165	0.0111508918319883	1.5887898816392212	0.112113	0.112113	chr14	70477694	0.9503440261122288	chr14:70477694:G:A
chr14:70478002	['C', 'T']	56057	7707.099894734965	-72.48756193488947	-0.012695592342227	0.0114154132768605	-1.1121447848026242	0.266081	0.266081	chr14	70478002	0.5749861359324866	chr14:70478002:C:T
chr14:70478028	['A', 'G']	56057	5089.181571670681	18.81749152762324	-0.0097968511937027	0.0139519969311078	-0.7021827228086122	0.482568	0.482568	chr14	70478028	0.3164414803638118	chr14:70478028:A:G
chr14:70478060	['C', 'T']	56057	5459.059250165441	18.86371379705864	-0.0095123798558735	0.0138996775270339	-0.6843597513231908	0.493751	0.493751	chr14	70478060	0.3064920117826132	chr14:70478060:C:T
chr14:70478714	['G', 'A']	56057	13581.0157964333	147.19521107199105	0.0087289723752274	0.0088846596144856	0.9824768481839812	0.325869	0.325869	chr14	70478714	0.486956952113236	chr14:70478714:G:A
chr14:70478775	['C', 'T']	56057	15680.097645503613	238.6208545941219	0.0015405442507353	0.008549854228108	0.1801836861347601	0.857009	0.857009	chr14	70478775	0.0670146172485481	chr14:70478775:C:T
chr14:70478776	['G', 'A']	56057	5019.970125814223	-94.5654088406	-0.0213532973671979	0.0140258656888995	-1.5224227752371466	0.127909	0.127909	chr14	70478776	0.8930988963905981	chr14:70478776:G:A
chr14:70479146	['T', 'C']	56057	14909.18104586829	170.63262482718562	-0.0013395080711607	0.0087422903889864	-0.1532216400462138	0.878224	0.878224	chr14	70479146	0.0563946987220156	chr14:70479146:T:C
chr14:70479619	['T', 'G']	56057	5082.725365305359	16.977237288107904	-0.010065910210281	0.0139591428873267	-0.7210980137913581	0.470852	0.470852	chr14	70479619	0.3271155805227746	chr14:70479619:T:G
chr14:70479651	['A', 'G']	56057	41922.94870879662	216.1904952065499	-0.0039044616814691	0.0060450609111562	-0.6458928601138468	0.518351	0.518351	chr14	70479651	0.2853760592890966	chr14:70479651:A:G
chr14:70479692	['C', 'A']	56057	4359.233292896135	-33.7491094283869	-0.0195156456631249	0.0149754579517339	-1.3031752168130102	0.19252	0.19252	chr14	70479692	0.7155241469946791	chr14:70479692:C:A
chr14:70479732	['C', 'T']	56057	15703.403983793523	219.9361041993272	0.0003577303052141	0.0085453381299255	0.0418626272916389	0.966608	0.966608	chr14	70479732	0.0147496148028928	chr14:70479732:C:T
chr14:70479976	['A', 'G']	56057	7688.920275502736	-68.5929406472599	-0.0122063462804391	0.011426615233093	-1.0682381467687776	0.285418	0.285418	chr14	70479976	0.5445186414029819	chr14:70479976:A:G
chr14:70480077	['G', 'A']	56057	4370.247372459451	-33.17266036467278	-0.0193965491818494	0.0149579815533042	-1.296735733543183	0.194727	0.194727	chr14	70480077	0.710573826918391	chr14:70480077:G:A
chr14:70480242	['A', 'T']	56057	25518.00736894693	-348.34920490420683	-0.0213432398637508	0.0068625096366104	-3.110121660141337	0.00187104	0.00187104	chr14	70480242	2.72791692784281	chr14:70480242:A:T
chr14:70483097	['A', 'G']	56057	15721.49867894888	215.10982503725145	-7.739829523096915e-05	0.0085434281446549	-0.0090593955869333	0.992772	0.992772	chr14	70483097	0.0031504801162711	chr14:70483097:A:G
chr14:70483577	['C', 'T']	56057	5142.642176628011	-81.96336627770823	-0.0195870508876713	0.0138630505307724	-1.412896161937308	0.157692	0.157692	chr14	70483577	0.8021903386557763	chr14:70483577:C:T
chr14:70483606	['A', 'G']	56057	7655.048374433461	-57.0406041069806	-0.0105899086505421	0.0114487494772176	-0.9249838745808476	0.354978	0.354978	chr14	70483606	0.4497985618031266	chr14:70483606:A:G
chr14:70483639	['A', 'C']	56057	5147.469210042647	-81.44685120191544	-0.0193598147945791	0.0138585390933663	-1.3969592800619242	0.162431	0.162431	chr14	70483639	0.7893310819659249	chr14:70483639:A:C
chr14:70484348	['CAAGA', 'C']	56057	7653.955771632472	-61.670770032549854	-0.0113859670912948	0.0114486885192744	-0.9945215185238035	0.319973	0.319973	chr14	70484348	0.4948866668229933	chr14:70484348:CAAGA:C
chr14:70484517	['A', 'C']	56057	67488.46673804426	-118.95853086673546	-0.0194664172975233	0.005975176106612	-3.257881767866596	0.00112314	0.00112314	chr14	70484517	2.949566105325492	chr14:70484517:A:C
chr14:70484971	['T', 'C']	56057	14967.067989224484	168.72714905615487	-0.0014648215487705	0.0087262124253465	-0.1678645301500745	0.86669	0.86669	chr14	70484971	0.0621362143624977	chr14:70484971:T:C
chr14:70485275	['G', 'A']	56057	4350.543264942016	-29.60398707531657	-0.0184543285317749	0.0149903352717261	-1.231081773506587	0.218297	0.218297	chr14	70485275	0.6609522326481594	chr14:70485275:G:A
chr14:70485556	['G', 'T']	56057	5146.826327433628	-83.66146245530304	-0.0197767858548183	0.0138584905500041	-1.427051942162092	0.15357	0.15357	chr14	70485556	0.8136936157300921	chr14:70485556:G:T
chr14:70485901	['A', 'T']	56057	10231.825253804844	-63.01388019339668	-0.0154502017936811	0.0100651718963548	-1.5350161877788282	0.124785	0.124785	chr14	70485901	0.9038376166467949	chr14:70485901:A:T
chr14:70485990	['A', 'C']	56057	15757.967743086529	215.6568451057325	-0.0001925039476103	0.0085322368942245	-0.0225619553227168	0.982	0.982	chr14	70485990	0.0078885122130503	chr14:70485990:A:C
chr14:70487432	['T', 'C']	56057	15838.542891807016	224.41130970620665	6.759577256380818e-05	0.0085249209896152	0.0079291963698139	0.993674	0.993674	chr14	70487432	0.0027560735735309	chr14:70487432:T:C
chr14:70488493	['CCA', 'C']	56057	4993.433745267523	-83.3726372594998	-0.019410772998432	0.0140619150102393	-1.3803790582077775	0.167475	0.167475	chr14	70488493	0.776050013536862	chr14:70488493:CCA:C
chr14:70488805	['G', 'A']	56057	5145.1932053386645	-82.01989893527512	-0.0195042740472978	0.0138637210767641	-1.4068570724484224	0.159475	0.159475	chr14	70488805	0.7973073891775019	chr14:70488805:G:A
chr14:70490958	['C', 'T']	56057	15714.121295916364	221.58779353482623	0.0003526853505976	0.0085423454737851	0.041286711205948	0.967067	0.967067	chr14	70490958	0.0145434362352043	chr14:70490958:C:T
chr14:70491011	['G', 'A']	56057	25551.27904445872	154.39855185349512	-0.0073131087254213	0.0070428417976819	-1.038374698098198	0.2991	0.2991	chr14	70491011	0.524183586968682	chr14:70491011:G:A
chr14:70491174	['C', 'T']	56057	8015.285969137454	124.98599875557126	0.0178872968008845	0.0111856567763054	1.599127986724492	0.109798	0.109798	chr14	70491174	0.9594055706042744	chr14:70491174:C:T
chr14:70491392	['T', 'G']	56057	41409.08043967026	203.2923702202561	-0.0040315482404364	0.0060581119719447	-0.6654793208026936	0.505747	0.505747	chr14	70491392	0.2960666847060652	chr14:70491392:T:G
chr14:70491717	['G', 'A']	56057	10218.364570511105	-60.31694751077146	-0.015053207479396	0.0100713304690289	-1.4946592732397317	0.135009	0.135009	chr14	70491717	0.8696372795045897	chr14:70491717:G:A
chr14:70491817	['C', 'T']	56057	1195.0213179677469	31.40394126508374	0.021455325105516	0.0280763893004598	0.7641767919625159	0.444765	0.444765	chr14	70491817	0.351869396122338	chr14:70491817:C:T
chr14:70491818	['G', 'A']	56057	7607.2714120060655	-81.44392468147575	-0.0138789252164876	0.0114850688664956	-1.2084320414460368	0.226886	0.226886	chr14	70491818	0.6441923014281083	chr14:70491818:G:A
chr14:70491830	['T', 'C']	56057	7898.563609441064	82.21422821124489	0.0080809319531184	0.0113254859588705	0.7135174580998128	0.475529	0.475529	chr14	70491830	0.322822992594222	chr14:70491830:T:C
chr14:70491979	['T', 'C']	56057	67559.84679203539	-132.1941837213577	-0.020234953218089	0.0059806424111889	-3.3834079730686244	0.000716412	0.000716412	chr14	70491979	3.1448371482694943	chr14:70491979:T:C
chr14:70492742	['C', 'T']	56057	25999.493264100776	157.76850492921244	-0.0071293920885652	0.0069977708579495	-1.0188090226570057	0.308298	0.308298	chr14	70492742	0.5110292926324965	chr14:70492742:C:T
chr14:70493201	['C', 'G']	56057	4581.388259981176	-16.457381919355765	-0.0160692636862841	0.0148745633939147	-1.0803183435191197	0.280005	0.280005	chr14	70493201	0.5528342134684179	chr14:70493201:C:G
chr14:70493536	['T', 'C']	56057	8163.873811350377	126.72823947944944	0.0172118041384965	0.0111033398258176	1.550146569275976	0.121112	0.121112	chr14	70493536	0.9168128240279624	chr14:70493536:T:C
chr14:70493975	['A', 'G']	56057	15710.961873327387	211.51366384059543	-0.0004120798534847	0.00854532161612	-0.0482228606477901	0.961539	0.961539	chr14	70493975	0.0170330960939385	chr14:70493975:A:G
chr14:70494496	['T', 'C']	56057	33670.610392391274	86.98317695758655	-0.0099409003392241	0.0063870427039002	-1.55641676438983	0.119615	0.119615	chr14	70494496	0.922214355391505	chr14:70494496:T:C
chr14:70494620	['A', 'G']	56057	15758.811212018483	205.71208948380828	-0.0009625299460472	0.0085332378363219	-0.1127977403782427	0.910191	0.910191	chr14	70494620	0.0408674631272104	chr14:70494620:A:G
chr14:70494976	['T', 'C']	56057	32791.01950218575	27.65132812460481	-0.0119076984240626	0.0064399546045942	-1.8490345282197689	0.0644581	0.0644581	chr14	70494976	1.1907225001218058	chr14:70494976:T:C
chr14:70494977	['G', 'A']	56057	15836.430257261709	219.8793457809417	0.0002453365706939	0.0085169376896363	0.0288057256767917	0.97702	0.97702	chr14	70494977	0.0100965460041178	chr14:70494977:G:A
chr14:70496048	['C', 'T']	56057	26135.70284492962	145.83109341346454	-0.0078525603702902	0.0070110872485113	-1.120020346624207	0.26271	0.26271	chr14	70496048	0.5805233955726607	chr14:70496048:C:T
chr14:70496607	['C', 'T']	56057	8011.142910660767	128.1506547052539	0.0181147193544127	0.0111865156585927	1.619335270004139	0.105381	0.105381	chr14	70496607	0.977237684559764	chr14:70496607:C:T
chr14:70496896	['G', 'A']	56057	5076.090552304839	16.198709064430744	-0.0103292683952038	0.0139731766214892	-0.7392212003760514	0.459776	0.459776	chr14	70496896	0.3374537023568648	chr14:70496896:G:A
chr14:70497012	['G', 'A']	56057	8076.43222606772	129.60590330363283	0.0179212622101142	0.0111526509677119	1.6069060407250402	0.108081	0.108081	chr14	70497012	0.9662506457359076	chr14:70497012:G:A
chr14:70497089	['C', 'T']	56057	7643.13634579706	-60.40749101946089	-0.0109954548994274	0.0114607272681943	-0.9594028932127068	0.33736	0.33736	chr14	70497089	0.4719064119931929	chr14:70497089:C:T
chr14:70497091	['T', 'C']	56057	15009.748621594132	167.28445073024136	-0.0018661178744817	0.00873659412358	-0.2135978675540228	0.830861	0.830861	chr14	70497091	0.0804716260140674	chr14:70497091:T:C
chr14:70497874	['A', 'G']	56057	5037.988598651108	-91.70986849506328	-0.0210481468456284	0.0140029581295115	-1.5031214584059138	0.132813	0.132813	chr14	70497874	0.8767594132816814	chr14:70497874:A:G
chr14:70498107	['T', 'TC']	56057	41810.441982049495	206.4479335449524	-0.0040284290293358	0.0060461496460408	-0.6662800732981855	0.505235	0.505235	chr14	70498107	0.2965065714572528	chr14:70498107:T:TC
chr14:70498114	['T', 'G']	56057	4354.233025297035	-38.998473599078864	-0.0208095735730374	0.0149921423444818	-1.388032016698186	0.165133	0.165133	chr14	70498114	0.7821661291249113	chr14:70498114:T:G
chr14:70498358	['T', 'C']	56057	15768.250316687188	64.76132266955167	0.0038611930219135	0.0083261452388626	0.4637431741991788	0.642834	0.642834	chr14	70498358	0.1919011611216912	chr14:70498358:T:C
chr14:70498658	['A', 'G']	56057	25987.63593055829	146.6380096028052	-0.0079548517365638	0.0069972110815351	-1.1368603353349929	0.255602	0.255602	chr14	70498658	0.5924357522915499	chr14:70498658:A:G
chr14:70499092	['C', 'T']	56057	5150.0	-83.76518730951837	-0.0198438197596828	0.0138563480535292	-1.4321103715800925	0.152118	0.152118	chr14	70499092	0.8178193931912581	chr14:70499092:C:T
chr14:70499472	['C', 'G']	56057	25984.63539529324	148.50890984969237	-0.0079197702719924	0.0069976379040055	-1.1317776627823295	0.257733	0.257733	chr14	70499472	0.5888299710480445	chr14:70499472:C:G
chr14:70499754	['C', 'G']	56057	4992.267170942306	10.584297274511268	-0.0109071406695068	0.0140730449288939	-0.7750377210203404	0.438321	0.438321	chr14	70499754	0.3582077217584477	chr14:70499754:C:G
chr14:70499868	['G', 'C']	56057	15833.10691217928	227.06217642394304	7.766666854459727e-05	0.0085272946356312	0.0091080080920468	0.992733	0.992733	chr14	70499868	0.0031675412516462	chr14:70499868:G:C
chr14:70500017	['C', 'T']	56057	41691.36209511913	194.65762683219512	-0.0044569048254281	0.0060508069640155	-0.7365802366417461	0.461381	0.461381	chr14	70500017	0.3359402940044727	chr14:70500017:C:T
chr14:70500496	['AAGG', 'A']	56057	5148.367366599468	-82.48762986724059	-0.0196913309707068	0.0138586553475606	-1.4208687983695956	0.15536	0.15536	chr14	70500496	0.8086607874360704	chr14:70500496:AAGG:A
chr14:70500569	['G', 'T']	56057	7595.541987047972	-83.17524878361624	-0.0139961594343308	0.0114864867495202	-1.218489146380233	0.223043	0.223043	chr14	70500569	0.6516114021425062	chr14:70500569:G:T
chr14:70500797	['C', 'G']	56057	15731.367579623517	216.5238134577677	-0.0003064109020635	0.0085397808091565	-0.0358804176490152	0.971378	0.971378	chr14	70500797	0.0126117367563294	chr14:70500797:C:G
chr14:70500811	['A', 'T']	56057	5150.561973590295	-83.71157215064376	-0.0198040034193974	0.0138577378844156	-1.429093520499393	0.152983	0.152983	chr14	70500811	0.8153568268058636	chr14:70500811:A:T
chr14:70501335	['G', 'A']	56057	15874.265446305912	212.48088687157465	-0.000845294963155	0.0085151125914386	-0.099269969020133	0.920924	0.920924	chr14	70501335	0.0357762088286954	chr14:70501335:G:A
chr14:70501353	['T', 'C']	56057	3098.110534296673	-60.385064600122384	-0.026638070370861	0.0176004968193745	-1.5134840024253151	0.130162	0.130162	chr14	70501353	0.8855157868821177	chr14:70501353:T:C
chr14:70501509	['C', 'T']	56057	8074.432119028079	127.66403737366184	0.0178029715036792	0.0111553680259834	1.59591072766151	0.110514	0.110514	chr14	70501509	0.9565827017289787	chr14:70501509:C:T
chr14:70501520	['T', 'C']	56057	15821.69345774384	222.9509652070727	-0.0001559583912526	0.0085300085908131	-0.0182834975594953	0.985413	0.985413	chr14	70501520	0.0063817126202496	chr14:70501520:T:C
chr14:70501649	['T', 'A']	56057	15679.237613516743	214.7566792992016	-0.0004290870386489	0.0085522677869601	-0.0501723109399309	0.959985	0.959985	chr14	70501649	0.0177355528647263	chr14:70501649:T:A
chr14:70502041	['C', 'G']	56057	44100.85329307664	102.02045571752883	-0.0091192725380918	0.0062725947550002	-1.4538277848768144	0.146	0.146	chr14	70502041	0.8356471442155629	chr14:70502041:C:G
chr14:70502321	['T', 'A']	56057	67270.80081373354	-121.52940339241904	-0.0195054939680864	0.0059718674953105	-3.2662302007543307	0.00109055	0.00109055	chr14	70502321	2.962354417910779	chr14:70502321:T:A
chr14:70502820	['C', 'T']	56057	5033.334529099962	-92.3237881415576	-0.0211557575441453	0.0140100577182728	-1.510040712862491	0.131039	0.131039	chr14	70502820	0.8825994298093819	chr14:70502820:C:T
chr14:70502876	['G', 'A']	56057	5032.269311735113	-92.46052018294672	-0.0212542048231797	0.0140088032931353	-1.5172034597412618	0.129221	0.129221	chr14	70502876	0.8886669024167178	chr14:70502876:G:A
chr14:70503592	['G', 'A']	56057	14886.668220293594	183.94128767629627	-1.155481656557772e-05	0.0087475549668519	-0.0013209195723106	0.998946	0.998946	chr14	70503592	0.0004579877859103	chr14:70503592:G:A
chr14:70503647	['A', 'G']	56057	33725.276361364056	69.59477348577846	-0.010737104932081	0.0063872185335332	-1.681029837277482	0.0927627	0.0927627	chr14	70503647	1.0326266190461688	chr14:70503647:A:G
chr14:70503798	['T', 'C']	56057	7601.576483814559	-105.26160030627749	-0.0171066391258247	0.0114834665527088	-1.4896755302334677	0.136315	0.136315	chr14	70503798	0.8654563520978678	chr14:70503798:T:C
chr14:70504017	['A', 'G']	56057	5153.7354992952605	-83.18210183249916	-0.0200188461002075	0.013852956489184	-1.4450955733411588	0.148437	0.148437	chr14	70504017	0.8284578315841791	chr14:70504017:A:G
chr14:70504060	['C', 'A']	56057	4355.543889384479	-28.556085517179024	-0.018387399978908	0.0149897137642142	-1.2266678515773473	0.219953	0.219953	chr14	70504060	0.6576701101837744	chr14:70504060:C:A
chr14:70504875	['T', 'G']	56057	5153.643550401427	-83.77877689456905	-0.0200784308523126	0.0138528943902489	-1.4494033006160696	0.147231	0.147231	chr14	70504875	0.8320007381541914	chr14:70504875:T:G
chr14:70505522	['A', 'G']	56057	5032.718228692751	-87.10442073408298	-0.0200759237661865	0.0140091769249151	-1.433055194733226	0.151848	0.151848	chr14	70505522	0.8185909238292451	chr14:70505522:A:G
chr14:70505877	['G', 'A']	56057	5034.538866389539	-91.54853942892568	-0.0209664262300692	0.0140065390683814	-1.4969027057796946	0.134424	0.134424	chr14	70505877	0.8715231856196533	chr14:70505877:G:A
chr14:70506146	['C', 'T']	56057	9503.034293870996	-107.2321267052595	-0.0194987027185109	0.0104057209799978	-1.873844470363171	0.0609571	0.0609571	chr14	70506146	1.2149757024945051	chr14:70506146:C:T
chr14:70506170	['A', 'G']	56057	14698.3235493662	159.72434190098784	-0.0022781426299497	0.0088025462158427	-0.2588049609838496	0.795787	0.795787	chr14	70506170	0.0992031597792003	chr14:70506170:A:G
chr14:70506206	['C', 'T']	56057	25943.40486429579	156.2204502412663	-0.0074761818883927	0.0070023945332822	-1.0676607627374644	0.285678	0.285678	chr14	70506206	0.5441232032521418	chr14:70506206:C:T
chr14:70506325	['C', 'A']	56057	15727.96399643176	213.33330765804777	-0.0005027600504334	0.008540366425771	-0.0588686744067979	0.953057	0.953057	chr14	70506325	0.0208811244978831	chr14:70506325:C:A
chr14:70506855	['AT', 'A']	56057	10222.205920159962	-70.05883355900764	-0.0160317416966189	0.0100783508564863	-1.5907108141905075	0.11168	0.11168	chr14	70506855	0.9520245947209142	chr14:70506855:AT:A
chr14:70507562	['T', 'C']	56057	26010.480040009315	146.85289965339638	-0.007973193945876	0.0069999813523002	-1.1390307408827658	0.254695	0.254695	chr14	70507562	0.5939795807282726	chr14:70507562:T:C
chr14:70507748	['A', 'G']	56057	41781.61490683232	206.5699066807505	-0.0040467817433844	0.0060477591197854	-0.6691373884494288	0.503411	0.503411	chr14	70507748	0.2980772989443763	chr14:70507748:A:G
chr14:70507790	['G', 'A']	56057	5235.788025117717	23.14423839583194	-0.0089239255410725	0.0139849055319151	-0.6381112493543248	0.523404	0.523404	chr14	70507790	0.2811629626833568	chr14:70507790:G:A
chr14:70508428	['AGAACACATGGACACAGG', 'A']	56057	4995.80208035969	13.153605116840463	-0.0105557273603304	0.0140716959159524	-0.7501389614569399	0.453174	0.453174	chr14	70508428	0.3437350149172943	chr14:70508428:AGAACACATGGACACAGG:A
chr14:70509560	['T', 'A']	56057	41787.4180124556	218.69409455606944	-0.0035965567151696	0.0060466921140467	-0.5947973945646524	0.551981	0.551981	chr14	70509560	0.2580758710700231	chr14:70509560:T:A
chr14:70509704	['A', 'C']	56057	5092.090837733695	18.226677644642628	-0.0099868172045805	0.0139606766601181	-0.7153533777564053	0.474394	0.474394	chr14	70509704	0.323860812441791	chr14:70509704:A:C
chr14:70509781	['A', 'G']	56057	8319.742078783987	-49.73489311770108	-0.010647617026038	0.0110017437454742	-0.9678117644230804	0.333143	0.333143	chr14	70509781	0.4773693076946951	chr14:70509781:A:G
chr14:70510187	['A', 'G']	56057	14953.066990170017	179.74674548454914	-0.0008597431433945	0.0087310483868012	-0.0984696344936346	0.92156	0.92156	chr14	70510187	0.0354763839168253	chr14:70510187:A:G
chr14:70510478	['C', 'T']	56057	4991.890502613878	13.20070260197157	-0.0103342890670623	0.0140770457444099	-0.734123427223083	0.462877	0.462877	chr14	70510478	0.3345343984378565	chr14:70510478:C:T
chr14:70511228	['C', 'T']	56057	7641.817933667553	-75.87860636789225	-0.0131036170051545	0.0114547964597747	-1.1439414965748065	0.252653	0.252653	chr14	70511228	0.5974755405854164	chr14:70511228:C:T
chr14:70511243	['T', 'C']	56057	5150.45939484764	-83.70137431129815	-0.0199718882314084	0.0138563697375682	-1.441350700772618	0.149491	0.149491	chr14	70511243	0.8253849529448595	chr14:70511243:T:C
chr14:70511417	['A', 'C']	56057	33672.21152748038	87.02141425923222	-0.0100437856320087	0.0063871750502138	-1.5724926204539371	0.115842	0.115842	chr14	70511417	0.9361339530334468	chr14:70511417:A:C
chr14:70511761	['A', 'G']	56057	15737.930481951356	218.87255225465327	-0.0002172534417496	0.0085388210872246	-0.0254430253931251	0.979702	0.979702	chr14	70511761	0.0089060053653442	chr14:70511761:A:G
chr14:70511894	['C', 'A']	56057	5097.949914274155	6.214649477957358	-0.0111030857490782	0.0140884524126273	-0.7880983250599387	0.430643	0.430643	chr14	70511894	0.365882607744413	chr14:70511894:C:A
chr14:70512526	['G', 'A']	56057	4354.019453516805	-32.98205660465632	-0.0193100862409948	0.0149931242943059	-1.287929444320587	0.197776	0.197776	chr14	70512526	0.7038264109185999	chr14:70512526:G:A
chr14:70512891	['T', 'C']	56057	5052.9746180208485	-90.60883418325942	-0.0210991414615235	0.0139875097975731	-1.5084272874063918	0.131451	0.131451	chr14	70512891	0.8812361056943245	chr14:70512891:T:C
chr14:70513433	['C', 'A']	56057	16191.043645058264	281.08354799137896	0.0055125887641445	0.0083965984475304	0.656526425384303	0.511488	0.511488	chr14	70513433	0.2911645507981868	chr14:70513433:C:A
chr14:70513707	['G', 'A']	56057	63334.72637233207	-182.88963523107225	-0.0196227939486529	0.0058887931907567	-3.332226708089133	0.000862098	0.000862098	chr14	70513707	3.0644433624350818	chr14:70513707:G:A
chr14:70514449	['A', 'C']	56057	11668.122211912496	155.13616468144727	0.0010800461332953	0.0096414453920743	0.1120211845189947	0.910807	0.910807	chr14	70514449	0.0405736402772602	chr14:70514449:A:C
chr14:70514845	['A', 'T']	56057	8639.616487966745	34.461521399694384	0.0017129416089197	0.0108044781982028	0.1585399662525746	0.874032	0.874032	chr14	70514845	0.0584726667145534	chr14:70514845:A:T
chr14:70515036	['C', 'T']	56057	7533.537562663907	91.7394813594165	0.0177545994360609	0.0115341985605024	1.539300658206072	0.123737	0.123737	chr14	70515036	0.907500417645578	chr14:70515036:C:T
chr14:70515358	['T', 'A']	56057	5307.66278322926	-97.98689479929703	-0.0255134488597386	0.0136557746626835	-1.8683267328259208	0.0617218	0.0617218	chr14	70515358	1.2095614170439433	chr14:70515358:T:A
chr14:70515791	['G', 'A']	56057	2751.294481811208	-43.35607410991429	-0.0258079285522854	0.0186266464392166	-1.3855381126443345	0.165894	0.165894	chr14	70515791	0.7801693211125478	chr14:70515791:G:A
chr14:70516284	['C', 'T']	56057	17997.605295083136	98.30105751122608	-0.0076542095487572	0.0079833272699048	-0.9587743668747948	0.337677	0.337677	chr14	70516284	0.471498519208402	chr14:70516284:C:T
chr14:70516543	['AG', 'A']	56057	82417.76199396956	529.889649208274	0.0143824870250934	0.0065346499158274	2.20095754330432	0.0277431	0.0277431	chr14	70516543	1.5568450127049496	chr14:70516543:AG:A
chr14:70516614	['G', 'A']	56057	7517.804660041747	92.87930436678832	0.0181519231381939	0.0115477116048731	1.5719065178709304	0.115978	0.115978	chr14	70516614	0.9356243847795004	chr14:70516614:G:A
chr14:70516752	['A', 'G']	56057	18002.211411850767	96.73823122923088	-0.0077128030559498	0.007983486119147	-0.9660946284420752	0.334001	0.334001	chr14	70516752	0.476252232907502	chr14:70516752:A:G
chr14:70518234	['T', 'C']	56057	11358.013077142652	128.8551609227335	-0.0008475643306805	0.0097651669114293	-0.0867946588489482	0.930835	0.930835	chr14	70518234	0.0311272953239708	chr14:70518234:T:C
chr14:70518758	['C', 'T']	56057	7541.403592963928	90.24968277956184	0.0175813406971014	0.0115277439531426	1.5251328246502578	0.127232	0.127232	chr14	70518758	0.8954036459548183	chr14:70518758:C:T
chr14:70519159	['C', 'T']	56057	50747.95821289653	385.8900287886782	0.0158629912044015	0.0059142255604347	2.6821755515248955	0.00731665	0.00731665	chr14	70519159	2.1356877194239288	chr14:70519159:C:T
chr14:70519462	['A', 'G']	56057	12677.904643819242	205.35481125577385	0.0025489017947385	0.0093041367078166	0.2739536052385367	0.784121	0.784121	chr14	70519462	0.1056169148952067	chr14:70519462:A:G
chr14:70519696	['T', 'C']	56057	12676.356800057092	207.13009397312365	0.0026415886320299	0.0093046632579994	0.2838994339487665	0.776488	0.776488	chr14	70519696	0.1098652515568684	chr14:70519696:T:C
chr14:70519973	['TAA', 'T']	56057	12677.13073574538	208.7493302183573	0.0027358020563736	0.0093042849718092	0.294036786777571	0.768731	0.768731	chr14	70519973	0.114225605131491	chr14:70519973:TAA:T
chr14:70520034	['C', 'G']	56057	11685.042246485407	165.137805522189	0.0018582696434771	0.0096362254865587	0.1928420672668145	0.847083	0.847083	chr14	70520034	0.0720740339715771	chr14:70520034:C:G
chr14:70520726	['T', 'C']	56057	2776.099045580234	-49.64709476810708	-0.0285213617565299	0.018550554381707	-1.5374937680921938	0.124178	0.124178	chr14	70520726	0.9059553391426244	chr14:70520726:T:C
chr14:70521345	['T', 'C']	56057	11358.63414460067	131.1509520671521	-0.0006643255154763	0.0097665586190139	-0.0680204298557175	0.94577	0.94577	chr14	70521345	0.0242144660037109	chr14:70521345:T:C
chr14:70521585	['T', 'C']	56057	7551.538847162507	92.51861243853696	0.0181666968216631	0.0115218714799314	1.5767140653586875	0.114867	0.114867	chr14	70521585	0.9398047213236952	chr14:70521585:T:C
chr14:70522214	['T', 'C']	56057	11806.751147327914	156.13449071203738	0.0013609541223393	0.0096574411665262	0.1409228489070745	0.887931	0.887931	chr14	70522214	0.0516207813875517	chr14:70522214:T:C
chr14:70523045	['T', 'C']	56057	2789.0995094104005	-56.17376868196639	-0.0306702416348241	0.018505527887623	-1.6573556734545856	0.0974532	0.0974532	chr14	70523045	1.0112038956995166	chr14:70523045:T:C
chr14:70523681	['G', 'A']	56057	2768.098760146285	-50.18017541179182	-0.0281568761469394	0.0185748670377197	-1.5158588263249284	0.129561	0.129561	chr14	70523681	0.8875257086025377	chr14:70523681:G:A
chr14:70524933	['A', 'C']	56057	11691.588453645038	159.72955213023928	0.0013550864597761	0.0096372066605507	0.1406098787237869	0.888179	0.888179	chr14	70524933	0.0514994994486943	chr14:70524933:A:C
chr14:70525216	['T', 'C']	56057	7543.884053316203	92.0905855089662	0.0178045274104716	0.0115273969160289	1.5445401542228718	0.122463	0.122463	chr14	70525216	0.9119951057733294	chr14:70525216:T:C
chr14:70527894	['C', 'T']	56057	31268.04022198826	116.28006955499988	-0.0056912372373053	0.0065637571627034	-0.8670700478750366	0.385907	0.385907	chr14	70527894	0.4135173436524925	chr14:70527894:C:T
chr14:70528105	['G', 'T']	56057	28423.056307873463	159.67609074451553	-0.0022764346249577	0.0067425395297917	-0.3376227332297256	0.735649	0.735649	chr14	70528105	0.1333293510477778	chr14:70528105:G:T
chr14:70528198	['A', 'G']	56057	2771.197741423296	-47.05460953628757	-0.0271898348905553	0.0185590300588918	-1.46504611524827	0.142914	0.142914	chr14	70528198	0.8449252251983269	chr14:70528198:A:G
chr14:70528413	['CCTTTTCATTTT', 'C']	56057	7538.268950138257	89.3169363295989	0.0173529234575828	0.0115330035041671	1.5046317684125192	0.132424	0.132424	chr14	70528413	0.8780332979552998	chr14:70528413:CCTTTTCATTTT:C
chr14:70528632	['A', 'G']	56057	7540.134508348794	92.31689109692825	0.0177811785562802	0.0115300780589072	1.5421559563982232	0.123041	0.123041	chr14	70528632	0.9099501478554118	chr14:70528632:A:G
chr14:70528677	['A', 'G']	56057	11687.876498715385	158.22066207277587	0.0013502790776883	0.009635056520265	0.1401423099956208	0.888548	0.888548	chr14	70528677	0.0513191063256918	chr14:70528677:A:G
chr14:70529167	['T', 'C']	56057	20932.987386037217	53.67424821741589	-0.011260421366404	0.0075274141606055	-1.495921590887758	0.13468	0.13468	chr14	70529167	0.8706968922839491	chr14:70529167:T:C
chr14:70529851	['A', 'T']	56057	16879.20443152017	71.88347235652049	-0.0088458742335561	0.0081923977950661	-1.0797661996935208	0.280251	0.280251	chr14	70529851	0.5524528290676652	chr14:70529851:A:T
chr14:70530965	['G', 'C']	56057	18038.72302036301	80.51882876829913	-0.0088673905579933	0.0079766451495752	-1.1116691781714108	0.266285	0.266285	chr14	70530965	0.5746532969508661	chr14:70530965:G:C
chr14:70531071	['T', 'C']	56057	2789.6967150223927	-42.14464537591836	-0.0252886080151787	0.0185136080592279	-1.3659470338940152	0.171961	0.171961	chr14	70531071	0.7645700380071176	chr14:70531071:T:C
chr14:70532307	['C', 'T']	56057	2767.14808934242	-52.10860527224779	-0.0288739538778626	0.0185769938822935	-1.5542855889823766	0.120122	0.120122	chr14	70532307	0.9203774455228994	chr14:70532307:C:T
chr14:70532521	['A', 'C']	56057	11362.216142441706	131.9169184117504	-0.0007184995584091	0.0097663114331435	-0.0735691835477215	0.941353	0.941353	chr14	70532521	0.026247489001805	chr14:70532521:A:C
chr14:70532672	['C', 'T']	56057	7538.941409455842	93.6987886110817	0.0180433795385579	0.0115297093906583	1.5649466024856808	0.117601	0.117601	chr14	70532672	0.9295889852952934	chr14:70532672:C:T
chr14:70532760	['T', 'G']	56057	16881.31260036399	77.57162908991384	-0.0083710811133139	0.0081933891168308	-1.0216872400357535	0.306933	0.306933	chr14	70532760	0.5129564157472729	chr14:70532760:T:G
chr14:70532979	['C', 'T']	56057	2768.098760146285	-49.8089980034664	-0.0279650834716918	0.0185744072293788	-1.5055707095438224	0.132183	0.132183	chr14	70532979	0.8788243956895213	chr14:70532979:C:T
chr14:70533156	['T', 'C']	56057	14663.446877230546	126.65996608311166	0.0182285468215335	0.0087351884337055	2.086794916890048	0.0369112	0.0369112	chr14	70533156	1.4328418354625188	chr14:70533156:T:C
chr14:70533848	['T', 'C']	56057	18010.638745604803	92.15436251510027	-0.0081048357500233	0.0079850211397969	-1.0150049208547798	0.310108	0.310108	chr14	70533848	0.5084870299218479	chr14:70533848:T:C
chr14:70534383	['G', 'A']	56057	20778.70671043945	46.14651474168443	-0.0116849544606534	0.0075454280506766	-1.5486138602309694	0.12148	0.12148	chr14	70534383	0.9154952167537724	chr14:70534383:G:A
chr14:70534505	['C', 'T']	56057	12206.653262925036	161.94944599209896	-0.0002306676910126	0.0094606444529134	-0.0243818158647366	0.980548	0.980548	chr14	70534505	0.0085311417974304	chr14:70534505:C:T
chr14:70534947	['G', 'C']	56057	2768.098760146285	-52.28525095401788	-0.0290040782188912	0.0185743844435839	-1.561509524419794	0.118409	0.118409	chr14	70534947	0.926615286618255	chr14:70534947:G:C
chr14:70535470	['A', 'G']	56057	18125.910130602337	116.14585835492662	-0.0066417687597873	0.0079683073925538	-0.8335231602628503	0.404553	0.404553	chr14	70535470	0.3930245739287903	chr14:70535470:A:G
chr14:70535593	['C', 'T']	56057	12201.176566096314	160.79087936508233	-0.0002575763607569	0.0094635990108399	-0.0272175903123031	0.978286	0.978286	chr14	70535593	0.0095341615068368	chr14:70535593:C:T
chr14:70535834	['TG', 'T']	56057	11693.66882549198	157.65908995360883	0.0011159318213142	0.0096352784077354	0.1158172887270519	0.907798	0.907798	chr14	70535834	0.0420107784007491	chr14:70535834:TG:T
chr14:70535964	['A', 'C']	56057	28439.073242100378	162.91659177657834	-0.0021437238706028	0.0067416075900841	-0.3179840775300989	0.750498	0.750498	chr14	70535964	0.1246504607693066	chr14:70535964:A:C
chr14:70536374	['A', 'G']	56057	30213.99645141264	174.7573469538155	-0.0019356154686632	0.0068925677686616	-0.2808264689777646	0.778845	0.778845	chr14	70536374	0.1085489638198396	chr14:70536374:A:G
chr14:70536784	['T', 'C']	56057	17979.187757725056	93.8569944965218	-0.0077648393335687	0.0079933643594912	-0.9714106581853597	0.331348	0.331348	chr14	70536784	0.4797156464448023	chr14:70536784:T:C
chr14:70537144	['G', 'A']	56057	7548.942658340767	94.2178188472377	0.0179909369285481	0.0115221096956481	1.56142732570436	0.118429	0.118429	chr14	70537144	0.9265419378342024	chr14:70537144:G:A
chr14:70537647	['A', 'G']	56057	4324.771495352115	-124.02426489584742	-0.0346677642125774	0.0150363259143341	-2.3056007438312243	0.0211366	0.0211366	chr14	70537647	1.6749648713329433	chr14:70537647:A:G
chr14:70538161	['C', 'T']	56057	20887.82496966237	61.62622669777838	-0.0107747762195823	0.0075357201599988	-1.4298270093384209	0.152772	0.152772	chr14	70538161	0.8159562358112977	chr14:70538161:C:T
chr14:70539396	['T', 'C']	56057	11695.043138514236	156.2441598459151	0.0010449924835852	0.0096337195506019	0.108472379551461	0.913621	0.913621	chr14	70539396	0.0392339265245588	chr14:70539396:T:C
chr14:70540096	['G', 'C']	56057	2769.098795825528	-52.43158150138349	-0.0292841026815564	0.0185713605076213	-1.5768420773232443	0.114838	0.114838	chr14	70540096	0.9399143797119942	chr14:70540096:G:C
chr14:70541147	['A', 'G']	56057	7551.077628503632	94.08314991148576	0.0180575334494144	0.0115209105135777	1.5673703417914029	0.117034	0.117034	chr14	70541147	0.9316879513537418	chr14:70541147:A:G
chr14:70541764	['CTT', 'C']	56057	1138.243661343563	9.04379659692698	-0.000185278792884	0.028854396679621	-0.0064211632958834	0.994877	0.994877	chr14	70541764	0.0022306092274157	chr14:70541764:CTT:C
chr14:70543449	['C', 'T']	56057	12682.67873835944	204.6424480325816	0.0024581186593405	0.0093050783458958	0.2641695822394373	0.79165	0.79165	chr14	70543449	0.1014667838967452	chr14:70543449:C:T
chr14:70543829	['C', 'T']	56057	12684.357656420045	207.4928913439897	0.002642357139408	0.0093036759708511	0.2840121633305713	0.776402	0.776402	chr14	70543829	0.1099133545461102	chr14:70543829:C:T
chr14:70544250	['C', 'A']	56057	11694.043049311353	157.66729876659187	0.0011568706723682	0.0096349117429846	0.1200707077789899	0.904428	0.904428	chr14	70544250	0.043626000885216	chr14:70544250:C:A
chr14:70545217	['G', 'A']	56057	12684.583960749327	201.60017518346456	0.0021156773060591	0.0093045739324055	0.2273803530853564	0.820129	0.820129	chr14	70545217	0.0861178310530361	chr14:70545217:G:A
chr14:70545488	['T', 'C']	56057	12206.524264049956	163.31717690707745	-0.0001240886871045	0.0094618691314218	-0.013114606150325	0.989536	0.989536	chr14	70545488	0.0045684012383365	chr14:70545488:T:C
chr14:70545989	['G', 'A']	56057	6432.114742400457	-42.13572283127928	-0.0184305503137201	0.0125372489537412	-1.4700633593321306	0.14155	0.14155	chr14	70545989	0.8490901262988781	chr14:70545989:G:A
chr14:70546447	['T', 'C']	56057	20891.590271582027	56.95339613418496	-0.0111185116598674	0.0075351153812296	-1.4755595763754488	0.140068	0.140068	chr14	70546447	0.8536610725001348	chr14:70546447:T:C
chr14:70546791	['A', 'G']	56057	2775.445600199829	-52.22817889499724	-0.0288393458327671	0.0185537201307337	-1.5543699931635566	0.120102	0.120102	chr14	70546791	0.920449760442792	chr14:70546791:A:G
chr14:70548799	['G', 'A']	56057	1969.6831839746544	-27.073781071696025	-0.0255598762230684	0.0219041004821257	-1.1668991494960477	0.243256	0.243256	chr14	70548799	0.6139364388920666	chr14:70548799:G:A
chr14:70554593	['G', 'C']	56057	2782.3474397859054	-46.87003051680688	-0.0272180584176663	0.0185169601456184	-1.4698988496827752	0.141595	0.141595	chr14	70554593	0.8489520821741352	chr14:70554593:G:C
chr14:70555123	['G', 'A']	56057	6433.0	-41.90837486609325	-0.0184038887920062	0.0125364637623047	-1.468028715349858	0.142102	0.142102	chr14	70555123	0.8473998095964476	chr14:70555123:G:A
chr14:70555610	['T', 'C']	56057	28469.586553902147	162.38355836484476	-0.0021977949364126	0.0067367831223868	-0.3262380421761248	0.744245	0.744245	chr14	70555610	0.1282840743563517	chr14:70555610:T:C
chr14:70556040	['C', 'A']	56057	2784.099331014182	-47.77471100268965	-0.027428412530394	0.018511333241547	-1.4817091871499295	0.138423	0.138423	chr14	70556040	0.8587917426597254	chr14:70556040:C:A
chr14:70556701	['T', 'C']	56057	28477.06401541509	150.17059905096494	-0.0025963294195432	0.0067362761286936	-0.3854250285976322	0.699924	0.699924	chr14	70556701	0.1549491145179278	chr14:70556701:T:C
chr14:70557543	['A', 'G']	56057	7550.081147204307	90.36702146829629	0.0175789181470772	0.0115284641646967	1.524827409440069	0.127308	0.127308	chr14	70557543	0.8951443045420308	chr14:70557543:A:G
chr14:70558227	['A', 'G']	56057	11706.08824736382	152.1756857012533	0.0007400612991848	0.009629023481606	0.076857357404788	0.938737	0.938737	chr14	70558227	0.0274560642273036	chr14:70558227:A:G
chr14:70558489	['G', 'A']	56057	12772.468331129126	207.71251908227413	0.0024141086706834	0.0092874596900561	0.2599320752119327	0.794917	0.794917	chr14	70558489	0.0996782151470499	chr14:70558489:G:A
chr14:70558512	['A', 'G']	56057	2569.5500579891154	-34.15102440038017	-0.0247726088874323	0.0194070710410452	-1.2764733449493335	0.201794	0.201794	chr14	70558512	0.695091750911943	chr14:70558512:A:G
chr14:70558797	['C', 'CA']	56057	2398.085558826153	-28.242365910216485	-0.0205589808448351	0.0200654214299333	-1.0245975105295078	0.305558	0.305558	chr14	70558797	0.5149063412671043	chr14:70558797:C:CA
chr14:70559335	['C', 'G']	56057	11736.686704726428	152.05819824374774	0.000811692788787	0.0096344758374154	0.0842487751782838	0.932859	0.932859	chr14	70559335	0.0301839941415343	chr14:70559335:C:G
chr14:70559907	['A', 'G']	56057	28477.12804910691	154.76533905333793	-0.0025238138223881	0.0067369294061867	-0.3746237596122674	0.707942	0.707942	chr14	70559907	0.1500023215641333	chr14:70559907:A:G
chr14:70560146	['A', 'G']	56057	2569.733463000303	-36.27830649640216	-0.0254168738105023	0.0194061590330045	-1.309732326076234	0.190292	0.190292	chr14	70560146	0.7205794693529496	chr14:70560146:A:G
chr14:70561247	['G', 'A']	56057	67529.63728166425	-129.09595632463254	-0.0206498857963039	0.0059866415413957	-3.449327248594441	0.000562398	0.000562398	chr14	70561247	3.249956232423702	chr14:70561247:G:A
chr14:70561536	['A', 'G']	56057	29030.21443482915	-165.83590781173694	-0.0141028409396479	0.0065785199246809	-2.1437711067405205	0.0320555	0.0320555	chr14	70561536	1.494097444624972	chr14:70561536:A:G
chr14:70562220	['T', 'C']	56057	4345.69770553811	-127.57443914284134	-0.0357788832561465	0.015000604158902	-2.385162815919905	0.0170749	0.0170749	chr14	70562220	1.7676418311061877	chr14:70562220:T:C
chr14:70563474	['G', 'A']	56057	28689.09427465254	150.22379519935907	-0.0030064911897708	0.0067211810222888	-0.4473159076954939	0.654649	0.654649	chr14	70563474	0.1839914911863079	chr14:70563474:G:A
chr14:70563533	['A', 'G']	56057	7544.672946549634	92.89298504830856	0.0179306442635406	0.0115244550183405	1.5558778471524215	0.119743	0.119743	chr14	70563533	0.9217498653892268	chr14:70563533:A:G
chr14:70563638	['T', 'C']	56057	12659.677507403576	196.9181941116424	0.0018262091260273	0.0093090450197641	0.1961757755118946	0.844473	0.844473	chr14	70563638	0.0734142313960678	chr14:70563638:T:C
chr14:70563697	['G', 'GT']	56057	11663.080575231505	146.6722007816777	0.0002283063278032	0.0096449544744212	0.0236710632910396	0.981115	0.981115	chr14	70563697	0.0082800844261117	chr14:70563697:G:GT
chr14:70564198	['C', 'T']	56057	7553.808513675044	84.58841646408264	0.016906553235103	0.0115195499632267	1.4676400804782312	0.142208	0.142208	chr14	70564198	0.847075971411264	chr14:70564198:C:T
chr14:70565142	['C', 'T']	56057	4332.646942166485	-127.53645488291814	-0.0354181772647804	0.0150339799676853	-2.35587498060458	0.0184826	0.0184826	chr14	70565142	1.7332369353763153	chr14:70565142:C:T
chr14:70566365	['T', 'C']	56057	7544.942158786798	91.96448194887542	0.0178241928525575	0.011526271732661	1.5463970714876203	0.122014	0.122014	chr14	70566365	0.9135903351128434	chr14:70566365:T:C
chr14:70566439	['G', 'A']	56057	12178.910669355268	157.5274998448247	-0.0004269004855039	0.0094680933600679	-0.0450883265794998	0.964037	0.964037	chr14	70566439	0.015906297437976	chr14:70566439:G:A
chr14:70567435	['G', 'A']	56057	7537.537848108041	88.89651201210275	0.0173472869108517	0.0115304469299021	1.5044765407891223	0.132464	0.132464	chr14	70567435	0.877902134751167	chr14:70567435:G:A
chr14:70567499	['A', 'G']	56057	12820.372214590285	227.45645825445249	0.0041865438164052	0.0092708581978726	0.4515810432054634	0.651573	0.651573	chr14	70567499	0.1860369203640793	chr14:70567499:A:G
chr14:70567754	['A', 'C']	56057	17152.753889523265	98.20366225586636	-0.0072981790286389	0.0081469049580852	-0.8958222866459241	0.370352	0.370352	chr14	70567754	0.4313853056995243	chr14:70567754:A:C
chr14:70568590	['T', 'G']	56057	5161.368294292901	-73.47590201081466	-0.0229918041614901	0.0137959228752859	-1.6665651416968792	0.0956065	0.0956065	chr14	70568590	1.0195125803371905	chr14:70568590:T:G
chr14:70569542	['T', 'C']	56057	12783.42064879911	219.009375386076	0.0035750681068773	0.00928178159108	0.3851704623510027	0.700113	0.700113	chr14	70569542	0.1548318581060211	chr14:70569542:T:C
chr14:70569793	['T', 'C']	56057	12213.513901313188	153.06626112772864	-0.0009823392975964	0.0094730161274659	-0.1036986831203906	0.917409	0.917409	chr14	70569793	0.0374370036512079	chr14:70569793:T:C
chr14:70570050	['G', 'A']	56057	9310.98977497814	-216.50481114671803	-0.0319419043483854	0.0105093186755412	-3.0393886925063027	0.00237168	0.00237168	chr14	70570050	2.624943908734996	chr14:70570050:G:A
chr14:70571088	['C', 'T']	56057	5128.091479948623	-74.77804977782789	-0.0233030946146491	0.0138359365312	-1.684244110407755	0.0921401	0.0921401	chr14	70571088	1.035551320741635	chr14:70571088:C:T
chr14:70571447	['T', 'C']	56057	7542.538204913206	91.1501072485656	0.0177304342259895	0.0115273826416378	1.5381144859324527	0.124026	0.124026	chr14	70571447	0.9064872626370212	chr14:70571447:T:C
chr14:70572429	['C', 'T']	56057	11017.37577163247	-277.9854044488688	-0.0326267851321133	0.0096820868090915	-3.369809192526185	0.00075271	0.00075271	chr14	70572429	3.1233723141823204	chr14:70572429:C:T
chr14:70572852	['T', 'C']	56057	7548.885302357119	92.83171901779124	0.0180945407930511	0.0115248804346016	1.570041519799639	0.116411	0.116411	chr14	70572852	0.9340059800505076	chr14:70572852:T:C
chr14:70573305	['T', 'C']	56057	11665.62430870232	150.34761950384586	0.0005891036721454	0.0096444167214309	0.0610823535690242	0.951294	0.951294	chr14	70573305	0.0216852424260744	chr14:70573305:T:C
chr14:70573311	['T', 'C']	56057	4331.309064635256	-131.9092409992514	-0.0364811460489505	0.015025063734092	-2.4280193877763296	0.0151847	0.0151847	chr14	70573311	1.818593783899262	chr14:70573311:T:C
chr14:70573440	['G', 'A']	56057	5128.548928654262	-75.50458317233509	-0.0233580166884208	0.0138452962275025	-1.687072367727462	0.091595	0.091595	chr14	70573440	1.0381282330098434	chr14:70573440:G:A
chr14:70573930	['C', 'A']	56057	2764.0	-49.925607065260266	-0.0284264587892724	0.018585944133693	-1.5294600362937905	0.126156	0.126156	chr14	70573930	0.8990920895385978	chr14:70573930:C:A
chr14:70574168	['T', 'C']	56057	4324.694333428491	-130.10702849470823	-0.0362859181658226	0.0150362828582731	-2.4132239668434923	0.0158153	0.0158153	chr14	70574168	1.8009225655497856	chr14:70574168:T:C
chr14:70574785	['T', 'C']	56057	12277.409181743564	162.16665482158578	-0.0008787419320749	0.0094618832214171	-0.0928717794873962	0.926006	0.926006	chr14	70574785	0.0333861993240597	chr14:70574785:T:C
chr14:70575931	['G', 'A']	56057	2581.368391942764	-39.396811692292616	-0.026797565190365	0.019361205944643	-1.3840855402800778	0.166338	0.166338	chr14	70575931	0.7790085246524731	chr14:70575931:G:A
chr14:70576987	['A', 'G']	56057	11832.321842772006	101.24676126370969	-0.0038904011182432	0.0095779005939654	-0.4061851634474488	0.684608	0.684608	chr14	70576987	0.1645580302119376	chr14:70576987:A:G
chr14:70578285	['G', 'A']	56057	11591.44745762712	145.25167560882795	0.0001939645736649	0.00966979168524	0.02005881615434	0.983997	0.983997	chr14	70578285	0.0070062256392192	chr14:70578285:G:A
chr14:70579026	['C', 'T']	56057	16185.443659459072	70.3443440157935	-0.0093450096303587	0.0083498700832934	-1.1191802431820357	0.263068	0.263068	chr14	70579026	0.5799319769566335	chr14:70579026:C:T
chr14:70579708	['A', 'G']	56057	17892.468568777545	119.58993171401988	-0.0068802002558756	0.0080306076931881	-0.8567471502451414	0.391588	0.391588	chr14	70579708	0.4071706253817556	chr14:70579708:A:G
chr14:70579857	['T', 'C']	56057	4111.440063513586	-114.61225667797244	-0.0384698343731126	0.0154180632919994	-2.49511457078238	0.0125945	0.0125945	chr14	70579857	1.8998190692576704	chr14:70579857:T:C
chr14:70580348	['AT', 'A']	56057	11655.62377350412	135.8435166010767	-0.0008700617849287	0.0096460515049101	-0.0901987496630947	0.92813	0.92813	chr14	70580348	0.032391189375423	chr14:70580348:AT:A
chr14:70581037	['A', 'G']	56057	2012.358984423788	74.26285685471919	0.0192263613935516	0.0218478803705558	0.880010374803352	0.378857	0.378857	chr14	70581037	0.421524684042669	chr14:70581037:A:G
chr14:70581130	['ACAT', 'A']	56057	4095.21916366361	-112.51207675296642	-0.0381257538190519	0.0154487699685958	-2.467882808570108	0.0135944	0.0135944	chr14	70581130	1.866639955596852	chr14:70581130:ACAT:A
chr14:70581413	['C', 'T']	56057	4097.073087626659	-112.90219046315885	-0.0381673487224179	0.0154453252082664	-2.471126260390456	0.0134718	0.0134718	chr14	70581413	1.87057437325692	chr14:70581413:C:T
chr14:70581427	['C', 'T']	56057	1589.0283466533467	28.772359676518537	0.0039533928364702	0.024494326198449	0.1614003506134632	0.871779	0.871779	chr14	70581427	0.0595935967704633	chr14:70581427:C:T
chr14:70581814	['T', 'C']	56057	2640.7537338734137	-34.624108105123575	-0.025269829939132	0.0191175492758488	-1.321813249936555	0.186236	0.186236	chr14	70581814	0.7299363647609999	chr14:70581814:T:C
chr14:70581815	['C', 'T']	56057	17776.219768064228	107.45052690197244	-0.0076983067930563	0.0080458820624501	-0.9568008495903816	0.338672	0.338672	chr14	70581815	0.4702207075424345	chr14:70581815:C:T
chr14:70582322	['A', 'G']	56057	2011.1076283583684	74.90461139683467	0.0196805092703353	0.0218522836188856	0.9006156799707018	0.367797	0.367797	chr14	70582322	0.4343918174817349	chr14:70582322:A:G
chr14:70582671	['T', 'C']	56057	28957.682332369848	168.48349043587922	-0.0024078828477026	0.0067236836680737	-0.3581195913686593	0.720255	0.720255	chr14	70582671	0.1425137181709478	chr14:70582671:T:C
chr14:70582772	['A', 'G']	56057	4102.146356257247	-116.98944596887402	-0.0391081504222574	0.0154325066342292	-2.5341411702694976	0.011275	0.011275	chr14	70582772	1.947883449450002	chr14:70582772:A:G
chr14:70583733	['A', 'C']	56057	3611.579842278047	-11.746713703840786	-0.0142187628800828	0.016503403140362	-0.8615655061657115	0.38893	0.38893	chr14	70583733	0.4101285563846654	chr14:70583733:A:C
chr14:70583943	['A', 'G']	56057	11823.109122700587	172.38876308218622	0.0023333302998784	0.0095884642256843	0.2433476566172278	0.807737	0.807737	chr14	70583943	0.0927300229403987	chr14:70583943:A:G
chr14:70584075	['T', 'C']	56057	4102.146356257247	-117.03819533987622	-0.039112864991076	0.0154325257444277	-2.53444352783268	0.0112653	0.0112653	chr14	70584075	1.948257238328989	chr14:70584075:T:C
chr14:70584175	['A', 'G']	56057	28958.649336283182	165.4172273643266	-0.002577593474429	0.0067234992276364	-0.3833708292601619	0.701446	0.701446	chr14	70584175	0.1540057570015632	chr14:70584175:A:G
chr14:70584266	['A', 'G']	56057	3610.0643998858286	-11.703846824786332	-0.0142614751041258	0.0165048638967493	-0.8640771104410423	0.387549	0.387549	chr14	70584266	0.4116733793918532	chr14:70584266:A:G
chr14:70584371	['A', 'G']	56057	11607.939545430188	141.25205680847836	-8.877150287265722e-05	0.0096681406252102	-0.0091818588820667	0.992674	0.992674	chr14	70584371	0.003193352961225	chr14:70584371:A:G
chr14:70584516	['T', 'C']	56057	21394.251382990115	83.47984799572806	-0.0102725622335689	0.0074952178737516	-1.370548849492898	0.170521	0.170521	chr14	70584516	0.7682221291494159	chr14:70584516:T:C
chr14:70584562	['G', 'T']	56057	2011.0	74.24500116610655	0.0190074815496729	0.0218532711097912	0.8697774101725544	0.384426	0.384426	chr14	70584562	0.4151872472400301	chr14:70584562:G:T
chr14:70585410	['C', 'A']	56057	28949.746511544923	168.1668803833757	-0.0025440499020798	0.006723908843497	-0.3783587733406436	0.705166	0.705166	chr14	70585410	0.1517086356358396	chr14:70585410:C:A
chr14:70585454	['A', 'C']	56057	11599.103743620852	141.24635611562726	-8.309381271220884e-05	0.0096681351247564	-0.0085946060579394	0.993143	0.993143	chr14	70585454	0.0029882141032137	chr14:70585454:A:C
chr14:70585814	['G', 'T']	56057	2011.179386997788	74.24871773922287	0.0189926077893057	0.0218532827761298	0.8690963268022694	0.384798	0.384798	chr14	70585814	0.4147671938879176	chr14:70585814:G:T
chr14:70586307	['G', 'A']	56057	7553.212674850127	82.29888458480802	0.0165245963211777	0.011517965846342	1.4346800938314777	0.151384	0.151384	chr14	70586307	0.8199200236398255	chr14:70586307:G:A
chr14:70586804	['C', 'T']	56057	7573.945780553076	74.74460305910826	0.0153217196171946	0.011505611712272	1.331673621564364	0.182973	0.182973	chr14	70586804	0.7376129912320057	chr14:70586804:C:T
chr14:70587103	['G', 'C']	56057	4110.073319537605	-116.91156220459828	-0.0388879442459825	0.0154194315252271	-2.5220089458135613	0.0116714	0.0116714	chr14	70587103	1.932877046627529	chr14:70587103:G:C
chr14:70587667	['T', 'C']	56057	21409.67348795718	81.02891730766801	-0.0104194350593391	0.0074916037534325	-1.3908150246954911	0.164287	0.164287	chr14	70587667	0.7843968008475648	chr14:70587667:T:C
chr14:70587761	['T', 'C']	56057	11662.2884773222	136.73966860549615	-0.0008044114099287	0.0096441528593377	-0.0834092347623775	0.933526	0.933526	chr14	70587761	0.0298735818399336	chr14:70587761:T:C
chr14:70588275	['G', 'A']	56057	11592.654409534514	135.6179855146841	-0.0006163335899617	0.0096695623679752	-0.0637395537157955	0.949178	0.949178	chr14	70588275	0.022652336393729	chr14:70588275:G:A
chr14:70591183	['T', 'C']	56057	4103.43920715063	-116.53519680101446	-0.0388925172616194	0.0154308632778246	-2.520436903715628	0.0117237	0.0117237	chr14	70591183	1.930935303335917	chr14:70591183:T:C
chr14:70591985	['T', 'C']	56057	6746.601762648968	-90.10736930203844	-0.017220906129646	0.0121294732462271	-1.4197571304263013	0.155684	0.155684	chr14	70591985	0.807756018573599	chr14:70591985:T:C
chr14:70592063	['C', 'A']	56057	7548.8079784482	83.14378240045944	0.0167803804544957	0.0115217926706771	1.4564036113235754	0.145287	0.145287	chr14	70592063	0.8377732437945188	chr14:70592063:C:A
chr14:70592257	['A', 'G']	56057	7558.078627629395	88.3889927286905	0.0176450905899861	0.0115164608535572	1.53216259876712	0.125488	0.125488	chr14	70592257	0.9013978023339846	chr14:70592257:A:G
chr14:70592538	['A', 'G']	56057	22119.564653576	62.42967634590874	-0.0116500252241469	0.007564921466815	-1.5400061025421	0.123565	0.123565	chr14	70592538	0.9081045264917011	chr14:70592538:A:G
chr14:70592595	['T', 'C']	56057	22675.57551684186	109.74302245697118	-0.0089598074932465	0.0075985259150568	-1.1791507449480798	0.238343	0.238343	chr14	70592595	0.6227975985345702	chr14:70592595:T:C
chr14:70594191	['C', 'T']	56057	7552.808406629676	85.87059120956577	0.0172795510364007	0.0115196264591863	1.5000096659055493	0.133618	0.133618	chr14	70594191	0.8741350330722473	chr14:70594191:C:T
chr14:70594235	['C', 'G']	56057	29228.778352722857	178.9653193750055	-0.0022608637751045	0.0067102021033089	-0.3369293115612319	0.736171	0.736171	chr14	70594235	0.1330212947242345	chr14:70594235:C:G
chr14:70594745	['G', 'A']	56057	16188.599093634028	72.99239188701921	-0.0090880533556934	0.0083493652212297	-1.0884723706402766	0.276391	0.276391	chr14	70594745	0.5584761028100471	chr14:70594745:G:A
chr14:70594832	['A', 'G']	56057	19801.766217084136	58.71314608453777	-0.0109488646923283	0.0077051249287198	-1.420984707401425	0.155327	0.155327	chr14	70594832	0.8087530456764004	chr14:70594832:A:G
chr14:70595016	['A', 'C']	56057	12080.077481624206	185.9250526381876	0.0026985857124565	0.0094896228058767	0.2843722840896686	0.776126	0.776126	chr14	70595016	0.1100677675786199	chr14:70595016:A:C
chr14:70595119	['T', 'C']	56057	12305.44357623104	185.8530137914937	0.0025855542623002	0.0095097060781115	0.2718858228701047	0.785711	0.785711	chr14	70595119	0.104737166664371	chr14:70595119:T:C
chr14:70595591	['C', 'T']	56057	1590.0283644926503	28.2541175175769	0.0036063890894652	0.0244880089897863	0.1472716336787291	0.882918	0.882918	chr14	70595591	0.0540796291531036	chr14:70595591:C:T
chr14:70595626	['A', 'G']	56057	29230.42882381284	169.03204060616787	-0.0026975533470811	0.0067102520774823	-0.4020047706006949	0.687682	0.687682	chr14	70595626	0.1626123431190533	chr14:70595626:A:G
chr14:70595715	['T', 'C']	56057	13671.951149886709	215.14268387807613	0.0029625566438607	0.0089909747001739	0.3295033900833273	0.741776	0.741776	chr14	70595715	0.1297272222829302	chr14:70595715:T:C
chr14:70595718	['C', 'T']	56057	21394.43489508992	90.9031789192152	-0.0097420923120074	0.0074951905850558	-1.2997791318917955	0.193682	0.193682	chr14	70595718	0.7129107389294009	chr14:70595718:C:T
chr14:70596134	['T', 'G']	56057	16212.602947473591	73.02173739544185	-0.0090214566665587	0.0083447317625402	-1.081096064352412	0.279659	0.279659	chr14	70596134	0.5533711996239781	chr14:70596134:T:G
chr14:70597273	['T', 'C']	56057	4102.292722958628	-117.68960374725442	-0.0391206633309376	0.0154325298317111	-2.5349481748968743	0.0112491	0.0112491	chr14	70597273	1.948882222500988	chr14:70597273:T:C
chr14:70597597	['C', 'T']	56057	28940.64644590352	168.17518534422447	-0.0025015490547775	0.0067257977330902	-0.3719334351180613	0.709944	0.709944	chr14	70597597	0.1487759068445232	chr14:70597597:C:T
chr14:70597860	['T', 'G']	56057	4101.146320578004	-117.72172392767553	-0.0391831601537539	0.0154342975617254	-2.538707057904724	0.011129	0.011129	chr14	70597860	1.953543857587408	chr14:70597860:T:G
chr14:70599578	['T', 'C']	56057	29229.778584683467	173.20897738709488	-0.0025241000579169	0.0067099411464668	-0.3761732037316114	0.70679	0.70679	chr14	70599578	0.1507096037260289	chr14:70599578:T:C
chr14:70599767	['A', 'G']	56057	11586.240120604449	144.34644546766089	0.0002839540853954	0.0096695573471296	0.0293657791356673	0.976573	0.976573	chr14	70599767	0.0102952871306457	chr14:70599767:A:G
chr14:70599776	['G', 'C']	56057	4109.733134690527	-118.2866381498594	-0.0391859820309737	0.0154212584093988	-2.541036599652001	0.0110551	0.0110551	chr14	70599776	1.956437324613828	chr14:70599776:G:C
chr14:70600078	['G', 'A']	56057	16184.887219654933	67.25209476577912	-0.0094368803312318	0.008348295918116	-1.1303960022252637	0.258314	0.258314	chr14	70600078	0.5878520554682638	chr14:70600078:G:A
chr14:70600766	['GGGCAGGAGAGAGGCAGGGGGT', 'G']	56057	11603.498157424	139.54309727268475	-0.0004580748774052	0.0096734132616138	-0.0473540068036824	0.962231	0.962231	chr14	70600766	0.0167206556312646	chr14:70600766:GGGCAGGAGAGAGGCAGGGGGT:G
chr14:70601657	['A', 'T']	56057	2589.0	-39.71183033665992	-0.0269384838816377	0.0193307665867652	-1.3935548681282557	0.163458	0.163458	chr14	70601657	0.7865938192204586	chr14:70601657:A:T
chr14:70601684	['G', 'A']	56057	11589.65398133776	140.7381492093909	-9.446817936506627e-05	0.0096684307408759	-0.0097707872039333	0.992204	0.992204	chr14	70601684	0.0033990264689262	chr14:70601684:G:A
chr14:70601920	['A', 'G']	56057	16185.021070472794	66.38156793905607	-0.0094907257323754	0.0083492920171426	-1.1367102399687627	0.255664	0.255664	chr14	70601920	0.5923304205933341	chr14:70601920:A:G
chr14:70602172	['A', 'G']	56057	16184.732315212932	64.60072034596763	-0.0096293646695678	0.0083492920452403	-1.153315109519653	0.248786	0.248786	chr14	70602172	0.6041740624611932	chr14:70602172:A:G
chr14:70602261	['G', 'C']	56057	16184.288711288713	64.96248248446878	-0.0095975772780463	0.0083489968606689	-1.1495485551395137	0.250335	0.250335	chr14	70602261	0.6014784262838284	chr14:70602261:G:C
chr14:70602881	['G', 'A']	56057	16185.443659459072	61.982626635863625	-0.0097077766814616	0.0083485225132993	-1.1628137393169855	0.24491	0.24491	chr14	70602881	0.610993481693768	chr14:70602881:G:A
chr14:70602974	['A', 'G']	56057	27396.86478722456	139.0374759431682	-0.0028567024218457	0.0068282531500758	-0.4183650428680981	0.675682	0.675682	chr14	70602974	0.1702576504176308	chr14:70602974:A:G
chr14:70603097	['G', 'A']	56057	16182.02069580731	64.51157796892544	-0.0095958033096743	0.0083497023253143	-1.1492389711405724	0.250462	0.250462	chr14	70603097	0.6012581557934537	chr14:70603097:G:A
chr14:70603133	['G', 'A']	56057	16187.176390821822	63.012189247290586	-0.0097070979579556	0.0083492616702016	-1.1626295044267383	0.244985	0.244985	chr14	70603133	0.6108605059075395	chr14:70603133:G:A
chr14:70603240	['T', 'C']	56057	16185.732422258305	64.37070096668545	-0.0096123082163679	0.0083491071721662	-1.151297739764658	0.249615	0.249615	chr14	70603240	0.6027293203458208	chr14:70603240:T:C
chr14:70603402	['A', 'ATGTAAG']	56057	16184.0209455843	63.7511628882013	-0.0096701655180436	0.0083492823184902	-1.1582032022834046	0.246786	0.246786	chr14	70603402	0.6076794811671751	chr14:70603402:A:ATGTAAG
chr14:70603567	['C', 'T']	56057	16189.021570026762	64.96531314621097	-0.0095860219232138	0.0083487262044429	-1.1482017362256394	0.25089	0.25089	chr14	70603567	0.6005166484955475	chr14:70603567:C:T
chr14:70603684	['G', 'A']	56057	11657.455700267616	138.3173304494239	-0.0005173558196104	0.0096424645606358	-0.0536538989961664	0.957211	0.957211	chr14	70603684	0.0189923192396998	chr14:70603684:G:A
chr14:70603849	['C', 'G']	56057	29318.13803500384	174.29656818813623	-0.0027371141098261	0.0067064948005103	-0.4081288648159174	0.683181	0.683181	chr14	70603849	0.1654642203487615	chr14:70603849:C:G
chr14:70603859	['A', 'C']	56057	12081.862112643392	183.6567337555783	0.0024419830299056	0.0094886839771612	0.2573573991697198	0.796904	0.796904	chr14	70603859	0.0985939932606212	chr14:70603859:A:C
chr14:70604166	['A', 'G']	56057	16188.599093634028	63.27551642544643	-0.0097362471777427	0.0083486948720524	-1.166199906327303	0.243539	0.243539	chr14	70604166	0.6134314815600282	chr14:70604166:A:G
chr14:70604776	['A', 'G']	56057	16191.754978231384	60.590170013796495	-0.0098995327567906	0.0083485792944416	-1.1857745381159093	0.235716	0.235716	chr14	70604776	0.627610937306513	chr14:70604776:A:G
chr14:70605163	['T', 'TTC']	56057	17217.921450743925	90.41523566247469	-0.0080091609508884	0.0081380298010933	-0.9841646131367652	0.325039	0.325039	chr14	70605163	0.4880645268099673	chr14:70605163:T:TTC
chr14:70605451	['C', 'T']	56057	7560.091862064032	79.6806576175225	0.0161696111718186	0.0115203675137761	1.4035673039495355	0.160453	0.160453	chr14	70605451	0.7946521584608699	chr14:70605451:C:T
chr14:70605487	['T', 'C']	56057	16198.737420990594	63.02240094525873	-0.0097326427341924	0.008350079740546	-1.165574825223874	0.243791	0.243791	chr14	70605487	0.6129823312134687	chr14:70605487:T:C
chr14:70605737	['A', 'AT']	56057	16192.155406490288	63.07373873748609	-0.0096627775945958	0.008347769335751	-1.1575281019341217	0.247062	0.247062	chr14	70605737	0.607194047230073	chr14:70605737:A:AT
chr14:70606008	['C', 'T']	56057	16194.022194469226	60.67204477606995	-0.0099214912958655	0.0083477341581071	-1.1885250665571232	0.234632	0.234632	chr14	70606008	0.6296127574562687	chr14:70606008:C:T
chr14:70606064	['T', 'C']	56057	16195.17796096064	62.19055870623983	-0.0098173212517034	0.0083478352137121	-1.1760319891769728	0.239587	0.239587	chr14	70606064	0.6205367504790259	chr14:70606064:T:C
chr14:70606199	['G', 'A']	56057	16187.887754919975	61.592658117764174	-0.0098287910038052	0.008348542297904	-1.1773062473760088	0.239078	0.239078	chr14	70606199	0.6214603859009161	chr14:70606199:G:A
chr14:70606438	['A', 'G']	56057	16187.598933057378	61.292162040024536	-0.009891159738569	0.0083488659478282	-1.1847309323659645	0.236129	0.236129	chr14	70606438	0.6268506721057321	chr14:70606438:A:G
chr14:70606456	['A', 'C']	56057	16190.444105473489	65.9644736275607	-0.0095265428578814	0.008348097406548	-1.141163356624111	0.253807	0.253807	chr14	70606456	0.5954964042292947	chr14:70606456:A:C
chr14:70606482	['T', 'C']	56057	16228.081488501864	65.95899891399566	-0.0095322107952273	0.0083508723052697	-1.141462885166152	0.253682	0.253682	chr14	70606482	0.5957103470392306	chr14:70606482:T:C
chr14:70606534	['T', 'C']	56057	7565.214601769913	88.45730233958533	0.0174392024226043	0.011511920939308	1.5148820526605056	0.129808	0.129808	chr14	70606534	0.8866985413662224	chr14:70606534:T:C
chr14:70606587	['A', 'G']	56057	16188.486937435318	60.74344376709742	-0.0098533149537493	0.0083488826927065	-1.1801956401132732	0.237927	0.237927	chr14	70606587	0.62355627134796	chr14:70606587:A:G
chr14:70606658	['G', 'C']	56057	16188.31026423308	70.37977277018265	-0.0092269947513053	0.0083499224649843	-1.1050395725228654	0.269147	0.269147	chr14	70606658	0.5700104566088613	chr14:70606658:G:C
chr14:70607032	['A', 'C']	56057	2601.7889176835106	-37.2689895880636	-0.0262065361909434	0.0193734432305311	-1.352704105259089	0.176156	0.176156	chr14	70607032	0.7541025598485419	chr14:70607032:A:C
chr14:70607092	['C', 'A']	56057	16751.21396363161	51.97951087076447	-0.0104748885819166	0.0083968218920108	-1.247482525725952	0.212226	0.212226	chr14	70607092	0.673201411363869	chr14:70607092:C:A
chr14:70607116	['G', 'A']	56057	16263.034811772452	73.9648873573471	-0.0089193975206573	0.0083587166710978	-1.0670773841992	0.285941	0.285941	chr14	70607116	0.5437235683316782	chr14:70607116:G:A
chr14:70607197	['G', 'A']	56057	16207.1429974114	61.12815838141624	-0.0099999948571674	0.0083458907917987	-1.198193830548817	0.230847	0.230847	chr14	70607197	0.6366757650024288	chr14:70607197:G:A
chr14:70607300	['G', 'A']	56057	4099.510292988631	-122.71240380660448	-0.0405008951928937	0.0154425874333995	-2.622675465984249	0.00872659	0.00872659	chr14	70607300	2.059155427943032	chr14:70607300:G:A
chr14:70608156	['A', 'G']	56057	18519.30365586025	252.98816388402253	0.0044971909055494	0.0078508957141623	0.5728251997331913	0.566765	0.566765	chr14	70608156	0.2465969770134917	chr14:70608156:A:G
chr14:70608180	['G', 'A']	56057	7549.5387044404415	77.2176775690972	0.0160079250585011	0.0115213181443405	1.389417847676097	0.164711	0.164711	chr14	70608180	0.7832773960957182	chr14:70608180:G:A
chr14:70608626	['T', 'C']	56057	29931.54317374778	-211.3487236208129	-0.0158456205667244	0.0065206117132403	-2.43008191003756	0.0150985	0.0150985	chr14	70608626	1.8210661966857296	chr14:70608626:T:C
chr14:70608736	['C', 'T']	56057	22543.01072218654	147.53443509546176	-0.0041268432445833	0.0072763224551023	-0.5671605773448786	0.570607	0.570607	chr14	70608736	0.2436629048788617	chr14:70608736:C:T
chr14:70609066	['G', 'T']	56057	2582.092123806975	-38.3614449010614	-0.0262139849667767	0.0193595910573413	-1.3540567509475427	0.175724	0.175724	chr14	70609066	0.755168919462284	chr14:70609066:G:T
chr14:70609134	['A', 'G']	56057	22564.22018234045	135.7915431409589	-0.0047068566379137	0.0072743134448919	-0.6470516666035152	0.517601	0.517601	chr14	70609134	0.2860048932859125	chr14:70609134:A:G
chr14:70609617	['C', 'T']	56057	2582.1381881756874	-38.79581473418518	-0.0264775904721185	0.019359188258392	-1.3677014820412587	0.171411	0.171411	chr14	70609617	0.7659613114325862	chr14:70609617:C:T
chr14:70609711	['T', 'C']	56057	22646.8279750223	138.66426582124822	-0.0046391821939454	0.0072653455719338	-0.6385356550508369	0.523128	0.523128	chr14	70609711	0.2813920340921321	chr14:70609711:T:C
chr14:70609743	['C', 'T']	56057	4114.07339089482	-120.31759622068944	-0.0400000979254699	0.0154141931987307	-2.5950172941107	0.00946108	0.00946108	chr14	70609743	2.024059285239999	chr14:70609743:C:T
chr14:70610191	['T', 'A']	56057	1595.1991971454058	28.08852266408833	0.0036218837540011	0.0244509108122713	0.1481287867682794	0.882242	0.882242	chr14	70610191	0.0544122710485911	chr14:70610191:T:A
chr14:70611891	['G', 'A']	56057	1595.8895099883575	27.60126155398542	0.0029192054589334	0.0244974466863185	0.1191636620874368	0.905146	0.905146	chr14	70611891	0.0432813634684866	chr14:70611891:G:A
chr14:70612084	['G', 'A']	56057	14159.079338309271	173.6150876930815	0.0005642524411879	0.008868469462152	0.0636245570440295	0.949269	0.949269	chr14	70612084	0.0226107015228229	chr14:70612084:G:A
chr14:70612154	['T', 'C']	56057	7605.521295697819	88.30880009223083	0.0175858592903818	0.0115223984746641	1.5262325225993778	0.126958	0.126958	chr14	70612154	0.8963399277450586	chr14:70612154:T:C
chr14:70612301	['T', 'C']	56057	29002.9038835818	178.72035147886936	-0.0019794719972756	0.0067223945106328	-0.2944593617861477	0.768408	0.768408	chr14	70612301	0.1144081222879999	chr14:70612301:T:C
chr14:70612332	['C', 'T']	56057	7615.082305558009	84.20098472029908	0.01681189969321	0.011496623897605	1.462333624457548	0.143655	0.143655	chr14	70612332	0.8426792535243179	chr14:70612332:C:T
chr14:70612513	['A', 'T']	56057	28971.33638488856	169.1319699270956	-0.0023992013473258	0.0067213141239114	-0.3569542061411079	0.721127	0.721127	chr14	70612513	0.1419882435439288	chr14:70612513:A:T
chr14:70612661	['A', 'G']	56057	35373.09632233542	236.7101527036084	-0.0003719754732893	0.0062996308846505	-0.0590471854780705	0.952915	0.952915	chr14	70612661	0.0209458366935968	chr14:70612661:A:G
chr14:70612830	['C', 'G']	56057	2582.0460610817754	-37.28706561030008	-0.0260102750462039	0.0193592026590838	-1.3435612769929488	0.179096	0.179096	chr14	70612830	0.7469141137452	chr14:70612830:C:G
chr14:70613073	['A', 'T']	56057	35395.31416489731	237.5185479203943	-0.0003336770474589	0.0062979020727009	-0.0529822540279441	0.957746	0.957746	chr14	70613073	0.0187496531601342	chr14:70613073:A:T
chr14:70613391	['G', 'A']	56057	18046.507039237727	205.32119862733308	0.0026162361581559	0.0079372261849842	0.3296159259144474	0.741691	0.741691	chr14	70613391	0.1297769908736736	chr14:70613391:G:A
chr14:70613420	['C', 'T']	56057	2582.1381881756874	-38.71107488816367	-0.0263564787777688	0.0193595382834357	-1.361420835140467	0.173386	0.173386	chr14	70613420	0.7609859724204133	chr14:70613420:C:T
chr14:70613499	['T', 'C']	56057	35416.158941697	237.2997944092565	-0.0003510644337802	0.0062970336947825	-0.0557507631047222	0.955541	0.955541	chr14	70613499	0.0197506736620878	chr14:70613499:T:C
chr14:70613773	['G', 'A']	56057	2554.455688975324	44.26011076041227	0.005861484912073	0.0194317507544174	0.3016447146812294	0.762924	0.762924	chr14	70613773	0.1175187228898954	chr14:70613773:G:A
chr14:70613946	['C', 'T']	56057	7550.616344009277	88.73479337974673	0.0175565922269999	0.0115211575744791	1.523856618877434	0.12755	0.12755	chr14	70613946	0.8943195370541912	chr14:70613946:C:T
chr14:70614268	['T', 'C']	56057	35511.33945052393	232.37310445541783	-0.000898689836317	0.0062978611246558	-0.1426976267861421	0.88653	0.88653	chr14	70614268	0.052306563374955	chr14:70614268:T:C
chr14:70614413	['C', 'A']	56057	8575.764914722044	132.9947858383673	0.0003090327799687	0.011135707734597	0.0277515167723566	0.97786	0.97786	chr14	70614413	0.0097233186067829	chr14:70614413:C:A
chr14:70614581	['C', 'T']	56057	29072.66764202113	171.86105491695412	-0.0027296167122649	0.0067171641096877	-0.4063644519758188	0.684476	0.684476	chr14	70614581	0.1646417750687745	chr14:70614581:C:T
chr14:70615059	['C', 'G']	56057	2579.230054235353	-39.0760200073194	-0.0266925918442089	0.0193682264725416	-1.37816396777738	0.168158	0.168158	chr14	70615059	0.7742824665996645	chr14:70615059:C:G
chr14:70615431	['T', 'C']	56057	6678.714848976826	-146.72500801237413	-0.0343827981827139	0.0122869907854013	-2.798309104582841	0.00513885	0.00513885	chr14	70615431	2.289134058929545	chr14:70615431:T:C
chr14:70615516	['C', 'T']	56057	19379.494236671184	221.82614520629747	0.0065200938521543	0.0077262386202313	0.843889785526605	0.398735	0.398735	chr14	70615516	0.3993156413385489	chr14:70615516:C:T
chr14:70615585	['G', 'T']	56057	7716.615475213249	87.60545576851241	0.0161089081032237	0.0114111839253164	1.411677193939981	0.158051	0.158051	chr14	70615585	0.8012027520034082	chr14:70615585:G:T
chr14:70616165	['T', 'C']	56057	3090.4103828358107	-28.50628296234897	-0.0251823814887221	0.0178523593636959	-1.4105912263861489	0.158371	0.158371	chr14	70616165	0.8003243410105733	chr14:70616165:T:C
chr14:70616590	['T', 'A']	56057	11765.518618966906	133.8582083741774	-0.0016129812785998	0.0096150802294388	-0.1677553634613807	0.866776	0.866776	chr14	70616590	0.0620931222851517	chr14:70616590:T:A
chr14:70617278	['A', 'G']	56057	2584.507154837097	-32.53079943707328	-0.0239210073573487	0.019344975641074	-1.236548848712875	0.21626	0.21626	chr14	70617278	0.6650238013456581	chr14:70617278:A:G
chr14:70617614	['G', 'A']	56057	8579.918342224046	126.38832358772012	-0.0004204030928243	0.0111321600793983	-0.0377647365673779	0.969875	0.969875	chr14	70617614	0.0132842351238581	chr14:70617614:G:A
chr14:70618018	['A', 'G']	56057	18591.99498697684	0.9938600306823404	-0.0149288909309605	0.0078970266856556	-1.8904445337734368	0.0587037	0.0587037	chr14	70618018	1.2313345250055006	chr14:70618018:A:G
chr14:70618342	['A', 'T']	56057	19333.724470134875	22.94356234303401	-0.0126889968912759	0.0077753818476232	-1.6319451751626477	0.102697	0.102697	chr14	70618342	0.9884422428922596	chr14:70618342:A:T
chr14:70618498	['C', 'T']	56057	12271.532381801964	159.6517917564231	0.0004853552127287	0.0094398643322612	0.0514154860329916	0.958995	0.958995	chr14	70618498	0.018183657144321	chr14:70618498:C:T
chr14:70618752	['G', 'A']	56057	12201.870675967388	172.64598828935345	0.000125165164197	0.0094588208193417	0.0132326393096619	0.989442	0.989442	chr14	70618752	0.0046096585755374	chr14:70618752:G:A
chr14:70618985	['A', 'T']	56057	1827.130376607853	85.62326218944848	0.0254951104214675	0.0228881139126333	1.1139017622328082	0.265326	0.265326	chr14	70618985	0.5762201902616901	chr14:70618985:A:T
chr14:70619839	['A', 'G']	56057	8042.573885429862	100.65574512023704	0.0178466375181995	0.011205910396996	1.5926093361395863	0.111253	0.111253	chr14	70619839	0.9536882691930616	chr14:70619839:A:G
chr14:70620201	['A', 'T']	56057	20783.93222819007	190.45920886243744	-0.0017348537172255	0.0074978829589001	-0.2313791408501891	0.817021	0.817021	chr14	70620201	0.0877667805949892	chr14:70620201:A:T
chr14:70620602	['C', 'T']	56057	8031.002854594111	99.49002532577704	0.0177305548979558	0.0112102487470716	1.581637954517959	0.113738	0.113738	chr14	70620602	0.9440944127692786	chr14:70620602:C:T
chr14:70620658	['G', 'A']	56057	8030.716299150789	99.60773987028357	0.0177746130764513	0.0112104724153798	1.58553648926214	0.11285	0.11285	chr14	70620658	0.9474984365862192	chr14:70620658:G:A
chr14:70620756	['C', 'T']	56057	12940.846812610396	201.6752113652741	0.0101557895080668	0.009032428794471	1.12436972813818	0.260861	0.260861	chr14	70620756	0.5835908452035343	chr14:70620756:C:T
chr14:70620829	['A', 'G']	56057	26628.300612182968	266.2774084047487	0.0013115104957425	0.0068189327785435	0.1923336889123408	0.847482	0.847482	chr14	70620829	0.071869517176433	chr14:70620829:A:G
chr14:70621539	['C', 'G']	56057	71812.4969932728	31.436732605848327	-0.0154382101698248	0.006093769983762	-2.533441565888233	0.0112976	0.0112976	chr14	70621539	1.947013805849296	chr14:70621539:C:G
chr14:70621840	['A', 'T']	56057	55812.91291468134	-166.3306391139019	-0.0164487969752373	0.0058078116071327	-2.832185010105369	0.00462476	0.00462476	chr14	70621840	2.334910799872	chr14:70621840:A:T
chr14:70622151	['G', 'A']	56057	17116.74810876392	-417.8341993965716	-0.0318629008806067	0.0080091958233698	-3.9782896539543375	6.95e-05	6.95e-05	chr14	70622151	4.158015195409886	chr14:70622151:G:A
chr14:70622480	['A', 'G']	56057	2355.2100727895527	-53.70781486848209	-0.0368640387657645	0.0202963786681394	-1.8162865094566008	0.0693318	0.0693318	chr14	70622480	1.1590675244526107	chr14:70622480:A:G
chr14:70622564	['C', 'T']	56057	8012.285862099723	102.09824219653966	0.0180397513466782	0.0112274312630062	1.6067567838173424	0.108113	0.108113	chr14	70622564	0.9661220813583355	chr14:70622564:C:T
chr14:70624413	['A', 'G']	56057	17113.747627033976	-412.2041148423799	-0.0313875348875359	0.0080072254854725	-3.9199014620584944	8.86904e-05	8.86904e-05	chr14	70624413	4.052123386398941	chr14:70624413:A:G
chr14:70624425	['C', 'T']	56057	37345.659338698446	-205.88114425315013	-0.0187280488449931	0.0061525851372244	-3.0439316851845564	0.00233616	0.00233616	chr14	70624425	2.631497416380906	chr14:70624425:C:T
chr14:70624430	['C', 'T']	56057	8725.466960431013	-3.10175006355988	-0.0067864524959029	0.0107442529253232	-0.6316355863056665	0.527628	0.527628	chr14	70624430	0.2776721655084821	chr14:70624430:C:T
chr14:70624539	['C', 'T']	56057	37330.98920452516	-212.78108964828505	-0.0190455175630539	0.0061534921413734	-3.0950746544389287	0.0019686	0.0019686	chr14	70624539	2.7058425192303086	chr14:70624539:C:T
chr14:70625105	['CAT', 'C']	56057	8011.714604296012	101.65405621311548	0.0179912529872642	0.0112278931705692	1.6023712297533472	0.109079	0.109079	chr14	70625105	0.9622588521795518	chr14:70625105:CAT:C
chr14:70625539	['G', 'A']	56057	49508.130797094986	-214.3171281479308	-0.0174331805985981	0.0058612842834435	-2.974293645480024	0.00293789	0.00293789	chr14	70625539	2.531964469024776	chr14:70625539:G:A
chr14:70625567	['C', 'G']	56057	55873.96081720046	-144.30028280148156	-0.0155753017307385	0.0058078490328774	-2.681767663479018	0.00732558	0.00732558	chr14	70625567	2.135157984512752	chr14:70625567:C:G
chr14:70625822	['A', 'G']	56057	8031.149013240069	104.85194095248924	0.0184875590172947	0.011218284629544	1.64798448495473	0.0993615	0.0993615	chr14	70625822	1.002781860838936	chr14:70625822:A:G
chr14:70625968	['TAGAA', 'T']	56057	10922.727905358386	200.98943669297907	0.0045430405304344	0.0099695133035531	0.4556933114092278	0.648612	0.648612	chr14	70625968	0.1880150206868309	chr14:70625968:TAGAA:T
chr14:70626311	['G', 'A']	56057	17133.844144933268	-429.24898252584114	-0.0324993967734787	0.0080129437551112	-4.05586233558028	5.00172e-05	5.00172e-05	chr14	70626311	4.300880624052651	chr14:70626311:G:A
chr14:70626507	['T', 'G']	56057	8043.439275517489	97.88881266815248	0.0175260752333766	0.0112062879413774	1.563950107748376	0.117835	0.117835	chr14	70626507	0.928725693851093	chr14:70626507:T:G
chr14:70626919	['G', 'T']	56057	9555.59408307421	139.87947717375326	0.0107786002019316	0.0103394291164215	1.0424753707932086	0.297196	0.297196	chr14	70626919	0.5269570400986023	chr14:70626919:G:T
chr14:70626952	['G', 'A']	56057	10981.315298507388	208.3390930849829	0.0052889036128214	0.0099768212038675	0.5301191135680775	0.596031	0.596031	chr14	70626952	0.2247311517046974	chr14:70626952:G:A
chr14:70627077	['A', 'G']	56057	8113.026194172331	119.07712203280356	0.0198527767204671	0.011165472536182	1.7780507413487117	0.0754009	0.0754009	chr14	70627077	1.1226234702747753	chr14:70627077:A:G
chr14:70627592	['A', 'G']	56057	8108.024945131415	118.63984364145556	0.0197186480406629	0.0111682517655282	1.7655984530655169	0.0774687	0.0774687	chr14	70627592	1.110873731855189	chr14:70627592:A:G
chr14:70628347	['A', 'G']	56057	4146.073961752533	-121.67119466893692	-0.0347533503110828	0.0153515582516901	-2.2638320971264703	0.0235882	0.0235882	chr14	70628347	1.6273051985757576	chr14:70628347:A:G
chr14:70628460	['A', 'AC']	56057	36806.56591789034	-218.68857062978697	-0.019530615346086	0.0061744825023127	-3.1631177736386142	0.00156172	0.00156172	chr14	70628460	2.8063968279205005	chr14:70628460:A:AC
chr14:70628461	['A', 'T']	56057	36803.84814960208	-220.21482102747945	-0.0196082711046702	0.0061747961172309	-3.1755333669969725	0.00149642	0.00149642	chr14	70628461	2.8249464959886725	chr14:70628461:A:T
chr14:70628742	['G', 'A']	56057	8095.455049964307	118.89101281450084	0.0198322519519954	0.0111737943918976	1.774889644145965	0.0759215	0.0759215	chr14	70628742	1.1196352200316664	chr14:70628742:G:A
chr14:70628911	['C', 'T']	56057	36784.1866959299	-223.5068876817145	-0.0196957174437988	0.006175744516411	-3.189205348676669	0.00142743	0.00142743	chr14	70628911	2.8454451800061995	chr14:70628911:C:T
chr14:70629059	['G', 'A']	56057	58219.46589549972	-211.6029253012492	-0.0191953026987829	0.0058171976653278	-3.2997508083991107	0.000968311	0.000968311	chr14	70629059	3.013985134539214	chr14:70629059:G:A
chr14:70629230	['C', 'T']	56057	7529.492281058703	-221.08938633875425	-0.0321913442162338	0.0115900641189718	-2.777494920286046	0.00547979	0.00547979	chr14	70629230	2.2612360845062742	chr14:70629230:C:T
chr14:70629401	['C', 'A']	56057	1746.1245963641552	75.51076814666386	0.0250487302892265	0.0233646829250623	1.0720766196385152	0.28369	0.28369	chr14	70629401	0.5471559727038374	chr14:70629401:C:A
chr14:70629627	['G', 'T']	56057	36781.90536682843	-206.01280180856384	-0.0189803314337236	0.0061746851575785	-3.0738946115217045	0.00211386	0.00211386	chr14	70629627	2.6749237792049603	chr14:70629627:G:T
chr14:70629876	['T', 'C']	56057	7029.40198699432	-76.38023836496423	-0.0144580203015483	0.0119746964630559	-1.207380942486003	0.227291	0.227291	chr14	70629876	0.6434177606134417	chr14:70629876:T:C
chr14:70630638	['T', 'C']	56057	16279.323252868024	-272.6509770468126	-0.0270637672244561	0.0081774419224292	-3.309563978708919	0.000935003	0.000935003	chr14	70630638	3.029186995671487	chr14:70630638:T:C
chr14:70632374	['G', 'A']	56057	8514.303773080012	116.92152665404448	0.0176803966941062	0.0109220278648421	1.618783335191742	0.1055	0.1055	chr14	70632374	0.9767475403662884	chr14:70632374:G:A
chr14:70632523	['T', 'C']	56057	12133.082209377008	-41.93360904063567	-0.0036770843774588	0.0093424204373422	-0.3935901196183933	0.693885	0.693885	chr14	70632523	0.1587125007322869	chr14:70632523:T:C
chr14:70632557	['T', 'C']	56057	8515.06330062444	113.65554964511364	0.0172403624981419	0.0109237665284805	1.578243406538641	0.114515	0.114515	chr14	70632557	0.9411376225768682	chr14:70632557:T:C
chr14:70633120	['A', 'G']	56057	8593.29227721359	124.61467948469846	0.0180934803852912	0.0108805046161535	1.6629265850803572	0.0963327	0.0963327	chr14	70633120	1.0162262671957378	chr14:70633120:A:G
chr14:70633740	['A', 'C']	56057	8581.214683417798	128.09191572666126	0.0186567311403219	0.0108874109194376	1.7136058589479253	0.0866067	0.0866067	chr14	70633740	1.0624485091319138	chr14:70633740:A:C
chr14:70634337	['G', 'A']	56057	8799.784896167843	-63.10331231644623	-0.0119514575092641	0.0107190308894399	-1.1149755637926528	0.264866	0.264866	chr14	70634337	0.5769737871164233	chr14:70634337:G:A
chr14:70634357	['A', 'C']	56057	2115.150928585446	-50.56638254655888	-0.0367142761718265	0.0213121549931552	-1.7226918715455064	0.0849498	0.0849498	chr14	70634357	1.0708376392669618	chr14:70634357:A:C
chr14:70634680	['T', 'C']	56057	8838.315333154937	226.3826765983237	0.0105638087430545	0.011010282412165	0.9594493899069108	0.337337	0.337337	chr14	70634680	0.4719360216493427	chr14:70634680:T:C
chr14:70635224	['T', 'C']	56057	15968.278863137612	-294.34681775514696	-0.0283138766337781	0.0082411460656714	-3.435672224245588	0.000591514	0.000591514	chr14	70635224	3.228034971998361	chr14:70635224:T:C
chr14:70635292	['T', 'C']	56057	16092.722467038948	-303.3857506055985	-0.0290885575261977	0.0082135835982449	-3.541518410114369	0.000398154	0.000398154	chr14	70635292	3.3999489168353745	chr14:70635292:T:C
chr14:70635379	['C', 'A']	56057	1561.0556952992597	43.83013757939533	0.0143892721496945	0.0246124630369683	0.5846335707272189	0.558796	0.558796	chr14	70635379	0.252746711334064	chr14:70635379:C:A
chr14:70635425	['G', 'A']	56057	8843.050763685673	0.6095190897043048	-0.0074329384497008	0.0106923234101444	-0.6951658834644667	0.486954	0.486954	chr14	70635425	0.3125120623782302	chr14:70635425:G:A
chr14:70635823	['T', 'A']	56057	7405.92479928635	-13.210302879263123	-0.003800035072732	0.0115993187964849	-0.3276084690321285	0.743209	0.743209	chr14	70635823	0.1288890398289049	chr14:70635823:T:A
chr14:70636674	['C', 'T']	56057	30916.06662384469	-273.5835891532974	-0.016678783663087	0.0065006477355498	-2.5657110401285834	0.010299	0.010299	chr14	70636674	1.987204941854588	chr14:70636674:C:T
chr14:70636898	['A', 'G']	56057	21137.78738021736	264.14692844488457	0.0142042762381118	0.0074235834423289	1.9133988791881469	0.0557021	0.0557021	chr14	70636898	1.254128431375284	chr14:70636898:A:G
chr14:70636954	['G', 'A']	56057	61859.277148210895	-139.66734244410122	-0.0082246999149275	0.0058331094654839	-1.410002669004471	0.158544	0.158544	chr14	70636954	0.7998501889329986	chr14:70636954:G:A
chr14:70637070	['G', 'A']	56057	38935.30982471172	607.8645070499374	0.0136051729933001	0.006089739672414	2.234114054978448	0.0254795	0.0254795	chr14	70637070	1.5938090986825093	chr14:70637070:G:A
chr14:70637232	['G', 'A']	56057	38833.54777286032	590.2351541281807	0.0127202950252421	0.0060940383719744	2.087334251740333	0.0368624	0.0368624	chr14	70637232	1.433416392588863	chr14:70637232:G:A
chr14:70637364	['C', 'G']	56057	8090.587606608856	-183.94966233726163	-0.0223084949198575	0.0112754222210107	-1.978506390500191	0.0478765	0.0478765	chr14	70637364	1.3198776060986688	chr14:70637364:C:G
chr14:70637756	['G', 'A']	56057	92008.69610134714	513.2629524202546	0.0143171714965331	0.0075139037925087	1.905423850489964	0.0567301	0.0567301	chr14	70637756	1.2461864508895564	chr14:70637756:G:A
chr14:70638069	['C', 'T']	56057	37627.36987278988	526.0618167775036	0.0113632066217539	0.006135735828385	1.851971294002859	0.0640352	0.0640352	chr14	70638069	1.1935812297140311	chr14:70638069:C:T
chr14:70638193	['G', 'C']	56057	91987.84581898629	510.9963510558506	0.0142963750704727	0.0075126133226885	1.902982950992144	0.0570479	0.0570479	chr14	70638193	1.2437603378399475	chr14:70638193:G:C
chr14:70638254	['T', 'C']	56057	91988.20488118174	505.5502387241695	0.0140085781000627	0.0075129188055186	1.8645986284016152	0.0622429	0.0622429	chr14	70638254	1.2059101810463717	chr14:70638254:T:C
chr14:70639003	['T', 'C']	56057	9483.845910939845	-39.92620802593823	-0.0097746226295603	0.0104057118928166	-0.939351649386716	0.347554	0.347554	chr14	70639003	0.458977708829121	chr14:70639003:T:C
chr14:70639070	['T', 'C']	56057	10402.742297468469	284.1140741736755	0.0097585233816543	0.0104304133711049	0.9355835703202426	0.349492	0.349492	chr14	70639070	0.4565627609644215	chr14:70639070:T:C
chr14:70639241	['T', 'C']	56057	21051.759756598087	232.9154048998701	0.0125152112982565	0.007438802687264	1.6824228070578824	0.0924925	0.0924925	chr14	70639241	1.0338934817547016	chr14:70639241:T:C
chr14:70640580	['C', 'A']	56057	91981.92259250008	500.4247216223914	0.0136308062853533	0.0075099620219378	1.8150299889047887	0.0695246	0.0695246	chr14	70640580	1.1578615011087865	chr14:70640580:C:A
chr14:70640672	['A', 'C']	56057	92008.56535778636	490.279125325471	0.0131773631610051	0.007514118557716	1.7536804962271653	0.0794907	0.0794907	chr14	70640672	1.0996836785754789	chr14:70640672:A:C
chr14:70640724	['C', 'A']	56057	91975.20372154428	502.75749770397255	0.0137802728865986	0.007508825308643	1.835210212007046	0.0664798	0.0664798	chr14	70640724	1.177310295767673	chr14:70640724:C:A
chr14:70641731	['C', 'T']	56057	24892.77280351153	9.527925584402196	0.0037032172803549	0.0069745572532032	0.5309609120570495	0.595448	0.595448	chr14	70641731	0.2251561591167564	chr14:70641731:C:T
chr14:70642225	['G', 'A']	56057	24675.501751876986	-28.06334882481461	0.002278533353283	0.0070040578442592	0.3253161815547513	0.744943	0.744943	chr14	70642225	0.1278769564228641	chr14:70642225:G:A
chr14:70642436	['C', 'G']	56057	93181.97363115737	526.9405152474617	0.0158444955406725	0.0076946579447975	2.0591552807601143	0.039484	0.039484	chr14	70642436	1.4035788567640366	chr14:70642436:C:G
chr14:70642635	['G', 'C']	56057	14974.678326670466	-254.49263527327025	-0.0229769827800976	0.0084887237930922	-2.706765273573326	0.00679629	0.00679629	chr14	70642635	2.167728097914728	chr14:70642635:G:C
chr14:70644006	['C', 'T']	56057	9066.646959127967	203.53056334620013	0.009986885558284	0.0108231853023097	0.9227307192229992	0.356152	0.356152	chr14	70644006	0.4483646124972162	chr14:70644006:C:T
chr14:70644644	['A', 'G']	56057	25666.32577934012	46.4977003601992	0.0042869742336449	0.0069031393662551	0.621018062390726	0.53459	0.53459	chr14	70644644	0.2719791693831445	chr14:70644644:A:G
chr14:70644825	['C', 'T']	56057	43029.37320249777	455.8394151743197	0.0080394223131199	0.0059563865188304	1.3497146781365283	0.177113	0.177113	chr14	70644825	0.751749560656005	chr14:70644825:C:T
chr14:70644935	['AC', 'A']	56057	29204.98270692793	191.59409708180348	0.0067561457216736	0.0066131878193871	1.0216170939327451	0.306967	0.306967	chr14	70644935	0.5129083101522256	chr14:70644935:AC:A
chr14:70645157	['G', 'A']	56057	69216.17373153502	541.3407324295567	0.0118222964564852	0.0059232741634104	1.995905664727552	0.045949	0.045949	chr14	70645157	1.3377239358384294	chr14:70645157:G:A
chr14:70646184	['A', 'G']	56057	71779.96337198929	262.1124264605212	-0.002917810238041	0.0060777983773494	-0.4800768398167082	0.631175	0.631175	chr14	70646184	0.1998502112832171	chr14:70646184:A:G
chr14:70647156	['G', 'A']	56057	61879.14247225494	241.27281426240248	-0.002186589926794	0.0058422016351169	-0.3742749845624295	0.708201	0.708201	chr14	70647156	0.1498434643412863	chr14:70647156:G:A
chr14:70648171	['G', 'A']	56057	25213.148438893844	54.41912326185071	0.0046731532001592	0.006946293107112	0.6727549684557099	0.501106	0.501106	chr14	70648171	0.3000703971950781	chr14:70648171:G:A
chr14:70648994	['T', 'A']	56057	7816.278868967978	87.2186830254879	0.0096284398277233	0.0113274443352512	0.8500099000936545	0.395323	0.395323	chr14	70648994	0.4030479175505195	chr14:70648994:T:A
chr14:70649202	['G', 'A']	56057	4349.465540311502	80.14625784453033	0.0047916656094128	0.0151197796036563	0.3169137206374407	0.75131	0.75131	chr14	70649202	0.124180830625281	chr14:70649202:G:A
chr14:70649389	['T', 'C']	56057	73896.90947529928	372.1170975955344	0.0009470027487085	0.0061548351354174	0.1538632193832613	0.877718	0.877718	chr14	70649389	0.0566449951599682	chr14:70649389:T:C
chr14:70650030	['C', 'T']	56057	12804.2284144427	-66.00142094960185	-0.0052808494957942	0.0091038341874526	-0.5800687256664413	0.561871	0.561871	chr14	70650030	0.2503633826852965	chr14:70650030:C:T
chr14:70650164	['A', 'G']	56057	87296.13001819934	81.94204263119028	-0.0044759492469271	0.0071083314146644	-0.6296765001267793	0.528909	0.528909	chr14	70650164	0.2766190428938879	chr14:70650164:A:G
chr14:70650414	['C', 'T']	56057	10816.815985495452	214.45753321210472	0.010069328574576	0.0105580525217007	0.9537107865186056	0.340234	0.340234	chr14	70650414	0.4682222889757506	chr14:70650414:C:T
chr14:70650518	['C', 'T']	56057	35526.70384313445	258.66511191993885	0.0064084994829393	0.0062211143034602	1.0301208385409235	0.302958	0.302958	chr14	70650518	0.51861757490542	chr14:70650518:C:T
chr14:70650629	['TTTCA', 'T']	56057	8539.91406040927	-47.5245937849178	-0.009569969799486	0.0109832420966589	-0.871324670371892	0.383581	0.383581	chr14	70650629	0.4161429129703959	chr14:70650629:TTTCA:T
chr14:70650824	['TTTTC', 'T']	56057	35515.335575499135	258.6113278618704	0.0064820682606819	0.0062226072096084	1.04169651760645	0.297557	0.297557	chr14	70650824	0.5264298285428114	chr14:70650824:TTTTC:T
chr14:70650838	['A', 'G']	56057	35503.70014987155	257.75790951181995	0.0063695492156794	0.0062235003862049	1.0234673126715377	0.306091	0.306091	chr14	70650838	0.5141494397845655	chr14:70650838:A:G
chr14:70652445	['G', 'A']	56057	12892.689977521675	-63.34157499746865	-0.005762294101889	0.0090761827000587	-0.634880796510606	0.525509	0.525509	chr14	70652445	0.279419841734946	chr14:70652445:G:A
chr14:70652446	['C', 'T']	56057	19005.712340987346	-273.0987538407624	-0.0212701606583174	0.0077117249504224	-2.758158621457615	0.00581468	0.00581468	chr14	70652446	2.2354741808595624	chr14:70652446:C:T
chr14:70653273	['G', 'A']	56057	19252.74759585363	-273.9216254521533	-0.0211575851124204	0.0076673174052885	-2.759450795375581	0.00579174	0.00579174	chr14	70653273	2.237190942511834	chr14:70653273:G:A
chr14:70654317	['G', 'A']	56057	34508.08060457895	253.1037450878069	0.0059071953190232	0.0062676479587955	0.942489967186733	0.345946	0.345946	chr14	70654317	0.4609916865606192	chr14:70654317:G:A
chr14:70654447	['C', 'T']	56057	19237.29521480715	-259.42537800519176	-0.0204174013423793	0.0076696703648766	-2.6620963315295865	0.00776778	0.00776778	chr14	70654447	2.1097030830664547	chr14:70654447:C:T
chr14:70655136	['G', 'A']	56057	35344.82722195456	262.4026241764914	0.0070148120472676	0.0062305971605286	1.1258651244068734	0.260227	0.260227	chr14	70655136	0.584647644966308	chr14:70655136:G:A
chr14:70655467	['A', 'G']	56057	42909.30917072649	235.22316363210223	0.0036343514246947	0.005966724388891	0.609103284787419	0.542458	0.542458	chr14	70655467	0.2656338815796267	chr14:70655467:A:G
chr14:70656178	['C', 'A']	56057	19122.739627796505	-196.63367394857897	-0.0168204332742948	0.0079808594116794	-2.1075967394788697	0.0350703	0.0350703	chr14	70656178	1.4550605190404449	chr14:70656178:C:A
chr14:70656805	['A', 'G']	56057	17911.5976236352	-193.34106413312205	-0.0159896196275376	0.0078905041710086	-2.026438270736467	0.0427246	0.0427246	chr14	70656805	1.369321994578108	chr14:70656805:A:G
chr14:70657299	['C', 'T']	56057	17861.549055290903	-195.39879700631164	-0.0162351724291896	0.0078983677235402	-2.055509821453679	0.0398344	0.0398344	chr14	70657299	1.399741719948184	chr14:70657299:C:T
chr14:70657737	['G', 'A']	56057	28020.99812643864	57.72396401739172	-0.0063123379772725	0.0067175277563287	-0.9396817112256154	0.347385	0.347385	chr14	70657737	0.4591889382144009	chr14:70657737:G:A
chr14:70658120	['T', 'C']	56057	24506.060142729708	-14.449334902014533	0.0029871979537666	0.0070241514369969	0.4252752778125965	0.670638	0.670638	chr14	70658120	0.1735118420155378	chr14:70658120:T:C
chr14:70659324	['G', 'A']	56057	24770.97700185556	-28.449976514171656	0.0021185456859975	0.0069985561201705	0.3027118236419721	0.762111	0.762111	chr14	70659324	0.117981769898306	chr14:70659324:G:A
chr14:70659393	['C', 'A']	56057	9834.403486235256	216.0362351431081	0.0107688321724609	0.0104589425826024	1.029629151074407	0.303189	0.303189	chr14	70659393	0.5182865593920996	chr14:70659393:C:A
chr14:70660390	['A', 'G']	56057	26553.26314944333	12.841287397147234	0.0021136510235839	0.0068122077737781	0.3102740100969748	0.756354	0.756354	chr14	70660390	0.1212748919814839	chr14:70660390:A:G
chr14:70660488	['A', 'T']	56057	19123.70573752944	-241.5298544005795	-0.0195178076538478	0.0076817416512583	-2.5408050075011945	0.0110624	0.0110624	chr14	70660488	1.9561506421376875	chr14:70660488:A:T
chr14:70660624	['G', 'A']	56057	7403.528285729578	47.11485194231298	0.0044642690346773	0.0117614504656632	0.3795678983396181	0.704268	0.704268	chr14	70660624	0.1522620443055907	chr14:70660624:G:A
chr14:70660957	['T', 'C']	56057	19580.09573424203	-264.5016758231115	-0.0204975102296731	0.0076123076427593	-2.6926802215054795	0.00709013	0.00709013	chr14	70660957	2.149345801803527	chr14:70660957:T:C
chr14:70660958	['A', 'G']	56057	50170.529878843015	290.2009451437808	0.0048234675966636	0.0058054960162879	0.8308450446147763	0.406065	0.406065	chr14	70660958	0.3914044420832911	chr14:70660958:A:G
chr14:70660983	['A', 'G']	56057	29606.28146020304	-9.851907864945996	-0.0099235384733807	0.0065927861891877	-1.5052116341426924	0.132275	0.132275	chr14	70660983	0.8785222297959056	chr14:70660983:A:G
chr14:70661568	['C', 'A']	56057	18453.97520115609	-239.12517116733744	-0.0194148326816148	0.0078036342951459	-2.487921902451453	0.0128521	0.0128521	chr14	70661568	1.8910259039360169	chr14:70661568:C:A
chr14:70661827	['G', 'A']	56057	107491.75263139117	316.8925245978497	0.0027341334282815	0.0146679916895708	0.1864013483335678	0.852131	0.852131	chr14	70661827	0.0694936350410536	chr14:70661827:G:A
chr14:70662016	['C', 'T']	56057	36927.905076278	251.05020587233085	0.0079666361337426	0.0061400796206545	1.2974809165248882	0.194471	0.194471	chr14	70662016	0.7111451525850246	chr14:70662016:C:T
chr14:70662492	['C', 'G']	56057	36911.19379014989	258.55103254420743	0.00816530818285	0.0061390186604756	1.3300673339568236	0.183501	0.183501	chr14	70662492	0.7363615646909188	chr14:70662492:C:G
chr14:70662537	['T', 'C']	56057	26428.014632405426	-18.82626146802636	0.0006305045967853	0.006828360614509	0.0923361597871138	0.926431	0.926431	chr14	70662537	0.0331869211212951	chr14:70662537:T:C
chr14:70662677	['T', 'C']	56057	26458.887998858227	-27.00870387074565	0.0001519558128733	0.006825396372459	0.0222632949914145	0.982238	0.982238	chr14	70662677	0.0077832682587038	chr14:70662677:T:C
chr14:70662782	['C', 'T']	56057	45205.06412475244	342.70686006916816	0.0085394189842606	0.0058742359158524	1.453707189596501	0.146033	0.146033	chr14	70662782	0.8355489928562041	chr14:70662782:C:T
chr14:70663076	['A', 'G']	56057	19441.46816065088	-46.60695111096991	-0.005234259704792	0.0076285436915483	-0.6861414073817335	0.492627	0.492627	chr14	70663076	0.3074817889450147	chr14:70663076:A:G
chr14:70663445	['G', 'C']	56057	16313.455077428102	247.872185497413	0.0158968131319592	0.0082434130325607	1.9284261348022096	0.0538072	0.0538072	chr14	70663445	1.2691596070278104	chr14:70663445:G:C
chr14:70663589	['G', 'A']	56057	31624.769845659743	70.57705708847966	0.0031330985573018	0.0064209773240278	0.487947301352005	0.625589	0.625589	chr14	70663589	0.2037108962674233	chr14:70663589:G:A
chr14:70664122	['T', 'G']	56057	7623.679993577391	20.69206805822031	-0.0031524454799619	0.0114597406465411	-0.2750887282002708	0.783249	0.783249	chr14	70664122	0.1061001509240857	chr14:70664122:T:G
chr14:70664380	['A', 'G']	56057	17909.875446046244	176.1398642036305	0.0081886076386405	0.0079504120618888	1.029960154882231	0.303033	0.303033	chr14	70664380	0.5185100746741986	chr14:70664380:A:G
chr14:70667045	['G', 'A']	56057	20402.54772524532	333.1681737953919	0.014164583432834	0.0075013204462923	1.8882786749678373	0.0589937	0.0589937	chr14	70667045	1.2291943646514816	chr14:70667045:G:A
chr14:70668429	['A', 'G']	56057	1288.0459548657568	34.48480718775959	-0.0098712879810591	0.0278314844638754	-0.3546806133848804	0.72283	0.72283	chr14	70668429	0.1409638309809425	chr14:70668429:A:G
chr14:70668659	['T', 'C']	56057	30509.770533945062	408.5013132399159	0.0097537307203776	0.0065132899965766	1.497512121447717	0.134266	0.134266	chr14	70668659	0.8720339492212007	chr14:70668659:T:C
chr14:70669572	['C', 'T']	56057	1556.082598450497	49.26794228567709	0.0031653537296122	0.025409709528938	0.1245726058382261	0.900862	0.900862	chr14	70669572	0.0453417320272713	chr14:70669572:C:T
chr14:70670229	['T', 'C']	56057	16994.819021962147	274.9575082609233	0.0159922523631563	0.0080992529868353	1.974534242744399	0.0483259	0.0483259	chr14	70670229	1.3158200491174323	chr14:70670229:T:C
chr14:70670360	['A', 'G']	56057	1254.0447417714745	48.82565823372877	-0.0021451027623051	0.0282678362639825	-0.0758849295104469	0.939511	0.939511	chr14	70670360	0.0270981307190337	chr14:70670360:A:G
chr14:70671127	['G', 'T']	56057	3683.131406654179	81.78205156367143	0.0040244527305317	0.0164728269238017	0.2443085664135006	0.806993	0.806993	chr14	70671127	0.0931302324087329	chr14:70671127:G:T
chr14:70672013	['C', 'T']	56057	41188.75624988847	397.92790028296673	0.0060233076817187	0.0060187957814583	1.0007496350473113	0.316952	0.316952	chr14	70672013	0.4990065034401254	chr14:70672013:C:T
chr14:70672024	['G', 'C']	56057	19063.781334760886	297.89013437933045	0.0117814208532795	0.007696450397426	1.5307603174080873	0.125834	0.125834	chr14	70672024	0.900201997862633	chr14:70672024:G:C
chr14:70672562	['G', 'T']	56057	51337.989811758416	676.0909984935543	0.0123302989189514	0.0057990241401686	2.126271355475496	0.033485	0.033485	chr14	70672562	1.4751496967278015	chr14:70672562:G:T
chr14:70673492	['C', 'G']	56057	5925.422814122348	-38.61939221430541	-0.0114191252573392	0.0129158186379171	-0.8841193560751901	0.376636	0.376636	chr14	70673492	0.424078171164485	chr14:70673492:C:G
chr14:70674254	['T', 'C']	56057	6382.480140603812	-63.58411733217984	-0.0157821332907165	0.0124705906644629	-1.2655481777371098	0.20568	0.20568	chr14	70674254	0.6868079363651958	chr14:70674254:T:C
chr14:70675444	['G', 'A']	56057	35601.70196477328	478.97714051839296	0.0107711666273948	0.0062245462241613	1.7304340331806307	0.0835583	0.0835583	chr14	70675444	1.0780104043562764	chr14:70675444:G:A
chr14:70676434	['C', 'T']	56057	10660.570521283047	212.8644420658065	0.0131097930905589	0.0098464919217422	1.3314176454673126	0.183057	0.183057	chr14	70676434	0.7374136592804155	chr14:70676434:C:T
chr14:70676692	['A', 'AT']	56057	6653.186861027353	-33.93328145511395	-0.0113205500266381	0.012226206787028	-0.9259249597061654	0.354489	0.354489	chr14	70676692	0.4503972366823827	chr14:70676692:A:AT
chr14:70679442	['T', 'C']	56057	6455.612262013096	-36.99092873757312	-0.0111225666372434	0.012407609314017	-0.8964310815845934	0.370026	0.370026	chr14	70679442	0.4317677590145882	chr14:70679442:T:C
chr14:70679507	['C', 'A']	56057	48417.32032839552	226.98597059749204	-0.0003419862475269	0.0058597003954617	-0.058362411803817	0.95346	0.95346	chr14	70679507	0.0206975219610962	chr14:70679507:C:A
chr14:70679552	['C', 'T']	56057	30530.71419139558	-10.673007975256702	-0.008346961085645	0.006496561455694	-1.2848275418574189	0.198858	0.198858	chr14	70679552	0.7014569327847742	chr14:70679552:C:T
chr14:70679588	['A', 'G']	56057	31283.719466057544	16.26131510648951	-0.0075539041112087	0.0064570159750695	-1.1698753945126226	0.242056	0.242056	chr14	70679588	0.6160841477489922	chr14:70679588:A:G
chr14:70680794	['C', 'A']	56057	31435.607793459058	34.479806750281774	-0.0069233093077588	0.0064468892652389	-1.073899212925647	0.282872	0.282872	chr14	70680794	0.5484100389244604	chr14:70680794:C:A
chr14:70680847	['A', 'G']	56057	31223.68398608261	50.05977647370696	-0.0058260267832319	0.0064552999293314	-0.9025183720371832	0.366785	0.366785	chr14	70680847	0.4355884334993807	chr14:70680847:A:G
chr14:70682332	['G', 'A']	56057	10655.570253683947	203.97422237618224	0.0117411493624829	0.0098456867023797	1.1925170602518869	0.233064	0.233064	chr14	70682332	0.6325248041661584	chr14:70682332:G:A
chr14:70682473	['C', 'T']	56057	14246.524861287042	-5.157814238109463	-0.0063146249903779	0.0086864908167029	-0.7269477541190469	0.467261	0.467261	chr14	70682473	0.3304404659083194	chr14:70682473:C:T
chr14:70683090	['AT', 'A']	56057	10673.904116188198	208.04559442338515	0.0123144615298813	0.0098405498227166	1.2513997440929314	0.210794	0.210794	chr14	70683090	0.6761417549584288	chr14:70683090:AT:A
chr14:70683921	['G', 'A']	56057	30057.11520342613	-17.473139187897438	-0.0079356800022329	0.0065265237204765	-1.2159122286394592	0.224023	0.224023	chr14	70683921	0.6497073912180586	chr14:70683921:G:A
chr14:70684255	['C', 'T']	56057	15589.668623218142	275.3871483251541	0.0174165410806347	0.0084025097458376	2.0727784444715818	0.0381975	0.0381975	chr14	70684255	1.4179650604321217	chr14:70684255:C:T
chr14:70684327	['C', 'T']	56057	57784.52389364742	488.2606538947832	0.0059612586424638	0.0058138005081788	1.0253634664755966	0.305196	0.305196	chr14	70684327	0.5154211626873786	chr14:70684327:C:T
chr14:70684761	['A', 'G']	56057	6760.603011489331	-40.596822084395946	-0.0147379318907793	0.0121628707828741	-1.211714911214139	0.225627	0.225627	chr14	70684761	0.6466089310655505	chr14:70684761:A:G
chr14:70684818	['A', 'T']	56057	15669.838602062297	259.805664310926	0.0161603481969386	0.0083877072991923	1.926670497728829	0.0540258	0.0540258	chr14	70684818	1.267398793477333	chr14:70684818:A:T
chr14:70684946	['C', 'T']	56057	16658.783054718027	262.4497861620368	0.0126523124539648	0.0081690166564186	1.5488170713942024	0.121431	0.121431	chr14	70684946	0.9156704284971838	chr14:70684946:C:T
chr14:70685716	['C', 'T']	56057	26665.75690045856	179.14525728002224	0.0010136807227359	0.0067682113983248	0.1497708424099891	0.880946	0.880946	chr14	70685716	0.0550507120428696	chr14:70685716:C:T
chr14:70686861	['A', 'G']	56057	6655.780985689307	-33.08155931252706	-0.0132636691409778	0.0122291021544459	-1.0845987688602128	0.278104	0.278104	chr14	70686861	0.5557927645862736	chr14:70686861:A:G
chr14:70687910	['T', 'C']	56057	15473.036255932626	8.26021118174945	-0.0054270549918191	0.0084363491583661	-0.6432942603421358	0.520036	0.520036	chr14	70687910	0.2839665908648628	chr14:70687910:T:C
chr14:70688115	['G', 'A']	56057	8051.718172411332	55.0647646208677	0.0037341189560678	0.0112101084243629	0.3331028402858639	0.739058	0.739058	chr14	70688115	0.1313214775841638	chr14:70688115:G:A
chr14:70688611	['C', 'T']	56057	15607.602076061845	6.018295480671607	-0.0053629890804306	0.0084689724908281	-0.6332514465289236	0.526572	0.526572	chr14	70688611	0.2785422378406469	chr14:70688611:C:T
chr14:70688762	['C', 'T']	56057	15423.736360713126	-0.7479863659930558	-0.0056728910910169	0.0084511247546736	-0.6712587088339571	0.502059	0.502059	chr14	70688762	0.2992452432757093	chr14:70688762:C:T
chr14:70689512	['AG', 'A']	56057	6950.835838480485	3.828500362050748	-0.0069575285621128	0.0119728468169271	-0.5811089600074334	0.561169	0.561169	chr14	70689512	0.2509063282010477	chr14:70689512:AG:A
chr14:70689935	['C', 'T']	56057	10189.545313447748	-3.1668737769694872	-0.0063787623788527	0.010077041227882	-0.6329995317676592	0.526737	0.526737	chr14	70689935	0.2784061740832876	chr14:70689935:C:T
chr14:70691290	['A', 'G']	56057	14675.866952789682	-30.9290090876308	-0.0068838949134947	0.0085878573836046	-0.8015846800899474	0.422797	0.422797	chr14	70691290	0.3738681029352548	chr14:70691290:A:G
chr14:70691785	['G', 'A']	56057	6265.453001213331	-16.725668110824984	-0.0099001416761929	0.0125951329764674	-0.7860291506798853	0.431854	0.431854	chr14	70691785	0.3646630534429129	chr14:70691785:G:A
chr14:70692978	['G', 'A']	56057	4729.3995320843605	14.955738014315848	0.0003402567135087	0.0143607135028446	0.023693579949307	0.981097	0.981097	chr14	70692978	0.0082880522712522	chr14:70692978:G:A
chr14:70693346	['A', 'T']	56057	14130.51244402419	65.01917498598777	-0.0041711752037068	0.0087191367816285	-0.4783931377812137	0.632372	0.632372	chr14	70693346	0.1990273678902133	chr14:70693346:A:T
chr14:70693536	['C', 'G']	56057	27530.420032829003	30.284620635106105	-0.0030651777790364	0.0067488373187384	-0.4541786435606897	0.649702	0.649702	chr14	70693536	0.1872857963289411	chr14:70693536:C:G
chr14:70694560	['T', 'C']	56057	23803.21862955033	149.0289386741098	0.0002095328708937	0.0070838834904098	0.0295788138211813	0.976403	0.976403	chr14	70694560	0.0103708948822105	chr14:70694560:T:C
chr14:70694945	['A', 'G']	56057	5342.048263926061	30.398905725210007	0.0004030901147289	0.0135873862771226	0.0296664940929532	0.976333	0.976333	chr14	70694945	0.0104020313120672	chr14:70694945:A:G
chr14:70696335	['C', 'T']	56057	21891.3431160907	39.49147329134958	-0.0040515052914191	0.0072886290080484	-0.5558665816225927	0.578304	0.578304	chr14	70696335	0.2378438037677873	chr14:70696335:C:T
chr14:70696641	['A', 'T']	56057	12671.582337198932	26.25345549896831	-0.0062928594479366	0.0091643503924269	-0.6866672681062955	0.492295	0.492295	chr14	70696641	0.3077745751218955	chr14:70696641:A:T
chr14:70698527	['T', 'C']	56057	4833.948560111337	48.02726600853397	0.0083530877109742	0.0144678388181001	0.5773555965058177	0.563702	0.563702	chr14	70698527	0.2489504243115789	chr14:70698527:T:C
chr14:70699497	['A', 'C']	56057	9443.021447051477	34.526842418457186	-0.0031772450490279	0.0104436005224732	-0.304228895215869	0.760955	0.760955	chr14	70699497	0.1186410250027927	chr14:70699497:A:C
chr14:70700958	['A', 'G']	56057	54235.74008456885	291.31200321256284	-0.0004388987830003	0.0057711748938385	-0.0760501615483782	0.939379	0.939379	chr14	70700958	0.0271591527817468	chr14:70700958:A:G
chr14:70701084	['C', 'A']	56057	12102.86361122509	251.59169113164592	0.0158014356292235	0.0093134646735117	1.696622705207032	0.0897736	0.0897736	chr14	70701084	1.0468513588781974	chr14:70701084:C:A
chr14:70702011	['G', 'A']	56057	53836.60390386639	300.25418318340843	-7.291916666750876e-05	0.0057699977830933	-0.0126376420596155	0.989917	0.989917	chr14	70702011	0.0044012174763088	chr14:70702011:G:A
chr14:70702223	['G', 'A']	56057	21597.541112875315	75.45634178201382	-0.0020103789996215	0.0073200537989154	-0.2746399213513206	0.783594	0.783594	chr14	70702223	0.1059088980689138	chr14:70702223:G:A
chr14:70702236	['T', 'G']	56057	52931.94079017807	283.16765107846726	0.0002655063513915	0.0057704442827912	0.0460114227570554	0.963301	0.963301	chr14	70702236	0.0162379888737473	chr14:70702236:T:G
chr14:70702927	['G', 'A']	56057	73477.87697690194	157.31790247751414	-0.0058797644000117	0.0060833083183741	-0.966540588161926	0.333778	0.333778	chr14	70702927	0.4765422919631612	chr14:70702927:G:A
chr14:70702980	['C', 'T']	56057	8828.25989758961	162.31538349428263	0.018885580211823	0.0107909259825592	1.750135274984442	0.0801004	0.0801004	chr14	70702980	1.0963653151597197	chr14:70702980:C:T
chr14:70705296	['G', 'A']	56057	82776.19636357146	284.9475793880384	-0.0017142354118051	0.006578981872668	-0.2605624160368751	0.794431	0.794431	chr14	70705296	0.0999438172993583	chr14:70705296:G:A
chr14:70705519	['T', 'C']	56057	82367.28544157003	298.1687972850843	-0.0007717887798797	0.0065448940680002	-0.1179222722111281	0.90613	0.90613	chr14	70705519	0.0428094908082909	chr14:70705519:T:C
chr14:70706123	['G', 'A']	56057	9341.83324413045	168.1005363120831	0.0177619691253905	0.0105250252838103	1.687593962620897	0.0914948	0.0914948	chr14	70706123	1.0386035878513604	chr14:70706123:G:A
chr14:70706867	['T', 'C']	56057	20048.934179067204	147.77369250818427	0.0048255543143075	0.007511455675712	0.642425985406629	0.520599	0.520599	chr14	70706867	0.2834966704467196	chr14:70706867:T:C
chr14:70706897	['A', 'G']	56057	76742.42808457489	265.49036239059046	-0.0014037493632088	0.0062143257092154	-0.2258892483101022	0.821288	0.821288	chr14	70706897	0.0855045226881565	chr14:70706897:A:G
chr14:70706932	['G', 'T']	56057	63842.83334820074	3.991899867071755	-0.0084623592489349	0.0058286399123024	-1.4518583024958398	0.146547	0.146547	chr14	70706932	0.834023067684648	chr14:70706932:G:T
chr14:70707000	['C', 'T']	56057	66951.94354737987	384.5730198731413	0.0024881935524974	0.0058957057672922	0.4220348929726576	0.673001	0.673001	chr14	70707000	0.1719842904652367	chr14:70707000:C:T
chr14:70709405	['G', 'A']	56057	10088.71989010401	-41.81196275153259	-0.0041392701698291	0.0101061848745854	-0.4095779189868547	0.682117	0.682117	chr14	70709405	0.1661411266685434	chr14:70709405:G:A
chr14:70710933	['G', 'A']	56057	67868.26752569963	417.0152693649516	0.0104170164747659	0.0059530912029623	1.749849971991409	0.0801497	0.0801497	chr14	70710933	1.0960980988692677	chr14:70710933:G:A
chr14:70711786	['C', 'G']	56057	31757.6652452406	-81.40810322954866	-0.0082547667216062	0.0064207996615731	-1.2856290737443397	0.198578	0.198578	chr14	70711786	0.7020688676625998	chr14:70711786:C:G
chr14:70712144	['T', 'C']	56057	98316.26158704108	424.29386135651583	0.014381238582623	0.0087877209573555	1.636515161600069	0.101737	0.101737	chr14	70712144	0.992521072903358	chr14:70712144:T:C
chr14:70712994	['G', 'A']	56057	63275.54525827459	382.9934714474418	0.0091844633021845	0.0058604300378748	1.5671995472733249	0.117074	0.117074	chr14	70712994	0.9315395431024632	chr14:70712994:G:A
chr14:70713258	['G', 'T']	56057	99636.99680630886	424.873304636115	0.0144323699001821	0.0091889435408901	1.570623416713697	0.116276	0.116276	chr14	70713258	0.9345099167692356	chr14:70713258:G:T
chr14:70713268	['C', 'T']	56057	27541.895833705057	-121.1842631195034	-0.0100801304547401	0.0067480080163496	-1.493793491400294	0.135235	0.135235	chr14	70713268	0.8689108946391257	chr14:70713268:C:T
chr14:70714331	['TG', 'T']	56057	30033.07278633517	-48.83254049222373	-0.0062681373989578	0.0065300750222759	-0.9598875016864918	0.337116	0.337116	chr14	70714331	0.472220634762297	chr14:70714331:TG:T
chr14:70717529	['T', 'A']	56057	100180.14844878957	413.4252527074132	0.0133589047257737	0.0093719056646641	1.4254203151171456	0.154041	0.154041	chr14	70717529	0.8123636706967212	chr14:70717529:T:A
chr14:70717935	['G', 'A']	56057	100172.78698087626	414.7262298968057	0.0135604953685998	0.0093663280402713	1.4477920600576049	0.147681	0.147681	chr14	70717935	0.8306753755475001	chr14:70717935:G:A
chr14:70718346	['TA', 'T']	56057	100164.29463505148	413.0582301568652	0.0135049490665344	0.0093649342001015	1.4420762365194253	0.149286	0.149286	chr14	70718346	0.8259809183823681	chr14:70718346:TA:T
chr14:70719614	['G', 'A']	56057	7461.79866550106	-26.128676745297746	-0.0097008992138951	0.0115964335910538	-0.8365416089114683	0.402854	0.402854	chr14	70719614	0.3948523198210912	chr14:70719614:G:A
chr14:70719796	['C', 'T']	56057	12108.86403939129	52.72573561524413	-0.0014084538995021	0.0093252417842545	-0.1510367164828191	0.879947	0.879947	chr14	70719796	0.055543485009732	chr14:70719796:C:T
chr14:70719925	['C', 'T']	56057	36509.86168998002	9.886063559798073	-0.0052835529977649	0.0061772503963883	-0.8553244014285163	0.392375	0.392375	chr14	70719925	0.4062986712919011	chr14:70719925:C:T
chr14:70720995	['T', 'C']	56057	21579.62396487721	-71.31706639865878	-0.0078206025185661	0.0073667374566542	-1.0616100498466785	0.288417	0.288417	chr14	70720995	0.539979144824308	chr14:70720995:T:C
chr14:70721101	['G', 'A']	56057	7401.320320445339	-13.42731905608251	-0.0075848159867435	0.0116485725506266	-0.6511369486500335	0.514961	0.514961	chr14	70721101	0.2882256605241465	chr14:70721101:G:A
chr14:70721162	['T', 'A']	56057	1127.0804238845378	46.239341500158325	0.0187845219577029	0.0290340518484223	0.6469824486010779	0.517646	0.517646	chr14	70721162	0.2859671375586358	chr14:70721162:T:A
chr14:70721880	['T', 'C']	56057	63960.69192613079	432.6391116338463	0.011069388364486	0.005868944164122	1.886095361437453	0.0592873	0.0592873	chr14	70721880	1.2270383273882337	chr14:70721880:T:C
chr14:70722480	['A', 'G']	56057	63743.7826172293	404.3723005013651	0.0101162912081268	0.0058653222146374	1.7247630800027838	0.0845757	0.0845757	chr14	70722480	1.072754399039488	chr14:70722480:A:G
chr14:70722700	['AAGAACCTGGT', 'A']	56057	25341.94564111715	-74.10730390134465	-0.00698730333097	0.0069127465229258	-1.0107854103715468	0.312124	0.312124	chr14	70722700	0.5056728360548612	chr14:70722700:AAGAACCTGGT:A
chr14:70723199	['A', 'G']	56057	104707.6036322118	433.2349167050727	0.0215193325065924	0.0116868256262151	1.8413325564062235	0.0655781	0.0655781	chr14	70723199	1.1832411703362054	chr14:70723199:A:G
chr14:70724706	['C', 'T']	56057	63835.97138269404	424.1982665272224	0.0107691309569877	0.0058662056581369	1.835791580550866	0.0663938	0.0663938	chr14	70724706	1.177872474118512	chr14:70724706:C:T
chr14:70725823	['G', 'A']	56057	37546.00750786693	53.41578212656948	-0.0035309073447947	0.0062748445033772	-0.5627083416799221	0.573636	0.573636	chr14	70725823	0.2413636012197132	chr14:70725823:G:A
chr14:70726586	['A', 'G']	56057	64715.62742727179	466.5700076490253	0.0127485592666246	0.005963866310951	2.1376333073085947	0.0325508	0.0325508	chr14	70726586	1.4874383333226393	chr14:70726586:A:G
chr14:70726699	['C', 'T']	56057	1124.0	41.28503336229459	0.0149823496417675	0.0290725013084619	0.5153443621105547	0.606314	0.606314	chr14	70726699	0.2173024036394356	chr14:70726699:C:T
chr14:70728057	['C', 'T']	56057	97781.65353319056	396.3152660779441	0.0105625730131783	0.0086546046466662	1.2204570219446182	0.222297	0.222297	chr14	70728057	0.6530663982647393	chr14:70728057:C:T
chr14:70729710	['C', 'T']	56057	5266.0	35.12056825855783	0.0004932785429822	0.0136498028929857	0.0361381440339861	0.971172	0.971172	chr14	70729710	0.0127038472951649	chr14:70729710:C:T
chr14:70731038	['T', 'G']	56057	100402.85501599616	409.6668372221416	0.0137052835447246	0.0094687104379345	1.4474287321974857	0.147782	0.147782	chr14	70731038	0.83037846023573	chr14:70731038:T:G
chr14:70731355	['A', 'C']	56057	25395.839656496028	-73.19034368961972	-0.0070005233685451	0.0069087549613244	-1.0132829153348828	0.310929	0.310929	chr14	70731355	0.5073387699072179	chr14:70731355:A:C
chr14:70734215	['T', 'C']	56057	100431.1663604089	432.61104678133097	0.0154059592973993	0.0094646279642448	1.6277406101538712	0.103586	0.103586	chr14	70734215	0.9846989370000788	chr14:70734215:T:C
chr14:70734734	['A', 'C']	56057	25429.34084094801	-71.40632070682702	-0.0070318120829104	0.0069048482591294	-1.0183876341689595	0.308498	0.308498	chr14	70734734	0.5107476471632495	chr14:70734734:A:C
chr14:70735087	['C', 'T']	56057	104394.72459191864	432.5456699582236	0.0210685713120497	0.0114703881601463	1.8367792805174628	0.0662478	0.0662478	chr14	70735087	1.1788285394851106	chr14:70735087:C:T
chr14:70735933	['C', 'T']	56057	100414.16514727131	437.3408509024043	0.0160612770349599	0.0094580098400536	1.6981666657759438	0.0894819	0.0894819	chr14	70735933	1.048264802953201	chr14:70735933:C:T
chr14:70736118	['ACAC', 'A']	56057	20721.914526864253	-104.2008982512594	-0.0083964391902333	0.0074726107996389	-1.1236285972018014	0.261175	0.261175	chr14	70736118	0.5830683966223511	chr14:70736118:ACAC:A
chr14:70737652	['G', 'A']	56057	96685.17429621436	371.93809173445567	0.010331738323738	0.008393413802171	1.230933987916296	0.218353	0.218353	chr14	70737652	0.6608408368340294	chr14:70737652:G:A
chr14:70738256	['C', 'T']	56057	20493.19346666429	-90.90841043666214	-0.0081764295522657	0.0075018343400549	-1.089924034793579	0.275751	0.275751	chr14	70738256	0.5594829039333042	chr14:70738256:C:T
chr14:70738713	['T', 'C']	56057	2937.991609989468	66.11048015574444	0.012675203792107	0.0181137758774132	0.6997549201164753	0.484083	0.484083	chr14	70738713	0.3150801686208927	chr14:70738713:T:C
chr14:70739010	['T', 'C']	56057	39741.67160877091	-27.50883951100944	-0.0037506307745014	0.0060634832462337	-0.6185604251205119	0.536208	0.536208	chr14	70739010	0.2706667108120405	chr14:70739010:T:C
chr14:70739558	['C', 'A']	56057	62699.02855969872	497.3755768809938	0.010013203211733	0.0058321213053138	1.7169058542403113	0.0860019	0.0860019	chr14	70739558	1.0654919539843322	chr14:70739558:C:A
chr14:70740377	['G', 'A']	56057	5082.09065934066	29.69557814427376	-0.0016851713584851	0.0138975819384465	-0.1212564434553336	0.903488	0.903488	chr14	70740377	0.0440776113027085	chr14:70740377:G:A
chr14:70741161	['G', 'A']	56057	35622.2610448933	-75.7425341997817	-0.0051124328179294	0.006220235896292	-0.8219033655905336	0.411135	0.411135	chr14	70741161	0.3860155500748053	chr14:70741161:G:A
chr14:70742308	['C', 'A']	56057	35769.82858468181	-77.50041255569677	-0.005328430988709	0.0062139766375184	-0.8574913134589751	0.391177	0.391177	chr14	70742308	0.407626688308599	chr14:70742308:C:A
chr14:70742851	['G', 'C']	56057	5097.819137543286	25.62964058718412	-0.0022598062938745	0.0138791548061319	-0.1628201663170539	0.870661	0.870661	chr14	70742851	0.0601509086978735	chr14:70742851:G:C
chr14:70744636	['C', 'T']	56057	4175.223445249224	-15.423320960972024	-0.0073783016984895	0.0152596922085474	-0.4835157615011875	0.628731	0.628731	chr14	70744636	0.2015351259437058	chr14:70744636:C:T
chr14:70745441	['A', 'G']	56057	25870.922665144	537.6383395781871	0.0217728835854255	0.0068958655349064	3.157382271335284	0.00159277	0.00159277	chr14	70745441	2.7978469328884543	chr14:70745441:A:G
chr14:70745669	['T', 'C']	56057	97082.195543583	437.69353166930057	0.0122031254693109	0.0084727479770028	1.4402795294316928	0.149794	0.149794	chr14	70745669	0.8245055819574985	chr14:70745669:T:C
chr14:70746097	['T', 'C']	56057	5100.272951082884	27.759866359692737	-0.0017926049236504	0.0138726759322595	-0.1292183953841155	0.897185	0.897185	chr14	70746097	0.0471179959803821	chr14:70746097:T:C
chr14:70746398	['C', 'T']	56057	25882.617196281688	544.6014691044462	0.0220620269126497	0.0068939578936284	3.200197513976703	0.0013741	0.0013741	chr14	70746398	2.861981660385737	chr14:70746398:C:T
chr14:70746473	['A', 'G']	56057	25876.69291155953	537.0923949874533	0.0217097603753078	0.0068959442317451	3.148192567359793	0.0016437	0.0016437	chr14	70746473	2.784177444845628	chr14:70746473:A:G
chr14:70747154	['T', 'C']	56057	97083.1955971028	438.7831791237355	0.0123852300851738	0.0084728835973797	1.4617491132539588	0.143816	0.143816	chr14	70747154	0.8421927945848283	chr14:70747154:T:C
chr14:70747167	['TG', 'T']	56057	1122.0400321113193	41.08623191973202	0.0136311897088573	0.02913850900546	0.4678066989049801	0.639925	0.639925	chr14	70747167	0.1938709228830074	chr14:70747167:TG:T
chr14:70747521	['T', 'C']	56057	99864.125898703	487.5251939352285	0.0185820871992688	0.0092531172673253	2.008197525485382	0.0446271	0.0446271	chr14	70747521	1.3504013339732313	chr14:70747521:T:C
chr14:70748063	['T', 'C']	56057	98234.30520755258	439.887279763981	0.0129288564111748	0.0087677516075352	1.4745920037314313	0.140328	0.140328	chr14	70748063	0.85285566445111	chr14:70748063:T:C
chr14:70748532	['G', 'A']	56057	4176.298003675092	-15.6816422722088	-0.0075025431247008	0.0152581749735775	-0.4917064549130486	0.622929	0.622929	chr14	70748532	0.2055614503960374	chr14:70748532:G:A
chr14:70749105	['T', 'C']	56057	19510.78442077468	-100.56135645312554	-0.0056630406923719	0.0076700504069243	-0.7383316134740754	0.460316	0.460316	chr14	70749105	0.3369439293186157	chr14:70749105:T:C
chr14:70750296	['C', 'T']	56057	55931.973235792655	476.0198496114193	0.0102557110569795	0.0057814186690331	1.7739090773535957	0.0760836	0.0760836	chr14	70750296	1.1187089463447537	chr14:70750296:C:T
chr14:70750911	['A', 'T']	56057	55936.97858939818	476.6424377516961	0.0102808971211912	0.0057818151334148	1.7781435213614605	0.0753857	0.0753857	chr14	70750911	1.1227110281366448	chr14:70750911:A:T
chr14:70751135	['T', 'C']	56057	7968.284292213006	46.252818619736	-0.0012694207403648	0.0112606209237907	-0.1127309718492464	0.910244	0.910244	chr14	70751135	0.0408421750970996	chr14:70751135:T:C
chr14:70751404	['T', 'G']	56057	25881.15524193548	524.9032883760124	0.021123512799283	0.0068948820487589	3.06365107479762	0.00218758	0.00218758	chr14	70751404	2.660036055826446	chr14:70751404:T:G
chr14:70752371	['T', 'C']	56057	61293.120885003125	512.2236460893512	0.0103893062642557	0.0058102946187173	1.788085965690548	0.0737675	0.0737675	chr14	70752371	1.132134934646575	chr14:70752371:T:C
chr14:70752493	['G', 'A']	56057	35001.7415377478	-105.2799086492494	-0.0053455036743884	0.0062562734421159	-0.8544229602247894	0.392874	0.392874	chr14	70752493	0.4057467114023868	chr14:70752493:G:A
chr14:70753154	['C', 'T']	56057	5123.182784764963	38.50808137275329	0.000360158524904	0.0138397556534548	0.0260234742521701	0.979239	0.979239	chr14	70753154	0.0091112982749984	chr14:70753154:C:T
chr14:70753320	['G', 'A']	56057	59396.89370472147	514.1245207026931	0.0107925917548601	0.0057877812878529	1.8647200400455608	0.0622259	0.0622259	chr14	70753320	1.206028813285748	chr14:70753320:G:A
chr14:70753499	['G', 'A']	56057	59541.24310723273	509.3993728072438	0.0104441517801797	0.0057870770860078	1.804736938001388	0.0711212	0.0711212	chr14	70753499	1.148000924296256	chr14:70753499:G:A
chr14:70753862	['A', 'G']	56057	59272.6309995361	494.5293295581706	0.0102658089019846	0.0057871389160792	1.773900549278621	0.076085	0.076085	chr14	70753862	1.1187009550472755	chr14:70753862:A:G
chr14:70754806	['C', 'A']	56057	99857.68815899806	483.8904057348611	0.0182398134678205	0.0092495576256323	1.9719660340592169	0.0486184	0.0486184	chr14	70754806	1.313199337607138	chr14:70754806:C:A
chr14:70755348	['G', 'A']	56057	95189.09423056338	431.5247000804699	0.0115663646183378	0.0080530869257131	1.436264717496969	0.150933	0.150933	chr14	70755348	0.8212157956714294	chr14:70755348:G:A
chr14:70755726	['T', 'C']	56057	4545.243247582689	46.64020514154305	0.0064248334069319	0.0146704078795377	0.4379451109804015	0.661428	0.661428	chr14	70755726	0.1795174241968821	chr14:70755726:T:C
chr14:70757808	['G', 'A']	56057	99853.34384700468	488.69771594214257	0.0185914750755597	0.0092489905655143	2.01010855658991	0.0444245	0.0444245	chr14	70757808	1.352377451501568	chr14:70757808:G:A
chr14:70758383	['A', 'T']	56057	4180.49151453504	-19.83618467359515	-0.0086716459634305	0.0152580347989232	-0.5683330833694595	0.569811	0.569811	chr14	70758383	0.2442691711141109	chr14:70758383:A:T
chr14:70759586	['G', 'C']	56057	35558.805998108866	-74.07564764237945	-0.004869850348397	0.0062238853554369	-0.7824453810260015	0.433956	0.433956	chr14	70759586	0.3625543025748765	chr14:70759586:G:C
chr14:70759842	['C', 'T']	56057	8306.037198929527	45.48894058174331	-0.0029242491480641	0.0110437071858063	-0.2647887252771801	0.791173	0.791173	chr14	70759842	0.1017285421276264	chr14:70759842:C:T
chr14:70760053	['GC', 'G']	56057	39806.56140977986	590.6285701160094	0.0146903943513955	0.0060940862218557	2.410598376293096	0.0159296	0.0159296	chr14	70760053	1.7977951294075196	chr14:70760053:GC:G
chr14:70761283	['G', 'A']	56057	35768.46651204281	-73.26310300785083	-0.0051381589742788	0.0062135490986398	-0.8269282004070161	0.408281	0.408281	chr14	70761283	0.3890408301851431	chr14:70761283:G:A
chr14:70761745	['T', 'C']	56057	7975.138146978536	43.99483027830137	-0.0018642339342325	0.0112577401081835	-0.1655957515733862	0.868476	0.868476	chr14	70761745	0.061242178611912	chr14:70761745:T:C
chr14:70761984	['A', 'C']	56057	35891.164977336804	-69.35579561333226	-0.0049280348210105	0.0062074017358157	-0.793896549755514	0.427259	0.427259	chr14	70761984	0.3693087803119185	chr14:70761984:A:C
chr14:70762521	['G', 'A']	56057	35693.6408600232	-68.1156046140065	-0.0046597022523427	0.0062166885183762	-0.7495473254882914	0.453531	0.453531	chr14	70762521	0.3433930224543624	chr14:70762521:G:A
chr14:70762564	['C', 'G']	56057	63949.68957088056	550.5609964814342	0.0116240315527481	0.0058479868130693	1.9876979761257665	0.04685	0.04685	chr14	70762564	1.3292904047762029	chr14:70762564:C:G
chr14:70762769	['T', 'G']	56057	35763.93189158325	-60.37697437106389	-0.0044730018691458	0.0062118553150125	-0.7200750246606061	0.471482	0.471482	chr14	70762769	0.3265348828840119	chr14:70762769:T:G
chr14:70763264	['C', 'T']	56057	5096.363655825737	30.35790854018847	-0.0013692411105428	0.0138775001887769	-0.0986662649552823	0.921404	0.921404	chr14	70763264	0.0355499067195917	chr14:70763264:C:T
chr14:70764027	['T', 'C']	56057	25929.9888437227	515.1492398677642	0.0205840263383582	0.0069033084624128	2.981762505678885	0.00286717	0.00286717	chr14	70764027	2.5425465561385807	chr14:70764027:T:C
chr14:70764058	['C', 'T']	56057	5087.90281001178	25.56512176285875	-0.0021897171663689	0.0138891242586448	-0.1576569642255159	0.874728	0.874728	chr14	70764058	0.058126971507247	chr14:70764058:C:T
chr14:70764315	['A', 'T']	56057	99869.12625550816	492.9834685794802	0.0189836135321373	0.0092549457290037	2.051185829501442	0.0402535	0.0402535	chr14	70764315	1.3951963522004058	chr14:70764315:A:T
chr14:70764469	['G', 'T']	56057	35893.28809566304	-62.21719724685951	-0.0047196496224518	0.0062078105327969	-0.760276042175758	0.447093	0.447093	chr14	70764469	0.3496021296962085	chr14:70764469:G:T
chr14:70764786	['T', 'C']	56057	99866.47061552184	491.0335045279834	0.0189177445562164	0.0092529721965782	2.0445046363818227	0.0409084	0.0409084	chr14	70764786	1.3881875061960698	chr14:70764786:T:C
chr14:70764868	['T', 'C']	56057	1989.319386954039	24.036030975390585	0.0045424720420061	0.0219227903895407	0.2072031872445119	0.835852	0.835852	chr14	70764868	0.0778706140364127	chr14:70764868:T:C
chr14:70764996	['A', 'G']	56057	25893.080969203867	539.8353703039835	0.021766384919103	0.006892650942171	3.1579119705497853	0.00158988	0.00158988	chr14	70764996	2.798635653858507	chr14:70764996:A:G
chr14:70765430	['C', 'T']	56057	5101.0	29.02324724382268	-0.0014877554243428	0.0138717231072887	-0.1072509458872543	0.91459	0.91459	chr14	70765430	0.0387735514449077	chr14:70765430:C:T
chr14:70765650	['C', 'T']	56057	35453.51037440798	-82.62010866660655	-0.0051747839052101	0.0062383397076255	-0.8295130030967397	0.406818	0.406818	chr14	70765650	0.3905998396044301	chr14:70765650:C:T
chr14:70765687	['T', 'C']	56057	99933.7877164792	509.2836698773653	0.0204062879186526	0.0093022498013391	2.1936938218660726	0.0282615	0.0282615	chr14	70765687	1.5488047913751222	chr14:70765687:T:C
chr14:70765866	['A', 'G']	56057	40458.59134890028	-16.125557999185144	-0.0033565416231622	0.0060198564309383	-0.55757835118986	0.577135	0.577135	chr14	70765866	0.2387225873687751	chr14:70765866:A:G
chr14:70766941	['C', 'T']	56057	99860.56282222818	496.2517688833221	0.0193031315755846	0.0092495879691138	2.0869179946221994	0.0369001	0.0369001	chr14	70766941	1.432972456892719	chr14:70766941:C:T
chr14:70767099	['C', 'G']	56057	61178.27901789697	512.0211087627833	0.0103231030010214	0.0058081911355935	1.7773352770296649	0.0755185	0.0755185	chr14	70767099	1.1219466448777906	chr14:70767099:C:G
chr14:70767279	['A', 'G']	56057	99862.90726468278	494.3808479207588	0.0191771069090847	0.0092503398627779	2.0731245763467148	0.0381652	0.0381652	chr14	70767279	1.4183324574100196	chr14:70767279:A:G
chr14:70767661	['C', 'T']	56057	35334.71570306923	-83.15422244233044	-0.0049866314422201	0.0062360896232488	-0.7996407594319023	0.423922	0.423922	chr14	70767661	0.3727140445530897	chr14:70767661:C:T
chr14:70767678	['G', 'A']	56057	18695.00249812641	-150.84073426813592	-0.0088105324750024	0.007805367295734	-1.128778716130087	0.258996	0.258996	chr14	70767678	0.586706943221228	chr14:70767678:G:A
chr14:70767813	['G', 'A']	56057	5098.272844043244	30.588050884071286	-0.0013153973226376	0.0138750981982227	-0.0948027396884366	0.924472	0.924472	chr14	70767813	0.0341062380252446	chr14:70767813:G:A
chr14:70767879	['T', 'C']	56057	61186.281016362445	513.7801766367022	0.0104302158962793	0.0058084966822109	1.7956825090772246	0.0725504	0.0725504	chr14	70767879	1.1393601887767089	chr14:70767879:T:C
chr14:70767947	['T', 'C']	56057	25880.540190918007	532.4873738262265	0.021378917157688	0.0068942332375026	3.100985478906184	0.00192973	0.00192973	chr14	70767947	2.714503451465267	chr14:70767947:T:C
chr14:70768936	['C', 'T']	56057	60972.70152901925	537.5147107302516	0.0116657028598961	0.0058036684531545	2.0100567346426206	0.04443	0.04443	chr14	70768936	1.352323686759129	chr14:70768936:C:T
chr14:70769155	['AC', 'A']	56057	59402.35806676063	508.4499679292287	0.0105063721600971	0.0057865446518935	1.8156555927826536	0.0694286	0.0694286	chr14	70769155	1.1584615920299912	chr14:70769155:AC:A
chr14:70769286	['G', 'A']	56057	25949.09196017557	543.794356340751	0.022025024034565	0.0068914063155039	3.1960129799652592	0.00139418	0.00139418	chr14	70769286	2.855681151661152	chr14:70769286:G:A
chr14:70771193	['G', 'A']	56057	5101.455023906374	29.70441609039189	-0.0013904842368754	0.0138718060739299	-0.1002381542435668	0.920156	0.920156	chr14	70771193	0.0361385376589995	chr14:70771193:G:A
chr14:70771349	['C', 'T']	56057	1770.1894703038304	3.9595695732107714	-0.0047869342755979	0.0232634376777008	-0.2057707180648735	0.836971	0.836971	chr14	70771349	0.0772895895075347	chr14:70771349:C:T
chr14:70771726	['T', 'C']	56057	25899.708833871795	529.88850620802	0.0213128810762178	0.0068937377228103	3.0916292341231	0.00199159	0.00199159	chr14	70771726	2.7008000630331126	chr14:70771726:T:C
chr14:70771887	['T', 'G']	56057	99883.56364285076	495.5753718372724	0.0194441663927251	0.0092606389655986	2.099657104110875	0.0357635	0.0357635	chr14	70771887	1.4465599855051685	chr14:70771887:T:G
chr14:70771969	['C', 'T']	56057	59421.66024337153	510.5667222610902	0.0105900980380321	0.005786878155369	1.8300191836952209	0.0672524	0.0672524	chr14	70771969	1.172292212616882	chr14:70771969:C:T
chr14:70772181	['A', 'G']	56057	5102.0	30.494481500241427	-0.0012347312757853	0.0138705629298867	-0.0890181084954291	0.929068	0.929068	chr14	70772181	0.0319524981226181	chr14:70772181:A:G
chr14:70775245	['T', 'G']	56057	1948.181621833888	19.95165594726305	0.0040737516237505	0.0221818269115606	0.1836526648590596	0.854287	0.854287	chr14	70775245	0.0683962024058801	chr14:70775245:T:G
chr14:70776065	['T', 'C']	56057	19520.089311519867	-104.05084984030808	-0.005772263692803	0.0076676222836956	-0.75281012538622	0.451567	0.451567	chr14	70776065	0.3452778033315756	chr14:70776065:T:C
chr14:70776626	['T', 'A']	56057	25886.23248884924	531.3726454654183	0.0212491656329758	0.0068932178780365	3.082619178581434	0.00205287	0.00205287	chr14	70776626	2.6876385518813555	chr14:70776626:T:A
chr14:70778299	['C', 'T']	56057	5363.756839795137	38.26578069449752	5.087325736293564e-05	0.0137198003122911	0.0037080173329753	0.997041	0.997041	chr14	70778299	0.0012869824028426	chr14:70778299:C:T
chr14:70778348	['C', 'T']	56057	35602.78329079582	-72.38620853058582	-0.0048505500266741	0.0062214723582759	-0.7796466410755418	0.435602	0.435602	chr14	70778348	0.3609101349149545	chr14:70778348:C:T
chr14:70778457	['G', 'A']	56057	59341.054515605225	496.9321351700519	0.010162997180125	0.0057878669245721	1.7559141066250907	0.0791085	0.0791085	chr14	70778457	1.101776850196787	chr14:70778457:G:A
chr14:70779023	['GA', 'G']	56057	59471.85284513678	491.8161793169852	0.009811522245576	0.0057857651461611	1.695803752436434	0.0899286	0.0899286	chr14	70779023	1.0461021675896247	chr14:70779023:GA:G
chr14:70779145	['A', 'G']	56057	62256.76956157099	543.0899449819816	0.0115374191947993	0.0058198348955945	1.982430670590494	0.0474359	0.0474359	chr14	70779145	1.3238928551481086	chr14:70779145:A:G
chr14:70779165	['C', 'T']	56057	99784.12018982036	490.9561572060673	0.0188527274892419	0.0092263339681706	2.0433606191018985	0.0410214	0.0410214	chr14	70779165	1.3869895218833213	chr14:70779165:C:T
chr14:70779669	['C', 'T']	56057	59476.48800157005	501.0640485382103	0.010146973627016	0.0057859776638319	1.7537180778357824	0.0794843	0.0794843	chr14	70779669	1.099718646145042	chr14:70779669:C:T
chr14:70780190	['G', 'C']	56057	99815.68366309255	495.9481467121337	0.0194354161975665	0.0092354779824185	2.104429920634916	0.0353454	0.0353454	chr14	70780190	1.451667099112039	chr14:70780190:G:C
chr14:70780251	['T', 'C']	56057	35595.61987688465	-74.38003236294124	-0.004930848164115	0.0062208314497873	-0.7926349080368605	0.427994	0.427994	chr14	70780251	0.3685623192699034	chr14:70780251:T:C
chr14:70780278	['T', 'C']	56057	35590.428148253886	-75.18560754838323	-0.004954270220887	0.0062213058270349	-0.7963392828814266	0.425838	0.425838	chr14	70780278	0.3707555865474082	chr14:70780278:T:C
chr14:70781512	['T', 'C']	56057	28279.01787593884	-62.55922940243671	-0.0058216360367142	0.0066582962984373	-0.8743431916781043	0.381935	0.381935	chr14	70781512	0.418010541651878	chr14:70781512:T:C
chr14:70781674	['T', 'C']	56057	66707.70998073081	-80.78901417307705	-0.0072857024237837	0.0059032323844528	-1.234188652808566	0.217138	0.217138	chr14	70781674	0.6632641666599668	chr14:70781674:T:C
chr14:70782513	['C', 'T']	56057	35416.31791175263	-82.96215491456714	-0.0052006153227797	0.0062323937842151	-0.8344490901636175	0.404032	0.404032	chr14	70782513	0.3935842366887589	chr14:70782513:C:T
chr14:70783085	['C', 'T']	56057	8756.312407456962	38.096538987536455	-0.0040986168624192	0.0107840880871704	-0.3800615155671126	0.703901	0.703901	chr14	70783085	0.1524884178139795	chr14:70783085:C:T
chr14:70783461	['C', 'CT']	56057	55469.86383912641	530.7655664694679	0.0130194854998174	0.0057834312441017	2.251169755514141	0.0243786	0.0243786	chr14	70783461	1.6129912384113456	chr14:70783461:C:CT
chr14:70784042	['G', 'C']	56057	50508.10912075363	454.8973536507213	0.0113975508639102	0.0058007788614309	1.9648311263323377	0.0494387	0.0494387	chr14	70784042	1.3059329576249306	chr14:70784042:G:C
chr14:70784323	['A', 'T']	56057	28278.080140616352	-67.85137180769141	-0.0060565851697296	0.0066593660598284	-0.909483742944397	0.363099	0.363099	chr14	70784323	0.4399749471627892	chr14:70784323:A:T
chr14:70784485	['G', 'A']	56057	25868.9221298312	532.0879835645854	0.0213569074379236	0.0068934826282958	3.098130305030355	0.00194842	0.00194842	chr14	70784485	2.7103174211629555	chr14:70784485:G:A
chr14:70784705	['G', 'C']	56057	35425.58347756267	-86.44461672778804	-0.0052662698221779	0.006233038695488	-0.8448960578393497	0.398172	0.398172	chr14	70784705	0.3999292834172125	chr14:70784705:G:C
chr14:70784749	['G', 'C']	56057	24843.43181615429	445.0448105089467	0.0188646495883115	0.0070120474970638	2.690319709929348	0.00714047	0.00714047	chr14	70784749	2.146273201152592	chr14:70784749:G:C
chr14:70785901	['C', 'T']	56057	25875.15427847559	528.6182271430922	0.0212344424046878	0.0068927914962523	3.0806738338499424	0.00206633	0.00206633	chr14	70785901	2.684800318956623	chr14:70785901:C:T
chr14:70785938	['G', 'C']	56057	50724.2389516316	451.3293486898342	0.0109695617152558	0.0057943623513591	1.893143895752865	0.0583439	0.0583439	chr14	70785938	1.2340045438144092	chr14:70785938:G:C
chr14:70786352	['C', 'T']	56057	30975.63088589527	557.8128003956487	0.0184228784669741	0.0064855941066661	2.8405845577105064	0.00450472	0.00450472	chr14	70786352	2.346332198299586	chr14:70786352:C:T
chr14:70786784	['T', 'C']	56057	35010.87014238305	-99.42635210952464	-0.005086338490203	0.0062544639666746	-0.8132333190029288	0.416088	0.416088	chr14	70786784	0.3808148091023484	chr14:70786784:T:C
chr14:70787398	['C', 'T']	56057	35549.293226238304	-83.80586779166966	-0.0053470292222402	0.006223885034702	-0.8591143943738115	0.390281	0.390281	chr14	70787398	0.4086225909068338	chr14:70787398:C:T
chr14:70787401	['G', 'A']	56057	25739.019791908355	518.9167419315512	0.0208250883561515	0.0069070018677574	3.0150691653009227	0.00257036	0.00257036	chr14	70787401	2.590006045904424	chr14:70787401:G:A
chr14:70787409	['G', 'A']	56057	25755.242869382084	520.6126620394188	0.0209343252601501	0.0069067002383673	3.0310169165672107	0.00243843	0.00243843	chr14	70787409	2.612889707183378	chr14:70787409:G:A
chr14:70787544	['C', 'A']	56057	28276.72583294644	-59.05149799508114	-0.0056317022304275	0.0066620061434857	-0.8453462979667707	0.397921	0.397921	chr14	70787544	0.4002031406639658	chr14:70787544:C:A
chr14:70787981	['C', 'A']	56057	99484.8459218814	475.4271966031543	0.0178555209733936	0.0091320719050441	1.955254093381702	0.050558	0.050558	chr14	70787981	1.2962101144357907	chr14:70787981:C:A
chr14:70788237	['C', 'T']	56057	50492.90816472183	457.5145598826913	0.0115173561368973	0.0058011595181414	1.985354152196661	0.0471099	0.0471099	chr14	70788237	1.3268878176359815	chr14:70788237:C:T
chr14:70788779	['G', 'C']	56057	8300.740383929207	46.8698266378143	-0.0026184733415055	0.0110445712823076	-0.2370823886754322	0.812594	0.812594	chr14	70788779	0.0901263887244872	chr14:70788779:G:C
chr14:70789233	['G', 'A']	56057	8749.468244906697	45.269086517496085	-0.0032746668684546	0.0107864676031245	-0.3035902937775516	0.761441	0.761441	chr14	70789233	0.1183637421862655	chr14:70789233:G:A
chr14:70789650	['G', 'A']	56057	31203.67970380944	562.7623268843712	0.0181413658949071	0.0064697106843296	2.8040459272541174	0.00504831	0.00504831	chr14	70789650	2.296853984359074	chr14:70789650:G:A
chr14:70790478	['G', 'A']	56057	35600.35074134209	-72.09590671181415	-0.0048786890311627	0.0062213133534032	-0.7841895680264981	0.432932	0.432932	chr14	70790478	0.3635803122931106	chr14:70790478:G:A
chr14:70790689	['A', 'G']	56057	52668.09318011492	482.0217058866108	0.0115383078286822	0.0057870675642834	1.993809075237748	0.0461778	0.0461778	chr14	70790689	1.3355667615578533	chr14:70790689:A:G
chr14:70791442	['A', 'G']	56057	35933.487118644065	636.2549706530283	0.0189944506630761	0.0062269444790165	3.0503645450964467	0.0022867	0.0022867	chr14	70791442	2.640790808235702	chr14:70791442:A:G
chr14:70791724	['C', 'T']	56057	25879.77001302385	538.6642615483439	0.0216574810056294	0.0068919633085137	3.1424254651610863	0.00167642	0.00167642	chr14	70791724	2.775617166593964	chr14:70791724:C:T
chr14:70792955	['C', 'T']	56057	104023.85568003423	468.27191803568127	0.0224548214673309	0.0111692747022641	2.01040999222439	0.0443926	0.0443926	chr14	70792955	1.3526894183315687	chr14:70792955:C:T
chr14:70793374	['C', 'T']	56057	52253.91450902017	44.75221670516733	-0.0041809796122551	0.0057883150480799	-0.7223137610040711	0.470105	0.470105	chr14	70793374	0.3278051296650517	chr14:70793374:C:T
chr14:70793590	['T', 'C']	56057	19510.78442077468	-105.57703654423108	-0.0059254333873402	0.0076689723869365	-0.7726502441753161	0.439733	0.439733	chr14	70793590	0.3568109412938175	chr14:70793590:T:C
chr14:70794038	['T', 'C']	56057	1121.1800064230658	43.3723064597442	0.0152990466627704	0.0291550530985522	0.5247476864835547	0.599761	0.599761	chr14	70794038	0.2220217780487656	chr14:70794038:T:C
chr14:70794747	['G', 'A']	56057	4427.718214042745	-14.29817426816967	-0.0077849234341956	0.0148704187259798	-0.5235174326728778	0.600616	0.600616	chr14	70794747	0.2214031026745749	chr14:70794747:G:A
chr14:70794913	['G', 'A']	56057	104032.11654799506	467.0206669293527	0.0222918543090762	0.0111735539131537	1.9950549737656795	0.0460417	0.0460417	chr14	70794913	1.336848649269246	chr14:70794913:G:A
chr14:70794935	['C', 'T']	56057	29513.60271183861	-45.89596896783932	-0.0053176677521298	0.0067754483538498	-0.7848436700293585	0.432549	0.432549	chr14	70794935	0.3639646876807315	chr14:70794935:C:T
chr14:70795505	['T', 'C']	56057	26171.6745030067	502.5469830761708	0.0198968157699026	0.0069170498840083	2.8764886915016152	0.00402278	0.00402278	chr14	70795505	2.3954737177142404	chr14:70795505:T:C
chr14:70795620	['C', 'T']	56057	30617.88508855168	511.87852165114856	0.0171321698525706	0.0065318050836231	2.6228844298378173	0.00872124	0.00872124	chr14	70795620	2.059421761985832	chr14:70795620:C:T
chr14:70796215	['T', 'C']	56057	38364.21254349183	608.7687644732619	0.0170974702699465	0.0061143246534487	2.796297422692932	0.00517094	0.00517094	chr14	70796215	2.2864305014505355	chr14:70796215:T:C
chr14:70796277	['G', 'A']	56057	19483.0853508412	-107.04166953071768	-0.005947544727782	0.0076730738873607	-0.7751189178015051	0.438273	0.438273	chr14	70796277	0.3582552834236021	chr14:70796277:G:A
chr14:70796519	['C', 'G']	56057	30515.53239361228	516.774830292413	0.0171967511485936	0.0065228027305938	2.636405217029773	0.00838127	0.00838127	chr14	70796519	2.076690168457805	chr14:70796519:C:G
chr14:70796710	['C', 'T']	56057	5070.36180043887	41.93471540754621	0.0010844194034927	0.0139087568571588	0.0779666662254307	0.937855	0.937855	chr14	70796710	0.0278643018849766	chr14:70796710:C:T
chr14:70797136	['C', 'T']	56057	4169.29750414786	-25.649602912805005	-0.0095106320499695	0.0152720206539954	-0.6227487681848687	0.533452	0.533452	chr14	70797136	0.2729046522900654	chr14:70797136:C:T
chr14:70797389	['C', 'T']	56057	27742.433659267725	-63.87291173653111	-0.0057550197721806	0.0067051000060684	-0.8583048376567243	0.390728	0.390728	chr14	70797389	0.408125465637835	chr14:70797389:C:T
chr14:70797407	['A', 'G']	56057	38376.63820485366	611.3772043991266	0.0171485707306779	0.0061136790283577	2.804951102459895	0.00503415	0.00503415	chr14	70797407	2.2980738481436864	chr14:70797407:A:G
chr14:70797956	['G', 'C']	56057	30517.532821839603	517.7989845933749	0.0172690656545002	0.0065230416141994	2.6473946781067044	0.00811373	0.00811373	chr14	70797956	2.0907794483769613	chr14:70797956:G:C
chr14:70798201	['A', 'G']	56057	28227.617217621024	-65.26934672733522	-0.0058583086594191	0.0066662422485297	-0.8788022458546534	0.379512	0.379512	chr14	70798201	0.4207744873537741	chr14:70798201:A:G
chr14:70799056	['C', 'T']	56057	4442.158487200071	-27.938251863925256	-0.0111518626261929	0.0148235335637468	-0.752307982319849	0.451869	0.451869	chr14	70799056	0.3449874519654133	chr14:70799056:C:T
chr14:70799101	['A', 'G']	56057	25869.845967209607	531.6795797753923	0.0214089434349595	0.00689267944006	3.106040781547341	0.00189705	0.00189705	chr14	70799101	2.7219212223860194	chr14:70799101:A:G
chr14:70799346	['G', 'T']	56057	4431.854696576989	-20.895722326739463	-0.0093426490511309	0.0148529727300564	-0.6290086988596711	0.529346	0.529346	chr14	70799346	0.2762603643157014	chr14:70799346:G:T
chr14:70799408	['C', 'T']	56057	5071.452347819883	41.63444448357422	0.0010334695251054	0.0139075909339225	0.074309744226419	0.940764	0.940764	chr14	70799408	0.0265193099971964	chr14:70799408:C:T
chr14:70799433	['G', 'A']	56057	5086.453685863127	41.16966951303794	0.000755129326771	0.0138881000443392	0.0543723997062356	0.956639	0.956639	chr14	70799433	0.0192519179031743	chr14:70799433:G:A
chr14:70799631	['G', 'A']	56057	26083.58365599072	537.2755382283166	0.021147011198954	0.0068720485435456	3.077249973563652	0.00209021	0.00209021	chr14	70799631	2.679810078836508	chr14:70799631:G:A
chr14:70799999	['CATTTAAT', 'C']	56057	5087.2722553252215	36.90435128554287	-1.9694250745330107e-05	0.0138849084580335	-0.0014183925522343	0.998868	0.998868	chr14	70799999	0.0004918998213708	chr14:70799999:CATTTAAT:C
chr14:70800062	['A', 'G']	56057	66593.94733742593	541.1188639198853	0.0111169845932529	0.0058935268756543	1.8863042161012729	0.0592591	0.0592591	chr14	70800062	1.227244948671051	chr14:70800062:A:G
chr14:70800205	['A', 'G']	56057	35646.35379042043	-79.07762856241037	-0.0051726241889996	0.0062196582182488	-0.8316573045481597	0.405606	0.405606	chr14	70800205	0.3918956292476538	chr14:70800205:A:G
chr14:70800225	['C', 'T']	56057	26083.9102783726	537.3429840689076	0.0211268284226441	0.0068717286461778	3.0744561536775925	0.00210988	0.00210988	chr14	70800225	2.6757422446169223	chr14:70800225:C:T
chr14:70800628	['C', 'T']	56057	25876.00082078367	531.6996174928154	0.0213678073404233	0.0068916966781045	3.100514769942016	0.0019328	0.0019328	chr14	70800628	2.7138130830589624	chr14:70800628:C:T
chr14:70802394	['A', 'G']	56057	66584.81708361584	542.4237187843001	0.0112904766106945	0.0058938030891581	1.9156521586993285	0.0554145	0.0554145	chr14	70802394	1.2563765810110985	chr14:70802394:A:G
chr14:70802899	['A', 'C']	56057	66578.9417160397	534.6565579867588	0.0109686514828294	0.0058941225543858	1.8609473049839464	0.0627569	0.0627569	chr14	70802899	1.20233851738187	chr14:70802899:A:C
chr14:70802978	['C', 'T']	56057	26084.118456268057	534.365292428601	0.0209830227010715	0.0068717174024721	3.053533996250028	0.00226269	0.00226269	chr14	70802978	2.645374942515246	chr14:70802978:C:T
chr14:70803044	['A', 'G']	56057	5088.635432649419	38.93894023010194	0.0003206883395532	0.0138837649767733	0.0230980818308123	0.981572	0.981572	chr14	70803044	0.0080778386458965	chr14:70803044:A:G
chr14:70803786	['C', 'A']	56057	5085.272148285581	38.85881627387092	0.0001240248037758	0.0138871945916572	0.0089308753439932	0.992874	0.992874	chr14	70803786	0.0031058618538083	chr14:70803786:C:A
chr14:70804632	['T', 'C']	56057	28207.057335070225	-61.11564599514473	-0.0056452299020562	0.0066657728443536	-0.8468980317620944	0.397056	0.397056	chr14	70804632	0.4011482368745455	chr14:70804632:T:C
chr14:70804659	['A', 'G']	56057	25966.55860469265	532.4148473891703	0.0211045154962961	0.00688332194975	3.066036377546248	0.0021702	0.0021702	chr14	70804659	2.6635002408547366	chr14:70804659:A:G
chr14:70806075	['G', 'A']	56057	26078.721743474467	533.2694703202482	0.0209634533918253	0.006872343072565	3.050408451742339	0.00228637	0.00228637	chr14	70806075	2.6408534869960434	chr14:70806075:G:A
chr14:70806108	['C', 'T']	56057	25754.216003568243	519.6742233890856	0.0210212570323469	0.0069048156914182	3.044434199521585	0.00233227	0.00233227	chr14	70806108	2.632221174014885	chr14:70806108:C:T
chr14:70808005	['C', 'G']	56057	35865.037754701494	-88.88493556513097	-0.0059824742693355	0.0062025590521918	-0.9645170999575522	0.334791	0.334791	chr14	70808005	0.4752262254185437	chr14:70808005:C:G
chr14:70808606	['A', 'G']	56057	66489.97005912963	509.7581590741876	0.0105116440520577	0.0059132582624121	1.777639938183559	0.0754684	0.0754684	chr14	70808606	1.1222348573563818	chr14:70808606:A:G
chr14:70811194	['A', 'AG']	56057	27995.986079631635	-50.55573758422468	-0.0052550694578308	0.0066862730199824	-0.7859489796670986	0.431901	0.431901	chr14	70811194	0.3646157904096	chr14:70811194:A:AG
chr14:70812328	['C', 'A']	56057	5066.632685102587	39.53670724772946	0.0014969621889855	0.0139059527935538	0.1076490198988363	0.914274	0.914274	chr14	70812328	0.0389236304640662	chr14:70812328:C:A
chr14:70813641	['A', 'T']	56057	25492.3180165823	469.40794423256784	0.0194368553479344	0.0070235321620489	2.767390381289876	0.00565256	0.00565256	chr14	70813641	2.2477548190700656	chr14:70813641:A:T
chr14:70814370	['C', 'T']	56057	4216.3760793548845	-26.36977711297911	-0.0105823294711122	0.0152011815570625	-0.696151771583547	0.486337	0.486337	chr14	70814370	0.3130626885141531	chr14:70814370:C:T
chr14:70814634	['G', 'A']	56057	5074.45261542853	40.998045920008686	0.0013425367785897	0.0139007252556904	0.096580340514261	0.92306	0.92306	chr14	70814634	0.0347700683977	chr14:70814634:G:A
chr14:70814667	['GA', 'G']	56057	5075.543255249684	41.79300029626186	0.0016510526145553	0.0138996699034709	0.1187835845039059	0.905447	0.905447	chr14	70814667	0.0431369658702885	chr14:70814667:GA:G
chr14:70814681	['G', 'T']	56057	30359.74856796161	496.1717697805805	0.0169592487090574	0.0065303890241636	2.5969737248891422	0.00940737	0.00940737	chr14	70814681	2.026531774461485	chr14:70814681:G:T
chr14:70814882	['G', 'A']	56057	66316.74535170049	531.2108029661985	0.0110952326766892	0.0058834746617615	1.8858299414120592	0.059323	0.059323	chr14	70814882	1.2267768945536126	chr14:70814882:G:A
chr14:70815024	['T', 'C']	56057	38336.25819920772	579.5301920507928	0.0163895032566908	0.0061142269048799	2.680552016087226	0.00735223	0.00735223	chr14	70815024	2.133580915363998	chr14:70815024:T:C
chr14:70815751	['T', 'TTAA']	56057	4461.387598836276	-15.732263592166763	-0.0089321220401193	0.0148126535217373	-0.6030062086453006	0.546507	0.546507	chr14	70815751	0.2624042709660557	chr14:70815751:T:TTAA
chr14:70815785	['G', 'A']	56057	38337.04566788614	574.631723690857	0.0162076885630543	0.0061144427290967	2.650722115022331	0.00803425	0.00803425	chr14	70815785	2.095054658547685	chr14:70815785:G:A
chr14:70815890	['A', 'G']	56057	35443.85195296469	533.6851814596935	0.0155129454383146	0.0062321964530454	2.4891618156122166	0.0128073	0.0128073	chr14	70815890	1.8925424173820973	chr14:70815890:A:G
chr14:70815952	['ATGTTAT', 'A']	56057	5123.462357916525	37.57840570267525	0.0002360053737564	0.0138358013278735	0.0170575861971191	0.986391	0.986391	chr14	70815952	0.0059508989712954	chr14:70815952:ATGTTAT:A
chr14:70815988	['G', 'A']	56057	25860.30660814957	509.7197751309377	0.0207722010940087	0.006892180501447	3.013879437668185	0.00258046	0.00258046	chr14	70815988	2.5883028685893468	chr14:70815988:G:A
chr14:70816615	['C', 'T']	56057	7911.068393615884	47.04939895767751	-0.0015305788303026	0.011305372278852	-0.1353850888365494	0.892308	0.892308	chr14	70816615	0.0494852133232262	chr14:70816615:C:T
chr14:70817206	['A', 'C']	56057	4512.321980982284	-20.52582563738641	-0.0103542063804302	0.0147300799125853	-0.7029294098794164	0.482103	0.482103	chr14	70817206	0.3168601660084015	chr14:70817206:A:C
chr14:70817284	['C', 'G']	56057	4220.376436166416	-31.10353264654881	-0.0115961801061862	0.0151912552404091	-0.7633457487660459	0.44526	0.44526	chr14	70817284	0.3513863180274363	chr14:70817284:C:G
chr14:70817321	['G', 'A']	56057	27976.990811283387	-44.36720221619596	-0.0050682334199828	0.0066854758059598	-0.7580961426058418	0.448397	0.448397	chr14	70817321	0.3483373017144511	chr14:70817321:G:A
chr14:70817393	['G', 'C']	56057	5076.36222860507	40.68427880231872	0.001245297515545	0.013898417909924	0.0895999475347407	0.928605	0.928605	chr14	70817393	0.0321689822393435	chr14:70817393:G:C
chr14:70817695	['A', 'G']	56057	2899.155153958683	37.49308678090183	0.0095821849558882	0.0182545645947329	0.5249199402243248	0.599641	0.599641	chr14	70817695	0.2221086802517005	chr14:70817695:A:G
chr14:70817761	['C', 'T']	56057	66407.47713607736	516.3340174746335	0.0106366632156792	0.0058832008256308	1.807972144914616	0.0706162	0.0706162	chr14	70817761	1.1510956564052344	chr14:70817761:C:T
chr14:70817908	['A', 'G']	56057	38439.600128472775	558.3189710855283	0.0156055704803594	0.0061080565924866	2.5549158302749624	0.010624	0.010624	chr14	70817908	1.9737119379760577	chr14:70817908:A:G
chr14:70818830	['A', 'G']	56057	33838.65835727414	589.5171395612948	0.0189317779648935	0.0063222010796439	2.994491590254784	0.00275023	0.00275023	chr14	70818830	2.5606309848773927	chr14:70818830:A:G
chr14:70818849	['G', 'A']	56057	27471.350915384886	-33.13370453951888	-0.0041666017328741	0.0067277386562175	-0.6193168233465098	0.53571	0.53571	chr14	70818849	0.2710702466562907	chr14:70818849:G:A
chr14:70818951	['C', 'T']	56057	33828.62080961981	591.591991398379	0.0190066091459437	0.0063213700686844	3.0067230583605675	0.00264197	0.00264197	chr14	70818951	2.5780721181781265	chr14:70818951:C:T
chr14:70819122	['G', 'C']	56057	26548.63040879325	520.9201794984361	0.0203334950202794	0.0068373691476675	2.9738770250858706	0.00294188	0.00294188	chr14	70819122	2.5313750462246385	chr14:70819122:G:C
chr14:70819179	['C', 'T']	56057	5206.557278193073	32.81463358650986	-0.0003550344167527	0.0137194278708993	-0.0258782232097197	0.979355	0.979355	chr14	70819179	0.0090598550867116	chr14:70819179:C:T
chr14:70819208	['C', 'G']	56057	27171.847181829537	-31.400002325193736	-0.0032737948805171	0.0067579596052497	-0.4844354023622774	0.628079	0.628079	chr14	70819208	0.2019857271127016	chr14:70819208:C:G
chr14:70819257	['C', 'T']	56057	9600.740279438263	9.889206275382588	-0.0053842352315146	0.0103221234651668	-0.5216208902833191	0.601936	0.601936	chr14	70819257	0.2204496820385433	chr14:70819257:C:T
chr14:70819719	['G', 'A']	56057	55864.95203682885	523.0890543198627	0.013504519528615	0.0057863926871969	2.333840832907056	0.0196076	0.0196076	chr14	70819719	1.707575561382901	chr14:70819719:G:A
chr14:70820034	['T', 'G']	56057	104113.57184143862	473.8978888096379	0.0232965513248299	0.0112263485566531	2.0751672912403403	0.0379756	0.0379756	chr14	70820034	1.4204953557237507	chr14:70820034:T:G
chr14:70820051	['G', 'A']	56057	5417.28991686588	-42.84174250070029	-0.0186554424261113	0.0135341297495034	-1.3783998507030597	0.168085	0.168085	chr14	70820051	0.7744710415152882	chr14:70820051:G:A
chr14:70820512	['G', 'A']	56057	35830.752658435624	-82.30899658840715	-0.0057012681273591	0.0062073800626593	-0.9184660951655323	0.358379	0.358379	chr14	70820512	0.4456574466977564	chr14:70820512:G:A
chr14:70820783	['C', 'T']	56057	30035.64449758203	29.052342045590382	-0.000853829825637	0.0065425800388077	-0.1305035353900939	0.896169	0.896169	chr14	70820783	0.0476100831431189	chr14:70820783:C:T
chr14:70821095	['T', 'C']	56057	37483.69272357433	-66.23368328992892	-0.0050974853879237	0.0061315871852405	-0.8313484313154601	0.40578	0.40578	chr14	70821095	0.3917093621910136	chr14:70821095:T:C
chr14:70821222	['C', 'T']	56057	1149.0204973597831	42.47729797551707	0.0142180901203551	0.0287918495180913	0.4938234381720153	0.621433	0.621433	chr14	70821222	0.2066056880984776	chr14:70821222:C:T
chr14:70821683	['T', 'C']	56057	104105.71428061723	474.8689489141463	0.0234914089995323	0.0112188850796732	2.0939165374012814	0.0362719	0.0362719	chr14	70821683	1.4404296945462978	chr14:70821683:T:C
chr14:70821957	['G', 'T']	56057	4852.0	-44.16166535008635	-0.0160761746612952	0.0141662215317117	-1.1348244572702708	0.256454	0.256454	chr14	70821957	0.5909905227070993	chr14:70821957:G:T
chr14:70822286	['C', 'T']	56057	4612.585247644199	-56.14803773526164	-0.0155449895503253	0.0145549409352942	-1.0680214794022496	0.285515	0.285515	chr14	70822286	0.544371070444043	chr14:70822286:C:T
chr14:70822455	['CCCCTCTCCTCCCGCTCTCTCTCGCTCT', 'C']	56057	31873.504134248706	505.3271181783069	0.0173449358456681	0.0066683236258166	2.6010938909018413	0.00929514	0.00929514	chr14	70822455	2.031744064658131	chr14:70822455:CCCCTCTCCTCCCGCTCTCTCTCGCTCT:C
chr14:70822832	['C', 'T']	56057	35905.98052411726	-58.72377147708205	-0.0030990273263415	0.0062073382433632	-0.499252208409128	0.617604	0.617604	chr14	70822832	0.2092898998933337	chr14:70822832:C:T
chr14:70822930	['A', 'G']	56057	30721.79723362483	471.854955523006	0.015281598440534	0.0065103257280103	2.347286307778083	0.0189142	0.0189142	chr14	70822930	1.723212023016917	chr14:70822930:A:G
chr14:70823761	['C', 'A']	56057	25793.902055601164	514.2975455028337	0.0210879045796561	0.0069015008620712	3.0555534225243006	0.00224751	0.00224751	chr14	70823761	2.648298367254285	chr14:70823761:C:A
chr14:70824178	['G', 'A']	56057	30715.04003285477	466.8342857438024	0.0151352027464676	0.0065131446761555	2.3237934206923434	0.0201401	0.0201401	chr14	70824178	1.695938377409989	chr14:70824178:G:A
chr14:70824942	['T', 'C']	56057	30704.3818801406	475.84961786347225	0.0154786890314763	0.0065109120728201	2.37734573257288	0.0174411	0.0174411	chr14	70824942	1.7584261278400977	chr14:70824942:T:C
chr14:70826231	['A', 'G']	56057	61453.709285767385	562.2786075715227	0.0145516770233158	0.0059567260597142	2.4428984776939395	0.0145729	0.0145729	chr14	70826231	1.8364540152393551	chr14:70826231:A:G
chr14:70826462	['C', 'T']	56057	25800.28451614054	511.67008252484646	0.0209681727653235	0.0069015005042277	3.038204916811748	0.00238102	0.00238102	chr14	70826462	2.623236956609753	chr14:70826462:C:T
chr14:70827013	['A', 'G']	56057	4962.708237435101	-44.00820306586708	-0.0160413808497899	0.014029041467741	-1.1434409746864138	0.25286	0.25286	chr14	70827013	0.5971198663978934	chr14:70827013:A:G
chr14:70827090	['G', 'A']	56057	30648.48149403956	467.17469434917047	0.0153263876576475	0.0065157706413178	2.3521987653248213	0.0186662	0.0186662	chr14	70827090	1.7289440852112288	chr14:70827090:G:A
chr14:70827378	['C', 'G']	56057	30769.84231935772	470.7506367688762	0.0152523331991599	0.0065063032996241	2.344239500799309	0.0190694	0.0190694	chr14	70827378	1.7196629713896785	chr14:70827378:C:G
chr14:70827531	['T', 'C']	56057	25805.76209166652	514.4958386680381	0.0210793803713136	0.0068996503834434	3.0551374634715085	0.00225063	0.00225063	chr14	70827531	2.647695896454871	chr14:70827531:T:C
chr14:70828573	['G', 'A']	56057	25866.84575312651	507.21732003406765	0.0205754962665286	0.0068919156196089	2.985453885707332	0.0028328	0.0028328	chr14	70828573	2.547784086249945	chr14:70828573:G:A
