## Supplementary material for "Characterization of shared and ancestry-specific signals driving complex traits using multi-ancestry fine-mapping": s2_gwas_temp.txt

locus	alleles	n	sum_x	y_transpose_x	beta	standard_error	t_stat	p_value	p_value_str	chrom	pos	-log10pvalue	rsid
chr14:69829184	['GTGTA', 'G']	10699	1648.7908816880215	-69.95465315756162	-0.0244206929503505	0.0262268202192223	-0.9311343405805624	0.351805	0.351805	chr14	69829184	0.4536979924596306	chr14:69829184:GTGTA:G
chr14:69829238	['G', 'A']	10699	2225.8321645628803	-124.97701454802326	-0.0342336597167453	0.0229198430834155	-1.4936253966553692	0.135303	0.135303	chr14	69829238	0.8686925739197344	chr14:69829238:G:A
chr14:69829985	['A', 'G']	10699	271.07600972326105	-16.94311314590218	-0.0366130371631534	0.0627686614395368	-0.583301225858094	0.559703	0.559703	chr14	69829985	0.2520423652748782	chr14:69829985:A:G
chr14:69830697	['T', 'C']	10699	271.0253318377267	-16.383143745713134	-0.035152124836796	0.0627609207298906	-0.5600957479270133	0.575426	0.575426	chr14	69830697	0.2400105188770014	chr14:69830697:T:C
chr14:69830955	['G', 'A']	10699	416.1555867227676	-16.171796062086383	-0.0143288446322818	0.0504792067849648	-0.2838563746320524	0.776526	0.776526	chr14	69830955	0.1098439984447707	chr14:69830955:G:A
chr14:69833295	['G', 'A']	10699	6140.8698335515255	-180.9734366666856	-0.0077047721229932	0.0154936047657897	-0.4972872510602306	0.618997	0.618997	chr14	69833295	0.2083114558047656	chr14:69833295:G:A
chr14:69833331	['C', 'T']	10699	6129.291538101916	-178.18914592391306	-0.0072467740686689	0.0155009350656282	-0.4675056077576853	0.640148	0.640148	chr14	69833331	0.1937196070276707	chr14:69833331:C:T
chr14:69833779	['TAA', 'T']	10699	271.02533183772664	-14.952085626913451	-0.0297601251256482	0.0627520926444249	-0.47424912654753	0.635332	0.635332	chr14	69833779	0.1969992698442963	chr14:69833779:TAA:T
chr14:69834741	['A', 'G']	10699	2425.586980920314	-48.00751519509529	0.002834125058096	0.021935443315627	0.1292029988779371	0.897199	0.897199	chr14	69834741	0.047111219144714	chr14:69834741:A:G
chr14:69834757	['C', 'A']	10699	418.3910562260268	-15.153879366697923	-0.0121018612265698	0.0503735690401461	-0.2402422829505106	0.810147	0.810147	chr14	69834757	0.0914361718663691	chr14:69834757:C:A
chr14:69835281	['ATTAG', 'A']	10699	271.3550772110435	-15.54913214003859	-0.0320477333818734	0.0627569175589437	-0.5106645550551933	0.609597	0.609597	chr14	69835281	0.2149571789497085	chr14:69835281:ATTAG:A
chr14:69836449	['T', 'C']	10699	6142.148172384781	-180.8277249805274	-0.0076741343051232	0.0154820773507869	-0.4956785921711749	0.620131	0.620131	chr14	69836449	0.2075165579734391	chr14:69836449:T:C
chr14:69837336	['G', 'A']	10699	688.2573165030387	-18.66784930625065	-0.0092876948245321	0.0394519091456841	-0.2354181337647174	0.813889	0.813889	chr14	69837336	0.0894348211238328	chr14:69837336:G:A
chr14:69838321	['T', 'C']	10699	6141.147985416472	-184.5826752852628	-0.0085409520955735	0.0154851762291532	-0.5515566609758	0.581264	0.581264	chr14	69838321	0.2356265738017318	chr14:69838321:T:C
chr14:69840260	['G', 'A']	10699	3794.0	-192.75546861827388	-0.0308996176657172	0.018476101802364	-1.6724100135540296	0.0944728	0.0944728	chr14	69840260	1.024693212763527	chr14:69840260:G:A
chr14:69840334	['C', 'A']	10699	268.0	-15.19939569801489	-0.0317974637475494	0.0630791538011664	-0.5040883054293834	0.61421	0.61421	chr14	69840334	0.2116831170537038	chr14:69840334:C:A
chr14:69841075	['C', 'T']	10699	8750.635785734317	-280.51227951997845	-0.0135340801235814	0.0142440981086078	-0.9501535316864044	0.342056	0.342056	chr14	69841075	0.4659027872185649	chr14:69841075:C:T
chr14:69841758	['C', 'T']	10699	267.0	-20.026580545042663	-0.0513275840826101	0.0631931238645554	-0.8122336884725431	0.416676	0.416676	chr14	69841758	0.3802015136241655	chr14:69841758:C:T
chr14:69842321	['C', 'T']	10699	1127.0	4.818473932174303	0.0201637214575846	0.0313243830770913	0.6437068978488881	0.519779	0.519779	chr14	69842321	0.2841812707533466	chr14:69842321:C:T
chr14:69842383	['G', 'A']	10699	1128.0	5.413238418473604	0.0203602336756714	0.0312839632883666	0.6508201498638965	0.515177	0.515177	chr14	69842383	0.2880435342275418	chr14:69842383:G:A
chr14:69842522	['G', 'A']	10699	1128.105440269209	5.377773620085236	0.0203433748832839	0.031284088148379	0.6502786588119884	0.515526	0.515526	chr14	69842522	0.2877494266524657	chr14:69842522:G:A
chr14:69843058	['T', 'C']	10699	8586.802579921481	-230.36037263845927	-0.0036049155368574	0.014368674767401	-0.2508871273943845	0.801906	0.801906	chr14	69843058	0.095876537044884	chr14:69843058:T:C
chr14:69843269	['C', 'T']	10699	10074.883331775263	-306.5892638246064	-0.0105904404579847	0.0140727112869812	-0.7525515333908691	0.451736	0.451736	chr14	69843269	0.3451152980187447	chr14:69843269:C:T
chr14:69843778	['G', 'A']	10699	8139.282255048616	-239.21101758430456	-0.0074764571186198	0.0145132655421884	-0.5151464428792136	0.606461	0.606461	chr14	69843778	0.2171971222984574	chr14:69843778:G:A
chr14:69844495	['C', 'A']	10699	15295.288799551234	-374.663058060445	0.0035977218484525	0.015788219728649	0.2278738141656454	0.819749	0.819749	chr14	69844495	0.0863191044478583	chr14:69844495:C:A
chr14:69844894	['T', 'C']	10699	2983.673244178435	-48.62968211030882	0.0074124281781134	0.0200698713538723	0.3693311256169693	0.711888	0.711888	chr14	69844894	0.1475883277227919	chr14:69844894:T:C
chr14:69846431	['C', 'T']	10699	4742.762773722628	-151.28889954054668	-0.009567851864909	0.0168837632377623	-0.5666895306556734	0.570937	0.570937	chr14	69846431	0.2434118113020563	chr14:69846431:C:T
chr14:69847261	['G', 'A']	10699	341.0	-33.12842141150458	-0.072534095352702	0.0559077922692168	-1.297387938400845	0.194526	0.194526	chr14	69847261	0.7110223434288417	chr14:69847261:G:A
chr14:69848869	['T', 'C']	10699	3737.047868362005	-86.58830480010802	0.005438956938801	0.0185295516049168	0.2935287941537559	0.769124	0.769124	chr14	69848869	0.1140036365647492	chr14:69848869:T:C
chr14:69849748	['C', 'T']	10699	7552.117614061332	-151.75736479992844	0.0088044199997486	0.0146497677232616	0.6009938291218491	0.547857	0.547857	chr14	69849748	0.2613327849742475	chr14:69849748:C:T
chr14:69849818	['A', 'G']	10699	1408.1316133856794	-32.287043385950334	0.0021053908316348	0.0279468401998783	0.075335559103531	0.939949	0.939949	chr14	69849818	0.0268957098252479	chr14:69849818:A:G
chr14:69850575	['G', 'A']	10699	293.0273882968779	-32.19836326159639	-0.0873254386353575	0.0599161201302433	-1.4574615052765916	0.145018	0.145018	chr14	69850575	0.8385780886925931	chr14:69850575:G:A
chr14:69851322	['C', 'T']	10699	511.0	-2.3863002524795736	0.005563999677236	0.045932934184704	0.1211331210599854	0.903588	0.903588	chr14	69851322	0.0440295453129719	chr14:69851322:C:T
chr14:69853439	['C', 'T']	10699	1857.5208489154825	-46.55255634692507	0.0056026123028361	0.0247486072321702	0.2263809130864323	0.82091	0.82091	chr14	69853439	0.0857044538987154	chr14:69853439:C:T
chr14:69853463	['C', 'G']	10699	512.0478594129744	0.4606144623260566	0.012102553527515	0.0458836545769521	0.2637661197457089	0.791965	0.791965	chr14	69853463	0.1012940111412411	chr14:69853463:C:G
chr14:69853626	['A', 'G']	10699	2682.501449004394	-2.2937878965234453	0.0269310724162683	0.021127508016163	1.2746923298131232	0.202446	0.202446	chr14	69853626	0.6936907997554809	chr14:69853626:A:G
chr14:69854014	['C', 'T']	10699	1101.0	17.80635145984219	0.041006860860919	0.031532977452718	1.3004436679792282	0.193477	0.193477	chr14	69854014	0.7133706552795858	chr14:69854014:C:T
chr14:69855092	['G', 'A']	10699	1072.0	23.18864862858452	0.0447704443247573	0.0318929651281522	1.4037717767808922	0.160416	0.160416	chr14	69855092	0.7947523170670403	chr14:69855092:G:A
chr14:69855260	['A', 'G']	10699	13594.81198578908	-308.2553196931593	0.0082519227357026	0.0146493364262518	0.5632966910989267	0.573245	0.573245	chr14	69855260	0.2416597246170022	chr14:69855260:A:G
chr14:69856970	['G', 'A']	10699	8968.83828753038	-229.9921764584392	-0.0005818492235124	0.0142858207943653	-0.0407291419854542	0.967513	0.967513	chr14	69856970	0.0143431908668448	chr14:69856970:G:A
chr14:69857045	['C', 'G']	10699	9123.852776219854	-264.90291432457013	-0.0051342544162044	0.0143345896758237	-0.3581724020230353	0.720221	0.720221	chr14	69857045	0.1425342197445768	chr14:69857045:C:G
chr14:69857049	['C', 'T']	10699	415.0387922976257	-28.42345327713613	-0.0437348328200817	0.0504140671042807	-0.8675124887190107	0.385681	0.385681	chr14	69857049	0.4137717554777592	chr14:69857049:C:T
chr14:69857353	['C', 'T']	10699	667.2494623655914	9.415148192983857	0.0317262950918396	0.0402186459646191	0.7888454305435769	0.43022	0.43022	chr14	69857353	0.3663094040653838	chr14:69857353:C:T
chr14:69857869	['T', 'C']	10699	510.1430441286462	-13.558981922337631	-0.0049871218928474	0.0464553851064646	-0.1073529340337648	0.914511	0.914511	chr14	69857869	0.0388110663378433	chr14:69857869:T:C
chr14:69857884	['CATTGTGTAT', 'C']	10699	513.0479528883903	-15.376355548592826	-0.008686788488936	0.0463235864132966	-0.1875240921856296	0.851253	0.851253	chr14	69857884	0.0699413445286152	chr14:69857884:CATTGTGTAT:C
chr14:69859462	['T', 'C']	10699	604.0	6.371524733428924	0.0281659886949658	0.0424030258137667	0.6642447833480166	0.506548	0.506548	chr14	69859462	0.2953793950274513	chr14:69859462:T:C
chr14:69859681	['G', 'A']	10699	8824.649621389175	-139.55381878535312	0.0133343673233484	0.0141172380218889	0.9445450521322496	0.344913	0.344913	chr14	69859681	0.4622904364767208	chr14:69859681:G:A
chr14:69860617	['C', 'T']	10699	7372.378143404692	-162.892411100248	0.0053605474925788	0.0146392986167537	0.3661751585860855	0.714242	0.714242	chr14	69860617	0.1461546153138756	chr14:69860617:C:T
chr14:69860700	['C', 'G']	10699	4948.925119192297	-123.73587018498434	-7.467223510427931e-05	0.0164489277100743	-0.004539641514659	0.996378	0.996378	chr14	69860700	0.001575870240391	chr14:69860700:C:G
chr14:69861313	['C', 'T']	10699	321.0	-38.42185890247401	-0.0989674507382871	0.0570846595083628	-1.7336960856145347	0.0830009	0.0830009	chr14	69861313	1.080917198432184	chr14:69861313:C:T
chr14:69861347	['A', 'G']	10699	411.1537166900421	-47.26759332621528	-0.0902861559471582	0.0504013407549727	-1.791344329232956	0.0732664	0.0732664	chr14	69861347	1.1350951473247193	chr14:69861347:A:G
chr14:69861512	['A', 'G']	10699	463.0	-57.28392822880503	-0.0963698290806677	0.0475854320888899	-2.0251960495104515	0.0428721	0.0428721	chr14	69861512	1.3678252429630091	chr14:69861512:A:G
chr14:69862236	['C', 'T']	10699	4186.565217391304	-98.49648313772389	0.0008085469873785	0.0177727219153759	0.0454937060979416	0.963715	0.963715	chr14	69862236	0.0160513812708274	chr14:69862236:C:T
chr14:69862836	['C', 'T']	10699	457.04271826509625	-6.080267102470911	-0.0043577063688476	0.0482181608149373	-0.0903747943761816	0.927991	0.927991	chr14	69862836	0.032456235709253	chr14:69862836:C:T
chr14:69863073	['T', 'G']	10699	1088.0	-33.38394163734079	-0.0092468952170066	0.0319762959516539	-0.2891796858206275	0.772449	0.772449	chr14	69863073	0.1121301847183275	chr14:69863073:T:G
chr14:69863382	['G', 'C']	10699	18000.364868654764	-446.490308919281	0.0003264694697031	0.0189926405847276	0.0171892617167556	0.986286	0.986286	chr14	69863382	0.0059971314975964	chr14:69863382:G:C
chr14:69863457	['T', 'C']	10699	426.0	-50.52155908666792	-0.0937830983411583	0.0495691385643594	-1.8919654659600869	0.0585226	0.0585226	chr14	69863457	1.2326763875950917	chr14:69863457:T:C
chr14:69864752	['T', 'C']	10699	4196.176608077785	-99.10983838008416	0.0002619771087207	0.0177689498960485	0.0147435335376245	0.988237	0.988237	chr14	69864752	0.0051388899780595	chr14:69864752:T:C
chr14:69864821	['C', 'T']	10699	3493.653080302889	-93.2802089967182	-0.0015189355748658	0.0189470379077281	-0.0801674426505617	0.936106	0.936106	chr14	69864821	0.028674971124519	chr14:69864821:C:T
chr14:69864940	['T', 'G']	10699	19469.81977939801	-462.8810545772369	0.0154442246601376	0.0243797661743593	0.6334853480416306	0.52643	0.52643	chr14	69864940	0.2786593692740234	chr14:69864940:T:G
chr14:69865225	['G', 'A']	10699	9265.598074046373	-192.9248297966797	0.0080747334474124	0.014106829694081	0.5723988750498911	0.567064	0.567064	chr14	69865225	0.2463679229795956	chr14:69865225:G:A
chr14:69865440	['G', 'A']	10699	574.0536548887642	-19.462966295420767	-0.001967653588706	0.0432218117604504	-0.04552455134485	0.96369	0.96369	chr14	69865440	0.0160626475714213	chr14:69865440:G:A
chr14:69865587	['T', 'C']	10699	13008.431709825183	-307.8845664722859	0.0030363568990509	0.0142534796826932	0.2130256587616091	0.831311	0.831311	chr14	69865587	0.0802364728269951	chr14:69865587:T:C
chr14:69865797	['C', 'T']	10699	3300.0	-86.44073501966903	-0.0020348710015952	0.0193858819195774	-0.1049666458321011	0.916404	0.916404	chr14	69865797	0.0379130238321203	chr14:69865797:C:T
chr14:69866254	['C', 'T']	10699	3298.3082819218544	-86.99974706899211	-0.002261815586117	0.0193890587003311	-0.1166542234501781	0.907136	0.907136	chr14	69866254	0.042327597590615	chr14:69866254:C:T
chr14:69866281	['G', 'A']	10699	454.0	-7.339393517429036	-0.0072485111976795	0.0483634574933042	-0.1498757858385765	0.880865	0.880865	chr14	69866281	0.0550906457849781	chr14:69866281:G:A
chr14:69866292	['T', 'C']	10699	455.0425313142644	-7.309103061356224	-0.0066845032640833	0.0483115201236822	-0.1383625116115248	0.889957	0.889957	chr14	69866292	0.0506309766290938	chr14:69866292:T:C
chr14:69866859	['A', 'G']	10699	8181.764722378015	-181.87070313166407	0.0034748184125135	0.0144278950165821	0.2408402894892097	0.809684	0.809684	chr14	69866859	0.0916844426435023	chr14:69866859:A:G
chr14:69866912	['G', 'A']	10699	11432.205590875095	-273.5724515283443	0.0010001247584343	0.0140598801536673	0.0711332349567353	0.943293	0.943293	chr14	69866912	0.0253533883670164	chr14:69866912:G:A
chr14:69867409	['A', 'C']	10699	19280.8021125444	-438.0351671969529	0.0242759366361413	0.0233729100158764	1.0386356093294116	0.298998	0.298998	chr14	69867409	0.5243317166650981	chr14:69867409:A:C
chr14:69867591	['G', 'A']	10699	19467.819592447187	-462.1350917969903	0.0157838650413834	0.0243713433638544	0.6476403374954176	0.517232	0.517232	chr14	69867591	0.2863146141212827	chr14:69867591:G:A
chr14:69868630	['C', 'T']	10699	5622.101916783544	-122.71404289556844	0.00259160364752	0.0159139460421518	0.1628511018358122	0.870639	0.870639	chr14	69868630	0.0601618826582507	chr14:69868630:C:T
chr14:69869784	['A', 'G']	10699	955.2678571428572	-5.5633836177641705	0.0132276660359998	0.0342089636209004	0.3866725160863454	0.699006	0.699006	chr14	69869784	0.1555190964206877	chr14:69869784:A:G
chr14:69870244	['C', 'A']	10699	5671.060110311302	-119.17862655003005	0.0037741864242893	0.01587568002272	0.2377338431417142	0.812092	0.812092	chr14	69870244	0.0903947677673958	chr14:69870244:C:A
chr14:69870333	['T', 'G']	10699	291.0	-6.389700773110638	0.0030785832091799	0.0599536686281821	0.0513493716001357	0.959048	0.959048	chr14	69870333	0.0181596560061331	chr14:69870333:T:G
chr14:69870385	['CTTA', 'C']	10699	424.0396335763694	-50.673757056343696	-0.094795730617535	0.0496785828868088	-1.9081810532624155	0.0563946	0.0563946	chr14	69870385	1.2487624793939482	chr14:69870385:CTTA:C
chr14:69870586	['G', 'A']	10699	425.0	-47.717985856524045	-0.0872557398526148	0.0496249943948645	-1.758302261121152	0.0787247	0.0787247	chr14	69870586	1.1038889856751315	chr14:69870586:G:A
chr14:69871119	['T', 'C']	10699	848.0	-26.97693173489761	-0.012167617232365	0.0356414084300577	-0.3413899104532473	0.732817	0.732817	chr14	69871119	0.1350044643940329	chr14:69871119:T:C
chr14:69871252	['G', 'T']	10699	5936.554870069172	-103.54488497605062	0.0120760690225196	0.0155523208840304	0.7764801866272982	0.437483	0.437483	chr14	69871252	0.3590388184122675	chr14:69871252:G:T
chr14:69871958	['T', 'C']	10699	474.0	-57.55973908626438	-0.0930700222150287	0.0470771020256434	-1.976970081215542	0.0480707	0.0480707	chr14	69871958	1.3181195536790529	chr14:69871958:T:C
chr14:69872557	['G', 'A']	10699	3348.0	-91.44359118668544	-0.0029627329927247	0.0192461284723014	-0.153939167401309	0.877661	0.877661	chr14	69872557	0.0566731996508243	chr14:69872557:G:A
chr14:69872653	['C', 'T']	10699	628.0	-50.10406507748117	-0.0508641597712996	0.041096422634866	-1.2376785255305092	0.215862	0.215862	chr14	69872653	0.6658238034407792	chr14:69872653:C:T
chr14:69873106	['T', 'G']	10699	3245.6067121622887	-90.4302537645808	-0.0030721825329943	0.0194793743598417	-0.1577146409449291	0.874685	0.874685	chr14	69873106	0.0581483211402103	chr14:69873106:T:G
chr14:69873827	['C', 'T']	10699	5658.528883903533	-104.4427577490614	0.0070678157625964	0.0158687464590662	0.4453921915526219	0.656045	0.656045	chr14	69873827	0.1830663701039028	chr14:69873827:C:T
chr14:69874074	['T', 'C']	10699	292.027294821462	-7.878915851131081	-0.0020976375929019	0.0598541806763758	-0.0350457991271096	0.972044	0.972044	chr14	69874074	0.0123140760976868	chr14:69874074:T:C
chr14:69874318	['A', 'G']	10699	474.0886229784052	-57.60269482676514	-0.0931492155906282	0.0470772409423312	-1.9786464483917905	0.0478815	0.0478815	chr14	69874318	1.319832252761893	chr14:69874318:A:G
chr14:69875316	['A', 'G']	10699	3249.0	-91.79340972880868	-0.0036029590382902	0.0194733497381985	-0.1850199933102812	0.853217	0.853217	chr14	69875316	0.0689404999963545	chr14:69875316:A:G
chr14:69875321	['T', 'C']	10699	473.0	-56.340667363166055	-0.0909755897272696	0.04712245753333	-1.9306206528579697	0.0535564	0.0535564	chr14	69875321	1.2711886234576515	chr14:69875321:T:C
chr14:69875589	['G', 'A']	10699	1682.4717651458486	-46.54219334149535	-0.0052491122002368	0.0261590489140376	-0.2006614314414165	0.840967	0.840967	chr14	69875589	0.0752210458181298	chr14:69875589:G:A
chr14:69875596	['C', 'T']	10699	291.027201346046	-6.413362886975799	0.0029914716970552	0.0599537769371477	0.049896300948502	0.960206	0.960206	chr14	69875596	0.0176355846001897	chr14:69875596:C:T
chr14:69876113	['T', 'C']	10699	11312.918094168304	-336.3755624525608	-0.0115071764380213	0.0140758403238622	-0.8175125728382736	0.413654	0.413654	chr14	69876113	0.3833627717245467	chr14:69876113:T:C
chr14:69876257	['G', 'A']	10699	17927.40492002619	-432.67851881780496	0.0047597492335674	0.0187795053138339	0.2534544522885348	0.799922	0.799922	chr14	69876257	0.0969523587844321	chr14:69876257:G:A
chr14:69876713	['T', 'A']	10699	3540.9928945400147	-101.50421177096692	-0.0041666800423531	0.01884004740896	-0.2211608045302215	0.824971	0.824971	chr14	69876713	0.0835613178274554	chr14:69876713:T:A
chr14:69877067	['T', 'C']	10699	5569.0	-229.8772088222873	-0.0219244702843198	0.0159037261230293	-1.3785744368781725	0.168055	0.168055	chr14	69877067	0.7745485618014291	chr14:69877067:T:C
chr14:69877574	['G', 'A']	10699	2715.2537857543466	-146.82639719800207	-0.0349158025373445	0.0208452176212051	-1.6750030233230062	0.0939629	0.0939629	chr14	69877574	1.0270435879506057	chr14:69877574:G:A
chr14:69877598	['C', 'A']	10699	10235.826834969612	-340.35364697120826	-0.0159858027832476	0.0139168271720367	-1.1486671915684985	0.250719	0.250719	chr14	69877598	0.6008127530681622	chr14:69877598:C:A
chr14:69878006	['G', 'C']	10699	286.0	-4.52195017805416	0.0082243264743359	0.0606630617565369	0.1355738770216239	0.892161	0.892161	chr14	69878006	0.0495567654644897	chr14:69878006:G:C
chr14:69878057	['G', 'A']	10699	3125.0	-83.01808612920928	-0.0019537073253796	0.0200680017032157	-0.0973543531774047	0.922447	0.922447	chr14	69878057	0.0350585772217763	chr14:69878057:G:A
chr14:69878680	['C', 'T']	10699	1283.2383808095951	-73.04716667698989	-0.0288971927866437	0.0294321184000322	-0.9818251066362946	0.326208	0.326208	chr14	69878680	0.4865053924274047	chr14:69878680:C:T
chr14:69878694	['G', 'A']	10699	4827.548025816256	-87.7699955121722	0.0080820771178689	0.0170124077665856	0.4750695626837207	0.634747	0.634747	chr14	69878694	0.1973993430521521	chr14:69878694:G:A
chr14:69878996	['C', 'T']	10699	393.0	-11.823533690306066	-0.0111794853821346	0.0519066598714977	-0.2153767052206991	0.829478	0.829478	chr14	69878996	0.0811951281511407	chr14:69878996:C:T
chr14:69879972	['C', 'T']	10699	5279.0	-85.89924437968186	0.0097023085781056	0.016287505808599	0.5956902605052812	0.551395	0.551395	chr14	69879972	0.2585371763554806	chr14:69879972:C:T
chr14:69880110	['G', 'C']	10699	9243.591903515333	-235.4541644835285	0.0003832302667313	0.0140136258023716	0.0273469744472917	0.978184	0.978184	chr14	69880110	0.0095794451423582	chr14:69880110:G:C
chr14:69880610	['T', 'A']	10699	254.0237427556553	2.120593343635612	0.0448955475803744	0.0634438246516725	0.7076425140959856	0.479183	0.479183	chr14	69880610	0.3194985978331742	chr14:69880610:T:A
chr14:69880631	['A', 'G']	10699	5392.504019442887	-100.69214505305064	0.0057413603889765	0.0162461059888167	0.3533991710338887	0.723796	0.723796	chr14	69880631	0.140383821314484	chr14:69880631:A:G
chr14:69883750	['A', 'G']	10699	7222.0	-133.3872344829864	0.0125258531533565	0.0146806821914634	0.8532201017633981	0.393556	0.393556	chr14	69883750	0.4049934621344087	chr14:69883750:A:G
chr14:69884172	['T', 'C']	10699	13277.0	-269.9956699173628	0.0148232985539441	0.0144151519362965	1.0283137229112296	0.303826	0.303826	chr14	69884172	0.517375064003936	chr14:69884172:T:C
chr14:69884280	['T', 'C']	10699	2550.6223802395207	-59.55271592374537	0.0001238459635882	0.021400210465113	0.0057871376447504	0.995383	0.995383	chr14	69884280	0.0020097807803005	chr14:69884280:T:C
chr14:69884872	['T', 'C']	10699	7334.11297110259	-148.70616759660138	0.0095747306270257	0.0146206976761558	0.6548750845618462	0.512562	0.512562	chr14	69884872	0.2902535944101611	chr14:69884872:T:C
chr14:69884873	['G', 'A']	10699	7328.109604414101	-153.5339196181641	0.0086229169959434	0.0146266270733753	0.5895355745850364	0.555515	0.555515	chr14	69884873	0.2553042097577189	chr14:69884873:G:A
chr14:69884879	['G', 'A']	10699	275.02570573939056	-7.214864682343353	0.0079995755396749	0.0615782453475324	0.1299091179770925	0.896641	0.896641	chr14	69884879	0.0473814063729152	chr14:69884879:G:A
chr14:69884948	['T', 'G']	10699	7344.74595605423	-149.6357186785606	0.0093710140153836	0.0146309271998065	0.6404935167408647	0.521866	0.521866	chr14	69884948	0.2824409968662931	chr14:69884948:T:G
chr14:69885150	['A', 'G']	10699	13275.44487047601	-258.0319556050554	0.0174396582149081	0.014426099634754	1.2088962821866398	0.226729	0.226729	chr14	69885150	0.6444929274496527	chr14:69885150:A:G
chr14:69885441	['G', 'A']	10699	3520.329033464199	-81.48862179571856	0.001938295358331	0.01862410351707	0.1040745588937762	0.917112	0.917112	chr14	69885441	0.0375776239681758	chr14:69885441:G:A
chr14:69885592	['A', 'G']	10699	420.0	2.3072124453441463	0.0379857220788623	0.050272868143549	0.7555909078113064	0.449911	0.449911	chr14	69885592	0.3468733885172506	chr14:69885592:A:G
chr14:69885760	['G', 'A']	10699	3220.0	-49.56148654778444	0.0148038894907302	0.0193699558170031	0.7642706896489282	0.444723	0.444723	chr14	69885760	0.3519104093080213	chr14:69885760:G:A
chr14:69886099	['C', 'T']	10699	251.0	-4.747197478906939	0.0030361337252355	0.0645340148663735	0.0470470298728862	0.962477	0.962477	chr14	69886099	0.0166096398895209	chr14:69886099:C:T
chr14:69886100	['G', 'A']	10699	673.0	25.2841484813411	0.0607733416735653	0.0397875845125214	1.5274448654815806	0.12668	0.12668	chr14	69886100	0.8972919453001257	chr14:69886100:G:A
chr14:69886135	['C', 'T']	10699	255.04767691876225	-5.634670474486596	0.0006193443722453	0.0640409882042167	0.0096710620746568	0.992284	0.992284	chr14	69886135	0.0033640113329605	chr14:69886135:C:T
chr14:69886900	['A', 'G']	10699	1112.0	-24.58398914823328	0.0058055388159443	0.0313153305497946	0.1853896706187721	0.852927	0.852927	chr14	69886900	0.0690881374770887	chr14:69886900:A:G
chr14:69887171	['A', 'G']	10699	271.0	-7.737959056438313	0.0062340623619477	0.0620100284541342	0.1005331317749484	0.919923	0.919923	chr14	69887171	0.0362485227355362	chr14:69887171:A:G
chr14:69888552	['G', 'A']	10699	5207.0	-179.76363353240495	-0.0145146064277948	0.0164109877204804	-0.884444414621126	0.376476	0.376476	chr14	69888552	0.4242627044560804	chr14:69888552:G:A
chr14:69888602	['C', 'T']	10699	4940.308771273611	-180.4386576778264	-0.0167414015260589	0.0167132833500237	-1.0016823849297831	0.31652	0.31652	chr14	69888602	0.4995988429445283	chr14:69888602:C:T
chr14:69888901	['G', 'A']	10699	18476.72695830996	-468.2341515324196	-0.0004569759600828	0.0202126109578834	-0.0226084577116252	0.981963	0.981963	chr14	69888901	0.0079048759590397	chr14:69888901:G:A
chr14:69889451	['C', 'A']	10699	4638.867159016547	-179.38588505664097	-0.0149444337340699	0.0167170818882997	-0.8939618669051027	0.371362	0.371362	chr14	69889451	0.4302025379539026	chr14:69889451:C:A
chr14:69889517	['G', 'A']	10699	8657.04572657565	-295.10886300200275	-0.0152257077821268	0.0142306943020171	-1.0699202343183372	0.284679	0.284679	chr14	69889517	0.5456445684009807	chr14:69889517:G:A
chr14:69889645	['A', 'G']	10699	2174.406469103487	-98.71545206594767	-0.0194493798630228	0.0230466071514449	-0.8439151036513177	0.398736	0.398736	chr14	69889645	0.3993145521591759	chr14:69889645:A:G
chr14:69889991	['G', 'T']	10699	385.0	-49.85514142918717	-0.1071620412897479	0.0524970623832779	-2.04129595875983	0.0412459	0.0412459	chr14	69889991	1.384619215498843	chr14:69889991:G:T
chr14:69890465	['T', 'C']	10699	3512.9850411368734	-142.9687026181211	-0.0176830758848275	0.0187389491690228	-0.9436535488371584	0.345368	0.345368	chr14	69890465	0.4617179043691172	chr14:69890465:T:C
chr14:69890892	['T', 'C']	10699	2934.096961196821	-100.75011641286032	-0.0130030718384626	0.0202488425643644	-0.642163708722119	0.520781	0.520781	chr14	69890892	0.2833448688056066	chr14:69890892:T:C
chr14:69891729	['T', 'C']	10699	3332.5574153731063	-93.65108329959732	0.0021947316496799	0.019249901334804	0.1140126181172608	0.90923	0.90923	chr14	69891729	0.0413262431851751	chr14:69891729:T:C
chr14:69892104	['T', 'C']	10699	1167.218192016453	-40.35883277099424	-0.0109980511539797	0.0306673245413062	-0.3586244094807262	0.719883	0.719883	chr14	69892104	0.1427380821567064	chr14:69892104:T:C
chr14:69892908	['T', 'C']	10699	4006.123317127898	-131.6134938247208	-0.0057034985397577	0.0179374961940224	-0.3179651428530143	0.750518	0.750518	chr14	69892908	0.1246388874221356	chr14:69892908:T:C
chr14:69893055	['C', 'T']	10699	5992.360516225567	-163.33889480134204	-0.0066183623289812	0.0157690216141545	-0.4197065925155728	0.674708	0.674708	chr14	69893055	0.1708841403927156	chr14:69893055:C:T
chr14:69893808	['G', 'A']	10699	11273.1609947644	-269.5640378708803	0.0037668013117209	0.0141446731717099	0.2663052914686439	0.790009	0.790009	chr14	69893808	0.1023679610790866	chr14:69893808:G:A
chr14:69893825	['T', 'C']	10699	4003.748434140413	-126.9237083517131	-0.0042410301761562	0.017943983813001	-0.2363483059477312	0.813167	0.813167	chr14	69893825	0.0898202542453913	chr14:69893825:T:C
chr14:69893975	['C', 'T']	10699	2125.198635258927	-74.1431598687417	-0.005000964384368	0.0231211459955468	-0.2162939668012654	0.828763	0.828763	chr14	69893975	0.0815696461781397	chr14:69893975:C:T
chr14:69894141	['T', 'C']	10699	3813.06918474196	-121.9607893293438	-0.0036798172834836	0.0182740442667973	-0.2013685219187984	0.840414	0.840414	chr14	69894141	0.0755067215301216	chr14:69894141:T:C
chr14:69894145	['G', 'A']	10699	3813.06918474196	-122.6497999939554	-0.0039006268594128	0.0182740448724662	-0.2134517500988517	0.830979	0.830979	chr14	69894145	0.0804099513053702	chr14:69894145:G:A
chr14:69894591	['A', 'C']	10699	299.05590352435263	-8.556921481838925	-0.0138543488089294	0.0594205370737275	-0.2331575830716466	0.815644	0.815644	chr14	69894591	0.088499354201184	chr14:69894591:A:C
chr14:69895431	['A', 'G']	10699	5914.55281361002	-151.89034853214693	-0.0049723056017253	0.0158330723644519	-0.3140455299685898	0.753493	0.753493	chr14	69895431	0.1229207779551814	chr14:69895431:A:G
chr14:69895437	['T', 'C']	10699	3475.3248270704808	-89.27776922671515	0.0040541720011108	0.0189382340153192	0.2140733923676002	0.830494	0.830494	chr14	69895437	0.0806635008119897	chr14:69895437:T:C
chr14:69896607	['T', 'C']	10699	5365.504487658938	-145.5053698147657	0.0021485936123421	0.0161112862753044	0.1333595329154747	0.893912	0.893912	chr14	69896607	0.0487052326531898	chr14:69896607:T:C
chr14:69896752	['T', 'C']	10699	5780.540287904281	-186.9477849321557	-0.0058770962569717	0.0157454977817605	-0.3732556657420988	0.708966	0.708966	chr14	69896752	0.1493745918500041	chr14:69896752:T:C
chr14:69897183	['G', 'T']	10699	5402.504954197046	-153.65953735811678	-0.000192647859506	0.0160725879490582	-0.0119861132579693	0.990437	0.990437	chr14	69897183	0.0041731439745208	chr14:69897183:G:T
chr14:69897655	['G', 'A']	10699	10024.684870020574	-301.81045220633064	-0.0108574221503385	0.0141984666578198	-0.7646897662966174	0.444473	0.444473	chr14	69897655	0.3521546155872592	chr14:69897655:G:A
chr14:69898052	['G', 'A']	10699	3525.6476528894705	-97.10910000554966	0.0014614001292849	0.0188471687394315	0.0775395047123147	0.938196	0.938196	chr14	69898052	0.0277064230000636	chr14:69898052:G:A
chr14:69898519	['G', 'A']	10699	400.71161048689135	-1.3707604393801005	0.019243335588556	0.0517010867173674	0.3722036964861682	0.709749	0.709749	chr14	69898519	0.1488952107003621	chr14:69898519:G:A
chr14:69899328	['A', 'G']	10699	5408.516548242334	-156.6539377483848	-0.000796625697533	0.0160696368358079	-0.0495733479027917	0.960463	0.960463	chr14	69899328	0.0175193608442846	chr14:69899328:A:G
chr14:69899660	['T', 'C']	10699	343.0	-16.475014009390975	-0.0355414188657528	0.0557515137739265	-0.6374969298569002	0.523815	0.523815	chr14	69899660	0.2808220692480259	chr14:69899660:T:C
chr14:69899692	['C', 'T']	10699	5792.70712549093	-142.5159890732405	-0.0034933381936826	0.0159452530014099	-0.2190832715776741	0.826589	0.826589	chr14	69899692	0.0827103784773542	chr14:69899692:C:T
chr14:69899720	['A', 'G']	10699	5410.0	-153.82552180851974	3.4467022066926066e-05	0.0160645081560668	0.0021455385830726	0.998288	0.998288	chr14	69899720	0.0007441493267528	chr14:69899720:A:G
chr14:69899742	['C', 'T']	10699	343.0	-16.475014009390975	-0.0355414188657528	0.0557515137739265	-0.6374969298569002	0.523815	0.523815	chr14	69899742	0.2808220692480259	chr14:69899742:C:T
chr14:69899988	['T', 'C']	10699	5790.623691099477	-142.3809003804835	-0.0035541506849515	0.0159440914039289	-0.2229133410559661	0.823607	0.823607	chr14	69899988	0.0842799708829836	chr14:69899988:T:C
chr14:69900157	['A', 'G']	10699	5777.079928952043	-190.3712679414245	-0.0066880185081538	0.0157450561838221	-0.4247694279443557	0.671013	0.671013	chr14	69900157	0.1732690658614489	chr14:69900157:A:G
chr14:69900472	['A', 'G']	10699	5408.0	-153.83054467255943	1.2855871986378694e-05	0.0160683813151883	0.0008000726230106	0.999362	0.999362	chr14	69900472	0.0002771683055483	chr14:69900472:A:G
chr14:69900485	['C', 'G']	10699	342.0319685922602	-16.36070225373636	-0.0355436471093738	0.0558188194390574	-0.636768162898538	0.52429	0.52429	chr14	69900485	0.2804284256855446	chr14:69900485:C:G
chr14:69901620	['G', 'A']	10699	5765.155399719493	-142.69604717457975	-0.0037664034600599	0.0159719555081328	-0.2358135456952708	0.813582	0.813582	chr14	69901620	0.0895986684765975	chr14:69901620:G:A
chr14:69901960	['G', 'T']	10699	4311.208863126402	-125.94931772302286	-0.001694246839227	0.0173910055300396	-0.0974208671431062	0.922394	0.922394	chr14	69901960	0.0350835307083339	chr14:69901960:G:T
chr14:69901984	['C', 'T']	10699	4312.403065993643	-125.7529208806766	-0.001660184922241	0.0173893749231397	-0.0954712247897894	0.923942	0.923942	chr14	69901984	0.0343552905445576	chr14:69901984:C:T
chr14:69903292	['C', 'T']	10699	1423.3947195955434	-17.03308067959421	0.0112353506476012	0.0285775162260176	0.3931535042703383	0.694214	0.694214	chr14	69903292	0.1585066322931889	chr14:69903292:C:T
chr14:69903374	['C', 'T']	10699	351.0	-15.53999779620827	-0.0320390299168117	0.055151007353796	-0.5809328143596728	0.561298	0.561298	chr14	69903374	0.2508065052424892	chr14:69903374:C:T
chr14:69903704	['G', 'A']	10699	5764.232582063032	-136.5006726425981	-0.002207451834041	0.0159728608010613	-0.1382001547208382	0.890085	0.890085	chr14	69903704	0.0505685177727528	chr14:69903704:G:A
chr14:69903828	['T', 'G']	10699	6187.469933601422	-172.87319358045917	-0.0081417282403172	0.0156238115716682	-0.5211102427195964	0.602301	0.602301	chr14	69903828	0.2201864157699452	chr14:69903828:T:G
chr14:69903941	['G', 'A']	10699	351.22979797979804	-16.327311051093716	-0.0343796341864962	0.0551546991481359	-0.6233310074660813	0.53308	0.53308	chr14	69903941	0.2732076109520082	chr14:69903941:G:A
chr14:69904014	['C', 'T']	10699	352.03290334641986	-14.774383208164055	-0.0299007901322603	0.0550778569572122	-0.5428822358772801	0.587222	0.587222	chr14	69904014	0.2311976821457621	chr14:69904014:C:T
chr14:69904485	['A', 'G']	10699	5770.078620173881	-135.44025057566702	-0.0019776959508698	0.0159635467139757	-0.1238882553047189	0.901406	0.901406	chr14	69904485	0.0450795554749158	chr14:69904485:A:G
chr14:69904922	['T', 'C']	10699	11361.185676888555	-344.2600502208167	-0.0127298471824725	0.0141278998777533	-0.90104313398467	0.367586	0.367586	chr14	69904922	0.4346410376518946	chr14:69904922:T:C
chr14:69904986	['G', 'T']	10699	5770.157269752221	-136.1704939770101	-0.0020366538534638	0.0159606415792643	-0.1276047609583477	0.898464	0.898464	chr14	69904986	0.0464993196841903	chr14:69904986:G:T
chr14:69905444	['C', 'G']	10699	1366.0	-71.61329953602218	-0.0294114503082174	0.0287960731688679	-1.0213701755701476	0.307102	0.307102	chr14	69905444	0.512717355207418	chr14:69905444:C:G
chr14:69905757	['A', 'C']	10699	5772.078994110499	-134.68222026467637	-0.0016757073649202	0.0159602595355053	-0.1049924884487289	0.916384	0.916384	chr14	69905757	0.0379225021674634	chr14:69905757:A:C
chr14:69906190	['G', 'C']	10699	2911.0	-135.78690188257116	-0.0207041278966324	0.0202874613867067	-1.020538129536441	0.307496	0.307496	chr14	69906190	0.5121605292844228	chr14:69906190:G:C
chr14:69906396	['G', 'T']	10699	13822.167648433848	-358.04445665981973	-0.0038537813218093	0.0147329040781993	-0.2615764890176618	0.793653	0.793653	chr14	69906396	0.1003693377805813	chr14:69906396:G:T
chr14:69906590	['A', 'G']	10699	3896.728428531364	-46.07855649632047	0.0115999083755213	0.0185147879049747	0.6265212669492449	0.530986	0.530986	chr14	69906590	0.2749169293948028	chr14:69906590:A:G
chr14:69909348	['G', 'C']	10699	1867.349069832664	-77.42657538704478	-0.012057576744657	0.0245600765749084	-0.4909421478341632	0.623477	0.623477	chr14	69909348	0.2051795629670326	chr14:69909348:G:C
chr14:69909652	['T', 'C']	10699	7980.491820136487	-215.46327443995835	-0.0074495367724847	0.0145464450389351	-0.512120779513156	0.608577	0.608577	chr14	69909652	0.2156844649943397	chr14:69909652:T:C
chr14:69909822	['G', 'A']	10699	11927.344427823486	-349.5055078271108	-0.0114161645930737	0.0141695249468368	-0.8056843568084693	0.420443	0.420443	chr14	69909822	0.3762928737386297	chr14:69909822:G:A
chr14:69910133	['T', 'C']	10699	5171.966813125175	-78.9787487373457	0.0137871883719072	0.0162450063420667	0.8487031695521741	0.396065	0.396065	chr14	69910133	0.4022335342139028	chr14:69910133:T:C
chr14:69910213	['C', 'T']	10699	242.0	-0.8870770884849972	0.0121762811700683	0.0659072511346516	0.1847487334161705	0.85343	0.85343	chr14	69910213	0.068832094772397	chr14:69910213:C:T
chr14:69910262	['A', 'C']	10699	1319.2466111994015	-74.07159015558109	-0.0335404947571869	0.0292277133716852	-1.14755794716667	0.251177	0.251177	chr14	69910262	0.6000201309794286	chr14:69910262:A:C
chr14:69910702	['G', 'C']	10699	499.1866292660122	-23.22700877208478	-0.0272620171903476	0.0468287148923531	-0.5821645384251062	0.560468	0.560468	chr14	69910702	0.2514491784662445	chr14:69910702:G:C
chr14:69912996	['A', 'G']	10699	7551.4116107319805	-179.4749940621514	-0.0027299154682338	0.0147017857930224	-0.185685977653783	0.852695	0.852695	chr14	69912996	0.0692062836084389	chr14:69912996:A:G
chr14:69914356	['G', 'A']	10699	3921.0	-108.88833461597216	-0.0026710869996992	0.0180376717372348	-0.1480838014246229	0.882279	0.882279	chr14	69914356	0.0543940577251648	chr14:69914356:G:A
chr14:69914655	['C', 'T']	10699	3932.367545335577	-115.58899289207254	-0.0046326466229738	0.0180067477328747	-0.2572728119312786	0.796973	0.796973	chr14	69914655	0.0985563914641588	chr14:69914655:C:T
chr14:69914953	['G', 'A']	10699	1202.2247359072635	-32.107858548574335	-0.0032037483328704	0.0303913748634521	-0.1054163672181594	0.916047	0.916047	chr14	69914953	0.0380822432349868	chr14:69914953:G:A
chr14:69915955	['T', 'G']	10699	11845.107122826696	-302.3189735071923	-0.0006862804801231	0.014044621314718	-0.0488642922258031	0.961028	0.961028	chr14	69915955	0.0172639587743845	chr14:69915955:T:G
chr14:69916300	['C', 'T']	10699	5058.472798653955	-11.33824534271302	0.029140195894715	0.0163871703316277	1.7782323186373146	0.0753941	0.0753941	chr14	69916300	1.1226626387150942	chr14:69916300:C:T
chr14:69916365	['G', 'A']	10699	528.0	-12.423148944055711	-0.0040629813686959	0.0453394141112923	-0.0896125688506422	0.928597	0.928597	chr14	69916365	0.0321727237341892	chr14:69916365:G:A
chr14:69916586	['G', 'C']	10699	418.0	-20.29388969033079	-0.0162510507846425	0.0502682829506586	-0.3232863712610587	0.746485	0.746485	chr14	69916586	0.1269789146404682	chr14:69916586:G:C
chr14:69916605	['C', 'A']	10699	7497.401514443301	-90.02071555056955	0.0195342597445541	0.0145963316728239	1.338299250963436	0.180827	0.180827	chr14	69916605	0.7427367227791092	chr14:69916605:C:A
chr14:69917174	['T', 'C']	10699	2258.422174441432	-119.9796990000665	-0.0325222252829476	0.0227941479675151	-1.426779598399396	0.153673	0.153673	chr14	69917174	0.813402430360129	chr14:69917174:T:C
chr14:69917690	['C', 'T']	10699	427.0	-24.220306181372745	-0.024260865020496	0.0497718373010077	-0.4874416203238059	0.625955	0.625955	chr14	69917690	0.2034568871636158	chr14:69917690:C:T
chr14:69917703	['C', 'T']	10699	5085.425953627524	-14.80627637487466	0.0284780067228681	0.0163604104760758	1.7406657836924166	0.081771	0.081771	chr14	69917703	1.0874006911090128	chr14:69917703:C:T
chr14:69917743	['A', 'G']	10699	2175.6100411368734	10.099975131813148	0.0334351160877781	0.0229623541744339	1.456083981363044	0.145399	0.145399	chr14	69917743	0.8374385803819009	chr14:69917743:A:G
chr14:69917869	['T', 'G']	10699	418.0	-20.29388969033079	-0.0162510507846425	0.0502682829506586	-0.3232863712610587	0.746485	0.746485	chr14	69917869	0.1269789146404682	chr14:69917869:T:G
chr14:69917929	['A', 'G']	10699	2384.0054256314315	-120.1480479156578	-0.0300292402984795	0.0222340835862708	-1.3505949180213597	0.176854	0.176854	chr14	69917929	0.7523851130712702	chr14:69917929:A:G
chr14:69918523	['C', 'T']	10699	537.100401981864	-25.70173078571212	-0.017510764486657	0.0444478498963037	-0.3939620145295995	0.693617	0.693617	chr14	69918523	0.1588802711896952	chr14:69918523:C:T
chr14:69918841	['C', 'T']	10699	417.0	-19.424002081638417	-0.0141158727100698	0.0503245311549027	-0.2804968548364642	0.779102	0.779102	chr14	69918841	0.108405680790492	chr14:69918841:C:T
chr14:69919274	['C', 'T']	10699	547.0511310525332	-14.476064671207991	-0.0118897750754076	0.0447988457387636	-0.2654036031361328	0.790704	0.790704	chr14	69919274	0.1019860641953735	chr14:69919274:C:T
chr14:69919783	['C', 'T']	10699	750.0	-30.659929858071784	-0.0187268693708288	0.038207718694271	-0.4901331461497809	0.62405	0.62405	chr14	69919783	0.2047806124743697	chr14:69919783:C:T
chr14:69920659	['A', 'C']	10699	2185.6128459237098	-57.25819143041983	-3.438961062578164e-05	0.0231317710869294	-0.0014866829909627	0.998814	0.998814	chr14	69920659	0.0005153789356928	chr14:69920659:A:C
chr14:69923153	['G', 'A']	10699	7846.466766383099	-128.55199996660656	0.0153215368510091	0.0145487689313608	1.0531156913202866	0.292312	0.292312	chr14	69923153	0.5341533556079779	chr14:69923153:G:A
chr14:69923234	['T', 'C']	10699	14988.801907076751	-261.67297153973226	0.0281141766175813	0.0153373759108984	1.8330499807078409	0.0668229	0.0668229	chr14	69923234	1.1750746806483807	chr14:69923234:T:C
chr14:69923690	['C', 'G']	10699	19614.0	-444.3364883184085	0.0336726078536972	0.0253475176240501	1.3284380882232063	0.184062	0.184062	chr14	69923690	0.735035863281726	chr14:69923690:C:G
chr14:69924039	['C', 'T']	10699	19599.0	-437.8446233903851	0.0363827143317863	0.0252719914033639	1.4396457228512491	0.149997	0.149997	chr14	69924039	0.8239174269208169	chr14:69924039:C:T
chr14:69924396	['C', 'G']	10699	288.0	17.867727401045602	0.0894638842755915	0.0602844355071284	1.4840295595869462	0.137831	0.137831	chr14	69924396	0.8606530929159959	chr14:69924396:C:G
chr14:69924401	['C', 'A']	10699	9502.888203402505	-171.7559212953917	0.0132315587139625	0.0141128649409586	0.9375529893694078	0.348495	0.348495	chr14	69924401	0.4578034485214579	chr14:69924401:C:A
chr14:69925380	['T', 'C']	10699	1067.199495185566	-40.11098286007835	-0.0186945895045454	0.0325786781989678	-0.5738289745941163	0.566096	0.566096	chr14	69925380	0.247109913803032	chr14:69925380:T:C
chr14:69925575	['T', 'C']	10699	19831.0	-449.207824030009	0.039047093809527	0.0270428976284485	1.443894598352889	0.148798	0.148798	chr14	69925575	0.8274029061207929	chr14:69925575:T:C
chr14:69925847	['G', 'A']	10699	3724.348102449056	-72.29749311488601	0.0055259112539486	0.0184637980082535	0.2992835629743411	0.76473	0.76473	chr14	69925847	0.1164918723076095	chr14:69925847:G:A
chr14:69926328	['T', 'C']	10699	5779.160635811127	-43.74064880415743	0.0266530506531991	0.0158131085712111	1.6855035512576526	0.0919207	0.0919207	chr14	69926328	1.0365866770419232	chr14:69926328:T:C
chr14:69926461	['T', 'C']	10699	4722.765684899487	-186.51339702095143	-0.0190835226475752	0.0168080288843922	-1.1353813572569438	0.256241	0.256241	chr14	69926461	0.5913513794736662	chr14:69926461:T:C
chr14:69926961	['G', 'A']	10699	7212.674144699944	-40.77326530107997	0.0317815801866536	0.0147636461685225	2.1526918095893457	0.0313652	0.0313652	chr14	69926961	1.5035519388417926	chr14:69926961:G:A
chr14:69926965	['C', 'T']	10699	2889.8103029169783	-27.35626332081669	0.0191820705609786	0.0205733654663878	0.932373976067151	0.351164	0.351164	chr14	69926965	0.454490012705346	chr14:69926965:C:T
chr14:69926971	['T', 'G']	10699	3741.349691531128	-73.11152559512205	0.0055499921632871	0.0184413755615782	0.3009532637494945	0.763456	0.763456	chr14	69926971	0.1172159874325019	chr14:69926971:T:G
chr14:69927067	['T', 'C']	10699	403.0	-38.68129400670617	-0.0835658928667781	0.0517406522973187	-1.6150915992821482	0.10632	0.10632	chr14	69927067	0.9733850320653245	chr14:69927067:T:C
chr14:69927422	['T', 'A']	10699	1100.1028229575622	-7.854825976012928	0.0128086408134456	0.0317606240803715	0.4032868113999542	0.686745	0.686745	chr14	69927422	0.1632044938736391	chr14:69927422:T:A
chr14:69928583	['G', 'T']	10699	1148.241943431574	-5.14594515901144	0.0165190219064601	0.0319746989967657	0.5166279097148365	0.605427	0.605427	chr14	69928583	0.2179382148800428	chr14:69928583:G:T
chr14:69929222	['T', 'G']	10699	5176.0	-141.73453430519453	-0.0013275063472811	0.0163560774574373	-0.081162879714629	0.935314	0.935314	chr14	69929222	0.0290425649839439	chr14:69929222:T:G
chr14:69929855	['G', 'A']	10699	1081.0	-3.3164371121923573	0.0163229568356215	0.0319944923828653	0.5101802097777082	0.609936	0.609936	chr14	69929855	0.2147157327024036	chr14:69929855:G:A
chr14:69930317	['C', 'T']	10699	4223.552853133769	-155.02435723831033	-0.0138355221692683	0.0175657744998614	-0.7876408848000083	0.430924	0.430924	chr14	69930317	0.3655993175215007	chr14:69930317:C:T
chr14:69931417	['G', 'A']	10699	386.0360815105627	-13.855156735415214	-0.015773944252967	0.0529049869559915	-0.2981560937929803	0.76559	0.76559	chr14	69931417	0.1160037478712106	chr14:69931417:G:A
chr14:69931512	['T', 'C']	10699	1563.1461020751542	-9.526946763651374	0.0174363351312505	0.0266807037077175	0.6535185624135931	0.513436	0.513436	chr14	69931512	0.2895136836715504	chr14:69931512:T:C
chr14:69932011	['T', 'C']	10699	1557.0	-11.553827319256428	0.0164299536826752	0.0267552462730323	0.6140834404965121	0.539173	0.539173	chr14	69932011	0.2682718639590216	chr14:69932011:T:C
chr14:69932058	['C', 'T']	10699	1555.1453542718266	-14.859679271519044	0.0140629874968498	0.0267683398817164	0.525358971045314	0.599345	0.599345	chr14	69932058	0.2223231133964661	chr14:69932058:C:T
chr14:69932070	['C', 'T']	10699	1557.0	-12.191527364323324	0.0159509544589876	0.0267551344462901	0.5961829304580238	0.551066	0.551066	chr14	69932070	0.2587963835089086	chr14:69932070:C:T
chr14:69932103	['T', 'C']	10699	1558.0	-11.764514251329045	0.0161685491255647	0.0267489090735779	0.6044563941314418	0.545553	0.545553	chr14	69932103	0.2631630516944581	chr14:69932103:T:C
chr14:69932300	['A', 'G']	10699	1557.1455412226585	-11.247932635943029	0.0166295358783944	0.0267554040643184	0.6215393285938786	0.534258	0.534258	chr14	69932300	0.2722489659727979	chr14:69932300:A:G
chr14:69932743	['C', 'T']	10699	666.0	-7.840359933481928	0.0106158321009198	0.0403952848024082	0.2627987932959688	0.792711	0.792711	chr14	69932743	0.1008851153070985	chr14:69932743:C:T
chr14:69933127	['G', 'A']	10699	344.0	-20.067561630818503	-0.0423468757293037	0.055747882760783	-0.7596140630311708	0.447502	0.447502	chr14	69933127	0.3492050193714818	chr14:69933127:G:A
chr14:69933615	['C', 'T']	10699	700.1308778162102	-12.51545865612334	0.0049481175130173	0.0395418662785218	0.1251361652523992	0.900418	0.900418	chr14	69933615	0.0455558317273405	chr14:69933615:C:T
chr14:69934426	['A', 'C']	10699	9514.667913238594	-283.69326300605513	-0.0074528319917996	0.0140530872282132	-0.5303341444317788	0.595891	0.595891	chr14	69934426	0.2248331738634394	chr14:69934426:A:C
chr14:69935038	['T', 'C']	10699	15297.859680284191	-330.5459860005221	0.0136315192671947	0.0156386849691562	0.8716538055520539	0.383417	0.383417	chr14	69935038	0.4163286352176966	chr14:69935038:T:C
chr14:69935203	['T', 'G']	10699	345.0	-19.671209745962727	-0.0412352008252126	0.0556723918835001	-0.7406759334411445	0.458906	0.458906	chr14	69935203	0.3382762640533104	chr14:69935203:T:G
chr14:69935224	['G', 'T']	10699	699.0	-6.82212696806927	0.0141990477356229	0.0395679265612829	0.358852458787078	0.719713	0.719713	chr14	69935224	0.1428406526865866	chr14:69935224:G:T
chr14:69935374	['T', 'C']	10699	345.0	-19.671209745962727	-0.0412352008252126	0.0556723918835001	-0.7406759334411445	0.458906	0.458906	chr14	69935374	0.3382762640533104	chr14:69935374:T:C
chr14:69936005	['G', 'T']	10699	4322.0	-38.21050117602034	0.019218768238983	0.0172698780247118	1.1128491012781068	0.265798	0.265798	chr14	69936005	0.5754482912346399	chr14:69936005:G:T
chr14:69936102	['T', 'C']	10699	13432.021785881254	-342.26329482766886	0.0009648861634583	0.0144968194877847	0.0665584726547328	0.946934	0.946934	chr14	69936102	0.0236802896711547	chr14:69936102:T:C
chr14:69936587	['T', 'C']	10699	11864.326757666417	-149.3082873445169	0.0281469412752237	0.0139794924618675	2.0134451484559523	0.0440928	0.0440928	chr14	69936587	1.355632321542508	chr14:69936587:T:C
chr14:69936789	['AAACCCATCTAT', 'A']	10699	345.0	-19.671209745962727	-0.0412352008252126	0.0556723918835001	-0.7406759334411445	0.458906	0.458906	chr14	69936789	0.3382762640533104	chr14:69936789:AAACCCATCTAT:A
chr14:69936812	['G', 'A']	10699	11861.108618433353	-151.3591576236199	0.0278081473255887	0.0139846952813639	1.98847002141305	0.0467852	0.0467852	chr14	69936812	1.3298915096367694	chr14:69936812:G:A
chr14:69936830	['C', 'T']	10699	3388.0	-69.74492767212752	0.0075942557991869	0.0192441335863816	0.3946270568689631	0.693126	0.693126	chr14	69936830	0.1591878099326711	chr14:69936830:C:T
chr14:69936870	['CTT', 'C']	10699	1315.0	-20.37886752764675	0.0094654262964826	0.0290345098932392	0.3260060642072935	0.744426	0.744426	chr14	69936870	0.1281784670037374	chr14:69936870:CTT:C
chr14:69937243	['G', 'C']	10699	623.0582351841466	4.951979058004737	0.0416743592406215	0.0414495434252445	1.0054238429859292	0.314716	0.314716	chr14	69937243	0.5020811772168305	chr14:69937243:G:C
chr14:69937619	['T', 'C']	10699	11973.11908767994	-294.259177752786	0.0038913839521457	0.0140572340271463	0.2768242987653896	0.78192	0.78192	chr14	69937619	0.1068376783159034	chr14:69937619:T:C
chr14:69937696	['A', 'G']	10699	346.0646910348696	-19.69377234936785	-0.0402432493065744	0.0555921890778173	-0.7239011446417833	0.469142	0.469142	chr14	69937696	0.3286956850410534	chr14:69937696:A:G
chr14:69937728	['C', 'T']	10699	2705.5057492754977	-3.9632845166572905	0.025466886872268	0.0210060990630836	1.212356791986372	0.225403	0.225403	chr14	69937728	0.647040308011406	chr14:69937728:C:T
chr14:69938500	['G', 'GA']	10699	12332.305319248388	-221.49162250163047	0.0174198830469693	0.0142307225636892	1.2241039040011503	0.22094	0.22094	chr14	69938500	0.6557256503275349	chr14:69938500:G:GA
chr14:69939833	['T', 'C']	10699	12285.29653173787	-210.2422725183432	0.0192087178160967	0.0141762934383477	1.3549887281633153	0.17545	0.17545	chr14	69939833	0.755846627448575	chr14:69939833:T:C
chr14:69939854	['G', 'T']	10699	15408.440175733782	-265.5259445101016	0.0290243717305892	0.0155201738873126	1.8701060916795529	0.0614964	0.0614964	chr14	69939854	1.211150307084688	chr14:69939854:G:T
chr14:69940306	['T', 'A']	10699	2861.267433165078	-60.06806670660222	0.0063363783092401	0.0205967984869128	0.307638991237706	0.758363	0.758363	chr14	69940306	0.1201228640769246	chr14:69940306:T:A
chr14:69940615	['TTC', 'T']	10699	1328.2482939141814	-19.88752017224205	0.0099798558807063	0.0288990560789328	0.3453350121003283	0.729849	0.729849	chr14	69940615	0.1367669826879458	chr14:69940615:TTC:T
chr14:69941001	['A', 'T']	10699	1121.2095914742451	-1.1974647045894038	0.018688876403346	0.0315229167875749	0.5928663432158164	0.553283	0.553283	chr14	69941001	0.2570526735769467	chr14:69941001:A:T
chr14:69941052	['T', 'C']	10699	9411.639023934182	-237.15460495324945	-0.0003325847971243	0.0141151250218413	-0.0235622990664036	0.981202	0.981202	chr14	69941052	0.0082415752352415	chr14:69941052:T:C
chr14:69941312	['G', 'T']	10699	1390.0	-20.067158970872807	0.010217788952635	0.0283096449749373	0.360929604086553	0.718159	0.718159	chr14	69941312	0.1437793925572396	chr14:69941312:G:T
chr14:69942440	['G', 'A']	10699	11566.324263674614	-229.93294320764323	0.0134519927968377	0.014079599780391	0.9554243733243496	0.339385	0.339385	chr14	69942440	0.4693073563647991	chr14:69942440:G:A
chr14:69943015	['G', 'A']	10699	390.0	12.74160801990326	0.0574706976739824	0.0523040123886375	1.0987818151876114	0.271888	0.271888	chr14	69943015	0.5656099599328706	chr14:69943015:G:A
chr14:69943059	['T', 'C']	10699	19811.0	-524.0894430952522	-0.0106857853340694	0.0269972649395191	-0.395809922153535	0.692253	0.692253	chr14	69943059	0.1597351534868695	chr14:69943059:T:C
chr14:69943224	['T', 'C']	10699	2567.0	-62.29953693449404	0.0024279062749948	0.0215839357794989	0.1124867262300222	0.91044	0.91044	chr14	69943224	0.0407486698883079	chr14:69943224:T:C
chr14:69943308	['T', 'C']	10699	304.0	-15.280938741747612	-0.0327110179029325	0.0593184356760803	-0.5514477502670043	0.581338	0.581338	chr14	69943308	0.2355712878281927	chr14:69943308:T:C
chr14:69943509	['G', 'A']	10699	3254.304169003552	-26.51719833589374	0.019268315055527	0.0194203798476469	0.9921698343022736	0.321137	0.321137	chr14	69943509	0.4933096540407821	chr14:69943509:G:A
chr14:69943766	['A', 'T']	10699	2015.0	-48.555733894141866	-0.000508982463546	0.0238914365811197	-0.0213039706431173	0.983004	0.983004	chr14	69943766	0.0074447149507807	chr14:69943766:A:T
chr14:69944373	['T', 'C']	10699	16728.690725504865	-389.7264528234728	0.0110633550318699	0.0172279186761819	0.6421759493887848	0.520773	0.520773	chr14	69944373	0.2833515402904366	chr14:69944373:T:C
chr14:69944380	['G', 'T']	10699	2093.5870418848167	-37.94776813713548	0.0052855390033738	0.0235600448128397	0.2243433340370107	0.822494	0.822494	chr14	69944380	0.0848672614951866	chr14:69944380:G:T
chr14:69944381	['A', 'T']	10699	2094.195737521032	-38.477535817559314	0.004980766765747	0.0235564043214646	0.2114400269997325	0.832548	0.832548	chr14	69944381	0.07959071814094	chr14:69944381:A:T
chr14:69945595	['A', 'G']	10699	13279.482378236888	-237.3962874142744	0.0210467755119945	0.014554760773126	1.4460406350927677	0.148195	0.148195	chr14	69945595	0.829166448914323	chr14:69945595:A:G
chr14:69946161	['C', 'G']	10699	14504.711414415257	-301.18166097921994	0.0152584581560465	0.0151510681301472	1.007087950828078	0.313915	0.313915	chr14	69946161	0.503187931634826	chr14:69946161:C:G
chr14:69946329	['A', 'G']	10699	6139.573845578613	-71.54080182157156	0.0201961111378292	0.0154224304256261	1.3095284323196592	0.190384	0.190384	chr14	69946329	0.7203695528196615	chr14:69946329:A:G
chr14:69946665	['G', 'A']	10699	16723.126110124333	-388.1358891426381	0.0114422599418062	0.0172174416960365	0.6645737586229334	0.506338	0.506338	chr14	69946665	0.2955594781612027	chr14:69946665:G:A
chr14:69948056	['G', 'A']	10699	14446.350252383623	-302.8268769876529	0.0143751241567631	0.0151204428045021	0.950707882211161	0.341774	0.341774	chr14	69948056	0.466260978730605	chr14:69948056:G:A
chr14:69948528	['T', 'C']	10699	14433.094080239413	-288.06081519601673	0.0177879484419772	0.0151135276967116	1.1769554268820652	0.23924	0.23924	chr14	69948528	0.6211662062599306	chr14:69948528:T:C
chr14:69948572	['A', 'G']	10699	956.0	-71.67480376661246	-0.0522988561203092	0.0337804341711116	-1.5481996428877816	0.121604	0.121604	chr14	69948572	0.9150521392955516	chr14:69948572:A:G
chr14:69948642	['G', 'A']	10699	13268.681257014592	-242.9567913656416	0.0197469710557139	0.0145595554937653	1.3562894186000376	0.175036	0.175036	chr14	69948642	0.7568726199226279	chr14:69948642:G:A
chr14:69949080	['C', 'G']	10699	2504.4681686454146	-34.99837429878528	0.0162366387814979	0.0217964894231742	0.7449199027543859	0.456337	0.456337	chr14	69949080	0.3407143170165648	chr14:69949080:C:G
chr14:69949185	['C', 'T']	10699	954.1783677666637	-74.17768409192044	-0.0551226585918846	0.0338108316207567	-1.6303254297372662	0.103062	0.103062	chr14	69949185	0.9869014339636698	chr14:69949185:C:T
chr14:69949634	['G', 'A']	10699	1824.511593118923	-107.91700700175032	-0.0354004071189283	0.0250572355739147	-1.4127818296037848	0.157749	0.157749	chr14	69949634	0.8020333851479069	chr14:69949634:G:A
chr14:69949725	['G', 'A']	10699	6248.752150336575	-43.48085904644897	0.02692729324216	0.0153265885036347	1.7569006459444096	0.0789634	0.0789634	chr14	69949725	1.102574160117443	chr14:69949725:G:A
chr14:69950762	['C', 'A']	10699	270.05048144339537	8.075440143246926	0.0560577075910936	0.0624280000850235	0.8979577675841957	0.369228	0.369228	chr14	69950762	0.4327053721520784	chr14:69950762:C:A
chr14:69951227	['C', 'T']	10699	2448.228827818284	-47.033115551748025	0.0098358100769358	0.0220070321692961	0.4469394146957554	0.654928	0.654928	chr14	69951227	0.1838064418730042	chr14:69951227:C:T
chr14:69951448	['G', 'T']	10699	1818.1699383062253	-109.08603850131526	-0.0363249516627619	0.0251038075951929	-1.4469897255632933	0.147929	0.147929	chr14	69951448	0.829946678569857	chr14:69951448:G:T
chr14:69952549	['G', 'A']	10699	1414.0	-32.710461027469165	-0.002329847194902	0.0280684610552018	-0.0830058758946555	0.933848	0.933848	chr14	69952549	0.0297238069961595	chr14:69952549:G:A
chr14:69954894	['T', 'C']	10699	1098.1026360067303	-40.8503685943512	-0.0095955516071183	0.0314485671793681	-0.3051188803734604	0.760282	0.760282	chr14	69954894	0.1190252914982689	chr14:69954894:T:C
chr14:69955114	['T', 'C']	10699	2832.05881252922	-99.16319287129392	-0.0119236946034149	0.0205080177608401	-0.5814162413191915	0.560972	0.560972	chr14	69955114	0.2510588153017131	chr14:69955114:T:C
chr14:69955965	['G', 'A']	10699	8886.0	-370.5677382592366	-0.0276969573257961	0.0142113926201146	-1.9489263343969607	0.0513304	0.0513304	chr14	69955965	1.289625351419816	chr14:69955965:G:A
chr14:69956161	['A', 'G']	10699	9138.70832943816	-379.244332801262	-0.0279869059199164	0.0141445395214715	-1.9786367649107268	0.0478826	0.0478826	chr14	69956161	1.3198222756633746	chr14:69956161:A:G
chr14:69956540	['G', 'A']	10699	1503.3796547711318	-25.72421103866252	0.0048307809763616	0.0279322731387064	0.1729462171722617	0.862697	0.862697	chr14	69956540	0.0641417122040473	chr14:69956540:G:A
chr14:69956970	['T', 'A']	10699	14674.114622288707	-319.48019866390547	0.0117157132363788	0.0151702915690053	0.772280030550989	0.439966	0.439966	chr14	69956970	0.3565808839295378	chr14:69956970:T:A
chr14:69957034	['A', 'C']	10699	8912.833052907084	-362.4838905946127	-0.0256171761718442	0.0141974971032586	-1.804344525343454	0.0712055	0.0712055	chr14	69957034	1.1474864596300236	chr14:69957034:A:C
chr14:69957046	['C', 'G']	10699	8913.0	-359.84577960200085	-0.0251282755688208	0.0141977941963644	-1.7698717998923563	0.076777	0.076777	chr14	69957046	1.1147688615973577	chr14:69957046:C:G
chr14:69957685	['C', 'A']	10699	9142.709077311396	-375.7100525846496	-0.027339984560298	0.0141459058309114	-1.9327135983441264	0.0532979	0.0532979	chr14	69957685	1.2732899023501456	chr14:69957685:C:A
chr14:69957736	['G', 'C']	10699	14678.743946901	-314.5543527015587	0.0128243784313542	0.0151714651293458	0.8452959764939467	0.397965	0.397965	chr14	69957736	0.4001551213314905	chr14:69957736:G:C
chr14:69957839	['T', 'C']	10699	8913.666261568664	-360.74704542714704	-0.0252558423493445	0.0141986246753344	-1.778752726186117	0.0753087	0.0753087	chr14	69957839	1.123154849247673	chr14:69957839:T:C
chr14:69958000	['G', 'A']	10699	8890.492894540017	-372.1990615232895	-0.0279845322510678	0.0142104012780612	-1.9692992269171097	0.0489445	0.0489445	chr14	69958000	1.3102961037352587	chr14:69958000:G:A
chr14:69958288	['A', 'G']	10699	8914.666448536973	-361.171740837395	-0.0253468920415818	0.0141996670271451	-1.7850342541924986	0.0742841	0.0742841	chr14	69958288	1.1291041340351662	chr14:69958288:A:G
chr14:69958813	['T', 'C']	10699	4895.915209871927	-179.43694267484665	-0.0140494388180794	0.0166893810749693	-0.8418190437961021	0.399908	0.399908	chr14	69958813	0.398039907891726	chr14:69958813:T:C
chr14:69959002	['T', 'C']	10699	14675.743385996073	-317.5108099064751	0.0121402260134513	0.0151694610157954	0.8003070116209244	0.423551	0.423551	chr14	69959002	0.3730942885563297	chr14:69959002:T:C
chr14:69959010	['T', 'C']	10699	249.04655510890905	-10.114100912165206	-0.018891342463958	0.0652512341598459	-0.2895170138495757	0.772191	0.772191	chr14	69959010	0.1122752644487153	chr14:69959010:T:C
chr14:69960102	['A', 'G']	10699	8924.336512388967	-359.40585202910694	-0.0250175697516545	0.0141973109994462	-1.7621343754905696	0.0780752	0.0780752	chr14	69960102	1.1074868945933112	chr14:69960102:A:G
chr14:69960817	['G', 'GTAAACT']	10699	8917.501403180544	-354.71228521078496	-0.0242212695561928	0.0142056564819554	-1.7050440144712415	0.0882153	0.0882153	chr14	69960817	1.0544560846038578	chr14:69960817:G:GTAAACT
chr14:69961383	['G', 'T']	10699	9374.030096704151	-347.3610788292999	-0.0226809367412033	0.0147992542609099	-1.532572948699967	0.125411	0.125411	chr14	69961383	0.9016643691688976	chr14:69961383:G:T
chr14:69961432	['G', 'C']	10699	531.2482700579765	-50.709753397142265	-0.0643601619203533	0.0449277243676128	-1.4325266375331664	0.152022	0.152022	chr14	69961432	0.8180935581918982	chr14:69961432:G:C
chr14:69961490	['C', 'T']	10699	1255.5867776323169	-15.921701192052968	0.0071357027206243	0.0296564520703279	0.2406121508972999	0.80986	0.80986	chr14	69961490	0.0915900508528305	chr14:69961490:C:T
chr14:69961872	['G', 'A']	10699	1093.0	-40.70089372863496	-0.0095330919296378	0.03153915141861	-0.3022621567431514	0.762458	0.762458	chr14	69961872	0.1177840744344435	chr14:69961872:G:A
chr14:69962113	['T', 'C']	10699	8924.170562932486	-358.0448688771499	-0.0248740701387708	0.0141969402290741	-1.7520726112399136	0.07979	0.07979	chr14	69962113	1.098051534926916	chr14:69962113:T:C
chr14:69962353	['T', 'C']	10699	8921.002899092864	-357.8308886961814	-0.0248477523691922	0.0141997086878926	-1.7498776147695687	0.0801681	0.0801681	chr14	69962353	1.0959984091467023	chr14:69962353:T:C
chr14:69962369	['C', 'T']	10699	8916.833988028433	-358.2858207248178	-0.0249752100690173	0.0142017205196448	-1.7586045320684824	0.0786733	0.0786733	chr14	69962369	1.1041726326994057	chr14:69962369:C:T
chr14:69962408	['C', 'T']	10699	4784.894456389642	-0.7678455038825974	0.0318190448388115	0.0167620124431231	1.898283093797949	0.0576857	0.0576857	chr14	69962408	1.2389318329585273	chr14:69962408:C:T
chr14:69962444	['G', 'A']	10699	253.0	-11.584148889399584	-0.023569650980668	0.0647564398161324	-0.3639738541462609	0.715885	0.715885	chr14	69962444	0.1451567372964789	chr14:69962444:G:A
chr14:69962673	['C', 'A']	10699	8261.316473448018	-298.5875941885079	-0.0171805482742006	0.014327158739949	-1.1991594834707435	0.230493	0.230493	chr14	69962673	0.637342259461039	chr14:69962673:C:A
chr14:69962799	['A', 'T']	10699	8261.54435823128	-299.48804576929643	-0.0173076188770132	0.0143298598195455	-1.2078009900282554	0.227151	0.227151	chr14	69962799	0.643685346925402	chr14:69962799:A:T
chr14:69962834	['C', 'G']	10699	249.02327537857545	-9.925334149285346	-0.0191184570768295	0.0652584417737473	-0.2929652709623947	0.769554	0.769554	chr14	69962834	0.1137609000960665	chr14:69962834:C:G
chr14:69963102	['A', 'C']	10699	8261.088546049556	-296.6026357259979	-0.0167938639193453	0.0143244327897794	-1.1723929432883258	0.241065	0.241065	chr14	69963102	0.617865839851797	chr14:69963102:A:C
chr14:69963282	['G', 'A']	10699	8260.316192969334	-302.410596286762	-0.0179561547986575	0.0143319334002777	-1.2528773541683926	0.210278	0.210278	chr14	69963282	0.6772061623036717	chr14:69963282:G:A
chr14:69963315	['G', 'T']	10699	5021.0	-203.99807228028337	-0.0195084159998107	0.0165335586810158	-1.1799284338108458	0.238055	0.238055	chr14	69963315	0.6233226923679833	chr14:69963315:G:T
chr14:69964203	['T', 'G']	10699	2512.704562453254	-39.16074785107159	0.0145373336241742	0.0218067562241178	0.6666435610490372	0.505014	0.505014	chr14	69964203	0.2966965822012015	chr14:69964203:T:G
chr14:69964559	['A', 'G']	10699	446.0833878657568	16.862068743053673	0.0621333434502691	0.0488242198303074	1.2725926531180358	0.20319	0.20319	chr14	69964559	0.6920976696739763	chr14:69964559:A:G
chr14:69965207	['A', 'G']	10699	2337.966697848456	-95.25484432639637	-0.0140024465518243	0.0221574165370259	-0.6319530315470528	0.527431	0.527431	chr14	69965207	0.277834347934165	chr14:69965207:A:G
chr14:69965503	['A', 'G']	10699	2056.0	-115.00343889347508	-0.0322954795193787	0.0237235551607331	-1.3613254548303853	0.17344	0.17344	chr14	69965503	0.7608507351417071	chr14:69965503:A:G
chr14:69965621	['T', 'C']	10699	2023.5674083769632	-72.44773113342393	-0.0088611650748434	0.0236755463807737	-0.3742749980224047	0.708207	0.708207	chr14	69965621	0.1498397849397418	chr14:69965621:T:C
chr14:69965635	['T', 'G']	10699	2025.378610825465	-73.37675617461339	-0.0094556372403373	0.0236672958944281	-0.3995233457390217	0.689516	0.689516	chr14	69965635	0.161455651705552	chr14:69965635:T:G
chr14:69966605	['C', 'T']	10699	273.0	-5.374281952812813	0.0020740016375804	0.0624002127425485	0.0332370924140495	0.973486	0.973486	chr14	69966605	0.011670289820854	chr14:69966605:C:T
chr14:69966680	['T', 'C']	10699	17055.188183602877	-424.41673599117416	0.0039268922978458	0.0175963540772517	0.2231651102612448	0.823411	0.823411	chr14	69966680	0.0843833355321311	chr14:69966680:T:C
chr14:69966935	['A', 'G']	10699	318.02972518227705	-21.52740481804311	-0.0463245390814591	0.057747824511548	-0.8021867399038632	0.422463	0.422463	chr14	69966935	0.374211321269271	chr14:69966935:A:G
chr14:69967882	['G', 'T']	10699	2313.0	-105.00225255550848	-0.0197545318269969	0.0222762484816259	-0.886797965253937	0.375208	0.375208	chr14	69967882	0.4257279103814174	chr14:69967882:G:T
chr14:69967942	['A', 'G']	10699	6955.3001776198935	-159.50992190128125	0.0026896240616178	0.0148847152590773	0.1806970449083725	0.856609	0.856609	chr14	69967942	0.0672173669814715	chr14:69967942:A:G
chr14:69968038	['G', 'A']	10699	9237.863432417274	-257.64396834075865	-0.0042895686927827	0.0141062424698976	-0.3040901006725593	0.761065	0.761065	chr14	69968038	0.1185782500154831	chr14:69968038:G:A
chr14:69968270	['G', 'C']	10699	2141.0	-93.30482720009984	-0.0177620531033007	0.0230593073537578	-0.7702769571873607	0.441153	0.441153	chr14	69968270	0.3554107630676117	chr14:69968270:G:C
chr14:69968703	['C', 'CAA']	10699	1941.0	-97.0772660475889	-0.0241427094842622	0.0241403857870549	-1.0000962576666257	0.317287	0.317287	chr14	69968703	0.4985477216087735	chr14:69968703:C:CAA
chr14:69968733	['T', 'C']	10699	1941.0	-97.0772660475889	-0.0241427094842622	0.0241403857870549	-1.0000962576666257	0.317287	0.317287	chr14	69968733	0.4985477216087735	chr14:69968733:T:C
chr14:69968813	['C', 'T']	10699	14936.584291725108	-316.52916164445446	0.0145041163983338	0.0153423742336187	0.9453632258918556	0.344495	0.344495	chr14	69968813	0.4628170770601807	chr14:69968813:C:T
chr14:69969260	['G', 'A']	10699	2113.197513553935	-109.6542655953468	-0.0263548497262461	0.0232070597436019	-1.1356393277486216	0.256133	0.256133	chr14	69969260	0.5915344637236093	chr14:69969260:G:A
chr14:69969527	['G', 'A']	10699	422.0394466255375	-21.41698442941985	-0.0266412490819318	0.0503104511945528	-0.5295370732993223	0.596444	0.596444	chr14	69969527	0.2244303258958584	chr14:69969527:G:A
chr14:69969529	['C', 'T']	10699	1129.211087220716	-28.621148418946703	-0.0069782626971125	0.0312990936497531	-0.2229541460593563	0.823575	0.823575	chr14	69969529	0.0842968450637634	chr14:69969529:C:T
chr14:69969994	['A', 'G']	10699	1782.463525236587	-90.49929371962058	-0.025721379289178	0.0257739849569408	-0.9979589625798772	0.318322	0.318322	chr14	69969994	0.4971333452042317	chr14:69969994:A:G
chr14:69970161	['G', 'A']	10699	1403.1311460085997	-55.9253773836652	-0.0115072479511959	0.027958828032788	-0.4115783371785506	0.680657	0.680657	chr14	69970161	0.1670716847598622	chr14:69970161:G:A
chr14:69970360	['A', 'T']	10699	5968.115639899037	-181.34262207458644	-0.0063237751705678	0.0156462711446488	-0.4041713908767739	0.686095	0.686095	chr14	69970360	0.1636157456354341	chr14:69970360:A:T
chr14:69971432	['T', 'C']	10699	1193.3346110695588	-13.392703212263196	0.007414466863018	0.0304296231769465	0.2436595031066721	0.807499	0.807499	chr14	69971432	0.0928580068231763	chr14:69971432:T:C
chr14:69971733	['A', 'C']	10699	4184.782275404319	-172.63625756433743	-0.0205587217130759	0.0175588259103593	-1.1708483140063903	0.241686	0.241686	chr14	69971733	0.6167485059797847	chr14:69971733:A:C
chr14:69971854	['G', 'A']	10699	5669.119495091164	-147.8304907503307	-0.0002718406843919	0.015896386013124	-0.0171007853085305	0.986357	0.986357	chr14	69971854	0.0059658689648132	chr14:69971854:G:A
chr14:69972170	['A', 'G']	10699	1097.1025425313142	-38.97004870989692	-0.0078489059153444	0.0314903648396169	-0.249247855822554	0.803174	0.803174	chr14	69972170	0.0951903587639112	chr14:69972170:A:G
chr14:69972305	['G', 'T']	10699	250.0233688539914	-9.45178447377783	-0.0164933436103704	0.0651299153501526	-0.2532376024396562	0.800089	0.800089	chr14	69972305	0.0968617004342817	chr14:69972305:G:T
chr14:69972686	['G', 'A']	10699	3261.304823331464	-23.176683392672395	0.0253830164569546	0.0194867156046987	1.302580535984944	0.192746	0.192746	chr14	69972686	0.7150146259667749	chr14:69972686:G:A
chr14:69973059	['A', 'G']	10699	17069.5954383997	-429.2888257251972	0.0022703078976024	0.0176138219343149	0.1288935420188099	0.897444	0.897444	chr14	69973059	0.0469926416351733	chr14:69973059:A:G
chr14:69973065	['G', 'A']	10699	7374.378517341311	-229.7024949055676	-0.0071972563174678	0.0147284831447953	-0.4886624268576621	0.625091	0.625091	chr14	69973065	0.2040567539822954	chr14:69973065:G:A
chr14:69973124	['T', 'A']	10699	250.0233688539914	-9.466820395163802	-0.0165317212548832	0.0651299783407372	-0.2538266045229593	0.799634	0.799634	chr14	69973124	0.0971087481976689	chr14:69973124:T:A
chr14:69973139	['C', 'G']	10699	3521.658315415537	-147.83729643962363	-0.0217447606078226	0.0186374430130289	-1.166724458533368	0.243348	0.243348	chr14	69973139	0.6137722187343565	chr14:69973139:C:G
chr14:69973240	['C', 'T']	10699	7755.449752266991	-333.5517107708458	-0.0258752564395303	0.0146098855700591	-1.771078651879244	0.0765761	0.0765761	chr14	69973240	1.115906755925257	chr14:69973240:C:T
chr14:69973364	['T', 'C']	10699	9608.79620454333	-307.55066629130107	-0.0119412123405509	0.0140621573495189	-0.8491735687312181	0.395804	0.395804	chr14	69973364	0.4025198211221703	chr14:69973364:T:C
chr14:69973647	['G', 'T']	10699	10129.893615032252	-322.49382544568	-0.0099484407440438	0.0140759002102395	-0.706771190151438	0.479724	0.479724	chr14	69973647	0.3190085537733467	chr14:69973647:G:T
chr14:69973885	['G', 'A']	10699	2754.2574312955694	-84.28307892570326	-0.0039278058415472	0.0208062933085862	-0.1887797015687725	0.850269	0.850269	chr14	69973885	0.0704436545990497	chr14:69973885:G:A
chr14:69974357	['A', 'G']	10699	2013.3763672057585	5.1605811921504365	0.0266116464430579	0.0240822302414288	1.1050324731667802	0.26917	0.26917	chr14	69974357	0.5699733454899858	chr14:69974357:A:G
chr14:69974687	['T', 'C']	10699	3203.9946674151	-27.45789320358116	0.0234594110346981	0.0196367231713154	1.1946703546224409	0.232242	0.232242	chr14	69974687	0.6340592371435555	chr14:69974687:T:C
chr14:69975633	['A', 'G']	10699	4893.37210172027	-174.4217539734885	-0.0124270193850848	0.0166605459804037	-0.7458950864936601	0.455747	0.455747	chr14	69975633	0.3412761814502409	chr14:69975633:A:G
chr14:69976230	['C', 'G']	10699	4912.459151243224	-167.50772720191765	-0.0103456805511715	0.0166355746679386	-0.6219010017796692	0.53402	0.53402	chr14	69976230	0.2724424775651046	chr14:69976230:C:G
chr14:69976270	['A', 'G']	10699	966.3612903225808	2.621070812272301	0.0315710491912781	0.0335008323810489	0.9423959629474012	0.346011	0.346011	chr14	69976270	0.4609100943766923	chr14:69976270:A:G
chr14:69976369	['C', 'G']	10699	250.0	-9.182650508956552	-0.0162277798545699	0.0651286273559129	-0.2491650832112402	0.803238	0.803238	chr14	69976369	0.0951557538843952	chr14:69976369:C:G
chr14:69976511	['T', 'C']	10699	251.0469290455268	-8.674844789869002	-0.0134988115940762	0.0650008923103427	-0.2076711736452327	0.83549	0.83549	chr14	69976511	0.0780587438206309	chr14:69976511:T:C
chr14:69976623	['A', 'G']	10699	8547.396690351534	-191.1359940642204	0.0057082271818823	0.0143417098381342	0.3980158046918763	0.690626	0.690626	chr14	69976623	0.1607570757925618	chr14:69976623:A:G
chr14:69976801	['A', 'G']	10699	250.0233688539914	-8.843712747204261	-0.0131234051272072	0.0651245326790149	-0.2015124652316467	0.840302	0.840302	chr14	69976801	0.0755646027926849	chr14:69976801:A:G
chr14:69977117	['C', 'A']	10699	13957.609142750303	-492.8409011085232	-0.0269981878137664	0.0146941921279057	-1.83733733564666	0.0661879	0.0661879	chr14	69977117	1.1792213979249409	chr14:69977117:C:A
chr14:69977135	['G', 'A']	10699	376.0	-15.304459646172948	-0.0256445178600773	0.0533698884409221	-0.4805053675250707	0.630878	0.630878	chr14	69977135	0.2000546170625407	chr14:69977135:G:A
chr14:69977368	['T', 'C']	10699	15524.902122090303	-425.3970487158554	-0.0105507890292688	0.0157027484780366	-0.671907153325812	0.501657	0.501657	chr14	69977368	0.2995931233355275	chr14:69977368:T:C
chr14:69979334	['C', 'T']	10699	2286.0	-35.89066448310158	0.0108902707755234	0.022550420062493	0.4829298410115509	0.629155	0.629155	chr14	69979334	0.2012423476358131	chr14:69979334:C:T
chr14:69979704	['A', 'G']	10699	992.4638114830748	-24.102383423880315	-0.0073804104649166	0.0331194337371017	-0.2228422902245706	0.823663	0.823663	chr14	69979704	0.0842504426441448	chr14:69979704:A:G
chr14:69981221	['G', 'A']	10699	3812.471867966992	-5.483080186742772	0.0262894943445614	0.0182434983408306	1.4410336139162054	0.149604	0.149604	chr14	69981221	0.8250567944748748	chr14:69981221:G:A
chr14:69982148	['T', 'C']	10699	2645.0	-37.9251167788342	0.0107084842467686	0.0211929237837535	0.5052858376708633	0.613369	0.613369	chr14	69982148	0.2122781772761778	chr14:69982148:T:C
chr14:69982958	['C', 'T']	10699	7131.333084042255	-231.15131516355785	-0.0078406638409073	0.0148083345965896	-0.5294764100422898	0.596486	0.596486	chr14	69982958	0.2243997451103179	chr14:69982958:C:T
chr14:69983305	['C', 'T']	10699	1612.0	49.59224503596073	0.0576173064698341	0.0264228704959375	2.1805846748820352	0.0292359	0.0292359	chr14	69983305	1.534083532269063	chr14:69983305:C:T
chr14:69983315	['T', 'A']	10699	5489.026082079088	-0.927051332298504	0.0327943251187776	0.016077588662452	2.0397539585874664	0.0413994	0.0413994	chr14	69983315	1.383005953047637	chr14:69983315:T:A
chr14:69983367	['G', 'A']	10699	1659.0	50.76972816740274	0.0570157669239516	0.0260217406858558	2.1910819730419764	0.0284674	0.0284674	chr14	69983367	1.5456521962607075	chr14:69983367:G:A
chr14:69983502	['G', 'A']	10699	8435.365276738969	-393.2031733044042	-0.0336908838847814	0.0142288222630181	-2.3677914631309207	0.0179123	0.0179123	chr14	69983502	1.7468486456877623	chr14:69983502:G:A
chr14:69984004	['G', 'A']	10699	305.0	-9.40080862702539	-0.0145946096626487	0.058777247601007	-0.2483037273490625	0.803904	0.803904	chr14	69984004	0.0947958104052199	chr14:69984004:G:A
chr14:69984119	['T', 'C']	10699	305.0285100018695	-9.421711201485824	-0.0146669353583896	0.0587773528582577	-0.2495337854659612	0.802953	0.802953	chr14	69984119	0.0953098749430257	chr14:69984119:T:C
chr14:69984191	['A', 'G']	10699	1341.2507245021968	-44.24003581492366	-0.010225997322126	0.0286990136766425	-0.356318772392123	0.721609	0.721609	chr14	69984191	0.1416980588558563	chr14:69984191:A:G
chr14:69984420	['G', 'A']	10699	1577.1474107309778	42.68730141924672	0.0537138789949602	0.0266997294274914	2.011776154542358	0.0442686	0.0442686	chr14	69984420	1.35390421242117	chr14:69984420:G:A
chr14:69984728	['G', 'A']	10699	2773.5177132146227	84.24073111086444	0.06061407576995	0.0208073015301547	2.913115652315878	0.00358583	0.00358583	chr14	69984728	2.445410303678464	chr14:69984728:G:A
chr14:69984756	['G', 'A']	10699	2769.588642529704	84.28241792594189	0.0605098240183616	0.0208007882010143	2.909015919666497	0.00363316	0.00363316	chr14	69984756	2.4397154759090944	chr14:69984756:G:A
chr14:69984819	['T', 'C']	10699	1343.2775847497403	-44.60454502439868	-0.0104843668530502	0.028739196953878	-0.3648107102601382	0.71526	0.71526	chr14	69984819	0.1455360616394985	chr14:69984819:T:C
chr14:69984914	['C', 'T']	10699	1337.7504913430046	-46.62147658714878	-0.0122319992755004	0.0287421855154118	-0.4255765195357719	0.670425	0.670425	chr14	69984914	0.1736497993306278	chr14:69984914:C:T
chr14:69985063	['G', 'A']	10699	18763.261219147345	-496.5990891036283	-0.0085283573554787	0.0215868469644886	-0.39507193290008	0.692798	0.692798	chr14	69985063	0.1593933747294764	chr14:69985063:G:A
chr14:69985521	['A', 'G']	10699	514.0480463638063	-17.418705976961736	-0.0153896592744501	0.0462162389368538	-0.3329924638713539	0.739147	0.739147	chr14	69985521	0.1312691814426461	chr14:69985521:A:G
chr14:69985807	['TGAGA', 'T']	10699	305.0	-9.40080862702539	-0.0145946096626487	0.058777247601007	-0.2483037273490625	0.803904	0.803904	chr14	69985807	0.0947958104052199	chr14:69985807:TGAGA:T
chr14:69986515	['T', 'A']	10699	306.0	-8.943823442182323	-0.013394957317868	0.058691977415122	-0.2282246723964841	0.819476	0.819476	chr14	69986515	0.0864637610931092	chr14:69986515:T:A
chr14:69986603	['C', 'T']	10699	1340.0	-49.5673970124287	-0.0147049140861386	0.028729195251912	-0.5118456663056006	0.60877	0.60877	chr14	69986603	0.2155467576098231	chr14:69986603:C:T
chr14:69986962	['G', 'A']	10699	1297.0	5.367950654972949	0.0302162278004078	0.0289860618323831	1.042439913884762	0.297231	0.297231	chr14	69986962	0.5269058973783551	chr14:69986962:G:A
chr14:69988067	['T', 'A']	10699	1300.0	-65.62106810649759	-0.0234379045006644	0.0292239848763802	-0.8020091921005491	0.422565	0.422565	chr14	69988067	0.374106477317664	chr14:69988067:T:A
chr14:69988750	['G', 'A']	10699	5386.013651238896	-300.2264480274377	-0.0399010773657176	0.0161569673029049	-2.4695895348221466	0.0135423	0.0135423	chr14	69988750	1.8683075695888505	chr14:69988750:G:A
chr14:69988771	['A', 'G']	10699	1292.362378459237	4.976200958851143	0.0297623228853859	0.0290574406546637	1.0242582352348055	0.305737	0.305737	chr14	69988771	0.5146520001896129	chr14:69988771:A:G
chr14:69988806	['G', 'A']	10699	14287.670842292231	-460.0760269398147	-0.0212062584754788	0.0148717857969341	-1.425938940019595	0.153915	0.153915	chr14	69988806	0.8127190533343274	chr14:69988806:G:A
chr14:69990974	['T', 'C']	10699	4521.535677546059	-224.6427017277752	-0.0298687670458249	0.0171136116888609	-1.7453222375768973	0.0809575	0.0809575	chr14	69990974	1.091742911484619	chr14:69990974:T:C
chr14:69991318	['C', 'T']	10699	9327.487237026648	-305.4929573625695	-0.0134753945922813	0.0142137422793283	-0.9480539556341367	0.343123	0.343123	chr14	69991318	0.4645501696200266	chr14:69991318:C:T
chr14:69991534	['A', 'G']	10699	9331.872219106375	-300.42167887912746	-0.0124007294821814	0.014212254347923	-0.87253782395146	0.382935	0.382935	chr14	69991534	0.4168749376162806	chr14:69991534:A:G
chr14:69992038	['G', 'C']	10699	13630.095839177186	-393.79751361067895	-0.0085660737899508	0.0144705870580373	-0.5919644970583998	0.553887	0.553887	chr14	69992038	0.2565788278385472	chr14:69992038:G:C
chr14:69992054	['A', 'G']	10699	306.02860347728546	-8.931609382304194	-0.0133614436986667	0.0586922089394564	-0.2276527658457983	0.819921	0.819921	chr14	69992054	0.0862279901978429	chr14:69992054:A:G
chr14:69992104	['C', 'T']	10699	823.0769302673397	-39.57190292197616	-0.0297437677109527	0.036440100447436	-0.8162372591112219	0.414383	0.414383	chr14	69992104	0.3825980697629045	chr14:69992104:C:T
chr14:69992183	['C', 'T']	10699	1559.1457281734904	36.74985614189322	0.0502645959589246	0.0268192574296256	1.874197900177517	0.0609304	0.0609304	chr14	69992183	1.215165970780462	chr14:69992183:C:T
chr14:69992653	['T', 'C']	10699	15012.40315946906	-462.6178539760416	-0.0185437151124176	0.0151700651789144	-1.22238862481569	0.221588	0.221588	chr14	69992653	0.6544537623321207	chr14:69992653:T:C
chr14:69992870	['G', 'A']	10699	1574.0	-51.49704549000285	-0.0040009840485903	0.0267646330942664	-0.149487722641244	0.881172	0.881172	chr14	69992870	0.0549393113836081	chr14:69992870:G:A
chr14:69992995	['C', 'T']	10699	9329.848269410664	-306.54118657824705	-0.0135835580004702	0.0142204655735196	-0.9552119042968968	0.339492	0.339492	chr14	69992995	0.46917045524737	chr14:69992995:C:T
chr14:69993314	['G', 'A']	10699	13625.367589302412	-397.2020470371647	-0.0093182363384477	0.0144651664724892	-0.6441845212199752	0.51947	0.51947	chr14	69993314	0.2844395283968232	chr14:69993314:G:A
chr14:69993837	['T', 'C']	10699	15009.6115942029	-464.742446161487	-0.0190024124605092	0.0151688521265915	-1.2527258029760413	0.210333	0.210333	chr14	69993837	0.6770925837399118	chr14:69993837:T:C
chr14:69993891	['T', 'C']	10699	306.02860347728546	-8.891135344457874	-0.0132258517411932	0.058692124082186	-0.2253428709220536	0.821717	0.821717	chr14	69993891	0.0852777280807505	chr14:69993891:T:C
chr14:69993892	['T', 'G']	10699	18746.504347013182	-495.8307812220868	-0.008292154827665	0.0214873115063118	-0.3859093691283485	0.699571	0.699571	chr14	69993892	0.1551682020535932	chr14:69993892:T:G
chr14:69993978	['T', 'G']	10699	1574.0	-51.49704549000285	-0.0040009840485903	0.0267646330942664	-0.149487722641244	0.881172	0.881172	chr14	69993978	0.0549393113836081	chr14:69993978:T:G
chr14:69994034	['G', 'A']	10699	310.0	-13.173254453670936	-0.0277462489264237	0.0583173600471386	-0.4757802634412145	0.634241	0.634241	chr14	69994034	0.1977456867835186	chr14:69994034:G:A
chr14:69995402	['G', 'A']	10699	305.0285100018695	-7.999768152330679	-0.009967550026601	0.0587833028157715	-0.1695643073653007	0.865356	0.865356	chr14	69995402	0.0628051907677587	chr14:69995402:G:A
chr14:69995644	['C', 'T']	10699	11849.322550486162	-326.2920443833329	-0.00478845710715	0.0139970484396773	-0.3421047750021497	0.732279	0.732279	chr14	69995644	0.1353234202054829	chr14:69995644:C:T
chr14:69996530	['C', 'A']	10699	3081.0	-172.86926383685642	-0.0353402409710062	0.0198999356295203	-1.775897250571062	0.0757783	0.0757783	chr14	69996530	1.1204551418546471	chr14:69996530:C:A
chr14:69996779	['T', 'A']	10699	257.02402318190315	-20.332584615004176	-0.0697000876709979	0.0643278451334124	-1.0835134851236468	0.278605	0.278605	chr14	69996779	0.5550110937522414	chr14:69996779:T:A
chr14:69996971	['T', 'C']	10699	1069.0	-4.803544228003145	0.0177903774347062	0.0316635056498562	0.5618574781781003	0.574225	0.574225	chr14	69996971	0.2409179035746295	chr14:69996971:T:C
chr14:69997986	['T', 'C']	10699	4085.3818470742194	-189.54882076293623	-0.0217337214067778	0.017671730597963	-1.2298581220609488	0.218777	0.218777	chr14	69997986	0.6599983372660504	chr14:69997986:T:C
chr14:69998666	['T', 'C']	10699	1066.398690977092	-2.298655252249436	0.0202545080815814	0.0316993613309846	0.6389563458423269	0.522865	0.522865	chr14	69998666	0.2816104283856839	chr14:69998666:T:C
chr14:69998985	['T', 'A']	10699	4489.0	-76.67282463977774	0.0100892456060044	0.0170834737244607	0.5905851332541516	0.554811	0.554811	chr14	69998985	0.2558549369427641	chr14:69998985:T:A
chr14:69999364	['C', 'T']	10699	3053.5708142469853	-191.76898489291443	-0.0429509923993348	0.0200357937819502	-2.143713040110662	0.0320784	0.0320784	chr14	69999364	1.4937873015007197	chr14:69999364:C:T
chr14:70000648	['A', 'T']	10699	3708.0	-54.509020073664615	0.0132247114363245	0.0183077367281526	0.7223564350249949	0.470091	0.470091	chr14	70000648	0.3278180633996072	chr14:70000648:A:T
chr14:70000941	['C', 'A']	10699	3517.0	-77.97707046415209	0.0041532446189812	0.0186669799864264	0.2224915129282438	0.823936	0.823936	chr14	70000941	0.0841065212231624	chr14:70000941:C:A
chr14:70001230	['G', 'A']	10699	8923.502150336573	-266.8026463050476	-0.0093708041177233	0.0141201096049805	-0.6636495310502419	0.506929	0.506929	chr14	70001230	0.295052863284945	chr14:70001230:G:A
chr14:70002191	['G', 'C']	10699	1894.0	-0.4027965009099822	0.0235687442556379	0.0246253048622306	0.9570945166972022	0.338541	0.338541	chr14	70002191	0.4703887272875928	chr14:70002191:G:C
chr14:70002403	['T', 'C']	10699	13344.48358739362	-385.469159858892	-0.0086546879376516	0.0144618391181805	-0.5984500219457959	0.549552	0.549552	chr14	70002403	0.2599912072539934	chr14:70002403:T:C
chr14:70002414	['G', 'A']	10699	1893.176948962423	-2.2556636515969744	0.0225043872501111	0.0246300994710387	0.9136945336567937	0.360898	0.360898	chr14	70002414	0.4426155246774574	chr14:70002414:G:A
chr14:70002538	['A', 'C']	10699	13344.247242475229	-384.86087663844427	-0.0085431831773747	0.0144577711361024	-0.5909059630942431	0.554596	0.554596	chr14	70002538	0.2560232670772921	chr14:70002538:A:C
chr14:70003188	['A', 'T']	10699	1490.2785827802188	-95.68553013871389	-0.0403315323065347	0.0274648879506196	-1.468476127739848	0.142004	0.142004	chr14	70003188	0.8476994221418677	chr14:70003188:A:T
chr14:70003266	['A', 'T']	10699	1492.0	-93.82644809267612	-0.0386391523490217	0.0274310970612172	-1.4085893926441106	0.158986	0.158986	chr14	70003266	0.7986411171288612	chr14:70003266:A:T
chr14:70003286	['A', 'G']	10699	1491.2787697485276	-94.5520443299906	-0.0391451996508627	0.0274383952446318	-1.4266577655820163	0.153708	0.153708	chr14	70003286	0.8133035283009106	chr14:70003286:A:G
chr14:70004482	['T', 'C']	10699	1490.2785827802188	-94.7607106654464	-0.0395735630140105	0.0274461071278152	-1.4418643354308232	0.14937	0.14937	chr14	70004482	0.825736619004878	chr14:70004482:T:C
chr14:70004886	['G', 'T']	10699	1492.0	-93.82644809267612	-0.0386391523490217	0.0274310970612172	-1.4085893926441106	0.158986	0.158986	chr14	70004886	0.7986411171288612	chr14:70004886:G:T
chr14:70005130	['A', 'C']	10699	1492.0	-93.82644809267612	-0.0386391523490217	0.0274310970612172	-1.4085893926441106	0.158986	0.158986	chr14	70005130	0.7986411171288612	chr14:70005130:A:C
chr14:70006095	['C', 'G']	10699	9165.7133775825	-263.2233838625943	-0.0074552409184743	0.0141224770506863	-0.5278989579318881	0.59758	0.59758	chr14	70006095	0.2236039460570946	chr14:70006095:C:G
chr14:70006218	['T', 'C']	10699	1485.4165108451757	-94.38073182647652	-0.0396852481245709	0.0275193824285623	-1.44208352885789	0.149308	0.149308	chr14	70006218	0.8259169219281918	chr14:70006218:T:C
chr14:70007490	['G', 'A']	10699	9178.715808170517	-267.6139493519304	-0.0081101360181128	0.0141104564811543	-0.5747607123089584	0.565465	0.565465	chr14	70007490	0.2475942709812769	chr14:70007490:G:A
chr14:70008191	['G', 'A']	10699	4253.192595362752	-193.5121427616583	-0.0244315641354985	0.0175577447970173	-1.3914978499772328	0.164103	0.164103	chr14	70008191	0.7848834794494266	chr14:70008191:G:A
chr14:70008330	['T', 'G']	10699	9183.433380084152	-263.2935672255635	-0.0073411312164048	0.0141100689871684	-0.5202760683226135	0.602882	0.602882	chr14	70008330	0.2197676824928694	chr14:70008330:T:G
chr14:70009038	['A', 'AG']	10699	1498.2800785266895	-96.37668886386436	-0.0404127738629975	0.0273877373036774	-1.4755791402151035	0.140086	0.140086	chr14	70009038	0.8536052653320415	chr14:70009038:A:AG
chr14:70009097	['C', 'T']	10699	1499.0	-96.33239875789614	-0.0403812335021807	0.0273803568708954	-1.4748249517925311	0.140289	0.140289	chr14	70009097	0.8529763804797419	chr14:70009097:C:T
chr14:70009493	['A', 'G']	10699	1499.0	-96.33239875789614	-0.0403812335021807	0.0273803568708954	-1.4748249517925311	0.140289	0.140289	chr14	70009493	0.8529763804797419	chr14:70009493:A:G
chr14:70009954	['T', 'C']	10699	1487.1389979435407	-95.83859435930071	-0.0406578971382542	0.027505175390033	-1.478190797248557	0.139386	0.139386	chr14	70009954	0.8557808448038753	chr14:70009954:T:C
chr14:70010271	['T', 'C']	10699	431.0	-22.37591467143242	-0.0373755635917137	0.049837231049601	-0.7499526519544252	0.4533	0.4533	chr14	70010271	0.3436142809413122	chr14:70010271:T:C
chr14:70010978	['C', 'T']	10699	872.0	6.461665124916729	0.0295339522135237	0.0350597091912552	0.8423901080414637	0.399588	0.399588	chr14	70010978	0.3983875625182166	chr14:70010978:C:T
chr14:70011225	['G', 'A']	10699	1899.0	1.977565618911088	0.0248724195436547	0.0246005160591865	1.0110527553086284	0.312014	0.312014	chr14	70011225	0.5058259188458594	chr14:70011225:G:A
chr14:70012230	['A', 'T']	10699	1485.1388109927088	-97.46927703050412	-0.0418929938524741	0.0275203478545832	-1.5222552445134645	0.127975	0.127975	chr14	70012230	0.8928748617777169	chr14:70012230:A:T
chr14:70012440	['A', 'G']	10699	5072.4741073097775	-199.6983352881368	-0.0181413850343052	0.0164710086529442	-1.1014131202622122	0.270742	0.270742	chr14	70012440	0.56744436723149	chr14:70012440:A:G
chr14:70012753	['C', 'T']	10699	4864.909413854351	-212.3132387913993	-0.0236663305324883	0.0167496007053049	-1.4129489382390328	0.1577	0.1577	chr14	70012753	0.8021683066710972	chr14:70012753:C:T
chr14:70013564	['G', 'A']	10699	1483.0	-96.47970067273316	-0.0410991745696158	0.0275351646621198	-1.492606820185681	0.13557	0.13557	chr14	70013564	0.8678364039491357	chr14:70013564:G:A
chr14:70014868	['G', 'A']	10699	662.0618807253693	-59.3983323208528	-0.063043038284951	0.0405031223007306	-1.5564982328242327	0.119619	0.119619	chr14	70014868	0.922199832556726	chr14:70014868:G:A
chr14:70015215	['C', 'T']	10699	842.2361630516082	5.2828630496164735	0.0268324609151952	0.0357325230236803	0.7509254495523058	0.452714	0.452714	chr14	70015215	0.344176074913334	chr14:70015215:C:T
chr14:70015464	['A', 'C']	10699	254.4086160581041	-4.501721005005178	0.0115021139841817	0.0664277106332976	0.1731523467318804	0.862535	0.862535	chr14	70015464	0.0642232730680645	chr14:70015464:A:C
chr14:70015716	['T', 'C']	10699	19802.552636499626	-449.495828610778	0.0348318641715816	0.0269761818671746	1.2912080865663955	0.196659	0.196659	chr14	70015716	0.7062861735313916	chr14:70015716:T:C
chr14:70016406	['C', 'T']	10699	4974.929980368328	-213.64324852816688	-0.0219717267593261	0.0164986229299336	-1.3317309482515969	0.182977	0.182977	chr14	70016406	0.7376034971594403	chr14:70016406:C:T
chr14:70018364	['TC', 'T']	10699	4977.0	-213.94902903851207	-0.0220942318147022	0.016497268015083	-1.3392661011812383	0.180513	0.180513	chr14	70018364	0.743491516057702	chr14:70018364:TC:T
chr14:70019256	['C', 'T']	10699	3467.0	-109.72044724755736	-0.0069440595256655	0.0190058759982236	-0.3653638236045842	0.714847	0.714847	chr14	70019256	0.1457869010885919	chr14:70019256:C:T
chr14:70019825	['T', 'C']	10699	2310.2159282108805	-76.00814199793719	-0.0114207133867372	0.0223240851174134	-0.5115870740803076	0.608951	0.608951	chr14	70019825	0.2154176520071384	chr14:70019825:T:C
chr14:70019831	['A', 'G']	10699	1347.1259113853057	-7.235658377467692	0.0240587171423252	0.0285451676766819	0.8428297712182777	0.399343	0.399343	chr14	70019831	0.3986539238220129	chr14:70019831:A:G
chr14:70020025	['T', 'C']	10699	3264.492182379927	-160.64877174225634	-0.0296303134790593	0.0194448397020395	-1.5238137178344258	0.127585	0.127585	chr14	70020025	0.8942003820424369	chr14:70020025:T:C
chr14:70020053	['ATCT', 'A']	10699	5665.117999064983	-200.30014171288124	-0.0120082389209128	0.0158213690733527	-0.7589886099767315	0.447876	0.447876	chr14	70020053	0.3488422091490324	chr14:70020053:ATCT:A
chr14:70020574	['A', 'G']	10699	12653.548055347794	-351.16143247375874	-0.0069621335878652	0.0142654209654495	-0.4880426315302804	0.62553	0.62553	chr14	70020574	0.2037518569984988	chr14:70020574:A:G
chr14:70020679	['C', 'T']	10699	1491.0	-7.286634751040298	0.0176899933675348	0.0276878991728857	0.6389070278346844	0.522897	0.522897	chr14	70020679	0.2815838498268431	chr14:70020679:C:T
chr14:70020879	['T', 'C']	10699	6113.142750303823	-216.7381473389229	-0.01320902149396	0.0154963656630076	-0.852394798961932	0.394014	0.394014	chr14	70020879	0.4044883466649672	chr14:70020879:T:C
chr14:70021291	['A', 'C']	10699	867.0	-96.08791684465092	-0.0872270148289104	0.0354720402493735	-2.4590357423957565	0.0139468	0.0139468	chr14	70021291	1.855525426925397	chr14:70021291:A:C
chr14:70021386	['C', 'T']	10699	867.0810431856421	-96.0387858666127	-0.0871716617584267	0.0354721785968787	-2.457465687379489	0.0140079	0.0140079	chr14	70021386	1.8536269672675003	chr14:70021386:C:T
chr14:70021761	['T', 'A']	10699	1045.0	-27.840673763441853	-0.0073390473551925	0.0322114346451756	-0.2278398163892947	0.819775	0.819775	chr14	70021761	0.0863053301371065	chr14:70021761:T:A
chr14:70021780	['G', 'A']	10699	707.0	14.483285108574576	0.0501196212418275	0.0386728494959388	1.295989871320207	0.195007	0.195007	chr14	70021780	0.709949798858972	chr14:70021780:G:A
chr14:70021858	['T', 'A']	10699	867.0	-96.05708478725124	-0.0871357025282609	0.0354722437984263	-2.456447441650887	0.0140476	0.0140476	chr14	70021858	1.8523978676300288	chr14:70021858:T:A
chr14:70022587	['C', 'T']	10699	657.1228381789288	-2.622246155581641	0.0205922291200828	0.0404118720411636	0.5095589013819407	0.610371	0.610371	chr14	70022587	0.2144061088001728	chr14:70022587:C:T
chr14:70022963	['T', 'G']	10699	18715.49855099561	-494.6697313915094	-0.00695631725247	0.0213611679325714	-0.3256524771692417	0.744694	0.744694	chr14	70022963	0.128022145253433	chr14:70022963:T:G
chr14:70023058	['C', 'G']	10699	1133.0	-12.441614137295138	0.0102809163363998	0.0313305558419742	0.3281434388925293	0.74281	0.74281	chr14	70023058	0.1291222582499932	chr14:70023058:C:G
chr14:70023862	['T', 'A']	10699	951.1791269916082	-101.5349186712302	-0.0842700667225464	0.0341651875716434	-2.46654775554311	0.0136578	0.0136578	chr14	70023862	1.8646192512260733	chr14:70023862:T:A
chr14:70023962	['G', 'C']	10699	3583.0046746447274	-47.87444876384564	0.0125988209188427	0.0187724963515791	0.6711318879965	0.502151	0.502151	chr14	70023962	0.2991656681022956	chr14:70023962:G:C
chr14:70024082	['G', 'A']	10699	6334.184070300084	-114.46332976931475	0.0082877647868788	0.0153486493642656	0.5399670414110982	0.589231	0.589231	chr14	70024082	0.2297144125850434	chr14:70024082:G:A
chr14:70024324	['G', 'A']	10699	4960.318122311576	-117.43554560864456	0.0031967950549233	0.0166527897452414	0.1919675384021986	0.847771	0.847771	chr14	70024324	0.0717214435774057	chr14:70024324:G:A
chr14:70024472	['G', 'A']	10699	596.1114331120875	-23.92767919976533	-0.0095163279524001	0.042441669060204	-0.2242213410339985	0.822589	0.822589	chr14	70024472	0.084817102353275	chr14:70024472:G:A
chr14:70024736	['G', 'A']	10699	2032.379919603627	-1.350795066266838	0.0246867798288399	0.0237828136027457	1.0380092213307266	0.299289	0.299289	chr14	70024736	0.5239092448273349	chr14:70024736:G:A
chr14:70024815	['G', 'A']	10699	612.0	-10.371704759759938	0.0061934395912849	0.0418742367681874	0.147905730809409	0.88242	0.88242	chr14	70024815	0.0543246571961469	chr14:70024815:G:A
chr14:70025046	['G', 'T']	10699	2236.0	-35.98797033330798	0.0075664053330648	0.0226849803358454	0.3335425123163455	0.738731	0.738731	chr14	70025046	0.1315136759262819	chr14:70025046:G:T
chr14:70026060	['C', 'T']	10699	712.0	16.947110264321896	0.0528346617755916	0.0385520280841104	1.3704768439242727	0.170567	0.170567	chr14	70026060	0.7681049890196625	chr14:70026060:C:T
chr14:70026726	['C', 'T']	10699	705.0	16.764696861159653	0.0532717500161456	0.0387738709005649	1.3739084795727574	0.169499	0.169499	chr14	70026726	0.7708328596777899	chr14:70026726:C:T
chr14:70027248	['C', 'T']	10699	1277.0	-12.473498079786117	0.0134797021292613	0.0296026885929302	0.4553539820190711	0.648864	0.648864	chr14	70027248	0.1878463205169383	chr14:70027248:C:T
chr14:70027481	['T', 'C']	10699	2738.51191922969	-76.83717942410304	-0.0004919650890935	0.0209619940908326	-0.0234693840176539	0.981276	0.981276	chr14	70027481	0.0082088229784763	chr14:70027481:T:C
chr14:70027516	['A', 'G']	10699	1759.4933620044876	-104.33249915137888	-0.0312919123082259	0.0254528412606587	-1.2294074358053058	0.218946	0.218946	chr14	70027516	0.6596629846750804	chr14:70027516:A:G
chr14:70027559	['GT', 'G']	10699	848.0792671527388	-99.18205032665252	-0.0923512089844727	0.035867372386929	-2.574797171875572	0.0100432	0.0100432	chr14	70027559	1.9981278886933644	chr14:70027559:GT:G
chr14:70028290	['G', 'A']	10699	1458.408937920718	-13.8804539253476	0.0124468885926394	0.0275319258048729	0.4520892828512732	0.651214	0.651214	chr14	70028290	0.186276271421389	chr14:70028290:G:A
chr14:70028654	['A', 'G']	10699	1510.141147878108	-20.213413369983098	0.007359832797602	0.0271359300043763	0.2712209530469431	0.786226	0.786226	chr14	70028654	0.1044525984327148	chr14:70028654:A:G
chr14:70029122	['T', 'C']	10699	5892.101430307563	-196.0868735631608	-0.0070387916027638	0.0156698115467437	-0.4491944004410501	0.653301	0.653301	chr14	70029122	0.1848866770403274	chr14:70029122:T:C
chr14:70030150	['C', 'T']	10699	15179.418769863523	-404.3942641460568	-0.002216220828699	0.0154332717355607	-0.143600194869407	0.885819	0.885819	chr14	70030150	0.0526550087355443	chr14:70030150:C:T
chr14:70030338	['A', 'G']	10699	1554.6154854414383	-18.494828233991694	0.0166461683189301	0.0267953023972313	0.6212345758281183	0.534459	0.534459	chr14	70030338	0.272085605247944	chr14:70030338:A:G
chr14:70031424	['G', 'A']	10699	451.8724866121059	-11.93753487749523	-0.0162254289744014	0.0508549423649847	-0.3190531385907765	0.749692	0.749692	chr14	70031424	0.1251171235068189	chr14:70031424:G:A
chr14:70031636	['G', 'A']	10699	1495.1397457468686	-22.08397425283486	0.0060918672875948	0.0272024997413213	0.2239451280406082	0.822804	0.822804	chr14	70031636	0.084703605682096	chr14:70031636:G:A
chr14:70032635	['C', 'G']	10699	5471.022716649528	-169.56485793761405	-0.0040356109975701	0.0160175788676139	-0.2519488763517069	0.801085	0.801085	chr14	70032635	0.0963214001798851	chr14:70032635:C:G
chr14:70033163	['G', 'A']	10699	6782.267832102458	-140.63644060450025	0.0057050994479398	0.0149808355388531	0.3808265188642913	0.70334	0.70334	chr14	70033163	0.1528346829061058	chr14:70033163:G:A
chr14:70034647	['C', 'A']	10699	1043.097494858852	-11.373732213607674	0.0108910266134938	0.0320711564063655	0.3395894577512702	0.734172	0.734172	chr14	70034647	0.1342021827268499	chr14:70034647:C:A
chr14:70035131	['A', 'T']	10699	762.0712282669658	3.92198782886466	0.0230405991361243	0.0371762006022414	0.6197674523720746	0.535424	0.535424	chr14	70035131	0.2713021657715013	chr14:70035131:A:T
chr14:70035132	['C', 'T']	10699	2004.0	-15.753153182984112	0.0207659376183061	0.0238683169309222	0.8700210273897944	0.384308	0.384308	chr14	70035132	0.4153205748911215	chr14:70035132:C:T
chr14:70035333	['G', 'A']	10699	540.0	-4.382958134040161	0.0157146368744779	0.0445182486827087	0.3529931508869447	0.724101	0.724101	chr14	70035333	0.140200852748433	chr14:70035333:G:A
chr14:70036927	['G', 'A']	10699	1995.5595549738216	-11.421549910501652	0.0228841692975973	0.0239315509992503	0.9562342740892236	0.338976	0.338976	chr14	70036927	0.4698310493973344	chr14:70036927:G:A
chr14:70036985	['G', 'A']	10699	530.099093203702	-15.542250012080768	-0.0186798848536299	0.0455911713041418	-0.4097259254212875	0.682015	0.682015	chr14	70036985	0.1662060735171426	chr14:70036985:G:A
chr14:70037370	['A', 'G']	10699	219.0	-30.89146615862763	-0.1286508428155053	0.0691130696265323	-1.8614546208220584	0.0627074	0.0627074	chr14	70037370	1.202681205747718	chr14:70037370:A:G
chr14:70038027	['T', 'A']	10699	780.6566884939198	-84.48121829590745	-0.0829106982941226	0.0373205451050018	-2.2215832609318107	0.0263324	0.0263324	chr14	70038027	1.579509556417824	chr14:70038027:T:A
chr14:70038305	['T', 'G']	10699	18521.462279143685	-450.4824427943262	0.0074702837370863	0.0206151083136171	0.3623693663618497	0.717083	0.717083	chr14	70038305	0.1444305732641539	chr14:70038305:T:G
chr14:70038449	['G', 'A']	10699	1507.1408674518602	-20.453722561212263	0.0072455689084917	0.0271264255797899	0.2671037098927601	0.789394	0.789394	chr14	70038449	0.102706178899199	chr14:70038449:G:A
chr14:70038459	['T', 'C']	10699	19290.803047298563	-454.4822148844038	0.0185027634782431	0.0237374668458011	0.7794750635540545	0.435717	0.435717	chr14	70038459	0.3607954952348629	chr14:70038459:T:C
chr14:70038552	['C', 'A']	10699	10272.92035150042	-236.1233239204745	0.0035000635488618	0.013929553742958	0.2512688929917253	0.801611	0.801611	chr14	70038552	0.0960363318878533	chr14:70038552:C:A
chr14:70038846	['G', 'A']	10699	1044.0	-11.66664971603862	0.0105477047623603	0.0320609049500801	0.3289896145721243	0.74217	0.74217	chr14	70038846	0.1294966046864803	chr14:70038846:G:A
chr14:70039583	['G', 'A']	10699	2673.0	15.596575205045148	0.0338114195846117	0.0210545621492643	1.6058951663258965	0.108326	0.108326	chr14	70039583	0.9652672931315536	chr14:70039583:G:A
chr14:70039733	['G', 'A']	10699	317.0296317068611	-12.358248110466002	-0.0160305858357904	0.0578148603803359	-0.2772744884331294	0.781575	0.781575	chr14	70039733	0.1070293407116109	chr14:70039733:G:A
chr14:70040296	['TAATC', 'T']	10699	2665.0	15.3203186951281	0.0336755425373964	0.0210915924043575	1.5966334780127334	0.110377	0.110377	chr14	70040296	0.9571214140499856	chr14:70040296:TAATC:T
chr14:70040772	['T', 'G']	10699	3688.689539123119	-84.80461330337361	0.0012860788710795	0.0184217557495332	0.0698130454320087	0.944344	0.944344	chr14	70040772	0.0248697746768346	chr14:70040772:T:G
chr14:70041594	['T', 'G']	10699	836.2344801795064	-94.45610576283852	-0.0869468386225361	0.0360942503324239	-2.408883349058802	0.0160182	0.0160182	chr14	70041594	1.7953862881261966	chr14:70041594:T:G
chr14:70041702	['G', 'C']	10699	5552.556937172774	-180.0760334991164	-0.0057614883464048	0.0159163461396265	-0.3619856150313645	0.71737	0.71737	chr14	70041702	0.1442567892252633	chr14:70041702:G:C
chr14:70042401	['T', 'C']	10699	850.0794541035707	-5.887200371180943	0.0146179194088829	0.0355491386925369	0.4112031949722537	0.680932	0.680932	chr14	70042401	0.1668962559275974	chr14:70042401:T:C
chr14:70042720	['A', 'G']	10699	765.0	3.7708176053680087	0.0232157070657148	0.0371114442482265	0.6255673293238722	0.531612	0.531612	chr14	70042720	0.2744052243527766	chr14:70042720:A:G
chr14:70043875	['T', 'A']	10699	823.0769302673397	-92.56221083866215	-0.0853709010372869	0.0363963079757066	-2.3455923357465087	0.0190151	0.0190151	chr14	70043875	1.7209013863010976	chr14:70043875:T:A
chr14:70044169	['G', 'C']	10699	855.1598579040852	-2.408433079457533	0.0167167289914505	0.0352887750466178	0.4737123623409162	0.635715	0.635715	chr14	70044169	0.1967375410622713	chr14:70044169:G:C
chr14:70044689	['C', 'T']	10699	7039.605780022447	-260.47731099782084	-0.0163897284378994	0.0149717030642245	-1.0947136987416797	0.273667	0.273667	chr14	70044689	0.5627775686182273	chr14:70044689:C:T
chr14:70044803	['A', 'G']	10699	5212.97447882584	-115.81752260870128	0.0036786619418219	0.0162842101608354	0.2259036149428554	0.821281	0.821281	chr14	70044803	0.0855082242816644	chr14:70044803:A:G
chr14:70045009	['A', 'G']	10699	4369.408394092354	-223.20752115548217	-0.028461098487143	0.0173075937618312	-1.6444283866835852	0.100117	0.100117	chr14	70045009	0.9994921724773772	chr14:70045009:A:G
chr14:70045442	['T', 'C']	10699	6933.240134654947	-248.88265099299443	-0.0148648404339214	0.0150081553919872	-0.9904508612602504	0.321976	0.321976	chr14	70045442	0.4921764992856048	chr14:70045442:T:C
chr14:70045493	['C', 'A']	10699	735.1374217070206	-31.81807142389928	-0.0222359113150839	0.0384541577883502	-0.5782446578980949	0.563111	0.563111	chr14	70045493	0.2494059889213948	chr14:70045493:C:A
chr14:70045645	['C', 'G']	10699	889.0	-6.155386600707558	0.0148788845525101	0.0347753308305899	0.427857455188378	0.668764	0.668764	chr14	70045645	0.1747271132935485	chr14:70045645:C:G
chr14:70047038	['T', 'A']	10699	2113.3950640366456	-47.19527937811325	0.0004480064076318	0.0232650995485153	0.0192565867469273	0.984637	0.984637	chr14	70047038	0.0067238486425707	chr14:70047038:T:A
chr14:70047049	['G', 'C']	10699	1829.0	-41.6462300549377	0.0008486735702567	0.0251014856733841	0.0338096948244226	0.97303	0.97303	chr14	70047049	0.0118737695635025	chr14:70047049:G:C
chr14:70047402	['A', 'G']	10699	4428.413909141896	-210.0097588766021	-0.0245837835106989	0.017229606023052	-1.4268337579981565	0.153657	0.153657	chr14	70047402	0.8134476502326877	chr14:70047402:A:G
chr14:70047502	['A', 'G']	10699	5827.089277367486	-240.93363780728032	-0.0218885660124716	0.0157608849450017	-1.388790419373832	0.164925	0.164925	chr14	70047502	0.7827135072475095	chr14:70047502:A:G
chr14:70047891	['C', 'T']	10699	982.0	-3.7138362237209854	0.0198437378218691	0.0330743618670084	0.5999734145033703	0.548537	0.548537	chr14	70047891	0.2607940730047168	chr14:70047891:C:T
chr14:70047946	['C', 'T']	10699	2811.5255679162383	-43.46288097357078	0.0092048641217507	0.0207634986162147	0.4433195143020101	0.657544	0.657544	chr14	70047946	0.1820751807578317	chr14:70047946:C:T
chr14:70048232	['G', 'A']	10699	5664.529444756029	-240.8664064012545	-0.0223484536541281	0.0158671893722221	-1.4084695865073895	0.159021	0.159021	chr14	70048232	0.7985455198185631	chr14:70048232:G:A
chr14:70048300	['A', 'C']	10699	4412.237191473449	-213.7064046266416	-0.0259320108566353	0.0172472896099858	-1.5035412196952496	0.132729	0.132729	chr14	70048300	0.8770341776330586	chr14:70048300:A:C
chr14:70048350	['C', 'G']	10699	984.09197980931	-1.3691317125019744	0.0221065969996997	0.0330447979232717	0.6689887180133495	0.503517	0.503517	chr14	70048350	0.297985861989099	chr14:70048350:C:G
chr14:70048526	['A', 'G']	10699	845.0	0.7206405672117673	0.0248269133487584	0.0354138123576076	0.7010516997734375	0.483286	0.483286	chr14	70048526	0.3157957854752544	chr14:70048526:A:G
chr14:70049062	['G', 'A']	10699	392.0366423630585	-11.7359071446574	-0.0138004651831429	0.0525945423996309	-0.2623934833063554	0.793023	0.793023	chr14	70049062	0.1007142166821055	chr14:70049062:G:A
chr14:70049398	['C', 'A']	10699	455.0425313142644	0.3428536514640824	0.0176313272045711	0.0476774135401386	0.3698046075785481	0.711535	0.711535	chr14	70049398	0.1478037323569093	chr14:70049398:C:A
chr14:70049623	['T', 'A']	10699	13135.9110799439	-362.2579853975034	-0.0061134636264793	0.0144900098746041	-0.4219088654448795	0.6731	0.6731	chr14	70049623	0.171920409443254	chr14:70049623:T:A
chr14:70050023	['G', 'T']	10699	17316.0	-466.3852106074392	-0.0079297810606325	0.0180203752211967	-0.4400452800397311	0.659913	0.659913	chr14	70050023	0.1805133161405987	chr14:70050023:G:T
chr14:70050170	['TC', 'T']	10699	518.1452879581152	-0.1820492209260721	0.0165479666969127	0.0447740311669288	0.3695884928300897	0.711696	0.711696	chr14	70050170	0.1477054750650366	chr14:70050170:TC:T
chr14:70050806	['C', 'A']	10699	705.0	-25.329779485687176	-0.0138460687210253	0.0391248585602882	-0.3538944096037993	0.723425	0.723425	chr14	70050806	0.1406064870390908	chr14:70050806:C:A
chr14:70050835	['C', 'G']	10699	1579.0	-56.467982994438906	-0.0120702016167127	0.0268443329850015	-0.4496368609142402	0.652981	0.652981	chr14	70050835	0.1850994553485166	chr14:70050835:C:G
chr14:70051268	['T', 'A']	10699	1138.4256194483405	-25.72892490744781	0.0004186941919939	0.0313225360269786	0.0133671868597533	0.989335	0.989335	chr14	70051268	0.0046566264851189	chr14:70051268:T:A
chr14:70051327	['T', 'C']	10699	5616.0996727442725	-59.40545455449107	0.0183758270799774	0.0159229482060293	1.1540467784112602	0.248507	0.248507	chr14	70051327	0.6046613734555731	chr14:70051327:T:C
chr14:70051870	['G', 'A']	10699	1578.1475042063937	-57.05507709506959	-0.0125288008973704	0.0268508456421931	-0.4666073115284999	0.64079	0.64079	chr14	70051870	0.1932842743562568	chr14:70051870:G:A
chr14:70053223	['T', 'G']	10699	845.0	0.7206405672117673	0.0248269133487584	0.0354138123576076	0.7010516997734375	0.483286	0.483286	chr14	70053223	0.3157957854752544	chr14:70053223:T:G
chr14:70053516	['G', 'A']	10699	518.0484202654702	-0.8768968196236165	0.0151249750749659	0.0447748692501031	0.3378005414260605	0.73552	0.73552	chr14	70053516	0.1334055135937656	chr14:70053516:G:A
chr14:70054071	['A', 'G']	10699	1136.212395998878	-23.149526236493685	0.002903586496616	0.0313447991625178	0.0926337566101934	0.926196	0.926196	chr14	70054071	0.0332970989431606	chr14:70054071:A:G
chr14:70054396	['A', 'G']	10699	1815.5272217025256	-35.97954911096816	0.0036926953856443	0.0251785034432065	0.1466606382692178	0.883403	0.883403	chr14	70054396	0.05384113022905	chr14:70054396:A:G
chr14:70054708	['T', 'C']	10699	1140.7463524130192	-24.56404685464245	0.0018423103669001	0.0312989465045101	0.0588617372995188	0.953063	0.953063	chr14	70054708	0.0208783903920646	chr14:70054708:T:C
chr14:70054748	['C', 'T']	10699	1814.3566551304832	-34.184129219261386	0.0048447100998701	0.0251829651367274	0.1923804474003149	0.847448	0.847448	chr14	70054748	0.0718869409194628	chr14:70054748:C:T
chr14:70054853	['A', 'C']	10699	10478.897138582382	-361.53025857799935	-0.0183008392158198	0.014011458696793	-1.3061337589360722	0.191535	0.191535	chr14	70054853	0.7177518539774793	chr14:70054853:A:C
chr14:70055046	['A', 'G']	10699	1065.1991212489484	-4.489225008892704	0.0176833956060277	0.0317648622861937	0.5566967502237089	0.577746	0.577746	chr14	70055046	0.2382630526579248	chr14:70055046:A:G
chr14:70055303	['A', 'G']	10699	456.0	-0.4573057903767458	0.0161643049678611	0.0476286469141554	0.3393819899396936	0.734329	0.734329	chr14	70055303	0.1341093203673165	chr14:70055303:A:G
chr14:70055636	['T', 'G']	10699	13331.49210058895	-403.75100284739216	-0.0131225733151648	0.0145700164604337	-0.9006560391198248	0.367792	0.367792	chr14	70055636	0.4343977215189338	chr14:70055636:T:G
chr14:70055767	['A', 'G']	10699	4420.0	-213.6578941643272	-0.0255207118386282	0.0172311895604912	-1.4810766110509144	0.138616	0.138616	chr14	70055767	0.8581866376126589	chr14:70055767:A:G
chr14:70055967	['A', 'C']	10699	10476.979248457656	-363.0307810182045	-0.0186384297816809	0.0140089752681504	-1.330463465379631	0.183394	0.183394	chr14	70055967	0.7366148770057832	chr14:70055967:A:C
chr14:70056956	['G', 'C']	10699	9322.742731606992	-337.06423362413614	-0.0189197275441671	0.0141205028133814	-1.3398763340238609	0.180314	0.180314	chr14	70056956	0.7439705523308255	chr14:70056956:G:C
chr14:70057188	['A', 'G']	10699	1140.0	-24.79024495221469	0.0016243665299239	0.0312975670035589	0.0519007285690679	0.958609	0.958609	chr14	70057188	0.0183584979063123	chr14:70057188:A:G
chr14:70057277	['T', 'C']	10699	717.2627480771041	-27.012905353665296	-0.0155002819781152	0.0391212343127044	-0.3962114756967561	0.691957	0.691957	chr14	70057277	0.159920892888554	chr14:70057277:T:C
chr14:70057810	['T', 'C']	10699	846.0790802019069	3.2509869852593174	0.0278618635178082	0.0353959094685994	0.7871492479244017	0.431212	0.431212	chr14	70057810	0.3653091618721816	chr14:70057810:T:C
chr14:70058887	['G', 'A']	10699	4403.823221463962	-213.3468454026504	-0.0259004467077967	0.0172590545445963	-1.5006874589144783	0.133466	0.133466	chr14	70058887	0.8746293552209057	chr14:70058887:G:A
chr14:70059066	['T', 'C']	10699	1815.1696578799776	-35.13439729304181	0.0041554337566422	0.0251709944863475	0.1650881835001042	0.868878	0.868878	chr14	70059066	0.0610411989786986	chr14:70059066:T:C
chr14:70059314	['G', 'A']	10699	1159.108338007104	-26.9881593962882	0.0009554554560845	0.0310558379665219	0.0307657277551021	0.975457	0.975457	chr14	70059314	0.0107918703743561	chr14:70059314:G:A
chr14:70060322	['C', 'T']	10699	807.2263462976814	0.6346470954752338	0.0182640373037123	0.0361213285578487	0.5056302753223002	0.613127	0.613127	chr14	70060322	0.2124495586194264	chr14:70060322:C:T
chr14:70061216	['A', 'G']	10699	1039.3885928003742	-2.76786109593539	0.0225275478514849	0.0322233795345054	0.6991056858999517	0.484501	0.484501	chr14	70061216	0.3147053222375012	chr14:70061216:A:G
chr14:70061726	['A', 'G']	10699	957.4474471666356	-63.51468077372267	-0.0437367462761394	0.033623785501644	-1.3007680611691057	0.193366	0.193366	chr14	70061726	0.7136198865636687	chr14:70061726:A:G
chr14:70061792	['A', 'T']	10699	4680.187207780064	-174.73885890297146	-0.0162641820069742	0.0168399711985713	-0.9658081843010566	0.334162	0.334162	chr14	70061792	0.4760429384301375	chr14:70061792:A:T
chr14:70062195	['A', 'G']	10699	2189.0690752527144	-47.75922717094808	0.0038370816432923	0.0229401760310377	0.1672646991941503	0.867165	0.867165	chr14	70062195	0.0618982591885473	chr14:70062195:A:G
chr14:70062234	['C', 'T']	10699	5804.712736113708	-151.53299161353394	-4.602630904431803e-05	0.0157156529328399	-0.0029286921288609	0.997663	0.997663	chr14	70062234	0.0010161340198251	chr14:70062234:C:T
chr14:70062738	['G', 'C']	10699	15993.494858852122	-412.3030726189016	-0.0017909408818859	0.0161962854448939	-0.1105772609392075	0.911954	0.911954	chr14	70062738	0.0400270674281673	chr14:70062738:G:C
chr14:70063096	['C', 'T']	10699	399.0	-13.16893534338199	-0.0176377666656236	0.0522882280698541	-0.337318117608815	0.735884	0.735884	chr14	70063096	0.1331906396439359	chr14:70063096:C:T
chr14:70063384	['C', 'T']	10699	3061.286128248271	-50.86490401631486	0.006775089870824	0.0199342391079101	0.3398720078628719	0.73396	0.73396	chr14	70063384	0.1343276080030559	chr14:70063384:C:T
chr14:70063573	['G', 'A']	10699	2805.262198541784	-15.461069924610133	0.0194525438430505	0.0206176845296643	0.943488286236146	0.345453	0.345453	chr14	70063573	0.4616110314421272	chr14:70063573:G:A
chr14:70063607	['C', 'T']	10699	7711.720788932511	-248.6978436241644	-0.0106579163396828	0.0145443086370266	-0.732789478390885	0.463703	0.463703	chr14	70063607	0.3337600943581721	chr14:70063607:C:T
chr14:70063661	['G', 'C']	10699	400.0	-14.190543802852604	-0.0205526502132855	0.0522224931628056	-0.3935593451888998	0.693914	0.693914	chr14	70063661	0.1586943503517534	chr14:70063661:G:C
chr14:70064137	['C', 'T']	10699	4601.430080388858	-194.1795134262384	-0.0188381324633973	0.0169874816996525	-1.108942031341972	0.26748	0.26748	chr14	70064137	0.5727086854721375	chr14:70064137:C:T
chr14:70064231	['C', 'A']	10699	8653.80884277435	-297.22695936424054	-0.0156590496249845	0.0142250480354344	-1.1008082071834124	0.271005	0.271005	chr14	70064231	0.5670226963861931	chr14:70064231:C:A
chr14:70064636	['A', 'G']	10699	1088.1017012525706	-39.065488975459	-0.0084827812472137	0.0314988600744744	-0.2693043883860379	0.787701	0.787701	chr14	70064636	0.1036386031860013	chr14:70064636:A:G
chr14:70064878	['G', 'T']	10699	13239.474899504534	-421.1067072264064	-0.015814417698577	0.0144865822162156	-1.091659679456701	0.275007	0.275007	chr14	70064878	0.5606562515418018	chr14:70064878:G:T
chr14:70065110	['A', 'G']	10699	14280.00411368736	-435.2436384178366	-0.0149564508028973	0.0149303743314163	-1.0017465383587922	0.316489	0.316489	chr14	70065110	0.4996413798719646	chr14:70065110:A:G
chr14:70065141	['C', 'T']	10699	2873.268554870069	6.480462847951767	0.033803478015564	0.0203884104012575	1.6579751609021505	0.0973518	0.0973518	chr14	70065141	1.0116560141199082	chr14:70065141:C:T
chr14:70065182	['T', 'C']	10699	3448.6446667289893	-157.9683745692467	-0.0261309590163512	0.0190037615496759	-1.3750414068312125	0.169147	0.169147	chr14	70065182	0.77173570047724	chr14:70065182:T:C
chr14:70065619	['T', 'A']	10699	1435.0	21.50552768350652	0.0418793671343446	0.0277953485037571	1.5067041569449542	0.131916	0.131916	chr14	70065619	0.8797025259828901	chr14:70065619:T:A
chr14:70065773	['A', 'T']	10699	2874.0	6.2408373235176136	0.0337665626539238	0.0203783352489115	1.656983371874179	0.0975522	0.0975522	chr14	70065773	1.0107629319374645	chr14:70065773:A:T
chr14:70065835	['G', 'C']	10699	2926.273509067116	4.549793339612396	0.0330203317801045	0.0202341721834838	1.6319092019518031	0.102728	0.102728	chr14	70065835	0.9883111670344896	chr14:70065835:G:C
chr14:70066482	['AC', 'A']	10699	9419.88044494298	-300.3240485296042	-0.0111020848275456	0.0140393836255201	-0.7907814989373779	0.429089	0.429089	chr14	70066482	0.367452618770834	chr14:70066482:AC:A
chr14:70067229	['G', 'C']	10699	8257.543610358043	-221.60795703675169	-0.0024109659245262	0.014319201376708	-0.1683729323374103	0.866293	0.866293	chr14	70067229	0.0623351948629777	chr14:70067229:G:C
chr14:70067803	['C', 'T']	10699	717.0	-7.775226545695853	0.0122504121571494	0.0389985491321338	0.314124818224466	0.753432	0.753432	chr14	70067803	0.1229559382497025	chr14:70067803:C:T
chr14:70068106	['G', 'T']	10699	2238.0	-56.22765828445068	-0.0010357380975495	0.0229301178983327	-0.0451693315377546	0.963973	0.963973	chr14	70068106	0.0159351301171136	chr14:70068106:G:T
chr14:70068519	['G', 'A']	10699	769.0718825948776	-0.1990413624459301	0.0271104934771122	0.0370954575115685	0.7308305462645277	0.464899	0.464899	chr14	70068519	0.3326413879854416	chr14:70068519:G:A
chr14:70069182	['C', 'T']	10699	3446.322116283417	-154.42946255974343	-0.0249435362703128	0.0190060452042674	-1.3124001338643676	0.189413	0.189413	chr14	70069182	0.7225902173363622	chr14:70069182:C:T
chr14:70069216	['G', 'C']	10699	3449.0	-153.8781158789862	-0.0247003127863001	0.0189954488505171	-1.3003279354268966	0.193517	0.193517	chr14	70069216	0.7132808772502727	chr14:70069216:G:C
chr14:70069804	['C', 'T']	10699	414.0	-16.558507056085215	-0.0193961411356214	0.0509794746293312	-0.3804696159905465	0.703604	0.703604	chr14	70069804	0.1526717002364784	chr14:70069804:C:T
chr14:70070554	['T', 'C']	10699	4402.64600280505	-178.00819307021274	-0.0162309932991727	0.0173047697988592	-0.937949102347645	0.348292	0.348292	chr14	70070554	0.4580565008382224	chr14:70070554:T:C
chr14:70070610	['T', 'A']	10699	4004.122756170531	-173.43230876200187	-0.0204575916103001	0.0179632357028044	-1.1388589421618704	0.254788	0.254788	chr14	70070610	0.5938210302476261	chr14:70070610:T:A
chr14:70071464	['C', 'T']	10699	8649.467496024692	-276.2918308618265	-0.0105069217310457	0.0142332733685146	-0.7381943323233094	0.460413	0.460413	chr14	70071464	0.3368524223390365	chr14:70071464:C:T
chr14:70071573	['A', 'T']	10699	4923.380516080778	-194.25753723101124	-0.0177304886123799	0.0166490819879902	-1.0649529280455083	0.286921	0.286921	chr14	70071573	0.5422376641961254	chr14:70071573:A:T
chr14:70071972	['G', 'A']	10699	12769.354564160116	-421.5312921477258	-0.0196602389751118	0.0142546259084187	-1.3792181640838834	0.167856	0.167856	chr14	70071972	0.775063130315168	chr14:70071972:G:A
chr14:70072416	['T', 'G']	10699	416.0838381864395	-14.070265753331013	-0.0189386998404422	0.052386055386414	-0.3615217771360174	0.717717	0.717717	chr14	70072416	0.1440467668528812	chr14:70072416:T:G
chr14:70072784	['A', 'G']	10699	7603.131918474197	-191.14090043212545	-0.0004062034727869	0.0145724333343484	-0.0278747868298384	0.977763	0.977763	chr14	70072784	0.0097664011076321	chr14:70072784:A:G
chr14:70073575	['C', 'A']	10699	3453.645601570533	-154.59111609579963	-0.0247182439489199	0.0189846499378206	-1.3020121008224106	0.19294	0.19294	chr14	70073575	0.7145777258117533	chr14:70073575:C:A
chr14:70073914	['G', 'C']	10699	3954.848232653824	-171.9414315630268	-0.0205535728976604	0.0180392385332299	-1.139381402369004	0.25457	0.25457	chr14	70073914	0.5941927774385437	chr14:70073914:G:C
chr14:70074309	['T', 'C']	10699	405.11359386686615	-18.632325891932467	-0.0304653271620301	0.0517722210799305	-0.5884492982249118	0.556243	0.556243	chr14	70074309	0.2547354413242739	chr14:70074309:T:C
chr14:70074823	['T', 'TA']	10699	405.0	-18.54430174924353	-0.0302319530971578	0.0517716960132568	-0.5839475123514694	0.559268	0.559268	chr14	70074823	0.2523800292700036	chr14:70074823:T:TA
chr14:70075385	['G', 'A']	10699	19007.776593755843	-511.098115300481	-0.0092420674497104	0.0225419635742417	-0.4099938951312642	0.681819	0.681819	chr14	70075385	0.1663309006134594	chr14:70075385:G:A
chr14:70075909	['T', 'C']	10699	1421.0	-30.78298918724328	0.0071023891187785	0.0278212842961972	0.2552861702272064	0.798507	0.798507	chr14	70075909	0.0977212723269408	chr14:70075909:T:C
chr14:70076895	['G', 'A']	10699	8299.551463027017	-110.87543500615423	0.0210046594383553	0.0143289114175887	1.465893592766024	0.142707	0.142707	chr14	70076895	0.8455547235439919	chr14:70076895:G:A
chr14:70076915	['T', 'A']	10699	400.0747873235487	-14.287817047419674	-0.0199869252746095	0.0522251910881695	-0.3827065992131366	0.701945	0.701945	chr14	70076915	0.1536969151241354	chr14:70076915:T:A
chr14:70077768	['T', 'C']	10699	17938.0	-386.7183463011381	0.0252664773773486	0.0189757384349287	1.331514842702541	0.183048	0.183048	chr14	70077768	0.73743501189968	chr14:70077768:T:C
chr14:70077777	['G', 'A']	10699	2967.554734972422	3.105467198305	0.0325256260631876	0.0201133632008852	1.6171152351962756	0.105883	0.105883	chr14	70077777	0.9751737622612434	chr14:70077777:G:A
chr14:70078048	['G', 'A']	10699	3397.635131345237	18.09153183873233	0.0331106293147052	0.0191195359562813	1.7317695047837938	0.0833435	0.0833435	chr14	70078048	1.079128265352589	chr14:70078048:G:A
chr14:70078178	['T', 'C']	10699	399.0372966909703	-14.043398815550333	-0.0197976234213178	0.0522838774093401	-0.3786563736717266	0.704951	0.704951	chr14	70078178	0.151841069064176	chr14:70078178:T:C
chr14:70079221	['C', 'G']	10699	9238.31737422854	-264.85898842941884	-0.0056422500100483	0.0140922363486066	-0.4003800298599317	0.688885	0.688885	chr14	70079221	0.1618532716103889	chr14:70079221:C:G
chr14:70079481	['C', 'T']	10699	4022.8800261829074	-31.944289775197085	0.0173023464124427	0.0179041438866775	0.9663878106630592	0.333872	0.333872	chr14	70079481	0.4764200012971876	chr14:70079481:C:T
chr14:70079658	['C', 'T']	10699	1316.369109947644	26.571397456255426	0.0406878977802565	0.029663104558485	1.3716668698663874	0.170196	0.170196	chr14	70079658	0.7690506510571966	chr14:70079658:C:T
chr14:70079798	['T', 'G']	10699	1617.1511497476165	-59.314600982247086	-0.0084785745319946	0.0262393710055462	-0.3231241530219059	0.746608	0.746608	chr14	70079798	0.1269073608639855	chr14:70079798:T:G
chr14:70079888	['C', 'T']	10699	5720.069271758437	-122.77345641988391	0.004922713475479	0.0158837349581232	0.3099216581274864	0.756627	0.756627	chr14	70079888	0.1211181651027639	chr14:70079888:C:T
chr14:70081233	['C', 'T']	10699	5722.209015243618	-125.4486600182546	0.0042099370352505	0.0158817939366121	0.2650794395175604	0.790953	0.790953	chr14	70081233	0.1018493223772836	chr14:70081233:C:T
chr14:70081556	['C', 'T']	10699	8212.535196784145	-99.84395689080284	0.0229140890466374	0.0143533048130278	1.5964329710213752	0.110422	0.110422	chr14	70081556	0.9569443910385026	chr14:70081556:C:T
chr14:70082214	['T', 'G']	10699	400.112191473448	-14.21955156538022	-0.0198416637167609	0.0522252853878866	-0.3799244670353314	0.704009	0.704009	chr14	70082214	0.1524217888332385	chr14:70082214:T:G
chr14:70082977	['A', 'G']	10699	1418.1325481398392	-32.21763083474264	0.0062193379769907	0.0278659786022586	0.2231874956111042	0.823394	0.823394	chr14	70082977	0.084392301992875	chr14:70082977:A:G
chr14:70083193	['G', 'A']	10699	1419.1326416152551	-32.68714327193283	0.005805494987376	0.0278588394811166	0.2083896923025509	0.834929	0.834929	chr14	70083193	0.0783504541202717	chr14:70083193:G:A
chr14:70083194	['T', 'C']	10699	400.0747873235487	-14.37180908164672	-0.0202076141633092	0.0522251192955965	-0.3869328483278954	0.698814	0.698814	chr14	70083194	0.1556384029709586	chr14:70083194:T:C
chr14:70083881	['C', 'T']	10699	400.6476771468797	-14.538129274144994	-0.0209860383710428	0.0522903009877978	-0.4013371117511824	0.68818	0.68818	chr14	70083881	0.1622979530691314	chr14:70083881:C:T
chr14:70083882	['G', 'A']	10699	8190.53108348135	-112.40133247940749	0.0204309975169376	0.0143753249633568	1.4212546546959357	0.155272	0.155272	chr14	70083882	0.8089068529761942	chr14:70083882:G:A
chr14:70083895	['C', 'CAGT']	10699	1347.0	-58.95555282155893	-0.0153816118124343	0.0286740089793848	-0.5364304594970639	0.591672	0.591672	chr14	70083895	0.2279189825790326	chr14:70083895:C:CAGT
chr14:70084233	['T', 'G']	10699	3575.334174612077	-167.33015722438586	-0.024394831428791	0.0187479008653877	-1.301203350921733	0.193217	0.193217	chr14	70084233	0.7139546652839328	chr14:70084233:T:G
chr14:70084384	['G', 'A']	10699	17731.65731912507	-369.756274256309	0.0272669683565823	0.0185578039962559	1.4692992965160905	0.141781	0.141781	chr14	70084384	0.8483819648372084	chr14:70084384:G:A
chr14:70085181	['A', 'C']	10699	5696.597326103216	-128.53242428055907	0.0033047969110973	0.015922394784396	0.2075565237420205	0.835579	0.835579	chr14	70085181	0.0780124833622945	chr14:70085181:A:C
chr14:70085608	['A', 'G']	10699	17733.28735739667	-369.5077012382749	0.0273993965153373	0.0185618263518734	1.4761153345544509	0.139942	0.139942	chr14	70085608	0.8540519236012614	chr14:70085608:A:G
chr14:70085806	['C', 'T']	10699	3573.333987661245	-167.36013624352324	-0.0244195384706925	0.018756376042653	-1.3019326556026185	0.192967	0.192967	chr14	70085806	0.7145169549471122	chr14:70085806:C:T
chr14:70085822	['G', 'A']	10699	9051.846045989903	-234.41148345298447	-0.0010692255131197	0.0140979563463677	-0.0758425892980739	0.939546	0.939546	chr14	70085822	0.0270819520646678	chr14:70085822:G:A
chr14:70086846	['G', 'A']	10699	9132.0	-244.3395839715189	-0.0026651104730768	0.0140734928361737	-0.1893709332928808	0.849806	0.849806	chr14	70086846	0.0706802069277323	chr14:70086846:G:A
chr14:70087022	['G', 'A']	10699	3627.0	-165.9175030071751	-0.0231290282322803	0.0186560649548759	-1.2397592036811265	0.215092	0.215092	chr14	70087022	0.6673757421948989	chr14:70087022:G:A
chr14:70087174	['T', 'C']	10699	3525.329500841279	-165.9928266813111	-0.0245078552843531	0.0188464949189896	-1.300393276824067	0.193494	0.193494	chr14	70087174	0.71333249734942	chr14:70087174:T:C
chr14:70087284	['A', 'G']	10699	17731.0	-369.6177857064554	0.0273118408631221	0.0185565394790964	1.4718175710448806	0.1411	0.1411	chr14	70087284	0.8504729862456522	chr14:70087284:A:G
chr14:70087326	['C', 'T']	10699	8189.530896513041	-111.162090560511	0.0205759911059487	0.0143799344078358	1.430882125215856	0.152493	0.152493	chr14	70087326	0.8167500916034076	chr14:70087326:C:T
chr14:70088838	['A', 'G']	10699	5759.076563522483	-138.05848556551177	0.0015419611300279	0.0158543848756155	0.0972577077020215	0.922524	0.922524	chr14	70088838	0.0350223265976462	chr14:70088838:A:G
chr14:70088874	['C', 'G']	10699	17762.660216862965	-372.52527100890575	0.0272582821199093	0.0185748018432979	1.4674871016050488	0.142273	0.142273	chr14	70088874	0.8468775107631719	chr14:70088874:C:G
chr14:70089044	['G', 'A']	10699	8252.0	-116.502769619048	0.0196975480412009	0.014366067458841	1.37111621518099	0.170368	0.170368	chr14	70089044	0.7686119748774565	chr14:70089044:G:A
chr14:70089613	['G', 'A']	10699	400.0373901663862	-14.29667206072054	-0.020024746117849	0.0522251243907134	-0.3834312766406712	0.701408	0.701408	chr14	70089613	0.1540292850241747	chr14:70089613:G:A
chr14:70089795	['T', 'C']	10699	400.0	-14.353679529753387	-0.0201722130515387	0.0522249921259744	-0.3862559328468715	0.699315	0.699315	chr14	70089795	0.1553271562337171	chr14:70089795:T:C
chr14:70090031	['C', 'G']	10699	400.0373901663862	-14.378577542443432	-0.0202280887806679	0.0522250787482691	-0.3873251944371331	0.698523	0.698523	chr14	70090031	0.1558192894658569	chr14:70090031:C:G
chr14:70090071	['G', 'A']	10699	2010.939779315504	-99.6560595153923	-0.0226200023212696	0.0238473690476938	-0.94853240523223	0.34288	0.34288	chr14	70090071	0.4648578463022465	chr14:70090071:G:A
chr14:70090214	['T', 'G']	10699	399.1119109947644	-13.204510614417384	-0.0171284372482609	0.0522743639479191	-0.3276641924390685	0.743172	0.743172	chr14	70090214	0.1289106613321853	chr14:70090214:T:G
chr14:70090408	['G', 'A']	10699	3438.9642857142853	-127.55184894012189	-0.0099435843788214	0.0188317092413421	-0.5280234657081382	0.597494	0.597494	chr14	70090408	0.2236664515178579	chr14:70090408:G:A
chr14:70090556	['T', 'G']	10699	1640.6133707339875	-52.04184115247047	-0.0027568577447448	0.026120483754098	-0.1055439007446529	0.915946	0.915946	chr14	70090556	0.0381301295999637	chr14:70090556:T:G
chr14:70090918	['A', 'G']	10699	17765.660497289213	-373.44100079120506	0.0270619957020784	0.0185903904355494	1.4556980820762724	0.145505	0.145505	chr14	70090918	0.8371220827254976	chr14:70090918:A:G
chr14:70091206	['G', 'A']	10699	315.0294447560292	-23.54443799731481	-0.0488079222464818	0.0580736254170229	-0.840449031655855	0.400675	0.400675	chr14	70091206	0.3972077543997472	chr14:70091206:G:A
chr14:70091210	['T', 'G']	10699	3423.0	-156.24742161200317	-0.0219541035045294	0.0190981626682723	-1.149540083298252	0.250359	0.250359	chr14	70091210	0.6014367918021942	chr14:70091210:T:G
chr14:70091263	['T', 'C']	10699	3505.3105189340818	-161.39320779851676	-0.0231777509643975	0.0189036038787873	-1.2261022349503634	0.220187	0.220187	chr14	70091263	0.6572083256682105	chr14:70091263:T:C
chr14:70092016	['C', 'G']	10699	1643.0	-50.9932480614748	-0.002143874131468	0.0261017933708148	-0.0821351276906973	0.934541	0.934541	chr14	70092016	0.0294016405846033	chr14:70092016:C:G
chr14:70092704	['T', 'C']	10699	8828.825200972144	-89.66819205089774	0.0273735485141645	0.0142649120769752	1.9189426732147783	0.0550182	0.0550182	chr14	70092704	1.2594936222861208	chr14:70092704:T:C
chr14:70092991	['A', 'T']	10699	4150.939872825883	-190.3727188436116	-0.0228202088456937	0.0176263355165449	-1.2946655204806226	0.195464	0.195464	chr14	70092991	0.7089332180176192	chr14:70092991:A:T
chr14:70093698	['T', 'C']	10699	9327.743666448536	-114.15116743931614	0.0239825881342749	0.0141870240290757	1.6904594004439288	0.0909693	0.0909693	chr14	70093698	1.0411051471305712	chr14:70093698:T:C
chr14:70093804	['A', 'C']	10699	19225.59390483313	-499.67686129177366	-0.0042003544807813	0.0232451944517416	-0.1806977562395344	0.856608	0.856608	chr14	70093804	0.0672178739744349	chr14:70093804:A:C
chr14:70093818	['A', 'T']	10699	400.0747873235487	-14.260701616291913	-0.0199076186067133	0.0522251567700572	-0.381188297708034	0.703071	0.703071	chr14	70093818	0.1530008153056057	chr14:70093818:A:T
chr14:70093915	['T', 'C']	10699	17764.0	-372.9700504026283	0.0271745900042947	0.0185884426436403	1.4619078383950534	0.143796	0.143796	chr14	70093915	0.8422531946352578	chr14:70093915:T:C
chr14:70093932	['C', 'A']	10699	17763.0	-373.3664022874841	0.0270349654641898	0.0185810503809677	1.4549750907452137	0.145706	0.145706	chr14	70093932	0.8365225641309055	chr14:70093932:C:A
chr14:70095069	['C', 'T']	10699	2010.0	-98.02765482162596	-0.0219397298959163	0.023832558525956	-0.9205780349609456	0.357292	0.357292	chr14	70095069	0.4469767078242924	chr14:70095069:C:T
chr14:70095537	['T', 'C']	10699	2834.5298681873423	34.680602113495	0.0430730829538259	0.0206249367602922	2.088398304170881	0.0367855	0.0367855	chr14	70095537	1.434323336515184	chr14:70095537:T:C
chr14:70096300	['G', 'A']	10699	1349.252220248668	-62.47716840716317	-0.018199188640982	0.0286327268625294	-0.6356079436080052	0.525046	0.525046	chr14	70096300	0.2798026457921157	chr14:70096300:G:A
chr14:70096306	['T', 'A']	10699	5753.226409800804	-136.61927826490123	0.0018063937544469	0.0158550729393956	0.1139315953544786	0.909294	0.909294	chr14	70096306	0.041295674606643	chr14:70096306:T:A
chr14:70097064	['G', 'A']	10699	3552.0	-165.66237866596435	-0.0239642252179098	0.0188231776131492	-1.2731232584858148	0.203002	0.203002	chr14	70097064	0.6924996833444961	chr14:70097064:G:A
chr14:70097512	['C', 'T']	10699	1427.4002430815258	-29.377338735982992	0.0084525321038433	0.0277547167958676	0.304543986739645	0.760719	0.760719	chr14	70097512	0.1187757365093979	chr14:70097512:C:T
chr14:70098087	['G', 'A']	10699	630.0	-42.5432458903373	-0.0412318710313427	0.041452770318874	-0.9946710609247084	0.319919	0.319919	chr14	70098087	0.4949599663862897	chr14:70098087:G:A
chr14:70098556	['C', 'T']	10699	3553.664298401421	-167.1208380083251	-0.02448094209574	0.0188161992427787	-1.3010567001269011	0.193267	0.193267	chr14	70098556	0.7138422946594499	chr14:70098556:C:T
chr14:70098557	['G', 'A']	10699	2963.2769676575062	-191.56511784826628	-0.0424270281008095	0.0200856910894635	-2.112301135760559	0.0346838	0.0346838	chr14	70098557	1.4598733267488138	chr14:70098557:G:A
chr14:70098590	['G', 'A']	10699	3552.3320246775097	-168.5655892453891	-0.0249285989484286	0.0188169249396339	-1.3247966407051843	0.185267	0.185267	chr14	70098590	0.7322019308927549	chr14:70098590:G:A
chr14:70098681	['G', 'A']	10699	2398.4483500046745	-29.08112701528045	0.0106028260516451	0.0224901389383931	0.4714433325951992	0.637334	0.637334	chr14	70098681	0.1956329124968879	chr14:70098681:G:A
chr14:70098864	['G', 'A']	10699	1427.133389418583	-27.69387529321228	0.0096628514323763	0.0277544465754336	0.348155075119719	0.727731	0.727731	chr14	70098864	0.1380291245396137	chr14:70098864:G:A
chr14:70099157	['C', 'A']	10699	3249.607460035524	-38.210127302385246	0.0126105185447695	0.0194265717868856	0.6491376184696961	0.516263	0.516263	chr14	70099157	0.2871289992441518	chr14:70099157:C:A
chr14:70099229	['T', 'C']	10699	17736.0	-376.57004318768327	0.0257189535232667	0.0185249003412184	1.3883450409739224	0.165061	0.165061	chr14	70099229	0.7823555281036488	chr14:70099229:T:C
chr14:70099316	['G', 'A']	10699	402.0375771172182	-14.265463234100602	-0.0196548086558684	0.0521050733494242	-0.3772148735701873	0.706021	0.706021	chr14	70099316	0.1511823810324986	chr14:70099316:G:A
chr14:70099354	['C', 'A']	10699	5718.06889782182	-138.80648811092186	0.001017161954774	0.0158952531705319	0.0639915541993239	0.948978	0.948978	chr14	70099354	0.0227438556331403	chr14:70099354:C:A
chr14:70100621	['G', 'A']	10699	3469.3242662179846	34.98214159654053	0.0435673079727264	0.0189087990676087	2.304075886414084	0.0212375	0.0212375	chr14	70100621	1.672896608122898	chr14:70100621:G:A
chr14:70101163	['T', 'C']	10699	1288.1203963357636	-29.023810119077623	0.0086353842968882	0.0291412326521869	0.2963287243183984	0.766985	0.766985	chr14	70101163	0.1152131295072506	chr14:70101163:T:C
chr14:70101177	['G', 'A']	10699	13807.581097503971	-306.86985389282665	0.0089173004451071	0.0145779242505785	0.6116989148680226	0.54075	0.54075	chr14	70101177	0.2670034718888709	chr14:70101177:G:A
chr14:70101925	['G', 'A']	10699	1298.0	-60.8268338609543	-0.0216201712160711	0.0293322579796434	-0.7370783125893523	0.461091	0.461091	chr14	70101925	0.3362133546586736	chr14:70101925:G:A
chr14:70102484	['G', 'A']	10699	667.1247078620174	17.129498959228847	0.0490027721996513	0.0402546616994489	1.2173191906447487	0.22351	0.22351	chr14	70102484	0.6507030414462983	chr14:70102484:G:A
chr14:70103376	['G', 'A']	10699	542.0	-13.417591546099166	-0.0057039663456524	0.044917773467942	-0.1269868451899864	0.898953	0.898953	chr14	70103376	0.0462630139110835	chr14:70103376:G:A
chr14:70103486	['T', 'C']	10699	542.0	-13.417591546099166	-0.0057039663456524	0.044917773467942	-0.1269868451899864	0.898953	0.898953	chr14	70103486	0.0462630139110835	chr14:70103486:T:C
chr14:70103578	['A', 'G']	10699	4800.897447882584	-139.0597665891944	-0.0031884251159726	0.0166737004893956	-0.1912248044757938	0.848353	0.848353	chr14	70103578	0.0714234000400372	chr14:70103578:A:G
chr14:70103849	['A', 'C']	10699	1494.8383054334613	-34.179020882444505	0.0064034700417151	0.0271509531275538	0.2358469705145135	0.813556	0.813556	chr14	70103849	0.089612547639312	chr14:70103849:A:C
chr14:70104246	['A', 'T']	10699	5185.908257738707	69.98516162973519	0.047153045153236	0.0160968442597471	2.929334743652217	0.00340407	0.00340407	chr14	70104246	2.468001517829178	chr14:70104246:A:T
chr14:70105947	['A', 'G']	10699	1162.0787958856297	-32.36613471818279	-0.0041083825647607	0.0306603380141031	-0.1339966494456434	0.893408	0.893408	chr14	70105947	0.0489501629674937	chr14:70105947:A:G
chr14:70106414	['A', 'T']	10699	2909.903853348297	-147.43913768507755	-0.0276049502608871	0.0201755349934951	-1.368238823396123	0.171266	0.171266	chr14	70106414	0.7663288453122123	chr14:70106414:A:T
chr14:70106649	['AC', 'A']	10699	234.1531986531986	-1.4335808779325638	0.0148084578651303	0.0667952530807249	0.2216992552933924	0.824552	0.824552	chr14	70106649	0.083781950570171	chr14:70106649:AC:A
chr14:70107127	['T', 'C']	10699	1506.985970819304	-34.896063550120026	0.0061860776830977	0.0269164611322449	0.2298250744295288	0.818232	0.818232	chr14	70107127	0.087123539807503	chr14:70107127:T:C
chr14:70107404	['A', 'G']	10699	5491.052921926133	-157.1326159494276	-0.0041949873190782	0.0159037272196887	-0.2637738475471913	0.791959	0.791959	chr14	70107404	0.1012973014088189	chr14:70107404:A:G
chr14:70107432	['C', 'T']	10699	1819.530589335828	-85.65120836627966	-0.0280451962488537	0.0250789202564785	-1.118277659565862	0.263474	0.263474	chr14	70107432	0.5792622351521928	chr14:70107432:C:T
chr14:70107568	['G', 'C']	10699	878.657001215976	-33.91894577497002	-0.0130050138929986	0.0347052853179674	-0.3747271856101329	0.707871	0.707871	chr14	70107568	0.1500458794467646	chr14:70107568:G:C
chr14:70107814	['A', 'G']	10699	11846.96566884939	-252.13792130776991	0.010045769962722	0.0138669857602954	0.7244378941734776	0.468813	0.468813	chr14	70107814	0.3290003540079143	chr14:70107814:A:G
chr14:70107868	['C', 'T']	10699	1846.6904160822808	40.01244430743949	0.0477853483057467	0.0246079818403478	1.9418637666335048	0.0521798	0.0521798	chr14	70107868	1.2824975898402986	chr14:70107868:C:T
chr14:70108342	['G', 'C']	10699	3052.2672672672657	-43.38933452290551	0.0129567400408128	0.0199148380197037	0.6506073525676429	0.515314	0.515314	chr14	70108342	0.2879280585089352	chr14:70108342:G:C
chr14:70108621	['G', 'A']	10699	728.0	-49.43766150483132	-0.0430996375541366	0.0385695775536231	-1.1174516364410632	0.263826	0.263826	chr14	70108621	0.5786824070454687	chr14:70108621:G:A
chr14:70109675	['A', 'G']	10699	744.6263797942	-42.84767891019821	-0.0322671862365267	0.0382119177800717	-0.8444272915649041	0.39845	0.39845	chr14	70109675	0.3996261688387293	chr14:70109675:A:G
chr14:70110271	['A', 'C']	10699	3030.983071455293	-114.37398061672523	-0.0119772759996024	0.0200816488828477	-0.5964289122609148	0.550901	0.550901	chr14	70110271	0.2589264392910683	chr14:70110271:A:C
chr14:70110630	['G', 'A']	10699	1539.2550014358262	-118.3132323576876	-0.0547124102558627	0.0273162293039087	-2.002926891817892	0.0452104	0.0452104	chr14	70110630	1.3447616505188074	chr14:70110630:G:A
chr14:70110723	['C', 'A']	10699	2580.305129913382	-23.70096849259219	0.0178421135143903	0.0215584275846701	0.8276166452453898	0.407906	0.407906	chr14	70110723	0.3894399064805841	chr14:70110723:C:A
chr14:70110838	['G', 'A']	10699	2053.76783543712	-113.01408156510873	-0.0239529779408956	0.0236306857716563	-1.0136387141851773	0.310778	0.310778	chr14	70110838	0.5075497325248397	chr14:70110838:G:A
chr14:70111122	['C', 'T']	10699	5118.956903804805	-62.87759724720974	0.0186609836308135	0.0163385121078591	1.142147063797636	0.253418	0.253418	chr14	70111122	0.5961625409007204	chr14:70111122:C:T
chr14:70111634	['C', 'T']	10699	563.0526266591886	-3.7372977740734616	0.0114709707588465	0.0441861250910614	0.2596057186550399	0.795173	0.795173	chr14	70111634	0.0995383747753378	chr14:70111634:C:T
chr14:70111694	['A', 'G']	10699	9326.743479480228	-294.3167490515636	-0.0149466214080537	0.0141264574186981	-1.058058716707701	0.290053	0.290053	chr14	70111694	0.5375226382925473	chr14:70111694:A:G
chr14:70111982	['A', 'G']	10699	9054.692624100217	-346.6048876439005	-0.0211988556962873	0.0141099409713704	-1.502405696756672	0.133022	0.133022	chr14	70111982	0.8760765267887867	chr14:70111982:A:G
chr14:70112375	['G', 'C']	10699	6788.268953912312	-137.46216169647704	0.0065666462731896	0.0150819094189575	0.4353988669986035	0.663282	0.663282	chr14	70112375	0.1783017883291607	chr14:70112375:G:C
chr14:70112613	['C', 'T']	10699	2096.0	-95.5814866418386	-0.0151035954230182	0.0234480177599	-0.6441310125944998	0.519504	0.519504	chr14	70112613	0.2844111041775646	chr14:70112613:C:T
chr14:70113414	['G', 'A']	10699	441.0	-27.20598497237646	-0.0392384329294804	0.049069686493977	-0.7996471086950317	0.423933	0.423933	chr14	70113414	0.3727027755523733	chr14:70113414:G:A
chr14:70113519	['C', 'T']	10699	7495.802431042543	-106.23836197381615	0.0168964331427417	0.014529103821629	1.1629370503629122	0.244881	0.244881	chr14	70113519	0.6110449099151519	chr14:70113519:C:T
chr14:70114068	['A', 'G']	10699	1134.42412342216	24.525834953936336	0.0468116440047473	0.0314936711360421	1.4863825751699995	0.137207	0.137207	chr14	70114068	0.8626237313127703	chr14:70114068:A:G
chr14:70114360	['C', 'T']	10699	3490.0	-42.899498355960816	0.0136562614992643	0.0189454220766545	0.7208211801252101	0.471035	0.471035	chr14	70114360	0.3269468216563961	chr14:70114360:C:T
chr14:70114545	['T', 'C']	10699	3493.979712041885	-44.4071170199842	0.0131359704448365	0.0189366934146242	0.6936781494646819	0.487899	0.487899	chr14	70114545	0.3116700720187584	chr14:70114545:T:C
chr14:70114920	['C', 'T']	10699	817.0	-27.295350027003167	-0.0083634857470509	0.0362849317287058	-0.2304947356545363	0.817712	0.817712	chr14	70114920	0.0873996288890306	chr14:70114920:C:T
chr14:70115364	['G', 'T']	10699	16125.057244411188	-411.7679638498754	-0.0017628964902148	0.0163560266349799	-0.1077826864407684	0.91417	0.91417	chr14	70115364	0.0389730349043079	chr14:70115364:G:T
chr14:70115399	['C', 'T']	10699	12087.259512012712	-384.5495270112799	-0.0177842506719721	0.014073757621606	-1.263646223711412	0.206385	0.206385	chr14	70115399	0.6853218702907359	chr14:70115399:C:T
chr14:70115814	['G', 'T']	10699	13587.539964476022	-247.15702895053167	0.01717386771403	0.014642133831522	1.1729074403798656	0.240859	0.240859	chr14	70115814	0.6182371210858544	chr14:70115814:G:T
chr14:70116563	['T', 'C']	10699	5085.475322490185	-56.54243819150169	0.020169130357355	0.0162485859032755	1.2412852710640625	0.214528	0.214528	chr14	70116563	0.6685160160578739	chr14:70116563:T:C
chr14:70116595	['C', 'T']	10699	1976.3694493783305	-39.5915468366267	0.0027211812079212	0.0241712170996931	0.1125794037055678	0.910366	0.910366	chr14	70116595	0.0407839705097674	chr14:70116595:C:T
chr14:70116900	['C', 'T']	10699	2070.0	-98.74370250264036	-0.0170401683500865	0.02358396537018	-0.7225319441671317	0.469983	0.469983	chr14	70116900	0.3279178508721933	chr14:70116900:C:T
chr14:70117083	['C', 'A']	10699	427.0	-24.336007626078324	-0.0353055541661717	0.0499376241697692	-0.7069930689162565	0.479586	0.479586	chr14	70117083	0.3191335032451881	chr14:70117083:C:A
chr14:70117248	['G', 'A']	10699	3472.0	-42.04660603360297	0.0137426305664973	0.0189998759602302	0.723301067610276	0.469511	0.469511	chr14	70117248	0.328354228353486	chr14:70117248:G:A
chr14:70118301	['T', 'C']	10699	3963.1112565445023	-112.93471805560372	-0.0031512529817125	0.0178935559404429	-0.1761110531747412	0.86021	0.86021	chr14	70118301	0.0653955130495677	chr14:70118301:T:C
chr14:70118651	['G', 'C']	10699	2069.0	-98.4073528455848	-0.016825724394092	0.0235881149120585	-0.7133136521007245	0.475667	0.475667	chr14	70118651	0.3226969772642097	chr14:70118651:G:C
chr14:70119841	['A', 'C']	10699	427.0399140026173	-24.292185842041985	-0.0352010353418204	0.0499377317422257	-0.7048985629448511	0.480889	0.480889	chr14	70119841	0.317955156995518	chr14:70119841:A:C
chr14:70119921	['G', 'A']	10699	427.0	-24.336007626078324	-0.0353055541661717	0.0499376241697692	-0.7069930689162565	0.479586	0.479586	chr14	70119921	0.3191335032451881	chr14:70119921:G:A
chr14:70120074	['A', 'G']	10699	2051.5752617801045	-97.75677516292173	-0.0169016991071779	0.0236578037921911	-0.7144238432122245	0.474981	0.474981	chr14	70120074	0.3233237625018544	chr14:70120074:A:G
chr14:70120250	['G', 'A']	10699	3499.327070480464	-43.84963488147235	0.0130857617272164	0.0189496694948242	0.6905535598280793	0.489861	0.489861	chr14	70120250	0.309927135271186	chr14:70120250:G:A
chr14:70120822	['G', 'A']	10699	5849.546737707982	-119.67451597308728	0.0126642933445028	0.015719425465792	0.805646069702886	0.420465	0.420465	chr14	70120822	0.3762701495438211	chr14:70120822:G:A
chr14:70120872	['A', 'T']	10699	3094.289212936997	-117.43539898119514	-0.0178230065252538	0.0198450066523234	-0.8981103830049461	0.369147	0.369147	chr14	70120872	0.4328006566705826	chr14:70120872:A:T
chr14:70120907	['C', 'T']	10699	547.0511310525332	-3.644572872774362	0.0100661471534013	0.0448869670115164	0.224255453722653	0.822563	0.822563	chr14	70120907	0.0848308295426537	chr14:70120907:C:T
chr14:70121370	['A', 'C']	10699	547.1022716649528	-3.668276214448668	0.0100474654076894	0.0448863732746381	0.2238422192457784	0.822884	0.822884	chr14	70121370	0.0846613819330262	chr14:70121370:A:C
chr14:70122073	['A', 'G']	10699	1536.2871833224267	-47.62210462660994	-0.0145675748279706	0.0269592247953853	-0.5403558499376494	0.588963	0.588963	chr14	70122073	0.2299119877265863	chr14:70122073:A:G
chr14:70122557	['A', 'C']	10699	1526.4280104712043	-47.347288681911294	-0.0147823651489915	0.0270245032711829	-0.5469985886754302	0.584391	0.584391	chr14	70122557	0.233296481102619	chr14:70122557:A:C
chr14:70122684	['C', 'A']	10699	1537.436991299467	-47.69374059714755	-0.0146521511211079	0.0269606694673731	-0.5434639202427628	0.586822	0.586822	chr14	70122684	0.2314936127914329	chr14:70122684:C:A
chr14:70123056	['C', 'G']	10699	1289.5788700675682	-28.42173255699433	-0.0038845661438146	0.0301778746812521	-0.1287223233857449	0.89758	0.89758	chr14	70123056	0.0469268329889915	chr14:70123056:C:G
chr14:70123268	['T', 'C']	10699	1540.4792566172337	-48.81675634157823	-0.0152559307775436	0.0269803337398425	-0.5654463330457177	0.571782	0.571782	chr14	70123268	0.2427695205829955	chr14:70123268:T:C
chr14:70123488	['C', 'T']	10699	557.1547029702989	-5.007802100547114	0.0078459465473872	0.0449095752783455	0.1747054274897678	0.861314	0.861314	chr14	70123488	0.0648384936019756	chr14:70123488:C:T
chr14:70124567	['C', 'T']	10699	548.0512245279492	-2.7150248757987097	0.0122819670537523	0.0447603870099762	0.2743936742775478	0.783787	0.783787	chr14	70124567	0.1058019440667523	chr14:70124567:C:T
chr14:70124661	['T', 'C']	10699	1237.0	-27.15051507974708	-0.0039037682580292	0.0300076164616291	-0.1300925804294063	0.896496	0.896496	chr14	70124661	0.0474516438394482	chr14:70124661:T:C
chr14:70124944	['C', 'T']	10699	10282.883320867611	-269.89130206117187	0.0020085906563565	0.0140527874541123	0.1429318320593201	0.886347	0.886347	chr14	70124944	0.0523962209095393	chr14:70124944:C:T
chr14:70125342	['C', 'T']	10699	945.1766850518836	-44.90543086726475	-0.0207014502491131	0.0339465374005722	-0.6098250906958222	0.541991	0.541991	chr14	70125342	0.2660079250534754	chr14:70125342:C:T
chr14:70125518	['C', 'T']	10699	3471.0	-46.87013852513283	0.0119840644075307	0.0190082057973996	0.6304679429118037	0.528402	0.528402	chr14	70125518	0.2770355472510759	chr14:70125518:C:T
chr14:70125574	['T', 'C']	10699	2600.729244577412	-80.96911387712522	-0.0053932110639231	0.0212251125128103	-0.2540957585345239	0.799426	0.799426	chr14	70125574	0.0972217311410799	chr14:70125574:T:C
chr14:70125604	['AT', 'A']	10699	549.0	-2.309885307945649	0.0129039720952233	0.0447215105722553	0.2885406134565763	0.772939	0.772939	chr14	70125604	0.1118547790554597	chr14:70125604:AT:A
chr14:70125611	['C', 'G']	10699	549.0513180033652	-2.40096020220491	0.0127267907163194	0.0447215320329332	0.2845785941981443	0.775973	0.775973	chr14	70125611	0.1101533897663107	chr14:70125611:C:G
chr14:70127067	['C', 'T']	10699	546.0510375771172	-0.6262995395583784	0.0164288297413163	0.0448284566109735	0.3664821629682153	0.714013	0.714013	chr14	70127067	0.1462938809733105	chr14:70127067:C:T
chr14:70127226	['A', 'G']	10699	429.120325355273	-22.729224889179907	-0.0317142963296069	0.049826432967295	-0.6364954190163167	0.524467	0.524467	chr14	70127226	0.2802818328637055	chr14:70127226:A:G
chr14:70128015	['A', 'G']	10699	318.02972518227705	11.417507265814104	0.0555033150375294	0.0578577304565453	0.9593068134467498	0.337426	0.337426	chr14	70128015	0.4718214563601566	chr14:70128015:A:G
chr14:70128986	['G', 'A']	10699	2810.525380947929	-8.458892535823425	0.0241551705109128	0.0208201807385363	1.1601806350414514	0.246001	0.246001	chr14	70128986	0.609063127475486	chr14:70128986:G:A
chr14:70129008	['T', 'C']	10699	553.051691905029	-3.312224634610743	0.0102445898159667	0.0444935492847108	0.230248878335427	0.817903	0.817903	chr14	70129008	0.0872981988502739	chr14:70129008:T:C
chr14:70130464	['T', 'C']	10699	1241.0	-25.72732525212603	-0.0029610779982681	0.0299444648423401	-0.0988856542889797	0.921231	0.921231	chr14	70130464	0.0356314561806515	chr14:70130464:T:C
chr14:70130672	['A', 'G']	10699	1241.0	-25.72732525212603	-0.0029610779982681	0.0299444648423401	-0.0988856542889797	0.921231	0.921231	chr14	70130672	0.0356314561806515	chr14:70130672:A:G
chr14:70130835	['A', 'G']	10699	1241.1160029912132	-25.80840685132391	-0.0030088232337664	0.029944500450941	-0.1004799942712651	0.919965	0.919965	chr14	70130835	0.0362286950414123	chr14:70130835:A:G
chr14:70130948	['C', 'G']	10699	17286.615722564966	-508.9587849085162	-0.0188023334941129	0.0177198714958119	-1.0610874632221134	0.288674	0.288674	chr14	70130948	0.5395923299572325	chr14:70130948:C:G
chr14:70131317	['T', 'C']	10699	2591.726720269259	-80.8422182324954	-0.0051854433378873	0.0212462235320398	-0.2440642371133678	0.807186	0.807186	chr14	70131317	0.0930263791986407	chr14:70131317:T:C
chr14:70131388	['C', 'T']	10699	1241.0	-25.72732525212603	-0.0029610779982681	0.0299444648423401	-0.0988856542889797	0.921231	0.921231	chr14	70131388	0.0356314561806515	chr14:70131388:C:T
chr14:70131456	['C', 'T']	10699	4199.962782868897	-22.47201057807725	0.0240724976978187	0.0174055047690708	1.3830393325101915	0.166682	0.166682	chr14	70131456	0.7781112971291301	chr14:70131456:C:T
chr14:70131859	['A', 'G']	10699	554.1035804431149	-1.720015259651371	0.0132405997357324	0.0444574258342033	0.2978265045104299	0.765841	0.765841	chr14	70131859	0.1158613870127275	chr14:70131859:A:G
chr14:70131875	['A', 'G']	10699	1241.2320276713097	-25.75634522314173	-0.0029741730561238	0.029944935318686	-0.0993214052550608	0.920885	0.920885	chr14	70131875	0.0357946010558989	chr14:70131875:A:G
chr14:70132045	['C', 'A']	10699	554.0	-1.7207399240742731	0.0132321471836227	0.044456960049676	0.2976394960167594	0.765984	0.765984	chr14	70132045	0.1157803018873475	chr14:70132045:C:A
chr14:70132314	['C', 'T']	10699	1241.0	-25.72732525212603	-0.0029610779982681	0.0299444648423401	-0.0988856542889797	0.921231	0.921231	chr14	70132314	0.0356314561806515	chr14:70132314:C:T
chr14:70132665	['T', 'C']	10699	1241.1160029912137	-25.8480305757378	-0.0030463071684105	0.0299445436491507	-0.1017316277750978	0.918972	0.918972	chr14	70132665	0.0366977208562669	chr14:70132665:T:C
chr14:70133545	['T', 'G']	10699	4273.195210925078	-12.429439304771392	0.0258902300469519	0.0173619957292055	1.4912012680316769	0.135938	0.135938	chr14	70133545	0.8666591239632155	chr14:70133545:T:G
chr14:70134017	['A', 'G']	10699	5475.535340314136	-161.89165055003124	-0.0043745912865054	0.0159141528740255	-0.2748868457613879	0.783408	0.783408	chr14	70134017	0.1060119978403415	chr14:70134017:A:G
chr14:70134407	['G', 'A']	10699	3986.745255679162	20.71959663713356	0.0354849122141881	0.0177080538275751	2.0038854952502345	0.0451075	0.0451075	chr14	70134407	1.3457512422060285	chr14:70134407:G:A
chr14:70135376	['A', 'G']	10699	3132.585584743386	-124.44316641124186	-0.0191794802487309	0.0197125538648192	-0.9729576583661406	0.330596	0.330596	chr14	70135376	0.4807024054180405	chr14:70135376:A:G
chr14:70135575	['G', 'A']	10699	3982.744507805927	23.52637289189764	0.036261069646864	0.017716454950312	2.046745229142207	0.0407075	0.0407075	chr14	70135575	1.3903255684519351	chr14:70135575:G:A
chr14:70136275	['G', 'A']	10699	3985.0	20.754429529139752	0.0354659630259956	0.0177081948553281	2.0027994561695484	0.045224	0.045224	chr14	70136275	1.3446310275479376	chr14:70136275:G:A
chr14:70136324	['G', 'A']	10699	555.0	-32.28902018332367	-0.0367679584572708	0.0437478240444692	-0.8404522798641734	0.400674	0.400674	chr14	70136324	0.3972088383082113	chr14:70136324:G:A
chr14:70136782	['T', 'G']	10699	261.0	-14.641303185252386	-0.0325404818759775	0.0636448036427874	-0.5112826187447157	0.609164	0.609164	chr14	70136782	0.2152657702462403	chr14:70136782:T:G
chr14:70136811	['A', 'G']	10699	1227.2294101149855	-17.151206243398704	0.0041555442590402	0.0301068683804711	0.1380264531842079	0.890222	0.890222	chr14	70136811	0.0505016772288037	chr14:70136811:A:G
chr14:70137990	['T', 'C']	10699	1228.0	-16.976818474528493	0.0042694542070885	0.0300972652939493	0.1418552205786905	0.887197	0.887197	chr14	70137990	0.0519799353954704	chr14:70137990:T:C
chr14:70138109	['A', 'C']	10699	1230.1846441947569	-16.184847525834464	0.0049271338138479	0.0301003285184132	0.1636903667291835	0.869978	0.869978	chr14	70138109	0.0604917296795511	chr14:70138109:A:C
chr14:70138194	['G', 'A']	10699	2036.3806674768628	-83.71943154427495	-0.0102017763811233	0.0237219949994524	-0.4300555826505668	0.667164	0.667164	chr14	70138194	0.1757673961580282	chr14:70138194:G:A
chr14:70138439	['C', 'T']	10699	564.1581899775617	-0.4965486528842491	0.0155950454361687	0.0440974770184849	0.3536493806580273	0.723609	0.723609	chr14	70138439	0.1404960401731556	chr14:70138439:C:T
chr14:70138575	['T', 'C']	10699	3984.8622592107727	19.132377143869554	0.0350170798546425	0.0177114711991162	1.9770847639347853	0.0480577	0.0480577	chr14	70138575	1.3182370179934315	chr14:70138575:T:C
chr14:70138928	['T', 'C']	10699	1228.0	-16.976818474528493	0.0042694542070885	0.0300972652939493	0.1418552205786905	0.887197	0.887197	chr14	70138928	0.0519799353954704	chr14:70138928:T:C
chr14:70139514	['T', 'A']	10699	557.0	0.9653737609852509	0.0180787375543399	0.0443453357954188	0.4076807003501729	0.683516	0.683516	chr14	70139514	0.165251314848345	chr14:70139514:T:A
chr14:70140065	['C', 'T']	10699	1228.0	-16.976818474528493	0.0042694542070885	0.0300972652939493	0.1418552205786905	0.887197	0.887197	chr14	70140065	0.0519799353954704	chr14:70140065:C:T
chr14:70140230	['A', 'C']	10699	1228.0	-16.976818474528493	0.0042694542070885	0.0300972652939493	0.1418552205786905	0.887197	0.887197	chr14	70140230	0.0519799353954704	chr14:70140230:A:C
chr14:70140233	['T', 'C']	10699	555.0	-32.28902018332367	-0.0367679584572708	0.0437478240444692	-0.8404522798641734	0.400674	0.400674	chr14	70140233	0.3972088383082113	chr14:70140233:T:C
chr14:70140388	['T', 'C']	10699	1122.209778442554	-69.96915767511194	-0.0352023073488723	0.0312284047049065	-1.127252822599082	0.259661	0.259661	chr14	70140388	0.5855932746937638	chr14:70140388:T:C
chr14:70140440	['T', 'A']	10699	6409.797307404638	-195.42902355445307	-0.0063682024299084	0.0151962575636519	-0.4190638651150894	0.675178	0.675178	chr14	70140440	0.1705817172032867	chr14:70140440:T:A
chr14:70140842	['C', 'T']	10699	1228.0	-16.976818474528493	0.0042694542070885	0.0300972652939493	0.1418552205786905	0.887197	0.887197	chr14	70140842	0.0519799353954704	chr14:70140842:C:T
chr14:70141498	['C', 'T']	10699	528.0493550196298	-47.42962698998855	-0.0676102622176261	0.0452082702788932	-1.4955286234251688	0.134806	0.134806	chr14	70141498	0.8702907776159712	chr14:70141498:C:T
chr14:70141770	['G', 'A']	10699	3985.0	21.735932719289696	0.035771853414937	0.0177079712797853	2.02009890629157	0.043398	0.043398	chr14	70141770	1.3625302845192402	chr14:70141770:G:A
chr14:70141880	['G', 'A']	10699	1228.0	-16.976818474528493	0.0042694542070885	0.0300972652939493	0.1418552205786905	0.887197	0.887197	chr14	70141880	0.0519799353954704	chr14:70141880:G:A
chr14:70141905	['G', 'A']	10699	2084.1948027668723	-84.44457486532527	-0.0096397566069625	0.0234720946187214	-0.4106900881046155	0.681308	0.681308	chr14	70141905	0.1666565114929273	chr14:70141905:G:A
chr14:70142994	['T', 'C']	10699	2599.0	-92.66911165544772	-0.0101713206596497	0.0212262698972634	-0.47918549556185	0.631816	0.631816	chr14	70142994	0.1994093802926524	chr14:70142994:T:C
chr14:70143032	['C', 'T']	10699	3128.2923911011403	-123.0060363409246	-0.0185808623203288	0.0197170375842311	-0.9423759649973488	0.346021	0.346021	chr14	70143032	0.4608975430934587	chr14:70143032:C:T
chr14:70143076	['G', 'A']	10699	3304.3088427743505	-155.4495827746918	-0.0197394339082221	0.0192879384460962	-1.0234081762230682	0.306138	0.306138	chr14	70143076	0.5140827593735116	chr14:70143076:G:A
chr14:70143451	['G', 'A']	10699	1228.0	-16.976818474528493	0.0042694542070885	0.0300972652939493	0.1418552205786905	0.887197	0.887197	chr14	70143451	0.0519799353954704	chr14:70143451:G:A
chr14:70143959	['T', 'G']	10699	559.0758873929016	-31.396458039804475	-0.0349109232639796	0.0437566538601285	-0.7978426178467621	0.42498	0.42498	chr14	70143959	0.3716315078179669	chr14:70143959:T:G
chr14:70144010	['G', 'T']	10699	1226.2292231466768	-16.081309411583824	0.0049077471268364	0.0301454794310327	0.1628020923689213	0.870677	0.870677	chr14	70144010	0.0601429278099464	chr14:70144010:G:T
chr14:70145242	['T', 'C']	10699	2547.4762082826965	-102.6242804762002	-0.0149650880775334	0.0213986708587673	-0.6993466171943101	0.484351	0.484351	chr14	70145242	0.3148397992738412	chr14:70145242:T:C
chr14:70146098	['C', 'T']	10699	557.0	0.9653737609852509	0.0180787375543399	0.0443453357954188	0.4076807003501729	0.683516	0.683516	chr14	70146098	0.165251314848345	chr14:70146098:C:T
chr14:70146601	['G', 'C']	10699	3290.92277486911	-48.032172987726256	0.0102462595332577	0.0194489828188146	0.5268275276250268	0.598324	0.598324	chr14	70146601	0.2230635763681865	chr14:70146601:G:C
chr14:70147512	['T', 'C']	10699	555.0	-32.28902018332367	-0.0367679584572708	0.0437478240444692	-0.8404522798641734	0.400674	0.400674	chr14	70147512	0.3972088383082113	chr14:70147512:T:C
chr14:70147947	['T', 'G']	10699	2603.0	-89.06148115950005	-0.0082377978118678	0.0211991100311727	-0.3885916814316421	0.697586	0.697586	chr14	70147947	0.1564022439352338	chr14:70147947:T:G
chr14:70148298	['C', 'T']	10699	313.0	-28.19564860533752	-0.0666083338592414	0.0583210735702369	-1.14209718343103	0.253439	0.253439	chr14	70148298	0.5961265536927891	chr14:70148298:C:T
chr14:70148463	['A', 'G']	10699	557.0	-33.923212741528644	-0.0397850074132886	0.0436717458915559	-0.9110010740601344	0.362315	0.362315	chr14	70148463	0.4409136856111247	chr14:70148463:A:G
chr14:70148905	['C', 'T']	10699	1794.186235955056	-47.080896563862936	-0.0083305520282273	0.0252213778251394	-0.3302972615526133	0.741182	0.741182	chr14	70148905	0.1300751362980903	chr14:70148905:C:T
chr14:70149849	['G', 'A']	10699	4354.814060016826	-6.695231090142332	0.0282334894867159	0.0171680613473315	1.6445356825978692	0.100095	0.100095	chr14	70149849	0.9995876160935476	chr14:70149849:G:A
chr14:70149913	['G', 'A']	10699	3293.6156866411147	-47.24727639711563	0.0104302115864224	0.0194379947243434	0.5365888680564377	0.591563	0.591563	chr14	70149913	0.2279989972822173	chr14:70149913:G:A
chr14:70150591	['T', 'C']	10699	557.2083216456288	1.2664902155184774	0.0179560742533856	0.0443461043124187	0.4049075906845155	0.685554	0.685554	chr14	70150591	0.1639583308403854	chr14:70150591:T:C
chr14:70150611	['C', 'T']	10699	2484.4644292792373	-90.02493989997781	-0.0099754532159701	0.0216351338688202	-0.4610765653891491	0.644753	0.644753	chr14	70150611	0.1906066284371523	chr14:70150611:C:T
chr14:70152055	['A', 'G']	10699	3554.6612118945204	-127.8350288562388	-0.011515400548744	0.0186335863252364	-0.6179916387404236	0.536594	0.536594	chr14	70152055	0.2703541877607248	chr14:70152055:A:G
chr14:70152138	['T', 'C']	10699	559.0	1.884043662517532	0.019390619495584	0.0442707519428762	0.4380006809146662	0.661395	0.661395	chr14	70152138	0.1795390925801893	chr14:70152138:T:C
chr14:70153529	['A', 'G']	10699	13819.291643297813	-363.05430004203873	-0.0013957348351305	0.0145342406619296	-0.0960308052959739	0.923498	0.923498	chr14	70153529	0.0345640407650547	chr14:70153529:A:G
chr14:70153945	['G', 'A']	10699	559.0	1.884043662517532	0.019390619495584	0.0442707519428762	0.4380006809146662	0.661395	0.661395	chr14	70153945	0.1795390925801893	chr14:70153945:G:A
chr14:70153984	['C', 'T']	10699	549.0	-33.05075988631336	-0.0385185797184161	0.0439634676549715	-0.87614971641256	0.380968	0.380968	chr14	70153984	0.4191115020332322	chr14:70153984:C:T
chr14:70154139	['A', 'G']	10699	4353.627676484339	-6.591426745121964	0.028192781134748	0.0171697197994119	1.642005895501779	0.100618	0.100618	chr14	70154139	0.997324319465014	chr14:70154139:A:G
chr14:70154388	['C', 'T']	10699	548.0512245279492	-34.20041571371583	-0.0407689250532894	0.0440010548172997	-0.9265442663265536	0.354184	0.354184	chr14	70154388	0.4507710616345368	chr14:70154388:C:T
chr14:70154401	['T', 'C']	10699	4358.295620437955	-8.546499228242475	0.0277642739390868	0.0171729848933225	1.6167413010351293	0.105964	0.105964	chr14	70154401	0.9748416560265702	chr14:70154401:T:C
chr14:70155022	['C', 'T']	10699	2073.457381041589	-91.98307966489742	-0.0139432051220848	0.023508299277305	-0.5931184114005903	0.553114	0.553114	chr14	70155022	0.2571853488607959	chr14:70155022:C:T
chr14:70155314	['G', 'A']	10699	547.1022716649528	-32.38840544811237	-0.0372037486624851	0.0440360085353597	-0.844848338890922	0.398214	0.398214	chr14	70155314	0.3998834755595735	chr14:70155314:G:A
chr14:70155587	['A', 'G']	10699	549.0	-33.05075988631336	-0.0385185797184161	0.0439634676549715	-0.87614971641256	0.380968	0.380968	chr14	70155587	0.4191115020332322	chr14:70155587:A:G
chr14:70156006	['C', 'T']	10699	549.0	-33.05075988631336	-0.0385185797184161	0.0439634676549715	-0.87614971641256	0.380968	0.380968	chr14	70156006	0.4191115020332322	chr14:70156006:C:T
chr14:70156200	['C', 'T']	10699	548.1024586332617	-32.38731280202562	-0.0371746532964259	0.0440006581175142	-0.8448658471685156	0.398205	0.398205	chr14	70156200	0.3998932911223296	chr14:70156200:C:T
chr14:70156231	['G', 'T']	10699	316.08863126402395	12.16062432555362	0.0573230839091525	0.0580296592602547	0.9878238928143048	0.323261	0.323261	chr14	70156231	0.490446687923146	chr14:70156231:G:T
chr14:70156589	['T', 'C']	10699	567.0530005608525	0.4938711257778574	0.0171750372741051	0.0439868010836338	0.3904588842787092	0.696205	0.696205	chr14	70156589	0.1572628620275822	chr14:70156589:T:C
chr14:70157551	['A', 'G']	10699	559.0	1.884043662517532	0.019390619495584	0.0442707519428762	0.4380006809146662	0.661395	0.661395	chr14	70157551	0.1795390925801893	chr14:70157551:A:G
chr14:70158211	['A', 'C']	10699	2120.198167881847	-84.04433945441151	-0.0083882688378544	0.023290109360728	-0.3601644246462344	0.718731	0.718731	chr14	70158211	0.143433622934275	chr14:70158211:A:C
chr14:70158366	['T', 'C']	10699	4356.221484667165	-8.500523413141757	0.0277276482922563	0.0171633033129885	1.6155193313674745	0.106228	0.106228	chr14	70158366	0.9737609950932554	chr14:70158366:T:C
chr14:70158570	['A', 'G']	10699	4335.319782690147	-14.504881320264657	0.0260485822620025	0.0172086247074425	1.5136934359860184	0.130133	0.130133	chr14	70158570	0.885612558161069	chr14:70158570:A:G
chr14:70158632	['A', 'G']	10699	4355.40708543653	-8.634458309543092	0.0276599640393543	0.0171623846439744	1.611662051232806	0.107065	0.107065	chr14	70158632	0.9703524786650456	chr14:70158632:A:G
chr14:70159715	['C', 'T']	10699	1778.166199289587	-47.626690680285975	-0.0083885201292038	0.0253007674977518	-0.3315520025212358	0.740234	0.740234	chr14	70159715	0.1306309710197944	chr14:70159715:C:T
chr14:70160222	['A', 'G']	10699	2178.203589455973	-91.3417577584506	-0.0119416359737444	0.0230090487693704	-0.518997377659572	0.603773	0.603773	chr14	70160222	0.2191263120038661	chr14:70160222:A:G
chr14:70160549	['T', 'C']	10699	1778.3324296531737	-48.86845782362575	-0.0091498585157152	0.0253012819775586	-0.3616361623031937	0.717631	0.717631	chr14	70160549	0.1440988090412402	chr14:70160549:T:C
chr14:70160965	['T', 'C']	10699	4386.237893747058	-12.197344003264512	0.026773187291922	0.0171856826161775	1.557877443094376	0.119292	0.119292	chr14	70160965	0.923388680154904	chr14:70160965:T:C
chr14:70161399	['T', 'C']	10699	578.772855065442	2.551571462355472	0.0211702515520217	0.0443523890905785	0.4773193053656434	0.633145	0.633145	chr14	70161399	0.1984968184368878	chr14:70161399:T:C
chr14:70161414	['C', 'T']	10699	568.7818354731319	2.104615676110135	0.0204135596953253	0.0442906047200815	0.4609004511078562	0.644879	0.644879	chr14	70161414	0.1905217653058188	chr14:70161414:C:T
chr14:70162745	['C', 'T']	10699	1073.2006169954193	-60.03903528782183	-0.0273571490609728	0.0319481477423288	-0.8562984396346309	0.391852	0.391852	chr14	70162745	0.4068779322653403	chr14:70162745:C:T
chr14:70162821	['T', 'G']	10699	4361.407646289026	-10.525572376139303	0.0270132016352053	0.0171503110279153	1.575085232637255	0.115266	0.115266	chr14	70162821	0.938298777613672	chr14:70162821:T:G
chr14:70163182	['C', 'T']	10699	3808.355954383997	18.81013570337148	0.0350864355830076	0.0180314066933307	1.945851268275432	0.0516988	0.0516988	chr14	70163182	1.286519537359183	chr14:70163182:C:T
chr14:70163329	['G', 'A']	10699	2185.0	-89.67036420117114	-0.0114436082296813	0.022984933075344	-0.4978743332499352	0.618583	0.618583	chr14	70163329	0.2086020195213977	chr14:70163329:G:A
chr14:70163632	['A', 'G']	10699	3809.712162288492	19.851720481806417	0.0354707438827453	0.0180307451315463	1.967236718391972	0.0491818	0.0491818	chr14	70163632	1.308195580604174	chr14:70163632:A:G
chr14:70163638	['G', 'A']	10699	3101.2898672649094	-125.76849115513552	-0.0196053073431198	0.0197755041029842	-0.9913935564434644	0.321516	0.321516	chr14	70163638	0.4927974098663255	chr14:70163638:G:A
chr14:70164133	['G', 'A']	10699	1318.0	-25.269860007450827	-0.0026873385951218	0.0291090510985745	-0.0923196907388538	0.926446	0.926446	chr14	70164133	0.0331798894432844	chr14:70164133:G:A
chr14:70164565	['C', 'T']	10699	2933.2741633950272	-108.21477643841143	-0.0147715337675972	0.020322680576217	-0.7268496747857114	0.467334	0.467334	chr14	70164565	0.3303726215538269	chr14:70164565:C:T
chr14:70164768	['T', 'C']	10699	559.0	1.884043662517532	0.019390619495584	0.0442707519428762	0.4380006809146662	0.661395	0.661395	chr14	70164768	0.1795390925801893	chr14:70164768:T:C
chr14:70165030	['C', 'T']	10699	9285.86791923724	-347.69980390171827	-0.0191310801512214	0.014062217961187	-1.3604596518148793	0.173713	0.173713	chr14	70165030	0.7601676794400422	chr14:70165030:C:T
chr14:70165267	['G', 'A']	10699	2635.4926614938768	8.413589907004331	0.0316822111137113	0.0213825722748567	1.4816838080311685	0.138454	0.138454	chr14	70165267	0.8586944927690139	chr14:70165267:G:A
chr14:70165350	['G', 'A']	10699	2185.0	-89.67036420117114	-0.0114436082296813	0.022984933075344	-0.4978743332499352	0.618583	0.618583	chr14	70165350	0.2086020195213977	chr14:70165350:G:A
chr14:70165520	['C', 'T']	10699	403.0	-20.50940070600743	-0.0304597556439832	0.0513371149403131	-0.5933281540927484	0.552974	0.552974	chr14	70165520	0.2572952880840606	chr14:70165520:C:T
chr14:70165734	['G', 'A']	10699	559.0	1.884043662517532	0.019390619495584	0.0442707519428762	0.4380006809146662	0.661395	0.661395	chr14	70165734	0.1795390925801893	chr14:70165734:G:A
chr14:70166148	['A', 'T']	10699	558.0521592821087	2.4840784656511574	0.0206922713811013	0.0443022066727471	0.4670708963540255	0.640459	0.640459	chr14	70166148	0.1935086670804001	chr14:70166148:A:T
chr14:70167829	['C', 'T']	10699	4099.0	-159.89067666517826	-0.0162629057867188	0.0176463809115552	-0.9216000645248204	0.356758	0.356758	chr14	70167829	0.4476262794133149	chr14:70167829:C:T
chr14:70168084	['T', 'C']	10699	1317.246237262784	-26.41495794453513	-0.0038020786069986	0.0291427757874386	-0.1304638458165485	0.896202	0.896202	chr14	70168084	0.0475940912330685	chr14:70168084:T:C
chr14:70169075	['A', 'T']	10699	3809.1361638455055	21.38802209277456	0.0359820234980608	0.0180337383033336	1.9952614867106828	0.0460397	0.0460397	chr14	70169075	1.3368675149460043	chr14:70169075:A:T
chr14:70170134	['G', 'A']	10699	3807.4234689107057	21.715290449583588	0.0360538195339524	0.0180338724730071	1.9992278190897337	0.045609	0.045609	chr14	70170134	1.3409494497771044	chr14:70170134:G:A
chr14:70170735	['A', 'G']	10699	560.0523462329407	1.841249569549399	0.019248152523284	0.0442356718887025	0.4351273915701478	0.663479	0.663479	chr14	70170735	0.1781728185847023	chr14:70170735:A:G
chr14:70171439	['C', 'A']	10699	9258.86539540101	-337.3918677731899	-0.0171634978354399	0.0140705944828471	-1.2198132677594595	0.222563	0.222563	chr14	70171439	0.6525470333141753	chr14:70171439:C:A
chr14:70171756	['C', 'T']	10699	558.0521592821088	2.453894226107464	0.0202779544603856	0.0443095378718812	0.4576431042683913	0.647218	0.647218	chr14	70171756	0.1889494129162284	chr14:70171756:C:T
chr14:70171858	['AC', 'A']	10699	3165.295849691531	-126.1840089377242	-0.015995563527901	0.0195604963203273	-0.817748346767581	0.413519	0.413519	chr14	70171858	0.3835045310797904	chr14:70171858:AC:A
chr14:70172470	['T', 'G']	10699	3808.1356027307584	19.810699297707664	0.0354883525067865	0.0180290037444011	1.9684034131840096	0.0490475	0.0490475	chr14	70172470	1.3093831241428464	chr14:70172470:T:G
chr14:70172747	['T', 'C']	10699	1073.100299121331	-61.48970181521901	-0.0286746738037339	0.0319463783189646	-0.8975876237811764	0.369426	0.369426	chr14	70172747	0.4324725424118308	chr14:70172747:T:C
chr14:70172886	['A', 'T']	10699	739.0690783323986	-38.25085301557174	-0.0247766029442712	0.0383826144594182	-0.645516291509204	0.518607	0.518607	chr14	70172886	0.2851616255519039	chr14:70172886:A:T
chr14:70173674	['T', 'C']	10699	3815.713284098345	19.410304155415943	0.0355314110863612	0.0180199342960691	1.9717836093393504	0.0486601	0.0486601	chr14	70173674	1.3128270028979343	chr14:70173674:T:C
chr14:70174192	['A', 'G']	10699	3424.3200598242665	8.5058454528731	0.0317731954501416	0.0187788306454026	1.69196879454899	0.0906811	0.0906811	chr14	70174192	1.0424832203382794	chr14:70174192:A:G
chr14:70174342	['T', 'A']	10699	3302.926140613313	-122.48116843473753	-0.0161168952678168	0.0192497959648039	-0.8372501868219654	0.402471	0.402471	chr14	70174342	0.3952654072059594	chr14:70174342:T:A
chr14:70175561	['A', 'G']	10699	13636.823765893792	-329.9881614521128	0.0061708559147619	0.0146776233297779	0.4204260987024062	0.674183	0.674183	chr14	70175561	0.1712222027187482	chr14:70175561:A:G
chr14:70175676	['C', 'T']	10699	612.057206954571	-19.800930775742955	-0.0193662960327889	0.0423455650044893	-0.4573394174982857	0.647436	0.647436	chr14	70175676	0.1888031557726986	chr14:70175676:C:T
chr14:70175820	['C', 'T']	10699	303.255098222638	-2.586836307214914	0.0143938826562004	0.059066413154196	0.2436898041975985	0.807476	0.807476	chr14	70175820	0.0928703770122931	chr14:70175820:C:T
chr14:70175938	['T', 'C']	10699	830.0	-73.29451226741232	-0.0728952950749471	0.0363261055439421	-2.006691716148012	0.0448076	0.0448076	chr14	70175938	1.348648317293613	chr14:70175938:T:C
chr14:70176114	['T', 'A']	10699	2405.0	-27.28775953396372	0.0143423020647391	0.0220593701483382	0.6501682490612537	0.515598	0.515598	chr14	70176114	0.2876887759397525	chr14:70176114:T:A
chr14:70176339	['T', 'C']	10699	4146.0	-18.779530673703988	0.0251548005940808	0.0175697024711569	1.431714659674854	0.152255	0.152255	chr14	70176339	0.8174284363847164	chr14:70176339:T:C
chr14:70176418	['T', 'G']	10699	4147.387642550009	-19.89560517884616	0.0248098775033201	0.0175697462574731	1.412079442682191	0.157956	0.157956	chr14	70176418	0.8014638726559489	chr14:70176418:T:G
chr14:70176467	['T', 'C']	10699	13180.927910238432	-421.9833907378101	-0.0163754734174775	0.0143188085528525	-1.1436337986525575	0.252801	0.252801	chr14	70176467	0.5972212124560176	chr14:70176467:T:C
chr14:70176628	['G', 'T']	10699	306.0	-4.24838611393637	0.0104759914587074	0.0588067944986877	0.1781425351953378	0.858614	0.858614	chr14	70176628	0.0662020344762199	chr14:70176628:G:T
chr14:70176850	['C', 'T']	10699	10961.024490558984	-372.9815794262849	-0.0172920266735724	0.0139933404897582	-1.2357325748078931	0.216585	0.216585	chr14	70176850	0.6643716245472978	chr14:70176850:C:T
chr14:70176897	['A', 'G']	10699	263.0	-13.61386905829774	-0.0266011976883586	0.0631647928145389	-0.4211396333787341	0.673662	0.673662	chr14	70176897	0.1715579496871917	chr14:70176897:A:G
chr14:70177510	['C', 'A']	10699	218.0203776406805	-48.59944447220669	-0.1974510462958731	0.0690099813618407	-2.861195473457328	0.00422866	0.00422866	chr14	70177510	2.373797232341844	chr14:70177510:C:A
chr14:70177580	['G', 'A']	10699	3649.0	-128.91978281376967	-0.0100688683975567	0.0184508550114899	-0.5457128350575883	0.585275	0.585275	chr14	70177580	0.2326400263623788	chr14:70177580:G:A
chr14:70177581	['C', 'A']	10699	3649.0	-128.91978281376967	-0.0100688683975567	0.0184508550114899	-0.5457128350575883	0.585275	0.585275	chr14	70177581	0.2326400263623788	chr14:70177581:C:A
chr14:70177641	['C', 'T']	10699	7096.0	-180.9599294946039	0.0002101807270658	0.0148447899333952	0.0141585517888019	0.988704	0.988704	chr14	70177641	0.004933708815019	chr14:70177641:C:T
chr14:70177880	['G', 'A']	10699	3794.3546457281736	-114.6535560821251	-0.0041998167147089	0.0181435119038572	-0.2314776068141494	0.816948	0.816948	chr14	70177880	0.0878055861013361	chr14:70177880:G:A
chr14:70178025	['T', 'C']	10699	11089.07291764046	-368.1574202496304	-0.0156829931997459	0.0140100147354349	-1.1194130410212666	0.262989	0.262989	chr14	70178025	0.5800624162981052	chr14:70178025:T:C
chr14:70178591	['A', 'G']	10699	3887.089940164547	-186.25926341054324	-0.0268726915181908	0.0181512471653572	-1.4804873336460895	0.138773	0.138773	chr14	70178591	0.8576950230141009	chr14:70178591:A:G
chr14:70179091	['T', 'C']	10699	805.0	-12.682376739698189	0.00696140464188	0.0369576562110358	0.1883616374947841	0.850597	0.850597	chr14	70179091	0.0702761533475342	chr14:70179091:T:C
chr14:70179623	['T', 'C']	10699	292.027294821462	-6.84187633027515	-0.0048442112970265	0.0604834334212902	-0.0800915395011515	0.936166	0.936166	chr14	70179623	0.0286471357790958	chr14:70179623:T:C
chr14:70179658	['C', 'T']	10699	218.0203776406805	-48.591944764669584	-0.19740246342869	0.0690098553187487	-2.860496700317806	0.00423798	0.00423798	chr14	70179658	2.372841097155695	chr14:70179658:C:T
chr14:70179768	['A', 'G']	10699	13457.0	-427.7832087105393	-0.0159455519383809	0.0144236771318672	-1.1055122624140867	0.268963	0.268963	chr14	70179768	0.5703074597784161	chr14:70179768:A:G
chr14:70180000	['C', 'T']	10699	4139.386894746682	-20.223542125235817	0.0244153070683674	0.0175836067281842	1.3885266797529583	0.165006	0.165006	chr14	70180000	0.782500263546609	chr14:70180000:C:T
chr14:70180139	['G', 'A']	10699	218.0	-47.76534595078764	-0.1936840049080267	0.0690117297259555	-2.806537463662233	0.00501677	0.00501677	chr14	70180139	2.299575809281306	chr14:70180139:G:A
chr14:70180169	['A', 'G']	10699	11123.079274562962	-373.8055677340943	-0.0164823808467953	0.0140071497410668	-1.1767119757755924	0.239337	0.239337	chr14	70180169	0.6209901569916979	chr14:70180169:A:G
chr14:70180307	['T', 'C']	10699	1940.0	15.85210484892902	0.035667863515315	0.0243146977582176	1.466926049009199	0.142426	0.142426	chr14	70180307	0.8464107225965254	chr14:70180307:T:C
chr14:70180336	['G', 'A']	10699	424.0	-40.815827714963454	-0.0741595196864493	0.0502676489058563	-1.4752931816114754	0.140163	0.140163	chr14	70180336	0.8533666155887915	chr14:70180336:G:A
chr14:70180391	['T', 'C']	10699	18332.713497850065	-423.8707148379711	0.0155385199357323	0.0196542635646829	0.790592834200806	0.429199	0.429199	chr14	70180391	0.3673412985769808	chr14:70180391:T:C
chr14:70180474	['A', 'G']	10699	18341.71433912881	-424.8129863660135	0.0152122204361781	0.0196831473527682	0.7728550807215648	0.439625	0.439625	chr14	70180474	0.356917618675001	chr14:70180474:A:G
chr14:70180492	['T', 'C']	10699	2285.283320493054	-111.50483502329024	-0.027177722122991	0.02324171078035	-1.169351188466241	0.242288	0.242288	chr14	70180492	0.6156680949951339	chr14:70180492:T:C
chr14:70180505	['TC', 'T']	10699	3991.0	-11.17582606834031	0.0266433621829497	0.0178595160302174	1.49183002147821	0.135773	0.135773	chr14	70180505	0.8671865858497236	chr14:70180505:TC:T
chr14:70180650	['G', 'A']	10699	3991.373060385119	-10.766241196937443	0.0267698603273236	0.017859951937087	1.4988763923678174	0.133935	0.133935	chr14	70180650	0.8731059179796603	chr14:70180650:G:A
chr14:70180915	['A', 'C']	10699	4140.7740487987285	-21.47298851698391	0.0241497764970923	0.0175783870081206	1.373833474364622	0.169522	0.169522	chr14	70180915	0.7707739325134013	chr14:70180915:A:C
chr14:70180999	['A', 'T']	10699	13305.0	-419.51011095934615	-0.0151191949736549	0.0143552861735493	-1.053214459877032	0.292267	0.292267	chr14	70180999	0.5342202182620392	chr14:70180999:A:T
chr14:70181228	['C', 'G']	10699	894.0	-67.0941890398752	-0.0457377092521917	0.0344215232138228	-1.328753203862418	0.183958	0.183958	chr14	70181228	0.7352813207423001	chr14:70181228:C:G
chr14:70181252	['C', 'T']	10699	424.0	-40.815827714963454	-0.0741595196864493	0.0502676489058563	-1.4752931816114754	0.140163	0.140163	chr14	70181252	0.8533666155887915	chr14:70181252:C:T
chr14:70181342	['AG', 'A']	10699	3993.732809430256	-12.552399456673925	0.0264488229538272	0.0178584622833024	1.481024655664597	0.138629	0.138629	chr14	70181342	0.8581459095326655	chr14:70181342:AG:A
chr14:70181389	['T', 'C']	10699	11274.268842341502	-383.0608709555224	-0.0174999230265624	0.014036685669325	-1.2467275707972687	0.212525	0.212525	chr14	70181389	0.6725899751504729	chr14:70181389:T:C
chr14:70181449	['G', 'A']	10699	7219.905081224025	-187.67842503918163	-0.0003956423759006	0.0148892115679493	-0.0265724195062387	0.978801	0.978801	chr14	70181449	0.0093055956195331	chr14:70181449:G:A
chr14:70182210	['G', 'A']	10699	3990.118829468961	-11.7933957801689	0.0266650307085177	0.0178621758213449	1.4928209740637264	0.135514	0.135514	chr14	70182210	0.868015835352926	chr14:70182210:G:A
chr14:70183055	['G', 'A']	10699	304.0	-6.367819673331253	0.0021120452372729	0.0589898590163404	0.0358035308524449	0.97144	0.97144	chr14	70183055	0.0125840179912293	chr14:70183055:G:A
chr14:70183075	['T', 'G']	10699	18326.71293699757	-428.26327759484326	0.0139678534979619	0.0196372397653109	0.7112941362887495	0.476918	0.476918	chr14	70183075	0.3215562859679974	chr14:70183075:T:G
chr14:70183273	['A', 'G']	10699	1936.1809684053087	15.197640029713131	0.0353443421908019	0.0243466044146327	1.4517154667186063	0.14661	0.14661	chr14	70183273	0.8338364062521658	chr14:70183273:A:G
chr14:70183508	['C', 'T']	10699	3232.3021125444006	-68.69799356078762	0.0034111199072123	0.0194675140443421	0.1752211350377164	0.860909	0.860909	chr14	70183508	0.0650427520149837	chr14:70183508:C:T
chr14:70183657	['T', 'G']	10699	18331.0	-425.217883482191	0.015159532807637	0.019650493638108	0.7714581163619352	0.440453	0.440453	chr14	70183657	0.3561004276144017	chr14:70183657:T:G
chr14:70183801	['C', 'T']	10699	7888.0	-305.05586617052273	-0.0193695210875892	0.0144974019560328	-1.3360684311804545	0.181555	0.181555	chr14	70183801	0.7409917861754447	chr14:70183801:C:T
chr14:70183914	['T', 'C']	10699	3401.635879218473	-95.0161661014144	-0.0047132699942268	0.0190482752413981	-0.247438150409724	0.804574	0.804574	chr14	70183914	0.0944340058673846	chr14:70183914:T:C
chr14:70184150	['A', 'T']	10699	3235.0	-66.85868991834056	0.0040302113328922	0.019442408679556	0.2072897139092699	0.835788	0.835788	chr14	70184150	0.0779038686209589	chr14:70184150:A:T
chr14:70184477	['T', 'C']	10699	5251.472513089006	-242.99128391463904	-0.0261913262194521	0.0161477884558856	-1.6219760551734168	0.104838	0.104838	chr14	70184477	0.9794812727049184	chr14:70184477:T:C
chr14:70184973	['T', 'C']	10699	3219.2035530621783	-77.0964734262604	0.0002373750862277	0.0195036763847335	0.0121707867555466	0.99029	0.99029	chr14	70184973	0.0042376064561823	chr14:70184973:T:C
chr14:70185040	['C', 'T']	10699	8044.605783866053	-86.86973371962846	0.0212747667019438	0.0145819203409085	1.4589825074177	0.144599	0.144599	chr14	70185040	0.8398347104715269	chr14:70185040:C:T
chr14:70185770	['G', 'T']	10699	217.0	-48.35119304605354	-0.1961535304165145	0.0691693279432189	-2.83584554381585	0.00457904	0.00457904	chr14	70185770	2.3392255626956264	chr14:70185770:G:T
chr14:70185912	['G', 'A']	10699	1584.0	-45.13299548790066	-0.0054667746382731	0.026684961926946	-0.2048634977722377	0.837683	0.837683	chr14	70185912	0.0769202980721137	chr14:70185912:G:A
chr14:70186009	['G', 'T']	10699	776.0	-55.92051158529033	-0.0540814581040785	0.0374935282804958	-1.4424211479774725	0.149213	0.149213	chr14	70186009	0.8261933378397932	chr14:70186009:G:T
chr14:70186600	['C', 'T']	10699	11646.177058988502	-427.4603186824826	-0.0239734228349121	0.0139730259477619	-1.7156930019694072	0.0862472	0.0862472	chr14	70186600	1.0642549953188984	chr14:70186600:C:T
chr14:70187690	['T', 'C']	10699	5848.292548211944	-157.18450223005237	-0.0040924027548034	0.0157743537900581	-0.2594339400060044	0.795305	0.795305	chr14	70187690	0.0994662871743237	chr14:70187690:T:C
chr14:70188403	['G', 'C']	10699	396.0	22.866567970578348	0.0829918847474951	0.0521983730184689	1.5899324049454706	0.11188	0.11188	chr14	70188403	0.9512475423005105	chr14:70188403:G:C
chr14:70188886	['G', 'A']	10699	341.0637561933252	17.124858583936653	0.0705803518394163	0.0561503617974173	1.2569883715809418	0.208785	0.208785	chr14	70188886	0.6803007061067229	chr14:70188886:G:A
chr14:70189260	['G', 'T']	10699	395.1477325853202	-34.746545163371366	-0.0665758320586964	0.0512484421449122	-1.2990801138977817	0.193944	0.193944	chr14	70189260	0.7123236515225377	chr14:70189260:G:T
chr14:70189326	['G', 'A']	10699	1417.1324546644232	-58.45123095222879	-0.0154772425735982	0.0280404859177726	-0.5519605694061267	0.580987	0.580987	chr14	70189326	0.2358335851508551	chr14:70189326:G:A
chr14:70190121	['A', 'G']	10699	6295.765332834704	-168.11883533051892	-0.0010096421192783	0.0153147024572285	-0.0659263294274295	0.947438	0.947438	chr14	70190121	0.0234492005038278	chr14:70190121:A:G
chr14:70190778	['CA', 'C']	10699	686.0	-48.03334604420775	-0.054680092018215	0.0394306927074094	-1.3867393206597178	0.16555	0.16555	chr14	70190778	0.7810708149119128	chr14:70190778:CA:C
chr14:70191235	['A', 'C']	10699	6248.752150336575	-174.3425654085048	-0.0055703195837937	0.0154854990535897	-0.3597119837414902	0.71907	0.71907	chr14	70191235	0.1432288298758569	chr14:70191235:A:C
chr14:70191703	['T', 'C']	10699	391.03654888764254	-31.348732968714312	-0.0589509679911014	0.0514939418263759	-1.1448136596314291	0.252312	0.252312	chr14	70191703	0.5980620938746166	chr14:70191703:T:C
chr14:70192222	['C', 'T']	10699	18607.956895745672	-437.6593096220241	0.01439372911797	0.0208333036383483	0.6908999824432638	0.489643	0.489643	chr14	70192222	0.3101204498439046	chr14:70192222:C:T
chr14:70192946	['T', 'A']	10699	390.0364554122266	-32.74759831361318	-0.0624663884832041	0.0515552462194999	-1.2116398051373731	0.225677	0.225677	chr14	70192946	0.646512700036426	chr14:70192946:T:A
chr14:70193587	['G', 'A']	10699	397.0	20.465922238054866	0.0764690785275017	0.0521403856522882	1.4665997876858008	0.142514	0.142514	chr14	70193587	0.8461424702232359	chr14:70193587:G:A
chr14:70193756	['T', 'C']	10699	3110.0	-45.97953590997933	0.0114666915889283	0.019809845428999	0.5788380141594927	0.562711	0.562711	chr14	70193756	0.249714595077734	chr14:70193756:T:C
chr14:70194134	['T', 'C']	10699	3109.290615068237	-45.940133739803386	0.0114852621875138	0.0198116003313778	0.5797241007998429	0.562113	0.562113	chr14	70194134	0.2501763706526615	chr14:70194134:T:C
chr14:70194318	['T', 'C']	10699	416.0	-39.27358509988778	-0.0727434705302769	0.0499087810201374	-1.4575284958557897	0.145	0.145	chr14	70194318	0.8386319977650252	chr14:70194318:T:C
chr14:70194533	['G', 'T']	10699	2813.2629463451112	-36.167078781189474	0.0123964883014061	0.0205973795446744	0.6018478357656588	0.547288	0.547288	chr14	70194533	0.2617840742235048	chr14:70194533:G:T
chr14:70194555	['G', 'T']	10699	397.0	20.465922238054866	0.0764690785275017	0.0521403856522882	1.4665997876858008	0.142514	0.142514	chr14	70194555	0.8461424702232359	chr14:70194555:G:T
chr14:70194634	['A', 'G']	10699	858.1604188090118	-18.45444225248132	0.000621904448228	0.0355068101566629	0.0175150751499242	0.986026	0.986026	chr14	70194634	0.0061116332254659	chr14:70194634:A:G
chr14:70195686	['C', 'T']	10699	397.0	20.465922238054866	0.0764690785275017	0.0521403856522882	1.4665997876858008	0.142514	0.142514	chr14	70195686	0.8461424702232359	chr14:70195686:C:T
chr14:70195756	['G', 'A']	10699	416.0	-39.27358509988778	-0.0727434705302769	0.0499087810201374	-1.4575284958557897	0.145	0.145	chr14	70195756	0.8386319977650252	chr14:70195756:G:A
chr14:70195886	['A', 'G']	10699	9681.619635343615	-269.53218854387	-0.0067736841114957	0.0140769293856256	-0.4811904589371946	0.630391	0.630391	chr14	70195886	0.2003899958329658	chr14:70195886:A:G
chr14:70197386	['A', 'T']	10699	397.07422641862206	20.44080360155927	0.0764252095321295	0.0521405234447139	1.4657545510291103	0.142745	0.142745	chr14	70197386	0.8454390950641787	chr14:70197386:A:T
chr14:70197528	['T', 'C']	10699	1790.0	-109.15939096727264	-0.0389445602402854	0.02529555816823	-1.539580980236991	0.123692	0.123692	chr14	70197528	0.90765838823028	chr14:70197528:T:C
chr14:70197536	['G', 'A']	10699	1498.0	-94.0583326899822	-0.041516266100296	0.0273153529223631	-1.5198875964844885	0.128569	0.128569	chr14	70197536	0.8908637339926226	chr14:70197536:G:A
chr14:70198285	['TA', 'T']	10699	399.0	21.736471754226923	0.0789438986575213	0.0520189917689348	1.5175976306535353	0.129145	0.129145	chr14	70198285	0.8889224033849306	chr14:70198285:TA:T
chr14:70198396	['C', 'T']	10699	4701.878938020005	-94.26338849702783	0.0043092356979278	0.0170595647451756	0.2525993929092777	0.800583	0.800583	chr14	70198396	0.0965936361701831	chr14:70198396:C:T
chr14:70198830	['G', 'C']	10699	814.2283096484668	-17.190335616761715	0.000628911932578	0.0365257159596842	0.0172183327842832	0.986263	0.986263	chr14	70198830	0.0060072592795518	chr14:70198830:G:C
chr14:70199124	['G', 'T']	10699	2050.191624602729	-100.13170558753929	-0.027827239340885	0.0238219844815538	-1.1681327121354086	0.242779	0.242779	chr14	70199124	0.6147888817588449	chr14:70199124:G:T
chr14:70199318	['A', 'G']	10699	3168.5923156025056	-50.87545627278162	0.0095452001260399	0.0196370774103444	0.4860804857352008	0.62692	0.62692	chr14	70199318	0.2027878750787504	chr14:70199318:A:G
chr14:70200541	['C', 'T']	10699	5172.0	-96.58854559087536	0.0074833824674733	0.0164917533615456	0.4537651214771711	0.650007	0.650007	chr14	70200541	0.1870819663648307	chr14:70200541:C:T
chr14:70201210	['C', 'A']	10699	330.03084688726864	21.595246841049416	0.0848446146803683	0.0570511848602441	1.4871665660968931	0.137	0.137	chr14	70201210	0.8632794328435931	chr14:70201210:C:A
chr14:70202285	['A', 'G']	10699	10155.898476208284	-199.2298411517121	0.0134103836244197	0.0139655178848432	0.9602496473814316	0.336951	0.336951	chr14	70202285	0.4724332503952987	chr14:70202285:A:G
chr14:70202466	['A', 'G']	10699	18683.49256800972	-433.2342262132221	0.0181499983003535	0.0210653402338342	0.8616048019581367	0.388924	0.388924	chr14	70202466	0.4101352562715117	chr14:70202466:A:G
chr14:70202555	['T', 'C']	10699	6243.1670561839765	-174.65984772036387	-0.0055107521704004	0.0154930657122043	-0.355691525019445	0.722079	0.722079	chr14	70202555	0.1414152852736061	chr14:70202555:T:C
chr14:70204274	['T', 'C']	10699	416.0	-39.27358509988778	-0.0727434705302769	0.0499087810201374	-1.4575284958557897	0.145	0.145	chr14	70204274	0.8386319977650252	chr14:70204274:T:C
chr14:70204434	['T', 'A']	10699	5629.52617311647	-175.38975016190972	-0.0115688186485929	0.0160446467440583	-0.7210391623534559	0.470901	0.470901	chr14	70204434	0.3270703872934831	chr14:70204434:T:A
chr14:70204466	['C', 'A']	10699	8951.836698448307	-193.10185737010065	0.0092848314401561	0.0141179724634804	0.6576604016032517	0.510771	0.510771	chr14	70204466	0.291773768608129	chr14:70204466:C:A
chr14:70204850	['C', 'T']	10699	814.1521922034215	-17.38446861809764	0.0004257893836962	0.03652557856788	0.011657293337734	0.990699	0.990699	chr14	70204850	0.0040582753790059	chr14:70204850:C:T
chr14:70204975	['A', 'G']	10699	651.0	-47.86688075301706	-0.0591170106629702	0.0404914286583587	-1.4599882647204798	0.144323	0.144323	chr14	70204975	0.8406644521559008	chr14:70204975:A:G
chr14:70205066	['G', 'A']	10699	416.03888577304167	-39.198377268220426	-0.0725714708190507	0.0499089221868727	-1.4540781014529458	0.145954	0.145954	chr14	70205066	0.8357839982838946	chr14:70205066:G:A
chr14:70205383	['C', 'T']	10699	418.0	-39.8223359290882	-0.073364365645206	0.0498022056907521	-1.473114787340215	0.14075	0.14075	chr14	70205383	0.8515515964766163	chr14:70205383:C:T
chr14:70205535	['C', 'T']	10699	1024.0	-91.42701700427529	-0.0731481681174868	0.0326943361856365	-2.237334555506978	0.025285	0.025285	chr14	70205535	1.5971370420314368	chr14:70205535:C:T
chr14:70206078	['G', 'A']	10699	6401.99186459697	-141.9859626495062	0.0018851684113478	0.015366787048294	0.1226781112683634	0.902364	0.902364	chr14	70206078	0.0446182392840675	chr14:70206078:G:A
chr14:70206272	['T', 'C']	10699	9260.596671652957	-205.0742278783461	0.0088663900552877	0.0140737845725101	0.6299933049001034	0.528712	0.528712	chr14	70206272	0.2767808324459569	chr14:70206272:T:C
chr14:70206609	['G', 'A']	10699	18614.918997287445	-437.9560871480094	0.0145510034710661	0.020868392268755	0.6972747724726491	0.485646	0.485646	chr14	70206609	0.3136801839591392	chr14:70206609:G:A
chr14:70206787	['C', 'A']	10699	8517.980736861791	-236.0007509420564	-0.006096290790499	0.0143292150481983	-0.4254448530497525	0.670521	0.670521	chr14	70206787	0.1735876159610753	chr14:70206787:C:A
chr14:70206965	['G', 'A']	10699	397.07422641862206	20.418895847316687	0.0763679322023824	0.0521405197228376	1.4646561370759237	0.143044	0.143044	chr14	70206965	0.8445303540176858	chr14:70206965:G:A
chr14:70207021	['C', 'T']	10699	10088.885949331589	-198.3467770417564	0.0128910271676753	0.0139521306017199	0.9239468533993112	0.355535	0.355535	chr14	70207021	0.4491176394949499	chr14:70207021:C:T
chr14:70207269	['T', 'C']	10699	813.0	-18.80766286183293	-0.0014366405429998	0.0365433374826437	-0.0393133370394042	0.968641	0.968641	chr14	70207269	0.0138371523688612	chr14:70207269:T:C
chr14:70207946	['T', 'C']	10699	397.0	20.465922238054866	0.0764690785275017	0.0521403856522882	1.4665997876858008	0.142514	0.142514	chr14	70207946	0.8461424702232359	chr14:70207946:T:C
chr14:70208711	['AT', 'A']	10699	5467.533096484667	-150.72210825469875	-0.006818064820076	0.0161946532138817	-0.4210071515598552	0.673758	0.673758	chr14	70208711	0.1714960650924354	chr14:70208711:AT:A
chr14:70208730	['A', 'G']	10699	397.1113500373972	20.421785423911388	0.0763672418196991	0.0521406960789315	1.4646379423875158	0.143049	0.143049	chr14	70208730	0.8445151738321537	chr14:70208730:A:G
chr14:70208911	['TA', 'T']	10699	1324.1237614507386	-15.187002872271188	0.0069868683503463	0.0290934797266413	0.2401523783333628	0.810217	0.810217	chr14	70208911	0.0913986486755896	chr14:70208911:TA:T
chr14:70209308	['G', 'A']	10699	6884.7099951243545	-71.23140476394434	0.0257780715845757	0.0154522326817974	1.6682425197325714	0.0952969	0.0952969	chr14	70209308	1.020921226694217	chr14:70209308:G:A
chr14:70209442	['C', 'A']	10699	399.8595916073435	-37.647812246132005	-0.0725807867539062	0.0510134264341414	-1.422778116024189	0.15483	0.15483	chr14	70209442	0.8101448862103857	chr14:70209442:C:A
chr14:70209944	['C', 'T']	10699	1807.3378517341312	11.0572027326285	0.0316341114384826	0.0258666841731753	1.2229673980126248	0.221369	0.221369	chr14	70209944	0.6548831967886765	chr14:70209944:C:T
chr14:70210834	['T', 'C']	10699	500.0467377079828	-24.249010960863007	-0.0231665903650753	0.0458584927481706	-0.5051755733075085	0.613446	0.613446	chr14	70210834	0.2122236610285765	chr14:70210834:T:C
chr14:70211112	['A', 'C']	10699	397.0	20.465922238054866	0.0764690785275017	0.0521403856522882	1.4665997876858008	0.142514	0.142514	chr14	70211112	0.8461424702232359	chr14:70211112:A:C
chr14:70211473	['C', 'T']	10699	422.7342400476532	21.881714680879742	0.0816446133484979	0.0521462589097345	1.5656849610213706	0.117452	0.117452	chr14	70211473	0.9301395835558646	chr14:70211473:C:T
chr14:70211490	['GA', 'G']	10699	8695.62550247733	-262.2372057753762	-0.010522382576797	0.0142760500370838	-0.737065403207737	0.461099	0.461099	chr14	70211490	0.3362058196477641	chr14:70211490:GA:G
chr14:70211505	['C', 'T']	10699	9803.74897157816	-176.6277897089471	0.0153138620209099	0.0139560370174036	1.0972930210641454	0.272538	0.272538	chr14	70211505	0.5645729354433456	chr14:70211505:C:T
chr14:70211897	['T', 'C']	10699	397.0371097401384	20.464995506656503	0.0764642928007082	0.0521405443579056	1.4665035385100391	0.142541	0.142541	chr14	70211897	0.8460601987244272	chr14:70211897:T:C
chr14:70212378	['C', 'T']	10699	389.0	-31.094064207470463	-0.0580873732139557	0.0516096721256159	-1.125513316042259	0.260397	0.260397	chr14	70212378	0.5843640235253159	chr14:70212378:C:T
chr14:70212688	['G', 'A']	10699	398.0	-38.04128179148168	-0.073604720997976	0.0510642015708621	-1.4414152916076486	0.149497	0.149497	chr14	70212688	0.8253675223664299	chr14:70212688:G:A
chr14:70214679	['C', 'T']	10699	646.1811892296186	-39.829753340882974	-0.0461833306249476	0.0405075889697257	-1.1401155141438772	0.254264	0.254264	chr14	70214679	0.594715125109819	chr14:70214679:C:T
chr14:70215194	['C', 'T']	10699	4626.297213911743	-97.60695232573076	0.0027029173069375	0.0171957912026795	0.1571848177893878	0.875102	0.875102	chr14	70215194	0.0579413236000729	chr14:70215194:C:T
chr14:70215326	['G', 'A']	10699	7967.744718638998	-148.3516713860813	0.0098430517017816	0.0144074633187653	0.683191168632809	0.494501	0.494501	chr14	70215326	0.3058328258179791	chr14:70215326:G:A
chr14:70215617	['T', 'C']	10699	453.0	-34.70228894659467	-0.0536691243890409	0.0481154233175438	-1.1154245497300264	0.264694	0.264694	chr14	70215617	0.577255903037241	chr14:70215617:T:C
chr14:70216247	['A', 'G']	10699	404.0377640680501	-40.909101822574186	-0.080266714668277	0.0507191781135219	-1.5825712808007335	0.113549	0.113549	chr14	70216247	0.9448166861592988	chr14:70216247:A:G
chr14:70216822	['T', 'G']	10699	403.0376705926341	-40.9877198153809	-0.0797874576129697	0.0507702182763408	-1.571540566926243	0.116087	0.116087	chr14	70216822	0.9352164119959387	chr14:70216822:T:G
chr14:70217152	['G', 'C']	10699	6313.180143965597	-145.1464652990881	0.0036362700455265	0.0152780636097928	0.2380059501254988	0.811881	0.811881	chr14	70217152	0.0905076220281467	chr14:70217152:G:C
chr14:70217456	['T', 'A']	10699	5115.478126752664	-102.17848504932036	0.0051436462207211	0.0165565898040127	0.3106706321536366	0.756057	0.756057	chr14	70217456	0.1214454613079214	chr14:70217456:T:A
chr14:70218028	['T', 'C']	10699	2293.214339128809	-55.0817506405843	-0.0007890346214743	0.0227839869826679	-0.0346311039448258	0.972375	0.972375	chr14	70218028	0.0121662155029296	chr14:70218028:T:C
chr14:70218739	['C', 'T']	10699	397.22276255494256	23.44623770526164	0.0838002549156722	0.0521437994244649	1.6070991343287997	0.108062	0.108062	chr14	70218739	0.9663269988463706	chr14:70218739:C:T
chr14:70219839	['C', 'T']	10699	16978.45611901198	-451.13902439737234	-0.0106896457018443	0.0173777384355357	-0.6151344573114912	0.538479	0.538479	chr14	70219839	0.2688312289713022	chr14:70219839:C:T
chr14:70220166	['T', 'C']	10699	403.0376705926341	-41.03656910449145	-0.0799072949087655	0.0507700926389028	-1.5739048474285453	0.115539	0.115539	chr14	70220166	0.9372713956345	chr14:70220166:T:C
chr14:70220199	['C', 'T']	10699	3149.88322737472	-180.02899918536716	-0.0393618863732323	0.019752705187735	-1.992733957153028	0.046316	0.046316	chr14	70220199	1.33426895474132	chr14:70220199:C:T
chr14:70220210	['A', 'C']	10699	3654.024588631264	-206.98856840749173	-0.0390971144619854	0.0185179288289698	-2.111311411933983	0.0347687	0.0347687	chr14	70220210	1.4588115472627066	chr14:70220210:A:C
chr14:70222993	['A', 'T']	10699	389.0363619368106	-31.193960845370608	-0.058350680995741	0.05160966351077	-1.13061541243268	0.258242	0.258242	chr14	70222993	0.5879731234759901	chr14:70222993:A:T
chr14:70223759	['G', 'A']	10699	4703.439614881287	-100.23379784588964	0.0024877391061378	0.01706566371609	0.1457745299289082	0.884102	0.884102	chr14	70223759	0.05349762697596	chr14:70223759:G:A
chr14:70224160	['A', 'G']	10699	4709.880433766477	-102.12397468504504	0.0019782241280748	0.0170540619385667	0.1159972407278043	0.907657	0.907657	chr14	70224160	0.0420782386485343	chr14:70224160:A:G
chr14:70224238	['T', 'C']	10699	8773.640086005422	-313.68961250651176	-0.020305106053221	0.0142222771966467	-1.4276972507615386	0.153408	0.153408	chr14	70224238	0.814151991982459	chr14:70224238:T:C
chr14:70224557	['G', 'A']	10699	4708.0	-97.1825387256482	0.0032855604300044	0.0170543179801483	0.1926527014348482	0.847235	0.847235	chr14	70224557	0.0719961114547576	chr14:70224557:G:A
chr14:70224628	['C', 'T']	10699	270.0	-15.299545686347823	-0.0450970604507575	0.0630893081587621	-0.7148130446647523	0.47474	0.47474	chr14	70224628	0.3235441745436757	chr14:70224628:C:T
chr14:70224994	['A', 'T']	10699	16988.0	-446.7697531245854	-0.0094148914305124	0.0174103679479611	-0.5407634955592624	0.588682	0.588682	chr14	70224994	0.230119243311641	chr14:70224994:A:T
chr14:70225296	['C', 'T']	10699	319.029818657693	-2.7865529800944127	0.0132743748971958	0.0576217000756035	0.2303711081030059	0.817808	0.817808	chr14	70225296	0.0873486453849334	chr14:70225296:C:T
chr14:70225779	['T', 'A']	10699	3656.6835561372345	-208.94203358784824	-0.0397324594990734	0.0185131077389812	-2.1461798882860013	0.0318811	0.0318811	chr14	70225779	1.4964667024676286	chr14:70225779:T:A
chr14:70226085	['G', 'T']	10699	3656.0	-208.41327085726712	-0.0395492627540311	0.0185186020701219	-2.13565055311816	0.0327306	0.0327306	chr14	70226085	1.485046033362917	chr14:70226085:G:T
chr14:70226195	['T', 'C']	10699	390.0	-28.358526699994528	-0.0505976812785154	0.0515483627375065	-0.9815574848840094	0.32634	0.32634	chr14	70226195	0.4863296908011852	chr14:70226195:T:C
chr14:70226696	['A', 'G']	10699	397.37140986060433	21.548260641907472	0.0789923665902384	0.0521437120110234	1.5148972626563133	0.129828	0.129828	chr14	70226696	0.8866316331589226	chr14:70226696:A:G
chr14:70227568	['T', 'C']	10699	16989.0	-445.29851886816647	-0.0089867775955019	0.0174109260382966	-0.5161573586456488	0.605755	0.605755	chr14	70227568	0.2177029924385821	chr14:70227568:T:C
chr14:70228074	['G', 'C']	10699	8772.639899037113	-314.76119841660176	-0.0205147869729384	0.014221208856469	-1.4425487439210578	0.149177	0.149177	chr14	70228074	0.8262981309054079	chr14:70228074:G:C
chr14:70228158	['A', 'G']	10699	8773.46007853403	-313.959742069489	-0.0203994929450874	0.0142222592958429	-1.4343356087629524	0.151506	0.151506	chr14	70228158	0.8195701677207954	chr14:70228158:A:G
chr14:70228203	['C', 'G']	10699	8214.070967741936	-130.9059466890845	0.0147104167098817	0.0143479803518889	1.0252604442649047	0.305264	0.305264	chr14	70228203	0.515324409337801	chr14:70228203:C:G
chr14:70228389	['A', 'G']	10699	5116.956529868188	-100.17213816978352	0.0055237039399364	0.0165623311318888	0.3335100533825976	0.738756	0.738756	chr14	70228389	0.1314989788601844	chr14:70228389:A:G
chr14:70228536	['CT', 'C']	10699	390.07291764046	-28.42377503428605	-0.050775564619254	0.0515486559331178	-0.9850026872695418	0.324645	0.324645	chr14	70228536	0.4885912814994689	chr14:70228536:CT:C
chr14:70228548	['C', 'T']	10699	3315.929786836201	-114.37626712801982	-0.0090189816625852	0.0193050029283376	-0.4671836464394608	0.640378	0.640378	chr14	70228548	0.1935635965571111	chr14:70228548:C:T
chr14:70228682	['TGTA', 'T']	10699	404.0755351967841	-38.28960289106084	-0.0725807531160182	0.050712237318173	-1.4312275883361285	0.152394	0.152394	chr14	70228682	0.817032131540955	chr14:70228682:TGTA:T
chr14:70228756	['C', 'T']	10699	391.0	-29.98391681994849	-0.0545932380306803	0.0514853982956127	-1.0603635173845494	0.289003	0.289003	chr14	70228756	0.5390976490196342	chr14:70228756:C:T
chr14:70229477	['A', 'T']	10699	3656.0	-212.72474842006645	-0.0410250594017259	0.0185190082299631	-2.2152946255161043	0.0267609	0.0267609	chr14	70229477	1.572499284833175	chr14:70229477:A:T
chr14:70229493	['C', 'T']	10699	4836.45204711161	-93.97504334704786	0.0049046232425147	0.0168695364993314	0.2907384706573934	0.771257	0.771257	chr14	70229493	0.1128008812438528	chr14:70229493:C:T
chr14:70229832	['AG', 'A']	10699	3657.341839596186	-212.18397990930484	-0.0409035786042679	0.0185125719292843	-2.209502750915134	0.0271608	0.0271608	chr14	70229832	1.5660574424007867	chr14:70229832:AG:A
chr14:70230085	['A', 'G']	10699	398.0744133869309	20.53737984173325	0.0762118920239987	0.0520781519978452	1.4634139096785173	0.143384	0.143384	chr14	70230085	0.843499308217689	chr14:70230085:A:G
chr14:70230276	['G', 'C']	10699	238.0222471489998	6.023947100291688	0.0538438109066797	0.0664784794681256	0.8099434785131647	0.417991	0.417991	chr14	70230276	0.3788330691637602	chr14:70230276:G:C
chr14:70230437	['G', 'A']	10699	4711.880807703094	-96.4168262448791	0.0034620091686069	0.0170535041273494	0.2030086686439265	0.839132	0.839132	chr14	70230437	0.0761697169276032	chr14:70230437:G:A
chr14:70231325	['CT', 'C']	10699	5513.465494546825	-137.9120592841649	-0.0033262592884347	0.0161498017773541	-0.2059628554140483	0.836824	0.836824	chr14	70231325	0.0773658727907372	chr14:70231325:CT:C
chr14:70231623	['T', 'G']	10699	8401.140906965873	-118.2125812144996	0.0179147840343869	0.0142465798577558	1.2574796346390535	0.208607	0.208607	chr14	70231623	0.6806711225136743	chr14:70231623:T:G
chr14:70231713	['A', 'G']	10699	2293.0	-57.006210879611785	-0.001728887930496	0.0227842175627118	-0.0758809437162971	0.939515	0.939515	chr14	70231713	0.027096281699459	chr14:70231713:A:G
chr14:70231986	['C', 'T']	10699	404.0	-38.28709899500804	-0.0725689243593358	0.0507119691127817	-1.431001904066178	0.152459	0.152459	chr14	70231986	0.8168469331551658	chr14:70231986:C:T
chr14:70232065	['T', 'C']	10699	399.0	-35.305744284005755	-0.0662349413650252	0.0510049804519125	-1.2985975247548918	0.19411	0.19411	chr14	70232065	0.7119520904078815	chr14:70232065:T:C
chr14:70232219	['T', 'C']	10699	400.7228949591664	22.11934097028397	0.0800771821859914	0.0520236709840306	1.53924512959826	0.123774	0.123774	chr14	70232219	0.9073705737521744	chr14:70232219:T:C
chr14:70232245	['TGA', 'T']	10699	4837.904365710012	-83.24562165406041	0.0079000474612313	0.0168915730574022	0.4676916373853897	0.640015	0.640015	chr14	70232245	0.1938098473584739	chr14:70232245:TGA:T
chr14:70233426	['T', 'C']	10699	7815.652515429212	-150.2708478373977	0.0097277773631331	0.0144886020973089	0.671408966703554	0.501975	0.501975	chr14	70233426	0.2993179116047998	chr14:70233426:T:C
chr14:70233891	['G', 'A']	10699	388.0	-30.14209460671195	-0.0551791801468743	0.051666502399334	-1.0679875274000672	0.28555	0.28555	chr14	70233891	0.5443178354992095	chr14:70233891:G:A
chr14:70234445	['C', 'T']	10699	1741.162740699196	-92.00751354904664	-0.0306033404700882	0.0256238519547106	-1.194330209375963	0.232375	0.232375	chr14	70234445	0.633810597220045	chr14:70234445:C:T
chr14:70234454	['C', 'T']	10699	3494.0	-180.94726698897625	-0.0335620260512299	0.018922347554252	-1.7736713668853523	0.076146	0.076146	chr14	70234454	1.1183529055065908	chr14:70234454:C:T
chr14:70234483	['G', 'A']	10699	974.1821071328408	-13.380391774548697	0.0125228680492552	0.0335583982193146	0.3731664415987438	0.709032	0.709032	chr14	70234483	0.1493341638157949	chr14:70234483:G:A
chr14:70234681	['T', 'G']	10699	8096.513508460315	-144.1298664945056	0.0115598686095644	0.0143750532017604	0.8041617966428622	0.421321	0.421321	chr14	70234681	0.3753868936934074	chr14:70234681:T:G
chr14:70234901	['G', 'T']	10699	2260.2112544400825	-98.0775630977984	-0.0209758202694347	0.022912978355823	-0.9154558584089074	0.359973	0.359973	chr14	70234901	0.4437300725403698	chr14:70234901:G:T
chr14:70235004	['C', 'T']	10699	8096.270194465222	-143.70873692498284	0.0116682529058983	0.0143693298957749	0.8120248467069554	0.416795	0.416795	chr14	70235004	0.3800774996064069	chr14:70235004:C:T
chr14:70235539	['G', 'A']	10699	4202.785640833879	-66.8047268828247	0.0082420414976639	0.0178711177429055	0.4611933968671808	0.644669	0.644669	chr14	70235539	0.190663213072022	chr14:70235539:G:A
chr14:70235923	['G', 'A']	10699	7259.678538044494	-152.74044831438448	0.0069964502313476	0.0147151469342548	0.4754590805383581	0.63447	0.63447	chr14	70235923	0.1975889080727864	chr14:70235923:G:A
chr14:70236115	['A', 'C']	10699	3493.653080302889	-181.5149521193101	-0.0338338934953429	0.0189309650538795	-1.787224972369241	0.0739295	0.0739295	chr14	70236115	1.131182231013023	chr14:70236115:A:C
chr14:70236883	['G', 'A']	10699	3553.664298401421	-185.8249059364044	-0.0345984990854104	0.0188092563102395	-1.8394400349882785	0.0658782	0.0658782	chr14	70236883	1.1812582756338406	chr14:70236883:G:A
chr14:70237024	['G', 'A']	10699	398.0	22.165650727970384	0.080732223707961	0.0520766801502676	1.550256726715442	0.12111	0.12111	chr14	70237024	0.9168199958700232	chr14:70237024:G:A
chr14:70237340	['C', 'T']	10699	4827.4512058328655	-84.57852382546406	0.0075777093858083	0.0169075248085196	0.4481856138983733	0.654028	0.654028	chr14	70237340	0.1844036584262072	chr14:70237340:C:T
chr14:70239014	['A', 'C']	10699	636.0	-46.48520494320295	-0.058395477052381	0.0407892642594527	-1.4316384007551224	0.152277	0.152277	chr14	70239014	0.8173656877828059	chr14:70239014:A:C
chr14:70239252	['G', 'A']	10699	425.0	12.88465924225554	0.053492884292715	0.0504775822407593	1.0597354690558252	0.289289	0.289289	chr14	70239252	0.5386680797641334	chr14:70239252:G:A
chr14:70239974	['G', 'A']	10699	2261.634162303665	-98.8065576735974	-0.0212521928787133	0.0229113656438548	-0.9275829825715132	0.353645	0.353645	chr14	70239974	0.4514324777985851	chr14:70239974:G:A
chr14:70240518	['C', 'G']	10699	1810.5076664173523	7.335063833318213	0.0291845656570795	0.0259249415748673	1.1257331312704724	0.260304	0.260304	chr14	70240518	0.5845191581889577	chr14:70240518:C:G
chr14:70240730	['T', 'C']	10699	2282.2133108992334	-51.38435081314184	0.0012335682661633	0.0228199914706013	0.054056473586002	0.956891	0.956891	chr14	70240730	0.019137530138078	chr14:70240730:T:C
chr14:70241991	['A', 'C']	10699	4820.351626776365	-79.51868952802192	0.0090237144388419	0.0169144491749739	0.5334914749806411	0.593705	0.593705	chr14	70241991	0.2264292935646507	chr14:70241991:A:C
chr14:70242514	['G', 'A']	10699	848.0	-92.94544988309993	-0.0855186170522031	0.0356263865790511	-2.4004291555767674	0.0163929	0.0163929	chr14	70242514	1.785344210396032	chr14:70242514:G:A
chr14:70242616	['G', 'A']	10699	221.0206580669284	8.812621715769806	0.0529210437391933	0.0692354187440815	0.7643637418415585	0.444667	0.444667	chr14	70242616	0.3519650995811719	chr14:70242616:G:A
chr14:70243489	['T', 'C']	10699	405.0	21.51389479015378	0.0776479052225506	0.0516512194944647	1.5033121382714292	0.132788	0.132788	chr14	70243489	0.8768411702184373	chr14:70243489:T:C
chr14:70244108	['C', 'T']	10699	1812.1693774537296	7.418332519310792	0.0294179338942946	0.025913826796231	1.135221521916373	0.256308	0.256308	chr14	70244108	0.5912378382104767	chr14:70244108:C:T
chr14:70244839	['T', 'C']	10699	17452.0	-420.5164786175631	0.0016848654686149	0.0181548345774587	0.0928053330051785	0.92606	0.92606	chr14	70244839	0.0333608741984655	chr14:70244839:T:C
chr14:70244934	['G', 'C']	10699	2180.0	-130.46119537803213	-0.0377639476023755	0.0230595138690246	-1.6376731884666098	0.101519	0.101519	chr14	70244934	0.9934526688548496	chr14:70244934:G:C
chr14:70245557	['A', 'G']	10699	4820.351626776364	-79.71205534739477	0.0090147474969445	0.0169095833136535	0.5331147036406094	0.593965	0.593965	chr14	70245557	0.2262391455149423	chr14:70245557:A:G
chr14:70246163	['A', 'C']	10699	17124.023653088043	-442.3418930121582	-0.0067411959057558	0.0177337392774175	-0.3801339243968816	0.703854	0.703854	chr14	70246163	0.1525174169518367	chr14:70246163:A:C
chr14:70246439	['G', 'A']	10699	4816.151047512158	-80.0731191325057	0.0089112002051286	0.0169180947269937	0.5267259906584136	0.598395	0.598395	chr14	70246439	0.2230120439562313	chr14:70246439:G:A
chr14:70247003	['AATC', 'A']	10699	3598.453419645371	-161.45368000797353	-0.0259428747021984	0.0188144015459209	-1.3788838639846603	0.167959	0.167959	chr14	70247003	0.7747967197436405	chr14:70247003:AATC:A
chr14:70247244	['G', 'A']	10699	601.73998822143	-10.772999100123783	0.0062093644129227	0.0425375855122281	0.1459735981285951	0.883945	0.883945	chr14	70247244	0.0535747564118155	chr14:70247244:G:A
chr14:70247245	['T', 'C']	10699	602.1082251082239	-10.146014861836727	0.0073489077063522	0.0425747596849383	0.1726118423388786	0.86296	0.86296	chr14	70247245	0.0640093342753802	chr14:70247245:T:C
chr14:70247310	['A', 'T']	10699	7111.193163057256	-181.0877814611735	-0.0027164074492921	0.0153360442621775	-0.1771256917920791	0.859413	0.859413	chr14	70247310	0.065798081201844	chr14:70247310:A:T
chr14:70247311	['C', 'G']	10699	7111.895942535453	-173.03045117787946	-0.0009436181718805	0.0153344717972058	-0.0615357466732202	0.950934	0.950934	chr14	70247311	0.0218496244195596	chr14:70247311:C:G
chr14:70247374	['C', 'T']	10699	419.156708742403	14.909260352429037	0.0585317528691398	0.0508991521175569	1.1499553614165248	0.250188	0.250188	chr14	70247374	0.6017335246136766	chr14:70247374:C:T
chr14:70247445	['A', 'G']	10699	15220.769223520523	-333.3369484844336	0.010033001534881	0.0156830679271206	0.6397346221737008	0.522359	0.522359	chr14	70247445	0.2820309182041536	chr14:70247445:A:G
chr14:70247455	['T', 'C']	10699	12354.91752965544	-207.43616124690408	0.0190998084638172	0.0143259129294937	1.3332349957603882	0.182483	0.182483	chr14	70247455	0.7387775879202723	chr14:70247455:T:C
chr14:70247542	['A', 'G']	10699	2774.9903095026066	-110.05803970472898	-0.0169631675390737	0.021405534579715	-0.7924664285258671	0.428106	0.428106	chr14	70247542	0.3684486853900982	chr14:70247542:A:G
chr14:70247843	['GA', 'G']	10699	397.0371097401384	23.34462994152756	0.08374842210993	0.0521438982780695	1.606102053653949	0.108281	0.108281	chr14	70247843	0.9654477420733404	chr14:70247843:GA:G
chr14:70248082	['A', 'G']	10699	15457.223676828127	-313.05507136669536	0.0145988853644204	0.015714230795009	0.929023224544794	0.352898	0.352898	chr14	70248082	0.4523508029362198	chr14:70248082:A:G
chr14:70248100	['T', 'A']	10699	15292.287958115185	-281.579533486226	0.0206519426199101	0.0155610298505189	1.327157830702407	0.184485	0.184485	chr14	70248100	0.734038939434767	chr14:70248100:T:A
chr14:70248150	['T', 'A']	10699	15454.33339566193	-313.82310180526764	0.0143669382965872	0.0157069044595917	0.91468935419759	0.360375	0.360375	chr14	70248150	0.4432453446037357	chr14:70248150:T:A
chr14:70248166	['C', 'T']	10699	15452.0	-310.5026507881268	0.0151908914435298	0.015701353215558	0.9674893134992736	0.333321	0.333321	chr14	70248166	0.4771373239127748	chr14:70248166:C:T
chr14:70248611	['A', 'C']	10699	4654.0	-75.00981444665659	0.0086023155265722	0.0171497400482406	0.5016003450999692	0.615959	0.615959	chr14	70248611	0.210448194761478	chr14:70248611:A:C
chr14:70248902	['A', 'G']	10699	7448.392352996167	-131.8764248287028	0.0118865063064223	0.0146211317327062	0.8129675953765798	0.416255	0.416255	chr14	70248902	0.3806405367664219	chr14:70248902:A:G
chr14:70249004	['T', 'A']	10699	5213.949322113138	-108.04057077360042	0.0032393290040523	0.0164610313261159	0.1967877309675632	0.843997	0.843997	chr14	70249004	0.0736590970778535	chr14:70249004:T:A
chr14:70249305	['T', 'A']	10699	7547.821879382889	-164.51206966951102	0.001245379462345	0.014701990136594	0.0847082232251859	0.932495	0.932495	chr14	70249305	0.0303534881822572	chr14:70249305:T:A
chr14:70250102	['A', 'G']	10699	15452.444288652085	-310.6279104206855	0.0151956505743191	0.0157054184976347	0.9675419076930456	0.333295	0.333295	chr14	70250102	0.4771712014570737	chr14:70250102:A:G
chr14:70250183	['C', 'T']	10699	15451.44419517667	-310.6340929047112	0.0151043535183044	0.0157022180103685	0.9619248381553916	0.336109	0.336109	chr14	70250183	0.4735198582594555	chr14:70250183:C:T
chr14:70251008	['T', 'C']	10699	391.03654888764254	-28.498545907291664	-0.0511626609411413	0.0514927387832468	-0.9935898177120668	0.320445	0.320445	chr14	70251008	0.4942465004548574	chr14:70251008:T:C
chr14:70251129	['C', 'T']	10699	4322.211948391922	-48.13749666867477	0.0144512987299526	0.0176775870211497	0.8174927218665585	0.413665	0.413665	chr14	70251129	0.3833512230007746	chr14:70251129:C:T
chr14:70251907	['C', 'T']	10699	7881.946797568959	-139.86624990583948	0.0127421997546461	0.0144773887825834	0.8801448898005177	0.378801	0.378801	chr14	70251907	0.4215888831695333	chr14:70251907:C:T
chr14:70252025	['A', 'T']	10699	16266.333985904326	-353.4068472333978	0.0126649082310523	0.0180513626636365	0.7016039989360547	0.482941	0.482941	chr14	70252025	0.3161059229535571	chr14:70252025:A:T
chr14:70252147	['G', 'A']	10699	2030.277159165341	-98.37400525014846	-0.0253539537258576	0.0239045702442798	-1.0606320660345094	0.288881	0.288881	chr14	70252147	0.5392810212105215	chr14:70252147:G:A
chr14:70252555	['C', 'G']	10699	7540.114248317128	-165.50943626534897	0.000970997633084	0.0147028197444789	0.0660415926984784	0.947346	0.947346	chr14	70252555	0.0234913742738897	chr14:70252555:C:G
chr14:70252641	['C', 'T']	10699	398.0372032155543	23.94247651605284	0.0848470838597362	0.0520754505831576	1.6293106043172243	0.103277	0.103277	chr14	70252641	0.9859963859853296	chr14:70252641:C:T
chr14:70252698	['T', 'C']	10699	2025.0	-99.5973295743958	-0.0259566844044979	0.0239150064013289	-1.085372254094635	0.277781	0.277781	chr14	70252698	0.5562974629805163	chr14:70252698:T:C
chr14:70252729	['T', 'G']	10699	7575.70807627594	-130.25713077616825	0.0127172510630843	0.0145618748406889	0.8733251179683066	0.382506	0.382506	chr14	70252729	0.4173617481013328	chr14:70252729:T:G
chr14:70253392	['T', 'G']	10699	7909.739297064872	-143.91564771719186	0.0121250163656017	0.0144560823373083	0.8387484300853335	0.401629	0.401629	chr14	70253392	0.3961749360889735	chr14:70253392:T:G
chr14:70254067	['AAAAT', 'A']	10699	9489.886988222095	-228.722502656564	0.0026039415185152	0.0141109577905297	0.1845332937118429	0.853599	0.853599	chr14	70254067	0.0687461023637368	chr14:70254067:AAAAT:A
chr14:70254513	['T', 'C']	10699	2026.0	-102.72089403964476	-0.0276108659472087	0.0239101880109139	-1.1547741044363862	0.248209	0.248209	chr14	70254513	0.6051824751359477	chr14:70254513:T:C
chr14:70254646	['C', 'T']	10699	7862.734903720322	-139.8974530218602	0.0126124758077106	0.0144754525250763	0.871300968716631	0.383609	0.383609	chr14	70254646	0.4161112122300351	chr14:70254646:C:T
chr14:70254799	['G', 'A']	10699	398.0372032155543	20.86082825379456	0.0776183349673353	0.0520707027644126	1.4906335203215848	0.136087	0.136087	chr14	70254799	0.8661833597189359	chr14:70254799:G:A
chr14:70256125	['G', 'C']	10699	2112.19742007852	-115.03621166116744	-0.0319768723315279	0.0234995959197309	-1.3607413693730437	0.173624	0.173624	chr14	70256125	0.7603902425976402	chr14:70256125:G:C
chr14:70256164	['G', 'GC']	10699	2033.190035520658	-106.38676277320376	-0.02961491795974	0.0238807423445327	-1.24011714261136	0.214959	0.214959	chr14	70256164	0.6676443669298009	chr14:70256164:G:GC
chr14:70256610	['C', 'A']	10699	7422.162349200413	-127.99416522835364	0.0125636899292397	0.0146482965885832	0.8576894830919669	0.391083	0.391083	chr14	70256610	0.4077310619989204	chr14:70256610:C:A
chr14:70257404	['A', 'G']	10699	1792.335047209498	6.179918485906161	0.0283761381964693	0.0260179081358002	1.0906387265402104	0.275456	0.275456	chr14	70257404	0.5599477633577801	chr14:70257404:A:G
chr14:70257552	['C', 'T']	10699	2406.0	-40.32906747998777	0.0076988226695385	0.0223313509828958	0.3447540041547555	0.730286	0.730286	chr14	70257552	0.1365070249521771	chr14:70257552:C:T
chr14:70258097	['G', 'A']	10699	7420.4678324294	-122.61502599013384	0.0136391338668246	0.0146472798098178	0.9311717973519272	0.351786	0.351786	chr14	70258097	0.453721448118268	chr14:70258097:G:A
chr14:70258654	['G', 'A']	10699	2026.0	-100.8365630568035	-0.0267027588959606	0.0239106694362101	-1.1167716975553248	0.264117	0.264117	chr14	70258654	0.5782036443493723	chr14:70258654:G:A
chr14:70258733	['C', 'T']	10699	390.2918342531101	-28.39322817008086	-0.0507680102736717	0.0515497358283777	-0.98483550803619	0.324727	0.324727	chr14	70258733	0.4884815996908743	chr14:70258733:C:T
chr14:70258937	['C', 'A']	10699	2238.556918180116	-49.63915662890793	0.0014456626292551	0.0230626715294922	0.0626840922313139	0.950019	0.950019	chr14	70258937	0.0222677089083719	chr14:70258937:C:A
chr14:70259216	['A', 'G']	10699	397.0	22.99969517172008	0.0828851987713477	0.0521393901395275	1.589684853419706	0.111935	0.111935	chr14	70259216	0.9510340964011248	chr14:70259216:A:G
chr14:70260589	['TAACA', 'T']	10699	398.0372032155543	21.86147266036294	0.0800520513757912	0.0520875063149114	1.5368762499746351	0.124353	0.124353	chr14	70260589	0.905343732969601	chr14:70260589:TAACA:T
chr14:70260713	['A', 'G']	10699	389.0363619368106	-28.1253916895405	-0.0501386511761814	0.0516097320848843	-0.9714960560871851	0.331323	0.331323	chr14	70260713	0.4797484149288697	chr14:70260713:A:G
chr14:70261377	['G', 'A']	10699	9894.849677479668	-240.616068732984	0.0027198801942563	0.0140377354393361	0.1937549119664086	0.846371	0.846371	chr14	70261377	0.0724392256913823	chr14:70261377:G:A
chr14:70261872	['G', 'A']	10699	7563.706954570948	-166.0008396943932	0.0010162804655957	0.0146886760998497	0.0691880233921271	0.944841	0.944841	chr14	70261872	0.0246412694087053	chr14:70261872:G:A
chr14:70262019	['A', 'G']	10699	398.2605686494575	22.66770980624523	0.0822765402134588	0.0520785725321212	1.5798539824168942	0.11417	0.11417	chr14	70262019	0.9424479989454674	chr14:70262019:A:G
chr14:70262083	['A', 'G']	10699	4662.279588014982	-77.05067102581695	0.0080748666127741	0.0171619101898385	0.4705109468266054	0.638	0.638	chr14	70262083	0.1951793212788376	chr14:70262083:A:G
chr14:70263163	['T', 'C']	10699	11504.451697372113	-303.0651330605555	-0.0028735795290162	0.0140424598008816	-0.2046350546672592	0.837861	0.837861	chr14	70263163	0.0768280242576754	chr14:70263163:T:C
chr14:70263327	['A', 'G']	10699	7591.5477838040015	-172.68915579415696	-0.0001903126605894	0.0146891502692194	-0.0129560020219961	0.989663	0.989663	chr14	70263327	0.0045126661664439	chr14:70263327:A:G
chr14:70265727	['G', 'GC']	10699	1482.0	-142.20284480269956	-0.0777903727761749	0.0271762426706154	-2.8624403203569604	0.0042121	0.0042121	chr14	70265727	2.3755013267238128	chr14:70265727:G:GC
chr14:70266204	['C', 'T']	10699	2201.031709203416	33.81749337228648	0.0442015007588348	0.0231270159887322	1.9112496303185127	0.0559992	0.0559992	chr14	70266204	1.251818177245	chr14:70266204:C:T
chr14:70266257	['T', 'C']	10699	1554.9240067466271	28.55679756758719	0.0420471761981792	0.0275184948300633	1.5279606118661568	0.126552	0.126552	chr14	70266257	0.8977309869569299	chr14:70266257:T:C
chr14:70266809	['G', 'A']	10699	1651.0	30.797102998384773	0.0424859782629542	0.0266055670970678	1.5968830173004078	0.110321	0.110321	chr14	70266809	0.9573418101705536	chr14:70266809:G:A
chr14:70267416	['A', 'G']	10699	2305.1545514079894	15.417454955620588	0.0343703174064387	0.022809315597598	1.506854392862985	0.131878	0.131878	chr14	70267416	0.8798276477857097	chr14:70267416:A:G
chr14:70267706	['G', 'A']	10699	2587.0	-113.4492735249541	-0.018133425863243	0.0214672535360064	-0.8447017143030614	0.398296	0.398296	chr14	70267706	0.3997940550936864	chr14:70267706:G:A
chr14:70268142	['C', 'T']	10699	2304.076772021694	19.829803273136253	0.0364866432038198	0.0228059965141136	1.5998705946148786	0.109657	0.109657	chr14	70268142	0.9599636397334764	chr14:70268142:C:T
chr14:70268628	['A', 'G']	10699	14297.336324546644	-401.5275244098889	-0.0079127419058236	0.0150104690269375	-0.5271482117996125	0.598102	0.598102	chr14	70268628	0.2232247453432657	chr14:70268628:A:G
chr14:70268817	['C', 'T']	10699	2303.215273882969	18.90532548800176	0.0360671075790632	0.0228069092415711	1.5814114572491995	0.113814	0.113814	chr14	70268817	0.9438043130834756	chr14:70268817:C:T
chr14:70268876	['T', 'A']	10699	375.0350532809871	9.783322720415772	0.0433954291344036	0.0533761816778028	0.8130111178868791	0.41623	0.41623	chr14	70268876	0.3806666209890826	chr14:70268876:T:A
chr14:70270614	['A', 'G']	10699	1564.5849462365593	26.04057597797743	0.0403698066107194	0.0274432480151918	1.4710287422382318	0.141313	0.141313	chr14	70270614	0.8498178836676156	chr14:70270614:A:G
chr14:70270739	['A', 'G']	10699	2303.876041569141	19.87399752074825	0.0366086566962821	0.0228320859538531	1.603386426026657	0.108879	0.108879	chr14	70270739	0.963055876567362	chr14:70270739:A:G
chr14:70271172	['A', 'G']	10699	14251.664111433112	-396.04197161401737	-0.007251693745953	0.0149741563339466	-0.4842806221752436	0.628197	0.628197	chr14	70271172	0.2019041419371267	chr14:70271172:A:G
chr14:70271611	['C', 'T']	10699	2304.861711079944	18.49711439279404	0.0358091566091318	0.0228045836708985	1.5702613617467014	0.116384	0.116384	chr14	70271611	0.934106720625382	chr14:70271611:C:T
chr14:70271793	['G', 'T']	10699	608.0	-6.013490806926425	0.0069760671882187	0.0424149732166891	0.164471804628509	0.869363	0.869363	chr14	70271793	0.0607988472804139	chr14:70271793:G:T
chr14:70271804	['A', 'C']	10699	3336.311833987661	-139.82934810803224	-0.0173443721814763	0.0193517540297582	-0.8962687389889791	0.370129	0.370129	chr14	70271804	0.4316468861381643	chr14:70271804:A:C
chr14:70271827	['T', 'C']	10699	2305.2154608338005	17.509962356317846	0.0353114510037503	0.0227999309613054	1.5487525406843856	0.121471	0.121471	chr14	70271827	0.9155273932036648	chr14:70271827:T:C
chr14:70271920	['G', 'A']	10699	2302.8609630668534	18.95913715289227	0.0360263763747054	0.0228100581631954	1.5794074752880207	0.114272	0.114272	chr14	70271920	0.942060171487312	chr14:70271920:G:A
chr14:70272312	['G', 'A']	10699	4831.45157973453	-176.9378941888123	-0.0111802298711262	0.0168132104188904	-0.6649669868263101	0.506086	0.506086	chr14	70272312	0.2957756765359938	chr14:70272312:G:A
chr14:70272973	['T', 'C']	10699	608.0568330529071	-7.037810695258342	0.0052811041227152	0.0424081798118888	0.1245303181164771	0.900898	0.900898	chr14	70272973	0.0453243772171406	chr14:70272973:T:C
chr14:70273531	['A', 'T']	10699	16525.0	-371.658998447551	0.0116692532073958	0.0166747770685146	0.6998146457639719	0.484058	0.484058	chr14	70273531	0.315102597920034	chr14:70273531:A:T
chr14:70273971	['G', 'A']	10699	2304.215367358385	18.08938146121228	0.0356575826305602	0.022804189419318	1.5636417491057064	0.117931	0.117931	chr14	70273971	0.9283720188295302	chr14:70273971:G:A
chr14:70274458	['G', 'A']	10699	955.0892690222472	-40.35527606785946	-0.023178079323686	0.0336718431824885	-0.6883519621444469	0.491246	0.491246	chr14	70274458	0.3087009728709701	chr14:70274458:G:A
chr14:70274980	['C', 'T']	10699	11181.045055150496	-232.52991520764547	0.0127134335820493	0.0139605181488455	0.9106706102524292	0.362489	0.362489	chr14	70274980	0.4407051678841175	chr14:70274980:C:T
chr14:70275259	['G', 'T']	10699	1566.5856942496494	27.506125608403178	0.0415071969384295	0.0274323432178028	1.5130751539843843	0.13029	0.13029	chr14	70275259	0.8850889159181086	chr14:70275259:G:T
chr14:70275512	['C', 'A']	10699	943.0881473172556	-42.23722070312303	-0.0256348350310305	0.0339288123064125	-0.7555476684394742	0.449937	0.449937	chr14	70275512	0.346848291708606	chr14:70275512:C:A
chr14:70275777	['T', 'G']	10699	820.2299925205684	-10.485442831152357	0.0074237897670447	0.036320103424506	0.2043989159468006	0.838046	0.838046	chr14	70275777	0.0767321424701079	chr14:70275777:T:G
chr14:70275826	['C', 'T']	10699	4830.0	-173.81521049346773	-0.010450236980613	0.01681678799942	-0.6214169424609189	0.534339	0.534339	chr14	70275826	0.2721831266468377	chr14:70275826:C:T
chr14:70276056	['G', 'A']	10699	2305.430961951949	18.65371401051448	0.0359271871040883	0.0228021992364051	1.5756018413666135	0.115147	0.115147	chr14	70276056	0.9387473725101538	chr14:70276056:G:A
chr14:70276273	['G', 'A']	10699	1158.0	-33.8587432458151	-0.0077061879570203	0.0308785402648983	-0.2495645160331761	0.802929	0.802929	chr14	70276273	0.0953228560556684	chr14:70276273:G:A
chr14:70277508	['G', 'T']	10699	447.0	-34.27619264709982	-0.0522361500328635	0.0483848609924622	-1.0795969847056357	0.280346	0.280346	chr14	70277508	0.552305636071	chr14:70277508:G:T
chr14:70277846	['T', 'C']	10699	1223.22866224175	-34.851255153833925	-0.0066444362740974	0.0300792148489356	-0.2208979292666786	0.825176	0.825176	chr14	70277846	0.0834534118418091	chr14:70277846:T:C
chr14:70277979	['G', 'A']	10699	2125.397307656352	37.635463907874616	0.0450853219472048	0.0230518976501547	1.9558182424474808	0.0505126	0.0505126	chr14	70277979	1.2966002767738891	chr14:70277979:G:A
chr14:70278482	['C', 'T']	10699	14690.0	-273.7198428583855	0.0211595074915818	0.0150194260029167	1.40880933049456	0.158921	0.158921	chr14	70278482	0.7988187108384497	chr14:70278482:C:T
chr14:70278640	['C', 'T']	10699	1500.1402131239483	-103.73628563549954	-0.0497997227712013	0.0270332662976425	-1.8421644733157576	0.0654788	0.0654788	chr14	70278640	1.1838992883033723	chr14:70278640:C:T
chr14:70278959	['T', 'C']	10699	4835.451953636193	-176.52828465217627	-0.0111655434772093	0.0168168308968646	-0.6639505115848623	0.506736	0.506736	chr14	70278959	0.2952182410695587	chr14:70278959:T:C
chr14:70279006	['G', 'T']	10699	463.0	-32.023499072053035	-0.0450403787710069	0.0475985423741341	-0.9462554213736312	0.34404	0.34404	chr14	70279006	0.4633910610058906	chr14:70279006:G:T
chr14:70280005	['C', 'A']	10699	4836.904178741703	-172.42907860646054	-0.0100639170409704	0.0168163896103425	-0.5984588412949768	0.549547	0.549547	chr14	70280005	0.2599951586221769	chr14:70280005:C:A
chr14:70280050	['C', 'A']	10699	448.0418769863526	-35.09616358276138	-0.0544165839830761	0.0483358198006206	-1.125802442319959	0.260274	0.260274	chr14	70280050	0.5845692134524207	chr14:70280050:C:A
chr14:70280537	['T', 'C']	10699	1933.6265668849392	-106.39387216014164	-0.0335904292607406	0.0239853500213156	-1.4004560796856855	0.161406	0.161406	chr14	70280537	0.7920803251377508	chr14:70280537:T:C
chr14:70281108	['G', 'A']	10699	375.1051795063575	5.986954501405505	0.0337917687774661	0.0533659099272205	0.6332088935342947	0.526611	0.526611	chr14	70281108	0.2785100734688294	chr14:70281108:G:A
chr14:70281189	['A', 'C']	10699	376.1406264609631	5.090117841953612	0.0318540790296794	0.0532989722794899	0.5976490290027083	0.550087	0.550087	chr14	70281189	0.2595686184477564	chr14:70281189:A:C
chr14:70281321	['A', 'G']	10699	4269.596259934549	-67.18911666429595	0.0137369587684994	0.0174743765436925	0.7861201075844865	0.431815	0.431815	chr14	70281321	0.3647022756097517	chr14:70281321:A:G
chr14:70281431	['T', 'C']	10699	5667.76772684752	-163.0671330558563	-0.0043007815161031	0.0158443535845972	-0.271439380164051	0.786058	0.786058	chr14	70281431	0.1045454079674266	chr14:70281431:T:C
chr14:70281634	['G', 'A']	10699	3439.0	-36.15700274573322	0.0195223138111385	0.0189662524118431	1.029318464566477	0.303353	0.303353	chr14	70281634	0.518051705757008	chr14:70281634:G:A
chr14:70281813	['A', 'G']	10699	16862.576088988597	-391.221568675372	0.0096893036951043	0.0170795697813199	0.5673037330074675	0.57052	0.57052	chr14	70281813	0.2437291264650633	chr14:70281813:A:G
chr14:70282414	['G', 'A']	10699	953.0	-39.57057921010865	-0.0223352428059009	0.0337017400732225	-0.6627326291572473	0.507516	0.507516	chr14	70282414	0.2945502615878009	chr14:70282414:G:A
chr14:70282657	['C', 'G']	10699	2336.218358571696	-112.97401295007212	-0.0270961820686548	0.0220216331389737	-1.230434722877121	0.218561	0.218561	chr14	70282657	0.6604273309309903	chr14:70282657:C:G
chr14:70283941	['C', 'T']	10699	512.7718318141664	-11.169895092958503	-0.0101165769550241	0.0463519515353989	-0.2182556854655436	0.827234	0.827234	chr14	70283941	0.0823716240217321	chr14:70283941:C:T
chr14:70284681	['T', 'G']	10699	15094.232423335829	-442.9506805877916	-0.0161647131714291	0.0153622996140776	-1.05223264599111	0.292717	0.292717	chr14	70284681	0.5335520544989092	chr14:70284681:T:G
chr14:70284944	['T', 'C']	10699	11804.103290334642	-239.4525577588283	0.0122022670506354	0.0140865154143989	0.8662374399677679	0.386379	0.386379	chr14	70284944	0.4129864858589254	chr14:70284944:T:C
chr14:70285128	['AACTC', 'A']	10699	2300.430027110405	-134.9743466961598	-0.0423860830034051	0.0224494215342541	-1.88807016424592	0.0590436	0.0590436	chr14	70285128	1.228827170621493	chr14:70285128:AACTC:A
chr14:70285616	['T', 'A']	10699	11804.3099289454	-237.47256195847848	0.0125245579417857	0.0140865314800552	0.889115816730257	0.373961	0.373961	chr14	70285616	0.427173687553423	chr14:70285616:T:A
chr14:70285929	['A', 'G']	10699	14846.775357576891	-422.48343029202255	-0.0130049372080036	0.0151915785550253	-0.8560622690327064	0.391983	0.391983	chr14	70285929	0.4067327675874194	chr14:70285929:A:G
chr14:70286662	['A', 'T']	10699	449.0419704617685	-34.70103394482429	-0.0529490983917791	0.0482904738116358	-1.0964708815721071	0.272897	0.272897	chr14	70286662	0.5640012385719763	chr14:70286662:A:T
chr14:70287094	['CTT', 'C']	10699	17316.236982331495	-435.7207818017852	0.0021210009565276	0.0178109753656441	0.1190839307216634	0.905211	0.905211	chr14	70287094	0.0432501771982252	chr14:70287094:CTT:C
chr14:70287790	['G', 'A']	10699	379.0	8.73476104697236	0.0419127210773732	0.0530991630725459	0.7893292220088397	0.429937	0.429937	chr14	70287790	0.3665951782736116	chr14:70287790:G:A
chr14:70287941	['A', 'G']	10699	609.0	-75.11512594171938	-0.0967087730500775	0.0419589504846096	-2.3048425171060933	0.0211945	0.0211945	chr14	70287941	1.6737768244273146	chr14:70287941:A:G
chr14:70289459	['G', 'A']	10699	1157.0	-97.6147934667134	-0.0659689326993626	0.0305927790036051	-2.156356331394042	0.0310781	0.0310781	chr14	70289459	1.5075455402166411	chr14:70289459:G:A
chr14:70289616	['A', 'G']	10699	4589.0	-106.70543513586402	-0.0010764811601943	0.0169542104047137	-0.0634934411274662	0.949375	0.949375	chr14	70289616	0.0225622087931384	chr14:70289616:A:G
chr14:70289921	['G', 'A']	10699	1481.4153889304414	34.330660932055	0.0474568372124165	0.028053385017175	1.691661707967225	0.0907397	0.0907397	chr14	70289921	1.042202660914833	chr14:70289921:G:A
chr14:70290053	['T', 'A']	10699	1546.0	-122.53393233713578	-0.0616217665516485	0.0267338001098573	-2.3050133650444686	0.0211849	0.0211849	chr14	70290053	1.6739735816771852	chr14:70290053:T:A
chr14:70290383	['C', 'T']	10699	1154.1078706300243	-93.62049019257724	-0.0628554387652186	0.0306280914174739	-2.0522153309676465	0.0401731	0.0401731	chr14	70290383	1.3960646541795128	chr14:70290383:C:T
chr14:70290455	['C', 'A']	10699	307.0	-27.42927642495262	-0.0673581499583827	0.0584500967373936	-1.1524044222032936	0.249181	0.249181	chr14	70290455	0.6034850756153535	chr14:70290455:C:A
chr14:70290878	['C', 'G']	10699	2973.0	-146.5673305658636	-0.0280422290579087	0.0200585924098935	-1.3980157971641871	0.162137	0.162137	chr14	70290878	0.7901178669391886	chr14:70290878:C:G
chr14:70290909	['T', 'C']	10699	449.0419704617685	-29.71442190836518	-0.0419762825148446	0.0482974275402671	-0.8691204615369552	0.384801	0.384801	chr14	70290909	0.4147638080117777	chr14:70290909:T:C
chr14:70291667	['C', 'T']	10699	2971.1107994389904	-149.54444481989412	-0.0292365591041116	0.0200650187603827	-1.4570910425380523	0.145121	0.145121	chr14	70291667	0.8382697376366152	chr14:70291667:C:T
chr14:70291682	['C', 'T']	10699	451.9995295445996	-30.551440588759657	-0.0440637925857472	0.0483014377061229	-0.9122666876675888	0.361649	0.361649	chr14	70291682	0.4417127314381006	chr14:70291682:C:T
chr14:70291766	['C', 'T']	10699	5478.51205832866	-208.99160379163905	-0.0158556829423576	0.0159881147832895	-0.99171685700741	0.321358	0.321358	chr14	70291766	0.4930108841381807	chr14:70291766:C:T
chr14:70291860	['T', 'C']	10699	5483.512525705739	-206.4254258937218	-0.01524342584282	0.0159847775493685	-0.9536213935878116	0.340297	0.340297	chr14	70291860	0.4681418795529966	chr14:70291860:T:C
chr14:70291908	['A', 'G']	10699	14233.660746003552	-482.4892789219154	-0.0273033967217687	0.0148911051406207	-1.833537300551929	0.0667505	0.0667505	chr14	70291908	1.1755454768333846	chr14:70291908:A:G
chr14:70292175	['G', 'C']	10699	19020.0	-504.36110942621	-0.0094712327684526	0.0221664753141455	-0.4272773471751982	0.669186	0.669186	chr14	70292175	0.1744531534632999	chr14:70292175:G:C
chr14:70292294	['T', 'G']	10699	1328.0	26.64087587627497	0.044634428664768	0.0294266545296769	1.5168026871608549	0.129346	0.129346	chr14	70292294	0.8882469972125193	chr14:70292294:T:G
chr14:70293261	['T', 'C']	10699	11323.283693921516	-340.9043340888681	-0.0112777747897844	0.0140648316890184	-0.8018421435209855	0.422662	0.422662	chr14	70293261	0.3740067962499045	chr14:70293261:T:C
chr14:70293453	['G', 'T']	10699	379.0708609890624	5.171431196044843	0.033089528297308	0.0530884970870732	0.6232899801822632	0.533107	0.533107	chr14	70293453	0.2731856149025086	chr14:70293453:G:T
chr14:70293965	['GGA', 'G']	10699	282.0	-37.50884929527932	-0.1078366123451851	0.0614683916231741	-1.7543425083621311	0.0794005	0.0794005	chr14	70293965	1.1001767627296135	chr14:70293965:GGA:G
chr14:70294043	['G', 'A']	10699	1131.0	-46.66873495864897	-0.0195658789949171	0.0308249449323739	-0.6347417339379594	0.52561	0.52561	chr14	70294043	0.2793363806942699	chr14:70294043:G:A
chr14:70295303	['C', 'T']	10699	19053.561746284	-481.6336259298407	0.0020155013531363	0.0222987982628821	0.0903860974647784	0.927982	0.927982	chr14	70295303	0.0324604476782172	chr14:70295303:C:T
chr14:70295843	['T', 'C']	10699	10791.017201084416	-402.0171213851833	-0.0280457471206437	0.0139532909379845	-2.009973650323293	0.0444591	0.0444591	chr14	70295843	1.3520393331122844	chr14:70295843:T:C
chr14:70295888	['G', 'T']	10699	10786.024401645476	-397.52775450845735	-0.0272582789508679	0.0139520097519709	-1.953717022525532	0.0507608	0.0507608	chr14	70295888	1.2944715419585842	chr14:70295888:G:T
chr14:70296303	['C', 'T']	10699	16363.58835078534	-506.72530169038254	-0.0263005739320141	0.0165263785251218	-1.5914299610186489	0.111542	0.111542	chr14	70296303	0.9525615726723522	chr14:70296303:C:T
chr14:70296649	['A', 'G']	10699	435.040661805945	-29.081532494391507	-0.0418813362754582	0.048980732330736	-0.8550573722062783	0.392539	0.392539	chr14	70296649	0.4061171882349838	chr14:70296649:A:G
chr14:70296731	['G', 'A']	10699	6256.339036933146	-105.9480801056292	0.0148998488273751	0.0153885169549443	0.9682446249368954	0.332944	0.332944	chr14	70296731	0.4776288071428756	chr14:70296731:G:A
chr14:70297263	['G', 'A']	10699	15159.25065445026	-452.1787365635247	-0.015793535860435	0.0153947722392462	-1.025902534639138	0.304961	0.304961	chr14	70297263	0.5157556969410008	chr14:70297263:G:A
chr14:70297525	['C', 'G']	10699	380.0	6.055312749324381	0.0358607377291028	0.0530218392731085	0.6763389995656115	0.49884	0.49884	chr14	70297525	0.3020387294461604	chr14:70297525:C:G
chr14:70297549	['T', 'C']	10699	381.0	5.9685580573476	0.0353353898218482	0.0529549543140346	0.6672725957292213	0.504612	0.504612	chr14	70297549	0.2970424258917389	chr14:70297549:T:C
chr14:70297669	['G', 'A']	10699	220.02056459151245	-34.743552271020405	-0.1344390393401736	0.0691506443254811	-1.9441473127479547	0.0519039	0.0519039	chr14	70297669	1.2848000085321845	chr14:70297669:G:A
chr14:70297980	['ACGTAT', 'A']	10699	15204.684525479195	-455.5810432186684	-0.0164020822600229	0.0154248068373123	-1.063357384829387	0.287644	0.287644	chr14	70297980	0.5411446805436382	chr14:70297980:ACGTAT:A
chr14:70298099	['G', 'C']	10699	264.0493596335421	-37.033214769240416	-0.1160755795596765	0.0630435281333032	-1.8411973916535729	0.0656203	0.0656203	chr14	70298099	1.1829617884570307	chr14:70298099:G:C
chr14:70298153	['C', 'T']	10699	7685.43666448537	-236.8648123126676	-0.0068283021238795	0.0145281696561355	-0.4700042941056797	0.638362	0.638362	chr14	70298153	0.1949329732887464	chr14:70298153:C:T
chr14:70298865	['G', 'C']	10699	1141.0	-90.74312944620944	-0.0605200226907899	0.0307637755350782	-1.967249521170844	0.0491803	0.0491803	chr14	70298865	1.3082088263913807	chr14:70298865:G:C
chr14:70299606	['G', 'A']	10699	7934.483219594278	-209.3932230910722	-0.0036428993617499	0.0144006373654005	-0.2529679256074124	0.800298	0.800298	chr14	70299606	0.096748268436604	chr14:70299606:G:A
chr14:70300124	['A', 'G']	10699	1141.3200261780105	-91.12590032039526	-0.0608576098061176	0.0307641327167822	-1.9782000801511008	0.0479318	0.0479318	chr14	70300124	1.3193762614862228	chr14:70300124:A:G
chr14:70300500	['T', 'C']	10699	17145.20501075068	-505.9104351334395	-0.0230451156505495	0.0175747259279436	-1.3112645821638718	0.189797	0.189797	chr14	70300500	0.7217106564700675	chr14:70300500:T:C
chr14:70300566	['T', 'A']	10699	433.32401085024776	-29.98422831945328	-0.0438310024755554	0.0490911251329395	-0.8928498248280179	0.371958	0.371958	chr14	70300566	0.4295060961342736	chr14:70300566:T:A
chr14:70300667	['T', 'G']	10699	15206.949401421623	-456.019464595654	-0.0165352998720989	0.015428904871278	-1.071709237308251	0.283875	0.283875	chr14	70300667	0.5468728527722084	chr14:70300667:T:G
chr14:70301115	['C', 'T']	10699	16075.004954660186	-414.96215789759	-0.0003018502854899	0.0161856651383369	-0.0186492357842631	0.985121	0.985121	chr14	70301115	0.0065104228984219	chr14:70301115:C:T
chr14:70301149	['G', 'A']	10699	16906.160325324858	-411.3528301060591	0.0065810962928978	0.017179529230599	0.3830778017581567	0.70167	0.70167	chr14	70301149	0.1538670913961922	chr14:70301149:G:A
chr14:70301702	['G', 'C']	10699	469.0	-61.85105448121939	-0.1104597832262583	0.0476905659616479	-2.316176816083258	0.0205674	0.0205674	chr14	70301702	1.6868206055838817	chr14:70301702:G:C
chr14:70301974	['C', 'T']	10699	3553.968796851572	-169.7931703566125	-0.0265748514030161	0.0188991451670865	-1.4061403924923073	0.159712	0.159712	chr14	70301974	0.7966624518139717	chr14:70301974:C:T
chr14:70302201	['G', 'A']	10699	18943.476422155683	-493.1253779391216	-0.0049941739486943	0.0219783948974277	-0.2272310590469382	0.820248	0.820248	chr14	70302201	0.0860548198751944	chr14:70302201:G:A
chr14:70302290	['A', 'G']	10699	2031.949597905368	-59.822584515261966	-0.005892107942992	0.023850490770827	-0.247043467558287	0.804879	0.804879	chr14	70302290	0.0942694035850363	chr14:70302290:A:G
chr14:70302882	['T', 'C']	10699	6126.145180891839	-121.14361429735597	0.0113019533406129	0.0156118487197086	0.7239343362548185	0.469122	0.469122	chr14	70302882	0.3287141998506153	chr14:70302882:T:C
chr14:70302922	['G', 'A']	10699	19101.57072076283	-476.5109434004344	0.0056963600152514	0.0225343400596707	0.2527857483364299	0.800439	0.800439	chr14	70302922	0.0966717592760026	chr14:70302922:G:A
chr14:70303061	['T', 'C']	10699	14385.722928745092	-355.9102128220088	0.0029405526688164	0.0148967480843112	0.1973956095769222	0.843522	0.843522	chr14	70303061	0.0739035860398766	chr14:70303061:T:C
chr14:70303594	['C', 'T']	10699	6129.2915381019175	-126.56063620352788	0.0100725507037353	0.0156069925246969	0.6453870396744448	0.51869	0.51869	chr14	70303594	0.2850921248359567	chr14:70303594:C:T
chr14:70303865	['A', 'G']	10699	5184.969243713191	-93.94978680396798	0.0077599701156341	0.0163045781639777	0.4759381099952937	0.634128	0.634128	chr14	70303865	0.1978230700632816	chr14:70303865:A:G
chr14:70304150	['A', 'G']	10699	5890.202150537635	-160.07141392885086	-0.0052243319714748	0.0156000437327248	-0.3348921362646961	0.737713	0.737713	chr14	70304150	0.1321125633241621	chr14:70304150:A:G
chr14:70304534	['A', 'G']	10699	19053.561746284	-474.0138699288908	0.0056423592534125	0.0223098017055093	0.2529094309260117	0.800343	0.800343	chr14	70304534	0.0967238491549651	chr14:70304534:A:G
chr14:70304910	['T', 'C']	10699	19101.78538044494	-477.5146131432131	0.0052397032050994	0.0225230604390254	0.2326372661159591	0.816048	0.816048	chr14	70304910	0.0882842952632543	chr14:70304910:T:C
chr14:70305022	['C', 'G']	10699	19048.56081144246	-478.9898161938145	0.003086308386397	0.022294584911993	0.1384330947887171	0.889901	0.889901	chr14	70305022	0.0506583052036144	chr14:70305022:C:G
chr14:70305024	['A', 'G']	10699	19048.56081144246	-477.44114713356345	0.0038809909349326	0.0222945178311757	0.1740782628411735	0.861807	0.861807	chr14	70305024	0.0645899826901819	chr14:70305024:A:G
chr14:70305157	['A', 'G']	10699	6545.835452505609	-191.77158309151147	-0.001878591204639	0.0152723731169511	-0.1230058478962853	0.902105	0.902105	chr14	70305157	0.044742910056007	chr14:70305157:A:G
chr14:70305172	['G', 'A']	10699	14120.959517576664	-334.2247285457704	0.0060734522132335	0.014740050929339	0.412037396773492	0.68032	0.68032	chr14	70305172	0.167286761492816	chr14:70305172:G:A
chr14:70305942	['T', 'C']	10699	6144.297148200094	-129.21591865308832	0.0096046256865674	0.0155898421133479	0.616082293632978	0.537853	0.537853	chr14	70305942	0.2693364046537606	chr14:70305942:T:C
chr14:70306226	['T', 'G']	10699	14384.688978218192	-360.3161506263072	0.0020107110185805	0.0148866374738262	0.1350681792389853	0.892561	0.892561	chr14	70306226	0.0493620933579431	chr14:70306226:T:G
chr14:70306281	['T', 'C']	10699	19102.78547392036	-478.9157892584316	0.0045100027648031	0.0225371986778949	0.2001137243923177	0.841395	0.841395	chr14	70306281	0.0750000731115842	chr14:70306281:T:C
chr14:70306977	['C', 'T']	10699	6146.021137298916	-129.67885805372393	0.0093820983062742	0.0155911730396328	0.6017570507635861	0.547349	0.547349	chr14	70306977	0.2617356710297091	chr14:70306977:C:T
chr14:70307835	['C', 'T']	10699	19101.0	-478.1948846697914	0.0049168077930953	0.0225309935122221	0.2182241892896648	0.827259	0.827259	chr14	70307835	0.0823584993218411	chr14:70307835:C:T
chr14:70308080	['A', 'G']	10699	11611.426407331215	-306.53734902102	-0.0001281516266505	0.0140173704503938	-0.0091423442866154	0.992706	0.992706	chr14	70308080	0.003179353199545	chr14:70308080:A:G
chr14:70308115	['T', 'A']	10699	381.0712349256801	4.586220876835073	0.0292397692422983	0.0529627623946407	0.5520816498283159	0.580904	0.580904	chr14	70308115	0.2358956330401309	chr14:70308115:T:A
chr14:70308643	['A', 'AGT']	10699	909.1699541927644	-112.37022169476192	-0.1003056226473879	0.0344285129250511	-2.9134462724471275	0.00358204	0.00358204	chr14	70308643	2.445869568771107	chr14:70308643:A:AGT
chr14:70309062	['G', 'A']	10699	2018.3773020473031	-68.1666680853002	-0.0134671339907116	0.0239336382974512	-0.5626864508997683	0.57366	0.57366	chr14	70309062	0.2413454314229612	chr14:70309062:G:A
chr14:70309075	['T', 'C']	10699	5181.452879581152	-98.06344020648024	0.0066131318433275	0.016304326735621	0.405605944395079	0.68504	0.68504	chr14	70309075	0.1642840689862742	chr14:70309075:T:C
chr14:70309908	['C', 'T']	10699	655.0	-20.70914924845525	-0.0121434438230192	0.0403255985128875	-0.3011348689378632	0.763318	0.763318	chr14	70309908	0.1172944962866818	chr14:70309908:C:T
chr14:70310654	['G', 'A']	10699	1142.0	-90.92216255878564	-0.0606878718350788	0.030752740273758	-1.9734134680305253	0.0484742	0.0484742	chr14	70310654	1.3144893496232122	chr14:70310654:G:A
chr14:70310740	['G', 'A']	10699	399.0	-0.3619857817771056	0.0162472178614633	0.0515752197397504	0.3150198475827565	0.752753	0.752753	chr14	70310740	0.1233475049871068	chr14:70310740:G:A
chr14:70310969	['T', 'C']	10699	7849.0	-174.8289478147508	0.0023687643187803	0.0145238807325893	0.1630944485426143	0.870447	0.870447	chr14	70310969	0.0602576671753434	chr14:70310969:T:C
chr14:70310976	['C', 'T']	10699	381.0	4.571353384311138	0.0292063193897264	0.052962552089719	0.5514522665042785	0.581335	0.581335	chr14	70310976	0.2355735290145722	chr14:70310976:C:T
chr14:70311405	['A', 'G']	10699	1369.0	-92.32472840228893	-0.047156412832383	0.0282631070773603	-1.6684794316247296	0.0952499	0.0952499	chr14	70311405	1.0211354716047945	chr14:70311405:A:G
chr14:70311511	['T', 'G']	10699	390.1093866866119	1.892693395438144	0.0223992747380423	0.0524039376353701	0.4274349552489342	0.669071	0.669071	chr14	70311511	0.1745277936341218	chr14:70311511:T:G
chr14:70311906	['T', 'C']	10699	6553.450116877046	-192.8908519101589	-0.0020150715148411	0.015268961579609	-0.1319717457100827	0.895009	0.895009	chr14	70311906	0.0481725974989652	chr14:70311906:T:C
chr14:70312830	['C', 'G']	10699	394.5444967074312	2.8658755059999974	0.0245155538595141	0.0521456620498491	0.4701360169917539	0.638267	0.638267	chr14	70312830	0.1949976091004928	chr14:70312830:C:G
chr14:70312887	['C', 'T']	10699	7394.529136657002	-169.076358480695	0.0018326386163865	0.014677233037991	0.1248626775661907	0.900635	0.900635	chr14	70312887	0.0454511797231752	chr14:70312887:C:T
chr14:70312949	['G', 'A']	10699	6144.297148200094	-132.4121958956418	0.0088793417499464	0.0155937652631412	0.5694161480636366	0.569086	0.569086	chr14	70312949	0.2448220982741809	chr14:70312949:G:A
chr14:70313457	['A', 'G']	10699	393.0	4.214936630317027	0.0280863784051092	0.0520763598812867	0.5393306765130077	0.58967	0.58967	chr14	70313457	0.229390966788716	chr14:70313457:A:G
chr14:70313486	['G', 'A']	10699	6131.146115733383	-125.77531637628424	0.0102981365496267	0.0156099821079304	0.6597148208385796	0.509451	0.509451	chr14	70313486	0.2928975809470097	chr14:70313486:G:A
chr14:70313565	['T', 'C']	10699	436.0	-29.29586632919317	-0.042406687310763	0.0489299806385137	-0.8666810564274771	0.386136	0.386136	chr14	70313565	0.4132597066056634	chr14:70313565:T:C
chr14:70313790	['C', 'T']	10699	6130.0	-127.56927299829024	0.0098257015507153	0.0156093567883982	0.629475108033814	0.529052	0.529052	chr14	70313790	0.2765016394899999	chr14:70313790:C:T
chr14:70315349	['T', 'A']	10699	6579.229877535758	-170.4511933124838	0.0031982784241337	0.0152184223031876	0.2101583436453767	0.833548	0.833548	chr14	70315349	0.0790693861960169	chr14:70315349:T:A
chr14:70315437	['G', 'A']	10699	17327.0	-484.5668272948648	-0.0158866047479536	0.0178805789545967	-0.8884838006808186	0.374301	0.374301	chr14	70315437	0.4267790126026453	chr14:70315437:G:A
chr14:70315497	['A', 'G']	10699	6576.458719027582	-170.65154375542042	0.0030909187199738	0.0152219793576866	0.203056294279694	0.839095	0.839095	chr14	70315497	0.0761888667754283	chr14:70315497:A:G
chr14:70317005	['C', 'T']	10699	7340.0	-183.5147677778833	-0.0011706637893489	0.0146965285239934	-0.0796558035755024	0.936513	0.936513	chr14	70317005	0.0284861896832137	chr14:70317005:C:T
chr14:70317226	['A', 'G']	10699	5290.0	-120.61963730557784	0.001746213168833	0.0161872341530274	0.1078759442363699	0.914096	0.914096	chr14	70317226	0.039008191486204	chr14:70317226:A:G
chr14:70317506	['A', 'T']	10699	6651.973903283135	-157.76569637999097	0.006022102100554	0.015213813198144	0.3958312108951534	0.692237	0.692237	chr14	70317506	0.1597451914238871	chr14:70317506:A:T
chr14:70317985	['A', 'C']	10699	14363.342493924098	-328.4058370782833	0.0085455544041619	0.0148848835202126	0.5741095919600373	0.565906	0.565906	chr14	70317985	0.2472557014471112	chr14:70317985:A:C
chr14:70318288	['C', 'G']	10699	14365.34268087493	-328.9726077241233	0.0084347390553511	0.0148869257615324	0.5665870301540953	0.571007	0.571007	chr14	70318288	0.2433585676863075	chr14:70318288:C:G
chr14:70318598	['C', 'T']	10699	7330.055347793567	-177.8095340076597	-7.929653540517563e-05	0.0147058837700431	-0.0053921638879472	0.995698	0.995698	chr14	70318598	0.0018723652126356	chr14:70318598:C:T
chr14:70318830	['C', 'T']	10699	6155.0	-155.01326683716965	0.0034370929396661	0.0155506584559534	0.2210255565320021	0.825077	0.825077	chr14	70318830	0.0835055191899066	chr14:70318830:C:T
chr14:70319164	['G', 'A']	10699	6567.841623036648	-139.4374221451549	0.0092994402965277	0.0152603242216235	0.6093868099703063	0.542281	0.542281	chr14	70319164	0.2657756117543122	chr14:70319164:G:A
chr14:70320965	['ATATT', 'A']	10699	5563.039917733944	-162.00365425495772	-0.0020607102817807	0.016076638783794	-0.1281804181517131	0.898009	0.898009	chr14	70320965	0.0467193107372051	chr14:70320965:ATATT:A
chr14:70321057	['T', 'A']	10699	19504.646068991307	-480.9107976459346	0.0093154295919468	0.024588454839117	0.3788538016275496	0.704804	0.704804	chr14	70321057	0.1519316398216071	chr14:70321057:T:A
chr14:70321495	['C', 'T']	10699	11724.191642516593	-317.6269019990206	-0.0010144866846364	0.0140544983586493	-0.0721823475124008	0.942458	0.942458	chr14	70321495	0.025737994729245	chr14:70321495:C:T
chr14:70322007	['T', 'C']	10699	19510.64719080116	-483.01157649742015	0.0082533171505242	0.0246156319705095	0.3352876400009576	0.737415	0.737415	chr14	70322007	0.1322880325137751	chr14:70322007:T:C
chr14:70322405	['A', 'C']	10699	19511.294623655915	-486.7012210212604	0.0060214334090685	0.0246204096242255	0.2445708053185154	0.806793	0.806793	chr14	70322405	0.0932378785239246	chr14:70322405:A:C
chr14:70322501	['T', 'C']	10699	388.2540216984662	3.191404506491418	0.0259438278728008	0.0523953738808955	0.4951549335591348	0.620501	0.620501	chr14	70322501	0.2072575142552885	chr14:70322501:T:C
chr14:70323088	['G', 'A']	10699	7723.16557591623	-170.30786864646018	0.0027920944063993	0.014563703741705	0.1917159574184311	0.847968	0.847968	chr14	70323088	0.0716205365235255	chr14:70323088:G:A
chr14:70323483	['T', 'C']	10699	7848.0	-213.0605292298294	-0.0010986071367503	0.0146057059990728	-0.0752176674527113	0.940043	0.940043	chr14	70323483	0.0268522801922145	chr14:70323483:T:C
chr14:70324395	['A', 'C']	10699	9563.469328595476	-319.7828104130908	-0.0138628868775012	0.0140898398419688	-0.983892438309228	0.325191	0.325191	chr14	70324395	0.4878614824642689	chr14:70324395:A:C
chr14:70324629	['G', 'C']	10699	11725.671717171715	-318.1920026915456	-0.0010783993942579	0.0140567108622498	-0.0767177617029907	0.93885	0.93885	chr14	70324629	0.0274037893910225	chr14:70324629:G:C
chr14:70324632	['A', 'G']	10699	5560.157515667383	-161.48814215563897	-0.0019064862023074	0.0160831756807333	-0.1185391641646587	0.905643	0.905643	chr14	70324632	0.0430429653305193	chr14:70324632:A:G
chr14:70324640	['A', 'G']	10699	7758.180649399395	-179.04786282626196	0.0010723913726659	0.0145982509480067	0.0734602642799703	0.941441	0.941441	chr14	70324640	0.0262068919801071	chr14:70324640:A:G
chr14:70324776	['T', 'C']	10699	19510.0	-483.9746892216506	0.0077538864767698	0.0246104153783889	0.3150652419941985	0.752718	0.752718	chr14	70324776	0.1233676984107853	chr14:70324776:T:C
chr14:70325680	['GGATTTAC', 'G']	10699	3824.0	-135.0152819415147	-0.01054266524933	0.0182891070345988	-0.5764450516575675	0.564327	0.564327	chr14	70325680	0.2484691705867809	chr14:70325680:GGATTTAC:G
chr14:70326468	['T', 'A']	10699	1765.1649841091794	-130.6376694190365	-0.053158921444984	0.0251564381876623	-2.1131338645172413	0.0346124	0.0346124	chr14	70326468	1.460768285981246	chr14:70326468:T:A
chr14:70327136	['G', 'GAAAT']	10699	260.0	-1.342976899686024	0.0181116442050466	0.0637726120541212	0.284003487103147	0.776413	0.776413	chr14	70327136	0.1099072015410182	chr14:70327136:G:GAAAT
chr14:70327341	['A', 'ATACTC']	10699	1173.555691554467	-87.50450277727033	-0.0556073258579439	0.0304285248536429	-1.8274736000317944	0.0676565	0.0676565	chr14	70327341	1.1696904728501818	chr14:70327341:A:ATACTC
chr14:70328603	['CAT', 'C']	10699	6538.444506778869	-130.4490086473897	0.0111551132033442	0.015272515154341	0.7304044612568966	0.465159	0.465159	chr14	70328603	0.3323985717992762	chr14:70328603:CAT:C
chr14:70328713	['G', 'A']	10699	15491.791865357643	-367.27093081911886	0.0049334365645911	0.015681587860649	0.3146005754283937	0.753071	0.753071	chr14	70328713	0.1231640763164277	chr14:70328713:G:A
chr14:70328995	['T', 'G']	10699	386.8315848632448	2.7128378571665808	0.024572138284404	0.0525246764192729	0.467820840784614	0.639922	0.639922	chr14	70328995	0.1938729588817568	chr14:70328995:T:G
chr14:70329039	['G', 'T']	10699	19510.00009361543	-482.475753597409	0.0089324896614825	0.0246284837371024	0.3626893866805898	0.716844	0.716844	chr14	70329039	0.1445753454626495	chr14:70329039:G:T
chr14:70330244	['G', 'C']	10699	1051.196503692624	-85.53179047891548	-0.0561774905313298	0.0322411978437545	-1.7424132565909596	0.0814649	0.0814649	chr14	70330244	1.0890294712576245	chr14:70330244:G:C
chr14:70330848	['A', 'G']	10699	1724.483545250561	-112.95838934558547	-0.045571724371055	0.0254408620127218	-1.791280670767628	0.0732766	0.0732766	chr14	70330848	1.135034689933748	chr14:70330848:A:G
chr14:70330876	['C', 'G']	10699	19509.0	-483.4053503693671	0.0081609587649702	0.02460612067378	0.3316637707002093	0.74015	0.74015	chr14	70330876	0.1306802565247972	chr14:70330876:C:G
chr14:70331210	['A', 'G']	10699	388.18141013652513	3.283575436254868	0.0261315032782701	0.0523952257955633	0.4987382510809396	0.617974	0.617974	chr14	70331210	0.209029796584425	chr14:70331210:A:G
chr14:70331308	['G', 'C']	10699	19509.0	-483.4053503693671	0.0081609587649702	0.02460612067378	0.3316637707002093	0.74015	0.74015	chr14	70331308	0.1306802565247972	chr14:70331308:G:C
chr14:70331467	['C', 'T']	10699	15489.447747242477	-365.7241763750739	0.005243092202504	0.0156806153070102	0.3343677591631303	0.738109	0.738109	chr14	70331467	0.1318794991484537	chr14:70331467:C:T
chr14:70332749	['T', 'C']	10699	15551.907170234645	-360.027435825669	0.0069009590302787	0.0157439642449627	0.4383241045841881	0.66116	0.66116	chr14	70332749	0.1796934290037351	chr14:70332749:T:C
chr14:70332766	['A', 'G']	10699	1114.0	-31.26120382924673	-0.0076188545988906	0.0311989231515605	-0.244202486152462	0.807079	0.807079	chr14	70332766	0.0930839527812082	chr14:70332766:A:G
chr14:70332989	['C', 'T']	10699	15254.85164064691	-380.9903905785933	0.0011994642649881	0.0154445380340654	0.0776626832309604	0.938098	0.938098	chr14	70332989	0.0277517899407085	chr14:70332989:C:T
chr14:70333275	['C', 'T']	10699	7319.368234084322	-175.04539736894975	0.0003314802381874	0.0147089939847088	0.0225358878066047	0.982021	0.982021	chr14	70333275	0.0078792249558159	chr14:70333275:C:T
chr14:70333772	['C', 'T']	10699	2038.190502897738	-54.98243529255939	-0.0031709466717145	0.0238344058243291	-0.1330407267160738	0.894164	0.894164	chr14	70333772	0.0485828192768409	chr14:70333772:C:T
chr14:70333986	['C', 'A']	10699	2130.3982424978967	-74.95088947629525	-0.0120440180734018	0.0233647149129878	-0.5154789227369022	0.606229	0.606229	chr14	70333986	0.217363292252907	chr14:70333986:C:A
chr14:70334380	['G', 'A']	10699	1911.5359947643976	-74.53804431559155	-0.0187700073745272	0.0244530149297826	-0.7675948110458236	0.442745	0.442745	chr14	70334380	0.3538463346769523	chr14:70334380:G:A
chr14:70334442	['G', 'A']	10699	2035.5707741211668	-58.088175029386	-0.0048720202492533	0.0238346000665503	-0.2044095657426509	0.838037	0.838037	chr14	70334442	0.0767368064996782	chr14:70334442:G:A
chr14:70334490	['C', 'A']	10699	7319.368234084322	-175.97410126678807	0.0001100643097955	0.0147091365886139	0.0074827172303729	0.99403	0.99403	chr14	70334490	0.0026005083211486	chr14:70334490:C:A
chr14:70335683	['T', 'C']	10699	387.1809425846269	2.495055782681921	0.0236719279687987	0.0524598811985194	0.4512386880789731	0.651827	0.651827	chr14	70335683	0.1858676541375949	chr14:70335683:T:C
chr14:70336188	['G', 'A']	10699	2039.1905963731533	-58.59696936685211	-0.005180681536498	0.0238175240349945	-0.2175155372525807	0.827811	0.827811	chr14	70336188	0.0820688069669565	chr14:70336188:G:A
chr14:70336412	['G', 'A']	10699	1164.108805384184	-85.1317210416806	-0.0537543527820805	0.0304547376435171	-1.7650571615915107	0.0775827	0.0775827	chr14	70336412	1.1102351103418295	chr14:70336412:G:A
chr14:70336923	['A', 'G']	10699	1661.1552626659188	-93.60159054980376	-0.0364740236877166	0.0258561940723926	-1.4106493626090528	0.158377	0.158377	chr14	70336923	0.8003078877613549	chr14:70336923:A:G
chr14:70337414	['C', 'T']	10699	1895.53150710546	-50.009424300455166	-0.0025060312746818	0.0247213050709418	-0.1013713178770442	0.919258	0.919258	chr14	70337414	0.0365625819206315	chr14:70337414:C:T
chr14:70338907	['G', 'A']	10699	6127.0	-150.01934416271413	0.0043894265117266	0.0155707702891	0.2819016933798934	0.778024	0.778024	chr14	70338907	0.1090070059578664	chr14:70338907:G:A
chr14:70339588	['C', 'T']	10699	19508.82342493924	-483.2455917254623	0.008257811661702	0.0246063595974348	0.335596642364069	0.737182	0.737182	chr14	70339588	0.1324252776256607	chr14:70339588:C:T
chr14:70340496	['A', 'G']	10699	1477.0	-82.92593240472584	-0.0357615318175125	0.0272954412436419	-1.3101650014850963	0.190168	0.190168	chr14	70340496	0.7208625609665901	chr14:70340496:A:G
chr14:70340906	['G', 'A']	10699	5558.519536361937	-164.9362219587852	-0.0028075057833371	0.0160803966585639	-0.1745918240046602	0.861404	0.861404	chr14	70340906	0.0647931158867525	chr14:70340906:G:A
chr14:70341235	['C', 'G']	10699	19510.11772956798	-481.8406619779665	0.009128001801515	0.0246163893675592	0.3708099374453501	0.710786	0.710786	chr14	70341235	0.1482611348659269	chr14:70341235:C:G
chr14:70341594	['T', 'C']	10699	2061.3853416845845	-89.14463958375694	-0.022944305470249	0.0235103528683721	-0.9759234835269308	0.329124	0.329124	chr14	70341594	0.4826404474305519	chr14:70341594:T:C
chr14:70341886	['T', 'C']	10699	5573.520938493176	-163.81247264118764	-0.002341274797809	0.0160655078632765	-0.145733008737365	0.884135	0.884135	chr14	70341886	0.05348141679836	chr14:70341886:T:C
chr14:70342089	['C', 'G']	10699	2040.381415350098	-57.35746625482169	-0.0043933327828397	0.0238137674257552	-0.1844870953971056	0.853635	0.853635	chr14	70342089	0.0687277866538214	chr14:70342089:C:G
chr14:70342128	['T', 'C']	10699	2701.505001402262	3.441126836863224	0.0328076937659875	0.0208939554594746	1.5702002346860788	0.116398	0.116398	chr14	70342128	0.9340544818547384	chr14:70342128:T:C
chr14:70342302	['G', 'A']	10699	7362.064323111443	-185.34292056112645	-0.0017962678846913	0.0146952063574502	-0.1222349547871927	0.902715	0.902715	chr14	70342302	0.0444493410086244	chr14:70342302:G:A
chr14:70342779	['A', 'G']	10699	387.0723567355333	2.402845263832895	0.0234601298600809	0.0524591460999584	0.4472076197233323	0.654734	0.654734	chr14	70342779	0.1839351058032479	chr14:70342779:A:G
chr14:70343713	['G', 'T']	10699	19508.0	-485.3394210020049	0.007078141314042	0.0246017537965905	0.2877088102159187	0.773575	0.773575	chr14	70343713	0.1114975740045364	chr14:70343713:G:T
chr14:70343852	['G', 'A']	10699	2136.1996634885027	5.723580841818902	0.0281962000781997	0.0234545682323967	1.2021624017471164	0.229327	0.229327	chr14	70343852	0.6395448102473742	chr14:70343852:G:A
chr14:70345003	['C', 'T']	10699	377.0	3.864007893434928	0.0282540836630278	0.0532277846453416	0.530814570835244	0.595558	0.595558	chr14	70345003	0.2250759371982351	chr14:70345003:C:T
chr14:70346390	['T', 'C']	10699	16929.0	-502.3521024523026	-0.0218740766665396	0.0172518785718473	-1.26792433504807	0.204853	0.204853	chr14	70346390	0.6885576715746147	chr14:70346390:T:C
chr14:70346463	['C', 'T']	10699	7319.684146569452	-181.488549136172	-0.0011421477906114	0.0147096518011977	-0.077646147308424	0.938111	0.938111	chr14	70346463	0.0277457716045159	chr14:70346463:C:T
chr14:70346569	['C', 'T']	10699	7288.0	-176.26858686232657	-0.0004167726521456	0.0147127322262066	-0.0283273457123977	0.977402	0.977402	chr14	70346569	0.0099267766357832	chr14:70346569:C:T
chr14:70346594	['T', 'C']	10699	19592.0	-489.4606746568217	0.0073116205841539	0.0250812744523539	0.2915171076351635	0.770662	0.770662	chr14	70346594	0.1131360547900098	chr14:70346594:T:C
chr14:70346803	['C', 'T']	10699	5553.038048050856	-164.0589982361471	-0.0024603015416855	0.016071354230019	-0.1530861373891003	0.878333	0.878333	chr14	70346803	0.0563407999887684	chr14:70346803:C:T
chr14:70347078	['G', 'A']	10699	1946.727816736793	-15.901309048172958	0.0148344500819624	0.0244703107240462	0.6062223830850294	0.54438	0.54438	chr14	70347078	0.2640978387390771	chr14:70347078:G:A
chr14:70348353	['C', 'T']	10699	3051.0	-21.77785589229503	0.0226662581111868	0.0199519349325716	1.136043104981468	0.255964	0.255964	chr14	70348353	0.5918211116442422	chr14:70348353:C:T
chr14:70348445	['C', 'A']	10699	3048.1395979429635	-18.639145903211165	0.023932412690739	0.019967550585265	1.1985652716162358	0.230724	0.230724	chr14	70348445	0.6369072276486459	chr14:70348445:C:A
chr14:70349106	['A', 'G']	10699	558.0521592821087	-42.6887235604036	-0.0555480242502089	0.0444514184070883	-1.2496344602886995	0.21146	0.21146	chr14	70349106	0.6747717721291503	chr14:70349106:A:G
chr14:70349279	['A', 'G']	10699	19603.0	-497.5368761826644	0.0024942260077628	0.0251672273051994	0.0991061103996752	0.921056	0.921056	chr14	70349279	0.0357139639924764	chr14:70349279:A:G
chr14:70349758	['C', 'T']	10699	7436.085078534031	-199.42737292086315	-0.0037389570841319	0.0146432822000069	-0.2553359986554251	0.798469	0.798469	chr14	70349758	0.0977419403774505	chr14:70349758:C:T
chr14:70349998	['C', 'A']	10699	389.0363619368106	1.7710848317463053	0.0217223591935507	0.0523393500548672	0.4150292116883238	0.678129	0.678129	chr14	70349998	0.1686876827418957	chr14:70349998:C:A
chr14:70350026	['A', 'G']	10699	388.0725437038422	0.8271152226405758	0.0188094574582298	0.052403447717374	0.3589354952306646	0.71965	0.71965	chr14	70350026	0.1428786702712784	chr14:70350026:A:G
chr14:70350033	['G', 'A']	10699	3140.293512806132	-50.561441616787015	0.0111628265788016	0.0197427174562776	0.5654148981021951	0.571803	0.571803	chr14	70350033	0.2427535704190445	chr14:70350033:G:A
chr14:70350179	['C', 'T']	10699	7441.6955505702	-195.1517159898825	-0.0028451479368509	0.0146458878843677	-0.1942625779545743	0.845974	0.845974	chr14	70350179	0.0726429842778151	chr14:70350179:C:T
chr14:70350424	['T', 'C']	10699	17911.0	-473.0836159779486	-0.0046364792600351	0.0189410535602328	-0.2447846549449356	0.806628	0.806628	chr14	70350424	0.0933267066596236	chr14:70350424:T:C
chr14:70350910	['T', 'C']	10699	389.0363619368106	1.8015627657248507	0.0217842040800751	0.0523394610889272	0.4162099423045793	0.677265	0.677265	chr14	70350910	0.1692413674759124	chr14:70350910:T:C
chr14:70351197	['C', 'T']	10699	5564.120359113438	-162.73534872804493	-0.0022363101770913	0.0160698221552177	-0.1391620987146531	0.889325	0.889325	chr14	70351197	0.0509394989702471	chr14:70351197:C:T
chr14:70351460	['G', 'A']	10699	19551.82744438213	-498.2127091297227	0.0007026544805428	0.0248229010272501	0.0283067027408066	0.977418	0.977418	chr14	70351460	0.009919667324736	chr14:70351460:G:A
chr14:70351541	['C', 'T']	10699	16308.048518276151	-435.78176514008186	-0.0068240784095392	0.0164794590494625	-0.4140960203279115	0.678812	0.678812	chr14	70351541	0.1682504888533041	chr14:70351541:C:T
chr14:70351671	['T', 'C']	10699	2244.9375760411785	3.703907393227394	0.0348125632215371	0.0228770754484856	1.5217226214044577	0.128108	0.128108	chr14	70351671	0.8924237488862983	chr14:70351671:T:C
chr14:70351909	['T', 'C']	10699	15279.428117405125	-383.3428935300748	0.0009543153104863	0.0155225973159123	0.0614790998609547	0.950979	0.950979	chr14	70351909	0.0218290732674414	chr14:70351909:T:C
chr14:70352198	['A', 'T']	10699	934.1746284004862	-8.174938759216628	0.0092851432999647	0.0341100762492484	0.2722111563784421	0.785465	0.785465	chr14	70352198	0.1048731621778224	chr14:70352198:A:T
chr14:70352600	['TACTC', 'T']	10699	2694.8760346124886	-18.917279586245872	0.0243387084218682	0.0212141064188401	1.1472888813385598	0.251288	0.251288	chr14	70352600	0.5998282501985763	chr14:70352600:TACTC:T
chr14:70352690	['G', 'A']	10699	15319.753757985734	-385.37978359806505	0.0005541731004601	0.0156377277086863	0.035438211406658	0.971731	0.971731	chr14	70352690	0.0124539422591619	chr14:70352690:G:A
chr14:70353000	['T', 'C']	10699	5848.012537425148	-145.9916458497513	-0.001723127537566	0.0156393889622961	-0.110178699546393	0.91227	0.91227	chr14	70353000	0.0398766066759197	chr14:70353000:T:C
chr14:70353222	['C', 'T']	10699	19559.7045156455	-501.6264962731283	-0.0010103790563888	0.0249309913160692	-0.0405270309383011	0.967674	0.967674	chr14	70353222	0.0142709276574002	chr14:70353222:C:T
chr14:70354275	['C', 'A']	10699	1878.1755468311835	-75.32016299975815	-0.0196029881848686	0.0246485885951129	-0.7952986074324504	0.426457	0.426457	chr14	70354275	0.3701247525484647	chr14:70354275:C:A
chr14:70354447	['G', 'A']	10699	3096.578853884266	-18.18047655092662	0.0246990528889931	0.0198486249763963	1.2443709787637622	0.21339	0.21339	chr14	70354447	0.670825936582487	chr14:70354447:G:A
chr14:70354916	['C', 'T']	10699	7599.758103803635	-187.3194436953724	-0.0003818911622886	0.0145865131701792	-0.0261811138709551	0.979113	0.979113	chr14	70354916	0.0091671831259295	chr14:70354916:C:T
chr14:70356001	['A', 'G']	10699	7596.490355805242	-183.2605839225509	0.0005392659739939	0.0145781420248789	0.0369914062487306	0.970493	0.970493	chr14	70356001	0.0130075927561304	chr14:70356001:A:G
chr14:70357215	['A', 'G']	10699	8089.901029295366	-234.73704095851863	-0.0048119286397027	0.0151441963931561	-0.3177407711034011	0.750688	0.750688	chr14	70357215	0.1245405264213947	chr14:70357215:A:G
chr14:70357426	['C', 'G']	10699	2625.226856181036	5.852091283874378	0.0336432380881518	0.0212810808561064	1.5808989362726922	0.113931	0.113931	chr14	70357426	0.9433580906956924	chr14:70357426:C:G
chr14:70357980	['T', 'C']	10699	389.1454885460496	2.4027779279038306	0.0241472629309871	0.0523404508410104	0.4613499223447069	0.644557	0.644557	chr14	70357980	0.1907386707219538	chr14:70357980:T:C
chr14:70358680	['A', 'G']	10699	15868.483174425126	-411.3886592973916	-0.0021829916433326	0.0160586441233804	-0.1359387272400112	0.891872	0.891872	chr14	70358680	0.0496974703801139	chr14:70358680:A:G
chr14:70359449	['C', 'G']	10699	1049.098055711348	-75.15575909368167	-0.0458744982100184	0.0322701382716239	-1.421577367406485	0.155178	0.155178	chr14	70359449	0.8091698498036799	chr14:70359449:C:G
chr14:70360549	['T', 'C']	10699	389.0	1.7490410595930732	0.0216516002202344	0.0523393608100687	0.4136771998191697	0.679119	0.679119	chr14	70360549	0.1680541189225552	chr14:70360549:T:C
chr14:70360645	['T', 'C']	10699	2193.4100215013555	-86.0222515990363	-0.018206293607761	0.0228967178401169	-0.7951486206403818	0.426545	0.426545	chr14	70360645	0.3700351445181363	chr14:70360645:T:C
chr14:70361056	['T', 'C']	10699	16684.0	-482.3731643513602	-0.0172320161190599	0.0169690048967618	-1.0154995077141094	0.309891	0.309891	chr14	70361056	0.508791036561927	chr14:70361056:T:C
chr14:70361182	['C', 'A']	10699	5590.0899485741	-170.8395500524296	-0.0037297520998533	0.0160227854378119	-0.2327780094372085	0.815938	0.815938	chr14	70361182	0.0883428403648442	chr14:70361182:C:A
chr14:70361662	['G', 'A']	10699	2233.923163313056	2.9950602028968607	0.0343012301246113	0.0229130945641024	1.497014295849439	0.134419	0.134419	chr14	70361662	0.8715393398242244	chr14:70361662:G:A
chr14:70361781	['A', 'G']	10699	7585.253810904329	-181.55707876532085	0.0007201522196262	0.0145722844347607	0.0494193084722135	0.960586	0.960586	chr14	70361781	0.0174637472484345	chr14:70361781:A:G
chr14:70362397	['G', 'A']	10699	7576.416284939703	-182.15854625424748	0.0005323019897684	0.0145771235591337	0.0365162569699794	0.970871	0.970871	chr14	70362397	0.0128384711321238	chr14:70362397:G:A
chr14:70363515	['T', 'C']	10699	390.0364554122266	1.2906716818924302	0.0202119008660143	0.0522769228035477	0.3866314194117529	0.699037	0.699037	chr14	70363515	0.1554998364566649	chr14:70363515:T:C
chr14:70363873	['C', 'T']	10699	2230.250724773216	4.69845850824083	0.0353124709932275	0.022918426014762	1.540789536353076	0.123398	0.123398	chr14	70363873	0.9086918791682772	chr14:70363873:C:T
chr14:70364033	['T', 'C']	10699	390.2188347517067	1.4256934602730524	0.020562094501094	0.052277629934908	0.3933249178797185	0.694087	0.694087	chr14	70364033	0.1585860897009925	chr14:70364033:T:C
chr14:70365762	['A', 'G']	10699	1452.0	35.21564482963004	0.048790170901337	0.0282763761780721	1.7254746716509248	0.0844709	0.0844709	chr14	70365762	1.0732928785774891	chr14:70365762:A:G
chr14:70366820	['G', 'A']	10699	2218.207328472612	3.098783764533703	0.0343432867049369	0.0229892517792143	1.493884491533918	0.135235	0.135235	chr14	70366820	0.8689108946391257	chr14:70366820:G:A
chr14:70367346	['G', 'A']	10699	297.0555295877349	17.043928917705138	0.0703269893504504	0.0593913536887985	1.184128412343535	0.236389	0.236389	chr14	70367346	0.6263727365490308	chr14:70367346:G:A
chr14:70367701	['G', 'A']	10699	2220.0374976622406	1.5853779546492834	0.0336245162664205	0.0229870029210336	1.462762082639898	0.143562	0.143562	chr14	70367701	0.8429605000259425	chr14:70367701:G:A
chr14:70368084	['TTA', 'T']	10699	1356.25352902683	-109.4768796143116	-0.0577757352291675	0.0285549714365327	-2.0233161625667093	0.0430654	0.0430654	chr14	70368084	1.3658715146155591	chr14:70368084:TTA:T
chr14:70368529	['A', 'G']	10699	8195.766031033838	-185.5885655700384	0.0031183111827523	0.0143484056151472	0.2173280618343015	0.827957	0.827957	chr14	70368529	0.0819922177412651	chr14:70368529:A:G
chr14:70369166	['G', 'T']	10699	2229.0	-0.4247091185752746	0.0325196011523089	0.0229165834932661	1.419042291442116	0.155916	0.155916	chr14	70369166	0.8071093155028705	chr14:70369166:G:T
chr14:70369247	['A', 'C']	10699	19550.82735090671	-498.9583973212731	0.0004108938050484	0.0248177450248291	0.0165564520320972	0.986791	0.986791	chr14	70369247	0.0057748201350391	chr14:70369247:A:C
chr14:70369918	['T', 'C']	10699	388.0	0.7759631917022998	0.0186539673058247	0.0524062801107785	0.3559490821785718	0.721886	0.721886	chr14	70369918	0.141531380657506	chr14:70369918:T:C
chr14:70370036	['C', 'A']	10699	1445.1350719760703	35.25372507443548	0.0486405587209936	0.0283333219822376	1.7167262896841629	0.0860582	0.0860582	chr14	70370036	1.0652077418956052	chr14:70370036:C:A
chr14:70372672	['A', 'C']	10699	7676.43498177059	-223.07900745088352	-0.0044704588820869	0.0146435161080219	-0.3052858923437106	0.760154	0.760154	chr14	70372672	0.1190984148573776	chr14:70372672:A:C
chr14:70373018	['A', 'C']	10699	2240.0	0.7086805839050169	0.0331543523370686	0.022879101090166	1.4491107935756762	0.147336	0.147336	chr14	70373018	0.8316911249080966	chr14:70373018:A:C
chr14:70373371	['G', 'A']	10699	7308.049177262528	-157.14221552474703	0.003948723832306	0.0147330060718244	0.2680188831156199	0.78869	0.78869	chr14	70373371	0.1030936656686516	chr14:70373371:G:A
chr14:70373430	['C', 'T']	10699	16249.556376215409	-407.17718024157216	0.0005707949277806	0.0164159448302258	0.0347707630406796	0.972263	0.972263	chr14	70373430	0.0122162412475946	chr14:70373430:C:T
chr14:70373727	['T', 'C']	10699	2233.043575836918	1.1616215200971287	0.0333477496869399	0.0229076970181355	1.4557443142599296	0.145493	0.145493	chr14	70373727	0.8371579010732924	chr14:70373727:T:C
chr14:70373729	['T', 'C']	10699	19549.0	-499.4443651186115	0.000208469591011	0.0248086996939927	0.008403084143163	0.993296	0.993296	chr14	70373729	0.0029213134273182	chr14:70373729:T:C
chr14:70374071	['C', 'A']	10699	19551.0	-499.1441721288992	0.0002943503916801	0.0248175052798013	0.0118605955095634	0.990537	0.990537	chr14	70374071	0.004129297413963	chr14:70374071:C:A
chr14:70374878	['C', 'T']	10699	2235.208917554683	1.5112873076347828	0.0335020131243994	0.0228965297331095	1.463191737565099	0.143444	0.143444	chr14	70374878	0.8433176127814397	chr14:70374878:C:T
chr14:70374896	['A', 'T']	10699	19076.783043559542	-456.3484958252613	0.0140546588825164	0.0224472532203943	0.6261193182311997	0.53125	0.53125	chr14	70374896	0.274701056941632	chr14:70374896:A:T
chr14:70375287	['T', 'C']	10699	19555.311079943905	-498.8591217213353	0.0003977158253996	0.0248575816955736	0.0159997794745454	0.987235	0.987235	chr14	70375287	0.0055794561902717	chr14:70375287:T:C
chr14:70376239	['A', 'G']	10699	2308.2157412600486	-56.76534036137629	0.000145289609967	0.0225076828501427	0.0064551118360058	0.99485	0.99485	chr14	70376239	0.0022423957197456	chr14:70376239:A:G
chr14:70376567	['T', 'A']	10699	19551.0	-499.1441721288992	0.0002943503916801	0.0248175052798013	0.0118605955095634	0.990537	0.990537	chr14	70376567	0.004129297413963	chr14:70376567:T:A
chr14:70376702	['T', 'C']	10699	2234.208824079268	1.4492149393635945	0.0335246859505414	0.0229000045619366	1.4639597935392816	0.143234	0.143234	chr14	70376702	0.8439538796558607	chr14:70376702:T:C
chr14:70376930	['C', 'T']	10699	19551.82744438213	-499.21595681139854	0.0002155951634341	0.0248226405178538	0.0086854242311188	0.99307	0.99307	chr14	70376930	0.0030201376654834	chr14:70376930:C:T
chr14:70377366	['T', 'A']	10699	2234.41768720202	1.387529724891051	0.0334943165409811	0.0229002199115004	1.46261986436909	0.143601	0.143601	chr14	70377366	0.8428425357694166	chr14:70377366:T:A
chr14:70377495	['G', 'A']	10699	19551.654856501824	-499.2940112146045	0.0001901139216534	0.0248228847498131	0.0076588165948294	0.993889	0.993889	chr14	70377495	0.0026621159842888	chr14:70377495:G:A
chr14:70377645	['T', 'C']	10699	19551.0	-499.1441721288992	0.0002943503916801	0.0248175052798013	0.0118605955095634	0.990537	0.990537	chr14	70377645	0.004129297413963	chr14:70377645:T:C
chr14:70378101	['AT', 'A']	10699	19552.82753785754	-499.0216774949678	0.0002867140467338	0.024842081593719	0.0115414662677184	0.990792	0.990792	chr14	70378101	0.0040175087170865	chr14:70378101:AT:A
chr14:70378125	['T', 'C']	10699	2234.835530621785	2.154979205271806	0.0338925486579262	0.0229002995190213	1.480004601240021	0.138902	0.138902	chr14	70378125	0.8572915009671322	chr14:70378125:T:C
chr14:70378313	['AC', 'A']	10699	16256.597250794845	-405.6907583887198	0.000923655646061	0.0164266625703356	0.0562290509168357	0.95516	0.95516	chr14	70378313	0.0199238731315999	chr14:70378313:AC:A
chr14:70378773	['T', 'C']	10699	389.10910620792816	-0.1917714441195223	0.0164744526401223	0.052339862791958	0.3147591866185333	0.752951	0.752951	chr14	70378773	0.1232332855815496	chr14:70378773:T:C
chr14:70378953	['C', 'T']	10699	18477.0	-405.6210962480071	0.0269118386854273	0.0202703809840286	1.3276434570535005	0.184324	0.184324	chr14	70378953	0.734418113565702	chr14:70378953:C:T
chr14:70379157	['C', 'T']	10699	19551.48223635004	-500.4547644787142	-0.0005985168057001	0.0248224917780452	-0.0241118744665875	0.980764	0.980764	chr14	70379157	0.0084354837802762	chr14:70379157:C:T
chr14:70379528	['A', 'G']	10699	19550.0	-501.08701022073706	-0.0008085505664409	0.0247984888188962	-0.0326048321873904	0.97399	0.97399	chr14	70379528	0.0114455020198583	chr14:70379528:A:G
chr14:70379716	['C', 'T']	10699	19548.0	-499.422027714723	-4.0952973518023536e-05	0.0247883358443278	-0.0016521066107547	0.998682	0.998682	chr14	70379716	0.0005727776706036	chr14:70379716:C:T
chr14:70379922	['C', 'T']	10699	19548.82716395588	-500.0838813943654	-0.0004783188450719	0.0247933817444253	-0.0192921986198812	0.984608	0.984608	chr14	70379922	0.0067366398797972	chr14:70379922:C:T
chr14:70380083	['A', 'G']	10699	19562.0	-500.1430858579784	-0.0003440533816523	0.0248547799119996	-0.0138425438837313	0.988956	0.988956	chr14	70380083	0.0048230303262677	chr14:70380083:A:G
chr14:70380386	['A', 'G']	10699	19571.487845923708	-499.06260485941567	-9.48025262705489e-05	0.0249491986075933	-0.0037998225017815	0.996968	0.996968	chr14	70380386	0.0013187811531923	chr14:70380386:A:G
chr14:70380407	['C', 'T']	10699	19536.82604225089	-500.77312846821263	-0.001010722139356	0.0247204504342157	-0.0408860729316264	0.967387	0.967387	chr14	70380407	0.0143997530714002	chr14:70380407:C:T
chr14:70380438	['C', 'T']	10699	19573.82950084128	-504.4595147792863	-0.002299389830468	0.0249427504847192	-0.0921866989719793	0.926551	0.926551	chr14	70380438	0.0331306708847561	chr14:70380438:C:T
chr14:70380468	['C', 'A']	10699	325.0911555721765	3.9344115482603934	0.030560971589623	0.0573090929319034	0.5332656656411685	0.593861	0.593861	chr14	70380468	0.2263151947447678	chr14:70380468:C:A
chr14:70380698	['G', 'A']	10699	5971.907220351663	-112.55541664250698	0.0052646899459995	0.0156834820445541	0.3356837423630454	0.737116	0.737116	chr14	70380698	0.1324641618075897	chr14:70380698:G:A
chr14:70380972	['A', 'G']	10699	544.0	-39.72214849661428	-0.0510398645552404	0.0449841516589056	-1.134618808469536	0.256561	0.256561	chr14	70380972	0.5908093603230073	chr14:70380972:A:G
chr14:70381388	['T', 'C']	10699	19559.828192185458	-505.0226074649051	-0.0029006600087315	0.0248598024856101	-0.1166807343063392	0.907115	0.907115	chr14	70381388	0.0423376515292601	chr14:70381388:T:C
chr14:70381407	['G', 'T']	10699	19608.66551369543	-506.35113976014617	-0.0024641525518169	0.0251973518543227	-0.0977941081294317	0.922098	0.922098	chr14	70381407	0.0352229199469394	chr14:70381407:G:T
chr14:70381819	['A', 'G']	10699	1654.0	53.53111374072552	0.0582960667288804	0.0266583961793797	2.1867807176626965	0.0287801	0.0287801	chr14	70381819	1.5409077013871573	chr14:70381819:A:G
chr14:70381963	['G', 'A']	10699	1653.154514862591	52.79710217169224	0.0578496891736836	0.026666206399391	2.169400787920281	0.0300742	0.0300742	chr14	70381963	1.5218059164471875	chr14:70381963:G:A
chr14:70381974	['C', 'T']	10699	19559.0	-502.81713025512346	-0.0016457260629042	0.0248549451440546	-0.0662132245058641	0.947209	0.947209	chr14	70381974	0.0235541841095762	chr14:70381974:C:T
chr14:70382018	['C', 'T']	10699	474.04430734716766	-25.169234443387104	-0.0310719814341254	0.0469655636204574	-0.6615907281604716	0.508248	0.508248	chr14	70382018	0.2939243216730478	chr14:70382018:C:T
chr14:70382371	['C', 'T']	10699	19558.0	-503.3038246458854	-0.0019932621304056	0.0248502997538699	-0.0802107882056926	0.936071	0.936071	chr14	70382371	0.0286912092332752	chr14:70382371:C:T
chr14:70382397	['A', 'G']	10699	19559.0	-502.81713025512346	-0.0016457260629042	0.0248549451440546	-0.0662132245058641	0.947209	0.947209	chr14	70382397	0.0235541841095762	chr14:70382397:A:G
chr14:70382540	['C', 'T']	10699	19491.46540762902	-491.29380662388496	0.0029879119322046	0.0244788607743293	0.1220609063367051	0.902853	0.902853	chr14	70382540	0.044382954543402	chr14:70382540:C:T
chr14:70382857	['C', 'A']	10699	10254.79240695717	-276.2849824714014	-0.0056196491760799	0.0140525121557691	-0.3999035271264904	0.689236	0.689236	chr14	70382857	0.1616320466723113	chr14:70382857:C:A
chr14:70382948	['CAT', 'C']	10699	525.0490745933819	-35.89058999896695	-0.042643597179448	0.0448946451956593	-0.9498593204957776	0.342205	0.342205	chr14	70382948	0.4657136492176373	chr14:70382948:CAT:C
chr14:70383295	['A', 'G']	10699	19559.65635224829	-502.911874431253	-0.0016169573599205	0.0248603520181468	-0.0650416115886164	0.948142	0.948142	chr14	70383295	0.0231266149845492	chr14:70383295:A:G
chr14:70383541	['T', 'C']	10699	19559.828192185458	-502.241826299664	-0.0011929629970322	0.0248600310527818	-0.0479871885316373	0.961727	0.961727	chr14	70383541	0.0169481911844171	chr14:70383541:T:C
chr14:70383585	['C', 'T']	10699	16690.0	-369.9677265291157	0.0163634102333521	0.0168957309273223	0.968493775364913	0.33282	0.33282	chr14	70383585	0.4777905837375208	chr14:70383585:C:T
chr14:70383671	['T', 'C']	10699	1104.51617729568	-31.30173313175888	-0.0077417531090013	0.0313742952134502	-0.2467546460034099	0.805103	0.805103	chr14	70383671	0.0941485550729734	chr14:70383671:T:C
chr14:70383907	['T', 'A']	10699	1242.58069945764	-92.40702028631458	-0.0539044276259884	0.0295596660832728	-1.8235803974961609	0.0682435	0.0682435	chr14	70383907	1.1659387076361498	chr14:70383907:T:A
chr14:70384091	['C', 'T']	10699	19559.82819218545	-501.9764445895239	-0.0011690982681472	0.0248599061870103	-0.0470274609788396	0.962492	0.962492	chr14	70384091	0.0166028715548322	chr14:70384091:C:T
chr14:70384218	['T', 'G']	10699	2282.0	-61.15976345354353	-0.0021979769866504	0.0226227436791148	-0.0971578433556503	0.922603	0.922603	chr14	70384218	0.0349851375433521	chr14:70384218:T:G
chr14:70384319	['C', 'T']	10699	19559.0	-502.81713025512346	-0.0016457260629042	0.0248549451440546	-0.0662132245058641	0.947209	0.947209	chr14	70384319	0.0235541841095762	chr14:70384319:C:T
chr14:70384331	['C', 'A']	10699	19559.82819218545	-501.95343883812114	-0.0011544786560103	0.0248600022341921	-0.046439201619318	0.962961	0.962961	chr14	70384331	0.0163913014816694	chr14:70384331:C:A
chr14:70384489	['CA', 'C']	10699	19558.656165279983	-503.008637173929	-0.0017756761190394	0.024855422053389	-0.0714401918110791	0.943049	0.943049	chr14	70384489	0.0254657411155375	chr14:70384489:CA:C
chr14:70384594	['A', 'G']	10699	19607.0	-503.1769970032486	-0.0005628350150521	0.0251869540928235	-0.0223462913767914	0.982172	0.982172	chr14	70384594	0.0078124510014269	chr14:70384594:A:G
chr14:70385104	['T', 'C']	10699	19559.0	-502.81713025512346	-0.0016457260629042	0.0248549451440546	-0.0662132245058641	0.947209	0.947209	chr14	70385104	0.0235541841095762	chr14:70385104:T:C
chr14:70385899	['C', 'T']	10699	215.0200972144326	-26.61266946878288	-0.1062906393981935	0.0699214228104773	-1.5201441150060018	0.128504	0.128504	chr14	70385899	0.8910833536487148	chr14:70385899:C:T
chr14:70386286	['C', 'G']	10699	1541.0	-83.57743213550998	-0.0344434373846343	0.0268812148335551	-1.2813199700200848	0.200109	0.200109	chr14	70386286	0.698733378318116	chr14:70386286:C:G
chr14:70386493	['G', 'C']	10699	858.0802019068985	-23.45452578594364	-0.0016560212097608	0.035431275390724	-0.0467389669578299	0.962722	0.962722	chr14	70386493	0.0164991036294869	chr14:70386493:G:C
chr14:70386804	['G', 'T']	10699	2037.380854445172	-25.990013572414465	0.0148438316335919	0.0237673412685111	0.6245474184888419	0.532281	0.532281	chr14	70386804	0.2738590358795211	chr14:70386804:G:T
chr14:70387914	['GTCT', 'G']	10699	433.53981802832726	-23.03707063351765	-0.0284083095135082	0.0491406859924848	-0.5781016064336746	0.563208	0.563208	chr14	70387914	0.2493311849540485	chr14:70387914:GTCT:G
chr14:70387954	['C', 'T']	10699	19559.0	-502.98576561203294	-0.0018923858192168	0.0248544431774516	-0.0761387332520733	0.93931	0.93931	chr14	70387954	0.027191054090867	chr14:70387954:C:T
chr14:70389518	['T', 'G']	10699	9156.423281907437	-223.3767174882507	0.0046342496181505	0.0142039362561224	0.3262651658376038	0.74423	0.74423	chr14	70389518	0.1282928274993051	chr14:70389518:T:G
chr14:70389907	['A', 'G']	10699	543.0507571508693	-40.410179787262166	-0.0527142568216458	0.0450202612868807	-1.1709007303564265	0.241665	0.241665	chr14	70389907	0.6167862432933549	chr14:70389907:A:G
chr14:70390305	['C', 'T']	10699	19625.0	-496.5178835945882	0.0028781576314889	0.0253282942438193	0.1136340885723578	0.90953	0.90953	chr14	70390305	0.0411829715652225	chr14:70390305:C:T
chr14:70390418	['C', 'T']	10699	941.0	-31.68130806054582	-0.0063582129848262	0.0338077247284309	-0.1880698282981254	0.850825	0.850825	chr14	70390418	0.070159757600369	chr14:70390418:C:T
chr14:70390782	['T', 'C']	10699	441.0824530242124	-23.83874382440885	-0.030921621223434	0.0486658033664369	-0.6353870497237005	0.52519	0.52519	chr14	70390782	0.2796835517869854	chr14:70390782:T:C
chr14:70392686	['A', 'G']	10699	518.0	-36.78715715069556	-0.0465525506174486	0.0451869459130346	-1.030221221567889	0.302929	0.302929	chr14	70392686	0.518659148796211	chr14:70392686:A:G
chr14:70392714	['C', 'T']	10699	19642.0	-497.47304671822616	0.0025023370864969	0.0254333496671851	0.0983880267146062	0.921626	0.921626	chr14	70392714	0.0354452818622114	chr14:70392714:C:T
chr14:70392802	['G', 'A']	10699	9259.865488876423	-239.85416296809305	0.0017471741076024	0.0142054257705337	0.1229934347498835	0.902115	0.902115	chr14	70392802	0.0447380958484058	chr14:70392802:G:A
chr14:70394067	['G', 'A']	10699	544.356154133932	-39.60610657449362	-0.0508344651040728	0.0449845112254553	-1.1300437354826074	0.258483	0.258483	chr14	70394067	0.5875680144616096	chr14:70394067:G:A
chr14:70394355	['C', 'A']	10699	940.9674401197606	-29.84392004807402	-0.0042405568887844	0.0338245708450639	-0.1253691261364012	0.900234	0.900234	chr14	70394355	0.0456445886719898	chr14:70394355:C:A
chr14:70394362	['C', 'T']	10699	220.07756180411363	-23.356849229776163	-0.0873517672084488	0.069181816368448	-1.2626405577909576	0.206746	0.206746	chr14	70394362	0.6845628841683176	chr14:70394362:C:T
chr14:70394703	['CT', 'C']	10699	441.0	-23.88248686476282	-0.0310018794941891	0.0486657441453074	-0.6370369967347654	0.524114	0.524114	chr14	70394703	0.2805742393786114	chr14:70394703:CT:C
chr14:70394925	['A', 'T']	10699	518.0	-36.78715715069556	-0.0465525506174486	0.0451869459130346	-1.030221221567889	0.302929	0.302929	chr14	70394925	0.518659148796211	chr14:70394925:A:T
chr14:70395462	['T', 'C']	10699	518.727255709472	-36.97753875416464	-0.0468860057351606	0.0451886179745962	-1.037562285297562	0.299497	0.299497	chr14	70395462	0.5236075234916014	chr14:70395462:T:C
chr14:70395673	['T', 'C']	10699	5890.651738967838	-65.1776370984238	0.0162426003659455	0.0157426455967114	1.0317579892250444	0.302209	0.302209	chr14	70395673	0.519692606204355	chr14:70395673:T:C
chr14:70395697	['C', 'T']	10699	218.081533426835	-23.43738989549519	-0.0878354384915536	0.0691769044290892	-1.2697220151212552	0.204211	0.204211	chr14	70395697	0.6899208679756825	chr14:70395697:C:T
chr14:70396171	['A', 'T']	10699	19692.840624415778	-496.95129546240906	0.0041544322811552	0.0258120879575894	0.1609490982667183	0.872137	0.872137	chr14	70396171	0.0594152883809475	chr14:70396171:A:T
chr14:70396401	['C', 'T']	10699	5891.20252454418	-62.67665680766632	0.0167528929454049	0.0157435655270263	1.064110472093885	0.287303	0.287303	chr14	70396401	0.5416598391084932	chr14:70396401:C:T
chr14:70396416	['C', 'G']	10699	250.0233688539914	-26.756577187040104	-0.0835113607792613	0.0649796366737264	-1.2851927935298533	0.198753	0.198753	chr14	70396416	0.7016863073325601	chr14:70396416:C:G
chr14:70396450	['A', 'C']	10699	433.0	-23.222027737680968	-0.0288672981257982	0.0490795012013376	-0.5881742360700992	0.556428	0.556428	chr14	70396450	0.2545910240079378	chr14:70396450:A:C
chr14:70396715	['CA', 'C']	10699	2922.0	-143.31055975845644	-0.0278344181624324	0.0202035691301391	-1.377698068254179	0.168325	0.168325	chr14	70396715	0.7738513768600169	chr14:70396715:CA:C
chr14:70396929	['T', 'C']	10699	517.0	-36.79287874201072	-0.0462284444505987	0.0452253453536441	-1.0221800207187093	0.306719	0.306719	chr14	70396929	0.5132593203997302	chr14:70396929:T:C
chr14:70397162	['A', 'T']	10699	9310.0	-251.1136371363834	-0.0001166600104472	0.0142035563090013	-0.0082134366851018	0.993447	0.993447	chr14	70397162	0.0028552973730085	chr14:70397162:A:T
chr14:70397547	['T', 'C']	10699	19693.362692847124	-494.6118285285433	0.0056783774359357	0.0258184240459001	0.2199350907646702	0.825926	0.825926	chr14	70397547	0.0830588621606506	chr14:70397547:T:C
chr14:70397748	['A', 'G']	10699	219.02047111609647	-22.60364942993284	-0.0828832071726781	0.0690247007809994	-1.2007760444431153	0.229865	0.229865	chr14	70397748	0.6385271508013265	chr14:70397748:A:G
chr14:70398242	['T', 'A']	10699	19642.83595064497	-498.0297040369439	0.0021019987200071	0.0254390084775666	0.0826289563078228	0.934148	0.934148	chr14	70398242	0.0295843116806544	chr14:70398242:T:A
chr14:70398384	['C', 'G']	10699	19632.0	-498.7584337037393	0.0017033708900668	0.0253642056188906	0.0671564848377598	0.946458	0.946458	chr14	70398384	0.023898653515241	chr14:70398384:C:G
chr14:70398484	['T', 'C']	10699	18932.0	-439.1607047826728	0.0219061749666831	0.0218000493690152	1.0048681356574665	0.314983	0.314983	chr14	70398484	0.5017128849577757	chr14:70398484:T:C
chr14:70399291	['G', 'A']	10699	9264.865956253503	-240.5176529655008	0.0016104560939535	0.0142019920792063	0.1133964928984483	0.909718	0.909718	chr14	70399291	0.0410932121009949	chr14:70399291:G:A
chr14:70399533	['A', 'G']	10699	9265.598074046373	-238.112205903976	0.0021215447612113	0.0142036348186023	0.1493663268808338	0.881267	0.881267	chr14	70399533	0.0548924922019845	chr14:70399533:A:G
chr14:70399558	['G', 'A']	10699	9261.731326540152	-241.86041135080964	0.0013210041709631	0.0142073995620891	0.0929800112392179	0.925921	0.925921	chr14	70399558	0.0334260659397392	chr14:70399558:G:A
chr14:70399603	['A', 'G']	10699	10386.0	-253.41374737191208	-0.0001863122595141	0.0140213307371654	-0.0132877729658204	0.989398	0.989398	chr14	70399603	0.0046289718673719	chr14:70399603:A:G
chr14:70399660	['G', 'C']	10699	10324.96504019443	-264.21848862094265	-0.002271606954154	0.0140298792088969	-0.161912082087883	0.871378	0.871378	chr14	70399660	0.0597934090539412	chr14:70399660:G:C
chr14:70400378	['A', 'C']	10699	19693.522064323108	-497.2283290725055	0.004312030289607	0.025817998303068	0.1670164448455585	0.86736	0.86736	chr14	70400378	0.0618006100634809	chr14:70400378:A:C
chr14:70400912	['A', 'G']	10699	219.02047111609647	-22.587716333650985	-0.0828088342963907	0.0690248615351474	-1.1996957683750584	0.230284	0.230284	chr14	70400912	0.6377362355186221	chr14:70400912:A:G
chr14:70401217	['G', 'C']	10699	3547.33155730043	-129.72245046593886	-0.0135153694235964	0.0187093666910362	-0.7223851906260282	0.470074	0.470074	chr14	70401217	0.3278337691665591	chr14:70401217:G:C
chr14:70402035	['C', 'T']	10699	218.0203776406805	-23.44808334631849	-0.087891008831919	0.0691766571034033	-1.2705298653061816	0.203924	0.203924	chr14	70402035	0.6905316587035104	chr14:70402035:C:T
chr14:70402059	['T', 'A']	10699	12650.18237053655	-283.25530418693285	0.0056723947949611	0.014221313169584	0.3988657536276622	0.69	0.69	chr14	70402059	0.1611509092627447	chr14:70402059:T:A
chr14:70402601	['A', 'G']	10699	12697.494341034517	-288.0874675107708	0.0051245554778559	0.0142280785137898	0.3601719988323925	0.718726	0.718726	chr14	70402601	0.1434366442036549	chr14:70402601:A:G
chr14:70402972	['G', 'T']	10699	12657.366083948771	-293.29039297955904	0.0038846801604853	0.0142177677561173	0.2732271497974032	0.784684	0.784684	chr14	70402972	0.1053052027272723	chr14:70402972:G:T
chr14:70403368	['C', 'T']	10699	3027.282950084128	-93.54407948196844	-0.0068803397386784	0.0200345283986429	-0.3434240927350446	0.731286	0.731286	chr14	70403368	0.135912740784622	chr14:70403368:C:T
chr14:70403929	['T', 'C']	10699	3027.282950084128	-93.66673423350434	-0.0068691503445629	0.0200346373801467	-0.3428637221739746	0.731708	0.731708	chr14	70403929	0.1356621966587457	chr14:70403929:T:C
chr14:70404258	['G', 'A']	10699	3026.5657661026457	-93.18018286231629	-0.0067273421544959	0.0200364600449952	-0.3357550255578393	0.737062	0.737062	chr14	70404258	0.1324959787279796	chr14:70404258:G:A
chr14:70404555	['G', 'C']	10699	517.0966626156867	-36.78407776482467	-0.0462011596621696	0.0452256495124128	-1.021569842783331	0.307008	0.307008	chr14	70404555	0.5128503075502157	chr14:70404555:G:C
chr14:70404675	['C', 'A']	10699	19643.67205758624	-495.8862464769201	0.0035684838372844	0.0254449808771257	0.1402431329980837	0.888471	0.888471	chr14	70404675	0.0513567431490769	chr14:70404675:C:A
chr14:70404691	['T', 'C']	10699	3027.5659530709545	-94.23915764263684	-0.0071385216927267	0.0200348047398512	-0.3563060277062527	0.721618	0.721618	chr14	70404691	0.1416926423131542	chr14:70404691:T:C
chr14:70405153	['G', 'A']	10699	1363.5097709209913	-103.06991571175315	-0.0526769970607073	0.02849671665786	-1.8485286460599224	0.0645535	0.0645535	chr14	70405153	1.1900802059230613	chr14:70405153:G:A
chr14:70405854	['G', 'C']	10699	7397.382817612415	-101.20987453895172	0.0160968636615905	0.0147785036973769	1.0892079462988942	0.276087	0.276087	chr14	70405854	0.5589540423327908	chr14:70405854:G:C
chr14:70406337	['T', 'C']	10699	3545.0	-131.05766447373958	-0.01411494832873	0.0187111667606383	-0.7543596029737105	0.45065	0.45065	chr14	70406337	0.3461606245975029	chr14:70406337:T:C
chr14:70406715	['A', 'G']	10699	19644.0	-496.4480247159385	0.0031133031300335	0.0254447608073269	0.1223553702708423	0.90262	0.90262	chr14	70406715	0.0444950477343223	chr14:70406715:A:G
chr14:70406761	['T', 'A']	10699	19645.672431522857	-495.60935562881656	0.0036824137735722	0.0254557870550514	0.1446591993250332	0.884983	0.884983	chr14	70406761	0.0530650717621785	chr14:70406761:T:A
chr14:70407046	['T', 'C']	10699	1885.1762011590952	31.71805186889592	0.0413262002877385	0.0250761414527173	1.648028679598164	0.0993762	0.0993762	chr14	70407046	1.002717614056412	chr14:70407046:T:C
chr14:70407237	['A', 'G']	10699	19693.0	-495.4888968799673	0.0052034964557967	0.0258129361054711	0.2015848346168517	0.840245	0.840245	chr14	70407237	0.0755940631832339	chr14:70407237:A:G
chr14:70408546	['G', 'A']	10699	219.14337822671155	-22.59861819522592	-0.0828695624094679	0.0690252341122998	-1.2005690886124951	0.229945	0.229945	chr14	70408546	0.6383760294298781	chr14:70408546:G:A
chr14:70408796	['G', 'T']	10699	19596.0	-487.8912824584309	0.0071849181559236	0.0251037916631487	0.2862084840542537	0.774724	0.774724	chr14	70408796	0.1108529899141111	chr14:70408796:G:T
chr14:70408897	['G', 'A']	10699	1368.804192517392	-103.41818463845772	-0.0530628290486981	0.0285246119454261	-1.8602471840885664	0.062878	0.062878	chr14	70408897	1.201501280626052	chr14:70408897:G:A
chr14:70409226	['A', 'G']	10699	8452.79005421574	-240.29797633339663	-0.0015694927540263	0.0143454960063247	-0.1094066565097804	0.912882	0.912882	chr14	70409226	0.0395853561577314	chr14:70409226:A:G
chr14:70409886	['G', 'T']	10699	6828.19104170563	-98.3390755393876	0.0131499452139022	0.0150949343225741	0.8711495481127585	0.383692	0.383692	chr14	70409886	0.4160172557719084	chr14:70409886:G:T
chr14:70411661	['C', 'T']	10699	219.0	-22.59403572130492	-0.0828326968949653	0.06902471836469	-1.20004396768881	0.230149	0.230149	chr14	70411661	0.6379909077803281	chr14:70411661:C:T
chr14:70412217	['G', 'A']	10699	540.0	-42.26030385259502	-0.0562449691246744	0.0451365237195627	-1.2461076859646851	0.212752	0.212752	chr14	70412217	0.672126348588234	chr14:70412217:G:A
chr14:70413376	['C', 'T']	10699	6588.231560250537	-166.00569567932462	0.0024536946977962	0.0151972772414047	0.1614562042147424	0.871737	0.871737	chr14	70413376	0.0596145204307492	chr14:70413376:C:T
chr14:70413403	['C', 'A']	10699	532.0497289212938	-33.725840260088255	-0.0371508979745022	0.0446317801305408	-0.8323866506297024	0.405209	0.405209	chr14	70413403	0.3923209171939641	chr14:70413403:C:A
chr14:70413421	['T', 'G']	10699	218.0203776406805	-23.440047144476	-0.0878601872500085	0.0691767040463752	-1.270083454555858	0.204083	0.204083	chr14	70413421	0.6901931702652326	chr14:70413421:T:G
chr14:70414312	['A', 'G']	10699	7752.623059659621	-179.83566128993635	0.0001789458133513	0.014618099216656	0.0122413872487229	0.990233	0.990233	chr14	70414312	0.0042626046869277	chr14:70414312:A:G
chr14:70414772	['A', 'C']	10699	3025.8484480179504	-91.38058936106567	-0.0061962916095327	0.0200459508855963	-0.3091043994318582	0.757248	0.757248	chr14	70414772	0.1207618650272767	chr14:70414772:A:C
chr14:70415412	['G', 'A']	10699	1542.432498130142	-97.42072342080132	-0.0401161754986075	0.026861808243876	-1.493427960411159	0.135355	0.135355	chr14	70415412	0.8685256968029536	chr14:70415412:G:A
chr14:70417226	['G', 'A']	10699	1886.528982797308	34.102942583769924	0.0425438683875017	0.0250600488188559	1.6976769955647673	0.0895979	0.0895979	chr14	70417226	1.0477021692340789	chr14:70417226:G:A
chr14:70417664	['C', 'A']	10699	430.0	-23.762712982048622	-0.0302788476567931	0.04935354919751	-0.6135090211165751	0.539553	0.539553	chr14	70417664	0.2679658883730997	chr14:70417664:C:A
chr14:70418175	['A', 'T']	10699	3032.0	-88.41138106668728	-0.0047289858566693	0.0200102205462448	-0.2363285225038079	0.813182	0.813182	chr14	70418175	0.0898122431515502	chr14:70418175:A:T
chr14:70418197	['G', 'A']	10699	1131.2114611573338	-30.990104595859705	-0.0072081027066031	0.0309770752582419	-0.2326915193417199	0.816005	0.816005	chr14	70418197	0.0883071801361428	chr14:70418197:G:A
chr14:70419315	['A', 'C']	10699	6421.0	-130.10277980156974	0.0036055437496992	0.0154163046929875	0.2338785994116572	0.815084	0.815084	chr14	70419315	0.0887976319267471	chr14:70419315:A:C
chr14:70419554	['G', 'T']	10699	529.0	-34.31773253935515	-0.0390441102893582	0.0447547617410716	-0.8724012545357214	0.383009	0.383009	chr14	70419554	0.4167910207979209	chr14:70419554:G:T
chr14:70419611	['A', 'T']	10699	529.0494484950458	-34.4361067411253	-0.0392789225459014	0.044754831691822	-0.8776465257734124	0.380155	0.380155	chr14	70419611	0.4200392930685094	chr14:70419611:A:T
chr14:70420238	['A', 'T']	10699	869.0602793181552	-50.60165880620766	-0.0391643389071017	0.0370775673462616	-1.0562812425462575	0.290864	0.290864	chr14	70420238	0.5363100277005157	chr14:70420238:A:T
chr14:70420381	['GGTC', 'G']	10699	1721.8046568169063	-78.44492302463908	-0.0230498140927044	0.0257443950895331	-0.8953332953655522	0.370629	0.370629	chr14	70420381	0.4310606021589718	chr14:70420381:GGTC:G
chr14:70420385	['C', 'CTT']	10699	1722.4829842931936	-78.8789151857328	-0.0233545610086282	0.0257383276112216	-0.907384557435112	0.364224	0.364224	chr14	70420385	0.4386314404077878	chr14:70420385:C:CTT
chr14:70421141	['T', 'A']	10699	3033.283510936624	-86.84770450954778	-0.004055898414879	0.0200087997565943	-0.2027057326885571	0.839369	0.839369	chr14	70421141	0.0760470744115783	chr14:70421141:T:A
chr14:70422083	['GT', 'G']	10699	218.0	-23.43384016450936	-0.0878461434596583	0.0691766213484116	-1.2698819593575792	0.204154	0.204154	chr14	70422083	0.6900421065031237	chr14:70422083:GT:G
chr14:70422564	['C', 'A']	10699	429.0802094045059	-22.054135590351848	-0.0262178810509679	0.0494093606829008	-0.5306257901054198	0.595689	0.595689	chr14	70422564	0.2249804195140626	chr14:70422564:C:A
chr14:70422586	['T', 'C']	10699	437.040848756777	-24.38404564512037	-0.0319043448700329	0.048983743367696	-0.6513251678325847	0.514851	0.514851	chr14	70422586	0.2883184393870672	chr14:70422586:T:C
chr14:70422829	['G', 'A']	10699	6767.265027577825	-155.67632564255365	5.774857140569261e-05	0.0151257502357224	0.0038178979889081	0.996954	0.996954	chr14	70422829	0.0013248798097563	chr14:70422829:G:A
chr14:70423471	['G', 'A']	10699	12135.073800392856	-339.6921264827856	-0.008585294375035	0.0141914740277874	-0.6049614267147086	0.545217	0.545217	chr14	70423471	0.2634306112176114	chr14:70423471:G:A
chr14:70424061	['T', 'C']	10699	1655.4641922213912	56.45871711035085	0.0601760197495334	0.0266405831545717	2.258810154431876	0.0239153	0.0239153	chr14	70424061	1.6213241668502492	chr14:70424061:T:C
chr14:70425326	['G', 'A']	10699	1527.9997194163866	-22.108211775166883	0.0129456259419106	0.0268566892055455	0.4820261292385036	0.629797	0.629797	chr14	70425326	0.2007994124301017	chr14:70425326:G:A
chr14:70425348	['T', 'C']	10699	7436.085078534031	-144.89731940870948	0.006073021692463	0.0147604499326537	0.4114387921893896	0.680759	0.680759	chr14	70425348	0.1670066083434884	chr14:70425348:T:C
chr14:70425508	['C', 'T']	10699	2244.209758833427	7.494253109938561	0.027577410915278	0.0229260020970715	1.2028879173312383	0.229046	0.229046	chr14	70425508	0.640077288227982	chr14:70425508:C:T
chr14:70427904	['G', 'A']	10699	3266.3052907085435	-117.12084388289162	-0.0090385577689324	0.0194882914426597	-0.4637942631105713	0.642805	0.642805	chr14	70427904	0.1919207537755814	chr14:70427904:G:A
chr14:70427912	['C', 'T']	10699	4782.0	-79.65773837933241	0.0072817264923654	0.0169024292215013	0.4308094651331241	0.666616	0.666616	chr14	70427912	0.1761242666906119	chr14:70427912:C:T
chr14:70427998	['C', 'T']	10699	1309.0	-55.610633690755634	-0.0169380437097885	0.0287833561311093	-0.5884665996777823	0.556232	0.556232	chr14	70427998	0.2547440298126464	chr14:70427998:C:T
chr14:70428366	['C', 'T']	10699	7239.089522918616	-195.8842049220113	0.0007442599786925	0.0148988742993426	0.0499541081922807	0.96016	0.96016	chr14	70428366	0.0176563905779787	chr14:70428366:C:T
chr14:70428814	['G', 'A']	10699	214.0	-22.27996033291605	-0.0856048617367346	0.0697950329794053	-1.2265179638498682	0.220031	0.220031	chr14	70428814	0.6575161274482961	chr14:70428814:G:A
chr14:70429402	['G', 'A']	10699	6736.259231560251	-165.11481509620353	-0.002192486330253	0.015154530018262	-0.144675310129115	0.88497	0.88497	chr14	70429402	0.0530714513985471	chr14:70429402:G:A
chr14:70429840	['G', 'C']	10699	3033.283510936624	-88.04891588485151	-0.0044971422311341	0.0200013783915929	-0.2248416155670739	0.822107	0.822107	chr14	70429840	0.0850716538889633	chr14:70429840:G:C
chr14:70430439	['G', 'C']	10699	557.0520658066928	-36.85849902106334	-0.040507066489295	0.0437066573683296	-0.9267939698048602	0.354054	0.354054	chr14	70430439	0.4509304947157369	chr14:70430439:G:C
chr14:70430892	['C', 'T']	10699	238.04449845751145	-22.87091926133825	-0.0763315182592767	0.0663219029156964	-1.1509247307982664	0.249789	0.249789	chr14	70430892	0.6024266906395752	chr14:70430892:C:T
chr14:70432216	['A', 'C']	10699	431.0878935532233	-24.2262430799794	-0.0313603293619372	0.049355239417193	-0.6354002073995163	0.525181	0.525181	chr14	70432216	0.2796909942055923	chr14:70432216:A:C
chr14:70433008	['T', 'A']	10699	236.0441245208937	-23.588359063102043	-0.0799992210580197	0.06658846871517	-1.201397518243192	0.229624	0.229624	chr14	70433008	0.6389827220108062	chr14:70433008:T:A
chr14:70433658	['G', 'A']	10699	3266.305290708544	-118.210200115938	-0.0094268444190538	0.0194887359095335	-0.4837073303683321	0.628604	0.628604	chr14	70433658	0.2016228597606905	chr14:70433658:G:A
chr14:70434009	['G', 'A']	10699	247.02308842774352	-18.476719458122574	-0.0527320543762778	0.0651340802839112	-0.809592369254705	0.418193	0.418193	chr14	70434009	0.3786232409751057	chr14:70434009:G:A
chr14:70434105	['C', 'T']	10699	8793.0	-200.65947435951844	0.0081507897063033	0.0142610428182646	0.5715423346085395	0.567644	0.567644	chr14	70434105	0.2459239482804819	chr14:70434105:C:T
chr14:70434257	['G', 'A']	10699	6737.62974387736	-170.0273078609817	-0.0032164746523813	0.0151540203984064	-0.2122522319370502	0.831914	0.831914	chr14	70434257	0.0799215670456827	chr14:70434257:G:A
chr14:70434549	['T', 'C']	10699	1166.0	-21.99801087347649	0.0014062613113974	0.0305614099037131	0.0460142812726249	0.9633	0.9633	chr14	70434549	0.016238439713835	chr14:70434549:T:C
chr14:70434648	['T', 'C']	10699	557.0520658066928	-36.87792867285043	-0.0405213538682835	0.04370674006407	-0.9271191081486064	0.353886	0.353886	chr14	70434648	0.4511366180435029	chr14:70434648:T:C
chr14:70435058	['T', 'G']	10699	10333.863487611032	-281.06566211399405	3.443490031929843e-05	0.0139876187499405	0.0024618129028891	0.998036	0.998036	chr14	70435058	0.000853793061959	chr14:70435058:T:G
chr14:70435473	['G', 'A']	10699	10341.933252313733	-283.71838223298346	-0.0004491539385575	0.0139895553278595	-0.0321063770814158	0.974388	0.974388	chr14	70435473	0.0112680731983445	chr14:70435473:G:A
chr14:70435571	['C', 'T']	10699	8794.822022808	-206.52104273876728	0.0069619649059151	0.0142596148288831	0.4882295201840655	0.625397	0.625397	chr14	70435571	0.203844206378296	chr14:70435571:C:T
chr14:70436113	['A', 'G']	10699	4788.342651458489	-78.78264977225841	0.0076164553192003	0.0168878613477206	0.4510017676233682	0.651997	0.651997	chr14	70436113	0.1857544025601705	chr14:70436113:A:G
chr14:70436176	['G', 'T']	10699	557.0	-36.91865324889908	-0.0406106630504027	0.043706622073485	-0.9291649897382376	0.352825	0.352825	chr14	70436176	0.4524406497948088	chr14:70436176:G:T
chr14:70436198	['C', 'A']	10699	10343.966816227332	-284.2870990888538	-0.000491035839634	0.0139897701486887	-0.035099635977941	0.972001	0.972001	chr14	70436198	0.0123332882689327	chr14:70436198:C:A
chr14:70436281	['A', 'G']	10699	7902.73864273696	-185.54061537368864	0.0064104631506083	0.0145555922750787	0.4404123878616745	0.659647	0.659647	chr14	70436281	0.1806884083436831	chr14:70436281:A:G
chr14:70436872	['G', 'A']	10699	214.0	-22.27996033291605	-0.0856048617367346	0.0697950329794053	-1.2265179638498682	0.220031	0.220031	chr14	70436872	0.6575161274482961	chr14:70436872:G:A
chr14:70437319	['A', 'G']	10699	219.0	-22.59403572130492	-0.0828326968949653	0.06902471836469	-1.20004396768881	0.230149	0.230149	chr14	70437319	0.6379909077803281	chr14:70437319:A:G
chr14:70437428	['A', 'G']	10699	7245.677229388671	-196.9682074844044	0.0005986998318834	0.0148940904748566	0.0401971394556888	0.967937	0.967937	chr14	70437428	0.0141529086448574	chr14:70437428:A:G
chr14:70437887	['C', 'T']	10699	238.0	-22.84540617120994	-0.0762009187365017	0.0663217017305964	-1.1489590397730651	0.250599	0.250599	chr14	70437887	0.6010206663640093	chr14:70437887:C:T
chr14:70437890	['T', 'C']	10699	7892.475366925306	-184.8440540335557	0.0065269592843548	0.0145578563995376	0.4483461785323126	0.653912	0.653912	chr14	70437890	0.1844806927856317	chr14:70437890:T:C
chr14:70438599	['A', 'G']	10699	7902.73864273696	-186.7889789207985	0.0061896836928456	0.01455616614602	0.4252276066894168	0.670679	0.670679	chr14	70438599	0.1734852918804637	chr14:70438599:A:G
chr14:70438754	['A', 'G']	10699	1306.3663051608078	-58.68870597935728	-0.0196687076891407	0.0288093738708927	-0.6827190267058457	0.494799	0.494799	chr14	70438754	0.3055711867610268	chr14:70438754:A:G
chr14:70439176	['G', 'GA']	10699	1308.122265844083	-56.1427442833491	-0.0172953024400592	0.0287921010804264	-0.600696086462998	0.548055	0.548055	chr14	70439176	0.26117585575301	chr14:70439176:G:GA
chr14:70439937	['C', 'T']	10699	218.0	-23.43384016450936	-0.0878461434596583	0.0691766213484116	-1.2698819593575792	0.204154	0.204154	chr14	70439937	0.6900421065031237	chr14:70439937:C:T
chr14:70440697	['A', 'G']	10699	17074.595905776783	-447.5350701007341	-0.003092358630031	0.0173772559370019	-0.1779543698522861	0.858762	0.858762	chr14	70440697	0.0661271812309425	chr14:70440697:A:G
chr14:70440780	['C', 'T']	10699	6904.645354271826	-176.19247985831083	-0.0036905550537565	0.0150703194554535	-0.2448889729687207	0.806547	0.806547	chr14	70440780	0.0933703198486003	chr14:70440780:C:T
chr14:70441500	['G', 'A']	10699	1653.3090586145647	54.48180849459548	0.0589525552539524	0.0266693202362889	2.210500857601	0.0270915	0.0270915	chr14	70441500	1.5671669483190638	chr14:70441500:G:A
chr14:70441564	['C', 'A']	10699	7960.744064311086	-204.91765743308773	0.0031875303967307	0.0145437475787303	0.2191684350594994	0.826523	0.826523	chr14	70441564	0.0827450566308257	chr14:70441564:C:A
chr14:70442618	['C', 'A']	10699	557.0	-36.91865324889908	-0.0406106630504027	0.043706622073485	-0.9291649897382376	0.352825	0.352825	chr14	70442618	0.4524406497948088	chr14:70442618:C:A
chr14:70442735	['G', 'C']	10699	557.0	-36.91865324889908	-0.0406106630504027	0.043706622073485	-0.9291649897382376	0.352825	0.352825	chr14	70442735	0.4524406497948088	chr14:70442735:G:C
chr14:70443647	['T', 'G']	10699	7889.212135377711	-183.8282856587174	0.0066759920068629	0.0145616977999051	0.4584624745410153	0.64663	0.64663	chr14	70443647	0.1893441504324428	chr14:70443647:T:G
chr14:70444193	['G', 'T']	10699	6908.2284458574895	-176.24237372036112	-0.0036765319324953	0.0150636962443757	-0.2440657241656747	0.807185	0.807185	chr14	70444193	0.0930269172341751	chr14:70444193:G:T
chr14:70444347	['T', 'C']	10699	1720.0	-80.29108794990081	-0.0242863335185392	0.0257652533609562	-0.942600221247652	0.345907	0.345907	chr14	70444347	0.4610406492298918	chr14:70444347:T:C
chr14:70445225	['A', 'G']	10699	3071.2870630024304	-82.73076209371914	-0.001938399025659	0.0199224816995437	-0.0972970664444609	0.922492	0.922492	chr14	70445225	0.0350373914246421	chr14:70445225:A:G
chr14:70445614	['G', 'T']	10699	6921.820950060899	-173.8052164216141	-0.0030632348727399	0.0150840541528748	-0.203077689969453	0.839078	0.839078	chr14	70445614	0.076197665637277	chr14:70445614:G:T
chr14:70447079	['C', 'T']	10699	6755.262783958118	-164.53687600903044	-0.0018491188284201	0.0151313429913718	-0.1222045412277402	0.902739	0.902739	chr14	70447079	0.0444377948074293	chr14:70447079:C:T
chr14:70448270	['G', 'A']	10699	239.11174490368435	-23.89316131615885	-0.0801040332260601	0.0661868376209014	-1.2102713485855343	0.226202	0.226202	chr14	70448270	0.6455035595116957	chr14:70448270:G:A
chr14:70448671	['T', 'C']	10699	1309.0	-55.610633690755634	-0.0169380437097885	0.0287833561311093	-0.5884665996777823	0.556232	0.556232	chr14	70448671	0.2547440298126464	chr14:70448671:T:C
chr14:70449172	['T', 'C']	10699	1448.1353524023182	-64.71971321691004	-0.0197890619662931	0.0274926249707358	-0.7197952900953368	0.471667	0.471667	chr14	70449172	0.3263645079375665	chr14:70449172:T:C
chr14:70449601	['C', 'T']	10699	1945.545531039641	-84.0282717915924	-0.0199656497501749	0.0243479843647875	-0.8200124269444519	0.412227	0.412227	chr14	70449601	0.3848635662516374	chr14:70449601:C:T
chr14:70449684	['T', 'A']	10699	3265.305197233128	-119.05366664448196	-0.0097618507977531	0.0194975305964173	-0.5006711362487566	0.616613	0.616613	chr14	70449684	0.2099873233189671	chr14:70449684:T:A
chr14:70449842	['G', 'T']	10699	2359.6616492146595	52.93644091616463	0.0516622408131197	0.0225515859731623	2.290847343268932	0.0219916	0.0219916	chr14	70449842	1.6577431723721456	chr14:70449842:G:T
chr14:70450205	['T', 'G']	10699	990.0	-41.537386613066445	-0.0178477938077977	0.0328800591504087	-0.542815136863156	0.587268	0.587268	chr14	70450205	0.2311636630461056	chr14:70450205:T:G
chr14:70450925	['G', 'A']	10699	3073.723744505752	-82.89786631162835	-0.0020028879162462	0.0199229633809454	-0.1005316266435482	0.919924	0.919924	chr14	70450925	0.0362480506370607	chr14:70450925:G:A
chr14:70451313	['A', 'G']	10699	1309.0	-55.610633690755634	-0.0169380437097885	0.0287833561311093	-0.5884665996777823	0.556232	0.556232	chr14	70451313	0.2547440298126464	chr14:70451313:A:G
chr14:70451665	['A', 'G']	10699	1309.0	-55.610633690755634	-0.0169380437097885	0.0287833561311093	-0.5884665996777823	0.556232	0.556232	chr14	70451665	0.2547440298126464	chr14:70451665:A:G
chr14:70452194	['A', 'G']	10699	219.0	-22.59403572130492	-0.0828326968949653	0.06902471836469	-1.20004396768881	0.230149	0.230149	chr14	70452194	0.6379909077803281	chr14:70452194:A:G
chr14:70452299	['T', 'C']	10699	543.0	-40.43779164783383	-0.0499094162173446	0.0442992837162183	-1.126641607504648	0.259919	0.259919	chr14	70452299	0.5851619725437959	chr14:70452299:T:C
chr14:70452427	['G', 'A']	10699	3071.0	-82.48104954499092	-0.0018393919985828	0.019922273455185	-0.0923284183765756	0.926439	0.926439	chr14	70452427	0.0331831708788547	chr14:70452427:G:A
chr14:70452444	['C', 'A']	10699	7895.475927830234	-188.390482740734	0.0058369763636088	0.0145666208161102	0.4007090208014039	0.688642	0.688642	chr14	70452444	0.1620064933769272	chr14:70452444:C:A
chr14:70452479	['C', 'T']	10699	1735.1621798467004	43.29775349049539	0.0507233977881695	0.026100649278373	1.9433768580691555	0.0519969	0.0519969	chr14	70452479	1.2840225477695466	chr14:70452479:C:T
chr14:70452602	['G', 'A']	10699	5221.976161540619	-227.28784777858905	-0.0255906521723582	0.0162606095348604	-1.5737818510121395	0.115568	0.115568	chr14	70452602	0.9371624024837836	chr14:70452602:G:A
chr14:70452670	['T', 'C']	10699	8133.280572176514	-209.66494985275108	0.0024305529522723	0.0144450546878017	0.1682619418758493	0.86638	0.86638	chr14	70452670	0.0622915817634981	chr14:70452670:T:C
chr14:70452943	['T', 'C']	10699	3070.2869695270147	-81.32209685897402	-0.0014402627194757	0.0199240067270283	-0.0722878053198975	0.942374	0.942374	chr14	70452943	0.0257767045309717	chr14:70452943:T:C
chr14:70452982	['T', 'C']	10699	7234.676201159095	-201.41208310876817	-0.0003807552343145	0.0149008404581926	-0.0255526012363396	0.979615	0.979615	chr14	70452982	0.0089445735194003	chr14:70452982:T:C
chr14:70453021	['A', 'G']	10699	17147.0	-449.7322034004624	-0.0029733910621974	0.0174845800773733	-0.170057905253631	0.864968	0.864968	chr14	70453021	0.0629999592178325	chr14:70453021:A:G
chr14:70453044	['G', 'GTA']	10699	236.0661929693343	-23.49522943186372	-0.079615404539123	0.0665886641891327	-1.1956299996196096	0.231868	0.231868	chr14	70453044	0.6347591840155936	chr14:70453044:G:GTA
chr14:70453122	['C', 'T']	10699	1309.244741516313	-55.56534656747243	-0.0168894131055014	0.0287836424617798	-0.5867712235492045	0.55737	0.55737	chr14	70453122	0.2538564105511038	chr14:70453122:C:T
chr14:70453417	['G', 'A']	10699	286.02673396896614	-31.421748875588765	-0.0882595303100095	0.0607264215497451	-1.4533958704895886	0.146143	0.146143	chr14	70453417	0.8352219817720189	chr14:70453417:G:A
chr14:70453535	['T', 'C']	10699	17101.79534405385	-428.5293939498845	0.0027390121635582	0.0174042764967317	0.1573758130119698	0.874952	0.874952	chr14	70453535	0.058015771785609	chr14:70453535:T:C
chr14:70453663	['A', 'T']	10699	5926.5539353150125	-200.3922705307677	-0.0130677196324668	0.0156101052787134	-0.8371320627982273	0.402537	0.402537	chr14	70453663	0.3951941944083976	chr14:70453663:A:T
chr14:70453802	['T', 'C']	10699	5941.221224871435	-204.0102375029764	-0.0136677344089495	0.0156030264719639	-0.8759668794709888	0.381068	0.381068	chr14	70453802	0.4189975193645928	chr14:70453802:T:C
chr14:70453805	['C', 'T']	10699	5940.110404786388	-203.4009470831832	-0.0135224795320799	0.0156018749899592	-0.8667214383388234	0.386114	0.386114	chr14	70453805	0.4132844511277856	chr14:70453805:C:T
chr14:70454241	['A', 'G']	10699	557.1562266267763	-38.29645595667162	-0.043241358204898	0.0437084001386357	-0.9893145955409884	0.322532	0.322532	chr14	70454241	0.4914271903807075	chr14:70454241:A:G
chr14:70454248	['T', 'C']	10699	2585.966806919121	-73.69959841157409	-0.0057558765236982	0.0213177735234895	-0.270003643549172	0.787163	0.787163	chr14	70454248	0.1039353277798115	chr14:70454248:T:C
chr14:70454280	['C', 'A']	10699	5942.665294282774	-204.9935968141804	-0.0139780415136467	0.0156068865972275	-0.8956329263089465	0.370469	0.370469	chr14	70454280	0.4312481269348696	chr14:70454280:C:A
chr14:70454509	['T', 'C']	10699	558.0	-37.42196020081063	-0.0417235883971584	0.043671951155251	-0.955386404624646	0.339404	0.339404	chr14	70454509	0.4692830436692242	chr14:70454509:T:C
chr14:70454665	['A', 'C']	10699	3269.3055711347915	-122.06730301782784	-0.0106645962366411	0.0194855205580064	-0.5473087672917819	0.584178	0.584178	chr14	70454665	0.2334548024780275	chr14:70454665:A:C
chr14:70455425	['C', 'A']	10699	2377.22219106375	47.723350958573135	0.0490680493217973	0.0224827572376194	2.1824747206581003	0.0290962	0.0290962	chr14	70455425	1.5361637267114605	chr14:70455425:C:A
chr14:70456797	['A', 'C']	10699	1825.3412171636908	49.661560564550285	0.053260253659074	0.0254500501034755	2.092736691775732	0.0363962	0.0363962	chr14	70456797	1.4389439571525997	chr14:70456797:A:C
chr14:70457355	['A', 'G']	10699	8503.946948356805	-261.5570290982648	-0.0062456215980911	0.0146923025000701	-0.425094813972239	0.670776	0.670776	chr14	70457355	0.1734224846080348	chr14:70457355:A:G
chr14:70457745	['A', 'G']	10699	13503.97372633958	-312.6519486940095	0.0033949037021173	0.0146832418502708	0.2312094111597491	0.817157	0.817157	chr14	70457745	0.0876944946510159	chr14:70457745:A:G
chr14:70457784	['C', 'G']	10699	19123.4808018069	-396.6630516768911	0.0448960938918221	0.0227268307502635	1.9754665481152287	0.0482409	0.0482409	chr14	70457784	1.3165845984344964	chr14:70457784:C:G
chr14:70457976	['T', 'C']	10699	7210.981418918925	-207.69773778580463	-0.0016041313971029	0.0149569214261667	-0.1072501052453614	0.914593	0.914593	chr14	70457976	0.038772126892585	chr14:70457976:T:C
chr14:70457979	['G', 'A']	10699	7209.6499296105085	-208.00303542994152	-0.0016225735814023	0.0149564851595574	-0.1084862896658221	0.913612	0.913612	chr14	70457979	0.03923820474232	chr14:70457979:G:A
chr14:70457980	['A', 'G']	10699	7210.959377052261	-209.9105215158718	-0.0021363959600131	0.0149522806622072	-0.1428809429328767	0.886387	0.886387	chr14	70457980	0.0523766220534457	chr14:70457980:A:G
chr14:70458238	['A', 'C']	10699	7497.885364921654	-235.1768106724626	-0.0065976901097397	0.0149958524539889	-0.4399676597234583	0.659969	0.659969	chr14	70458238	0.1804764636174168	chr14:70458238:A:C
chr14:70458784	['G', 'C']	10699	235.021966722752	-24.39293605889521	-0.084509643867567	0.0667243772386885	-1.2665482596451447	0.205344	0.205344	chr14	70458784	0.6875179823889036	chr14:70458784:G:C
chr14:70458948	['G', 'A']	10699	3067.573431803309	-93.58770186133788	-0.0058768607070913	0.0198933025957871	-0.2954190576850661	0.76768	0.76768	chr14	70458948	0.1148197737122633	chr14:70458948:G:A
chr14:70459146	['A', 'C']	10699	216.0807854137448	-24.49586861656317	-0.0954899795154994	0.0694880293299505	-1.3741932306366564	0.169411	0.169411	chr14	70459146	0.7710583939805038	chr14:70459146:A:C
chr14:70459678	['T', 'A']	10699	254.0	12.968299878429628	0.0700216101504821	0.0646607433262397	1.0829075966107389	0.278874	0.278874	chr14	70459678	0.5545919740196632	chr14:70459678:T:A
chr14:70459856	['T', 'C']	10699	9745.821819201645	-311.7163173656171	-0.0138810915017022	0.0139731596443414	-0.9934110720135944	0.320532	0.320532	chr14	70459856	0.4941286066141811	chr14:70459856:T:C
chr14:70459961	['T', 'G']	10699	11736.0	-395.7008174668373	-0.0204020391769122	0.0140611287853787	-1.4509531552066424	0.146822	0.146822	chr14	70459961	0.8332088642923028	chr14:70459961:T:G
chr14:70460074	['T', 'G']	10699	11734.387096774191	-394.62122274429913	-0.0202514874626964	0.0140661782889865	-1.4397291891680928	0.149973	0.149973	chr14	70460074	0.8239869209874764	chr14:70460074:T:G
chr14:70461667	['T', 'C']	10699	3462.294436652641	-78.225665891935	0.0001694436378755	0.0188637008303195	0.0089825235991435	0.992833	0.992833	chr14	70461667	0.0031237960946209	chr14:70461667:T:C
chr14:70461988	['A', 'C']	10699	3743.34987848196	-77.8219132172841	0.0055534345882671	0.0184136416720262	0.3015934972115756	0.762968	0.762968	chr14	70461988	0.1174936766124275	chr14:70461988:A:C
chr14:70462133	['C', 'G']	10699	5968.557861282483	-206.6029972529965	-0.0151464129983086	0.0155474813649778	-0.974203643840816	0.329977	0.329977	chr14	70462133	0.4815163301863354	chr14:70462133:C:G
chr14:70462379	['T', 'C']	10699	3288.844384176564	-130.5419894743775	-0.0135830399487243	0.0194412724928635	-0.6986703135666851	0.484773	0.484773	chr14	70462379	0.3144615767080049	chr14:70462379:T:C
chr14:70463516	['A', 'T']	10699	1944.1817162086368	-82.48524963114048	-0.0195122058745105	0.0243256993311098	-0.8021231212685694	0.4225	0.4225	chr14	70463516	0.3741732867142888	chr14:70463516:A:T
chr14:70463922	['C', 'T']	10699	1947.0	-81.31602526621657	-0.0188350554463689	0.02431224009675	-0.7747149325366669	0.438525	0.438525	chr14	70463922	0.3580056427710161	chr14:70463922:C:T
chr14:70464185	['T', 'C']	10699	3059.0	-94.07690109435708	-0.0064643271303349	0.0199483853600096	-0.3240526495589937	0.745905	0.745905	chr14	70464185	0.1273164816466606	chr14:70464185:T:C
chr14:70464212	['A', 'G']	10699	3425.6403664578856	-83.20329320236884	-0.0018956834285711	0.0189505008973823	-0.1000334206909033	0.92032	0.92032	chr14	70464212	0.036061139969249	chr14:70464212:A:G
chr14:70464753	['A', 'G']	10699	966.0	-36.7170600317852	-0.0134632148590538	0.0332244455598108	-0.4052201513737005	0.685324	0.685324	chr14	70464753	0.1641040589529891	chr14:70464753:A:G
chr14:70464756	['C', 'T']	10699	254.0	12.968299878429628	0.0700216101504821	0.0646607433262397	1.0829075966107389	0.278874	0.278874	chr14	70464756	0.5545919740196632	chr14:70464756:C:T
chr14:70465639	['A', 'G']	10699	440.1234106207928	-23.13436686484944	-0.0295941929425251	0.0488363670221868	-0.6059867829455912	0.544536	0.544536	chr14	70465639	0.2639734031726231	chr14:70465639:A:G
chr14:70466309	['T', 'C']	10699	7598.420398242499	-222.3864978823995	-0.0022292385157712	0.0147279121459021	-0.1513614756584157	0.879693	0.879693	chr14	70466309	0.0556688638362756	chr14:70466309:T:C
chr14:70466715	['A', 'C']	10699	7603.553394426781	-220.75338104485647	-0.0019556298321283	0.0147258373429041	-0.1328026234834571	0.894352	0.894352	chr14	70466715	0.0484915174792629	chr14:70466715:A:C
chr14:70467133	['T', 'C']	10699	8563.379296874928	-240.82385246136167	-0.0009074924102455	0.0148307177994261	-0.0611900531396167	0.951209	0.951209	chr14	70467133	0.0217240492305697	chr14:70467133:T:C
chr14:70467378	['C', 'T']	10699	8299.0	-201.665166622732	0.0054257725648685	0.0143993674401912	0.3768063137082121	0.706325	0.706325	chr14	70467378	0.1509954218531792	chr14:70467378:C:T
chr14:70467599	['T', 'G']	10699	3995.120231862378	-144.55157784663396	-0.0128824297234309	0.0179516544511845	-0.7176179643197673	0.473009	0.473009	chr14	70467599	0.3251305958094364	chr14:70467599:T:G
chr14:70468692	['C', 'T']	10699	224.0209384931763	-25.02218426646598	-0.0893857095426627	0.068290124789601	-1.30891120521534	0.190593	0.190593	chr14	70468692	0.719893053945329	chr14:70468692:C:T
chr14:70468823	['T', 'C']	10699	7600.710413161339	-219.9840592536295	-0.0018012609008018	0.0147261860035974	-0.1223168646900055	0.90265	0.90265	chr14	70468823	0.0444806135117868	chr14:70468823:T:C
chr14:70469158	['A', 'G']	10699	8268.318436798803	-207.9458132800143	0.0040963541798009	0.0144182775372404	0.2841084289867949	0.776333	0.776333	chr14	70469158	0.1099519526575343	chr14:70469158:A:G
chr14:70469818	['A', 'G']	10699	224.0	-25.05786946357328	-0.0895650937773988	0.0682900214385974	-1.3115399862325543	0.189704	0.189704	chr14	70469818	0.721923511706947	chr14:70469818:A:G
chr14:70469997	['T', 'C']	10699	15709.341499906488	-474.4148678493463	-0.0136970624794639	0.0159772137170855	-0.8572873044075737	0.391305	0.391305	chr14	70469997	0.4074846027547346	chr14:70469997:T:C
chr14:70470404	['T', 'C']	10699	15203.842105263158	-483.2006605895912	-0.0182435421666228	0.0155756884227718	-1.1712831992678143	0.241511	0.241511	chr14	70470404	0.61706308383377	chr14:70470404:T:C
chr14:70470703	['T', 'C']	10699	15314.0	-498.0598706569335	-0.0211963437653032	0.015645435175218	-1.3547941318294394	0.175512	0.175512	chr14	70470703	0.7556931848641465	chr14:70470703:T:C
chr14:70470707	['A', 'G']	10699	3023.847887060584	-94.09846630218324	-0.0070038080725741	0.0200244105027329	-0.3497635084747333	0.726523	0.726523	chr14	70470707	0.1387506324121102	chr14:70470707:A:G
chr14:70470720	['C', 'T']	10699	224.0	-25.05786946357328	-0.0895650937773988	0.0682900214385974	-1.3115399862325543	0.189704	0.189704	chr14	70470720	0.721923511706947	chr14:70470720:C:T
chr14:70471008	['T', 'C']	10699	15317.15821956237	-498.3242069421802	-0.0212779410468065	0.0156506240151304	-1.3595586365269428	0.173998	0.173998	chr14	70471008	0.7594557436366861	chr14:70471008:T:C
chr14:70471271	['G', 'A']	10699	15310.448133944445	-496.4066092271201	-0.0207224584571755	0.015642021538516	-1.3247941390535614	0.185268	0.185268	chr14	70471271	0.7321995867445265	chr14:70471271:G:A
chr14:70471365	['G', 'T']	10699	558.0521592821088	-36.14198624416885	-0.0408496894649437	0.0437506248316215	-0.9336938528799904	0.350483	0.350483	chr14	70471365	0.4553330424198445	chr14:70471365:G:T
chr14:70471468	['T', 'C']	10699	8292.32516828721	-204.17410003539013	0.0048900135399765	0.0143946567358423	0.3397103265269628	0.734081	0.734081	chr14	70471468	0.1342560164978741	chr14:70471468:T:C
chr14:70471508	['T', 'A']	10699	296.0	13.00874883637399	0.070625174789148	0.0597378989169101	1.1822507331130123	0.237133	0.237133	chr14	70471508	0.6250080043489382	chr14:70471508:T:A
chr14:70472278	['A', 'G']	10699	7625.425446386838	-218.63060088203343	-0.0014125884605507	0.0146983637927593	-0.0961051502376488	0.923439	0.923439	chr14	70472278	0.0345917876502392	chr14:70472278:A:G
chr14:70472288	['A', 'G']	10699	1538.719094819525	-101.26692453406902	-0.0422604513335379	0.0269496746274588	-1.5681247331453498	0.116882	0.116882	chr14	70472288	0.9322523656780338	chr14:70472288:A:G
chr14:70472497	['T', 'G']	10699	3024.848167539268	-97.0157193165194	-0.0079964630004886	0.0200228233065106	-0.3993674057887982	0.68963	0.68963	chr14	70472497	0.1613838542728658	chr14:70472497:T:G
chr14:70472632	['C', 'T']	10699	5576.648615787505	-169.50954838290102	-0.0064661557517973	0.0160170956042069	-0.4037033874043267	0.686439	0.686439	chr14	70472632	0.1633980500375066	chr14:70472632:C:T
chr14:70472663	['T', 'C']	10699	15314.29412864622	-502.498499612844	-0.0222397983213991	0.0156496239658972	-1.4211075211687412	0.155315	0.155315	chr14	70472663	0.8087865989871917	chr14:70472663:T:C
chr14:70472802	['A', 'C']	10699	2108.197046176856	-110.57960576399508	-0.0306093224488702	0.0234491790169461	-1.3053472970951183	0.191803	0.191803	chr14	70472802	0.7171446042912341	chr14:70472802:A:C
chr14:70473422	['A', 'C']	10699	2058.192372406057	-99.3598908518812	-0.0260538901272219	0.0236800090117165	-1.100248319767566	0.271249	0.271249	chr14	70473422	0.566631854232013	chr14:70473422:A:C
chr14:70473585	['C', 'T']	10699	2058.0	-99.51035975225486	-0.0261505507333042	0.0236798058338451	-1.1043397448777943	0.269471	0.269471	chr14	70473585	0.5694879659787346	chr14:70473585:C:T
chr14:70473995	['G', 'GA']	10699	18617.480228101336	-630.966260583997	-0.0611713136375527	0.020847717535192	-2.9341971625571186	0.00335123	0.00335123	chr14	70473995	2.474795764852572	chr14:70473995:G:GA
chr14:70474049	['G', 'A']	10699	4625.161492425659	-134.63087513946928	-0.0043374904036862	0.0170185285330112	-0.2548687094347058	0.798829	0.798829	chr14	70474049	0.0975461772623243	chr14:70474049:G:A
chr14:70474715	['C', 'A']	10699	2131.101626016263	-106.66423884457848	-0.0284159821031054	0.0234830139984197	-1.2100653734234286	0.226281	0.226281	chr14	70474715	0.6453519106567377	chr14:70474715:C:A
chr14:70475059	['A', 'T']	10699	15349.869402636254	-496.03980042363264	-0.0205273114379053	0.0156809123400867	-1.3090635922649183	0.190541	0.190541	chr14	70475059	0.720011559841938	chr14:70475059:A:T
chr14:70475343	['A', 'C']	10699	224.0	-25.05786946357328	-0.0895650937773988	0.0682900214385974	-1.3115399862325543	0.189704	0.189704	chr14	70475343	0.721923511706947	chr14:70475343:A:C
chr14:70475375	['G', 'A']	10699	952.1779938300458	-40.545960267139925	-0.0178152970831042	0.0335355816531466	-0.5312356668616969	0.595267	0.595267	chr14	70475375	0.2252881928978542	chr14:70475375:G:A
chr14:70475434	['C', 'T']	10699	7244.344459028691	-184.2441109262912	0.0036723416844087	0.0149427887071853	0.2457601292751252	0.805873	0.805873	chr14	70475434	0.0937333946031324	chr14:70475434:C:T
chr14:70475453	['A', 'G']	10699	224.0	-25.05786946357328	-0.0895650937773988	0.0682900214385974	-1.3115399862325543	0.189704	0.189704	chr14	70475453	0.721923511706947	chr14:70475453:A:G
chr14:70475506	['G', 'A']	10699	963.0900168255748	-40.05701346705397	-0.0158705685616366	0.033336756321896	-0.4760681695721157	0.634036	0.634036	chr14	70475506	0.1978860825638812	chr14:70475506:G:A
chr14:70475535	['A', 'G']	10699	2107.1969527014394	-111.84191341354152	-0.0312861974616391	0.0234527227345428	-1.3340113135588552	0.182229	0.182229	chr14	70475535	0.7393825080558206	chr14:70475535:A:G
chr14:70475611	['A', 'G']	10699	3743.0	-84.64446696943315	0.0029918340713492	0.0184194883153446	0.1624276429468915	0.870972	0.870972	chr14	70475611	0.0599958064630083	chr14:70475611:A:G
chr14:70475647	['G', 'C']	10699	16898.579454103572	-558.7991296395782	-0.0316497136678043	0.0173777802438331	-1.821274824731192	0.068593	0.068593	chr14	70475647	1.16372020231787	chr14:70475647:G:C
chr14:70476175	['G', 'A']	10699	927.2065278559364	-30.87512528751666	-0.0092183776143356	0.0339296447580645	-0.2716909558018449	0.785865	0.785865	chr14	70476175	0.1046520529308612	chr14:70476175:G:A
chr14:70476180	['G', 'A']	10699	1615.968588357	-72.91716478110432	-0.0264748740195238	0.0262593954442056	-1.008205770607935	0.313379	0.313379	chr14	70476180	0.503930109621391	chr14:70476180:G:A
chr14:70477007	['C', 'T']	10699	15348.869215667944	-495.95203354421847	-0.0204877437771484	0.0156809582700196	-1.3065364644403663	0.191398	0.191398	chr14	70477007	0.7180626046652459	chr14:70477007:C:T
chr14:70477162	['T', 'C']	10699	3743.049551234106	-88.4684512160101	0.0017288570049706	0.0184218242268737	0.0938483064260591	0.925231	0.925231	chr14	70477162	0.0337498245574985	chr14:70477162:T:C
chr14:70477485	['G', 'A']	10699	2486.755777159833	-140.19949791985226	-0.0353872222505277	0.0221341061710893	-1.5987644577556537	0.109903	0.109903	chr14	70477485	0.9589904525659244	chr14:70477485:G:A
chr14:70477570	['G', 'A']	10699	7674.20980336813	-220.6439061689184	-0.0013398573992319	0.0147527196990423	-0.0908210436153657	0.927636	0.927636	chr14	70477570	0.0326224054653048	chr14:70477570:G:A
chr14:70477584	['G', 'A']	10699	7621.920615557857	-225.3074883405021	-0.0027798926665845	0.014752769225767	-0.1884319224440418	0.850542	0.850542	chr14	70477584	0.0703042359398597	chr14:70477584:G:A
chr14:70477694	['G', 'A']	10699	571.8864255519018	-31.00097045115016	-0.0300416775178277	0.0433535698578683	-0.6929458777285773	0.488359	0.488359	chr14	70477694	0.3112608042299977	chr14:70477694:G:A
chr14:70478002	['C', 'T']	10699	2059.5775056095736	-97.91801588347012	-0.0251833004525825	0.0236765404945451	-1.0636393631233627	0.287516	0.287516	chr14	70478002	0.5413379822148301	chr14:70478002:C:T
chr14:70478028	['A', 'G']	10699	4661.0	-130.7634323659206	-0.0029826214607681	0.0169756436685974	-0.1757000511436016	0.860533	0.860533	chr14	70478028	0.0652324705507142	chr14:70478028:A:G
chr14:70478060	['C', 'T']	10699	4822.5249926922415	-149.04999628549697	-0.0075118728188739	0.0172110207165	-0.4364571365411471	0.662514	0.662514	chr14	70478060	0.1788049399443549	chr14:70478060:C:T
chr14:70478714	['G', 'A']	10699	4203.142736565696	-91.33502216450223	0.0041138925657997	0.0176107999319483	0.2336005508947152	0.8153	0.8153	chr14	70478714	0.0886825576759694	chr14:70478714:G:A
chr14:70478775	['C', 'T']	10699	7603.7422893034545	-227.4088464245284	-0.0033063064042218	0.0147404931464643	-0.2243009356179448	0.822527	0.822527	chr14	70478775	0.084849837136586	chr14:70478775:C:T
chr14:70478776	['G', 'A']	10699	223.0416939328784	-25.863728176538185	-0.0930821040626026	0.0684324643854016	-1.3602038871255298	0.173794	0.173794	chr14	70478776	0.759965221051168	chr14:70478776:G:A
chr14:70479146	['T', 'C']	10699	3300.5424537123613	-135.83604416806438	-0.0151616501667313	0.0194063282113935	-0.7812735104536581	0.434659	0.434659	chr14	70479146	0.3618513234933745	chr14:70479146:T:C
chr14:70479619	['T', 'G']	10699	4623.296372475692	-131.2123907937128	-0.0034505100003932	0.0170084674669264	-0.2028701296635269	0.83924	0.83924	chr14	70479619	0.0761138249035343	chr14:70479619:T:G
chr14:70479651	['A', 'G']	10699	16874.73167539267	-560.4163859449376	-0.0322371728617682	0.0173187315254988	-1.861404965733465	0.0627145	0.0627145	chr14	70479651	1.2026320358527507	chr14:70479651:A:G
chr14:70479692	['C', 'A']	10699	3024.28266965788	-94.72853905102224	-0.0071108098675388	0.020022228539426	-0.3551457747841036	0.722487	0.722487	chr14	70479692	0.1411699629368931	chr14:70479692:C:A
chr14:70479732	['C', 'T']	10699	7627.138649962603	-218.49227449459195	-0.0013499558759871	0.0146964060035209	-0.0918561909397289	0.926814	0.926814	chr14	70479732	0.0330074145920051	chr14:70479732:C:T
chr14:70479976	['A', 'G']	10699	2057.1922789306414	-98.01307967105193	-0.025331416585099	0.0236840655071255	-1.0695552491812608	0.284844	0.284844	chr14	70479976	0.545392924160032	chr14:70479976:A:G
chr14:70480077	['G', 'A']	10699	3039.420422666916	-103.78406439433698	-0.0107969839312844	0.0199936173729827	-0.5400215343659787	0.589193	0.589193	chr14	70480077	0.2297424215025775	chr14:70480077:G:A
chr14:70480242	['A', 'T']	10699	1690.3159764419931	-73.44211027505719	-0.0241338936286845	0.0257437289992464	-0.9374668925931796	0.34854	0.34854	chr14	70480242	0.4577473731401276	chr14:70480242:A:T
chr14:70483097	['A', 'G']	10699	7624.988776655442	-219.24954498828225	-0.0016297324104533	0.0147056607701935	-0.1108234737575741	0.911758	0.911758	chr14	70483097	0.0401204173855957	chr14:70483097:A:G
chr14:70483577	['C', 'T']	10699	952.0889885959992	-38.33917852407753	-0.0148550432871814	0.0335003141315325	-0.4434299699058348	0.657464	0.657464	chr14	70483577	0.182128022350575	chr14:70483577:C:T
chr14:70483606	['A', 'G']	10699	1789.334486304571	-73.00789094746827	-0.015878604273437	0.0251486183082935	-0.6313907220978658	0.527799	0.527799	chr14	70483606	0.2775314369558579	chr14:70483606:A:G
chr14:70483639	['A', 'C']	10699	951.1778068617368	-38.55896960283838	-0.0152886377428921	0.0335146469025485	-0.4561777955574855	0.648271	0.648271	chr14	70483639	0.188243405856105	chr14:70483639:A:C
chr14:70484348	['CAAGA', 'C']	10699	1789.1672275191625	-70.58721750446627	-0.0142849970283954	0.0251485475062498	-0.5680247348219785	0.57003	0.57003	chr14	70484348	0.2441022873246926	chr14:70484348:CAAGA:C
chr14:70484517	['A', 'C']	10699	18624.740792671528	-634.3742928163871	-0.0627479848961797	0.020869149676097	-3.0067341444222606	0.00264685	0.00264685	chr14	70484517	2.577270669963536	chr14:70484517:A:C
chr14:70484971	['T', 'C']	10699	3574.336325385694	-161.63670497557158	-0.0215174161054173	0.0187529172053736	-1.1474170055660202	0.251235	0.251235	chr14	70484971	0.5999198583742269	chr14:70484971:T:C
chr14:70485275	['G', 'A']	10699	2900.542208095728	-107.20471534389912	-0.0133010571521821	0.0203537249579833	-0.6534949833330171	0.513451	0.513451	chr14	70485275	0.2895009959712893	chr14:70485275:G:A
chr14:70485556	['G', 'T']	10699	952.1779938300458	-38.19092541966349	-0.0146718345103917	0.0335005339055298	-0.4379582293155587	0.661425	0.661425	chr14	70485556	0.1795193940052367	chr14:70485556:G:T
chr14:70485901	['A', 'T']	10699	5455.039457690509	-179.47771550519127	-0.0095187196448011	0.0161398812145226	-0.5897639219448629	0.555361	0.555361	chr14	70485901	0.255424621668034	chr14:70485901:A:T
chr14:70485990	['A', 'C']	10699	7895.213818249814	-246.5835686166361	-0.00633148178896	0.0145998054840239	-0.4336689140063075	0.664538	0.664538	chr14	70485990	0.1774801799304955	chr14:70485990:A:C
chr14:70487432	['T', 'C']	10699	8527.391080777861	-233.4866891590861	-0.000220491051107	0.0143524034913421	-0.0153626569403555	0.987743	0.987743	chr14	70487432	0.005356039421404	chr14:70487432:T:C
chr14:70488493	['CCA', 'C']	10699	224.0209384931763	-25.067007518070124	-0.0895931573998457	0.0682901337262757	-1.31194877665576	0.189566	0.189566	chr14	70488493	0.7222395537938376	chr14:70488493:CCA:C
chr14:70488805	['G', 'A']	10699	952.0889885959992	-38.335973480817366	-0.014862750795038	0.0335004028420592	-0.4436588677786903	0.657298	0.657298	chr14	70488805	0.1822376891714582	chr14:70488805:G:A
chr14:70490958	['C', 'T']	10699	7590.709478407179	-222.5468637875932	-0.0023217066904429	0.0147195754167485	-0.1577291888325253	0.874673	0.874673	chr14	70490958	0.0581542793646365	chr14:70490958:C:T
chr14:70491011	['G', 'A']	10699	13033.872931276295	-397.15926778618353	-0.0091256241468968	0.0144042021109291	-0.63353902400278	0.526395	0.526395	chr14	70491011	0.2786882445512484	chr14:70491011:G:A
chr14:70491174	['C', 'T']	10699	452.0	-18.158628006345005	-0.0166461359282754	0.0482238195007536	-0.3451849335164199	0.729962	0.729962	chr14	70491174	0.1366997475779856	chr14:70491174:C:T
chr14:70491392	['T', 'G']	10699	16289.044965878284	-504.9401202463496	-0.0186766531697432	0.016497809450095	-1.1320686680397771	0.257631	0.257631	chr14	70491392	0.5890018807574249	chr14:70491392:T:G
chr14:70491717	['G', 'A']	10699	5416.50626285287	-182.01818214943265	-0.0105601592856393	0.0161700491095763	-0.653069091755902	0.513726	0.513726	chr14	70491717	0.2892684537991479	chr14:70491717:G:A
chr14:70491817	['C', 'T']	10699	848.0	-48.34459076368886	-0.0309918013855756	0.0359915767659514	-0.8610848473550154	0.389211	0.389211	chr14	70491817	0.4098148940671173	chr14:70491817:C:T
chr14:70491818	['G', 'A']	10699	1785.0	-71.12306338978514	-0.0145270595674973	0.0251540389064168	-0.577523936475724	0.563598	0.563598	chr14	70491818	0.24903055670978	chr14:70491818:G:A
chr14:70491830	['T', 'C']	10699	296.0276687231258	13.02389523563752	0.0706935068309307	0.0597378776645581	1.183395018281214	0.236679	0.236679	chr14	70491830	0.6258402743426317	chr14:70491830:T:C
chr14:70491979	['T', 'C']	10699	19688.0	-599.6554915442837	-0.0588698085622466	0.0262293228478559	-2.2444273115140176	0.0248253	0.0248253	chr14	70491979	1.605105494592608	chr14:70491979:T:C
chr14:70492742	['C', 'T']	10699	13668.55510890904	-374.60899002719947	-0.0013727575726339	0.0146642099211182	-0.093612787870489	0.925419	0.925419	chr14	70492742	0.0336615881401547	chr14:70492742:C:T
chr14:70493201	['C', 'G']	10699	3619.064580749795	-106.19022113642112	-0.0050362175911356	0.0188502118835706	-0.2671703438795341	0.789343	0.789343	chr14	70493201	0.1027342380611554	chr14:70493201:C:G
chr14:70493536	['T', 'C']	10699	560.0	-34.544735985971805	-0.0371259150202006	0.0436723083509023	-0.8501019621380654	0.395287	0.395287	chr14	70493536	0.4030874682806122	chr14:70493536:T:C
chr14:70493975	['A', 'G']	10699	7555.70620676762	-220.90019929702825	-0.0033690996382084	0.0147421054276058	-0.2285358529521516	0.819234	0.819234	chr14	70493975	0.0865920318248245	chr14:70493975:A:G
chr14:70494496	['T', 'C']	10699	15154.832943816022	-509.996328943156	-0.0243988740073809	0.0155078908607141	-1.5733199457309934	0.115674	0.115674	chr14	70494496	0.9367642462811376	chr14:70494496:T:C
chr14:70494620	['A', 'G']	10699	7858.469010002804	-253.99400083393377	-0.0078321808776757	0.0146231378752693	-0.5356019306171989	0.592245	0.592245	chr14	70494620	0.2274985971000487	chr14:70494620:A:G
chr14:70494976	['T', 'C']	10699	14796.0	-428.76994779088665	-0.0081069096136249	0.0152063205692386	-0.5331276278644711	0.593956	0.593956	chr14	70494976	0.2262457261719677	chr14:70494976:T:C
chr14:70494977	['G', 'A']	10699	7674.172794461594	-216.3403885254418	-0.0005535632572404	0.0146648201660013	-0.0377477017088719	0.96989	0.96989	chr14	70494977	0.0132775184161861	chr14:70494977:G:A
chr14:70496048	['C', 'T']	10699	13077.78075517662	-401.2322495939008	-0.0098974142852363	0.0144562758777273	-0.6846448123257823	0.493583	0.493583	chr14	70496048	0.3066398067003693	chr14:70496048:C:T
chr14:70496607	['C', 'T']	10699	438.04094223219295	-20.210954395323743	-0.0211725327427686	0.0489387414007068	-0.4326333725955368	0.66529	0.66529	chr14	70496607	0.1769890044022272	chr14:70496607:C:T
chr14:70496896	['G', 'A']	10699	4462.0	-148.02237877268732	-0.0094450246356702	0.0172347856341983	-0.5480210103065541	0.583689	0.583689	chr14	70496896	0.2338184911755617	chr14:70496896:G:A
chr14:70497012	['G', 'A']	10699	558.0521592821088	-35.00093108466329	-0.0377789988772021	0.0437472231981761	-0.8635747852169304	0.387841	0.387841	chr14	70497012	0.4113462820738313	chr14:70497012:G:A
chr14:70497089	['C', 'T']	10699	1792.0	-74.94644394873548	-0.0170451808784708	0.0251483284042761	-0.6777858394585173	0.497922	0.497922	chr14	70497089	0.302838684595151	chr14:70497089:C:T
chr14:70497091	['T', 'C']	10699	3570.0	-160.19752305393672	-0.0210006923713324	0.018760335014434	-1.1194199013596924	0.262986	0.262986	chr14	70497091	0.5800673704630206	chr14:70497091:T:C
chr14:70497874	['A', 'G']	10699	224.0628272251309	-25.03388110553932	-0.0894495147840482	0.0682902528671575	-1.3098430746486036	0.190277	0.190277	chr14	70497874	0.7206137044968101	chr14:70497874:A:G
chr14:70498107	['T', 'TC']	10699	16242.036178367767	-515.5818934392473	-0.0215672539964747	0.0164276032481109	-1.3128667445115467	0.189256	0.189256	chr14	70498107	0.7229503431325894	chr14:70498107:T:TC
chr14:70498114	['T', 'G']	10699	2886.269770050477	-120.52427652010878	-0.0192799612768259	0.0203898763059318	-0.9455653868394012	0.344392	0.344392	chr14	70498114	0.4629469454768278	chr14:70498114:T:G
chr14:70498358	['T', 'C']	10699	2340.2187324733595	-108.1586027378112	-0.0223254613237	0.0221841250797176	-1.006371053330906	0.31426	0.31426	chr14	70498358	0.5027108938306432	chr14:70498358:T:C
chr14:70498658	['A', 'G']	10699	13274.481443395343	-434.6291658602498	-0.0161029686687634	0.0144790168421562	-1.1121589845713162	0.266095	0.266095	chr14	70498658	0.5749632858875839	chr14:70498658:A:G
chr14:70499092	['C', 'T']	10699	955.0	-38.71669422888844	-0.0154004882238205	0.0334555630951702	-0.4603266781076469	0.645291	0.645291	chr14	70499092	0.1902443920408594	chr14:70499092:C:T
chr14:70499472	['C', 'G']	10699	13428.02028985507	-425.1932631118605	-0.0135612577112116	0.0145581531749244	-0.9315232192068248	0.351604	0.351604	chr14	70499472	0.4539461928472812	chr14:70499472:C:G
chr14:70499754	['C', 'G']	10699	3960.370162647224	-149.3166711389116	-0.0147382994648924	0.0179935719879785	-0.8190869203034882	0.412755	0.412755	chr14	70499754	0.3843076571099728	chr14:70499754:C:G
chr14:70499868	['G', 'C']	10699	8477.79239110114	-240.75219970498893	-0.0018428076578821	0.0143570818532595	-0.1283553076256784	0.89787	0.89787	chr14	70499868	0.0467865390227467	chr14:70499868:G:C
chr14:70500017	['C', 'T']	10699	16228.0	-520.5971883552704	-0.0229404680433426	0.0163891882269732	-1.3997318064592883	0.161623	0.161623	chr14	70500017	0.7914968362451177	chr14:70500017:C:T
chr14:70500496	['AAGG', 'A']	10699	953.1781807983548	-38.39729415287557	-0.0149611356845384	0.0334858475906293	-0.4467898160273874	0.655036	0.655036	chr14	70500496	0.1837348310437725	chr14:70500496:AAGG:A
chr14:70500569	['G', 'T']	10699	1827.0	-84.83068287026832	-0.0218624429650214	0.0249281653008567	-0.8770177307942538	0.380497	0.380497	chr14	70500569	0.4196487630421125	chr14:70500569:G:T
chr14:70500797	['C', 'G']	10699	7835.732379884091	-247.45219680433704	-0.0067076988153202	0.0146175124509737	-0.4588810057673956	0.646329	0.646329	chr14	70500797	0.1895463573723603	chr14:70500797:C:G
chr14:70500811	['A', 'T']	10699	953.0890820714152	-36.09222558943275	-0.0125124884484928	0.0334859974268085	-0.3736633043660052	0.708662	0.708662	chr14	70500811	0.1495608544302047	chr14:70500811:A:T
chr14:70501335	['G', 'A']	10699	8520.796410544026	-233.0519172463098	-0.0003695918167698	0.0143442676828573	-0.0257658198341873	0.979445	0.979445	chr14	70501335	0.0090199464657204	chr14:70501335:G:A
chr14:70501353	['T', 'C']	10699	453.0423443634325	8.422214736653265	0.0384692096259773	0.0480510302928433	0.8005907342991333	0.423386	0.423386	chr14	70501353	0.3732635067872504	chr14:70501353:T:C
chr14:70501509	['C', 'T']	10699	556.0	-36.964895477784	-0.0418226988536315	0.0438215900380375	-0.954385699316914	0.33991	0.33991	chr14	70501509	0.468636058479798	chr14:70501509:C:T
chr14:70501520	['T', 'C']	10699	8469.791643297813	-242.73628485210088	-0.0021710328620291	0.014363519654624	-0.1511490856163657	0.879861	0.879861	chr14	70501520	0.0555859320556295	chr14:70501520:T:C
chr14:70501649	['T', 'A']	10699	7507.701719947654	-226.1622440150192	-0.0048019674410743	0.0147575400696675	-0.3253907777587028	0.744892	0.744892	chr14	70501649	0.1279066899417917	chr14:70501649:T:A
chr14:70502041	['C', 'G']	10699	16626.27058598232	-539.6922814844743	-0.0290971159005025	0.0178148091846959	-1.6333105563375216	0.102433	0.102433	chr14	70502041	0.989560107724555	chr14:70502041:C:G
chr14:70502321	['T', 'A']	10699	18612.479293259792	-633.000717546776	-0.0618426720006969	0.0208201522460604	-2.970327559079144	0.00298144	0.00298144	chr14	70502321	2.525573926191162	chr14:70502321:T:A
chr14:70502820	['C', 'T']	10699	224.08377746610563	-25.06352511858668	-0.0896093593887365	0.0682901976011352	-1.31218480157461	0.189486	0.189486	chr14	70502820	0.7224228719616254	chr14:70502820:C:T
chr14:70502876	['G', 'A']	10699	224.0209384931763	-25.052025265774336	-0.0895389848443432	0.0682901796876637	-1.3111546236056837	0.189834	0.189834	chr14	70502876	0.7216260011290584	chr14:70502876:G:A
chr14:70503592	['G', 'A']	10699	3302.630288281543	-133.07508260213035	-0.014345901348012	0.0194156536326046	-0.7388832546909968	0.459994	0.459994	chr14	70503592	0.3372478330660035	chr14:70503592:G:A
chr14:70503647	['A', 'G']	10699	15682.863300607762	-480.3102337976841	-0.0152587111397492	0.015931653912174	-0.9577606458102534	0.338205	0.338205	chr14	70503647	0.4708199761103705	chr14:70503647:A:G
chr14:70503798	['T', 'C']	10699	1931.5416043380703	-84.48594768113418	-0.0210003533811845	0.0244258913184923	-0.8597579145570672	0.389942	0.389942	chr14	70503798	0.4089999851611168	chr14:70503798:T:C
chr14:70504017	['A', 'G']	10699	959.0	-40.70431978405778	-0.0174500304949778	0.0333971284441585	-0.5225009247173771	0.601332	0.601332	chr14	70504017	0.220885684473747	chr14:70504017:A:G
chr14:70504060	['C', 'A']	10699	3043.4222928745094	-105.7102524513399	-0.0115532110967174	0.019987117772069	-0.5780328723965642	0.563254	0.563254	chr14	70504060	0.2492957154110392	chr14:70504060:C:A
chr14:70504875	['T', 'G']	10699	954.0891755468313	-37.20242638893914	-0.0136468812749659	0.0334705002901089	-0.4077286313822687	0.683481	0.683481	chr14	70504875	0.1652735538245387	chr14:70504875:T:G
chr14:70505522	['A', 'G']	10699	224.0209384931763	-25.041491896185672	-0.0895023979127693	0.0682900287203442	-1.3106217641127715	0.190014	0.190014	chr14	70505522	0.7212143995800493	chr14:70505522:A:G
chr14:70505877	['G', 'A']	10699	224.0209384931763	-25.02816726650816	-0.0894130533179756	0.0682900897833769	-1.3093122823765906	0.190457	0.190457	chr14	70505877	0.7202030607793234	chr14:70505877:G:A
chr14:70506146	['C', 'T']	10699	3994.707673568817	-139.37448585974306	-0.0122214634331037	0.0179270086471192	-0.6817346760786906	0.495422	0.495422	chr14	70506146	0.3050247117863993	chr14:70506146:C:T
chr14:70506170	['A', 'G']	10699	1913.5931469453071	-115.7197310656808	-0.0384937158121519	0.0244118357002283	-1.5768464233843715	0.11486	0.11486	chr14	70506170	0.9398311880548524	chr14:70506170:A:G
chr14:70506206	['C', 'T']	10699	13267.080509267924	-435.5421959126427	-0.0164361500570152	0.0145212522963341	-1.1318686378835614	0.257715	0.257715	chr14	70506206	0.5888603031113271	chr14:70506206:C:T
chr14:70506325	['C', 'A']	10699	7839.663736674771	-248.5488385044468	-0.0069240727869207	0.0146238904404289	-0.473476795735459	0.635883	0.635883	chr14	70506325	0.1966227854974085	chr14:70506325:C:A
chr14:70506855	['AT', 'A']	10699	5584.08770453483	-172.55889515583672	-0.007200635966365	0.0159967750072702	-0.4501304771175757	0.652625	0.652625	chr14	70506855	0.1853362937812279	chr14:70506855:AT:A
chr14:70507562	['T', 'C']	10699	13432.532965491442	-419.2391489706258	-0.012387044643664	0.0145637344838238	-0.850540406200244	0.395044	0.395044	chr14	70507562	0.4033545299609159	chr14:70507562:T:C
chr14:70507748	['A', 'G']	10699	16239.10689235949	-515.688004946911	-0.0216948463482514	0.0164207751079662	-1.3211828434168509	0.186469	0.186469	chr14	70507748	0.7293933582144495	chr14:70507748:A:G
chr14:70507790	['G', 'A']	10699	4831.232867337939	-129.24001988688823	-0.0017234365839468	0.0172438002742926	-0.0999452879604577	0.92039	0.92039	chr14	70507790	0.0360281085696826	chr14:70507790:G:A
chr14:70508428	['AGAACACATGGACACAGG', 'A']	10699	3963.740955408058	-150.31058879955853	-0.0151225268010162	0.0179961148079711	-0.8403217562447389	0.400747	0.400747	chr14	70508428	0.3971297200987643	chr14:70508428:AGAACACATGGACACAGG:A
chr14:70509560	['T', 'A']	10699	16243.072744273026	-515.3866773707714	-0.0216162376896701	0.0164235385023764	-1.3161742024437886	0.188144	0.188144	chr14	70509560	0.7255096269770721	chr14:70509560:T:A
chr14:70509704	['A', 'C']	10699	4631.865850238384	-135.54164900680746	-0.0046618068406916	0.0169912293507553	-0.2743654825943714	0.783809	0.783809	chr14	70509704	0.1057897540910155	chr14:70509704:A:C
chr14:70509781	['A', 'G']	10699	2854.266778837166	-126.23774498399062	-0.0215138476825569	0.02066629870808	-1.0410111644300162	0.297894	0.297894	chr14	70509781	0.5259382439925198	chr14:70509781:A:G
chr14:70510187	['A', 'G']	10699	3579.0	-162.59409467011034	-0.021824123055447	0.0187578787103235	-1.1634643443683192	0.244667	0.244667	chr14	70510187	0.6114246031221395	chr14:70510187:A:G
chr14:70510478	['C', 'T']	10699	3960.740394503132	-152.01241456140795	-0.0155874049827016	0.0179993410353238	-0.8659986469566444	0.38651	0.38651	chr14	70510478	0.412839265293814	chr14:70510478:C:T
chr14:70511228	['C', 'T']	10699	1669.3120501075068	-56.31230897362546	-0.0084155865543789	0.0260448447823194	-0.3231190903503435	0.746611	0.746611	chr14	70511228	0.1269056157971926	chr14:70511228:C:T
chr14:70511243	['T', 'C']	10699	956.0	-38.16927470415455	-0.0145745639127399	0.0334409897167911	-0.4358293231202373	0.662969	0.662969	chr14	70511243	0.1785067784484661	chr14:70511243:T:C
chr14:70511417	['A', 'C']	10699	15263.426621798466	-506.1087170560127	-0.0232762608346099	0.0155985371969809	-1.4922079256967091	0.135674	0.135674	chr14	70511417	0.867503370751489	chr14:70511417:A:C
chr14:70511761	['A', 'G']	10699	7853.734062441577	-255.30693553567136	-0.0081450902183742	0.0146243666234247	-0.5569533661257989	0.577571	0.577571	chr14	70511761	0.238394620937305	chr14:70511761:A:G
chr14:70511894	['C', 'A']	10699	3935.1835757860176	-151.42070766110228	-0.0158245143098828	0.018117442666221	-0.8734408382804917	0.382442	0.382442	chr14	70511894	0.4174344193074976	chr14:70511894:C:A
chr14:70512526	['G', 'A']	10699	3000.84143605086	-106.42081642134148	-0.0123683730222921	0.0201251476595757	-0.6145730322831764	0.53885	0.53885	chr14	70512526	0.2685321128068708	chr14:70512526:G:A
chr14:70512891	['T', 'C']	10699	224.1047316252104	-25.082046237517226	-0.089638500475338	0.0682902856552232	-1.3126098333794571	0.189343	0.189343	chr14	70512891	0.722750746088801	chr14:70512891:T:C
chr14:70513433	['C', 'A']	10699	7345.373095260353	-207.50745700812973	7.083452896653113e-05	0.0146879005185741	0.0048226449298832	0.996152	0.996152	chr14	70513433	0.0016743887603942	chr14:70513433:C:A
chr14:70513707	['G', 'A']	10699	16709.37061629103	-604.6253893142228	-0.0464857707066787	0.0168946406141201	-2.751509888161052	0.00594212	0.00594212	chr14	70513707	2.226058581948108	chr14:70513707:G:A
chr14:70514449	['A', 'C']	10699	2454.22938867078	25.990184326807327	0.0419600956869838	0.0220368529508574	1.9040874747658127	0.0569256	0.0569256	chr14	70514449	1.2446923831929972	chr14:70514449:A:C
chr14:70514845	['A', 'T']	10699	520.0	-14.572241279231651	-0.0060205345002056	0.0451387528132742	-0.133378397163759	0.893897	0.893897	chr14	70514845	0.0487125202518412	chr14:70514845:A:T
chr14:70515036	['C', 'T']	10699	391.0	-15.435333144360827	-0.0119009541184962	0.0521450292218381	-0.2282279691102785	0.819473	0.819473	chr14	70515036	0.086465350994254	chr14:70515036:C:T
chr14:70515358	['T', 'A']	10699	1818.8500093510384	-20.90248917411815	0.0127736297997362	0.0249449021785578	0.5120737579286351	0.60861	0.60861	chr14	70515358	0.215660916077195	chr14:70515358:T:A
chr14:70515791	['G', 'A']	10699	2016.1884464385869	-60.439918061504926	-0.0044017149749156	0.023973991905343	-0.1836037566165479	0.854328	0.854328	chr14	70515791	0.0683753597072482	chr14:70515791:G:A
chr14:70516284	['C', 'T']	10699	8008.245512341062	-173.0496114734359	0.0065829470925645	0.0144212920333153	0.4564741548369551	0.648058	0.648058	chr14	70516284	0.188386123831986	chr14:70516284:C:T
chr14:70516543	['AG', 'A']	10699	20197.0	-458.2426013843321	0.0520311759886429	0.0306228194827004	1.699098151887568	0.0893298	0.0893298	chr14	70516543	1.0490036383496435	chr14:70516543:AG:A
chr14:70516614	['G', 'A']	10699	392.0	-18.9045030871036	-0.020604579616283	0.0520819735312433	-0.3956182575132751	0.692395	0.692395	chr14	70516614	0.1596460769610717	chr14:70516614:G:A
chr14:70516752	['A', 'G']	10699	8023.2497195213155	-165.41482838346778	0.0082503420068986	0.0144091012342974	0.5725785302459162	0.566942	0.566942	chr14	70516752	0.2464613685645337	chr14:70516752:A:G
chr14:70518234	['T', 'C']	10699	461.0	-14.067819641988862	-0.0136382663299603	0.0482635500669254	-0.2825790127549397	0.777505	0.777505	chr14	70518234	0.1092968094195463	chr14:70518234:T:C
chr14:70518758	['C', 'T']	10699	391.0	-18.349061198824064	-0.0189291370818993	0.0521540766983135	-0.3629464517490242	0.716652	0.716652	chr14	70518758	0.1446916827820757	chr14:70518758:C:T
chr14:70519159	['C', 'T']	10699	1953.1825574873808	58.11438117602058	0.0578330593771137	0.0248054413790396	2.3314666525539898	0.0197473	0.0197473	chr14	70519159	1.704492276000079	chr14:70519159:C:T
chr14:70519462	['A', 'G']	10699	6240.583286595625	-141.99153271188325	0.0047694227035424	0.0153548264039562	0.3106139123991382	0.7561	0.7561	chr14	70519462	0.1214207619377807	chr14:70519462:A:G
chr14:70519696	['T', 'C']	10699	6241.0	-142.10555555053938	0.0047359780267211	0.0153544515578101	0.3084433207457761	0.757751	0.757751	chr14	70519696	0.1204734818238237	chr14:70519696:T:C
chr14:70519973	['TAA', 'T']	10699	6235.0	-140.35051509201102	0.0050761395463711	0.015352007185129	0.3306498938645755	0.740915	0.740915	chr14	70519973	0.1302316127337387	chr14:70519973:TAA:T
chr14:70520034	['C', 'G']	10699	2452.229201719948	22.264957306305902	0.0402168937360908	0.0220331204711366	1.8252926901014723	0.0679848	0.0679848	chr14	70520034	1.1675881757353015	chr14:70520034:C:G
chr14:70520726	['T', 'C']	10699	2063.578627524308	-62.54853822581248	-0.0047303651189411	0.0236963439068443	-0.1996242600773064	0.841778	0.841778	chr14	70520726	0.0748024287940485	chr14:70520726:T:C
chr14:70521345	['T', 'C']	10699	460.1720430107527	-12.19264976011669	-0.0092605883857396	0.0483137868886972	-0.1916758958902079	0.848	0.848	chr14	70521345	0.0716041477432861	chr14:70521345:T:C
chr14:70521585	['T', 'C']	10699	392.0732915770777	-18.95750755325772	-0.0207032775895364	0.05208220224685	-0.39751156242224	0.690998	0.690998	chr14	70521585	0.1605232096304626	chr14:70521585:T:C
chr14:70522214	['T', 'C']	10699	2478.2594308405023	19.745720571635903	0.0395041276296028	0.0220712926190882	1.789842050095329	0.0735076	0.0735076	chr14	70522214	1.1336677565970432	chr14:70522214:T:C
chr14:70523045	['T', 'C']	10699	2079.1943353897923	-62.75036132559735	-0.0046299097218055	0.0236222256637918	-0.1959980311636034	0.844615	0.844615	chr14	70523045	0.0733412099589662	chr14:70523045:T:C
chr14:70523681	['G', 'A']	10699	2065.0	-62.12730213739755	-0.0045750898066607	0.0236880447763388	-0.19313919109232	0.846854	0.846854	chr14	70523681	0.0721914568001259	chr14:70523681:G:A
chr14:70524933	['A', 'C']	10699	2450.6871727748694	21.752253187707176	0.040107707616259	0.0220395366695675	1.8198072045516367	0.0688163	0.0688163	chr14	70524933	1.1623086815084709	chr14:70524933:A:C
chr14:70525216	['T', 'C']	10699	392.14661056568485	-18.90771236991005	-0.0205835293349946	0.0520822396620634	-0.3952120620877914	0.692694	0.692694	chr14	70525216	0.1594585741333023	chr14:70525216:T:C
chr14:70527894	['C', 'T']	10699	15454.444475602915	-451.7743938371472	-0.0136211178446529	0.0158350506066916	-0.8601878316004117	0.389705	0.389705	chr14	70527894	0.4092640220788025	chr14:70527894:C:T
chr14:70528105	['G', 'T']	10699	11313.057393905405	-256.5190640246058	0.0066342181756337	0.0141216490127616	0.4697906150789059	0.638514	0.638514	chr14	70528105	0.1948295759947866	chr14:70528105:G:T
chr14:70528198	['A', 'G']	10699	2069.3868374310555	-62.81155911775223	-0.0049848908622362	0.0236606112114	-0.2106830976468798	0.833139	0.833139	chr14	70528198	0.0792825353315942	chr14:70528198:A:G
chr14:70528413	['CCTTTTCATTTT', 'C']	10699	389.0	-18.15793707488078	-0.018880474096544	0.0522742280856589	-0.3611813084184737	0.717971	0.717971	chr14	70528413	0.143893097253979	chr14:70528413:CCTTTTCATTTT:C
chr14:70528632	['A', 'G']	10699	389.0727306721511	-18.03184092002721	-0.0185491238997575	0.0522744225295068	-0.3548412971809937	0.722715	0.722715	chr14	70528632	0.1410329313763286	chr14:70528632:A:G
chr14:70528677	['A', 'G']	10699	2452.1459697026366	21.19564339104681	0.0397366598506621	0.0220369745023403	1.8031812781941567	0.0713879	0.0713879	chr14	70528677	1.146375393385658	chr14:70528677:A:G
chr14:70529167	['T', 'C']	10699	10919.0	-228.3457403881588	0.0098146687506902	0.0140828073877231	0.6969255831224571	0.485865	0.485865	chr14	70529167	0.3134843848520827	chr14:70529167:T:C
chr14:70529851	['A', 'T']	10699	6411.797868362004	-165.01934573806733	0.0005711862379984	0.0152447679896874	0.0374676897926478	0.970113	0.970113	chr14	70529851	0.0131776756119317	chr14:70529851:A:T
chr14:70530965	['G', 'C']	10699	8028.001402524544	-173.8106643672308	0.0065440693220936	0.0144195294841533	0.4538337626956148	0.649958	0.649958	chr14	70530965	0.1871147063687898	chr14:70530965:G:C
chr14:70531071	['T', 'C']	10699	2069.58031039641	-62.56079533201017	-0.0048353308899631	0.0236608490494776	-0.2043599906263658	0.838076	0.838076	chr14	70531071	0.0767165960666139	chr14:70531071:T:C
chr14:70532307	['C', 'T']	10699	2065.38608955782	-61.28747697471175	-0.004270350309076	0.0236755502880304	-0.1803696326853707	0.856866	0.856866	chr14	70532307	0.0670870894079019	chr14:70532307:C:T
chr14:70532521	['A', 'C']	10699	461.0861923903898	-14.11001437295645	-0.0137443649745886	0.0482637720602405	-0.2847760211827946	0.775821	0.775821	chr14	70532521	0.1102384690506235	chr14:70532521:A:C
chr14:70532672	['C', 'T']	10699	387.0361749859787	-15.686982458178564	-0.0126668119980228	0.0524062369280657	-0.2417042844615938	0.809014	0.809014	chr14	70532672	0.0920439628498562	chr14:70532672:C:T
chr14:70532760	['T', 'G']	10699	6436.0	-172.61616566603885	-0.0012060442150646	0.0152278860850982	-0.0791997134943653	0.936875	0.936875	chr14	70532760	0.0283183498076453	chr14:70532760:T:G
chr14:70532979	['C', 'T']	10699	2067.193213684801	-61.30065071572693	-0.0042439075385046	0.0236678690708323	-0.1793109268013772	0.857697	0.857697	chr14	70532979	0.0666661089683138	chr14:70532979:C:T
chr14:70533156	['T', 'C']	10699	538.0502897737895	-1.6796154225576467	0.0191377720445652	0.0447293268519188	0.4278573676711684	0.668764	0.668764	chr14	70533156	0.1747271132935485	chr14:70533156:T:C
chr14:70533848	['T', 'C']	10699	8039.259820426486	-168.34767178069515	0.0077345825077866	0.0144082431224804	0.5368164905351139	0.591406	0.591406	chr14	70533848	0.2281142737333485	chr14:70533848:T:C
chr14:70534383	['G', 'A']	10699	10091.943260422508	-236.05979657345705	0.0045642332226241	0.0140780095271416	0.3242101245793705	0.745785	0.745785	chr14	70534383	0.1273863558670962	chr14:70534383:G:A
chr14:70534505	['C', 'T']	10699	5274.478964098729	-104.3325588571572	0.0081754264379296	0.016169193496217	0.5056174533282954	0.613136	0.613136	chr14	70534505	0.2124431837221372	chr14:70534505:C:T
chr14:70534947	['G', 'C']	10699	2069.0	-63.18142803951871	-0.0051963858762832	0.0236601297437389	-0.2196262629395921	0.826166	0.826166	chr14	70534947	0.0829326819280849	chr14:70534947:G:C
chr14:70535470	['A', 'G']	10699	8831.301729780273	-172.3012688970858	0.0103057582840884	0.0142183113406279	0.7248229439624357	0.468577	0.468577	chr14	70535470	0.329219032465962	chr14:70535470:A:G
chr14:70535593	['C', 'T']	10699	5274.478964098729	-103.23422266443276	0.0085061301671473	0.0161688982684175	0.5260797628841698	0.598844	0.598844	chr14	70535593	0.2226862974152039	chr14:70535593:C:T
chr14:70535834	['TG', 'T']	10699	2444.4569505468826	20.06036383754588	0.0391787202588565	0.0220660552141647	1.7755199050579165	0.0758405	0.0758405	chr14	70535834	1.1200988124510405	chr14:70535834:TG:T
chr14:70535964	['A', 'C']	10699	11324.116855193046	-259.1115270156402	0.0061592155583438	0.0141174960113278	0.4362824365880225	0.662641	0.662641	chr14	70535964	0.1787216962492843	chr14:70535964:A:C
chr14:70536374	['A', 'G']	10699	11625.774032459443	-248.43196387653867	0.0106250772854697	0.0145667611749679	0.7294056075916373	0.46577	0.46577	chr14	70536374	0.3318284875790072	chr14:70536374:A:G
chr14:70536784	['T', 'C']	10699	8231.847017018888	-187.0270450526629	0.0048469649076777	0.0143688810637152	0.3373237544513759	0.735879	0.735879	chr14	70536784	0.1331935904891597	chr14:70536784:T:C
chr14:70537144	['G', 'A']	10699	389.0363619368106	-18.14023992419781	-0.0188259498412907	0.0522745622444779	-0.3601359635159719	0.718753	0.718753	chr14	70537144	0.1434203295986934	chr14:70537144:G:A
chr14:70537647	['A', 'G']	10699	896.0	-27.49631424349616	-0.0054273456369954	0.0344908966321857	-0.1573558871163377	0.874967	0.874967	chr14	70537647	0.0580083263927322	chr14:70537647:A:G
chr14:70538161	['C', 'T']	10699	10902.07592332866	-235.0748919533399	0.0083909495248603	0.0140829434087412	0.5958235633931535	0.551306	0.551306	chr14	70538161	0.2586072809603976	chr14:70538161:C:T
chr14:70539396	['T', 'C']	10699	2453.0	22.20698659945836	0.0401574411567098	0.0220296674183454	1.822880045990541	0.0683495	0.0683495	chr14	70539396	1.1652646580974055	chr14:70539396:T:C
chr14:70540096	['G', 'C']	10699	2049.0	-62.089858395274064	-0.0047330117607197	0.0237372228589306	-0.1993919755839955	0.84196	0.84196	chr14	70540096	0.0747085405572632	chr14:70540096:G:C
chr14:70541147	['A', 'G']	10699	418.19543669347297	-21.01682877574765	-0.0221823266484899	0.0505115858327502	-0.4391532414353056	0.660559	0.660559	chr14	70541147	0.180088385876736	chr14:70541147:A:G
chr14:70541764	['CTT', 'C']	10699	866.1619145554828	-1.6738947528774826	0.0220035677397159	0.0355302755191069	0.6192906589728868	0.535738	0.535738	chr14	70541764	0.271047547942968	chr14:70541764:CTT:C
chr14:70543449	['C', 'T']	10699	6247.0	-141.67767409772466	0.004964520934671	0.0153520372907524	0.3233786396325067	0.746415	0.746415	chr14	70543449	0.1270196415662576	chr14:70543449:C:T
chr14:70543829	['C', 'T']	10699	6244.751028421841	-142.29333877206506	0.0048533466275466	0.0153561103155168	0.3160531233383015	0.751968	0.751968	chr14	70543829	0.1238006404178247	chr14:70543829:C:T
chr14:70544250	['C', 'A']	10699	2452.0	22.511584175986226	0.0403360353921307	0.0220328206397595	1.8307249921211564	0.0671694	0.0671694	chr14	70544250	1.172828531079794	chr14:70544250:C:A
chr14:70545217	['G', 'A']	10699	6245.751308900523	-141.42233361488854	0.005012776239809	0.0153529905352127	0.3265016172785411	0.744051	0.744051	chr14	70545217	0.1283972952881643	chr14:70545217:G:A
chr14:70545488	['T', 'C']	10699	5279.493456720882	-103.6971385835748	0.0084096110176723	0.0161637755387704	0.520275166993074	0.602883	0.602883	chr14	70545488	0.2197669621294787	chr14:70545488:T:C
chr14:70545989	['G', 'A']	10699	6379.192483873983	-196.42336204071	-0.0077583504459195	0.0153635455595226	-0.5049843745938422	0.61358	0.61358	chr14	70545989	0.2121288049117438	chr14:70545989:G:A
chr14:70546447	['T', 'C']	10699	10853.043193717278	-230.2792452995856	0.008763843988344	0.0140775855994131	0.622538852735471	0.533601	0.533601	chr14	70546447	0.2727833651970641	chr14:70546447:T:C
chr14:70546791	['A', 'G']	10699	2068.193307160217	-62.19801160931323	-0.004689839706259	0.0236641211337714	-0.1981835572826802	0.842905	0.842905	chr14	70546791	0.0742213699786896	chr14:70546791:A:G
chr14:70548799	['G', 'A']	10699	1612.4247945341033	-58.85943012838474	-0.0136131221467572	0.0265196889036414	-0.5133213363180883	0.607737	0.607737	chr14	70548799	0.2162843223055214	chr14:70548799:G:A
chr14:70554593	['G', 'C']	10699	2071.0	-63.17502334652315	-0.0051133041509741	0.0236518932677231	-0.2161900568844556	0.828844	0.828844	chr14	70554593	0.0815272020366005	chr14:70554593:G:C
chr14:70555123	['G', 'A']	10699	6374.595812301364	-197.0987838703305	-0.0079462848108815	0.0153677444570689	-0.5170755430688052	0.605114	0.605114	chr14	70555123	0.2181627990549943	chr14:70555123:G:A
chr14:70555610	['T', 'C']	10699	11339.0	-252.1881793946525	0.0077558660933072	0.014111829766069	0.5496003156129183	0.582605	0.582605	chr14	70555610	0.2346257925145795	chr14:70555610:T:C
chr14:70556040	['C', 'A']	10699	2071.0	-63.17502334652315	-0.0051133041509741	0.0236518932677231	-0.2161900568844556	0.828844	0.828844	chr14	70556040	0.0815272020366005	chr14:70556040:C:A
chr14:70556701	['T', 'C']	10699	11279.0	-242.1238813738038	0.0093563765537688	0.0140946125652789	0.6638264450643783	0.506816	0.506816	chr14	70556701	0.295149683050583	chr14:70556701:T:C
chr14:70557543	['A', 'G']	10699	393.0734785453866	-18.8044958520421	-0.0204478757224616	0.0520226665723066	-0.3930570474322187	0.694285	0.694285	chr14	70557543	0.1584622175572158	chr14:70557543:A:G
chr14:70558227	['A', 'G']	10699	2450.916316035531	23.430002664141234	0.0407145823025819	0.0220393528061023	1.8473583439940555	0.0647229	0.0647229	chr14	70558227	1.1889420317885329	chr14:70558227:A:G
chr14:70558489	['G', 'A']	10699	6999.317683441102	-146.10411273497226	0.0070389372139978	0.0149508980493283	0.4708036394050592	0.637791	0.637791	chr14	70558489	0.1953216134685925	chr14:70558489:G:A
chr14:70558512	['A', 'G']	10699	2851.065918653576	-163.79829487326575	-0.036787055436076	0.0206788383800927	-1.7789710795114384	0.0752729	0.0752729	chr14	70558512	1.123361351805025	chr14:70558512:A:G
chr14:70558797	['C', 'CA']	10699	1557.1455412226585	-138.22586399802125	-0.0681352166615834	0.0269405606055643	-2.529094240433542	0.01145	0.01145	chr14	70558797	1.941194513324093	chr14:70558797:C:CA
chr14:70559335	['C', 'G']	10699	2471.7161716171627	22.576590384369663	0.040929113660836	0.0220638413077023	1.855031183828717	0.0636193	0.0636193	chr14	70559335	1.1964111137229938	chr14:70559335:C:G
chr14:70559907	['A', 'G']	10699	11328.23525011688	-251.24510258943204	0.00777006764838	0.0141161837669999	0.550436844449739	0.582031	0.582031	chr14	70559907	0.2350538834422118	chr14:70559907:A:G
chr14:70560146	['A', 'G']	10699	2852.332990461942	-163.6011627095204	-0.0367060184783504	0.0206769101849364	-1.7752177743215931	0.0758904	0.0758904	chr14	70560146	1.119813158106035	chr14:70560146:A:G
chr14:70561247	['G', 'A']	10699	19729.84408300617	-604.2610995331153	-0.0636682517729891	0.0265618574477068	-2.3969804031338824	0.0165479	0.0165479	chr14	70561247	1.781257112237452	chr14:70561247:G:A
chr14:70561536	['A', 'G']	10699	1185.1107683679193	-78.20537561992047	-0.047344013952089	0.030783788131078	-1.5379528260296342	0.12409	0.12409	chr14	70561536	0.9062632154376606	chr14:70561536:A:G
chr14:70562220	['T', 'C']	10699	902.084314825201	-25.74587113619974	-0.0037198635041244	0.034315528897965	-0.1084017534797495	0.913679	0.913679	chr14	70562220	0.0392063567987789	chr14:70562220:T:C
chr14:70563474	['G', 'A']	10699	12584.0	-296.6967116581779	0.0046805818170675	0.0143070406149944	0.327152340097648	0.743559	0.743559	chr14	70563474	0.1286845653292196	chr14:70563474:G:A
chr14:70563533	['A', 'G']	10699	389.0	-18.15793707488078	-0.018880474096544	0.0522742280856589	-0.3611813084184737	0.717971	0.717971	chr14	70563533	0.143893097253979	chr14:70563533:A:G
chr14:70563638	['T', 'C']	10699	6239.749626028421	-139.34697258489513	0.0055353807357223	0.0153588612144916	0.3604030701507684	0.718553	0.718553	chr14	70563638	0.1435411930709689	chr14:70563638:T:C
chr14:70563697	['G', 'GT']	10699	2443.913697989716	23.343676577254776	0.040824706759233	0.0220799197205346	1.8489517750042128	0.0644924	0.0644924	chr14	70563697	1.190491461062933	chr14:70563697:G:GT
chr14:70564198	['C', 'T']	10699	415.0	-21.28612266923369	-0.0235382121550751	0.0506864676218423	-0.4643884898566462	0.642379	0.642379	chr14	70564198	0.1922086650101852	chr14:70564198:C:T
chr14:70565142	['C', 'T']	10699	894.5886704119848	-26.2905718834176	-0.0038035766148019	0.0345430573662916	-0.1101111744241141	0.912323	0.912323	chr14	70565142	0.0398513762738	chr14:70565142:C:T
chr14:70566365	['T', 'C']	10699	404.0	-18.31792218250721	-0.0176711673283587	0.0513346230435038	-0.3442348707495756	0.730676	0.730676	chr14	70566365	0.1362751573855114	chr14:70566365:T:C
chr14:70566439	['G', 'A']	10699	5273.464466055732	-102.49458474132696	0.0087430721586597	0.0161743666717606	0.5405511285906806	0.588828	0.588828	chr14	70566439	0.2300115465707508	chr14:70566439:G:A
chr14:70567435	['G', 'A']	10699	417.0	-20.77991572969856	-0.022422819273542	0.0505629160736625	-0.4434637282564044	0.657439	0.657439	chr14	70567435	0.1821445366669146	chr14:70567435:G:A
chr14:70567499	['A', 'G']	10699	7057.319248387398	-142.42587092772112	0.0086049881116901	0.0148856227247153	0.5780737743274172	0.563226	0.563226	chr14	70567499	0.2493173052226573	chr14:70567499:A:G
chr14:70567754	['A', 'C']	10699	7969.4897634850895	-171.29723544173586	0.0070732910576563	0.0145025567631301	0.4877271761927348	0.625753	0.625753	chr14	70567754	0.203597059609755	chr14:70567754:A:C
chr14:70568590	['T', 'G']	10699	2186.4087127231933	-76.76621426215978	-0.0105685079619626	0.023050187381307	-0.4584998719157203	0.646603	0.646603	chr14	70568590	0.1893622847531925	chr14:70568590:T:G
chr14:70569542	['T', 'C']	10699	7049.317752640927	-142.43869528671644	0.008635006901323	0.0148926029394426	0.579818513690003	0.562049	0.562049	chr14	70569542	0.2502258205484449	chr14:70569542:T:C
chr14:70569793	['T', 'C']	10699	5289.280487804884	-101.92964270552676	0.0090086329315522	0.0161947969236728	0.5562671130740647	0.57804	0.57804	chr14	70569793	0.2380421076379411	chr14:70569793:T:C
chr14:70570050	['G', 'A']	10699	2306.4311489202582	-103.6887422604624	-0.0218473052821673	0.0225725434750859	-0.967870780990228	0.333131	0.333131	chr14	70570050	0.4773849515102526	chr14:70570050:G:A
chr14:70571088	['C', 'T']	10699	2098.569170330184	-74.984894890451	-0.0106119513321695	0.023516682931257	-0.451252047884048	0.651817	0.651817	chr14	70571088	0.1858743169148856	chr14:70571088:C:T
chr14:70571447	['T', 'C']	10699	417.0	-17.999969001292676	-0.016448217441923	0.0505760223376667	-0.3252176956919993	0.745023	0.745023	chr14	70571447	0.1278303197095624	chr14:70571447:T:C
chr14:70572429	['C', 'T']	10699	421.0	-48.58138180798181	-0.0952151597656701	0.0505543633114271	-1.8834212030150943	0.0596704	0.0596704	chr14	70572429	1.224241050856916	chr14:70572429:C:T
chr14:70572852	['T', 'C']	10699	393.1102281226627	-18.790233485363515	-0.0204029527109135	0.0520225754798053	-0.39219420651009	0.694923	0.694923	chr14	70572852	0.1580633141547961	chr14:70572852:T:C
chr14:70573305	['T', 'C']	10699	2445.6857703814508	22.600498294081632	0.0405653260778804	0.0220742831506466	1.837673540791386	0.0661383	0.0661383	chr14	70573305	1.1795469722603518	chr14:70573305:T:C
chr14:70573311	['T', 'C']	10699	901.1684584462932	-24.40001818940425	-0.0020954411783024	0.0343311926704838	-0.0610360728919267	0.951332	0.951332	chr14	70573311	0.0216678946232855	chr14:70573311:T:C
chr14:70573440	['G', 'A']	10699	2142.2002243409984	-80.83086852074254	-0.0133320850706742	0.0233118011910626	-0.5719028298759492	0.5674	0.5674	chr14	70573440	0.2461106685401665	chr14:70573440:G:A
chr14:70573930	['C', 'A']	10699	2067.193213684801	-66.47924443338441	-0.0070086689497023	0.0236676230770975	-0.2961289744589688	0.767137	0.767137	chr14	70573930	0.1151270701697725	chr14:70573930:C:A
chr14:70574168	['T', 'C']	10699	886.0828192185455	-32.34456445398273	-0.0111915147345393	0.0346963724872891	-0.3225557582032337	0.747038	0.747038	chr14	70574168	0.1266573061222629	chr14:70574168:T:C
chr14:70574785	['T', 'C']	10699	5054.0	-100.15727551572822	0.0081991944965595	0.01641970618846	0.4993508655058688	0.617543	0.617543	chr14	70574785	0.2093327967524406	chr14:70574785:T:C
chr14:70575931	['G', 'A']	10699	2863.5352902682994	-171.25013480101427	-0.0393220331739664	0.0206253290254243	-1.906492406763316	0.0566132	0.0566132	chr14	70575931	1.247082296394959	chr14:70575931:G:A
chr14:70576987	['A', 'G']	10699	2433.227425687044	22.840369955258584	0.0408441035116496	0.022181534608792	1.841356075312316	0.0655971	0.0655971	chr14	70576987	1.1831153600425848	chr14:70576987:A:G
chr14:70578285	['G', 'A']	10699	2408.225088801645	33.96717425765378	0.0461708813939743	0.0222849633425682	2.0718401320310784	0.0383043	0.0383043	chr14	70578285	1.4167524698577905	chr14:70578285:G:A
chr14:70579026	['C', 'T']	10699	6257.169673740302	-126.83685321697838	0.0077352907336071	0.0153413226926156	0.504212765000401	0.614122	0.614122	chr14	70579026	0.2117453443904058	chr14:70579026:C:T
chr14:70579708	['A', 'G']	10699	9582.582608695651	-177.04957234600712	0.0133768517358812	0.0141134217772768	0.9478106689490772	0.343247	0.343247	chr14	70579708	0.4643932498352403	chr14:70579708:A:G
chr14:70579857	['T', 'C']	10699	2747.513601944471	-131.27294719838264	-0.0277491690919522	0.0207460430359105	-1.3375644234382205	0.181067	0.181067	chr14	70579857	0.7421606939367567	chr14:70579857:T:C
chr14:70580348	['AT', 'A']	10699	2898.5418341591103	-7.119565593217997	0.030488192410521	0.0205428837901049	1.4841242700894068	0.137805	0.137805	chr14	70580348	0.860735024569067	chr14:70580348:AT:A
chr14:70581037	['A', 'G']	10699	3110.581471440591	-31.965436669867028	0.018145272211704	0.0197450213172686	0.918979621249361	0.358127	0.358127	chr14	70581037	0.4459629353160017	chr14:70581037:A:G
chr14:70581130	['ACAT', 'A']	10699	2733.5109843881464	-133.2471640119901	-0.0287737270316037	0.0208016189261535	-1.3832445990743063	0.166619	0.166619	chr14	70581130	0.778275476370631	chr14:70581130:ACAT:A
chr14:70581413	['C', 'T']	10699	2736.255748738082	-135.9604542831915	-0.0298442526625418	0.0207857768488247	-1.4358016483867584	0.151088	0.151088	chr14	70581413	0.8207700276579142	chr14:70581413:C:T
chr14:70581427	['C', 'T']	10699	2502.0	-43.82403397581089	0.0100956060583421	0.0217387965527134	0.4644050112830196	0.642367	0.642367	chr14	70581427	0.1922167779504598	chr14:70581427:C:T
chr14:70581814	['T', 'C']	10699	3196.792761619751	-197.58766507317816	-0.0430367173494819	0.0197441950867499	-2.1797149572515746	0.0293004	0.0293004	chr14	70581814	1.5331264507514542	chr14:70581814:T:C
chr14:70581815	['C', 'T']	10699	8757.455590875094	-170.4515349273807	0.0109768660501399	0.0142367322494445	0.7710242672133001	0.44071	0.44071	chr14	70581815	0.3558470949506063	chr14:70581815:C:T
chr14:70582322	['A', 'G']	10699	3112.0	-32.43790542879529	0.0179428918375893	0.0197415258230438	0.9088908323714802	0.363428	0.363428	chr14	70582322	0.4395816158913764	chr14:70582322:A:G
chr14:70582671	['T', 'C']	10699	13354.248177229389	-408.415832725056	-0.0131891958962041	0.0145668424269055	-0.9054258644167956	0.36526	0.36526	chr14	70582671	0.4373978852215412	chr14:70582671:T:C
chr14:70582772	['A', 'G']	10699	2732.7662677636504	-134.87497190178448	-0.0296341996680873	0.0208043120660781	-1.4244258389301223	0.154352	0.154352	chr14	70582772	0.8114877388198096	chr14:70582772:A:G
chr14:70583733	['A', 'C']	10699	4162.778162101524	-212.5910593671697	-0.0328378999821168	0.0177923522756634	-1.8456188070777424	0.0649752	0.0649752	chr14	70583733	1.187252375024138	chr14:70583733:A:C
chr14:70583943	['A', 'G']	10699	3711.387564282375	-11.34676433957661	0.0298648820940982	0.0185510199224729	1.6098781748339137	0.107454	0.107454	chr14	70583943	0.968777413159101	chr14:70583943:A:G
chr14:70584075	['T', 'C']	10699	2736.0	-135.8488394746944	-0.0297946635052553	0.0207855044251528	-1.4334347098740798	0.151763	0.151763	chr14	70584075	0.8188340970471208	chr14:70584075:T:C
chr14:70584175	['A', 'G']	10699	13353.744390426327	-408.1857830762778	-0.0131023724978419	0.0145676279572212	-0.8994170180840628	0.368451	0.368451	chr14	70584175	0.4336202604360941	chr14:70584175:A:G
chr14:70584266	['A', 'G']	10699	4162.389044681249	-210.5330789297	-0.0322502003949606	0.0177918627315612	-1.812637658099256	0.0699158	0.0699158	chr14	70584266	1.1554246686403853	chr14:70584266:A:G
chr14:70584371	['A', 'G']	10699	2424.265880812049	27.844986419803693	0.0435694816029506	0.022225449895656	1.9603419416704893	0.0499818	0.0499818	chr14	70584371	1.3011881076335186	chr14:70584371:A:G
chr14:70584516	['T', 'C']	10699	12935.2090110301	-383.613854944678	-0.0104626015713366	0.0144791319335782	-0.722598676449175	0.469942	0.469942	chr14	70584516	0.3279557391585337	chr14:70584516:T:C
chr14:70584562	['G', 'T']	10699	3112.0	-32.43790542879529	0.0179428918375893	0.0197415258230438	0.9088908323714802	0.363428	0.363428	chr14	70584562	0.4395816158913764	chr14:70584562:G:T
chr14:70585410	['C', 'A']	10699	13357.24228539368	-405.6914295559001	-0.0126149423171692	0.0145725134473954	-0.8656668846254513	0.386692	0.386692	chr14	70585410	0.4126348126484092	chr14:70585410:C:A
chr14:70585454	['A', 'C']	10699	2422.452837244088	27.42622575994996	0.0433434518670592	0.0222233671132407	1.9503548515488087	0.05116	0.05116	chr14	70585454	1.2910694641933838	chr14:70585454:A:C
chr14:70585814	['G', 'T']	10699	3111.872569184742	-31.694931555256726	0.0182021530306995	0.0197443228498376	0.9218930002883954	0.356605	0.356605	chr14	70585814	0.4478125718247522	chr14:70585814:G:T
chr14:70586307	['G', 'A']	10699	417.0	-24.620912116515846	-0.0312028033973215	0.0505629773734531	-0.6171077143432574	0.537177	0.537177	chr14	70586307	0.2698825905433865	chr14:70586307:G:A
chr14:70586804	['C', 'T']	10699	418.0781527531083	-24.127589066831643	-0.0301798461755248	0.0505087827491295	-0.597516798720416	0.550175	0.550175	chr14	70586804	0.2594991478771306	chr14:70586804:C:T
chr14:70587103	['G', 'C']	10699	2746.2566834922413	-132.48161926192168	-0.0282431799195308	0.0207479463295795	-1.3612518304650534	0.173463	0.173463	chr14	70587103	0.7607931468643016	chr14:70587103:G:C
chr14:70587667	['T', 'C']	10699	12899.411330279516	-382.2999863256943	-0.0102504914538782	0.0144707528822963	-0.7083592358500462	0.478738	0.478738	chr14	70587667	0.3199020988700011	chr14:70587667:T:C
chr14:70587761	['T', 'C']	10699	2896.812266267764	-6.935366771559748	0.0306519215043901	0.020547144645213	1.4917849673838397	0.135785	0.135785	chr14	70587761	0.8671482033768358	chr14:70587761:T:C
chr14:70588275	['G', 'A']	10699	2422.226397457469	27.440854022397605	0.043358273395133	0.0222230923660721	1.9510459067041344	0.0510777	0.0510777	chr14	70588275	1.2917686670037178	chr14:70588275:G:A
chr14:70591183	['T', 'C']	10699	2735.511358324764	-135.50355471256046	-0.0296478209516209	0.0207881576402257	-1.4261879991833195	0.153843	0.153843	chr14	70591183	0.812922259770992	chr14:70591183:T:C
chr14:70591985	['T', 'C']	10699	227.04244180611383	-12.313164153663651	-0.0287533162440229	0.0680613944362751	-0.4224614626569873	0.672697	0.672697	chr14	70591985	0.1721805091186708	chr14:70591985:T:C
chr14:70592063	['C', 'A']	10699	390.0	-21.949711707006	-0.0286249187786552	0.0522029441024953	-0.5483391649799106	0.58347	0.58347	chr14	70592063	0.2339814689577713	chr14:70592063:C:A
chr14:70592257	['A', 'G']	10699	390.07291764046	-21.93281745447837	-0.0285516651036563	0.0522031589338702	-0.5469336662140493	0.584436	0.584436	chr14	70592257	0.2332630403082238	chr14:70592257:A:G
chr14:70592538	['A', 'G']	10699	13117.46216730035	-397.78999509620337	-0.0129809947819144	0.014795508456338	-0.8773605057387311	0.380311	0.380311	chr14	70592538	0.4198611130048978	chr14:70592538:A:G
chr14:70592595	['T', 'C']	10699	13144.777121067653	-386.3014015240804	-0.0102236664211247	0.0149062137481508	-0.6858660820151614	0.492812	0.492812	chr14	70592595	0.3073187256197435	chr14:70592595:T:C
chr14:70594191	['C', 'T']	10699	390.0	-21.949711707006	-0.0286249187786552	0.0522029441024953	-0.5483391649799106	0.58347	0.58347	chr14	70594191	0.2339814689577713	chr14:70594191:C:T
chr14:70594235	['C', 'G']	10699	14653.478447872838	-451.9289773833457	-0.0174381497242106	0.0151944616573874	-1.1476648608825366	0.251133	0.251133	chr14	70594235	0.6000962152988831	chr14:70594235:C:G
chr14:70594745	['G', 'A']	10699	6257.509211633778	-126.5997006323053	0.0077657506699781	0.0153431703246998	0.5061372914225282	0.612771	0.612771	chr14	70594745	0.2127017963095176	chr14:70594745:G:A
chr14:70594832	['A', 'G']	10699	10434.950640366456	-340.31275845139186	-0.0141973894278973	0.0140982076895374	-1.0070350600972864	0.313941	0.313941	chr14	70594832	0.5031519626975667	chr14:70594832:A:G
chr14:70595016	['A', 'C']	10699	3510.32809871004	3.09342039242127	0.0342564818116433	0.0188927253233398	1.8132101761583013	0.0698275	0.0698275	chr14	70595016	1.1559735065146266	chr14:70595016:A:C
chr14:70595119	['T', 'C']	10699	3598.8104869631816	5.90687888122101	0.0359516873317624	0.018989831156247	1.893207319009546	0.0583573	0.0583573	chr14	70595119	1.233904809688572	chr14:70595119:T:C
chr14:70595591	['C', 'T']	10699	2499.2335950644983	-45.21698522152562	0.0093459325599043	0.0217572316551473	0.4295552259606197	0.667528	0.667528	chr14	70595591	0.1755305127492237	chr14:70595591:C:T
chr14:70595626	['A', 'G']	10699	14652.73908572497	-451.28336377407663	-0.0172974684284318	0.0151930936681806	-1.138508641242596	0.254934	0.254934	chr14	70595626	0.5935722397457766	chr14:70595626:A:G
chr14:70595715	['T', 'C']	10699	6010.0	-41.95005008045459	0.027905383285273	0.0155052391219266	1.7997389827939383	0.0719301	0.0719301	chr14	70595715	1.1430893359258507	chr14:70595715:T:C
chr14:70595718	['C', 'T']	10699	12937.20919798093	-383.3882865010696	-0.0103861505646664	0.0144804928188516	-0.7172511802322824	0.473235	0.473235	chr14	70595718	0.3249231428590844	chr14:70595718:C:T
chr14:70596134	['T', 'G']	10699	6466.604412039634	-139.25275904165008	0.005962372271379	0.0152260657543371	0.3915898149645568	0.695369	0.695369	chr14	70596134	0.1577846743502467	chr14:70596134:T:G
chr14:70597273	['T', 'C']	10699	2735.2556552626656	-135.89873077283744	-0.0298197720206429	0.0207879291305655	-1.434475355065428	0.151466	0.151466	chr14	70597273	0.8196848435283094	chr14:70597273:T:C
chr14:70597597	['C', 'T']	10699	13326.0	-402.2848643673697	-0.0120730300935378	0.0145572228889779	-0.8293498138768591	0.406925	0.406925	chr14	70597597	0.3904856278451118	chr14:70597597:C:T
chr14:70597860	['T', 'G']	10699	2735.7671091997013	-136.31890291331376	-0.0299326356899271	0.0207884773349215	-1.4398666726612457	0.149934	0.149934	chr14	70597860	0.8240998725683977	chr14:70597860:T:G
chr14:70599578	['T', 'C']	10699	14653.108732236353	-450.73820358799344	-0.0171920933277392	0.0151928902349102	-1.1315880692822513	0.257833	0.257833	chr14	70599578	0.5886614981513254	chr14:70599578:T:C
chr14:70599767	['A', 'G']	10699	2421.452650275778	26.6113277456552	0.0430596091027253	0.0222264058215847	1.9373176863759367	0.0527328	0.0527328	chr14	70599767	1.277919167939073	chr14:70599767:A:G
chr14:70599776	['G', 'C']	10699	2746.2834299607257	-133.10387029573505	-0.0284739890106911	0.0207507138272627	-1.3721932290002177	0.170032	0.170032	chr14	70599776	0.7694693367653012	chr14:70599776:G:C
chr14:70600078	['G', 'A']	10699	6257.584875677697	-128.60666868086983	0.0073339054802773	0.0153408763338936	0.4780630076571363	0.632615	0.632615	chr14	70600078	0.1988605146966223	chr14:70600078:G:A
chr14:70600766	['GGGCAGGAGAGAGGCAGGGGGT', 'G']	10699	2885.901275079691	-11.768854464915623	0.0284873630021161	0.0206104029588737	1.3821836991232146	0.166944	0.166944	chr14	70600766	0.7774291849577191	chr14:70600766:GGGCAGGAGAGAGGCAGGGGGT:G
chr14:70601657	['A', 'T']	10699	2867.0	-170.61301051135734	-0.0390886330369165	0.0206089501556345	-1.8966823997208664	0.0578968	0.0578968	chr14	70601657	1.237345439394281	chr14:70601657:A:T
chr14:70601684	['G', 'A']	10699	2420.4524633074693	26.78850744988576	0.0429893375394198	0.0222290050204671	1.933929903737836	0.0531481	0.0531481	chr14	70601684	1.2745122565266642	chr14:70601684:G:A
chr14:70601920	['A', 'G']	10699	6267.17154342339	-131.50019858908536	0.0066438282906174	0.015348233293746	0.4328725113479074	0.665116	0.665116	chr14	70601920	0.1771026046720426	chr14:70601920:A:G
chr14:70602172	['A', 'G']	10699	6268.343525011687	-131.54843991403868	0.0066763204885395	0.0153493280608166	0.434958485614925	0.663601	0.663601	chr14	70602172	0.178092968195967	chr14:70602172:A:G
chr14:70602261	['G', 'C']	10699	6266.171356455081	-131.64443448833146	0.0066093336168546	0.0153478129450707	0.4306368366951798	0.666741	0.666741	chr14	70602261	0.1760428379203771	chr14:70602261:G:C
chr14:70602881	['G', 'A']	10699	6267.585810431856	-131.60393484358377	0.0066244454147713	0.0153478953209434	0.4316191423153467	0.666027	0.666027	chr14	70602881	0.1765081646535283	chr14:70602881:G:A
chr14:70602974	['A', 'G']	10699	10826.03562079282	-363.7081232247134	-0.0166258647787425	0.0140799710611968	-1.1808166868014338	0.237702	0.237702	chr14	70602974	0.623967164147673	chr14:70602974:A:G
chr14:70603097	['G', 'A']	10699	6266.342776998597	-132.0849749390079	0.0065718128108132	0.0153520666736163	0.4280734933302085	0.668606	0.668606	chr14	70603097	0.1748297304129096	chr14:70603097:G:A
chr14:70603133	['G', 'A']	10699	6268.343525011687	-132.8516400257165	0.0064111058799389	0.0153492625667827	0.4176816867940717	0.676188	0.676188	chr14	70603133	0.1699325407279338	chr14:70603133:G:A
chr14:70603240	['T', 'C']	10699	6264.684313908896	-132.45994035980934	0.0064532409350782	0.0153500288633812	0.4204057850648701	0.674197	0.674197	chr14	70603240	0.1712131843073999	chr14:70603240:T:C
chr14:70603402	['A', 'ATGTAAG']	10699	6267.17154342339	-132.17889264950998	0.0065314392436816	0.0153482160377313	0.4255503849844846	0.670444	0.670444	chr14	70603402	0.1736374914986819	chr14:70603402:A:ATGTAAG
chr14:70603567	['C', 'T']	10699	6266.171356455081	-130.96516055624087	0.0067995160625939	0.0153480424584605	0.4430217130944754	0.657759	0.657759	chr14	70603567	0.1819332008270617	chr14:70603567:C:T
chr14:70603684	['G', 'A']	10699	2894.5410862858744	-7.100150027803425	0.0303095179699676	0.0205585459152066	1.4743026133744446	0.14043	0.14043	chr14	70603684	0.8525401041528955	chr14:70603684:G:A
chr14:70603849	['C', 'G']	10699	15061.8155557633	-412.45601662721714	-0.0065799818040622	0.0155136892664428	-0.4241403634592091	0.671472	0.671472	chr14	70603849	0.1729720924502583	chr14:70603849:C:G
chr14:70603859	['A', 'C']	10699	3503.9825168287207	2.1422740852913127	0.0338495320043861	0.0189080635350204	1.7902167475633846	0.0734474	0.0734474	chr14	70603859	1.1340235734018207	chr14:70603859:A:C
chr14:70604166	['A', 'G']	10699	6265.585623481024	-131.9670090302789	0.0065149255229173	0.0153476584000686	0.4244898702520094	0.671217	0.671217	chr14	70604166	0.1731370526074009	chr14:70604166:A:G
chr14:70604776	['A', 'G']	10699	6264.170982518463	-132.32792961983716	0.0064485755665063	0.015347860180077	0.4201612140614353	0.674376	0.674376	chr14	70604776	0.1710978939779669	chr14:70604776:A:G
chr14:70605163	['T', 'TTC']	10699	7561.120138369484	-171.62964600663227	0.0038883898742247	0.0145856285422555	0.2665904909726591	0.78979	0.78979	chr14	70605163	0.1024883694248901	chr14:70605163:T:TTC
chr14:70605451	['C', 'T']	10699	401.28908188585774	-21.27149837714301	-0.0272589194475378	0.0518975494815237	-0.5252448279324334	0.599424	0.599424	chr14	70605451	0.2222658725700517	chr14:70605451:C:T
chr14:70605487	['T', 'C']	10699	6272.967328215692	-131.9346694511209	0.0065948180613876	0.015359382616182	0.4293673923090873	0.667665	0.667665	chr14	70605487	0.175441389537479	chr14:70605487:T:C
chr14:70605737	['A', 'AT']	10699	6276.145599250935	-134.67983849719525	0.0060808062553199	0.0153584849734377	0.3959248757827713	0.692168	0.692168	chr14	70605737	0.1597884826851527	chr14:70605737:A:AT
chr14:70606008	['C', 'T']	10699	6267.343151005141	-133.15100498784997	0.0062460705712584	0.0153494773247495	0.4069239909027542	0.684072	0.684072	chr14	70606008	0.1648981854771571	chr14:70606008:C:T
chr14:70606064	['T', 'C']	10699	6266.171356455081	-132.75280911206764	0.0063353221518007	0.0153482203791367	0.4127724254215475	0.679782	0.679782	chr14	70606064	0.1676303393177882	chr14:70606064:T:C
chr14:70606199	['G', 'A']	10699	6265.585623481024	-132.11785062648033	0.0064957009812575	0.0153475095711915	0.423241370277458	0.672128	0.672128	chr14	70606199	0.1725480120650747	chr14:70606199:G:A
chr14:70606438	['A', 'G']	10699	6267.17154342339	-131.49421953562643	0.0066135063739658	0.015348357509006	0.4308934275270331	0.666555	0.666555	chr14	70606438	0.1761640094744177	chr14:70606438:A:G
chr14:70606456	['A', 'C']	10699	6264.098391320615	-132.13330059854684	0.0064242396153571	0.0153533730804207	0.4184252920649485	0.675645	0.675645	chr14	70606456	0.1702814328120245	chr14:70606456:A:C
chr14:70606482	['T', 'C']	10699	6281.438946677916	-125.9823472041745	0.0079163870590458	0.0153638741107597	0.5152598232695634	0.606382	0.606382	chr14	70606482	0.2172536988943051	chr14:70606482:T:C
chr14:70606534	['T', 'C']	10699	421.0393531501216	-23.821050362120346	-0.0292888432438683	0.0502143825059988	-0.583275981545116	0.55972	0.55972	chr14	70606534	0.2520291745396638	chr14:70606534:T:C
chr14:70606587	['A', 'G']	10699	6264.756637995512	-133.39334912610542	0.0061936023779825	0.0153481020143052	0.4035419084529008	0.686558	0.686558	chr14	70606587	0.1633227679451556	chr14:70606587:A:G
chr14:70606658	['G', 'C']	10699	6264.585530005608	-132.87829896532986	0.0062722624582926	0.0153512106774299	0.4085842211464431	0.682853	0.682853	chr14	70606658	0.1656727782511296	chr14:70606658:G:C
chr14:70607032	['A', 'C']	10699	2884.489880448088	-173.69391183578242	-0.0401875119422738	0.0206385691154942	-1.9472043685481752	0.0515364	0.0515364	chr14	70607032	1.2878859217327312	chr14:70607032:A:C
chr14:70607092	['C', 'A']	10699	6509.8580174926665	-139.9710068173435	0.006711238332289	0.0156070691628854	0.4300127245062011	0.667195	0.667195	chr14	70607092	0.1757472169874431	chr14:70607092:C:A
chr14:70607116	['G', 'A']	10699	6458.9953739398425	-138.9405018827454	0.0064743974866733	0.0155548375301954	0.4162304796887202	0.67725	0.67725	chr14	70607116	0.1692509862947941	chr14:70607116:G:A
chr14:70607197	['G', 'A']	10699	6295.237529246605	-141.59874793357653	0.0045232243731973	0.0153344882023532	0.2949706774369657	0.768022	0.768022	chr14	70607197	0.1146263394193259	chr14:70607197:G:A
chr14:70607300	['G', 'A']	10699	2742.281559753133	-137.9382028063463	-0.030452286448935	0.0207509056188893	-1.4675160211424516	0.142265	0.142265	chr14	70607300	0.8469019317955552	chr14:70607300:G:A
chr14:70608156	['A', 'G']	10699	3899.093305908751	9.07044431405331	0.0357992789404539	0.0181420534676528	1.973276013340153	0.0484899	0.0484899	chr14	70608156	1.314348711522607	chr14:70608156:A:G
chr14:70608180	['G', 'A']	10699	392.0366423630585	-22.058365769747017	-0.0290607103398287	0.0520817316988036	-0.5579827972674024	0.576868	0.576868	chr14	70608180	0.2389235515408565	chr14:70608180:G:A
chr14:70608626	['T', 'C']	10699	1400.4398390718566	-81.68747283761242	-0.0373643115519579	0.0284148990167696	-1.3149549301550063	0.188553	0.188553	chr14	70608626	0.7245665532977098	chr14:70608626:T:C
chr14:70608736	['C', 'T']	10699	6346.0	-94.1864312498793	0.0139616617219901	0.0152908061818065	0.9130755799260712	0.361223	0.361223	chr14	70608736	0.4422246048284334	chr14:70608736:C:T
chr14:70609066	['G', 'T']	10699	2866.0	-171.08224795626091	-0.0392199761839269	0.0206109654019119	-1.9028694395988257	0.0570844	0.0570844	chr14	70609066	1.2434825593472705	chr14:70609066:G:T
chr14:70609134	['A', 'G']	10699	6350.593568891381	-93.73769244486654	0.014095070592297	0.0152925219642606	0.9216969330001916	0.356707	0.356707	chr14	70609134	0.4476883680052285	chr14:70609134:A:G
chr14:70609617	['C', 'T']	10699	2866.2679005421573	-171.07244656592752	-0.0392255953576403	0.0206112901617242	-1.903112083225305	0.0570528	0.0570528	chr14	70609617	1.243723036702222	chr14:70609617:C:T
chr14:70609711	['T', 'C']	10699	6698.626098336137	-127.83236670382917	0.0091288879166188	0.0150645934996368	0.6059830234940559	0.544539	0.544539	chr14	70609711	0.2639710105303429	chr14:70609711:T:C
chr14:70609743	['C', 'T']	10699	2935.274350345859	-162.54800385044214	-0.0346659995328142	0.0201521435659739	-1.7202140020154668	0.0854225	0.0854225	chr14	70609743	1.068427722533207	chr14:70609743:C:T
chr14:70610191	['T', 'A']	10699	2498.4670468355616	-42.242501589658914	0.0108238310094126	0.0217496388715299	0.4976556656111183	0.618737	0.618737	chr14	70610191	0.2084939127251632	chr14:70610191:T:A
chr14:70611891	['G', 'A']	10699	2633.2912429657367	-39.48125230054737	0.0132365751651813	0.0219313925782509	0.603544673141636	0.546159	0.546159	chr14	70611891	0.2626809053352268	chr14:70611891:G:A
chr14:70612084	['G', 'A']	10699	5639.603036876354	-58.934153811017126	0.0231678949072481	0.0164459613899594	1.4087285235506266	0.158945	0.158945	chr14	70612084	0.7987531293192845	chr14:70612084:G:A
chr14:70612154	['T', 'C']	10699	396.8919045830201	-21.161350605794933	-0.0266920905448284	0.0517630084146651	-0.5156595677554598	0.606103	0.606103	chr14	70612154	0.2174535663773496	chr14:70612154:T:C
chr14:70612301	['T', 'C']	10699	13351.239480082288	-411.0355424450368	-0.0138234554015138	0.0145699389478879	-0.9487654993583724	0.342761	0.342761	chr14	70612301	0.4650085987918597	chr14:70612301:T:C
chr14:70612332	['C', 'T']	10699	717.2121695105945	-15.109979283885949	0.0040973422520965	0.0389169799711677	0.1052841781436313	0.916152	0.916152	chr14	70612332	0.0380324659775494	chr14:70612332:C:T
chr14:70612513	['A', 'T']	10699	13351.991865357644	-412.9929853936014	-0.014217132758773	0.0145700503696375	-0.9757778729715348	0.329197	0.329197	chr14	70612513	0.4825441312039425	chr14:70612513:A:T
chr14:70612661	['A', 'G']	10699	13599.542208095729	-399.9996799483295	-0.0107649198303727	0.0146203104127061	-0.7362989927366566	0.461565	0.461565	chr14	70612661	0.3357671307083992	chr14:70612661:A:G
chr14:70612830	['C', 'G']	10699	2865.2678070667416	-170.4963851612966	-0.0390426934838743	0.0206132148457851	-1.8940613473427976	0.0582439	0.0582439	chr14	70612830	1.2347495524489405	chr14:70612830:C:G
chr14:70613073	['A', 'T']	10699	13599.542208095729	-400.36291653789647	-0.0108607972834094	0.0146200744746198	-0.7428688070135068	0.457577	0.457577	chr14	70613073	0.3395358133761363	chr14:70613073:A:T
chr14:70613391	['G', 'A']	10699	2805.524446106385	34.4258810627373	0.0435192559598999	0.0208025934194717	2.0920110816166213	0.0364611	0.0364611	chr14	70613391	1.438170233192733	chr14:70613391:G:A
chr14:70613420	['C', 'T']	10699	2866.0	-171.08224795626091	-0.0392199761839269	0.0206109654019119	-1.9028694395988257	0.0570844	0.0570844	chr14	70613420	1.2434825593472705	chr14:70613420:C:T
chr14:70613499	['T', 'C']	10699	13598.270985230884	-398.70507753235546	-0.0104959616135117	0.0146216652753601	-0.7178362666528242	0.472874	0.472874	chr14	70613499	0.3252545641130321	chr14:70613499:T:C
chr14:70613773	['G', 'A']	10699	3361.3141708730604	-68.73928797629608	0.0078816594871823	0.0193312399857497	0.4077161885627818	0.68349	0.68349	chr14	70613773	0.1652678351218929	chr14:70613773:G:A
chr14:70613946	['C', 'T']	10699	392.0732915770777	-22.03219940101109	-0.0289644432505562	0.0520818235451804	-0.5561334315690748	0.578131	0.578131	chr14	70613946	0.2379737426678203	chr14:70613946:C:T
chr14:70614268	['T', 'C']	10699	13604.357770712548	-401.21995689547305	-0.0110394946085008	0.014631326635981	-0.7545108439690418	0.450559	0.450559	chr14	70614268	0.3462483307743998	chr14:70614268:T:C
chr14:70614413	['C', 'A']	10699	303.1133239831697	-6.088591615535142	-0.0061500084915114	0.059073949471902	-0.10410694640345	0.917086	0.917086	chr14	70614413	0.0375899363319776	chr14:70614413:C:A
chr14:70614581	['C', 'T']	10699	13348.247616376892	-416.9202091885795	-0.0150844189172368	0.0145699369583139	-1.035311200068671	0.300547	0.300547	chr14	70614581	0.5220876027143239	chr14:70614581:C:T
chr14:70615059	['C', 'G']	10699	2863.0	-173.32128096869286	-0.0400690117491132	0.0206082882064081	-1.9443153816460008	0.0518836	0.0518836	chr14	70615059	1.2849698975476258	chr14:70615059:C:G
chr14:70615431	['T', 'C']	10699	5703.066093297186	-316.2908465377505	-0.0421876526641234	0.0158523563481093	-2.661285914705984	0.00779592	0.00779592	chr14	70615431	2.1081326261650903	chr14:70615431:T:C
chr14:70615516	['C', 'T']	10699	3757.756124929868	1.137659980287285	0.0327680689489217	0.0184231556078188	1.7786349768991203	0.0753281	0.0753281	chr14	70615516	1.123042986635144	chr14:70615516:C:T
chr14:70615585	['G', 'T']	10699	1663.46643605086	-50.11526714751301	-0.0047477765904207	0.026116389321903	-0.1817929933537527	0.855749	0.855749	chr14	70615585	0.0676535996919674	chr14:70615585:G:T
chr14:70616165	['T', 'C']	10699	5610.146170391845	-286.76493505078366	-0.0360423108445734	0.0159551149684705	-2.2589815815052323	0.0239046	0.0239046	chr14	70616165	1.621518519035591	chr14:70616165:T:C
chr14:70616590	['T', 'A']	10699	2560.239297064872	21.543677915697863	0.0394276745141283	0.0216302543578721	1.822802166900036	0.0683613	0.0683613	chr14	70616590	1.165189687065136	chr14:70616590:T:A
chr14:70617278	['A', 'G']	10699	2867.536038141535	-171.28118875941567	-0.0393463272419948	0.0205922084675421	-1.910738583674169	0.0560649	0.0560649	chr14	70617278	1.2513089481389772	chr14:70617278:A:G
chr14:70617614	['G', 'A']	10699	301.02813610020564	-5.246076546207288	-0.0024970633804029	0.059249238033004	-0.0421450716212079	0.966384	0.966384	chr14	70617614	0.0148502690884582	chr14:70617614:G:A
chr14:70618018	['A', 'G']	10699	9295.34402468674	-335.9360002962939	-0.0196427128010039	0.0142349424371981	-1.3798940801948394	0.167648	0.167648	chr14	70618018	0.7756016232321479	chr14:70618018:A:G
chr14:70618342	['A', 'T']	10699	8466.582686734599	-222.3796226785508	-0.0005035167970561	0.0144496593692369	-0.0348462745168992	0.972203	0.972203	chr14	70618342	0.0122430431242255	chr14:70618342:A:T
chr14:70618498	['C', 'T']	10699	3049.285006543279	-4.1959510181238615	0.0275321821380722	0.0200021339018929	1.3764622451340878	0.168707	0.168707	chr14	70618498	0.7728668972668128	chr14:70618498:C:T
chr14:70618752	['G', 'A']	10699	3966.741516312985	-127.90059534070778	-0.011425909856959	0.017867339276033	-0.6394858059412107	0.522521	0.522521	chr14	70618752	0.28189625066983	chr14:70618752:G:A
chr14:70618985	['A', 'T']	10699	3458.3232379884093	16.0262964667045	0.0364089142016482	0.0189150223367439	1.924867629202904	0.0542724	0.0542724	chr14	70618985	1.2654209728979495	chr14:70618985:A:T
chr14:70619839	['A', 'G']	10699	477.0	-29.943493144611136	-0.035627076856612	0.0474506747597559	-0.750823397917793	0.452775	0.452775	chr14	70619839	0.344117560754827	chr14:70619839:A:G
chr14:70620201	['A', 'T']	10699	6854.203198054985	14.868611445338166	0.0387749555846942	0.0149475061457923	2.5940752394745963	0.00949752	0.00949752	chr14	70620201	2.0223897832293627	chr14:70620201:A:T
chr14:70620602	['C', 'T']	10699	525.0	-38.65012955050052	-0.0458732833735045	0.0452704101146538	-1.013317159206726	0.310932	0.310932	chr14	70620602	0.5073345796349683	chr14:70620602:C:T
chr14:70620658	['G', 'A']	10699	525.0490745933819	-38.709954999614986	-0.0459872557072849	0.0452707521300898	-1.0158270747332885	0.309735	0.309735	chr14	70620658	0.5090097166709231	chr14:70620658:G:A
chr14:70620756	['C', 'T']	10699	790.2215781600598	-27.550358989112	-0.0100762954334797	0.0367972539419042	-0.2738328096272693	0.784218	0.784218	chr14	70620756	0.1055631936464227	chr14:70620756:C:T
chr14:70620829	['A', 'G']	10699	6568.525444340505	-10.240611010397286	0.0321398440725439	0.0151232794284167	2.1251901232581143	0.0335936	0.0335936	chr14	70620829	1.4737434532479723	chr14:70620829:A:G
chr14:70621539	['C', 'G']	10699	19918.723473871178	-588.9152854938384	-0.0569392839319046	0.0279406641638985	-2.0378643685025395	0.0415881	0.0415881	chr14	70621539	1.381030920422864	chr14:70621539:C:G
chr14:70621840	['A', 'T']	10699	11724.287490650711	-255.61301488704515	0.0069585863222466	0.0141018119044363	0.4934533497824845	0.621702	0.621702	chr14	70621840	0.2064177355149603	chr14:70621840:A:T
chr14:70622151	['G', 'A']	10699	1770.1654514862591	-62.602358788948266	-0.0078647966043016	0.0251977655368133	-0.3121227790143292	0.754953	0.754953	chr14	70622151	0.1220800847628796	chr14:70622151:G:A
chr14:70622480	['A', 'G']	10699	3896.728428531364	-223.9750488603417	-0.038933602214797	0.0182493047450638	-2.133429342031678	0.0329122	0.0329122	chr14	70622480	1.4826430865319329	chr14:70622480:A:G
chr14:70622564	['C', 'T']	10699	477.0445877734156	-29.974658271780665	-0.0356732401107442	0.0474507288309945	-0.7517954094615027	0.452191	0.452191	chr14	70622564	0.3446780857085582	chr14:70622564:C:T
chr14:70624413	['A', 'G']	10699	1801.0	-73.87761338082181	-0.0140536140131228	0.0249952825502396	-0.5622506560938276	0.573957	0.573957	chr14	70624413	0.2411206430763178	chr14:70624413:A:G
chr14:70624425	['C', 'T']	10699	8106.757711721817	-93.1361509068097	0.0213622775165417	0.014302989339316	1.4935533411761095	0.135322	0.135322	chr14	70624425	0.868631592154046	chr14:70624425:C:T
chr14:70624430	['C', 'T']	10699	3914.3658627780896	-54.90072374935471	0.0140963127322072	0.0179603605517265	0.7848568903508	0.432555	0.432555	chr14	70624430	0.3639586635104781	chr14:70624430:C:T
chr14:70624539	['C', 'T']	10699	7976.745559917742	-86.09334079482117	0.0225212195276751	0.0143693704230795	1.5673073255528565	0.117072	0.117072	chr14	70624539	0.9315469623106822	chr14:70624539:C:T
chr14:70625105	['CAT', 'C']	10699	525.0	-38.65012955050052	-0.0458732833735045	0.0452704101146538	-1.013317159206726	0.310932	0.310932	chr14	70625105	0.5073345796349683	chr14:70625105:CAT:C
chr14:70625539	['G', 'A']	10699	11611.511736650144	-271.3554948377849	0.0036278584851989	0.0140667251792426	0.2579035588576311	0.796486	0.796486	chr14	70625539	0.098821853480153	chr14:70625539:G:A
chr14:70625567	['C', 'G']	10699	11861.325916230366	-258.966038763947	0.0068933285829757	0.0141167581588414	0.4883081870081037	0.625342	0.625342	chr14	70625567	0.2038824017116471	chr14:70625567:C:G
chr14:70625822	['A', 'G']	10699	525.1472513089005	-38.82016718325488	-0.0462069784412334	0.0452711065803625	-1.0206726084596502	0.307433	0.307433	chr14	70625822	0.512249516964157	chr14:70625822:A:G
chr14:70625968	['TAGAA', 'T']	10699	1726.0	-1.9001120114132413	0.0228117987648175	0.0257421973504579	0.8861636189892609	0.375549	0.375549	chr14	70625968	0.4253333901078449	chr14:70625968:TAGAA:T
chr14:70626311	['G', 'A']	10699	1804.2158516020231	-72.41545010399729	-0.0130397729733131	0.025004925301114	-0.5214881794800701	0.602038	0.602038	chr14	70626311	0.2203760956699671	chr14:70626311:G:A
chr14:70626507	['T', 'G']	10699	477.35693574034224	-29.960315845874376	-0.0356106588951025	0.0474515090112888	-0.7504642030800478	0.452992	0.452992	chr14	70626507	0.3439094677146167	chr14:70626507:T:G
chr14:70626919	['G', 'T']	10699	438.7985257985265	-9.03853696533284	-0.0008861934159187	0.0499669264987503	-0.0177355998860745	0.98585	0.98585	chr14	70626919	0.0061891592250906	chr14:70626919:G:T
chr14:70626952	['G', 'A']	10699	1739.6338014893042	-4.77985654331855	0.0212806982165646	0.0257672632509033	0.8258811969803816	0.40889	0.40889	chr14	70626952	0.388393510619362	chr14:70626952:G:A
chr14:70627077	['A', 'G']	10699	526.0983453304665	-37.91852529113569	-0.0444422739671646	0.0452295155345858	-0.9825945169185104	0.325829	0.325829	chr14	70627077	0.4870102644735561	chr14:70627077:A:G
chr14:70627592	['A', 'G']	10699	526.1475317875842	-37.83002393025952	-0.0442459089092238	0.0452294884538088	-0.978253577959664	0.327971	0.327971	chr14	70627592	0.4841645559736222	chr14:70627592:A:G
chr14:70628347	['A', 'G']	10699	587.0	-54.45564659107571	-0.0653808296045825	0.0422724975615063	-1.5466516855185497	0.121977	0.121977	chr14	70628347	0.9137220522331764	chr14:70628347:A:G
chr14:70628460	['A', 'AC']	10699	8058.506403664578	-100.48352764250716	0.0198341436232612	0.0143308414379768	1.3840180780104478	0.166382	0.166382	chr14	70628460	0.7788936595568062	chr14:70628460:A:AC
chr14:70628461	['A', 'T']	10699	8057.506216696271	-99.8870658980217	0.0199561083594958	0.0143301018710231	1.3926005927319398	0.16377	0.16377	chr14	70628461	0.7857656509743763	chr14:70628461:A:T
chr14:70628742	['G', 'A']	10699	526.1475317875843	-37.986807259020495	-0.0445579506994446	0.04522967608433	-0.9851485696330664	0.324573	0.324573	chr14	70628742	0.4886876103222226	chr14:70628742:G:A
chr14:70628911	['C', 'T']	10699	8054.258414360509	-98.95838117092778	0.020126155048038	0.0143367536196056	1.403815367275011	0.160403	0.160403	chr14	70628911	0.7947875134130661	chr14:70628911:C:T
chr14:70629059	['G', 'A']	10699	15640.847592332866	-475.5755263796802	-0.0190173851287125	0.0157621988415465	-1.2065185396967564	0.227644	0.227644	chr14	70629059	0.6427437918799782	chr14:70629059:G:A
chr14:70629230	['C', 'T']	10699	1425.3996821241583	-44.65240921271849	-0.0012822015192915	0.0277610312776305	-0.0461870996962844	0.963162	0.963162	chr14	70629230	0.0163006601351101	chr14:70629230:C:T
chr14:70629401	['C', 'A']	10699	2957.27640680501	-37.74531652996508	0.0156636978018087	0.020195090588632	0.7756190908411182	0.437991	0.437991	chr14	70629401	0.3585348134468024	chr14:70629401:C:A
chr14:70629627	['G', 'T']	10699	7416.772884525479	-100.08061520474898	0.0170770505058798	0.0146270668486396	1.1674965789513754	0.243036	0.243036	chr14	70629627	0.6143293912438925	chr14:70629627:G:T
chr14:70629876	['T', 'C']	10699	889.4034229828842	-3.598820567224036	0.0204641695268547	0.035023016135002	0.5843063158230637	0.559027	0.559027	chr14	70629876	0.2525672159636023	chr14:70629876:T:C
chr14:70630638	['T', 'C']	10699	2114.395251004955	-68.32229498513662	-0.0060058079889706	0.0232497844007998	-0.2583167174988546	0.796167	0.796167	chr14	70630638	0.098995827273038	chr14:70630638:T:C
chr14:70632374	['G', 'A']	10699	537.0	-35.00036365657396	-0.0362576024541708	0.0447221520981063	-0.810730270194356	0.417539	0.417539	chr14	70632374	0.3793029532492381	chr14:70632374:G:A
chr14:70632523	['T', 'C']	10699	3427.320340250514	-163.35158011729533	-0.0269475220791918	0.0189907399464327	-1.4189822068651796	0.155933	0.155933	chr14	70632523	0.8070619656239247	chr14:70632523:T:C
chr14:70632557	['T', 'C']	10699	537.0	-35.00036365657396	-0.0362576024541708	0.0447221520981063	-0.810730270194356	0.417539	0.417539	chr14	70632557	0.3793029532492381	chr14:70632557:T:C
chr14:70633120	['A', 'G']	10699	490.4584151931891	-25.47228387507895	-0.0237778675424616	0.0468693358407114	-0.5073224767526546	0.611939	0.611939	chr14	70633120	0.2132918675337742	chr14:70633120:A:G
chr14:70633740	['A', 'C']	10699	538.1508975317877	-34.23032085310087	-0.0348207879576965	0.044682697189299	-0.7792901984000126	0.435826	0.435826	chr14	70633740	0.3606868646824421	chr14:70633740:A:C
chr14:70634337	['G', 'A']	10699	928.0	-15.849879855160967	0.0044523343968038	0.034063435137455	0.1307071462064092	0.896009	0.896009	chr14	70634337	0.0476876280268181	chr14:70634337:G:A
chr14:70634357	['A', 'C']	10699	2550.715220643231	-154.03846301193343	-0.0383399534554066	0.0216046210378504	-1.7746181887771413	0.0759894	0.0759894	chr14	70634357	1.1192469845951702	chr14:70634357:A:C
chr14:70634680	['T', 'C']	10699	1667.1558235184148	8.401696481669902	0.030564581991274	0.0261155179378492	1.170360934981753	0.241882	0.241882	chr14	70634680	0.6163964490896909	chr14:70634680:T:C
chr14:70635224	['T', 'C']	10699	2166.2024677509817	-69.21881829185146	-0.0061601603896774	0.0229889214812012	-0.267962131007963	0.788734	0.788734	chr14	70635224	0.1030694376142937	chr14:70635224:T:C
chr14:70635292	['T', 'C']	10699	2178.6108825729243	-76.18606156516762	-0.0091300291723365	0.0229486409606949	-0.3978461813043252	0.690752	0.690752	chr14	70635292	0.1606778489554881	chr14:70635292:T:C
chr14:70635379	['C', 'A']	10699	1829.0	-29.01337897760239	0.0090639830393847	0.0249417112549666	0.3634066222132166	0.716308	0.716308	chr14	70635379	0.1449001984484511	chr14:70635379:C:A
chr14:70635425	['G', 'A']	10699	2864.267713591325	34.89333491308811	0.0426540334265743	0.0204547567002975	2.0852867649095	0.037067	0.037067	chr14	70635425	1.431012561965268	chr14:70635425:G:A
chr14:70635823	['T', 'A']	10699	292.027294821462	-13.486371887642823	-0.0291490484990788	0.0603786800132821	-0.4827705490193983	0.629269	0.629269	chr14	70635823	0.2011636625963155	chr14:70635823:T:A
chr14:70636674	['C', 'T']	10699	3155.0	-99.15321418493212	-0.0074220347524549	0.0196834457429122	-0.3770698915929159	0.706129	0.706129	chr14	70636674	0.151115952106199	chr14:70636674:C:T
chr14:70636898	['A', 'G']	10699	913.0	-29.878837433235645	-0.0149949242466946	0.0346413448529852	-0.4328620701745765	0.665124	0.665124	chr14	70636898	0.1770973810193855	chr14:70636898:A:G
chr14:70636954	['G', 'A']	10699	9885.391637826207	-292.667243953788	-0.0098242122372646	0.0140822886130638	-0.6976289513162629	0.485424	0.485424	chr14	70636954	0.3138787553837784	chr14:70636954:G:A
chr14:70637070	['G', 'A']	10699	8447.10570626754	-159.47464987193115	0.0120408783125079	0.0142888255621371	0.8426779555916901	0.399427	0.399427	chr14	70637070	0.3985625815417211	chr14:70637070:G:A
chr14:70637232	['G', 'A']	10699	8447.158111266948	-159.63933136121233	0.0121942115122073	0.014287716609593	0.8534751804931462	0.393415	0.393415	chr14	70637232	0.4051490854613258	chr14:70637232:G:A
chr14:70637364	['C', 'G']	10699	1580.2954099280173	-22.507648026582768	0.0135813342866989	0.0266387139618332	0.5098344577053416	0.610178	0.610178	chr14	70637364	0.2145434549218048	chr14:70637364:C:G
chr14:70637756	['G', 'A']	10699	18952.542862484806	-463.1008682502164	0.0057636101224099	0.0218811210093585	0.2634056143624849	0.792243	0.792243	chr14	70637756	0.1011415894046909	chr14:70637756:G:A
chr14:70638069	['C', 'T']	10699	7422.081151832461	-206.57659970167555	-0.0034776150393815	0.0145987496506863	-0.2382132115826832	0.81172	0.81172	chr14	70638069	0.0905937533027833	chr14:70638069:C:T
chr14:70638193	['G', 'C']	10699	18674.490885294945	-457.69841924360776	0.0043475305784313	0.0208874813252925	0.2081404890673396	0.835123	0.835123	chr14	70638193	0.0782495553100931	chr14:70638193:G:C
chr14:70638254	['T', 'C']	10699	18674.0	-458.869313036061	0.0038597904062394	0.0208934776333065	0.1847366184787984	0.853439	0.853439	chr14	70638254	0.0688275148657526	chr14:70638254:T:C
chr14:70639003	['T', 'C']	10699	363.0339315759955	7.244014056598564	0.048095093500857	0.0544883171802048	0.8826679917787875	0.377436	0.377436	chr14	70639003	0.4231566790102303	chr14:70639003:T:C
chr14:70639070	['T', 'C']	10699	5331.996728054595	-166.10975017074142	-0.0061801899682922	0.016174562288922	-0.3820931817440958	0.7024	0.7024	chr14	70639070	0.1534154971019538	chr14:70639070:T:C
chr14:70639241	['T', 'C']	10699	916.3425899953248	-30.004703636817315	-0.0152606347795274	0.0346331684357052	-0.4406364034482759	0.659485	0.659485	chr14	70639241	0.1807950780422758	chr14:70639241:T:C
chr14:70640580	['C', 'A']	10699	18693.49443769281	-464.8090029073328	0.0013840144487591	0.0209571569126945	0.0660401816202831	0.947347	0.947347	chr14	70640580	0.023490915841329	chr14:70640580:C:A
chr14:70640672	['A', 'C']	10699	18695.0	-463.9191191523232	0.0017204796146685	0.0209584898279021	0.0820898656723848	0.934577	0.934577	chr14	70640672	0.0293849111952866	chr14:70640672:A:C
chr14:70640724	['C', 'A']	10699	18691.241024682124	-464.61582292342416	0.0015073742497112	0.0209528426716785	0.0719412765766992	0.94265	0.94265	chr14	70640724	0.0256495281365472	chr14:70640724:C:A
chr14:70641731	['C', 'T']	10699	2529.0	-117.28810970018118	-0.0229876893530514	0.0215895180033798	-1.0647615824240615	0.287008	0.287008	chr14	70641731	0.5421059976651956	chr14:70641731:C:T
chr14:70642225	['G', 'A']	10699	1235.3484536082476	-37.49950663831264	-0.0090387050524626	0.0301889805674975	-0.2994041164210114	0.764638	0.764638	chr14	70642225	0.1165441227697393	chr14:70642225:G:A
chr14:70642436	['C', 'G']	10699	18985.0	-483.2111094777896	-0.0038574259954619	0.0219851411958445	-0.175456048296431	0.860725	0.860725	chr14	70642436	0.0651355826456224	chr14:70642436:C:G
chr14:70642635	['G', 'C']	10699	1924.0	-54.308651984826426	0.0013474022524151	0.0243076865591163	0.0554311184298936	0.955796	0.955796	chr14	70642635	0.019634791330984	chr14:70642635:G:C
chr14:70644006	['C', 'T']	10699	1307.0	12.77626662082894	0.0450285780214351	0.0289909045875001	1.553196723666561	0.120406	0.120406	chr14	70644006	0.9193518710352888	chr14:70644006:C:T
chr14:70644644	['A', 'G']	10699	2012.9407144193003	-12.359645960842029	0.0186828931463666	0.0239431579632171	0.7803019624674568	0.43523	0.43523	chr14	70644644	0.3612811767625096	chr14:70644644:A:G
chr14:70644825	['C', 'T']	10699	9548.354718039838	-255.6352277787814	-0.0018094859490858	0.013975027137125	-0.1294799595972776	0.89698	0.89698	chr14	70644825	0.0472172403299014	chr14:70644825:C:T
chr14:70644935	['AC', 'A']	10699	2824.584026933508	-89.93284702287401	-0.010196426217409	0.020679351624021	-0.4930728198250149	0.621971	0.621971	chr14	70644935	0.2062298642377776	chr14:70644935:AC:A
chr14:70645157	['G', 'A']	10699	15244.424845765565	-388.2868038821331	0.000989077272683	0.0154115364107553	0.0641777202688772	0.94883	0.94883	chr14	70645157	0.0228115922887472	chr14:70645157:G:A
chr14:70646184	['A', 'G']	10699	14389.034685863877	-420.3009252847752	-0.0101735049499069	0.0148126764877952	-0.6868107163677839	0.492217	0.492217	chr14	70646184	0.3078433908796706	chr14:70646184:A:G
chr14:70647156	['G', 'A']	10699	13899.196446937822	-418.5269355466996	-0.011611740137758	0.0146439860423415	-0.7929357556189932	0.427833	0.427833	chr14	70647156	0.3687257200796728	chr14:70647156:G:A
chr14:70648171	['G', 'A']	10699	2054.1919985043933	-23.976833560292807	0.0132929899144168	0.0237078780438705	0.5606992700830795	0.575014	0.575014	chr14	70648171	0.2403215813125799	chr14:70648171:G:A
chr14:70648994	['T', 'A']	10699	315.0	36.45533052603428	0.1297636416973395	0.0579804682755206	2.238057841835779	0.0252378	0.0252378	chr14	70648994	1.597948505588861	chr14:70648994:T:A
chr14:70649202	['G', 'A']	10699	3198.2989343802583	-56.29586076896359	0.0089104716092214	0.0195218545615987	0.4564357131698504	0.648086	0.648086	chr14	70649202	0.188367360105895	chr14:70649202:G:A
chr14:70649389	['T', 'C']	10699	14636.0	-417.69857234207535	-0.009133490187505	0.0149751273781288	-0.6099106843554805	0.541934	0.541934	chr14	70649389	0.2660536012496906	chr14:70649389:T:C
chr14:70650030	['C', 'T']	10699	494.0	1.347364589879096	0.0207366944298066	0.0465115149284453	0.4458400132033666	0.655722	0.655722	chr14	70650030	0.1832802451602043	chr14:70650030:C:T
chr14:70650164	['A', 'G']	10699	14697.0	-335.89294441874165	0.0068843414979446	0.0149455137931113	0.4606292960712894	0.645074	0.645074	chr14	70650164	0.1903904621891685	chr14:70650164:A:G
chr14:70650414	['C', 'T']	10699	473.90154738877766	-21.549914000134816	-0.0174402934082989	0.048197483893816	-0.3618507025537203	0.717471	0.717471	chr14	70650414	0.1441956483145357	chr14:70650414:C:T
chr14:70650518	['C', 'T']	10699	4221.39455973079	-83.27789414813185	0.0066302539182096	0.0175449617294978	0.3779007341499292	0.705512	0.705512	chr14	70650518	0.1514955949649681	chr14:70650518:C:T
chr14:70650629	['TTTCA', 'T']	10699	2126.1987287343427	-65.10829924680242	-0.0042695859006513	0.0232084729719134	-0.1839666877617629	0.854043	0.854043	chr14	70650629	0.0685202625749399	chr14:70650629:TTTCA:T
chr14:70650824	['TTTTC', 'T']	10699	4218.394279304543	-79.01758105866998	0.0078894535680953	0.0175472504076581	0.4496119554236361	0.652999	0.652999	chr14	70650824	0.1850874838012116	chr14:70650824:TTTTC:T
chr14:70650838	['A', 'G']	10699	4219.394372779959	-80.43901181112864	0.0074815492724165	0.0175465470225362	0.4263829950592265	0.669837	0.669837	chr14	70650838	0.1740308668707699	chr14:70650838:A:G
chr14:70652445	['G', 'A']	10699	1018.095157973453	-45.78575003948962	-0.0245584948838666	0.0327702066617649	-0.7494153191447703	0.453623	0.453623	chr14	70652445	0.3433049335687441	chr14:70652445:G:A
chr14:70652446	['C', 'T']	10699	1365.0	-9.889873695544525	0.0224480912863396	0.0285975754119095	0.7849648427534567	0.432492	0.432492	chr14	70652446	0.3640219214661921	chr14:70652446:C:T
chr14:70653273	['G', 'A']	10699	2094.0	-9.12519797312136	0.026215058514913	0.0234894367974144	1.1160360608475128	0.264432	0.264432	chr14	70653273	0.5776859902510914	chr14:70653273:G:A
chr14:70654317	['G', 'A']	10699	8419.36078908003	-259.9423947273023	-0.0100655827638874	0.0142252622094659	-0.7075850424176705	0.479218	0.479218	chr14	70654317	0.3194668776933301	chr14:70654317:G:A
chr14:70654447	['C', 'T']	10699	2095.3916986070863	-7.9180698367517985	0.0269751796465373	0.0234860171232883	1.1485633985929955	0.250762	0.250762	chr14	70654447	0.6007382750210672	chr14:70654447:C:T
chr14:70655136	['G', 'A']	10699	2525.0	-44.55039766519226	0.0079945894163889	0.0217586787780405	0.3674207197018446	0.713312	0.713312	chr14	70655136	0.14672046981088	chr14:70655136:G:A
chr14:70655467	['A', 'G']	10699	8857.827911759206	-271.9656229719277	-0.0103519441409306	0.0140640718480327	-0.7360559767318504	0.461713	0.461713	chr14	70655467	0.3356278972730261	chr14:70655467:A:G
chr14:70656178	['C', 'A']	10699	1389.5761478713982	-8.59603775776331	0.0256265731794804	0.0291145240292668	0.8801989396673568	0.378771	0.378771	chr14	70656178	0.4216232794631236	chr14:70656178:C:A
chr14:70656805	['A', 'G']	10699	1323.1236679753224	-7.256584922490082	0.0258488017976389	0.0290234144360989	0.8906189123457686	0.373154	0.373154	chr14	70656805	0.4281118986272204	chr14:70656805:A:G
chr14:70657299	['C', 'T']	10699	1327.0	-9.707379187867208	0.0234345113978721	0.0289896684571342	0.8083745915384899	0.418893	0.418893	chr14	70657299	0.3778968969478614	chr14:70657299:C:T
chr14:70657737	['G', 'A']	10699	3457.292566619916	-63.93743579226332	0.0113959229508427	0.0190155607702982	0.5992946034304099	0.548989	0.548989	chr14	70657737	0.2604363573480155	chr14:70657737:G:A
chr14:70658120	['T', 'C']	10699	861.0	9.02257369934154	0.0315003169205307	0.0359215339213462	0.876920150166855	0.38055	0.38055	chr14	70658120	0.419588273722588	chr14:70658120:T:C
chr14:70659324	['G', 'A']	10699	870.0813236118901	5.488064678074786	0.027616142929603	0.0357771912751252	0.7718924249037888	0.440195	0.440195	chr14	70659324	0.3563548947330159	chr14:70659324:G:A
chr14:70659393	['C', 'A']	10699	442.0413161338568	-14.593620662479172	-0.0026338640553992	0.0489733197881176	-0.0537816114324013	0.95711	0.95711	chr14	70659393	0.0190381461858733	chr14:70659393:C:A
chr14:70660390	['A', 'G']	10699	4380.409422321929	-157.74596751503125	-0.013160723377695	0.0171972046509861	-0.7652827098815947	0.44412	0.44412	chr14	70660390	0.3524996688572633	chr14:70660390:A:G
chr14:70660488	['A', 'T']	10699	3183.595120127138	-49.933395603661296	0.0136170181341837	0.0195842995430909	0.6953027911068506	0.486881	0.486881	chr14	70660488	0.3125771729919139	chr14:70660488:A:T
chr14:70660624	['G', 'A']	10699	2183.6122849663425	-67.7160971348808	-0.0025710340376524	0.0228827104253459	-0.1123570586640249	0.910542	0.910542	chr14	70660624	0.040700016977735	chr14:70660624:G:A
chr14:70660957	['T', 'C']	10699	3200.2991213310897	-47.36977185113717	0.0146794489562607	0.0195381356575579	0.751322910923811	0.452475	0.452475	chr14	70660957	0.3444054112918955	chr14:70660957:T:C
chr14:70660958	['A', 'G']	10699	10574.9768159297	-286.3460043371207	-0.0045691348927099	0.0138899992638072	-0.3289514135983841	0.742199	0.742199	chr14	70660958	0.1294796351324451	chr14:70660958:A:G
chr14:70660983	['A', 'G']	10699	4812.349382946896	-72.29284826546923	0.016445797027206	0.0165783878833672	0.9920021863950824	0.321219	0.321219	chr14	70660983	0.4931987742553998	chr14:70660983:A:G
chr14:70661568	['C', 'A']	10699	688.0643110861843	-44.81619169866684	-0.0424330122194975	0.039665650246051	-1.0697672156205753	0.284748	0.284748	chr14	70661568	0.5455393176159005	chr14:70661568:C:A
chr14:70661827	['G', 'A']	10699	19326.0	-551.4280205916905	-0.0331241515582709	0.0235240688552649	-1.4080961827680296	0.159132	0.159132	chr14	70661827	0.7982424788951883	chr14:70661827:G:A
chr14:70662016	['C', 'T']	10699	5103.0	-188.81438501314207	-0.0157631442021912	0.0164448765426783	-0.9585443929166756	0.33781	0.33781	chr14	70662016	0.471327498398706	chr14:70662016:C:T
chr14:70662492	['C', 'G']	10699	5152.444745699327	-195.96252876543969	-0.0165642925489814	0.0163792841528486	-1.0112952675102471	0.311898	0.311898	chr14	70662492	0.5059874100833457	chr14:70662492:C:G
chr14:70662537	['T', 'C']	10699	4453.248691099476	-163.60232749469944	-0.0136526193150436	0.0170895857371219	-0.7988853284715645	0.424375	0.424375	chr14	70662537	0.3722502083754231	chr14:70662537:T:C
chr14:70662677	['T', 'C']	10699	4473.418115535615	-175.63023603498448	-0.017380829354763	0.0170995947413583	-1.016446858399778	0.30944	0.30944	chr14	70662677	0.5094235475970923	chr14:70662677:T:C
chr14:70662782	['C', 'T']	10699	12842.400673085913	-479.3937295762763	-0.0312446684615285	0.0142367728205439	-2.1946454337209027	0.0282105	0.0282105	chr14	70662782	1.5495892163856977	chr14:70662782:C:T
chr14:70663076	['A', 'G']	10699	3244.60652519398	-41.3399662061919	0.0136662095661355	0.0192668582361889	0.7093117828866523	0.478146	0.478146	chr14	70663076	0.3204394730263031	chr14:70663076:A:G
chr14:70663445	['G', 'C']	10699	731.0683305290709	-54.055869290041606	-0.0541474255580303	0.0388240263647571	-1.3946885634505728	0.163139	0.163139	chr14	70663445	0.7874422041338762	chr14:70663445:G:C
chr14:70663589	['G', 'A']	10699	2255.0	-36.4682188754483	0.0096878166454689	0.0229017598764803	0.423016252799774	0.672292	0.672292	chr14	70663589	0.1724420566413448	chr14:70663589:G:A
chr14:70664122	['T', 'G']	10699	983.0	-79.53629272708012	-0.0678382037999463	0.0333391191041641	-2.0347929286311945	0.0418964	0.0418964	chr14	70664122	1.3778232927211522	chr14:70664122:T:G
chr14:70664380	['A', 'G']	10699	639.0	-12.81437500980248	-0.0029127872994372	0.0415841047074131	-0.0700456898118083	0.944159	0.944159	chr14	70664380	0.0249548626850708	chr14:70664380:A:G
chr14:70667045	['G', 'A']	10699	5196.971487332897	-170.51709820820534	-0.00835894977776	0.016298152451375	-0.5128771376202699	0.608048	0.608048	chr14	70667045	0.2160621356741385	chr14:70667045:G:A
chr14:70668429	['A', 'G']	10699	2829.2644419517665	-74.79001736305113	-0.0016008200133162	0.0205144874140277	-0.0780336345241353	0.937803	0.937803	chr14	70668429	0.0278883823016247	chr14:70668429:A:G
chr14:70668659	['T', 'C']	10699	9790.745325355274	-380.7785116027211	-0.0262837330359308	0.0141283409602069	-1.8603552327877684	0.0628627	0.0628627	chr14	70668659	1.2016069696448968	chr14:70668659:T:C
chr14:70669572	['C', 'T']	10699	4611.171891082624	-128.00415766297164	-0.0011918413684903	0.0170456380894778	-0.0699206073855363	0.944258	0.944258	chr14	70669572	0.0249093270287536	chr14:70669572:C:T
chr14:70670229	['T', 'C']	10699	611.0	-26.63959035063069	-0.0287129181432357	0.0425326921668935	-0.6750787848220257	0.49964	0.49964	chr14	70670229	0.3013428003141436	chr14:70670229:T:C
chr14:70670360	['A', 'G']	10699	2699.5046274656447	-107.21620869031533	-0.0147133625181407	0.0210427555817947	-0.699212727199573	0.484434	0.484434	chr14	70670360	0.3147653835013299	chr14:70670360:A:G
chr14:70671127	['G', 'T']	10699	942.0	-53.05140520276114	-0.0312197438344803	0.033913641844271	-0.920565947409573	0.357298	0.357298	chr14	70671127	0.4469694147838315	chr14:70671127:G:T
chr14:70672013	['C', 'T']	10699	13157.91930808789	-459.6665701624867	-0.0255040994905012	0.014367656882074	-1.7751049944908972	0.075909	0.075909	chr14	70672013	1.1197067297880865	chr14:70672013:C:T
chr14:70672024	['G', 'C']	10699	8645.080269435868	-339.8659283321583	-0.0241630341127714	0.0143015511185995	-1.6895394011735445	0.0911453	0.0911453	chr14	70672024	1.04026572126783	chr14:70672024:G:C
chr14:70672562	['G', 'T']	10699	15535.452047111608	-242.1919806877009	0.0361634465766836	0.0156943073381616	2.3042397346679984	0.0212283	0.0212283	chr14	70672562	1.6730847835156148	chr14:70672562:G:T
chr14:70673492	['C', 'G']	10699	1245.2327755445451	-19.300969407499498	0.0104253349903875	0.029621437002473	0.3519523711667734	0.724881	0.724881	chr14	70673492	0.1397332834775862	chr14:70673492:C:G
chr14:70674254	['T', 'C']	10699	1108.4143992519869	-13.496452105979609	0.014120977111116	0.0312337853988141	0.4521058504696048	0.651202	0.651202	chr14	70674254	0.1862842742926421	chr14:70674254:T:C
chr14:70675444	['G', 'A']	10699	10531.96877629242	-349.3914555639108	-0.0133126328482325	0.0139355589401176	-0.9552995258703396	0.339448	0.339448	chr14	70675444	0.469226745809807	chr14:70675444:G:A
chr14:70676434	['C', 'T']	10699	498.0465507571509	19.22172820504648	0.0587027170892164	0.0464295803687933	1.2643387388586471	0.206136	0.206136	chr14	70676434	0.6858461555471329	chr14:70676434:C:T
chr14:70676692	['A', 'AT']	10699	2137.3995512760584	-94.9354830836711	-0.0193312650544694	0.023153983365061	-0.8349001875694549	0.403793	0.403793	chr14	70676692	0.3938412140890705	chr14:70676692:A:AT
chr14:70679442	['T', 'C']	10699	1736.4869109947642	-43.50004174990346	0.0019658279402366	0.0253444649191391	0.0775643891677579	0.938176	0.938176	chr14	70679442	0.0277156811744964	chr14:70679442:T:C
chr14:70679507	['C', 'A']	10699	16497.625934928947	-431.213323665067	-0.0018401985855666	0.0168212629096123	-0.109397171630618	0.91289	0.91289	chr14	70679507	0.0395815502544146	chr14:70679507:C:A
chr14:70679552	['C', 'T']	10699	12337.306254089932	-286.91581939334225	0.0056935718740285	0.0141459162517889	0.4024887305061276	0.687332	0.687332	chr14	70679552	0.1628334362453036	chr14:70679552:C:T
chr14:70679588	['A', 'G']	10699	14591.727680658129	-276.18507616576403	0.0221751261318627	0.0151523218911279	1.4634804019605012	0.143365	0.143365	chr14	70679588	0.8435568609566227	chr14:70679588:A:G
chr14:70680794	['C', 'A']	10699	14912.393811927464	-317.74727865124333	0.015089826237545	0.0153953833161281	0.9801526813390248	0.327033	0.327033	chr14	70680794	0.485408421667569	chr14:70680794:C:A
chr14:70680847	['A', 'G']	10699	13360.99523141655	-321.73042138976655	0.0039388127116763	0.0144892990213979	0.2718428756187233	0.785748	0.785748	chr14	70680847	0.1047167157384055	chr14:70680847:A:G
chr14:70682332	['G', 'A']	10699	313.02925780519723	6.889213463536791	0.0388067875645284	0.0580765602016891	0.6682005172096908	0.50402	0.50402	chr14	70682332	0.2975522299883962	chr14:70682332:G:A
chr14:70682473	['C', 'T']	10699	2505.2341559169936	-30.20936051878859	0.0113076425470523	0.0216260721155553	0.5228708425012116	0.601075	0.601075	chr14	70682473	0.2210713348958566	chr14:70682473:C:T
chr14:70683090	['AT', 'A']	10699	507.0473920358946	18.60592779000562	0.0575472484438406	0.0459498368590389	1.2523928783551348	0.210454	0.210454	chr14	70683090	0.6768428154069608	chr14:70683090:AT:A
chr14:70683921	['G', 'A']	10699	10023.810676888555	-267.61957584834045	-0.0031045385260788	0.0140041506843049	-0.2216870266583324	0.824562	0.824562	chr14	70683921	0.0837766835664112	chr14:70683921:G:A
chr14:70684255	['C', 'T']	10699	559.0	-23.73887545907567	-0.0283671105072168	0.0444191159030246	-0.6386239331991114	0.523081	0.523081	chr14	70684255	0.2814310546715062	chr14:70684255:C:T
chr14:70684327	['C', 'T']	10699	18090.690876799403	-436.73145957796055	0.010024271481671	0.0195588200707605	0.5125192340542507	0.608298	0.608298	chr14	70684327	0.2158836114351396	chr14:70684327:C:T
chr14:70684761	['A', 'G']	10699	3878.3624976631145	-77.74096150640227	0.0095113111171883	0.0179469894574265	0.5299669417954974	0.596146	0.596146	chr14	70684761	0.2246473657139028	chr14:70684761:A:G
chr14:70684818	['A', 'T']	10699	561.0524397083567	-25.130417463296634	-0.0303741151060028	0.0443462018066995	-0.6849316033512959	0.493402	0.493402	chr14	70684818	0.3067990944344396	chr14:70684818:A:T
chr14:70684946	['C', 'T']	10699	6704.626659188633	-181.3076779215208	-0.0020340814065001	0.0149791763250168	-0.1357939423613701	0.891987	0.891987	chr14	70684946	0.0496414750738839	chr14:70684946:C:T
chr14:70685716	['C', 'T']	10699	9488.773768346266	-233.86602115990576	0.0034822782608022	0.0141116799440354	0.2467656774113656	0.805094	0.805094	chr14	70685716	0.0941534099451874	chr14:70685716:C:T
chr14:70686861	['A', 'G']	10699	2516.470412265121	-137.5935581632984	-0.0304108313687567	0.0216025907047616	-1.4077400152775918	0.159237	0.159237	chr14	70686861	0.7979560130505037	chr14:70686861:A:G
chr14:70687910	['T', 'C']	10699	1838.6874240299203	-50.12239757839785	-0.0069998155730755	0.0251114797936827	-0.278749624896119	0.780442	0.780442	chr14	70687910	0.1076593668051689	chr14:70687910:T:C
chr14:70688115	['G', 'A']	10699	2459.4597550715152	-125.38717009518707	-0.027467009066479	0.0218467639250989	-1.257257558174244	0.208688	0.208688	chr14	70688115	0.6805025230649583	chr14:70688115:G:A
chr14:70688611	['C', 'T']	10699	1833.678422053225	-52.48479419489506	-0.0088516920261931	0.0253467787732652	-0.3492235484979893	0.726928	0.726928	chr14	70688611	0.1385086025538995	chr14:70688611:C:T
chr14:70688762	['C', 'T']	10699	1806.6886518851152	-47.99727974669919	-0.0066208910586805	0.0252983869413852	-0.2617119848004844	0.793549	0.793549	chr14	70688762	0.1004262513003257	chr14:70688762:C:T
chr14:70689512	['AG', 'A']	10699	2182.6320269385465	-154.70014402518802	-0.048530129038981	0.0230231024740159	-2.10788833059109	0.0350639	0.0350639	chr14	70689512	1.4551397809324145	chr14:70689512:AG:A
chr14:70689935	['C', 'T']	10699	492.0459899046551	-34.873649728215206	-0.058058203265942	0.0465711890182715	-1.2466549489033611	0.212551	0.212551	chr14	70689935	0.6725368474436931	chr14:70689935:C:T
chr14:70691290	['A', 'G']	10699	1595.6232658417705	-53.98150836937064	-0.0149035660543055	0.0267264683786596	-0.5576331987882706	0.577107	0.577107	chr14	70691290	0.2387436578990376	chr14:70691290:A:G
chr14:70691785	['G', 'A']	10699	1262.0	-34.15640009986592	-0.0003236171902826	0.0294403925458059	-0.0109922851666861	0.99123	0.99123	chr14	70691785	0.0038255623247961	chr14:70691785:G:A
chr14:70692978	['G', 'A']	10699	2761.8069584736254	-146.54724173195297	-0.0289172782845586	0.0207375483187464	-1.394440550063376	0.163214	0.163214	chr14	70692978	0.7872425915259568	chr14:70692978:G:A
chr14:70693346	['A', 'T']	10699	6304.767857142857	4.417670788025416	0.0342880050075291	0.0152131717348473	2.2538367149953995	0.0242266	0.0242266	chr14	70693346	1.6157075311719415	chr14:70693346:A:T
chr14:70693536	['C', 'G']	10699	3951.36932136848	-108.67482971121068	-0.0043698563517495	0.0179897914868855	-0.2429075598199788	0.808082	0.808082	chr14	70693536	0.0925445670217179	chr14:70693536:C:G
chr14:70694560	['T', 'C']	10699	8551.19700794764	-88.47871917926508	0.0232259796315964	0.0142848090649874	1.625921601467128	0.103996	0.103996	chr14	70694560	0.9829833646563708	chr14:70694560:T:C
chr14:70694945	['A', 'G']	10699	957.1789286715904	-24.15607845364199	0.0023351118863452	0.0338464145210245	0.0689914107414457	0.944998	0.944998	chr14	70694945	0.0245691106334703	chr14:70694945:A:G
chr14:70696335	['C', 'T']	10699	1514.0	-95.32805448426502	-0.0473998967840468	0.0272934107618378	-1.7366791273416902	0.0824726	0.0824726	chr14	70696335	1.0836903138174447	chr14:70696335:C:T
chr14:70696641	['A', 'T']	10699	6454.206506497148	-318.960104995331	-0.0317164409030407	0.0152512106585337	-2.0796015223417084	0.0375859	0.0375859	chr14	70696641	1.4249750460470196	chr14:70696641:A:T
chr14:70698527	['T', 'C']	10699	3375.315479528884	-55.81211809749126	0.0111261223258864	0.0191114662584556	0.5821700007430771	0.560464	0.560464	chr14	70698527	0.2514522779904398	chr14:70698527:T:C
chr14:70699497	['A', 'C']	10699	5447.527486910995	-298.7843270420333	-0.0374514612305289	0.0160878290139376	-2.327937548197639	0.019934	0.019934	chr14	70699497	1.700405546075077	chr14:70699497:A:C
chr14:70700958	['A', 'G']	10699	14755.758343460784	-453.5546104082531	-0.0168423561496291	0.0151823486844548	-1.1093379884545744	0.267309	0.267309	chr14	70700958	0.5729864187798024	chr14:70700958:A:G
chr14:70701084	['C', 'A']	10699	465.043466068424	-21.09710485346045	-0.0256387369632186	0.048008869677711	-0.5340416705357646	0.593324	0.593324	chr14	70701084	0.2267080840630924	chr14:70701084:C:A
chr14:70702011	['G', 'A']	10699	14301.0	-424.8039927129226	-0.0129802963094158	0.0148791999204463	-0.8723786479660682	0.383021	0.383021	chr14	70702011	0.4167774141930014	chr14:70702011:G:A
chr14:70702223	['G', 'A']	10699	1497.1399326977005	-89.06728157808278	-0.043509295216993	0.0274737558580409	-1.5836675350035505	0.113299	0.113299	chr14	70702223	0.9457739232910466	chr14:70702223:G:A
chr14:70702236	['T', 'G']	10699	8985.519540014959	-411.40941667547696	-0.03616194741053	0.0142299867094685	-2.541249556225382	0.0110597	0.0110597	chr14	70702236	1.956256653330744	chr14:70702236:T:G
chr14:70702927	['G', 'A']	10699	18333.140613313382	-504.1448169784261	-0.0161222726016879	0.0199852365064439	-0.8067091223308533	0.419852	0.419852	chr14	70702927	0.3769037736752624	chr14:70702927:G:A
chr14:70702980	['C', 'T']	10699	323.06039076376555	-3.840503167123328	0.0100496325127551	0.0575908061374392	0.1745006397162051	0.861475	0.861475	chr14	70702980	0.0647573212566797	chr14:70702980:C:T
chr14:70705296	['G', 'A']	10699	19109.78612824827	-511.4202667679041	-0.0146674045175868	0.0225699507768429	-0.6498642669897078	0.515794	0.515794	chr14	70705296	0.2875237141213989	chr14:70705296:G:A
chr14:70705519	['T', 'C']	10699	16591.55075715087	-431.0739624148569	-0.0054601090299564	0.0165037844020705	-0.3308398181250732	0.740772	0.740772	chr14	70705519	0.1303154416545634	chr14:70705519:T:C
chr14:70706123	['G', 'A']	10699	332.0	-8.508673624794467	-0.0048691036564384	0.0568814022410529	-0.0856009779049411	0.931785	0.931785	chr14	70706123	0.0306842851623881	chr14:70706123:G:A
chr14:70706867	['T', 'C']	10699	1170.4375876577842	-31.49808746533717	-0.0016475534185493	0.0304701628440985	-0.0540710408073322	0.95688	0.95688	chr14	70706867	0.0191425226259995	chr14:70706867:T:C
chr14:70706897	['A', 'G']	10699	17949.0	-468.1340112127148	-0.0024874788611149	0.0188322873952695	-0.1320858591898815	0.894919	0.894919	chr14	70706897	0.0482162713265206	chr14:70706897:A:G
chr14:70706932	['G', 'T']	10699	10781.022999252056	-444.3277623942756	-0.033393022860037	0.0139375409350026	-2.3959049172134885	0.0165965	0.0165965	chr14	70706932	1.7799834897282212	chr14:70706932:G:T
chr14:70707000	['C', 'T']	10699	18099.0	-456.0615692304317	0.0006611764856643	0.0194450426805477	0.0340023159900659	0.972876	0.972876	chr14	70707000	0.0119425101402341	chr14:70707000:C:T
chr14:70709405	['G', 'A']	10699	2047.1913441764816	-114.19408974811444	-0.0303408655265447	0.0235363702787163	-1.2891055488696874	0.197389	0.197389	chr14	70709405	0.7046770531476907	chr14:70709405:G:A
chr14:70710933	['G', 'A']	10699	8340.11809256662	-303.0661002340354	-0.0199350009152586	0.014229097485476	-1.4010024835100563	0.161242	0.161242	chr14	70710933	0.792521823620097	chr14:70710933:G:A
chr14:70711786	['C', 'G']	10699	10559.961013462977	-227.78394963713976	0.0089526347632773	0.0139477498129158	0.6418694687932394	0.520972	0.520972	chr14	70711786	0.2831856175301642	chr14:70711786:C:G
chr14:70712144	['T', 'C']	10699	19513.823892316323	-512.4193085384609	-0.010314577344172	0.0246489405756902	-0.4184592563927348	0.67562	0.67562	chr14	70712144	0.1702975027347248	chr14:70712144:T:C
chr14:70712994	['G', 'A']	10699	6599.233616901935	-242.49001293819447	-0.017738267635787	0.0151112765818917	-1.1738430925844612	0.240484	0.240484	chr14	70712994	0.618913813023467	chr14:70712994:G:A
chr14:70713258	['G', 'T']	10699	19527.0	-512.9464264274128	-0.0112368677773994	0.0247353463311124	-0.4542838263503762	0.649634	0.649634	chr14	70713258	0.1873312534313324	chr14:70713258:G:T
chr14:70713268	['C', 'T']	10699	9655.804992053849	-211.2243537931945	0.0094535480481404	0.014068530171012	0.6719641592423963	0.501621	0.501621	chr14	70713268	0.2996242903726901	chr14:70713268:C:T
chr14:70714331	['TG', 'T']	10699	5037.883496961196	-149.4169836194409	-0.0068977204511491	0.016443421598046	-0.4194820652149885	0.674872	0.674872	chr14	70714331	0.1707785900801995	chr14:70714331:TG:T
chr14:70717529	['T', 'A']	10699	19560.82828566087	-527.782970068595	-0.0200816205830512	0.0249272427327132	-0.8056093808039652	0.420486	0.420486	chr14	70717529	0.3762484593760898	chr14:70717529:T:A
chr14:70717935	['G', 'A']	10699	19555.0	-527.8779125278666	-0.02010357157781	0.0248971688817576	-0.8074641608162967	0.419417	0.419417	chr14	70717935	0.3773539704930768	chr14:70717935:G:A
chr14:70718346	['TA', 'T']	10699	19555.0	-527.8779125278666	-0.02010357157781	0.0248971688817576	-0.8074641608162967	0.419417	0.419417	chr14	70718346	0.3773539704930768	chr14:70718346:TA:T
chr14:70719614	['G', 'A']	10699	2098.0	-140.54005509004205	-0.0473621948231423	0.0232992402095378	-2.0327785111101653	0.0420996	0.0420996	chr14	70719614	1.3757220304973017	chr14:70719614:G:A
chr14:70719796	['C', 'T']	10699	4100.0	-147.7587139479157	-0.0151771538603047	0.0176695932220848	-0.8589418935425848	0.390392	0.390392	chr14	70719796	0.4084990905736184	chr14:70719796:C:T
chr14:70719925	['C', 'T']	10699	11308.0	-291.08246837324344	-0.00237240822497	0.0139811155594061	-0.1696866187028927	0.86526	0.86526	chr14	70719925	0.062853372768047	chr14:70719925:C:T
chr14:70720995	['T', 'C']	10699	7550.234171888151	-126.22117605291098	0.0140479837360615	0.0146638096711659	0.9580036873831392	0.338083	0.338083	chr14	70720995	0.4709766665362451	chr14:70720995:T:C
chr14:70721101	['G', 'A']	10699	1999.1868573565152	-135.6579484745699	-0.0472059850829314	0.0238189588189076	-1.981866018654816	0.0475198	0.0475198	chr14	70721101	1.3231253958694378	chr14:70721101:G:A
chr14:70721162	['T', 'A']	10699	757.070760889886	-74.13922966919381	-0.0723660429105799	0.0375905704013715	-1.9251115941549968	0.0542419	0.0542419	chr14	70721162	1.2656651062895274	chr14:70721162:T:A
chr14:70721880	['T', 'C']	10699	7309.683211815292	-240.45577964798804	-0.012438999432502	0.0147232465219543	-0.8448543881917475	0.398211	0.398211	chr14	70721880	0.3998867473891764	chr14:70721880:T:C
chr14:70722480	['A', 'G']	10699	7305.4140639611	-236.32331334932783	-0.0115306507210045	0.0147251655128314	-0.7830574611169421	0.433611	0.433611	chr14	70722480	0.3628997089911061	chr14:70722480:A:G
chr14:70722700	['AAGAACCTGGT', 'A']	10699	4512.217419777342	-64.81991745095931	0.0119942199288313	0.0170891897847344	0.7018600694308873	0.482782	0.482782	chr14	70722700	0.3162489304686449	chr14:70722700:AAGAACCTGGT:A
chr14:70723199	['A', 'G']	10699	20599.0	-532.5066735586075	-0.0166482136600585	0.0366415733417011	-0.4543531333877381	0.649584	0.649584	chr14	70723199	0.1873646808070398	chr14:70723199:A:G
chr14:70724706	['C', 'T']	10699	7370.688913815667	-225.3875001002594	-0.008695100194636	0.0146754763644095	-0.592491853669778	0.553534	0.553534	chr14	70724706	0.2568556980754385	chr14:70724706:C:T
chr14:70725823	['G', 'A']	10699	11283.529753537628	-283.1575427974876	-0.0004576242261523	0.0140327958646175	-0.0326110513234391	0.973985	0.973985	chr14	70725823	0.0114477314862627	chr14:70725823:G:A
chr14:70726586	['A', 'G']	10699	7393.715840840839	-218.4017313480325	-0.007086362754462	0.0147394323045017	-0.480775826915514	0.630686	0.630686	chr14	70726586	0.2001868093907448	chr14:70726586:A:G
chr14:70726699	['C', 'T']	10699	757.0	-73.1037613367774	-0.070616228789245	0.0375904027216025	-1.878570690296517	0.0603303	0.0603303	chr14	70726699	1.219464515094326	chr14:70726699:C:T
chr14:70728057	['C', 'T']	10699	19483.64214265682	-528.7679103575589	-0.0196125886933997	0.0245027890191073	-0.8004227060889216	0.423484	0.423484	chr14	70728057	0.3731629934630884	chr14:70728057:C:T
chr14:70729710	['C', 'T']	10699	1064.0	-99.39363493723174	-0.067509523092386	0.0315846404883786	-2.1374162266379364	0.0325868	0.0325868	chr14	70729710	1.486958284842487	chr14:70729710:C:T
chr14:70731038	['T', 'G']	10699	19607.330528284245	-531.7005392480144	-0.0223917476475316	0.025197355379603	-0.8886546746750023	0.374209	0.374209	chr14	70731038	0.4268857716106379	chr14:70731038:T:G
chr14:70731355	['A', 'C']	10699	4517.110996820647	-67.02342016524332	0.011144130741083	0.0170793581980141	0.6524911891817299	0.514098	0.514098	chr14	70731355	0.2889540856693468	chr14:70731355:A:C
chr14:70734215	['T', 'C']	10699	19588.0	-526.1083400983447	-0.018670879208991	0.0250920329654891	-0.7440959142158972	0.456835	0.456835	chr14	70734215	0.3402406304089402	chr14:70734215:T:C
chr14:70734734	['A', 'C']	10699	4599.439154428957	-66.64531097724725	0.0117291723696063	0.0169623820532022	0.691481440095972	0.489278	0.489278	chr14	70734734	0.3104443115104551	chr14:70734734:A:C
chr14:70735087	['C', 'T']	10699	20575.92316320808	-527.2913966545095	-0.009474263075266	0.0361435802737485	-0.2621285164200307	0.793227	0.793227	chr14	70735087	0.1006025116232602	chr14:70735087:C:T
chr14:70735933	['C', 'T']	10699	19584.0	-524.5630918970112	-0.0176689001924086	0.0250719166408715	-0.704728738751682	0.480994	0.480994	chr14	70735933	0.3178603410547415	chr14:70735933:C:T
chr14:70736118	['ACAC', 'A']	10699	3469.297054698457	-72.29422503876664	0.0046267811489447	0.0189223065404895	0.2445146493660502	0.806837	0.806837	chr14	70736118	0.0932141940891923	chr14:70736118:ACAC:A
chr14:70737652	['G', 'A']	10699	15515.800841514729	-455.7809540081674	-0.0149409709533033	0.0156525294151011	-0.9545403530044608	0.339832	0.339832	chr14	70737652	0.4687357285597316	chr14:70737652:G:A
chr14:70738256	['C', 'T']	10699	3463.0	-71.06991709268128	0.0046319551175952	0.018946585296383	0.2444744023863508	0.806868	0.806868	chr14	70738256	0.0931975081039092	chr14:70738256:C:T
chr14:70738713	['T', 'C']	10699	970.7258441679918	-62.19456473542348	-0.0408168396012681	0.0336134499336907	-1.2143008135668172	0.22466	0.22466	chr14	70738713	0.6484742454521637	chr14:70738713:T:C
chr14:70739010	['T', 'C']	10699	4315.0	-112.35252375526711	-0.0009526722762414	0.0173768373020544	-0.0548242617273511	0.956279	0.956279	chr14	70739010	0.019415381277277	chr14:70739010:T:C
chr14:70739558	['C', 'A']	10699	12676.10876274198	-337.68987613433984	-0.0041564793416861	0.0142560140050341	-0.2915597122883319	0.770629	0.770629	chr14	70739558	0.1131546518205575	chr14:70739558:C:A
chr14:70740377	['G', 'A']	10699	913.0853430547766	-68.34980415280691	-0.0508550705146575	0.0342103069447425	-1.4865423627095793	0.137165	0.137165	chr14	70740377	0.8627566921716217	chr14:70740377:G:A
chr14:70741161	['G', 'A']	10699	5339.998223801066	-132.6245547688979	-0.0010894481531786	0.0161928640720469	-0.067279521913566	0.94636	0.94636	chr14	70741161	0.0239436244097111	chr14:70741161:G:A
chr14:70742308	['C', 'A']	10699	6248.584034398953	-148.1760115964432	0.002583474262354	0.015397411423651	0.1677862720733541	0.866755	0.866755	chr14	70742308	0.0621036443745985	chr14:70742308:C:A
chr14:70742851	['G', 'C']	10699	922.4316472358024	-68.20029637908796	-0.0503368868579921	0.0341172996365244	-1.4754065355191162	0.140133	0.140133	chr14	70742851	0.8534595804153094	chr14:70742851:G:C
chr14:70744636	['C', 'T']	10699	1144.1069358758646	-28.4513229926885	0.0018001339911078	0.0309218927130974	0.0582155176531409	0.953578	0.953578	chr14	70744636	0.0206437770971449	chr14:70744636:C:T
chr14:70745441	['A', 'G']	10699	5066.947181452744	-114.93836875840104	0.0044499140402896	0.0164489356531025	0.2705289955615056	0.786759	0.786759	chr14	70745441	0.1041582803461296	chr14:70745441:A:G
chr14:70745669	['T', 'C']	10699	19261.60063569225	-490.3594832429207	-0.0012435521877655	0.0232715359895404	-0.0534366183789722	0.957385	0.957385	chr14	70745669	0.0189133811869103	chr14:70745669:T:C
chr14:70746097	['T', 'C']	10699	918.1716369075442	-68.97153988735936	-0.051030754676951	0.0340928237064466	-1.4968180728104827	0.13447	0.13447	chr14	70746097	0.8713745951240495	chr14:70746097:T:C
chr14:70746398	['C', 'T']	10699	5092.952042628775	-125.96622798050704	0.0018028781157137	0.0164380506858322	0.1096771235331228	0.912668	0.912668	chr14	70746398	0.0396871764524952	chr14:70746398:C:T
chr14:70746473	['A', 'G']	10699	5056.3630072938095	-120.1183944396444	0.0032970365085539	0.0164647676141442	0.2002479831978686	0.84129	0.84129	chr14	70746473	0.0750542732983798	chr14:70746473:A:G
chr14:70747154	['T', 'C']	10699	19260.0	-491.1197777595794	-0.0015273251893197	0.0232641030076201	-0.0656515829911654	0.947656	0.947656	chr14	70747154	0.0233492833519899	chr14:70747154:T:C
chr14:70747167	['TG', 'T']	10699	827.0	-65.54212547549413	-0.0546680239819984	0.0361172669936127	-1.513625712368171	0.13015	0.13015	chr14	70747167	0.8855558275547455	chr14:70747167:TG:T
chr14:70747521	['T', 'C']	10699	19361.80968405309	-493.7103118856588	-0.0027374124441473	0.023769004538043	-0.1151673154744884	0.908315	0.908315	chr14	70747521	0.0417635137721613	chr14:70747521:T:C
chr14:70748063	['T', 'C']	10699	19295.410433807032	-495.1440823004823	-0.0038963718709891	0.0234179805844373	-0.1663837689565131	0.867858	0.867858	chr14	70748063	0.0615513288112972	chr14:70748063:T:C
chr14:70748532	['G', 'A']	10699	1144.1069358758646	-28.294366945087265	0.0019501465234075	0.0309219146707873	0.0630668101949687	0.949714	0.949714	chr14	70748532	0.0224071598923981	chr14:70748532:G:A
chr14:70749105	['T', 'C']	10699	736.0	-20.89313081015013	-0.0040758684671179	0.0384348353918484	-0.1060462058849461	0.915548	0.915548	chr14	70749105	0.0383188817405859	chr14:70749105:T:C
chr14:70750296	['C', 'T']	10699	11670.272344801797	-273.7709328118835	0.0035471139218412	0.0140446501046103	0.2525597929048317	0.800613	0.800613	chr14	70750296	0.0965773622918339	chr14:70750296:C:T
chr14:70750911	['A', 'T']	10699	11652.0	-273.6170052576207	0.0034951763545497	0.0140382940983569	0.2489744359294237	0.803385	0.803385	chr14	70750911	0.0950762812401994	chr14:70750911:A:T
chr14:70751135	['T', 'C']	10699	480.0448681996635	4.831904298235951	0.0313642922773979	0.0466382631894011	0.672501292555116	0.501279	0.501279	chr14	70751135	0.299920488834288	chr14:70751135:T:C
chr14:70751404	['T', 'G']	10699	5054.47242475229	-115.8103092985578	0.0044519499113659	0.0164670576218147	0.2703549118251834	0.786892	0.786892	chr14	70751404	0.1040848699568747	chr14:70751404:T:G
chr14:70752371	['T', 'C']	10699	12974.425352902685	-346.6075878457052	-0.0036400592191237	0.0143235784782494	-0.2541305739100912	0.7994	0.7994	chr14	70752371	0.0972358560759139	chr14:70752371:T:C
chr14:70752493	['G', 'A']	10699	1612.301392913901	-63.832406713550185	-0.0211936003868865	0.0266541124792946	-0.7951343494685876	0.426553	0.426553	chr14	70752493	0.3700269992502882	chr14:70752493:G:A
chr14:70753154	['C', 'T']	10699	1119.0	-80.00867091859375	-0.0462137113526177	0.0312452979393605	-1.4790613116350249	0.139153	0.139153	chr14	70753154	0.8565074262727972	chr14:70753154:C:T
chr14:70753320	['G', 'A']	10699	10931.021686296504	-285.72421258861795	-0.0015312285538743	0.0140054060167448	-0.1093312505216658	0.912942	0.912942	chr14	70753320	0.0395568126957947	chr14:70753320:G:A
chr14:70753499	['G', 'A']	10699	11834.106094597122	-312.1921328532053	-0.0006937803092863	0.0141226511370803	-0.0491253591519211	0.96082	0.96082	chr14	70753499	0.0173579654310905	chr14:70753499:G:A
chr14:70753862	['A', 'G']	10699	10361.90547868362	-286.65871577389635	-0.0044628099939119	0.0140124667846665	-0.3184885332820551	0.750121	0.750121	chr14	70753862	0.1248686760832832	chr14:70753862:A:G
chr14:70754806	['C', 'A']	10699	19360.80959057768	-496.2281625377658	-0.0041526398046892	0.0237647688547194	-0.1747393307326286	0.861288	0.861288	chr14	70754806	0.0648516036024636	chr14:70754806:C:A
chr14:70755348	['G', 'A']	10699	17214.21791156399	-435.5542041867981	0.0004598507617466	0.0175419522308244	0.0262143435175148	0.979087	0.979087	chr14	70755348	0.0091787158156753	chr14:70755348:G:A
chr14:70755726	['T', 'C']	10699	1738.0	-58.67352815972468	-0.0125414367198958	0.0253421950265712	-0.4948836005226137	0.620692	0.620692	chr14	70755726	0.2071238521307062	chr14:70755726:T:C
chr14:70757808	['G', 'A']	10699	19359.0	-495.4278159509293	-0.0037705668924721	0.0237563739336746	-0.1587181151045694	0.873894	0.873894	chr14	70757808	0.0585412424307189	chr14:70757808:G:A
chr14:70758383	['A', 'T']	10699	1180.6621154026	-30.183532685863508	0.0004816873008095	0.0305272564725992	0.0157789253430597	0.987411	0.987411	chr14	70758383	0.0055020389428082	chr14:70758383:A:T
chr14:70759586	['G', 'C']	10699	5027.0	-137.61704363813945	-0.0043117708540306	0.0165115011804209	-0.2611374221469029	0.793992	0.793992	chr14	70759586	0.1001838733579898	chr14:70759586:G:C
chr14:70759842	['C', 'T']	10699	2963.2769676575062	-75.4437119226404	0.0001593531871047	0.0201725029120973	0.0078995248035989	0.993697	0.993697	chr14	70759842	0.0027460213255266	chr14:70759842:C:T
chr14:70760053	['GC', 'G']	10699	9561.042750233864	-284.3064177445584	-0.0080754763759551	0.0141034417903236	-0.5725890528009818	0.566935	0.566935	chr14	70760053	0.2464667308064229	chr14:70760053:GC:G
chr14:70761283	['G', 'A']	10699	6251.168551930447	-152.08086871682704	0.0016702423941331	0.0153983977339647	0.1084685837442048	0.913626	0.913626	chr14	70761283	0.0392315497551242	chr14:70761283:G:A
chr14:70761745	['T', 'C']	10699	480.0	4.782643276368406	0.0312616433285938	0.0466382466686822	0.6703005700595112	0.502681	0.502681	chr14	70761745	0.2987075296338669	chr14:70761745:T:C
chr14:70761984	['A', 'C']	10699	6656.866585639491	-148.45587676333997	0.0053719301287557	0.0151408128029383	0.3547980018426241	0.722748	0.722748	chr14	70761984	0.1410131014423832	chr14:70761984:A:C
chr14:70762521	['G', 'A']	10699	5448.018416378424	-137.03962770780416	-0.0004870844503492	0.0161097927675049	-0.0302353020537759	0.97588	0.97588	chr14	70762521	0.0106035824787003	chr14:70762521:G:A
chr14:70762564	['C', 'G']	10699	12696.186670405685	-344.5859078305873	-0.0055737232125712	0.0142641589603105	-0.3907502172458881	0.69599	0.69599	chr14	70762564	0.1573970002975106	chr14:70762564:C:G
chr14:70762769	['T', 'G']	10699	5747.148667601683	-129.4557373120882	0.002855854540989	0.0158483068841894	0.1801993463313199	0.856999	0.856999	chr14	70762769	0.0670196848384532	chr14:70762769:T:G
chr14:70763264	['C', 'T']	10699	915.0	-69.67845990549507	-0.0521200124734095	0.0341398481104863	-1.5266621077145457	0.126875	0.126875	chr14	70763264	0.8966239447427119	chr14:70763264:C:T
chr14:70764027	['T', 'C']	10699	5070.269234373536	-122.3720674354142	0.00245862284724	0.0164622891056639	0.1493487832378156	0.881281	0.881281	chr14	70764027	0.0548855929598115	chr14:70764027:T:C
chr14:70764058	['C', 'T']	10699	909.6801982976332	-69.24247775054963	-0.0519561453044678	0.0342371354078714	-1.5175377462368698	0.129161	0.129161	chr14	70764058	0.8888686012144866	chr14:70764058:C:T
chr14:70764315	['A', 'T']	10699	19362.619519491447	-494.9096142282491	-0.0033445742834934	0.0237988535158051	-0.1405351010405742	0.88824	0.88824	chr14	70764315	0.0514696731932821	chr14:70764315:A:T
chr14:70764469	['G', 'T']	10699	6655.866305160809	-148.78657207475294	0.0053161179197137	0.0151371657573896	0.3511963867554597	0.725448	0.725448	chr14	70764469	0.1393937122716262	chr14:70764469:G:T
chr14:70764786	['T', 'C']	10699	19359.0	-495.4278159509293	-0.0037705668924721	0.0237563739336746	-0.1587181151045694	0.873894	0.873894	chr14	70764786	0.0585412424307189	chr14:70764786:T:C
chr14:70764868	['T', 'C']	10699	2192.8198223468908	-47.84187947560949	0.0046757519090782	0.0228534415719036	0.2045972767106857	0.837891	0.837891	chr14	70764868	0.0768124744215916	chr14:70764868:T:C
chr14:70764996	['A', 'G']	10699	5098.906311360448	-127.1787729471009	0.0014065681297846	0.0164260458760449	0.0856303544017188	0.931762	0.931762	chr14	70764996	0.0306950053353532	chr14:70764996:A:G
chr14:70765430	['C', 'T']	10699	913.0	-69.10023820874667	-0.0515591496737424	0.0341725759433281	-1.5087873316675977	0.131383	0.131383	chr14	70765430	0.8814608256729296	chr14:70765430:C:T
chr14:70765650	['C', 'T']	10699	4059.968908035215	-81.34175288585321	0.0055203854058861	0.0178578264673679	0.309129748571229	0.757229	0.757229	chr14	70765650	0.1207727619839906	chr14:70765650:C:T
chr14:70765687	['T', 'C']	10699	19343.23179055633	-505.0886543516444	-0.0092043052083084	0.0237104982729749	-0.3881953513730869	0.697879	0.697879	chr14	70765687	0.1562198699092746	chr14:70765687:T:C
chr14:70765866	['A', 'G']	10699	8395.061927034612	-208.67189903334605	0.0004762551669082	0.0143329754448672	0.0332279343350745	0.973493	0.973493	chr14	70765866	0.0116671669711741	chr14:70765866:A:G
chr14:70766941	['C', 'T']	10699	19338.807534118525	-496.4756289868673	-0.0045594904277651	0.0236644247349369	-0.1926727769145267	0.847219	0.847219	chr14	70766941	0.0720043131665899	chr14:70766941:C:T
chr14:70767099	['C', 'G']	10699	12579.527299925208	-344.61314223184314	-0.0058443934114551	0.014236703405656	-0.410515921061703	0.681436	0.681436	chr14	70767099	0.1665749265527667	chr14:70767099:C:G
chr14:70767279	['A', 'G']	10699	19359.61895858652	-496.03391960134513	-0.0040295892030091	0.0237607767285266	-0.1695899611804904	0.865336	0.865336	chr14	70767279	0.0628152282436798	chr14:70767279:A:G
chr14:70767661	['C', 'T']	10699	3394.63457044031	-84.17971421532668	0.0005901568890532	0.019208275334163	0.0307240956715985	0.97549	0.97549	chr14	70767661	0.0107771783115741	chr14:70767661:C:T
chr14:70767678	['G', 'A']	10699	684.0639371845205	-9.71751635131488	0.0003411422894351	0.0398519861604164	0.0085602330599523	0.99317	0.99317	chr14	70767678	0.0029764073527044	chr14:70767678:G:A
chr14:70767813	['G', 'A']	10699	912.0852495793606	-68.5625366162036	-0.0511728757431176	0.0341885419468847	-1.4967843853247609	0.134479	0.134479	chr14	70767813	0.8713455290160619	chr14:70767813:G:A
chr14:70767879	['T', 'C']	10699	12581.703880317906	-346.966907267302	-0.0062867964139765	0.0142376927786678	-0.4415600555306286	0.658817	0.658817	chr14	70767879	0.1812352028979471	chr14:70767879:T:C
chr14:70767947	['T', 'C']	10699	5063.9466205478175	-115.67570754923602	0.0042317733361811	0.0164536919476331	0.2571929357647843	0.797035	0.797035	chr14	70767947	0.0985226071194232	chr14:70767947:T:C
chr14:70768936	['C', 'T']	10699	11009.086948391923	-286.21070266088515	-0.0015861374453871	0.0140125991849178	-0.1131936641058218	0.909879	0.909879	chr14	70768936	0.0410163583671529	chr14:70768936:C:T
chr14:70769155	['AC', 'A']	10699	10965.024864460647	-286.633767801667	-0.0017619116020391	0.0140093762783462	-0.1257665985289089	0.899919	0.899919	chr14	70769155	0.0457965788230445	chr14:70769155:AC:A
chr14:70769286	['G', 'A']	10699	5058.891351098644	-118.97611495951011	0.0034910640731346	0.0164556849773801	0.2121494230069107	0.831995	0.831995	chr14	70769286	0.0798792836599183	chr14:70769286:G:A
chr14:70771193	['G', 'A']	10699	915.0855300056086	-69.73824206767563	-0.0521660861364607	0.0341399437770003	-1.5280073827070684	0.12654	0.12654	chr14	70771193	0.8977721698768699	chr14:70771193:G:A
chr14:70771349	['C', 'T']	10699	1649.1541409609272	-58.55146862275932	-0.0133635690966584	0.0260255487401421	-0.5134788599498908	0.607627	0.607627	chr14	70771349	0.2163629364378139	chr14:70771349:C:T
chr14:70771726	['T', 'C']	10699	5101.768453550379	-124.8032178635047	0.0018606398630222	0.0164375392729418	0.1131945501164592	0.909878	0.909878	chr14	70771726	0.0410168356775651	chr14:70771726:T:C
chr14:70771887	['T', 'G']	10699	19364.619893428066	-497.16181399356697	-0.0044323328008737	0.0237802316897596	-0.1863872841399786	0.852145	0.852145	chr14	70771887	0.0694864999024413	chr14:70771887:T:G
chr14:70771969	['C', 'T']	10699	10946.023088427744	-289.1449915207565	-0.0022894354352851	0.0140019312895141	-0.1635085466388289	0.870121	0.870121	chr14	70771969	0.0604203497051336	chr14:70771969:C:T
chr14:70772181	['A', 'G']	10699	915.0	-69.67845990549507	-0.0521200124734095	0.0341398481104863	-1.5266621077145457	0.126875	0.126875	chr14	70772181	0.8966239447427119	chr14:70772181:A:G
chr14:70775245	['T', 'G']	10699	2536.9484805984102	-31.04429943620992	0.014630642118942	0.0214688316712024	0.6814829210556022	0.495581	0.495581	chr14	70775245	0.3048853523228757	chr14:70775245:T:G
chr14:70776065	['T', 'C']	10699	745.0696391848944	-24.75931918565757	-0.0096606562902064	0.0382293069701272	-0.2527028883300296	0.800503	0.800503	chr14	70776065	0.096637036160666	chr14:70776065:T:C
chr14:70776626	['T', 'A']	10699	5094.952416565392	-125.42310588016122	0.0018459842739585	0.0164299345359624	0.1123549378677044	0.910544	0.910544	chr14	70776626	0.0406990630535778	chr14:70776626:T:A
chr14:70778299	['C', 'T']	10699	1348.4149548857686	-70.5719845568291	-0.0267002308395353	0.0287663930173356	-0.92817444381869	0.353338	0.353338	chr14	70778299	0.4518096535279156	chr14:70778299:C:T
chr14:70778348	['C', 'T']	10699	5115.346801346802	-135.05875244325134	-0.002885428968052	0.0164122715886527	-0.1758092383778851	0.860447	0.860447	chr14	70778348	0.0652758752683458	chr14:70778348:C:T
chr14:70778457	['G', 'A']	10699	10445.952697017856	-311.1001037110731	-0.0088078140701946	0.0139895013349127	-0.6296017176976519	0.528969	0.528969	chr14	70778457	0.2765697788597702	chr14:70778457:G:A
chr14:70779023	['GA', 'G']	10699	11372.0	-332.3040218502798	-0.006942741271126	0.0140199365174524	-0.4952049007128866	0.620466	0.620466	chr14	70779023	0.2072820117751591	chr14:70779023:GA:G
chr14:70779145	['A', 'G']	10699	11439.138356548565	-336.14743065285427	-0.0078873456403565	0.0140371230774958	-0.5618918917225593	0.574201	0.574201	chr14	70779145	0.2409360554931113	chr14:70779145:A:G
chr14:70779165	['C', 'T']	10699	19158.0	-498.40461635047245	-0.007048388421505	0.0227573500250016	-0.3097192078058978	0.756781	0.756781	chr14	70779165	0.1210297800136882	chr14:70779165:C:T
chr14:70779669	['C', 'T']	10699	11372.12582967187	-332.2782387811801	-0.0069330131463424	0.0140199446892704	-0.494510734528672	0.620956	0.620956	chr14	70779669	0.2069391721812356	chr14:70779669:C:T
chr14:70780190	['G', 'C']	10699	19157.79061506824	-499.7298400794501	-0.0075912586914822	0.0227574760419043	-0.3335720831916554	0.738709	0.738709	chr14	70780190	0.1315266097558826	chr14:70780190:G:C
chr14:70780251	['T', 'C']	10699	5111.0	-133.2308234443509	-0.0025266842532654	0.0164094664501417	-0.1539772338693929	0.877631	0.877631	chr14	70780251	0.0566880448554493	chr14:70780251:T:C
chr14:70780278	['T', 'C']	10699	5125.916409537167	-132.5788961795582	-0.0023050172305543	0.0163969016211375	-0.1405763896017371	0.888207	0.888207	chr14	70780278	0.0514858084541759	chr14:70780278:T:C
chr14:70781512	['T', 'C']	10699	4299.401850813236	-118.28212846986996	-0.0041519589195659	0.0173930238039627	-0.2387140365219286	0.811332	0.811332	chr14	70781512	0.0908013945394022	chr14:70781512:T:C
chr14:70781674	['T', 'C']	10699	9731.81920164532	-253.23103767067323	-0.0039751275598524	0.0140494799225591	-0.2829377017343955	0.77723	0.77723	chr14	70781674	0.1094504445840842	chr14:70781674:T:C
chr14:70782513	['C', 'T']	10699	4049.135377711294	-87.6284375262435	0.0036583076811654	0.0178592020795697	0.2048416085369463	0.8377	0.8377	chr14	70782513	0.0769114845576007	chr14:70782513:C:T
chr14:70783085	['C', 'T']	10699	3554.3322116283416	-91.9703278756108	-0.002035918631221	0.0187229939436298	-0.1087389462043661	0.913412	0.913412	chr14	70783085	0.0393332871240813	chr14:70783085:C:T
chr14:70783461	['C', 'CT']	10699	10452.954005796018	-280.7000536366753	-0.0012511970504623	0.013927018093626	-0.0898395508680323	0.928416	0.928416	chr14	70783461	0.0322573836708438	chr14:70783461:C:CT
chr14:70784042	['G', 'C']	10699	6761.263905767973	-221.7528386057168	-0.0104976553738141	0.015065237770332	-0.6968131226237392	0.485935	0.485935	chr14	70784042	0.3134218192752442	chr14:70784042:G:C
chr14:70784323	['A', 'T']	10699	4295.613470533209	-118.92973433196282	-0.0043613070497834	0.017405002512752	-0.2505777891493022	0.802145	0.802145	chr14	70784323	0.0957471192371672	chr14:70784323:A:T
chr14:70784485	['G', 'A']	10699	5060.946059642891	-113.60626138104178	0.0048637125503693	0.0164547873109719	0.2955803960544828	0.767556	0.767556	chr14	70784485	0.1148899290706227	chr14:70784485:G:A
chr14:70784705	['G', 'C']	10699	4050.378575434661	-87.19469685711364	0.003705364415868	0.0178570450923509	0.2075015433239407	0.835622	0.835622	chr14	70784705	0.0779901345691499	chr14:70784705:G:C
chr14:70784749	['G', 'C']	10699	825.1542488548191	-6.064145445636965	0.0112954019376876	0.0364283296668847	0.3100719149348143	0.756512	0.756512	chr14	70784749	0.1211841786884491	chr14:70784749:G:C
chr14:70785901	['C', 'T']	10699	5098.953164438628	-121.23425689934888	0.0028726461304077	0.0164206035148831	0.1749415682440716	0.861129	0.861129	chr14	70785901	0.0649317849091028	chr14:70785901:C:T
chr14:70785938	['G', 'C']	10699	7815.460970365522	-243.6378912116483	-0.0069584903106366	0.0145095675856965	-0.4795794409129277	0.631536	0.631536	chr14	70785938	0.1996018879341079	chr14:70785938:G:C
chr14:70786352	['C', 'T']	10699	6007.561506823706	-191.5243207993873	-0.0084344855327273	0.0155693235424229	-0.541737443489129	0.588011	0.588011	chr14	70786352	0.2306145494432213	chr14:70786352:C:T
chr14:70786784	['T', 'C']	10699	1612.301392913901	-65.42758659748291	-0.0221885179778451	0.0266491930105532	-0.8326150052295523	0.405081	0.405081	chr14	70786784	0.3924581265736824	chr14:70786784:T:C
chr14:70787398	['C', 'T']	10699	5038.709514454111	-143.0833127307669	-0.0057493411602666	0.0165066709042181	-0.3483041004226665	0.727619	0.727619	chr14	70787398	0.1380959689166628	chr14:70787398:C:T
chr14:70787401	['G', 'A']	10699	5033.941011498551	-117.06703176605548	0.0036630233627848	0.0164623628615098	0.222508967491495	0.823922	0.823922	chr14	70787401	0.0841139006487522	chr14:70787401:G:A
chr14:70787409	['G', 'A']	10699	5058.836996165715	-113.0198512170984	0.004957914841916	0.0164525417470702	0.3013464374159015	0.763156	0.763156	chr14	70787409	0.1173866769675614	chr14:70787409:G:A
chr14:70787544	['C', 'A']	10699	4304.229927007298	-119.08434833729748	-0.0042305970858259	0.0173979074636619	-0.2431670069899048	0.807881	0.807881	chr14	70787544	0.0926526056232363	chr14:70787544:C:A
chr14:70787981	['C', 'A']	10699	17585.57466105657	-490.8887963393547	-0.0174591921412856	0.0182929412850174	-0.9544223571955248	0.339891	0.339891	chr14	70787981	0.4686603349817694	chr14:70787981:C:A
chr14:70788237	['C', 'T']	10699	6758.263344863046	-221.4969309545837	-0.0104574073611685	0.0150639250894598	-0.6942020289576126	0.487571	0.487571	chr14	70788237	0.3119621334771997	chr14:70788237:C:T
chr14:70788779	['G', 'C']	10699	2978.55679162382	-72.70988667408257	0.0013031829761227	0.0201152463740228	0.0647858321937188	0.948346	0.948346	chr14	70788779	0.0230331832574305	chr14:70788779:G:C
chr14:70789233	['G', 'A']	10699	3555.9971017202693	-90.07258238529737	-0.0012297061389601	0.0187221789774619	-0.0656817852473513	0.947632	0.947632	chr14	70789233	0.0233602822793996	chr14:70789233:G:A
chr14:70789650	['G', 'A']	10699	7070.98270381451	-216.00792935181667	-0.0052449997517571	0.0148791260518494	-0.352507246291202	0.724465	0.724465	chr14	70789650	0.1399825911093498	chr14:70789650:G:A
chr14:70790478	['G', 'A']	10699	5106.954660185099	-132.7273024191841	-0.0024546612490402	0.0164195741165694	-0.1494960363535347	0.881165	0.881165	chr14	70790478	0.0549427614177087	chr14:70790478:G:A
chr14:70790689	['A', 'G']	10699	10353.935495933438	-275.28759006703194	-0.0003391950975989	0.0139339681898913	-0.0243430365977905	0.980579	0.980579	chr14	70790689	0.0085174118055022	chr14:70790689:A:G
chr14:70791442	['A', 'G']	10699	9711.723167539269	-250.3283076262965	0.0010469901235591	0.0140062636496912	0.0747515647102827	0.940414	0.940414	chr14	70791442	0.0266809141307979	chr14:70791442:A:G
chr14:70791724	['C', 'T']	10699	5095.952603533701	-119.86842120182244	0.0033108369706717	0.0164256918614067	0.2015645367395949	0.840261	0.840261	chr14	70791724	0.0755857933981683	chr14:70791724:C:T
chr14:70792955	['C', 'T']	10699	20542.0	-525.5575843153653	-0.0083055359700077	0.0354694368519425	-0.2341603562717097	0.814865	0.814865	chr14	70792955	0.0889143355685287	chr14:70792955:C:T
chr14:70793374	['C', 'T']	10699	9721.817331962233	-296.28796879948726	-0.011920281062973	0.0140031278187229	-0.8512584629153327	0.394645	0.394645	chr14	70793374	0.4037933951674092	chr14:70793374:C:T
chr14:70793590	['T', 'C']	10699	742.0	-24.23358293882362	-0.0094274087709195	0.0383031265601969	-0.2461263509678117	0.805589	0.805589	chr14	70793590	0.0938864725337785	chr14:70793590:T:C
chr14:70794038	['T', 'C']	10699	799.1493876787885	-69.75567665399392	-0.0628315094440277	0.0367096561820996	-1.711579894193223	0.0870031	0.0870031	chr14	70794038	1.0604652727962272	chr14:70794038:T:C
chr14:70794747	['G', 'A']	10699	1985.1229139321224	5.59222257191656	0.0314641563123907	0.0241725704952111	1.3016471011481434	0.193065	0.193065	chr14	70794747	0.7142964506358591	chr14:70794747:G:A
chr14:70794913	['G', 'A']	10699	20540.759629768138	-525.7592007586146	-0.0086937010231765	0.0354531191440056	-0.2452168168296828	0.806293	0.806293	chr14	70794913	0.0935071106019489	chr14:70794913:G:A
chr14:70794935	['C', 'T']	10699	4311.724117761703	-108.68655666264986	-0.0012180840268086	0.0177960898572135	-0.0684467226554799	0.945431	0.945431	chr14	70794935	0.0243701615970847	chr14:70794935:C:T
chr14:70795505	['T', 'C']	10699	5145.289665624719	-125.56720979538468	0.0025407463494815	0.0165196722422004	0.1538012566006662	0.877769	0.877769	chr14	70795505	0.0566197611154173	chr14:70795505:T:C
chr14:70795620	['C', 'T']	10699	8359.439872527892	-128.41495718564252	0.0188892411090634	0.0144284274195773	1.309168390966393	0.190505	0.190505	chr14	70795620	0.7200936213326505	chr14:70795620:C:T
chr14:70796215	['T', 'C']	10699	9350.62191473448	-208.0817792125774	0.0072166450833837	0.0141867484569012	0.5086891549044953	0.610981	0.610981	chr14	70796215	0.2139722950331527	chr14:70796215:T:C
chr14:70796277	['G', 'A']	10699	743.0	-25.205343113059445	-0.0104773637119523	0.0382790528342299	-0.2737101086937895	0.784313	0.784313	chr14	70796277	0.1055105864925555	chr14:70796277:G:A
chr14:70796519	['C', 'G']	10699	8339.779491493737	-133.03705599019133	0.017718537123714	0.0143999461812376	1.2304585656577216	0.218553	0.218553	chr14	70796519	0.6604432277261312	chr14:70796519:C:G
chr14:70796710	['C', 'T']	10699	909.0	-71.68028045171812	-0.0549389474900596	0.0342750866490965	-1.6028828184306798	0.10899	0.10899	chr14	70796710	0.9626133474176228	chr14:70796710:C:T
chr14:70797136	['C', 'T']	10699	835.0780519723313	-10.533620392133784	0.0127334757392727	0.0357252801041934	0.3564275969883324	0.721527	0.721527	chr14	70797136	0.1417474126902203	chr14:70797136:C:T
chr14:70797389	['C', 'T']	10699	3563.3322113136983	-98.47577368564002	-0.0023790989126288	0.0187093211863956	-0.1271611561385132	0.898815	0.898815	chr14	70797389	0.0463296884081491	chr14:70797389:C:T
chr14:70797407	['A', 'G']	10699	9348.242495090246	-206.6661654149941	0.0075539373153031	0.0141847266970137	0.5325402086804722	0.594363	0.594363	chr14	70797407	0.2259482338975091	chr14:70797407:A:G
chr14:70797956	['G', 'C']	10699	8338.338070306658	-134.01088974498808	0.0174871037353473	0.014399226302113	1.214447454915074	0.224604	0.224604	chr14	70797956	0.6485825136023495	chr14:70797956:G:C
chr14:70798201	['A', 'G']	10699	4139.321331712335	-117.05396636211589	-0.0046623475749677	0.0176072836852955	-0.2647965272952027	0.791171	0.791171	chr14	70798201	0.1017296399786169	chr14:70798201:A:G
chr14:70799056	['C', 'T']	10699	1981.0	6.734415699854394	0.0316386156685768	0.0241555364723127	1.309787331978379	0.190296	0.190296	chr14	70799056	0.7205703404370212	chr14:70799056:C:T
chr14:70799101	['A', 'G']	10699	5052.4722378014585	-117.4278285496672	0.0039827994258531	0.0164644851747552	0.241902457536898	0.80886	0.80886	chr14	70799101	0.0921266409204786	chr14:70799101:A:G
chr14:70799346	['G', 'T']	10699	1987.529588014981	5.536857573413711	0.0312577775713061	0.0241338169392175	1.295185823694225	0.195284	0.195284	chr14	70799346	0.7093333378507193	chr14:70799346:G:T
chr14:70799408	['C', 'T']	10699	909.0	-71.68028045171812	-0.0549389474900596	0.0342750866490965	-1.6028828184306798	0.10899	0.10899	chr14	70799408	0.9626133474176228	chr14:70799408:C:T
chr14:70799433	['G', 'A']	10699	909.0	-71.68028045171812	-0.0549389474900596	0.0342750866490965	-1.6028828184306798	0.10899	0.10899	chr14	70799433	0.9626133474176228	chr14:70799433:G:A
chr14:70799631	['G', 'A']	10699	6362.594690596373	-136.4827421671592	0.007985305513588	0.0152932845274299	0.5221445726237356	0.60158	0.60158	chr14	70799631	0.2207066106378587	chr14:70799631:G:A
chr14:70799999	['CATTTAAT', 'C']	10699	909.0	-71.68028045171812	-0.0549389474900596	0.0342750866490965	-1.6028828184306798	0.10899	0.10899	chr14	70799999	0.9626133474176228	chr14:70799999:CATTTAAT:C
chr14:70800062	['A', 'G']	10699	13489.521641581752	-319.9384362914361	0.005502206494589	0.0146122976948162	0.3765462906316905	0.706518	0.706518	chr14	70800062	0.1508767691288089	chr14:70800062:A:G
chr14:70800205	['A', 'G']	10699	5123.436611817502	-130.91409331510695	-0.0020549363056926	0.0164100386527763	-0.1252243428046393	0.900348	0.900348	chr14	70800205	0.0455895958185645	chr14:70800205:A:G
chr14:70800225	['C', 'T']	10699	6355.18799663457	-140.52541398328478	0.0070028486474057	0.0152947008791946	0.4578611051447087	0.647062	0.647062	chr14	70800225	0.1890541042341889	chr14:70800225:C:T
chr14:70800628	['C', 'T']	10699	5066.8414850837	-118.08075007170152	0.0037128012678026	0.0164750809483317	0.2253586054870722	0.821705	0.821705	chr14	70800628	0.0852840703760136	chr14:70800628:C:T
chr14:70802394	['A', 'G']	10699	13453.25743129557	-323.240214583509	0.0045750077400115	0.0146020911943543	0.3133118180894775	0.75405	0.75405	chr14	70802394	0.1225998557162434	chr14:70802394:A:G
chr14:70802899	['A', 'C']	10699	13452.257337820152	-322.16479511654563	0.0048049311161996	0.014599870265013	0.3291077954106299	0.742081	0.742081	chr14	70802899	0.1295486878030633	chr14:70802899:A:C
chr14:70802978	['C', 'T']	10699	6352.78132011967	-133.47184242284564	0.0085319144568666	0.0152978031664244	0.5577215476005366	0.577046	0.577046	chr14	70802978	0.2387895650940469	chr14:70802978:C:T
chr14:70803044	['A', 'G']	10699	910.1701411610732	-72.21670369853867	-0.0552550532420618	0.0342593859776756	-1.612844237140374	0.106808	0.106808	chr14	70803044	0.9713962171039414	chr14:70803044:A:G
chr14:70803786	['C', 'A']	10699	910.0	-72.28148965578966	-0.0553253273354195	0.0342590336963626	-1.6149120791253853	0.106359	0.106359	chr14	70803786	0.973225754609778	chr14:70803786:C:A
chr14:70804632	['T', 'C']	10699	4138.934262203104	-112.18705445900294	-0.0033108171386773	0.0176068949760673	-0.1880409432314807	0.850848	0.850848	chr14	70804632	0.070148017656109	chr14:70804632:T:C
chr14:70804659	['A', 'G']	10699	5484.537864622289	-117.92574333418828	0.0055816396167781	0.0159825341437112	0.3492337051552241	0.726921	0.726921	chr14	70804659	0.1385127846407232	chr14:70804659:A:G
chr14:70806075	['G', 'A']	10699	6351.593662366798	-135.5601725539019	0.0081034968867478	0.015299673478921	0.5296516228213872	0.596365	0.596365	chr14	70806075	0.2244878527322933	chr14:70806075:G:A
chr14:70806108	['C', 'T']	10699	5046.943442086566	-112.22197381618062	0.005254489927844	0.016469673317571	0.319040324997717	0.749702	0.749702	chr14	70806108	0.1251113305733817	chr14:70806108:C:T
chr14:70808005	['C', 'G']	10699	4997.868536699392	-109.63401915632744	0.0056912881822441	0.0165381655426796	0.3441305607660505	0.730755	0.730755	chr14	70808005	0.1362282044139325	chr14:70808005:C:G
chr14:70808606	['A', 'G']	10699	13203.490765913564	-340.56416773499484	-0.0020594421290659	0.0145287994145072	-0.1417489546321086	0.887281	0.887281	chr14	70808606	0.0519388182483351	chr14:70808606:A:G
chr14:70811194	['A', 'AG']	10699	4710.201234337012	-152.70562027426956	-0.0100851018675133	0.0167431086105809	-0.6023434537801384	0.546958	0.546958	chr14	70811194	0.2620460211410588	chr14:70811194:A:AG
chr14:70812328	['C', 'A']	10699	908.0848756776968	-72.49019809332792	-0.0556724014654035	0.0342909478433847	-1.6235305515517766	0.104506	0.104506	chr14	70812328	0.9808587747004144	chr14:70812328:C:A
chr14:70813641	['A', 'T']	10699	4538.634767092408	-108.22824607328704	-0.0002856528936788	0.0172517143911951	-0.0165579424282993	0.98679	0.98679	chr14	70813641	0.0057752602431288	chr14:70813641:A:T
chr14:70814370	['C', 'T']	10699	887.0829126939615	-6.8693154324945445	0.0167816208745499	0.0345572684260444	0.4856176902541945	0.627248	0.627248	chr14	70814370	0.2025607147727756	chr14:70814370:C:T
chr14:70814634	['G', 'A']	10699	923.2588818249812	-67.85934680976787	-0.048875158103293	0.0339408293594799	-1.4400107194093006	0.149894	0.149894	chr14	70814634	0.8242157508678174	chr14:70814634:G:A
chr14:70814667	['GA', 'G']	10699	924.0	-68.47462648237284	-0.0495643153813316	0.0339247753995049	-1.4610064413884047	0.144043	0.144043	chr14	70814667	0.8415078421058205	chr14:70814667:GA:G
chr14:70814681	['G', 'T']	10699	6582.691573926868	-109.3375237332986	0.0107811367290405	0.0150704197827464	0.715383969687661	0.474387	0.474387	chr14	70814681	0.3238672207939257	chr14:70814681:G:T
chr14:70814882	['G', 'A']	10699	13206.703160059837	-355.8941122847643	-0.0051434445520709	0.0144760854350378	-0.3553063136545059	0.722367	0.722367	chr14	70814882	0.1412421021813402	chr14:70814882:G:A
chr14:70815024	['T', 'C']	10699	8462.536756453424	-208.6773341233549	0.000946335163014	0.0143071088361648	0.0661444023282989	0.947264	0.947264	chr14	70815024	0.0235289673907194	chr14:70815024:T:C
chr14:70815751	['T', 'TTAA']	10699	1983.9271554142515	2.0684370858499603	0.0290237749694473	0.0240651480538345	1.206050131273664	0.227825	0.227825	chr14	70815751	0.642398621054467	chr14:70815751:T:TTAA
chr14:70815785	['G', 'A']	10699	8460.581564924745	-210.1137657303145	0.0006501499163165	0.0143125039991281	0.0454253089715228	0.963769	0.963769	chr14	70815785	0.016027047058944	chr14:70815785:G:A
chr14:70815890	['A', 'G']	10699	7512.510847204039	-176.06123166762265	0.0013433643461219	0.0146310832722502	0.0918157815880799	0.926846	0.926846	chr14	70815890	0.0329924200154136	chr14:70815890:A:G
chr14:70815952	['ATGTTAT', 'A']	10699	1121.4990128795712	-69.58053917798219	-0.0394474837329386	0.0311776091276643	-1.2652504421173312	0.205809	0.205809	chr14	70815952	0.686535637518807	chr14:70815952:ATGTTAT:A
chr14:70815988	['G', 'A']	10699	4414.412600486072	-108.28940490968289	-0.0007518388295761	0.0171586646692279	-0.0438168612808493	0.965051	0.965051	chr14	70815988	0.0154497349118419	chr14:70815988:G:A
chr14:70816615	['C', 'T']	10699	341.38289510620376	20.62986263197493	0.0854431500176347	0.0555209524182055	1.5389352360896735	0.12385	0.12385	chr14	70816615	0.9071039890781442	chr14:70816615:C:T
chr14:70817206	['A', 'C']	10699	2169.2027481772293	-4.737878570650387	0.0247162191521113	0.0231464259393045	1.0678201125704316	0.285626	0.285626	chr14	70817206	0.5442022620828916	chr14:70817206:A:C
chr14:70817284	['C', 'G']	10699	888.1660278582781	-7.284764827398237	0.0161345454530821	0.0345415863146306	0.4671049356597742	0.640434	0.640434	chr14	70817284	0.1935256198813741	chr14:70817284:C:G
chr14:70817321	['G', 'A']	10699	4741.443166947092	-147.14893722185192	-0.0080615345393578	0.0167318091692123	-0.4818088981191366	0.629952	0.629952	chr14	70817321	0.2006925409104027	chr14:70817321:G:A
chr14:70817393	['G', 'C']	10699	922.0861843335204	-69.69293432436717	-0.0509658547147415	0.0339941876538175	-1.4992520260744646	0.133838	0.133838	chr14	70817393	0.8734205618503064	chr14:70817393:G:C
chr14:70817695	['A', 'G']	10699	949.0	-33.21589259650824	-0.0027875124647269	0.0338433489723832	-0.082365148525982	0.934358	0.934358	chr14	70817695	0.0294866916124462	chr14:70817695:A:G
chr14:70817761	['C', 'T']	10699	13200.0	-355.80451966269555	-0.0051738010758142	0.0144687509390226	-0.3575845003911394	0.720661	0.720661	chr14	70817761	0.1422689800122779	chr14:70817761:C:T
chr14:70817908	['A', 'G']	10699	8523.78013653792	-221.4174502553108	-0.0013693012050465	0.0142895082674187	-0.0958256351038106	0.923661	0.923661	chr14	70817908	0.0344873933289282	chr14:70817908:A:G
chr14:70818830	['A', 'G']	10699	6107.712602842184	-206.6675249391715	-0.0114486458063599	0.0154514538883609	-0.7409429487398503	0.458744	0.458744	chr14	70818830	0.3384296029228123	chr14:70818830:A:G
chr14:70818849	['G', 'A']	10699	3561.665794147892	-90.21851475139404	0.0005348729208038	0.0187339582484434	0.0285509828574681	0.977223	0.977223	chr14	70818849	0.0100063199880661	chr14:70818849:G:A
chr14:70818951	['C', 'T']	10699	6105.570667414469	-208.2185124859793	-0.0118391367722052	0.0154534402585366	-0.7661165781946295	0.443624	0.443624	chr14	70818951	0.3529849666130098	chr14:70818951:C:T
chr14:70819122	['G', 'C']	10699	6601.851159311893	-202.45166111101588	-0.0078484721431434	0.0150978566051408	-0.5198401566796589	0.603186	0.603186	chr14	70819122	0.2195487470343469	chr14:70819122:G:C
chr14:70819179	['C', 'T']	10699	1380.0	-79.96730712073717	-0.0340711784150646	0.0282258225455026	-1.2070924898694724	0.227423	0.227423	chr14	70819179	0.6431656158665391	chr14:70819179:C:T
chr14:70819208	['C', 'G']	10699	1294.1209571882596	-40.12006002583792	-0.0055743146678491	0.029572885193105	-0.1884941097715001	0.850493	0.850493	chr14	70819208	0.0703292565063021	chr14:70819208:C:G
chr14:70819257	['C', 'T']	10699	3076.150070126227	-74.47665546703489	0.0006541742078764	0.0199234021814491	0.0328344628050313	0.973807	0.973807	chr14	70819257	0.0115271079473981	chr14:70819257:C:T
chr14:70819719	['G', 'A']	10699	6328.365965404395	-158.03225877304848	-0.0012359030537935	0.0152827572466664	-0.0808691150324395	0.935548	0.935548	chr14	70819719	0.0289339253202003	chr14:70819719:G:A
chr14:70820034	['T', 'G']	10699	20526.0	-537.529991689702	-0.0235390151987901	0.0351723945258035	-0.669246877164454	0.503352	0.503352	chr14	70820034	0.2981282014397236	chr14:70820034:T:G
chr14:70820051	['G', 'A']	10699	5903.10348695896	-145.7234393884086	0.0021669980158853	0.0157167443861499	0.1378783011699905	0.890339	0.890339	chr14	70820051	0.0504446025714841	chr14:70820051:G:A
chr14:70820512	['G', 'A']	10699	4892.457281734904	-89.49664730149179	0.0110163438660705	0.0166112067930445	0.6631874494924287	0.507225	0.507225	chr14	70820512	0.2947993491829572	chr14:70820512:G:A
chr14:70820783	['C', 'T']	10699	2111.197326603104	-46.43912603251784	0.002224728059916	0.0235518050514755	0.0944610425847893	0.924745	0.924745	chr14	70820783	0.0339780081912976	chr14:70820783:C:T
chr14:70821095	['T', 'C']	10699	5950.112274469478	-87.59881762676683	0.0157033754117607	0.0156201208102005	1.0053299588762337	0.314761	0.314761	chr14	70821095	0.5020190836003238	chr14:70821095:T:C
chr14:70821222	['C', 'T']	10699	872.081510562722	-71.008964526313	-0.0577920560969437	0.0351211830703712	-1.6455042525517305	0.0998953	0.0998953	chr14	70821222	1.000454944527594	chr14:70821222:C:T
chr14:70821683	['T', 'C']	10699	20524.91839596186	-537.7386741964515	-0.0236843769390504	0.0351542753630481	-0.6737267855603674	0.5005	0.5005	chr14	70821683	0.3005959181846626	chr14:70821683:T:C
chr14:70821957	['G', 'T']	10699	2283.2134043746496	-88.70557462915741	-0.0165062444345661	0.0224406770404454	-0.7355501977420935	0.462021	0.462021	chr14	70821957	0.3353382842342439	chr14:70821957:G:T
chr14:70822286	['C', 'T']	10699	1178.3173431734333	-40.79857757870908	-0.011016383241254	0.0304806514437178	-0.3614221717536356	0.717791	0.717791	chr14	70822286	0.1440019913564168	chr14:70822286:C:T
chr14:70822455	['CCCCTCTCCTCCCGCTCTCTCTCGCTCT', 'C']	10699	6999.777211217914	-205.460368983169	-0.0079533507317858	0.0153645244635557	-0.5176437937048401	0.604718	0.604718	chr14	70822455	0.218447104017957	chr14:70822455:CCCCTCTCCTCCCGCTCTCTCTCGCTCT:C
chr14:70822832	['C', 'T']	10699	2005.312008978676	-75.60492510404508	-0.0162892000752889	0.0241746553809041	-0.6738131244739876	0.500445	0.500445	chr14	70822832	0.3006436454754301	chr14:70822832:C:T
chr14:70822930	['A', 'G']	10699	6776.166729006921	-174.6461089813008	-0.0024093080915403	0.0149666713113345	-0.1609782189654777	0.872114	0.872114	chr14	70822930	0.0594267417475609	chr14:70822930:A:G
chr14:70823761	['C', 'A']	10699	4193.391942419144	-98.24327157447222	0.0007796095776135	0.0174959875441976	0.044559335427288	0.964459	0.964459	chr14	70823761	0.0157162298679231	chr14:70823761:C:A
chr14:70824178	['G', 'A']	10699	6779.871689284044	-173.7993676357458	-0.0022166713723737	0.0149774799999793	-0.1480002892593926	0.882345	0.882345	chr14	70824178	0.0543615709905188	chr14:70824178:G:A
chr14:70824942	['T', 'C']	10699	6773.266149387679	-176.6649982222542	-0.002896611477566	0.0149701278985562	-0.1934927675431182	0.846577	0.846577	chr14	70824942	0.0723335347147975	chr14:70824942:T:C
chr14:70826231	['A', 'G']	10699	10041.015132408556	-253.52386933540663	0.0004751081922387	0.0144289732552192	0.0329273735445352	0.973733	0.973733	chr14	70826231	0.0115601114201651	chr14:70826231:A:G
chr14:70826462	['C', 'T']	10699	4194.568209443665	-100.30782798649606	0.0001841628399851	0.0174972357016294	0.0105252534243457	0.991602	0.991602	chr14	70826462	0.0036626059581816	chr14:70826462:C:T
chr14:70827013	['A', 'G']	10699	3128.0	-119.53619579689295	-0.0124858926587264	0.0197065579459655	-0.6335907413644829	0.526362	0.526362	chr14	70827013	0.2787154715711732	chr14:70827013:A:G
chr14:70827090	['G', 'A']	10699	6491.820306656694	-191.8385985906632	-0.007723345198216	0.015157446431534	-0.5095413157554131	0.610383	0.610383	chr14	70827090	0.2143975705790684	chr14:70827090:G:A
chr14:70827378	['C', 'G']	10699	7349.060676888556	-218.1790857665661	-0.0064659784197152	0.0146987075050697	-0.4399011557638704	0.660018	0.660018	chr14	70827378	0.1804442202246818	chr14:70827378:C:G
chr14:70827531	['T', 'C']	10699	4215.0	-101.86588816519902	-0.0001751971754426	0.0174789757545367	-0.0100233090258282	0.992003	0.992003	chr14	70827531	0.003487014457237	chr14:70827531:T:C
chr14:70828573	['G', 'A']	10699	4441.660589060308	-101.30012627553398	0.001044911269314	0.0171237086460377	0.0610213179231978	0.951343	0.951343	chr14	70828573	0.0216628730202255	chr14:70828573:G:A
