## Supplementary material for "Characterization of shared and ancestry-specific signals driving complex traits using multi-ancestry fine-mapping": EAS_schizophrenia_gwas_14_71917326_72917326.tsv

Unnamed: 0	chrom	ID	pos	A1	A2	FCAS	FCON	IMPINFO	BETA	SE	P	NCAS	NCON	NEFF
4383906	chr14	rs35831373	71918421	C	T	0.905	0.904	0.964	0.0217027816432335	0.0294	0.4597	14004	16757	14424.77
4364285	chr14	rs116985791	71918631	G	A	0.944	0.947	0.794	-0.0486966685402845	0.0414	0.2398	14004	16757	14424.77
4366996	chr14	rs143170193	71920513	C	G	0.985	0.987	0.583	-0.147398527004725	0.1162	0.2044	9491	10412	9489.94
4375672	chr14	rs144847463	71920574	G	A	0.975	0.974	0.923	0.026398473854531	0.0555	0.6343	14004	16757	14424.77
4380050	chr14	rs11626368	71920585	C	G	0.74	0.743	0.983	-0.0208968257129853	0.0195	0.285	14004	16757	14424.77
4387217	chr14	rs36533	71921013	G	A	0.357	0.354	0.971	-0.0085968472255182	0.0181	0.6346	14004	16757	14424.77
4384221	chr14	rs34991781	71921576	G	A	0.905	0.904	0.964	0.0213015034199157	0.0294	0.4693	14004	16757	14424.77
4380352	chr14	rs12896986	71922893	T	G	0.93	0.93	0.974	0.0207041815582916	0.0338	0.541	14004	16757	14424.77
4379827	chr14	rs36532	71923338	T	C	0.253	0.251	0.962	0.0018981972830802	0.0201	0.9261	14004	16757	14424.77
4373095	chr14	rs12880611	71923349	G	A	0.93	0.93	0.974	0.0204984635773248	0.0338	0.5457	14004	16757	14424.77
4377495	chr14	rs34993988	71923692	C	T	0.93	0.93	0.974	0.021497269010823	0.0338	0.5243	14004	16757	14424.77
4378072	chr14	rs34176710	71924047	C	T	0.93	0.931	0.974	0.0202045073158995	0.0339	0.5498	14004	16757	14424.77
4380687	chr14	rs76803765	71924959	T	C	0.987	0.987	0.626	-0.0717001041652131	0.1162	0.5372	9982	11091	10059.83
4364912	chr14	rs36531	71925329	T	C	0.354	0.352	0.969	-0.0065010863423599	0.0181	0.7215	14004	16757	14424.77
4388106	chr14	rs74421668	71926558	C	G	0.975	0.974	0.925	0.0227981362759783	0.0555	0.6811	14004	16757	14424.77
4385560	chr14	rs139108185	71926665	G	A	0.944	0.947	0.794	-0.0501991563328521	0.0413	0.2242	14004	16757	14424.77
4383422	chr14	rs149959024	71929123	G	A	0.979	0.983	0.747	-0.209400915397905	0.0817	0.01035	10199	12972	10629.87
4375639	chr14	rs142351512	71929237	G	A	0.975	0.974	0.924	0.023198814502523	0.0556	0.6764	14004	16757	14424.77
4380600	chr14	rs145166954	71930696	A	G	0.98	0.981	0.817	-0.0418016408837633	0.0679	0.5381	14004	16757	14424.77
4377175	chr14	rs11624555	71931078	G	A	0.92	0.921	0.788	-0.0154994990469515	0.0354	0.6618	14004	16757	14424.77
4376069	chr14	rs117467050	71931984	G	T	0.983	0.984	0.423	-0.0536012187552047	0.1057	0.6121	12546	15348	13013.71
4363454	chr14	rs7150281	71933697	A	T	0.977	0.975	0.818	0.0691995168010044	0.0631	0.273	14004	16757	14424.77
4385065	chr14	rs112403755	71934139	C	T	0.975	0.974	0.929	0.0213015034199157	0.0552	0.7004	14004	16757	14424.77
4366492	chr14	rs61989373	71935156	C	T	0.93	0.931	0.974	0.0194986595340326	0.0339	0.5639	14004	16757	14424.77
4378768	chr14	rs34347034	71935513	G	A	0.93	0.931	0.974	0.0203025023378308	0.0338	0.5489	14004	16757	14424.77
4381700	chr14	rs72728502	71935599	C	T	0.742	0.745	0.983	-0.0221024699079472	0.0196	0.2587	14004	16757	14424.77
4373925	chr14	rs36530	71936483	G	A	0.937	0.937	0.81	0.009504687014246	0.0381	0.8033	14004	16757	14424.77
4381530	chr14	rs78443993	71937087	T	C	0.975	0.974	0.929	0.0210959082947329	0.0552	0.7023	14004	16757	14424.77
4369478	chr14	rs12889866	71937439	C	T	0.93	0.931	0.974	0.0208021276292633	0.0338	0.5386	14004	16757	14424.77
4376363	chr14	rs137969045	71937995	G	A	0.975	0.974	0.929	0.0221038989069263	0.0553	0.6892	14004	16757	14424.77
4381928	chr14	rs113141340	71938533	G	A	0.975	0.974	0.929	0.0209979909956055	0.0552	0.7034	14004	16757	14424.77
4369950	chr14	rs36529	71939892	A	T	0.615	0.609	0.947	0.0110981866660334	0.0179	0.5353	14004	16757	14424.77
4380210	chr14	rs61989374	71940581	A	T	0.93	0.93	0.974	0.0189983824093147	0.0338	0.5749	14004	16757	14424.77
4373170	chr14	rs35680546	71940619	A	G	0.93	0.93	0.974	0.0193025022544974	0.0338	0.5675	14004	16757	14424.77
4368803	chr14	rs36528	71941135	A	C	0.255	0.253	0.969	0.0014988761237359	0.0199	0.9381	14004	16757	14424.77
4387044	chr14	rs76732519	71941581	C	T	0.982	0.982	0.852	0.0411995232473163	0.0756	0.5858	11666	14129	11959.24
4366102	chr14	rs12887261	71941979	A	T	0.903	0.903	0.956	0.0184978548821194	0.0293	0.528	14004	16757	14424.77
4388400	chr14	rs75230962	71943164	A	G	0.982	0.982	0.853	0.0418039122811836	0.0755	0.5801	11666	14129	11959.24
4367312	chr14	rs111991847	71943532	C	G	0.973	0.973	0.917	0.0210959082947329	0.0547	0.6997	14004	16757	14424.77
4384559	chr14	rs115865094	71943660	C	T	0.97	0.971	0.906	-0.0012007205765188	0.0524	0.9814	14004	16757	14424.77
4372282	chr14	rs35625243	71944937	A	G	0.903	0.903	0.955	0.0185960172820726	0.0293	0.5248	14004	16757	14424.77
4384175	chr14	rs112647467	71947096	G	A	0.974	0.974	0.927	0.0213015034199157	0.0552	0.6996	14004	16757	14424.77
4377999	chr14	rs139641177	71948383	G	A	0.98	0.981	0.815	-0.0353992243518656	0.0678	0.6013	14004	16757	14424.77
4384796	chr14	rs34320622	71952254	C	T	0.929	0.929	0.962	0.0187039847937718	0.0338	0.5787	14004	16757	14424.77
4371368	chr14	rs10130652	71953577	C	T	0.258	0.256	0.967	0.0012991557316201	0.0199	0.9471	14004	16757	14424.77
4385880	chr14	rs146721892	71954478	C	T	0.985	0.986	0.759	-0.146900360363477	0.0883	0.09606	11780	14725	12312.94
4378916	chr14	rs14030	71956141	A	C	0.903	0.903	0.954	0.0188021269625962	0.0293	0.5212	14004	16757	14424.77
4377619	chr14	rs12127	71956270	T	C	0.903	0.903	0.954	0.0188021269625962	0.0293	0.5217	14004	16757	14424.77
4377223	chr14	rs3088206	71956309	C	A	0.258	0.256	0.966	0.001099395443301	0.0199	0.9561	14004	16757	14424.77
4381344	chr14	rs147519251	71956318	G	A	0.987	0.986	0.749	0.09349945051399	0.0948	0.3242	10768	13518	11187.31
4388092	chr14	rs117509558	71956445	A	G	0.981	0.983	0.674	-0.0874005436142293	0.0851	0.3041	11814	14379	12155.87
4381131	chr14	rs61989377	71957362	C	T	0.93	0.93	0.971	0.0182033098538737	0.0338	0.5915	14004	16757	14424.77
4367222	chr14	rs149387802	71960943	A	C	0.985	0.985	0.74	0.0708963919750802	0.0903	0.4325	10824	13379	11160.9
4373771	chr14	rs2108049	71962394	G	T	0.93	0.93	0.973	0.0184978548821194	0.0338	0.5838	14004	16757	14424.77
4386142	chr14	rs4464023	71963428	A	G	0.255	0.253	0.966	-0.0001000050003333	0.02	0.9969	14004	16757	14424.77
4375331	chr14	rs56407721	71963503	T	C	0.93	0.93	0.973	0.0184978548821194	0.0338	0.5842	14004	16757	14424.77
4375332	chr14	rs2108048	71964097	C	T	0.255	0.253	0.966	-0.0003000450090019	0.02	0.989	14004	16757	14424.77
4381976	chr14	rs61989379	71964406	G	C	0.903	0.903	0.958	0.0189983824093147	0.0294	0.5178	14004	16757	14424.77
4384288	chr14	rs67489015	71964521	G	A	0.93	0.93	0.973	0.0177023841130051	0.0338	0.6001	14004	16757	14424.77
4386655	chr14	rs4899396	71964836	T	C	0.209	0.206	0.962	0.0154007965760229	0.0215	0.4747	14004	16757	14424.77
4369988	chr14	rs76976980	71968149	A	G	0.974	0.974	0.924	0.0207041815582916	0.0553	0.7076	14004	16757	14424.77
4377645	chr14	rs79892671	71968296	G	A	0.948	0.946	0.729	-0.0091012913892029	0.044	0.8359	14004	16757	14424.77
4363697	chr14	rs12896900	71970625	A	G	0.93	0.931	0.972	0.0189002595004805	0.0339	0.5778	14004	16757	14424.77
4383903	chr14	rs117904875	71971758	T	C	0.975	0.974	0.924	0.0202045073158995	0.0554	0.7147	14004	16757	14424.77
4373502	chr14	rs60126292	71973205	G	A	0.951	0.953	0.776	-0.0733021430750498	0.0447	0.1013	14004	16757	14424.77
4379587	chr14	rs57194513	71976153	T	C	0.974	0.976	0.743	-0.0802994072847293	0.0609	0.1874	14004	16757	14424.77
4365732	chr14	rs150120129	71976652	C	G	0.988	0.987	0.783	0.0872963363848446	0.111	0.4318	8649	10973	8879.08
4372756	chr14	rs34480562	71979724	G	C	0.93	0.931	0.973	0.0173977771764203	0.0339	0.608	14004	16757	14424.77
4368395	chr14	rs34281934	71979756	C	T	0.905	0.904	0.961	0.0189002595004805	0.0294	0.5207	14004	16757	14424.77
4381706	chr14	rs76591307	71980057	G	C	0.957	0.955	0.865	-0.007296555232638	0.0444	0.8699	14004	16757	14424.77
4364295	chr14	rs55883127	71980236	G	A	0.93	0.931	0.973	0.0168964476597299	0.0339	0.6173	14004	16757	14424.77
4384057	chr14	rs36072220	71980744	A	T	0.93	0.931	0.973	0.0180952882690919	0.0339	0.5919	14004	16757	14424.77
4375267	chr14	rs17111585	71981698	T	A	0.615	0.61	0.952	0.0119977384336167	0.0179	0.5033	14004	16757	14424.77
4376358	chr14	rs7149924	71982850	A	G	0.347	0.345	0.962	-0.0059979518036359	0.0183	0.7424	14004	16757	14424.77
4375223	chr14	rs12892512	71983296	G	A	0.93	0.931	0.973	0.0170045988158238	0.0339	0.6152	14004	16757	14424.77
4364977	chr14	rs61989382	71983638	T	C	0.905	0.904	0.961	0.0194986595340326	0.0294	0.5071	14004	16757	14424.77
4373558	chr14	rs61989383	71983644	T	C	0.93	0.931	0.972	0.0184978548821194	0.0338	0.5841	14004	16757	14424.77
4364157	chr14	rs35760654	71983757	C	T	0.93	0.931	0.973	0.0170045988158238	0.0339	0.6161	14004	16757	14424.77
4371502	chr14	rs36052007	71984705	G	C	0.905	0.904	0.961	0.0192044091837133	0.0294	0.5138	14004	16757	14424.77
4375850	chr14	rs140141318	71984902	G	A	0.98	0.978	0.777	0.0595039941477318	0.0703	0.3972	13317	16265	13851.39
4368758	chr14	rs117074389	71985448	A	T	0.937	0.934	0.833	0.0123039944561641	0.038	0.7459	14004	16757	14424.77
4373684	chr14	rs78279424	71985670	A	T	0.905	0.904	0.961	0.0194986595340326	0.0294	0.5082	14004	16757	14424.77
4371366	chr14	rs66645707	71985931	T	C	0.905	0.904	0.961	0.0192044091837133	0.0294	0.5138	14004	16757	14424.77
4376602	chr14	rs61989386	71986545	T	C	0.905	0.904	0.961	0.0193025022544974	0.0294	0.5119	14004	16757	14424.77
4363437	chr14	rs116863225	71986875	T	G	0.981	0.982	0.765	0.0696006867298358	0.0881	0.4298	8761	9812	8822.71
4388115	chr14	rs11158907	71987065	A	G	0.614	0.609	0.955	0.0118001041157506	0.0179	0.5105	14004	16757	14424.77
4376901	chr14	rs35231795	71987374	T	G	0.93	0.931	0.974	0.0183996828453635	0.0338	0.5867	14004	16757	14424.77
4375521	chr14	rs56180634	71989933	C	T	0.905	0.904	0.961	0.0193025022544974	0.0294	0.5116	14004	16757	14424.77
4365324	chr14	rs78813115	71990141	A	G	0.985	0.987	0.697	-0.152894802105256	0.1086	0.1591	8944	9872	8946.46
4384279	chr14	rs35589413	71991676	T	A	0.905	0.904	0.961	0.0200967016991224	0.0294	0.4953	14004	16757	14424.77
4373246	chr14	rs117751380	71993825	C	T	0.975	0.974	0.917	0.0197045832743354	0.0556	0.7224	14004	16757	14424.77
4376378	chr14	rs76416968	71994053	T	C	0.974	0.974	0.918	0.0184978548821194	0.0555	0.7392	14004	16757	14424.77
4387348	chr14	rs59384457	71995242	C	T	0.821	0.822	0.899	-0.0235040691879941	0.0233	0.3127	14004	16757	14424.77
4368451	chr14	rs17767680	71997594	G	A	0.93	0.931	0.975	0.0179970767016546	0.0338	0.5949	14004	16757	14424.77
4383102	chr14	rs17178387	71997723	A	G	0.905	0.904	0.961	0.0197045832743354	0.0294	0.5042	14004	16757	14424.77
4380788	chr14	rs374600512	71999207	C	T	0.984	0.982	0.785	0.0975984687638946	0.0837	0.2434	10768	13518	11187.31
4364465	chr14	rs61989390	72000208	A	T	0.622	0.617	0.935	0.0112959597418516	0.0181	0.5325	14004	16757	14424.77
4364721	chr14	rs190705832	72000680	C	T	0.986	0.987	0.769	-0.170005709151358	0.1054	0.107	8494	11477	9046.05
4375257	chr14	rs7157241	72001296	A	T	0.93	0.93	0.972	0.0165030720990143	0.0338	0.6261	14004	16757	14424.77
4378376	chr14	rs10483836	72001614	T	G	0.93	0.931	0.974	0.0178988554877579	0.0338	0.5964	14004	16757	14424.77
4383945	chr14	rs12885344	72003224	G	A	0.93	0.931	0.974	0.0168964476597299	0.0339	0.6184	14004	16757	14424.77
4387013	chr14	rs117572511	72003337	T	C	0.985	0.985	0.654	-0.0762980609560639	0.0862	0.376	14004	16757	14424.77
4383380	chr14	rs11629264	72005394	G	A	0.741	0.744	0.982	-0.0231048737150968	0.0196	0.2377	14004	16757	14424.77
4375277	chr14	rs77196440	72006043	A	G	0.983	0.981	0.75	0.106304070370039	0.0732	0.1467	14004	16757	14424.77
4377591	chr14	rs17767686	72006744	C	T	0.93	0.931	0.974	0.0178006246255066	0.0338	0.5994	14004	16757	14424.77
4373733	chr14	rs3784066	72007454	A	T	0.93	0.931	0.973	0.0166997792224134	0.0339	0.6223	14004	16757	14424.77
4375237	chr14	rs139112446	72007855	C	T	0.975	0.974	0.914	0.0166014304974254	0.0558	0.7658	14004	16757	14424.77
4374456	chr14	rs35415083	72009196	C	T	0.93	0.931	0.974	0.0149969810059077	0.0339	0.658	14004	16757	14424.77
4376800	chr14	rs12880188	72009745	G	C	0.93	0.93	0.975	0.0170045988158238	0.0338	0.6146	14004	16757	14424.77
4379578	chr14	rs10150280	72009999	G	A	0.103	0.0994	0.863	0.0183015011699126	0.0308	0.553	14004	16757	14424.77
4370538	chr14	rs9672060	72010126	G	T	0.93	0.93	0.975	0.0166014304974254	0.0338	0.6238	14004	16757	14424.77
4367323	chr14	rs9672071	72010585	C	T	0.261	0.259	0.935	-0.001300845733048	0.0201	0.9499	14004	16757	14424.77
4371819	chr14	rs28852403	72010665	T	C	0.614	0.609	0.946	0.0099998345783334	0.018	0.5765	14004	16757	14424.77
4380400	chr14	rs28859432	72010693	C	T	0.931	0.931	0.968	0.0154007965760229	0.034	0.6499	14004	16757	14424.77
4375334	chr14	rs141024867	72010754	A	G	0.955	0.954	0.836	-0.0203047533403643	0.0445	0.6485	14004	16757	14424.77
4376146	chr14	rs111206662	72010762	G	A	0.949	0.95	0.851	-0.0004000800213396	0.0435	0.9927	13014	15757	13429.79
4368131	chr14	rs145463144	72010956	T	C	0.988	0.988	0.521	0.0250047589895661	0.1368	0.855	8500	11273	8930.87
4385225	chr14	rs34169215	72011148	C	A	0.93	0.931	0.976	0.0166014304974254	0.0338	0.6227	14004	16757	14424.77
4379512	chr14	rs10143346	72011784	T	C	0.253	0.251	0.961	-0.0016012813669738	0.0201	0.9354	14004	16757	14424.77
4371052	chr14	rs35971049	72012219	T	A	0.93	0.93	0.975	0.0179970767016546	0.0338	0.5938	14004	16757	14424.77
4365919	chr14	rs138532971	72013278	T	C	0.948	0.949	0.786	-0.0519040071504222	0.0428	0.2254	14004	16757	14424.77
4382504	chr14	rs12897977	72014544	A	G	0.744	0.746	0.966	0.0007996801705642	0.0199	0.9698	14004	16757	14424.77
4374292	chr14	rs4902938	72014778	T	C	0.0697	0.0692	0.974	-0.0153979421800967	0.0339	0.6499	14004	16757	14424.77
4375342	chr14	rs757850	72016006	C	G	0.0699	0.0694	0.974	-0.015895669405385	0.0338	0.6393	14004	16757	14424.77
4367106	chr14	rs7152674	72016613	G	T	0.0699	0.0694	0.974	-0.0170952954286372	0.0338	0.6136	14004	16757	14424.77
4384541	chr14	rs112651995	72017906	G	T	0.967	0.965	0.838	0.042503779526724	0.0507	0.4011	14004	16757	14424.77
4379983	chr14	rs8010616	72019108	A	G	0.0697	0.0692	0.973	-0.0152050125429676	0.0339	0.6537	14004	16757	14424.77
4380253	chr14	rs147398530	72019157	G	A	0.978	0.976	0.802	0.0595039941477318	0.0662	0.369	13317	16265	13851.39
4370376	chr14	rs75304942	72021320	T	C	0.974	0.974	0.906	0.0197045832743354	0.0555	0.7223	14004	16757	14424.77
4377707	chr14	rs8013161	72021499	G	A	0.0956	0.0957	0.959	-0.0188974371044634	0.0294	0.5211	14004	16757	14424.77
4373864	chr14	rs116963184	72021740	T	C	0.974	0.974	0.909	0.0183996828453635	0.0555	0.7399	14004	16757	14424.77
4380246	chr14	rs2108057	72022750	G	A	0.0957	0.0959	0.96	-0.0203966036652218	0.0294	0.4869	14004	16757	14424.77
4375059	chr14	rs11628525	72022891	A	G	0.787	0.791	0.964	-0.0105959392134034	0.0213	0.6197	14004	16757	14424.77
4376700	chr14	rs117446116	72022971	C	T	0.98	0.983	0.744	-0.140400646303094	0.0729	0.05427	13457	16217	13881.29
4366793	chr14	rs7140501	72023175	C	G	0.0701	0.0696	0.973	-0.0170037478161859	0.0338	0.6152	14004	16757	14424.77
4366156	chr14	rs7141155	72023372	G	A	0.756	0.758	0.949	0.0049974917102918	0.0205	0.8075	14004	16757	14424.77
4368853	chr14	rs7142343	72023489	T	C	0.0699	0.0694	0.973	-0.0164038098256767	0.0338	0.6279	14004	16757	14424.77
4368419	chr14	rs2190240	72024889	T	C	0.07	0.0694	0.972	-0.0150019689183474	0.0338	0.6578	14004	16757	14424.77
4373560	chr14	rs76262919	72024952	G	A	0.981	0.982	0.845	0.0411995232473163	0.0751	0.5828	11666	14129	11959.24
4377750	chr14	rs2214836	72025078	G	T	0.0699	0.0694	0.972	-0.0149004625639624	0.0339	0.6597	14004	16757	14424.77
4378452	chr14	rs141787348	72025311	C	T	0.983	0.984	0.712	0.0575044650684261	0.0965	0.5511	8761	9812	8822.71
4370821	chr14	rs146296056	72026743	A	G	0.986	0.987	0.779	-0.0622052453438987	0.0977	0.5245	10292	11500	10417.01
4369470	chr14	rs139643363	72027114	T	C	0.981	0.982	0.849	0.04149696667529	0.0749	0.5798	11666	14129	11959.24
4384258	chr14	rs6574014	72027425	G	A	0.748	0.749	0.957	0.0033045340083004	0.0201	0.8683	14004	16757	14424.77
4371803	chr14	rs2332638	72028915	A	G	0.07	0.0694	0.971	-0.0145960053074092	0.0339	0.667	14004	16757	14424.77
4373479	chr14	rs8017775	72029436	A	G	0.0702	0.0696	0.971	-0.0163021610829842	0.0338	0.6306	14004	16757	14424.77
4380521	chr14	rs78287241	72030079	T	C	0.895	0.894	0.881	-0.007095110875924	0.0293	0.8074	14004	16757	14424.77
4377464	chr14	rs12433040	72030555	G	A	0.07	0.0694	0.971	-0.0147989665120717	0.0339	0.6616	14004	16757	14424.77
4387431	chr14	rs76563287	72030578	C	T	0.82	0.821	0.897	-0.0243951568347216	0.0233	0.2956	14004	16757	14424.77
4388079	chr14	rs10135680	72030809	G	A	0.07	0.0694	0.971	-0.0145046862028817	0.0339	0.6682	14004	16757	14424.77
4367482	chr14	rs9323561	72031563	A	C	0.0699	0.0693	0.971	-0.0136020904182857	0.0339	0.6877	14004	16757	14424.77
4388230	chr14	rs79458698	72033236	C	T	0.82	0.821	0.896	-0.0235040691879941	0.0233	0.3125	14004	16757	14424.77
4379583	chr14	rs150150289	72033237	G	A	0.987	0.986	0.656	0.0372957847436969	0.0922	0.6856	13014	15757	13429.79
4363883	chr14	rs11627930	72034494	A	G	0.742	0.744	0.959	0.0024968801985871	0.02	0.9023	14004	16757	14424.77
4373374	chr14	rs4902939	72034852	G	A	0.742	0.744	0.959	0.0024968801985871	0.02	0.9014	14004	16757	14424.77
4374669	chr14	rs74354719	72037208	C	T	0.598	0.591	0.924	0.0124027667170427	0.018	0.4936	14004	16757	14424.77
4379073	chr14	rs6574015	72037534	C	T	0.07	0.0694	0.972	-0.0144032303107437	0.0339	0.6707	14004	16757	14424.77
4387760	chr14	rs1981588	72039689	G	A	0.0701	0.0695	0.971	-0.0144032303107437	0.0339	0.6698	14004	16757	14424.77
4373293	chr14	rs6574016	72040525	G	A	0.0701	0.0695	0.971	-0.0145046862028817	0.0339	0.6674	14004	16757	14424.77
4367977	chr14	rs146856658	72040762	G	A	0.981	0.982	0.838	0.0332993704009261	0.0756	0.6598	11666	14129	11959.24
4383492	chr14	rs17123089	72041379	G	C	0.968	0.968	0.835	0.0156961681063242	0.0528	0.7661	14004	16757	14424.77
4379067	chr14	rs1008517	72041434	A	G	0.459	0.457	0.519	-0.0025031302181184	0.0235	0.9169	14004	16757	14424.77
4367282	chr14	rs7492599	72041458	A	G	0.616	0.611	0.938	0.0090984829852593	0.0181	0.6158	14004	16757	14424.77
4370402	chr14	rs117795933	72043047	T	A	0.981	0.982	0.84	0.0341018649449722	0.0755	0.6515	11666	14129	11959.24
4386397	chr14	rs1029570	72043200	A	G	0.0702	0.0695	0.972	-0.0136020904182857	0.0338	0.6871	14004	16757	14424.77
4370272	chr14	rs149749145	72044095	T	C	0.974	0.974	0.9	0.0251998010217421	0.0557	0.6503	14004	16757	14424.77
4371201	chr14	rs2332640	72044547	C	T	0.0703	0.0697	0.972	-0.0144032303107437	0.0338	0.6703	14004	16757	14424.77
4366978	chr14	rs2332641	72044728	T	G	0.0701	0.0694	0.971	-0.0128015918372089	0.0339	0.7055	14004	16757	14424.77
4373375	chr14	rs8008605	72045544	C	G	0.0701	0.0694	0.972	-0.013004189135254	0.0339	0.7006	14004	16757	14424.77
4382070	chr14	rs8014349	72046496	C	A	0.0701	0.0696	0.972	-0.0142003494011414	0.0338	0.6743	14004	16757	14424.77
4369842	chr14	rs35169957	72048233	G	A	0.357	0.355	0.964	-0.0078003437327339	0.0182	0.6682	14004	16757	14424.77
4384281	chr14	rs8006300	72050162	C	T	0.0962	0.0962	0.954	-0.0171970248285215	0.0294	0.5598	14004	16757	14424.77
4380803	chr14	rs7156313	72052310	G	C	0.0702	0.0696	0.971	-0.0138048499765589	0.0338	0.6833	14004	16757	14424.77
4376117	chr14	rs116967552	72052352	G	A	0.983	0.985	0.838	-0.0736034840446347	0.0955	0.4409	8137	9697	8188.81
4380375	chr14	rs3825719	72053097	G	A	0.0702	0.0695	0.972	-0.0121029460677457	0.0338	0.7197	14004	16757	14424.77
4369095	chr14	rs78378245	72053671	C	G	0.816	0.818	0.897	-0.0226035462098532	0.0231	0.3287	14004	16757	14424.77
4377394	chr14	rs1859643	72055468	A	C	0.0705	0.0699	0.976	-0.0159972768350078	0.0337	0.635	14004	16757	14424.77
4373229	chr14	rs11848785	72057355	G	A	0.0967	0.0966	0.955	-0.0178992398878318	0.0293	0.5422	14004	16757	14424.77
4382834	chr14	rs3784064	72059551	G	A	0.0702	0.0695	0.972	-0.0125990355765152	0.0338	0.7086	14004	16757	14424.77
4378507	chr14	rs10138557	72061718	C	T	0.0704	0.0696	0.971	-0.0116981574124923	0.0338	0.7286	14004	16757	14424.77
4368360	chr14	rs79527286	72063632	A	G	0.967	0.966	0.861	0.0262036654966364	0.0504	0.603	14004	16757	14424.77
4368629	chr14	rs10147863	72064096	G	A	0.356	0.353	0.964	-0.0071958279818024	0.0182	0.6918	14004	16757	14424.77
4387248	chr14	rs80326448	72065710	G	A	0.981	0.982	0.829	0.025696986087186	0.0763	0.7366	11666	14129	11959.24
4375453	chr14	rs112585958	72065924	A	G	0.927	0.928	0.789	-0.0135007260538548	0.037	0.716	14004	16757	14424.77
4387518	chr14	rs7144299	72066127	G	C	0.07	0.0692	0.967	-0.0111013930711739	0.034	0.7437	14004	16757	14424.77
4383682	chr14	rs7144829	72066456	G	A	0.07	0.0693	0.967	-0.0115969858456632	0.034	0.7322	14004	16757	14424.77
4386496	chr14	rs78524324	72071795	C	A	0.968	0.967	0.858	0.0305970979773775	0.0513	0.5514	14004	16757	14424.77
4386754	chr14	rs10136590	72072970	A	G	0.711	0.714	0.949	0.0012991557316201	0.0194	0.9486	14004	16757	14424.77
4385223	chr14	rs7154841	72073422	A	G	0.0538	0.0526	0.908	-0.0285023604727122	0.0397	0.4733	14004	16757	14424.77
4384996	chr14	rs7155008	72073452	C	A	0.725	0.726	0.925	0.0036034995896235	0.0199	0.8577	14004	16757	14424.77
4371152	chr14	rs35958404	72074427	G	A	0.718	0.72	0.958	0.0024968801985871	0.0194	0.8967	14004	16757	14424.77
4366531	chr14	rs78517077	72075599	A	T	0.622	0.617	0.918	0.00730326611012	0.0183	0.6888	14004	16757	14424.77
4384570	chr14	rs139460328	72076941	A	G	0.984	0.983	0.6	0.0987044128723404	0.117	0.3989	7499	9798	7779.1
4373113	chr14	rs77459570	72078818	T	C	0.981	0.982	0.825	0.0262036654966364	0.0764	0.7314	11666	14129	11959.24
4376542	chr14	rs72729956	72078861	T	A	0.741	0.743	0.963	-0.0189993500097828	0.0198	0.3372	14004	16757	14424.77
4369431	chr14	rs72729958	72083440	A	G	0.739	0.742	0.96	-0.0180010511095525	0.0198	0.3626	14004	16757	14424.77
4382283	chr14	rs4899398	72083441	A	G	0.0699	0.0691	0.96	-0.0114958245134845	0.0341	0.7357	14004	16757	14424.77
4375819	chr14	rs1473130	72084796	C	G	0.924	0.925	0.79	-0.0084959889212643	0.0363	0.8157	14004	16757	14424.77
4387299	chr14	rs12587301	72086717	T	C	0.617	0.611	0.929	0.0081963182244858	0.0182	0.653	14004	16757	14424.77
4386513	chr14	rs61989427	72087038	G	A	0.36	0.357	0.955	-0.0054950702819798	0.0182	0.7625	14004	16757	14424.77
4386941	chr14	rs117966546	72087774	C	T	0.98	0.98	0.718	0.0377003271828256	0.0726	0.6035	12895	15648	13315.77
4386697	chr14	rs148973236	72088763	G	A	0.985	0.986	0.574	-0.114401260309975	0.1055	0.278	10824	13379	11160.9
4363719	chr14	rs3784063	72088956	A	G	0.713	0.716	0.949	0.0003999200213268	0.0194	0.9849	14004	16757	14424.77
4366295	chr14	rs187623377	72090007	T	C	0.983	0.982	0.703	0.0661996407142037	0.0765	0.3867	14004	16757	14424.77
4382198	chr14	rs3784062	72090505	T	G	0.0699	0.0691	0.956	-0.0110002818588653	0.0342	0.7482	14004	16757	14424.77
4386341	chr14	rs117581621	72091562	G	A	0.983	0.985	0.827	-0.0685037054338901	0.0965	0.478	8137	9697	8188.81
4388670	chr14	rs111731099	72093944	C	T	0.924	0.925	0.789	-0.0069037763167944	0.0365	0.8507	14004	16757	14424.77
4377657	chr14	rs193021281	72094901	T	C	0.931	0.934	0.805	-0.0534957179427506	0.0371	0.1497	14004	16757	14424.77
4388170	chr14	rs185645582	72094902	C	T	0.931	0.934	0.805	-0.0536012187552047	0.0371	0.1488	14004	16757	14424.77
4365067	chr14	rs4902941	72099964	A	G	0.0701	0.0694	0.951	-0.0129028853555234	0.0342	0.7059	14004	16757	14424.77
4388697	chr14	rs142868671	72099970	C	T	0.952	0.953	0.794	-0.0064004391810282	0.0463	0.8903	13014	15757	13429.79
4365062	chr14	rs12147154	72100472	A	T	0.741	0.743	0.958	-0.0170037478161859	0.0198	0.3908	14004	16757	14424.77
4373487	chr14	rs9972151	72101765	C	T	0.36	0.356	0.954	-0.0064004391810282	0.0182	0.7252	14004	16757	14424.77
4372320	chr14	rs182987711	72102824	T	C	0.984	0.985	0.756	-0.116702369786142	0.0854	0.1718	11780	14725	12312.94
4367134	chr14	rs56703594	72103525	G	A	0.975	0.977	0.739	-0.0730008928844903	0.0644	0.2569	13457	16217	13881.29
4365632	chr14	rs7154787	72108356	T	C	0.07	0.0693	0.951	-0.0132980281439898	0.0342	0.6968	14004	16757	14424.77
4365610	chr14	rs11846689	72108372	G	A	0.363	0.359	0.948	-0.0038975857287134	0.0183	0.8312	14004	16757	14424.77
4386352	chr14	rs60065332	72108427	G	A	0.742	0.744	0.959	-0.0170952954286372	0.0199	0.3884	14004	16757	14424.77
4364114	chr14	rs10139519	72109270	C	A	0.0699	0.0692	0.951	-0.0131966945943914	0.0343	0.6992	14004	16757	14424.77
4370734	chr14	rs117197759	72109945	C	T	0.95	0.95	0.869	-0.0101008421794295	0.0433	0.8158	13014	15757	13429.79
4374602	chr14	rs78021246	72110370	G	A	0.982	0.982	0.819	0.0281986543586787	0.077	0.7146	11666	14129	11959.24
4386212	chr14	rs146792624	72110802	C	T	0.985	0.987	0.569	-0.114704030660979	0.1066	0.2819	10824	13379	11160.9
4374336	chr14	rs117811483	72112633	T	C	0.975	0.976	0.795	0.0202045073158995	0.0649	0.756	12523	15078	12859.9
4372557	chr14	rs192055876	72112983	T	C	0.977	0.979	0.735	-0.090296767981159	0.0677	0.1823	13457	16217	13881.29
4369201	chr14	rs183362814	72113039	G	T	0.982	0.983	0.815	0.0278972284172359	0.0775	0.7185	11666	14129	11959.24
4381623	chr14	rs75638904	72113352	C	G	0.951	0.952	0.764	-0.0458031298018141	0.0447	0.3048	14004	16757	14424.77
4383444	chr14	rs3784060	72114138	T	G	0.353	0.35	0.957	-0.0040983869261633	0.0183	0.8239	14004	16757	14424.77
4365981	chr14	rs117950300	72115163	A	G	0.983	0.986	0.679	-0.245798241879016	0.0948	0.009492	10628	13566	11157.42
4379175	chr14	rs74790718	72120766	G	A	0.959	0.96	0.731	-0.0579045745015309	0.0493	0.2409	14004	16757	14424.77
4370171	chr14	rs141798065	72122236	A	G	0.981	0.982	0.818	0.0259016375226531	0.0736	0.7251	12523	15078	12859.9
4371075	chr14	rs17092070	72123008	C	T	0.743	0.744	0.959	-0.0160988945897493	0.0199	0.4189	14004	16757	14424.77
4377390	chr14	rs79152735	72126149	G	C	0.981	0.979	0.782	0.110700233953311	0.0685	0.1059	14004	16757	14424.77
4367269	chr14	rs145813123	72127701	G	A	0.981	0.982	0.841	-0.035596090043474	0.0677	0.5988	14004	16757	14424.77
4372647	chr14	rs75827077	72128080	G	A	0.981	0.979	0.783	0.110395817222366	0.0685	0.1068	14004	16757	14424.77
4387693	chr14	rs139662263	72130966	C	T	0.98	0.981	0.845	-0.0208049294331883	0.0669	0.7552	14004	16757	14424.77
4363990	chr14	rs78125016	72135010	A	G	0.982	0.983	0.604	-0.0606952493104976	0.0959	0.5265	10161	13322	11013.5
4364086	chr14	rs45440200	72138484	A	G	0.942	0.942	0.745	0.0051964749068174	0.0418	0.9002	14004	16757	14424.77
4386593	chr14	rs79220022	72140476	G	A	0.946	0.947	0.886	-0.003596459514405	0.0415	0.9307	13014	15757	13429.79
4382809	chr14	rs4902942	72140659	A	T	0.0695	0.0689	0.95	-0.0137034650584925	0.0343	0.6909	14004	16757	14424.77
4382671	chr14	rs145783279	72143934	A	G	0.988	0.987	0.863	0.0058031292269501	0.0992	0.9534	9676	10841	9804.29
4388595	chr14	rs148942477	72144364	T	G	0.978	0.979	0.775	0.0259016375226531	0.0703	0.7121	12523	15078	12859.9
4365440	chr14	rs143788523	72144367	A	T	0.978	0.979	0.775	0.0259990758686168	0.0703	0.7117	12523	15078	12859.9
4370944	chr14	rs4319698	72147443	G	A	0.0694	0.0689	0.951	-0.0145960053074092	0.0343	0.6702	14004	16757	14424.77
4365293	chr14	rs17096112	72148047	G	A	0.359	0.356	0.97	-0.0068030886197391	0.0181	0.7067	14004	16757	14424.77
4385364	chr14	rs7145435	72149647	C	T	0.715	0.717	0.953	0.0005998200719675	0.0194	0.9747	14004	16757	14424.77
4386632	chr14	rs117459168	72152762	A	G	0.982	0.982	0.807	0.0109003744682883	0.0781	0.8893	11666	14129	11959.24
4374652	chr14	rs7401916	72153441	T	G	0.711	0.714	0.949	0.001099395443301	0.0194	0.953	14004	16757	14424.77
4373061	chr14	rs10873246	72153693	A	G	0.0693	0.0687	0.951	-0.0154994990469515	0.0344	0.6518	14004	16757	14424.77
4378695	chr14	rs78328920	72154719	G	A	0.971	0.969	0.779	0.0459957873421583	0.0558	0.4092	14004	16757	14424.77
4386906	chr14	rs72729973	72155109	G	T	0.743	0.744	0.931	-0.0142003494011414	0.0201	0.4796	14004	16757	14424.77
4376266	chr14	rs3784059	72155977	A	G	0.984	0.984	0.801	0.0008995952428359	0.0836	0.9918	11752	14161	12022.21
4367068	chr14	rs61994386	72157606	T	C	0.619	0.614	0.906	0.0050969882578437	0.0184	0.7808	14004	16757	14424.77
4374755	chr14	rs12589249	72158514	C	T	0.963	0.962	0.81	0.0024968801985871	0.049	0.9594	14004	16757	14424.77
4382697	chr14	rs8013708	72158974	A	G	0.711	0.713	0.943	0.0027960873020011	0.0194	0.8866	14004	16757	14424.77
4363695	chr14	rs4902945	72159661	T	C	0.898	0.902	0.819	-0.0136020904182857	0.0314	0.6654	14004	16757	14424.77
4384955	chr14	rs140196846	72159732	G	T	0.985	0.986	0.695	-0.224194102950389	0.099	0.02354	10081	13026	10613.94
4374342	chr14	rs146207588	72159947	A	C	0.984	0.983	0.803	0.0459957873421583	0.0799	0.565	11877	14627	12296.31
4376625	chr14	rs7148679	72160321	T	C	0.0687	0.0683	0.948	-0.0166986496230515	0.0346	0.6287	14004	16757	14424.77
4364869	chr14	rs4140798	72162901	A	G	0.354	0.351	0.955	-0.0067024110596754	0.0183	0.7129	14004	16757	14424.77
4369235	chr14	rs4140797	72162978	T	C	0.0685	0.0681	0.948	-0.0170037478161859	0.0346	0.6231	14004	16757	14424.77
4382122	chr14	rs7150965	72164662	C	A	0.717	0.72	0.939	0.0009995003330834	0.0196	0.9574	14004	16757	14424.77
4365954	chr14	rs118155557	72164875	G	A	0.981	0.981	0.739	0.0278972284172359	0.0778	0.7203	11877	14627	12296.31
4366380	chr14	rs10146552	72164952	A	C	0.715	0.718	0.938	0.0009995003330834	0.0196	0.959	14004	16757	14424.77
4384056	chr14	rs1859551	72165208	A	G	0.715	0.718	0.938	0.0008995952428359	0.0196	0.9646	14004	16757	14424.77
4368226	chr14	rs75753740	72165780	T	C	0.987	0.986	0.743	0.105296513609739	0.1172	0.3689	6881	9870	7631.43
4369028	chr14	rs75113816	72166264	T	C	0.808	0.809	0.87	-0.0164953025291975	0.0231	0.4744	14004	16757	14424.77
4365010	chr14	rs117291709	72168224	C	T	0.957	0.959	0.736	-0.0370997639570267	0.0511	0.4679	13014	15757	13429.79
4377888	chr14	rs2286136	72168695	G	A	0.0747	0.0732	0.946	-0.0240980393840575	0.0345	0.484	14004	16757	14424.77
4383595	chr14	rs2286135	72169758	G	A	0.0745	0.0729	0.951	-0.0213972981080803	0.0344	0.534	14004	16757	14424.77
4384754	chr14	rs4140799	72170969	G	A	0.0779	0.0761	0.944	-0.0252972953741621	0.0339	0.4568	14004	16757	14424.77
4386640	chr14	rs10132111	72172418	G	A	0.0743	0.0724	0.952	-0.0177974390305806	0.0345	0.6052	14004	16757	14424.77
4383881	chr14	rs8015004	72173413	T	C	0.0745	0.0725	0.952	-0.0188974371044634	0.0345	0.5828	14004	16757	14424.77
4378680	chr14	rs11846367	72173954	C	T	0.439	0.436	0.948	0.0021975835434872	0.0176	0.8991	14004	16757	14424.77
4368066	chr14	rs149098839	72176121	C	T	0.988	0.988	0.845	-0.0182963622831166	0.1163	0.8747	8042	7979	7783.67
4385594	chr14	rs6574017	72176935	G	A	0.438	0.436	0.959	0.0001999800026662	0.0175	0.9923	14004	16757	14424.77
4369917	chr14	rs8007783	72182344	T	A	0.939	0.943	0.843	-0.0004000800213396	0.0395	0.9925	14004	16757	14424.77
4385401	chr14	rs1204997	72183309	T	C	0.0743	0.0724	0.943	-0.0186019483996616	0.0347	0.5908	14004	16757	14424.77
4381205	chr14	rs17100307	72184751	G	A	0.705	0.703	0.933	-0.0113036461713921	0.0193	0.5576	14004	16757	14424.77
4364552	chr14	rs150540946	72185626	G	T	0.947	0.948	0.719	-0.0391983134041576	0.0446	0.3803	14004	16757	14424.77
4384607	chr14	rs8009037	72186174	C	A	0.435	0.431	0.956	0.0018981972830802	0.0176	0.9126	14004	16757	14424.77
4388417	chr14	rs1204996	72186684	C	A	0.0748	0.0728	0.938	-0.0181028726978536	0.0347	0.6022	14004	16757	14424.77
4375144	chr14	rs116914475	72186833	T	C	0.982	0.983	0.811	-0.015895669405385	0.0764	0.835	12157	14808	12529.13
4368672	chr14	rs118018275	72187430	A	G	0.982	0.983	0.81	-0.0159972768350078	0.0764	0.8344	12157	14808	12529.13
4377767	chr14	rs1204995	72187850	T	C	0.0746	0.0725	0.938	-0.0163021610829842	0.0347	0.639	14004	16757	14424.77
4385554	chr14	rs11158912	72188753	A	G	0.642	0.643	0.956	-0.0082035573506883	0.0182	0.6499	14004	16757	14424.77
4367867	chr14	rs2301918	72190156	G	A	0.435	0.431	0.954	0.0024968801985871	0.0176	0.8882	14004	16757	14424.77
4376762	chr14	rs11850220	72192380	C	T	0.935	0.94	0.842	-0.0095050300143049	0.0386	0.8059	14004	16757	14424.77
4366890	chr14	rs17100926	72194401	C	T	0.936	0.94	0.836	-0.0087985943563496	0.0387	0.8208	14004	16757	14424.77
4388565	chr14	rs17100964	72195407	C	G	0.953	0.952	0.652	0.0156961681063242	0.0496	0.7521	14004	16757	14424.77
4363979	chr14	rs10133626	72195606	G	T	0.0782	0.0763	0.915	-0.021203207651103	0.0343	0.5361	14004	16757	14424.77
4386393	chr14	rs2074716	72196546	A	G	0.955	0.955	0.816	-0.0197028322758684	0.0452	0.6627	14004	16757	14424.77
4387261	chr14	rs757744	72197773	T	C	0.0758	0.0739	0.895	-0.0212951405401588	0.0352	0.5445	14004	16757	14424.77
4370830	chr14	rs1204992	72198511	A	G	0.0735	0.0717	0.888	-0.0125990355765152	0.0356	0.7234	14004	16757	14424.77
4387672	chr14	rs2097887	72201985	C	A	0.438	0.435	0.938	0.0018981972830802	0.0177	0.9138	14004	16757	14424.77
4376737	chr14	rs10137642	72205321	T	C	0.0786	0.0765	0.89	-0.0144032303107437	0.0345	0.6767	14004	16757	14424.77
4373639	chr14	rs79811875	72209497	C	A	0.644	0.644	0.945	-0.0022024235552	0.0182	0.9027	14004	16757	14424.77
4369727	chr14	rs12588184	72209756	C	A	0.643	0.643	0.944	-0.0024028846163103	0.0182	0.8952	14004	16757	14424.77
4382235	chr14	rs1468373	72210756	C	T	0.0856	0.0828	0.873	-0.0107980900995126	0.0335	0.7468	14004	16757	14424.77
4376983	chr14	rs118020457	72211818	C	A	0.987	0.987	0.736	0.012096540947233	0.1006	0.9042	10053	12462	10323.21
4376192	chr14	rs1204988	72211948	A	T	0.0784	0.0761	0.873	-0.0081027387031859	0.0349	0.8169	14004	16757	14424.77
4364243	chr14	rs6574018	72213258	G	T	0.447	0.444	0.932	0.0	0.0177	0.9979	14004	16757	14424.77
4364624	chr14	rs12590638	72214790	T	C	0.641	0.64	0.946	-0.0017014466397575	0.0181	0.9252	14004	16757	14424.77
4364608	chr14	rs144457248	72215549	T	C	0.921	0.922	0.717	-0.0278029446620889	0.037	0.4525	14004	16757	14424.77
4380456	chr14	rs7350725	72216675	C	A	0.103	0.1	0.782	-0.0062998021485279	0.0322	0.8445	14004	16757	14424.77
4372265	chr14	rs10144437	72216749	C	T	0.454	0.451	0.892	0.0005998200719675	0.0181	0.972	14004	16757	14424.77
4382579	chr14	rs1005605	72218345	G	T	0.0922	0.0901	0.71	-0.0108991808690006	0.0354	0.7587	14004	16757	14424.77
4373687	chr14	rs1005604	72218524	T	C	0.254	0.252	0.655	0.0247999239054771	0.0241	0.3033	14004	16757	14424.77
4379086	chr14	rs1204983	72219146	C	A	0.377	0.374	0.692	0.0154992634469238	0.0213	0.4676	14004	16757	14424.77
4378042	chr14	rs58697123	72220060	T	C	0.664	0.66	0.854	0.0166997792224134	0.0194	0.3892	14004	16757	14424.77
4374580	chr14	rs1204982	72220169	C	T	0.514	0.509	0.884	0.0315955615897506	0.0181	0.08132	14004	16757	14424.77
4373802	chr14	rs10132035	72221115	T	G	0.542	0.535	0.875	0.0321960982163169	0.0182	0.07665	14004	16757	14424.77
4380466	chr14	rs11621890	72221515	T	G	0.782	0.778	0.845	0.0528960093534967	0.0223	0.0175	14004	16757	14424.77
4367771	chr14	rs7145529	72221885	A	G	0.815	0.818	0.864	-0.0220002402796674	0.0235	0.3487	14004	16757	14424.77
4382058	chr14	rs76741123	72222154	A	G	0.948	0.949	0.604	-0.0029042131473898	0.0477	0.9511	14004	16757	14424.77
4375282	chr14	rs1204976	72223013	G	A	0.658	0.66	0.907	-0.0174005146801673	0.0188	0.3552	14004	16757	14424.77
4365516	chr14	rs1204975	72223684	A	G	0.209	0.215	0.88	-0.0555021391616052	0.0221	0.01206	14004	16757	14424.77
4381568	chr14	rs118093143	72223903	A	G	0.984	0.983	0.739	0.0333960906184285	0.0818	0.6835	12467	15217	12886.31
4364920	chr14	rs1204974	72224472	T	C	0.0497	0.0486	0.824	-0.0136020904182857	0.0448	0.7618	13457	16217	13881.29
4372303	chr14	rs1204973	72224490	C	T	0.208	0.214	0.882	-0.0579999442979887	0.0221	0.008741	14004	16757	14424.77
4370313	chr14	rs28492756	72224576	G	A	0.851	0.845	0.909	0.0575044650684261	0.0247	0.01977	14004	16757	14424.77
4373812	chr14	rs1204972	72224796	C	A	0.161	0.168	0.912	-0.0655950790984102	0.0239	0.006068	14004	16757	14424.77
4372974	chr14	rs7147062	72225138	C	T	0.293	0.292	0.896	0.0217027816432335	0.0198	0.2728	14004	16757	14424.77
4367159	chr14	rs1204971	72225362	T	C	0.393	0.392	0.879	0.0099008246772624	0.0185	0.5916	14004	16757	14424.77
4365744	chr14	rs60396062	72226175	A	G	0.899	0.9	0.937	0.0027960873020011	0.0289	0.9239	14004	16757	14424.77
4388747	chr14	rs8015706	72226313	C	A	0.951	0.952	0.829	0.0103957761821204	0.0448	0.8159	13457	16217	13881.29
4365403	chr14	rs115817171	72226315	T	G	0.901	0.901	0.946	0.0017983819413794	0.029	0.9508	14004	16757	14424.77
4384959	chr14	rs115116081	72226342	C	T	0.901	0.901	0.947	0.0018981972830802	0.029	0.9487	14004	16757	14424.77
4363396	chr14	rs147925309	72226445	T	C	0.85	0.844	0.911	0.0575044650684261	0.0246	0.01941	14004	16757	14424.77
4381808	chr14	rs56222721	72226594	G	A	0.901	0.901	0.948	0.0022973590486834	0.029	0.9366	14004	16757	14424.77
4367569	chr14	rs148826142	72227435	G	A	0.907	0.907	0.924	-0.0010005003335835	0.0303	0.9736	14004	16757	14424.77
4385360	chr14	rs143420389	72227593	C	T	0.9	0.901	0.954	0.0018981972830802	0.0289	0.9471	14004	16757	14424.77
4363465	chr14	rs74870573	72227611	G	T	0.852	0.846	0.911	0.0540998523168248	0.0247	0.02882	14004	16757	14424.77
4382038	chr14	rs149575182	72228430	G	A	0.986	0.986	0.767	-0.0488016642355575	0.0926	0.5981	11315	14058	11730.79
4366691	chr14	rs55964121	72228673	A	C	0.647	0.649	0.944	-0.0176956485356892	0.0183	0.3335	14004	16757	14424.77
4364570	chr14	rs7146548	72228923	T	A	0.597	0.6	0.982	-0.0147989665120717	0.0174	0.3965	14004	16757	14424.77
4388297	chr14	rs10146131	72229419	C	T	0.914	0.915	0.926	-0.0169020380753563	0.0316	0.5917	14004	16757	14424.77
4375467	chr14	rs1954692	72229554	G	A	0.594	0.597	0.984	-0.0152050125429676	0.0174	0.3821	14004	16757	14424.77
4367798	chr14	rs79203491	72230050	G	A	0.898	0.898	0.96	0.0007996801705642	0.0285	0.9779	14004	16757	14424.77
4382456	chr14	rs4541008	72230230	C	A	0.589	0.593	0.981	-0.0170037478161859	0.0174	0.33	14004	16757	14424.77
4386804	chr14	rs1204969	72230340	G	T	0.597	0.592	0.954	0.0200967016991224	0.0177	0.2558	14004	16757	14424.77
4366895	chr14	rs1954690	72230444	C	T	0.9	0.9	0.967	0.0016985566355815	0.0286	0.953	14004	16757	14424.77
4388121	chr14	rs1954689	72230505	A	G	0.9	0.9	0.967	0.0021975835434872	0.0286	0.9374	14004	16757	14424.77
4384231	chr14	rs74368980	72231636	C	G	0.9	0.9	0.97	0.0014988761237359	0.0285	0.9587	14004	16757	14424.77
4377564	chr14	rs1209228	72231880	A	C	0.454	0.448	0.964	0.0200967016991224	0.0174	0.2464	14004	16757	14424.77
4376797	chr14	rs1204967	72232216	T	C	0.448	0.443	0.966	0.0198026272961797	0.0173	0.2535	14004	16757	14424.77
4384266	chr14	rs146710287	72233572	A	G	0.987	0.986	0.567	0.0854985666021457	0.1112	0.442	10161	13322	11013.5
4381627	chr14	rs74062013	72235529	C	T	0.838	0.831	0.92	0.0670977435324941	0.0237	0.004659	14004	16757	14424.77
4374232	chr14	rs8017068	72235618	A	T	0.578	0.583	0.975	-0.0189993500097828	0.0174	0.274	14004	16757	14424.77
4363798	chr14	rs8017576	72235857	C	A	0.936	0.935	0.932	-0.0038975857287134	0.0358	0.9143	14004	16757	14424.77
4382355	chr14	rs139757659	72237267	G	A	0.979	0.979	0.672	-0.0347985055426955	0.0737	0.6368	13014	15757	13429.79
4371598	chr14	rs72730000	72237557	C	T	0.616	0.622	0.972	-0.0198048272985997	0.0177	0.2639	14004	16757	14424.77
4386235	chr14	rs55823610	72237671	C	T	0.899	0.9	0.987	-0.001100605444033	0.0283	0.9677	14004	16757	14424.77
4386365	chr14	rs71427126	72238734	G	A	0.953	0.954	0.84	0.0092966519050945	0.0444	0.8342	14004	16757	14424.77
4379249	chr14	rs12889204	72238789	A	G	0.545	0.54	0.966	0.0194986595340326	0.0173	0.2594	14004	16757	14424.77
4386102	chr14	rs74432788	72238858	G	A	0.956	0.958	0.594	-0.043502667649395	0.0527	0.4087	14004	16757	14424.77
4379942	chr14	rs17102948	72239765	A	G	0.898	0.899	0.993	0.0017983819413794	0.0281	0.9486	14004	16757	14424.77
4368932	chr14	rs80090448	72239972	G	C	0.899	0.899	0.994	-0.0005001250416822	0.0281	0.9844	14004	16757	14424.77
4369613	chr14	rs35783046	72240870	G	C	0.708	0.711	0.939	-0.0198966317144566	0.0193	0.3035	14004	16757	14424.77
4379187	chr14	rs61465646	72241643	C	A	0.846	0.839	0.918	0.0582028682075395	0.0242	0.0163	14004	16757	14424.77
4378779	chr14	rs2877751	72241658	A	G	0.545	0.54	0.972	0.0192044091837133	0.0172	0.2667	14004	16757	14424.77
4370726	chr14	rs146143958	72241980	G	A	0.898	0.898	0.993	-0.0001000050003333	0.028	0.998	14004	16757	14424.77
4387102	chr14	rs139107342	72241981	T	C	0.898	0.899	0.997	-0.0006001800720324	0.028	0.9821	14004	16757	14424.77
4363973	chr14	rs17102965	72242314	C	G	0.898	0.899	0.998	-0.0007002451143934	0.028	0.9809	14004	16757	14424.77
4376289	chr14	rs148636921	72242982	T	C	0.898	0.899	0.998	-0.0005001250416822	0.028	0.9854	14004	16757	14424.77
4384891	chr14	rs60333405	72243356	A	G	0.897	0.897	0.993	-0.0014009809156281	0.0278	0.9602	14004	16757	14424.77
4373755	chr14	rs12100650	72243873	G	A	0.623	0.628	0.987	-0.0182047046548463	0.0176	0.3002	14004	16757	14424.77
4385120	chr14	rs80042815	72244060	T	G	0.969	0.971	0.717	-0.0679041786138728	0.0575	0.2374	14004	16757	14424.77
4382414	chr14	rs7152273	72247122	G	T	0.623	0.628	0.985	-0.0189993500097828	0.0176	0.2801	14004	16757	14424.77
4380894	chr14	rs79889092	72247269	C	G	0.899	0.899	0.994	-0.0004000800213396	0.0281	0.9882	14004	16757	14424.77
4372603	chr14	rs10147309	72247302	G	A	0.457	0.462	0.977	-0.019294956182969	0.0172	0.263	14004	16757	14424.77
4372426	chr14	rs11623601	72247853	T	A	0.105	0.104	0.978	0.0022973590486834	0.0279	0.934	14004	16757	14424.77
4378610	chr14	rs74641735	72248142	C	T	0.821	0.819	0.92	-0.0018016219466282	0.023	0.939	14004	16757	14424.77
4376989	chr14	rs138274578	72248406	A	G	0.899	0.899	0.992	0.0002999550089979	0.0282	0.9923	14004	16757	14424.77
4371956	chr14	rs2105469	72248818	C	T	0.575	0.579	0.967	-0.0187955345843259	0.0174	0.282	14004	16757	14424.77
4386440	chr14	rs78727022	72249442	G	A	0.899	0.899	0.991	-0.0007002451143934	0.0282	0.9805	14004	16757	14424.77
4376910	chr14	rs80234323	72249519	T	A	0.947	0.947	0.885	-0.0071958279818024	0.0402	0.8579	14004	16757	14424.77
4369350	chr14	rs76733755	72250592	G	A	0.899	0.9	0.99	-0.0004000800213396	0.0282	0.9882	14004	16757	14424.77
4379982	chr14	rs78639275	72250629	C	T	0.899	0.899	0.99	-0.0001000050003333	0.0282	0.9979	14004	16757	14424.77
4373044	chr14	rs7146038	72251480	T	C	0.899	0.899	0.99	-0.0001000050003333	0.0282	0.9974	14004	16757	14424.77
4384988	chr14	rs4902946	72252135	C	G	0.547	0.542	0.97	0.0183015011699126	0.0173	0.2884	14004	16757	14424.77
4371260	chr14	rs8012670	72252139	C	A	0.899	0.9	0.989	-0.0008003201707691	0.0282	0.9766	14004	16757	14424.77
4385570	chr14	rs8013157	72252368	C	T	0.899	0.9	0.989	-0.0008003201707691	0.0282	0.9763	14004	16757	14424.77
4372667	chr14	rs8013179	72252413	C	T	0.918	0.919	0.889	0.0117012723076411	0.0324	0.7184	14004	16757	14424.77
4374464	chr14	rs76375007	72253109	A	C	0.9	0.901	0.979	-0.0014009809156281	0.0285	0.96	14004	16757	14424.77
4387448	chr14	rs113994749	72253115	C	T	0.9	0.901	0.979	-0.0022024235552	0.0285	0.9396	14004	16757	14424.77
4378240	chr14	rs143502402	72253171	G	A	0.985	0.986	0.841	-0.0484972070855493	0.1019	0.6344	8029	10810	8463.91
4384847	chr14	rs80326852	72254297	C	T	0.899	0.9	0.985	-0.0005001250416822	0.0283	0.9868	14004	16757	14424.77
4374403	chr14	rs11623466	72256583	C	T	0.876	0.877	0.829	-0.0165969709073694	0.0282	0.5548	14004	16757	14424.77
4369117	chr14	rs4899399	72257240	C	A	0.899	0.9	0.981	0.0003999200213268	0.0284	0.9881	14004	16757	14424.77
4364423	chr14	rs72732306	72257309	A	G	0.626	0.628	0.943	-0.019203206984436	0.018	0.2875	14004	16757	14424.77
4379422	chr14	rs12896748	72257674	C	T	0.948	0.95	0.816	0.0127977582298607	0.0427	0.7652	14004	16757	14424.77
4377076	chr14	rs4393512	72258820	C	T	0.899	0.9	0.975	-0.002002002670673	0.0284	0.9439	14004	16757	14424.77
4379478	chr14	rs2154409	72259455	A	G	0.71	0.712	0.947	-0.0218980211012161	0.0193	0.2566	14004	16757	14424.77
4376974	chr14	rs114505182	72259522	A	C	0.897	0.898	0.97	-0.0034961042567088	0.0282	0.9012	14004	16757	14424.77
4385545	chr14	rs10873247	72260660	A	G	0.111	0.11	0.912	-0.000200020002667	0.0283	0.995	14004	16757	14424.77
4365780	chr14	rs12100575	72260942	A	G	0.527	0.53	0.935	-0.0178992398878318	0.0176	0.3076	14004	16757	14424.77
4381299	chr14	rs55865426	72261317	T	C	0.569	0.573	0.945	-0.0186019483996616	0.0176	0.2922	14004	16757	14424.77
4374662	chr14	rs59361606	72262453	T	C	0.937	0.937	0.945	-0.0087985943563496	0.0358	0.8056	14004	16757	14424.77
4387674	chr14	rs74530144	72262507	A	G	0.987	0.985	0.748	0.127698162369541	0.0993	0.1983	10037	12813	10469.32
4364971	chr14	rs67730405	72262650	C	T	0.955	0.956	0.859	0.0207041815582916	0.0445	0.6416	14004	16757	14424.77
4382942	chr14	rs141961469	72263029	C	G	0.979	0.98	0.933	0.009197572354042	0.0654	0.8883	12467	15217	12886.31
4380068	chr14	rs56291887	72263599	C	T	0.67	0.674	0.955	-0.0198048272985997	0.0184	0.2834	14004	16757	14424.77
4376865	chr14	rs11625756	72263722	G	A	0.955	0.956	0.863	0.0197045832743354	0.0445	0.6581	14004	16757	14424.77
4367291	chr14	rs8017198	72264972	T	C	0.045	0.0444	0.864	-0.0203966036652218	0.0443	0.6448	14004	16757	14424.77
4382466	chr14	rs77726974	72265503	G	A	0.964	0.963	0.917	-0.0166986496230515	0.0492	0.7338	13014	15757	13429.79
4364490	chr14	rs1343922	72265949	G	A	0.44	0.436	0.981	0.0165030720990143	0.0172	0.338	14004	16757	14424.77
4369545	chr14	rs74958411	72266238	T	A	0.885	0.89	0.889	-0.048203336386541	0.0284	0.0896	14004	16757	14424.77
4381526	chr14	rs10143712	72267018	T	C	0.938	0.938	0.942	-0.0083043861636152	0.0362	0.8179	14004	16757	14424.77
4364978	chr14	rs35499119	72267505	G	A	0.954	0.955	0.867	0.0176041339483571	0.0436	0.6869	14004	16757	14424.77
4372366	chr14	rs10146983	72268119	T	C	0.0454	0.045	0.884	-0.031397792147416	0.0435	0.4707	14004	16757	14424.77
4376538	chr14	rs1205107	72269248	G	C	0.479	0.475	0.97	0.0165030720990143	0.0172	0.3377	14004	16757	14424.77
4381785	chr14	rs17568464	72269290	A	G	0.954	0.955	0.881	0.0264958638039652	0.0432	0.5396	14004	16757	14424.77
4385218	chr14	rs17568485	72269647	C	T	0.954	0.955	0.884	0.0284027945161868	0.0432	0.5109	14004	16757	14424.77
4370962	chr14	rs117315122	72269664	C	T	0.984	0.985	0.95	-0.0660970683749259	0.0762	0.3852	11933	14488	12269.9
4364469	chr14	rs1205106	72269668	G	A	0.414	0.412	0.98	0.0089002747867194	0.0174	0.6105	14004	16757	14424.77
4383799	chr14	rs17490018	72269786	G	T	0.951	0.952	0.989	-0.0244976316004002	0.0396	0.5363	14004	16757	14424.77
4367560	chr14	rs1205105	72269922	G	A	0.414	0.412	0.981	0.0085037404912207	0.0174	0.625	14004	16757	14424.77
4386082	chr14	rs1205104	72270626	A	T	0.478	0.474	0.977	0.0164047040252769	0.0172	0.3386	14004	16757	14424.77
4366356	chr14	rs10137011	72270801	T	C	0.95	0.951	1.0	-0.0244976316004002	0.0393	0.5323	14004	16757	14424.77
4383088	chr14	rs11627821	72270956	A	T	0.954	0.955	0.883	0.0281014301108748	0.0433	0.5157	14004	16757	14424.77
4387595	chr14	rs1205103	72271401	A	G	0.586	0.588	0.983	-0.008395140788382	0.0174	0.6279	14004	16757	14424.77
4382567	chr14	rs148868432	72271560	T	G	0.984	0.985	0.954	-0.0643998640842381	0.0758	0.3953	11933	14488	12269.9
4385456	chr14	rs58757801	72271808	C	A	0.95	0.951	0.997	-0.0248051189189711	0.0393	0.528	14004	16757	14424.77
4376471	chr14	rs141863019	72272094	T	A	0.984	0.984	0.966	0.0324962313421326	0.0894	0.7162	8720	9495	8652.25
4388322	chr14	rs78076516	72272148	G	A	0.812	0.816	0.931	-0.0282040203730758	0.0226	0.2116	14004	16757	14424.77
4373876	chr14	rs1205102	72272832	G	T	0.572	0.575	0.981	-0.0106970095483354	0.0173	0.5354	14004	16757	14424.77
4370411	chr14	rs1205101	72273020	A	G	0.588	0.589	0.984	-0.0074980401773571	0.0174	0.6661	14004	16757	14424.77
4387646	chr14	rs6574021	72273370	G	C	0.641	0.645	0.963	-0.0189993500097828	0.018	0.2911	14004	16757	14424.77
4363552	chr14	rs111624972	72273571	A	C	0.95	0.951	0.99	-0.0256973671872587	0.0395	0.5155	14004	16757	14424.77
4378181	chr14	rs1205100	72273640	T	G	0.162	0.171	0.948	-0.0633019526702622	0.0234	0.006787	14004	16757	14424.77
4382140	chr14	rs1205098	72274092	A	T	0.571	0.574	0.98	-0.0117993392160431	0.0173	0.4965	14004	16757	14424.77
4387555	chr14	rs182112562	72274096	A	C	0.984	0.985	0.963	-0.0606952493104976	0.0753	0.4202	11933	14488	12269.9
4369186	chr14	rs11509348	72275184	T	G	0.708	0.71	0.942	-0.0198966317144566	0.0193	0.301	14004	16757	14424.77
4372830	chr14	rs141968179	72275211	C	A	0.984	0.985	0.965	-0.061003443560332	0.0752	0.4177	11933	14488	12269.9
4382029	chr14	rs150663102	72275329	A	C	0.816	0.815	0.943	-0.0043996643446871	0.0225	0.8446	14004	16757	14424.77
4385215	chr14	rs1205095	72275744	G	A	0.624	0.628	0.991	-0.0102018624845967	0.0176	0.5621	14004	16757	14424.77
4372543	chr14	rs113981059	72277499	A	T	0.954	0.955	0.884	0.0270021387025708	0.0433	0.5335	14004	16757	14424.77
4368878	chr14	rs142633902	72277727	G	A	0.67	0.673	0.97	-0.0154994990469515	0.0183	0.3973	14004	16757	14424.77
4366766	chr14	rs1205094	72277951	G	T	0.671	0.673	0.974	-0.0162005226717083	0.0183	0.377	14004	16757	14424.77
4387447	chr14	rs35028395	72278192	T	C	0.954	0.956	0.886	0.0262036654966364	0.0434	0.5455	14004	16757	14424.77
4372414	chr14	rs2429571	72278263	C	T	0.607	0.612	0.992	-0.0151034855773182	0.0174	0.3872	14004	16757	14424.77
4381754	chr14	rs149159409	72278391	A	G	0.984	0.985	0.97	-0.0605996221289296	0.0749	0.4184	11933	14488	12269.9
4386864	chr14	rs148355472	72278617	C	G	0.984	0.985	0.971	-0.0613967948653235	0.0749	0.4124	11933	14488	12269.9
4375675	chr14	rs1205093	72279271	G	A	0.625	0.629	0.997	-0.0099998320783335	0.0175	0.5681	14004	16757	14424.77
4369828	chr14	rs1205092	72279285	C	A	0.625	0.629	0.997	-0.0102018624845967	0.0175	0.5618	14004	16757	14424.77
4386177	chr14	rs1205091	72279600	G	A	0.61	0.615	0.995	-0.0137034650584925	0.0174	0.4306	14004	16757	14424.77
4367248	chr14	rs61322114	72279876	G	A	0.671	0.673	0.975	-0.0159972768350078	0.0183	0.3815	14004	16757	14424.77
4380472	chr14	rs2490342	72279917	A	G	0.61	0.615	0.994	-0.0132980281439898	0.0174	0.444	14004	16757	14424.77
4378999	chr14	rs56384578	72279983	C	T	0.671	0.673	0.975	-0.0159972768350078	0.0183	0.3807	14004	16757	14424.77
4380553	chr14	rs1205090	72280257	C	T	0.61	0.615	0.994	-0.0136020904182857	0.0174	0.4344	14004	16757	14424.77
4368179	chr14	rs74863281	72280285	G	T	0.935	0.932	0.76	0.022299507494767	0.039	0.5687	14004	16757	14424.77
4375265	chr14	rs17178702	72280908	A	G	0.955	0.956	0.888	0.0274011363479391	0.0435	0.5292	14004	16757	14424.77
4367940	chr14	rs1205089	72281051	G	A	0.625	0.629	0.994	-0.0099998320783335	0.0176	0.5682	14004	16757	14424.77
4381345	chr14	rs1205088	72282059	A	C	0.624	0.628	0.992	-0.0093031403261444	0.0176	0.5955	14004	16757	14424.77
4369542	chr14	rs1205087	72282070	T	G	0.162	0.171	0.958	-0.0613011005766046	0.0232	0.008326	14004	16757	14424.77
4382921	chr14	rs77221752	72283303	C	T	0.961	0.962	0.907	-0.0428031223253094	0.0464	0.3565	14004	16757	14424.77
4365467	chr14	rs1115694	72283392	G	A	0.155	0.164	0.964	-0.0549948736289312	0.0236	0.01949	14004	16757	14424.77
4366263	chr14	rs56243922	72284169	G	A	0.953	0.953	0.595	0.0301023438164435	0.0509	0.5538	14004	16757	14424.77
4375097	chr14	rs10136527	72284337	A	T	0.95	0.951	0.964	-0.0225012653465135	0.04	0.5746	14004	16757	14424.77
4372854	chr14	rs146830118	72284683	G	A	0.979	0.98	0.915	0.0105046326450854	0.0653	0.8725	12467	15217	12886.31
4382721	chr14	rs2533020	72286669	G	A	0.558	0.564	0.983	-0.019294956182969	0.0172	0.262	14004	16757	14424.77
4364223	chr14	rs2907668	72286824	A	G	0.558	0.564	0.982	-0.0193969096107316	0.0172	0.261	14004	16757	14424.77
4380284	chr14	rs8009550	72286853	T	C	0.94	0.943	0.905	0.0007996801705642	0.0378	0.9838	14004	16757	14424.77
4380918	chr14	rs10143870	72286952	G	A	0.95	0.951	0.955	-0.0217038334437866	0.0401	0.5888	14004	16757	14424.77
4387067	chr14	rs139675807	72286969	G	A	0.984	0.985	0.981	-0.0546990875223834	0.0744	0.462	11933	14488	12269.9
4367044	chr14	rs8013861	72287009	T	C	0.94	0.943	0.905	0.0002999550089979	0.0378	0.9927	14004	16757	14424.77
4366282	chr14	rs2907667	72287075	T	C	0.163	0.171	0.952	-0.0611947843281922	0.0233	0.00858	14004	16757	14424.77
4379323	chr14	rs8014022	72287106	T	C	0.94	0.943	0.906	0.0001999800026662	0.0378	0.9957	14004	16757	14424.77
4364886	chr14	rs8012876	72287145	C	T	0.94	0.943	0.906	-0.0009004052431641	0.0378	0.982	14004	16757	14424.77
4378035	chr14	rs8014223	72287244	T	G	0.94	0.943	0.907	-0.0009004052431641	0.0378	0.9803	14004	16757	14424.77
4379936	chr14	rs71427128	72287673	G	T	0.94	0.943	0.908	-0.0012007205765188	0.0378	0.974	14004	16757	14424.77
4385846	chr14	rs71427129	72287684	G	C	0.94	0.943	0.907	-0.0005001250416822	0.0378	0.9895	14004	16757	14424.77
4382124	chr14	rs11628389	72288105	C	T	0.955	0.957	0.888	0.0209000641077417	0.0439	0.6344	14004	16757	14424.77
4387980	chr14	rs17103344	72288249	T	C	0.899	0.899	0.946	0.0114047182634362	0.0288	0.6939	14004	16757	14424.77
4368649	chr14	rs113421833	72288553	T	C	0.984	0.985	0.978	-0.0467981495486393	0.0742	0.5287	11933	14488	12269.9
4387483	chr14	rs8019254	72288582	C	G	0.94	0.943	0.911	-0.0019018072895963	0.0379	0.961	14004	16757	14424.77
4375816	chr14	rs8019550	72288644	G	A	0.94	0.943	0.911	-0.0023026490626755	0.0378	0.9514	14004	16757	14424.77
4382522	chr14	rs116538454	72288649	C	T	0.984	0.985	0.979	-0.0467981495486393	0.0742	0.5284	11933	14488	12269.9
4370760	chr14	rs143339744	72288897	T	A	0.984	0.985	0.984	-0.0525045539821493	0.0742	0.4797	11933	14488	12269.9
4381460	chr14	rs151336580	72288910	A	G	0.984	0.985	0.984	-0.0523043316292892	0.0742	0.4806	11933	14488	12269.9
4384411	chr14	rs17178709	72288955	T	C	0.94	0.943	0.913	-0.0017014466397575	0.0379	0.9649	14004	16757	14424.77
4376824	chr14	rs36119235	72288976	C	T	0.94	0.943	0.913	-0.0017014466397575	0.0379	0.9643	14004	16757	14424.77
4382591	chr14	rs72732345	72289085	T	C	0.955	0.957	0.892	0.0221038989069263	0.044	0.6153	14004	16757	14424.77
4380007	chr14	rs190897007	72289306	T	C	0.984	0.985	0.979	-0.050504132173768	0.0748	0.4999	11933	14488	12269.9
4376893	chr14	rs113525827	72289315	G	A	0.941	0.944	0.91	0.0029955089797983	0.0381	0.9367	14004	16757	14424.77
4378164	chr14	rs1205083	72289633	C	T	0.541	0.545	0.98	-0.0062998021485279	0.0172	0.7121	14004	16757	14424.77
4376575	chr14	rs28477819	72289646	G	A	0.95	0.951	0.945	-0.0218980211012161	0.0402	0.5865	14004	16757	14424.77
4370315	chr14	rs12894583	72290016	C	G	0.906	0.909	0.916	0.0001999800026662	0.0306	0.9935	14004	16757	14424.77
4377345	chr14	rs190549401	72290561	C	T	0.98	0.982	0.902	-0.0264979913062283	0.0684	0.6983	12467	15217	12886.31
4364045	chr14	rs77122938	72290716	T	C	0.943	0.946	0.928	-0.0071958279818024	0.0384	0.8519	14004	16757	14424.77
4385498	chr14	rs1205082	72290726	T	C	0.145	0.152	0.94	-0.0458031298018141	0.0246	0.06221	14004	16757	14424.77
4384518	chr14	rs17178716	72291223	C	T	0.958	0.96	0.92	0.0171029078996623	0.0448	0.7034	14004	16757	14424.77
4375686	chr14	rs72732358	72291367	C	T	0.958	0.96	0.92	0.0170045988158238	0.0448	0.7047	14004	16757	14424.77
4368305	chr14	rs17103376	72291407	C	T	0.817	0.813	0.959	0.0116024307308398	0.0224	0.6025	14004	16757	14424.77
4380725	chr14	rs17767971	72291451	C	T	0.958	0.96	0.919	0.0170045988158238	0.0449	0.7042	14004	16757	14424.77
4382227	chr14	rs12587262	72292292	T	C	0.984	0.985	0.985	-0.0605996221289296	0.0741	0.4134	11933	14488	12269.9
4384644	chr14	rs8011978	72292423	G	A	0.958	0.96	0.916	0.0156961681063242	0.0449	0.7264	14004	16757	14424.77
4378803	chr14	rs148972332	72292837	A	G	0.984	0.985	0.985	-0.0606952493104976	0.0741	0.4129	11933	14488	12269.9
4386421	chr14	rs138596960	72293492	A	G	0.984	0.985	0.985	-0.0618009384055913	0.0741	0.4042	11933	14488	12269.9
4381815	chr14	rs78942000	72293680	C	T	0.984	0.985	0.985	-0.0625032603532887	0.0741	0.3995	11933	14488	12269.9
4383908	chr14	rs79039063	72294053	A	G	0.984	0.985	0.986	-0.0626948883400778	0.0741	0.3977	11933	14488	12269.9
4374327	chr14	rs12431407	72294556	G	C	0.984	0.985	0.987	-0.0618966805401821	0.074	0.4024	11933	14488	12269.9
4366605	chr14	rs12431431	72294595	G	T	0.983	0.985	0.985	-0.0802994072847293	0.0723	0.2667	12424	15167	12839.79
4384473	chr14	rs12431447	72294678	G	A	0.942	0.946	0.945	-0.0130953713122409	0.0379	0.7287	14004	16757	14424.77
4387389	chr14	rs12586791	72295512	C	G	0.983	0.985	0.985	-0.0815029399606216	0.0722	0.2587	12424	15167	12839.79
4384947	chr14	rs79980304	72295661	T	C	0.983	0.985	0.985	-0.0817959103021831	0.0722	0.2574	12424	15167	12839.79
4381792	chr14	rs72732364	72295745	A	G	0.957	0.959	0.936	0.0112959597418516	0.0437	0.7965	14004	16757	14424.77
4381313	chr14	rs12589471	72295890	T	A	0.582	0.585	0.982	-0.0106970095483354	0.0174	0.5365	14004	16757	14424.77
4369461	chr14	rs34680316	72295959	A	C	0.957	0.959	0.939	0.0097027754613851	0.0436	0.8241	14004	16757	14424.77
4383668	chr14	rs2877753	72296472	A	G	0.597	0.6	0.987	-0.0059979518036359	0.0174	0.7284	14004	16757	14424.77
4371685	chr14	rs8014818	72296740	C	T	0.597	0.599	0.987	-0.0058973552660839	0.0174	0.7341	14004	16757	14424.77
4379763	chr14	rs1205081	72296910	A	G	0.154	0.165	0.981	-0.0605040040910452	0.0234	0.00955	14004	16757	14424.77
4372164	chr14	rs8019530	72297212	C	G	0.983	0.985	0.985	-0.0844038704007324	0.0721	0.2418	12424	15167	12839.79
4383110	chr14	rs78776318	72297651	C	T	0.983	0.985	0.986	-0.0862989035863658	0.0721	0.2311	12424	15167	12839.79
4388660	chr14	rs12588731	72297978	A	G	0.983	0.985	0.987	-0.0844038704007324	0.0721	0.2418	12424	15167	12839.79
4385404	chr14	rs1205080	72298103	A	G	0.58	0.583	0.983	-0.0104039337153929	0.0173	0.5502	14004	16757	14424.77
4380594	chr14	rs1303915	72298188	T	C	0.957	0.959	0.939	0.0099008246772624	0.0436	0.821	14004	16757	14424.77
4375125	chr14	rs7143561	72298947	C	T	0.596	0.599	0.984	-0.0051029981759033	0.0174	0.7693	14004	16757	14424.77
4366283	chr14	rs7148760	72299308	G	A	0.957	0.959	0.939	0.0086028888072678	0.0436	0.8441	14004	16757	14424.77
4379861	chr14	rs12432789	72299445	T	A	0.983	0.985	0.984	-0.0845997418661506	0.0722	0.2412	12424	15167	12839.79
4371817	chr14	rs28534779	72299826	G	A	0.596	0.599	0.984	-0.0048015088161939	0.0174	0.7838	14004	16757	14424.77
4370865	chr14	rs12435816	72299923	G	C	0.983	0.985	0.984	-0.0856014622957261	0.0721	0.2354	12424	15167	12839.79
4375244	chr14	rs145484542	72300617	G	A	0.983	0.985	0.985	-0.0864951466230935	0.0723	0.2316	12424	15167	12839.79
4384709	chr14	rs10131561	72300852	A	G	0.58	0.584	0.984	-0.0099998320783335	0.0174	0.5664	14004	16757	14424.77
4365451	chr14	rs146490456	72301088	T	C	0.983	0.985	0.986	-0.0844038704007324	0.0722	0.2425	12424	15167	12839.79
4371627	chr14	rs7150058	72301199	G	T	0.975	0.978	0.924	-0.0328021562323804	0.0592	0.5796	13513	16078	13854.87
4386420	chr14	rs11622822	72301471	G	A	0.957	0.959	0.937	0.0076010387728197	0.0436	0.8618	14004	16757	14424.77
4367967	chr14	rs114520997	72301897	G	A	0.983	0.985	0.984	-0.0856995105900367	0.0722	0.235	12424	15167	12839.79
4377314	chr14	rs1210365	72301958	A	T	0.58	0.583	0.983	-0.009797842480111	0.0174	0.5725	14004	16757	14424.77
4371113	chr14	rs78243119	72302675	G	A	0.828	0.823	0.98	0.0235016597850914	0.0226	0.2982	14004	16757	14424.77
4379504	chr14	rs2533015	72303590	C	T	0.156	0.167	0.981	-0.0593042438991411	0.0233	0.01085	14004	16757	14424.77
4376680	chr14	rs12431768	72303769	T	G	0.983	0.985	0.984	-0.0841971588007556	0.0722	0.2437	12424	15167	12839.79
4376811	chr14	rs72732378	72303811	A	G	0.956	0.959	0.938	0.0063001125484799	0.0435	0.8844	14004	16757	14424.77
4382512	chr14	rs2022912	72303917	G	A	0.601	0.606	0.983	-0.0217038334437866	0.0175	0.2132	14004	16757	14424.77
4368268	chr14	rs12431794	72303930	T	C	0.984	0.986	0.909	-0.113000739087244	0.0833	0.175	11020	13678	11395.66
4383262	chr14	rs12434750	72303931	G	A	0.984	0.985	0.976	-0.0845018013377377	0.073	0.247	12424	15167	12839.79
4363518	chr14	rs12434712	72303940	C	G	0.984	0.985	0.976	-0.0829034623997638	0.073	0.256	12424	15167	12839.79
4387180	chr14	rs139064758	72303944	G	A	0.974	0.973	0.613	-0.0036968248442897	0.0677	0.956	14004	16757	14424.77
4374905	chr14	rs117228387	72303987	T	C	0.817	0.822	0.955	-0.0350988198393953	0.0226	0.121	14004	16757	14424.77
4386541	chr14	rs77094706	72304244	G	A	0.975	0.978	0.925	-0.0346949697968869	0.059	0.5559	13513	16078	13854.87
4380769	chr14	rs10133767	72304729	T	C	0.639	0.638	0.979	-0.0069037763167944	0.0179	0.7007	14004	16757	14424.77
4373251	chr14	rs145658215	72304856	G	A	0.983	0.985	0.987	-0.0862989035863658	0.0722	0.2318	12424	15167	12839.79
4372954	chr14	rs181030476	72304980	A	G	0.983	0.985	0.987	-0.0857975684987579	0.0722	0.2348	12424	15167	12839.79
4367907	chr14	rs185298797	72304988	C	T	0.983	0.985	0.984	-0.0834033483057841	0.0723	0.2491	12424	15167	12839.79
4365766	chr14	rs12436282	72305512	G	T	0.983	0.985	0.986	-0.0858956360237757	0.0722	0.2342	12424	15167	12839.79
4374784	chr14	rs146561814	72305680	A	G	0.983	0.985	0.986	-0.0858956360237757	0.0722	0.2342	12424	15167	12839.79
4369081	chr14	rs75218155	72306157	A	T	0.983	0.985	0.987	-0.0860046112211286	0.0722	0.2337	12424	15167	12839.79
4366546	chr14	rs7158642	72306215	A	T	0.983	0.984	0.866	-0.0530000131617053	0.0828	0.522	10567	11444	10547.88
4387587	chr14	rs118146934	72306335	G	A	0.983	0.985	0.987	-0.0857975684987579	0.0722	0.2346	12424	15167	12839.79
4388331	chr14	rs139096905	72306765	T	G	0.983	0.985	0.987	-0.0851004766504662	0.0721	0.238	12424	15167	12839.79
4368503	chr14	rs2533014	72306949	C	T	0.603	0.608	0.985	-0.0227979086760041	0.0175	0.192	14004	16757	14424.77
4388038	chr14	rs11621224	72307161	A	G	0.46	0.466	0.961	-0.0104039337153929	0.0174	0.5493	14004	16757	14424.77
4364442	chr14	rs57140492	72307264	A	G	0.757	0.757	0.972	0.0098018049722602	0.0201	0.626	14004	16757	14424.77
4381980	chr14	rs28870153	72307490	T	C	0.539	0.545	0.965	-0.0144032303107437	0.0174	0.4087	14004	16757	14424.77
4373430	chr14	rs79183858	72307579	C	T	0.983	0.985	0.989	-0.0878044186367746	0.0718	0.2212	12424	15167	12839.79
4363619	chr14	rs60211352	72307638	G	A	0.742	0.743	0.979	0.004201162744548	0.0196	0.8287	14004	16757	14424.77
4374025	chr14	rs2332662	72307832	G	A	0.601	0.605	0.988	-0.0186019483996616	0.0174	0.2846	14004	16757	14424.77
4364499	chr14	rs79659339	72307940	A	G	0.983	0.985	0.987	-0.0857975684987579	0.0719	0.2332	12424	15167	12839.79
4383583	chr14	rs1954693	72308003	A	G	0.742	0.743	0.981	0.004001981379298	0.0196	0.8373	14004	16757	14424.77
4366532	chr14	rs2022911	72308075	A	G	0.804	0.802	0.997	0.0105046326450854	0.0214	0.6222	14004	16757	14424.77
4367552	chr14	rs12587274	72308575	G	A	0.743	0.745	0.985	0.004001981379298	0.0196	0.8365	14004	16757	14424.77
4369724	chr14	rs12587267	72308783	A	C	0.744	0.747	0.981	0.0028958031120254	0.0197	0.8819	14004	16757	14424.77
4374330	chr14	rs72732385	72309065	G	T	0.745	0.747	0.981	0.0026963615477425	0.0197	0.8919	14004	16757	14424.77
4384562	chr14	rs113742279	72309157	C	T	0.76	0.761	0.98	0.0098018049722602	0.0201	0.6262	14004	16757	14424.77
4382629	chr14	rs146353322	72309270	C	T	0.983	0.985	0.989	-0.0868004901369162	0.0718	0.2268	12424	15167	12839.79
4386625	chr14	rs2533011	72309303	A	G	0.156	0.167	0.989	-0.0605040040910452	0.0232	0.009113	14004	16757	14424.77
4365816	chr14	rs143695124	72309309	G	A	0.983	0.985	0.989	-0.0839034842227057	0.0721	0.2451	12424	15167	12839.79
4386619	chr14	rs72732388	72309617	T	A	0.744	0.746	0.982	0.0021975835434872	0.0197	0.9105	14004	16757	14424.77
4385494	chr14	rs375721905	72314775	G	A	0.959	0.959	0.629	-0.0335981494309355	0.0535	0.53	14004	16757	14424.77
4380372	chr14	rs148456956	72314946	G	A	0.959	0.96	0.729	-0.0242004837056584	0.0503	0.6298	14004	16757	14424.77
4378379	chr14	rs140428425	72315514	C	T	0.983	0.985	0.99	-0.0869968316408684	0.0718	0.2258	12424	15167	12839.79
4365999	chr14	rs72732390	72316214	A	G	0.758	0.759	0.988	0.0099008246772624	0.02	0.6195	14004	16757	14424.77
4368462	chr14	rs72732392	72316220	C	T	0.758	0.759	0.988	0.0098018049722602	0.0199	0.6239	14004	16757	14424.77
4368794	chr14	rs79876309	72316363	C	A	0.983	0.985	0.99	-0.0868004901369162	0.0718	0.2268	12424	15167	12839.79
4373243	chr14	rs2533060	72316376	C	T	0.344	0.35	0.995	-0.0170952954286372	0.0179	0.3386	14004	16757	14424.77
4380395	chr14	rs11158915	72316402	G	T	0.602	0.606	0.999	-0.019294956182969	0.0173	0.2649	14004	16757	14424.77
4383198	chr14	rs72732397	72316472	G	A	0.955	0.958	0.949	0.0065981840282271	0.0428	0.8767	14004	16757	14424.77
4378163	chr14	rs1892560	72316625	A	T	0.742	0.744	0.99	0.0029955089797983	0.0195	0.8795	14004	16757	14424.77
4367796	chr14	rs10132551	72316722	T	C	0.812	0.817	0.976	-0.0303045802648556	0.0221	0.1704	14004	16757	14424.77
4382899	chr14	rs72732400	72317056	A	C	0.758	0.759	0.989	0.0097027754613851	0.0199	0.6258	14004	16757	14424.77
4370609	chr14	rs72732401	72317156	A	G	0.742	0.744	0.99	0.0028958031120254	0.0195	0.8829	14004	16757	14424.77
4377445	chr14	rs72734003	72317258	A	C	0.742	0.744	0.99	0.0028958031120254	0.0195	0.8816	14004	16757	14424.77
4384573	chr14	rs7151501	72317837	C	T	0.812	0.817	0.977	-0.0299026613543135	0.0221	0.1762	14004	16757	14424.77
4379573	chr14	rs8019244	72317961	T	G	0.803	0.8	1.01	0.0103957761821204	0.0212	0.6229	14004	16757	14424.77
4372779	chr14	rs2533059	72318206	C	T	0.641	0.642	0.985	0.0043007385516922	0.0178	0.8117	14004	16757	14424.77
4386976	chr14	rs2533058	72318430	C	T	0.415	0.424	0.991	-0.0369026020501437	0.0172	0.03257	14004	16757	14424.77
4382471	chr14	rs2533057	72318520	A	G	0.158	0.17	0.991	-0.0591981397259644	0.023	0.01011	14004	16757	14424.77
4375551	chr14	rs2533056	72318648	G	A	0.158	0.169	0.993	-0.0591026555948241	0.023	0.01034	14004	16757	14424.77
4387373	chr14	rs113888907	72318659	G	T	0.803	0.801	1.0	0.009197572354042	0.0212	0.6665	14004	16757	14424.77
4384068	chr14	rs76321150	72318901	C	T	0.803	0.801	1.0	0.0090984829852593	0.0213	0.6676	14004	16757	14424.77
4374647	chr14	rs2533054	72319100	C	A	0.345	0.352	0.993	-0.0187955345843259	0.0179	0.2932	14004	16757	14424.77
4377746	chr14	rs7141201	72319271	C	T	0.812	0.817	0.976	-0.0297996312385195	0.0221	0.1779	14004	16757	14424.77
4379522	chr14	rs75090292	72319434	G	A	0.803	0.801	1.0	0.0092966519050945	0.0213	0.6622	14004	16757	14424.77
4371362	chr14	rs2533052	72319436	A	T	0.361	0.366	0.992	-0.0127003085782322	0.0177	0.4717	14004	16757	14424.77
4384369	chr14	rs2533051	72319499	C	A	0.156	0.168	0.993	-0.0613967948653235	0.0231	0.008032	14004	16757	14424.77
4385592	chr14	rs2533050	72319761	T	C	0.344	0.351	0.993	-0.0172987645783295	0.0179	0.333	14004	16757	14424.77
4375654	chr14	rs12896381	72320467	T	C	0.704	0.709	0.978	-0.0244976316004002	0.0189	0.1951	14004	16757	14424.77
4372418	chr14	rs2533048	72320597	T	C	0.344	0.35	0.994	-0.017502275136142	0.0179	0.3275	14004	16757	14424.77
4374275	chr14	rs2533047	72320854	G	T	0.36	0.365	0.991	-0.0132980281439898	0.0177	0.4515	14004	16757	14424.77
4370901	chr14	rs77669200	72320876	C	G	0.983	0.984	0.97	-0.0793029813385367	0.0698	0.2558	13014	15757	13429.79
4374066	chr14	rs2533046	72320888	C	T	0.344	0.35	0.993	-0.017502275136142	0.0179	0.3275	14004	16757	14424.77
4384182	chr14	rs2533045	72320905	C	G	0.343	0.35	0.992	-0.0182963622831166	0.0179	0.3067	14004	16757	14424.77
4385802	chr14	rs2533044	72321045	A	G	0.156	0.168	0.992	-0.0625032603532887	0.0231	0.006928	14004	16757	14424.77
4372881	chr14	rs1558297	72321101	A	G	0.156	0.168	0.992	-0.0633978386299677	0.0231	0.006119	14004	16757	14424.77
4378834	chr14	rs72734014	72321132	C	T	0.758	0.759	0.976	0.0100988346774146	0.0201	0.6162	14004	16757	14424.77
4384593	chr14	rs1892559	72321422	C	G	0.955	0.957	0.936	0.0069954745123864	0.043	0.8699	14004	16757	14424.77
4363621	chr14	rs143703174	72321585	G	A	0.983	0.985	0.983	-0.0872041228366444	0.0722	0.2268	12424	15167	12839.79
4377615	chr14	rs2533043	72321616	T	C	0.351	0.359	0.991	-0.0171970248285215	0.0178	0.3335	14004	16757	14424.77
4364781	chr14	rs2533042	72321728	G	A	0.352	0.359	0.991	-0.0182963622831166	0.0178	0.3046	14004	16757	14424.77
4369045	chr14	rs6574022	72321738	C	T	0.805	0.81	0.971	-0.0307994715535284	0.0219	0.1596	14004	16757	14424.77
4377735	chr14	rs2533041	72321772	A	G	0.351	0.359	0.992	-0.0171970248285215	0.0178	0.3333	14004	16757	14424.77
4374043	chr14	rs887405	72321889	T	C	0.352	0.359	0.992	-0.0172987645783295	0.0178	0.3319	14004	16757	14424.77
4375720	chr14	rs887404	72321962	C	T	0.368	0.374	0.991	-0.0125990355765152	0.0176	0.4737	14004	16757	14424.77
4386402	chr14	rs887403	72322261	T	C	0.156	0.168	0.99	-0.0636002947429691	0.0232	0.006043	14004	16757	14424.77
4366565	chr14	rs2802597	72322573	A	C	0.156	0.168	0.989	-0.0635043893695306	0.0232	0.006112	14004	16757	14424.77
4382774	chr14	rs79966140	72322658	T	C	0.983	0.985	0.983	-0.0874987684728371	0.0722	0.2254	12424	15167	12839.79
4379171	chr14	rs887402	72322741	A	G	0.156	0.168	0.989	-0.0636002947429691	0.0232	0.006079	14004	16757	14424.77
4388407	chr14	rs10134940	72322806	T	G	0.804	0.809	0.97	-0.0299953975354009	0.0219	0.1708	14004	16757	14424.77
4380904	chr14	rs10145833	72322932	C	A	0.804	0.809	0.97	-0.0300984478240329	0.0219	0.1694	14004	16757	14424.77
4383032	chr14	rs28706853	72323261	C	T	0.804	0.809	0.969	-0.0302015087331214	0.0219	0.1679	14004	16757	14424.77
4374828	chr14	rs2109275	72323396	C	G	0.899	0.899	0.951	0.0013990209137074	0.0289	0.961	14004	16757	14424.77
4381831	chr14	rs2109274	72323425	T	C	0.156	0.168	0.988	-0.0636002947429691	0.0232	0.006043	14004	16757	14424.77
4378145	chr14	rs2159460	72323689	A	G	0.156	0.168	0.988	-0.0635043893695306	0.0232	0.006159	14004	16757	14424.77
4377187	chr14	rs10148887	72323750	A	C	0.804	0.809	0.968	-0.0305004454483837	0.0219	0.1639	14004	16757	14424.77
4370636	chr14	rs2079818	72323951	T	A	0.156	0.168	0.988	-0.0633019526702622	0.0232	0.006303	14004	16757	14424.77
4377674	chr14	rs2079817	72324045	A	G	0.156	0.168	0.988	-0.0633019526702622	0.0232	0.006308	14004	16757	14424.77
4376599	chr14	rs2079816	72324056	G	A	0.353	0.36	0.987	-0.0176040459483609	0.0178	0.323	14004	16757	14424.77
4371332	chr14	rs2079815	72324117	A	T	0.156	0.168	0.987	-0.0633019526702622	0.0232	0.006344	14004	16757	14424.77
4369783	chr14	rs2105471	72324224	G	C	0.899	0.899	0.949	0.0012991557316201	0.0289	0.9646	14004	16757	14424.77
4385907	chr14	rs2098110	72324330	T	C	0.514	0.518	0.975	-0.0131966945943914	0.0173	0.443	14004	16757	14424.77
4370550	chr14	rs2079814	72324571	G	A	0.156	0.168	0.987	-0.0635043893695306	0.0232	0.00623	14004	16757	14424.77
4370882	chr14	rs2098109	72324769	G	T	0.353	0.36	0.986	-0.0171970248285215	0.0179	0.3351	14004	16757	14424.77
4374096	chr14	rs2802590	72325216	T	G	0.9	0.899	0.948	0.0022973590486834	0.029	0.9368	14004	16757	14424.77
4378368	chr14	rs2802589	72325239	C	T	0.156	0.168	0.986	-0.0633019526702622	0.0232	0.006418	14004	16757	14424.77
4388497	chr14	rs2533039	72325779	C	A	0.156	0.168	0.986	-0.0633019526702622	0.0232	0.006382	14004	16757	14424.77
4366063	chr14	rs72734025	72325912	C	T	0.951	0.955	0.886	0.0068961666878413	0.0426	0.8722	14004	16757	14424.77
4365260	chr14	rs12432923	72325989	C	G	0.982	0.984	0.959	-0.100395086055156	0.0695	0.1487	13014	15757	13429.79
4385620	chr14	rs8013485	72326051	C	G	0.804	0.809	0.965	-0.0319035490130083	0.0219	0.1451	14004	16757	14424.77
4364179	chr14	rs10147333	72326166	T	G	0.804	0.809	0.965	-0.0319964709431669	0.0219	0.1446	14004	16757	14424.77
4371413	chr14	rs10135290	72326454	A	G	0.804	0.809	0.965	-0.0320997276601081	0.0219	0.1428	14004	16757	14424.77
4378821	chr14	rs28792450	72326492	A	G	0.804	0.809	0.965	-0.0322029950400999	0.0219	0.1424	14004	16757	14424.77
4384970	chr14	rs59327835	72326684	C	A	0.804	0.809	0.965	-0.0322959448008212	0.0219	0.1408	14004	16757	14424.77
4367267	chr14	rs148501265	72326697	C	G	0.951	0.952	0.738	-0.0217958123704574	0.0461	0.6373	14004	16757	14424.77
4365086	chr14	rs7157611	72327282	A	T	0.805	0.81	0.964	-0.0318003125497978	0.022	0.1476	14004	16757	14424.77
4385676	chr14	rs2802588	72327339	T	A	0.352	0.358	0.984	-0.0164953025291975	0.0179	0.3547	14004	16757	14424.77
4364527	chr14	rs2533038	72327352	G	A	0.368	0.374	0.983	-0.0114958245134845	0.0177	0.516	14004	16757	14424.77
4384890	chr14	rs2533037	72327584	G	T	0.156	0.168	0.984	-0.0630036995790015	0.0232	0.006704	14004	16757	14424.77
4387404	chr14	rs2802587	72327593	A	G	0.156	0.168	0.984	-0.0622052453438987	0.0232	0.00746	14004	16757	14424.77
4365623	chr14	rs141834436	72327648	C	G	0.983	0.984	0.963	-0.0845018013377377	0.07	0.2268	13014	15757	13429.79
4381741	chr14	rs4902951	72327829	A	G	0.703	0.709	0.959	-0.0240980393840575	0.0191	0.2065	14004	16757	14424.77
4372481	chr14	rs2533036	72327931	C	A	0.352	0.359	0.984	-0.0154994990469515	0.0179	0.3853	14004	16757	14424.77
4376929	chr14	rs2802586	72328315	A	C	0.156	0.168	0.984	-0.0636002947429691	0.0232	0.00626	14004	16757	14424.77
4378600	chr14	rs141876670	72328568	T	C	0.983	0.984	0.963	-0.0841971588007556	0.07	0.2289	13014	15757	13429.79
4364672	chr14	rs10142135	72328618	C	T	0.804	0.809	0.966	-0.0334016766340304	0.0219	0.1274	14004	16757	14424.77
4366203	chr14	rs244560	72328709	G	A	0.369	0.374	0.983	-0.0087985943563496	0.0177	0.6182	14004	16757	14424.77
4371085	chr14	rs113776708	72328716	C	T	0.811	0.809	0.97	0.0118989261570991	0.0219	0.5883	14004	16757	14424.77
4372132	chr14	rs12589561	72329387	G	A	0.804	0.809	0.967	-0.0338981034057645	0.0219	0.1221	14004	16757	14424.77
4372613	chr14	rs12589551	72329557	C	G	0.804	0.809	0.967	-0.0335981494309355	0.0219	0.1246	14004	16757	14424.77
4378956	chr14	rs147515641	72330211	C	T	0.983	0.985	0.976	-0.0863970202908135	0.0722	0.2314	12424	15167	12839.79
4370373	chr14	rs7144959	72330300	T	G	0.801	0.807	0.962	-0.0322959448008212	0.0219	0.139	14004	16757	14424.77
4368189	chr14	rs36458	72330408	C	T	0.353	0.358	0.986	-0.0114047880634385	0.0179	0.5219	14004	16757	14424.77
4369403	chr14	rs145669329	72330458	A	G	0.983	0.984	0.961	-0.0832946561978111	0.0699	0.2331	13014	15757	13429.79
4382286	chr14	rs36457	72330874	G	A	0.645	0.656	0.979	-0.0320997276601081	0.0181	0.07587	14004	16757	14424.77
4371693	chr14	rs36456	72331111	C	T	0.722	0.726	0.981	-0.031397792147416	0.0192	0.1025	14004	16757	14424.77
4365777	chr14	rs36455	72331305	G	A	0.354	0.359	0.988	-0.0152963956259917	0.0178	0.3901	14004	16757	14424.77
4371273	chr14	rs17768042	72331385	G	A	0.952	0.955	0.935	0.0147014028528927	0.0427	0.7304	13457	16217	13881.29
4371189	chr14	rs59779104	72332116	A	G	0.96	0.96	0.733	-0.0105959392134034	0.0501	0.8328	14004	16757	14424.77
4376825	chr14	rs112830467	72332564	A	C	0.802	0.808	0.975	-0.0307994715535284	0.0217	0.1561	14004	16757	14424.77
4366055	chr14	rs1205078	72332880	T	C	0.72	0.714	0.993	0.0199006617063362	0.0189	0.2921	14004	16757	14424.77
4388537	chr14	rs10140897	72333196	G	A	0.803	0.809	0.98	-0.0306963490025976	0.0217	0.158	14004	16757	14424.77
4366454	chr14	rs752515	72333601	A	G	0.922	0.928	0.932	-0.0222047099881925	0.0333	0.5048	14004	16757	14424.77
4368598	chr14	rs113125651	72333778	T	C	0.983	0.984	0.952	-0.0555972801024095	0.0717	0.4384	12523	15078	12859.9
4388567	chr14	rs201019062	72333837	T	C	0.979	0.98	0.899	-0.0193969096107316	0.0661	0.7687	12467	15217	12886.31
4375786	chr14	rs143125781	72333849	T	C	0.984	0.985	0.969	-0.0562000496881991	0.0743	0.4492	11933	14488	12269.9
4376596	chr14	rs36454	72334028	G	A	0.531	0.54	0.982	-0.0370997639570267	0.0171	0.03035	14004	16757	14424.77
4366045	chr14	rs1205077	72334126	T	C	0.626	0.628	0.977	0.0066975214477213	0.0177	0.7075	14004	16757	14424.77
4388219	chr14	rs144411598	72334217	G	C	0.979	0.98	0.9	-0.0213972981080803	0.066	0.7453	12467	15217	12886.31
4371931	chr14	rs8009500	72334328	G	A	0.921	0.927	0.933	-0.0213972981080803	0.0332	0.5183	14004	16757	14424.77
4379412	chr14	rs36453	72334903	G	A	0.729	0.732	0.995	-0.0213972981080803	0.0192	0.265	14004	16757	14424.77
4388573	chr14	rs117429930	72334934	G	A	0.984	0.985	0.969	-0.0561048513847726	0.0743	0.4504	11933	14488	12269.9
4382041	chr14	rs76946633	72335028	G	C	0.984	0.985	0.979	-0.0623010261973793	0.0747	0.4044	11933	14488	12269.9
4367760	chr14	rs6574031	72335103	G	A	0.802	0.808	0.978	-0.0315009870620622	0.0217	0.1471	14004	16757	14424.77
4380474	chr14	rs6574032	72335218	G	A	0.787	0.794	0.979	-0.0364980230402006	0.0211	0.08375	14004	16757	14424.77
4378813	chr14	rs17103830	72335398	G	A	0.731	0.725	0.975	0.0184978548821194	0.0193	0.3365	14004	16757	14424.77
4379266	chr14	rs1558296	72336142	G	A	0.803	0.809	0.978	-0.0328951617042694	0.0217	0.1306	14004	16757	14424.77
4374356	chr14	rs36452	72336269	C	T	0.728	0.732	0.992	-0.0235962138551867	0.0193	0.221	14004	16757	14424.77
4374970	chr14	rs7160670	72336569	T	G	0.803	0.809	0.977	-0.0329985112635755	0.0218	0.1297	14004	16757	14424.77
4383241	chr14	rs72734029	72337510	G	A	0.952	0.955	0.907	0.0171029078996623	0.0423	0.6862	14004	16757	14424.77
4377553	chr14	rs117178199	72337716	T	C	0.985	0.986	0.962	-0.0467981495486393	0.0779	0.5484	11933	14488	12269.9
4369203	chr14	rs1205076	72338052	T	C	0.723	0.717	0.99	0.0197045832743354	0.019	0.2995	14004	16757	14424.77
4377511	chr14	rs36451	72338229	C	T	0.724	0.728	0.972	-0.0256973671872587	0.0194	0.1843	14004	16757	14424.77
4363961	chr14	rs75718673	72338584	A	G	0.985	0.986	0.964	-0.0523991687992084	0.0781	0.5021	11933	14488	12269.9
4381889	chr14	rs28588815	72339075	G	A	0.801	0.806	0.972	-0.0313049258284153	0.0217	0.1497	14004	16757	14424.77
4364536	chr14	rs142547904	72339161	C	T	0.985	0.986	0.976	-0.0591981397259644	0.0796	0.457	11386	13948	11726.42
4387508	chr14	rs36450	72339221	A	G	0.246	0.251	0.985	-0.0364046818937998	0.0197	0.06455	14004	16757	14424.77
4375027	chr14	rs36449	72339455	C	A	0.723	0.728	0.971	-0.0282040203730758	0.0193	0.1446	14004	16757	14424.77
4382624	chr14	rs1205075	72339518	T	C	0.184	0.192	0.98	-0.0419997711602818	0.0219	0.05523	14004	16757	14424.77
4372622	chr14	rs140808056	72339728	T	C	0.985	0.986	0.962	-0.061003443560332	0.0795	0.4428	11386	13948	11726.42
4380411	chr14	rs191418549	72341359	C	A	0.988	0.986	0.646	0.172397475596261	0.1286	0.1798	7732	8479	7712.83
4387570	chr14	rs146188737	72341674	G	A	0.801	0.807	0.966	-0.0315009870620622	0.0218	0.1478	14004	16757	14424.77
4379657	chr14	rs139056535	72341716	G	T	0.985	0.986	0.95	-0.0586996008587778	0.0799	0.4627	11386	13948	11726.42
4382002	chr14	rs36445	72341734	T	G	0.445	0.445	0.992	-0.0073972926304747	0.0171	0.6641	14004	16757	14424.77
4382241	chr14	rs36444	72341982	A	G	0.232	0.238	0.977	-0.0421979407001862	0.0202	0.03638	14004	16757	14424.77
4376844	chr14	rs140915876	72342860	T	C	0.801	0.807	0.965	-0.0309026047398165	0.0218	0.157	14004	16757	14424.77
4364515	chr14	rs10132913	72343100	C	A	0.801	0.807	0.965	-0.0309026047398165	0.0218	0.1571	14004	16757	14424.77
4383718	chr14	rs139911330	72343508	T	C	0.523	0.534	0.962	-0.0440041354980549	0.0173	0.0109	14004	16757	14424.77
4386298	chr14	rs141627060	72344206	G	A	0.985	0.986	0.938	-0.0521041493573948	0.079	0.5099	11933	14488	12269.9
4365163	chr14	rs1205069	72344746	G	C	0.719	0.714	0.991	0.0195967237465575	0.0189	0.3002	14004	16757	14424.77
4380473	chr14	rs36440	72344902	G	A	0.512	0.524	0.97	-0.0469029460862576	0.0172	0.006264	14004	16757	14424.77
4368564	chr14	rs10139272	72344975	A	G	0.801	0.806	0.964	-0.0303045802648556	0.0218	0.1647	14004	16757	14424.77
4385124	chr14	rs36439	72345128	C	T	0.726	0.731	0.97	-0.0316970867432546	0.0194	0.1024	14004	16757	14424.77
4383419	chr14	rs146609211	72345129	G	A	0.985	0.986	0.934	-0.0523043316292892	0.0792	0.5086	11933	14488	12269.9
4386761	chr14	rs36438	72345183	C	T	0.726	0.731	0.97	-0.0316970867432546	0.0194	0.1026	14004	16757	14424.77
4372129	chr14	rs145187957	72345243	G	A	0.979	0.977	0.69	0.0754042744478771	0.0697	0.2794	14004	16757	14424.77
4371714	chr14	rs9323563	72345961	T	G	0.806	0.812	0.947	-0.0322959448008212	0.0222	0.146	14004	16757	14424.77
4381692	chr14	rs36437	72346116	G	A	0.431	0.432	0.993	-0.0119005312583873	0.0172	0.4875	14004	16757	14424.77
4387031	chr14	rs1205068	72346808	A	G	0.72	0.714	0.993	0.0200967016991224	0.0189	0.2865	14004	16757	14424.77
4368851	chr14	rs36436	72346864	G	A	0.431	0.432	0.989	-0.0123965203365513	0.0172	0.4708	14004	16757	14424.77
4375854	chr14	rs1205066	72347057	C	T	0.72	0.714	0.993	0.0202045073158995	0.0189	0.2857	14004	16757	14424.77
4370039	chr14	rs36435	72347349	A	G	0.431	0.432	0.987	-0.0124977728299804	0.0172	0.4663	14004	16757	14424.77
4369354	chr14	rs1205064	72348310	G	A	0.72	0.714	0.99	0.0202045073158995	0.0189	0.2845	14004	16757	14424.77
4372787	chr14	rs1205063	72348545	A	G	0.719	0.713	0.995	0.0209979909956055	0.0188	0.2661	14004	16757	14424.77
4378914	chr14	rs36434	72348718	G	A	0.728	0.733	0.965	-0.0340015566760147	0.0195	0.08035	14004	16757	14424.77
4388247	chr14	rs36433	72348766	C	T	0.728	0.733	0.965	-0.034198147379977	0.0195	0.07867	14004	16757	14424.77
4373815	chr14	rs36432	72348825	C	T	0.432	0.432	0.985	-0.0115969858456632	0.0172	0.5017	14004	16757	14424.77
4378652	chr14	rs36431	72348994	G	T	0.432	0.432	0.983	-0.0119005312583873	0.0172	0.4911	14004	16757	14424.77
4368025	chr14	rs36430	72349032	T	C	0.728	0.733	0.963	-0.0347985055426955	0.0195	0.0739	14004	16757	14424.77
4372202	chr14	rs36429	72349048	G	A	0.728	0.734	0.963	-0.0353992243518656	0.0195	0.06951	14004	16757	14424.77
4385819	chr14	rs72734035	72349197	G	A	0.954	0.956	0.897	0.0251998010217421	0.0429	0.5572	14004	16757	14424.77
4374349	chr14	rs1205061	72349536	C	A	0.719	0.712	0.995	0.024097313483794	0.0188	0.2004	14004	16757	14424.77
4379072	chr14	rs2022910	72349845	G	A	0.954	0.956	0.894	0.023198814502523	0.0429	0.5885	14004	16757	14424.77
4379959	chr14	rs10138587	72350212	C	T	0.795	0.802	0.96	-0.0323992324466777	0.0216	0.1349	14004	16757	14424.77
4363453	chr14	rs36428	72350213	G	T	0.727	0.732	0.958	-0.0353992243518656	0.0195	0.06977	14004	16757	14424.77
4373617	chr14	rs36427	72351321	T	C	0.242	0.247	0.946	-0.0363009797263316	0.0202	0.07259	14004	16757	14424.77
4388070	chr14	rs1205060	72351605	G	A	0.674	0.671	0.969	0.021497269010823	0.0183	0.2414	14004	16757	14424.77
4364797	chr14	rs36426	72352001	G	A	0.251	0.259	0.896	-0.0385017716536664	0.0205	0.05967	14004	16757	14424.77
4369330	chr14	rs1205059	72352335	G	A	0.814	0.82	0.914	-0.0344982814075965	0.0229	0.1325	14004	16757	14424.77
4377555	chr14	rs36425	72352898	T	C	0.981	0.983	0.748	-0.109000465578422	0.0808	0.1775	12986	15754	13414.32
4378568	chr14	rs36424	72353049	A	G	0.271	0.267	0.935	0.0326994961630157	0.0199	0.101	14004	16757	14424.77
4366463	chr14	rs36423	72353202	T	G	0.356	0.373	0.935	-0.0641012834065877	0.0183	0.0004457	14004	16757	14424.77
4369420	chr14	rs4902952	72353639	C	T	0.945	0.944	0.77	0.0323026073786261	0.0423	0.4449	14004	16757	14424.77
4377582	chr14	rs36421	72353650	C	T	0.982	0.984	0.765	-0.115197630697924	0.0807	0.153	12986	15754	13414.32
4369304	chr14	rs36418	72353731	T	G	0.365	0.382	0.946	-0.0636002947429691	0.0181	0.000427	14004	16757	14424.77
4367265	chr14	rs1205057	72353768	G	A	0.802	0.81	0.97	-0.043502667649395	0.0218	0.04645	14004	16757	14424.77
4368587	chr14	rs11629179	72354113	A	G	0.694	0.702	0.958	-0.0297996312385195	0.019	0.116	14004	16757	14424.77
4365408	chr14	rs1205056	72354323	C	T	0.689	0.697	0.966	-0.0366017456445608	0.0187	0.05059	14004	16757	14424.77
4387423	chr14	rs1205055	72354403	A	G	0.688	0.696	0.969	-0.0347985055426955	0.0187	0.06218	14004	16757	14424.77
4374901	chr14	rs1205054	72354711	C	T	0.802	0.81	0.977	-0.0440981887217984	0.0217	0.0427	14004	16757	14424.77
4369937	chr14	rs36416	72354730	C	T	0.671	0.681	0.965	-0.0413012760239546	0.0184	0.02512	14004	16757	14424.77
4366251	chr14	rs7140159	72354761	C	T	0.694	0.702	0.966	-0.0297996312385195	0.0189	0.1146	14004	16757	14424.77
4371309	chr14	rs1205052	72354769	A	G	0.802	0.81	0.979	-0.0442027026797326	0.0217	0.04185	14004	16757	14424.77
4381738	chr14	rs7140172	72354780	C	G	0.694	0.702	0.967	-0.0297996312385195	0.0189	0.1151	14004	16757	14424.77
4388214	chr14	rs11621704	72355193	G	A	0.695	0.702	0.972	-0.0302015087331214	0.0188	0.1093	14004	16757	14424.77
4365894	chr14	rs17178883	72355591	T	C	0.695	0.703	0.974	-0.0299026613543135	0.0188	0.1121	14004	16757	14424.77
4370852	chr14	rs36415	72355675	A	G	0.37	0.387	0.974	-0.0649012535836979	0.0177	0.0002503	14004	16757	14424.77
4387703	chr14	rs4622450	72355812	T	C	0.695	0.703	0.975	-0.0300984478240329	0.0188	0.1101	14004	16757	14424.77
4381379	chr14	rs1205050	72356311	G	A	0.802	0.81	0.99	-0.0440041354980549	0.0216	0.04148	14004	16757	14424.77
4383688	chr14	rs36412	72356535	A	G	0.676	0.685	0.992	-0.0406970023321042	0.0182	0.02552	14004	16757	14424.77
4373816	chr14	rs36411	72356551	A	G	0.675	0.684	0.993	-0.0406032684425478	0.0182	0.02611	14004	16757	14424.77
4369893	chr14	rs36410	72356580	C	A	0.676	0.685	0.993	-0.0406032684425478	0.0182	0.02588	14004	16757	14424.77
4382057	chr14	rs36409	72357200	C	T	0.675	0.684	0.996	-0.0406032684425478	0.0182	0.02555	14004	16757	14424.77
4363934	chr14	rs36408	72357275	C	A	0.37	0.387	0.98	-0.0649972930239685	0.0177	0.0002395	14004	16757	14424.77
4372350	chr14	rs2013781	72357320	T	C	0.694	0.702	0.98	-0.0302015087331214	0.0187	0.1071	14004	16757	14424.77
4384166	chr14	rs76147516	72357698	T	G	0.93	0.924	0.821	0.0683966938083502	0.0362	0.05869	14004	16757	14424.77
4381412	chr14	rs36405	72357937	T	C	0.675	0.684	0.996	-0.0403950023610502	0.0182	0.02643	14004	16757	14424.77
4364830	chr14	rs36404	72358082	C	A	0.676	0.685	0.995	-0.0398016818829366	0.0182	0.02883	14004	16757	14424.77
4367118	chr14	rs36403	72358612	T	C	0.675	0.684	0.995	-0.0398016818829366	0.0182	0.02909	14004	16757	14424.77
4388380	chr14	rs28138	72358687	A	G	0.37	0.387	0.981	-0.0646985339389367	0.0177	0.0002519	14004	16757	14424.77
4375030	chr14	rs67086512	72358897	A	G	0.728	0.734	0.956	-0.0328021562323804	0.0197	0.09503	14004	16757	14424.77
4381009	chr14	rs1205049	72359312	G	A	0.803	0.81	0.999	-0.0431998193062192	0.0215	0.04476	14004	16757	14424.77
4388383	chr14	rs28686	72359434	G	A	0.0621	0.0626	0.8	0.0060019521956343	0.039	0.8768	14004	16757	14424.77
4376965	chr14	rs36401	72359748	T	C	0.37	0.387	0.982	-0.0641972460452074	0.0177	0.0002746	14004	16757	14424.77
4386668	chr14	rs8011906	72359795	G	C	0.695	0.703	0.981	-0.0315009870620622	0.0187	0.09291	14004	16757	14424.77
4377258	chr14	rs36399	72360333	A	G	0.37	0.386	0.982	-0.0643038820008199	0.0177	0.0002673	14004	16757	14424.77
4388050	chr14	rs36398	72360427	G	C	0.37	0.386	0.983	-0.0643998640842381	0.0177	0.0002666	14004	16757	14424.77
4386436	chr14	rs10130989	72360446	A	G	0.885	0.885	0.99	-0.0046005663955682	0.0266	0.8642	14004	16757	14424.77
4388077	chr14	rs10143498	72360619	T	C	0.885	0.885	0.99	-0.0045001103249234	0.0266	0.8669	14004	16757	14424.77
4370749	chr14	rs2109273	72360964	C	T	0.695	0.703	0.983	-0.031397792147416	0.0187	0.09345	14004	16757	14424.77
4374055	chr14	rs36396	72362041	T	C	0.37	0.386	0.984	-0.0636002947429691	0.0176	0.0003099	14004	16757	14424.77
4363803	chr14	rs2802576	72362046	G	A	0.803	0.81	1.0	-0.0430954101055856	0.0215	0.0452	14004	16757	14424.77
4369733	chr14	rs36395	72362431	T	G	0.37	0.386	0.985	-0.0635043893695306	0.0176	0.0003134	14004	16757	14424.77
4370295	chr14	rs36394	72362616	G	C	0.37	0.386	0.985	-0.0635043893695306	0.0176	0.0003137	14004	16757	14424.77
4372154	chr14	rs36393	72362726	G	C	0.37	0.386	0.985	-0.0635043893695306	0.0176	0.0003121	14004	16757	14424.77
4363682	chr14	rs36392	72362761	A	G	0.37	0.386	0.985	-0.0635043893695306	0.0176	0.0003134	14004	16757	14424.77
4367934	chr14	rs138253147	72363019	G	A	0.927	0.922	0.782	0.091904386669492	0.0363	0.01142	14004	16757	14424.77
4364106	chr14	rs8022766	72363057	A	G	0.579	0.587	0.984	-0.0288007896057264	0.0174	0.09796	14004	16757	14424.77
4388622	chr14	rs11625134	72363280	C	T	0.695	0.703	0.985	-0.0315009870620622	0.0187	0.09193	14004	16757	14424.77
4371429	chr14	rs8003168	72363388	A	G	0.579	0.587	0.985	-0.0288007896057264	0.0174	0.09745	14004	16757	14424.77
4367730	chr14	rs1205047	72363899	A	G	0.381	0.397	0.984	-0.0575973336805821	0.0175	0.001018	14004	16757	14424.77
4386846	chr14	rs8009928	72364826	C	T	0.885	0.884	0.992	-0.0049019951702315	0.0266	0.8545	14004	16757	14424.77
4377369	chr14	rs36391	72365119	C	G	0.37	0.386	0.986	-0.0636002947429691	0.0176	0.0003073	14004	16757	14424.77
4364766	chr14	rs1205046	72365409	G	A	0.803	0.81	1.0	-0.0423961495190412	0.0215	0.04865	14004	16757	14424.77
4383153	chr14	rs36389	72365493	G	T	0.37	0.386	0.985	-0.0630995569433169	0.0176	0.00034	14004	16757	14424.77
4367773	chr14	rs36388	72365676	G	T	0.37	0.386	0.985	-0.0628972021721127	0.0176	0.0003555	14004	16757	14424.77
4376166	chr14	rs17178946	72365767	A	G	0.945	0.944	0.816	0.0343048036919902	0.0411	0.4043	14004	16757	14424.77
4377033	chr14	rs10147887	72365819	G	A	0.884	0.884	0.992	-0.003596459514405	0.0266	0.892	14004	16757	14424.77
4374957	chr14	rs8020870	72366465	G	C	0.884	0.884	0.993	-0.0036968248442897	0.0265	0.8891	14004	16757	14424.77
4373051	chr14	rs8021278	72366753	G	A	0.884	0.883	0.993	-0.0022024235552	0.0265	0.9345	14004	16757	14424.77
4372581	chr14	rs11629078	72366776	G	A	0.696	0.704	0.986	-0.0305004454483837	0.0187	0.1026	14004	16757	14424.77
4365234	chr14	rs36387	72367346	A	G	0.37	0.387	0.985	-0.0623010261973793	0.0176	0.0004072	14004	16757	14424.77
4383520	chr14	rs12881230	72367434	G	A	0.696	0.704	0.986	-0.0300984478240329	0.0187	0.1073	14004	16757	14424.77
4378123	chr14	rs12431966	72367902	C	T	0.861	0.865	0.916	-0.0318003125497978	0.0258	0.2182	14004	16757	14424.77
4380365	chr14	rs36386	72367904	A	G	0.37	0.386	0.983	-0.0622052453438987	0.0176	0.0004201	14004	16757	14424.77
4387372	chr14	rs36385	72368311	C	G	0.37	0.386	0.982	-0.0622052453438987	0.0176	0.0004246	14004	16757	14424.77
4384927	chr14	rs1205044	72368335	G	A	0.803	0.81	1.0	-0.0413012760239546	0.0215	0.05487	14004	16757	14424.77
4366760	chr14	rs36384	72368355	A	G	0.37	0.386	0.981	-0.0622052453438987	0.0177	0.0004284	14004	16757	14424.77
4385634	chr14	rs7149805	72368522	G	A	0.885	0.884	0.985	-0.0043996643446871	0.0267	0.8694	14004	16757	14424.77
4387091	chr14	rs1205043	72368537	A	G	0.803	0.81	0.997	-0.0418016408837633	0.0215	0.05249	14004	16757	14424.77
4371841	chr14	rs12888421	72368740	T	A	0.695	0.702	0.974	-0.0299953975354009	0.0188	0.1099	14004	16757	14424.77
4378726	chr14	rs11623607	72369047	A	G	0.694	0.702	0.972	-0.0299953975354009	0.0188	0.1105	14004	16757	14424.77
4377274	chr14	rs36383	72369102	A	T	0.37	0.386	0.977	-0.0620988329318545	0.0177	0.0004481	14004	16757	14424.77
4381222	chr14	rs36382	72369433	A	G	0.791	0.799	0.987	-0.0484027392281675	0.0212	0.02256	14004	16757	14424.77
4388040	chr14	rs36381	72370550	G	T	0.37	0.386	0.97	-0.0615988462189574	0.0178	0.0005214	14004	16757	14424.77
4382100	chr14	rs36380	72371262	T	C	0.37	0.386	0.967	-0.0611947843281922	0.0178	0.0005804	14004	16757	14424.77
4365397	chr14	rs36378	72371772	T	C	0.296	0.313	0.938	-0.0644958553811008	0.019	0.0007058	14004	16757	14424.77
4373853	chr14	rs36377	72372711	A	G	0.369	0.385	0.964	-0.0618009384055913	0.0178	0.0005245	14004	16757	14424.77
4382498	chr14	rs36376	72372801	G	C	0.369	0.385	0.964	-0.0618009384055913	0.0178	0.0005251	14004	16757	14424.77
4375288	chr14	rs36375	72373946	A	C	0.368	0.384	0.957	-0.0630036995790015	0.0179	0.0004252	14004	16757	14424.77
4367007	chr14	rs28525267	72374498	G	C	0.889	0.889	0.945	-0.0052035148315978	0.0277	0.8497	14004	16757	14424.77
4388047	chr14	rs36373	72374618	G	A	0.368	0.384	0.948	-0.0644958553811008	0.018	0.0003268	14004	16757	14424.77
4379744	chr14	rs17104354	72374784	A	G	0.85	0.849	0.897	-0.0297996312385195	0.0251	0.2354	14004	16757	14424.77
4370996	chr14	rs28347	72375278	G	T	0.366	0.382	0.94	-0.0635043893695306	0.018	0.0004322	14004	16757	14424.77
4380663	chr14	rs36370	72376893	C	T	0.366	0.382	0.928	-0.0643038820008199	0.0182	0.0003998	14004	16757	14424.77
4371111	chr14	rs36369	72377443	T	C	0.366	0.381	0.925	-0.0630036995790015	0.0182	0.0005267	14004	16757	14424.77
4386106	chr14	rs36368	72377614	A	G	0.366	0.381	0.924	-0.0630036995790015	0.0182	0.0005422	14004	16757	14424.77
4377798	chr14	rs17104391	72378214	C	T	0.569	0.576	0.873	-0.0275048131221902	0.0184	0.1342	14004	16757	14424.77
4373805	chr14	rs1963327	72379769	A	C	0.53	0.539	0.838	-0.0372035489975441	0.0186	0.04561	14004	16757	14424.77
4365098	chr14	rs76663236	72380171	C	A	0.984	0.984	0.606	0.0089993837968006	0.0889	0.9195	13513	16078	13854.87
4384296	chr14	rs36363	72382471	G	C	0.544	0.556	0.959	-0.0511038386512114	0.0174	0.003274	14004	16757	14424.77
4367186	chr14	rs36361	72382876	C	T	0.549	0.561	0.978	-0.0534007767271153	0.0172	0.00195	14004	16757	14424.77
4363974	chr14	rs36360	72382923	A	C	0.547	0.56	0.977	-0.0542978034078492	0.0172	0.001606	14004	16757	14424.77
4387692	chr14	rs7152936	72384619	G	A	0.557	0.569	0.977	-0.053200374867981	0.0173	0.002072	14004	16757	14424.77
4386181	chr14	rs7152951	72384644	G	A	0.557	0.569	0.977	-0.0534007767271153	0.0173	0.001988	14004	16757	14424.77
4364470	chr14	rs36356	72385795	T	A	0.0414	0.0437	0.742	-0.066695512438268	0.0485	0.1687	14004	16757	14424.77
4370860	chr14	rs11621415	72386292	T	C	0.552	0.565	0.978	-0.0509986009718156	0.0172	0.003085	14004	16757	14424.77
4377134	chr14	rs112933652	72386539	C	A	0.555	0.567	0.982	-0.0505987987633697	0.0172	0.003295	14004	16757	14424.77
4384849	chr14	rs960431	72386949	C	T	0.557	0.569	0.987	-0.0538017009683557	0.0172	0.001766	14004	16757	14424.77
4368377	chr14	rs17104493	72387331	C	T	0.791	0.802	0.946	-0.0623968162257107	0.0216	0.003926	14004	16757	14424.77
4376716	chr14	rs36350	72387640	A	C	0.545	0.559	0.982	-0.0566020980240563	0.0172	0.001	14004	16757	14424.77
4373287	chr14	rs11627030	72387762	C	T	0.953	0.955	0.54	0.0056042667198317	0.0539	0.9172	14004	16757	14424.77
4382758	chr14	rs12433726	72388436	T	C	0.552	0.565	0.985	-0.0521041493573948	0.0172	0.002422	14004	16757	14424.77
4375306	chr14	rs36345	72389021	T	C	0.543	0.557	0.981	-0.0562952570552056	0.0172	0.001042	14004	16757	14424.77
4374836	chr14	rs4899405	72389396	G	A	0.553	0.566	0.987	-0.0542978034078492	0.0172	0.001569	14004	16757	14424.77
4365058	chr14	rs36344	72389538	A	G	0.544	0.559	0.986	-0.0579999442979887	0.0172	0.0007161	14004	16757	14424.77
4372437	chr14	rs2332699	72390089	G	C	0.553	0.566	0.986	-0.0548047153744336	0.0172	0.00143	14004	16757	14424.77
4367111	chr14	rs36341	72390689	A	G	0.546	0.56	0.988	-0.0613967948653235	0.0171	0.0003365	14004	16757	14424.77
4384688	chr14	rs36340	72392044	C	T	0.547	0.562	0.976	-0.0626948883400778	0.0173	0.0002801	14004	16757	14424.77
4372476	chr14	rs75455415	72392469	C	T	0.959	0.961	0.834	-0.0799960420957247	0.0472	0.09003	14004	16757	14424.77
4388161	chr14	rs75212570	72392830	C	A	0.959	0.961	0.857	-0.0788051404425305	0.0467	0.09182	14004	16757	14424.77
4376747	chr14	rs7493353	72392833	T	A	0.791	0.802	0.954	-0.0648052233661156	0.0216	0.002649	14004	16757	14424.77
4372287	chr14	rs11850532	72393147	A	G	0.804	0.804	0.982	-0.0143017847108596	0.0215	0.5063	14004	16757	14424.77
4369239	chr14	rs11846754	72393177	T	G	0.804	0.804	0.982	-0.0143017847108596	0.0215	0.5067	14004	16757	14424.77
4375214	chr14	rs10147777	72393577	A	G	0.803	0.803	0.989	-0.0140989243795016	0.0215	0.5114	14004	16757	14424.77
4376812	chr14	rs113912362	72394667	G	A	0.803	0.803	0.991	-0.0149004625639624	0.0214	0.486	14004	16757	14424.77
4368780	chr14	rs23219	72395223	A	C	0.795	0.796	0.993	-0.0196008476550609	0.0211	0.3527	14004	16757	14424.77
4387851	chr14	rs78352915	72395663	T	A	0.79	0.801	0.957	-0.0626948883400778	0.0215	0.003515	14004	16757	14424.77
4375678	chr14	rs36332	72396074	T	C	0.54	0.555	0.976	-0.0630995569433169	0.0172	0.0002534	14004	16757	14424.77
4374938	chr14	rs36327	72396947	G	C	0.794	0.796	0.991	-0.0197028322758684	0.0211	0.3507	14004	16757	14424.77
4373982	chr14	rs148621694	72397170	T	A	0.989	0.988	0.64	0.0448012667045393	0.1381	0.7457	6967	10470	7941.83
4369785	chr14	rs56274625	72397457	T	C	0.95	0.952	0.539	0.0288983900426488	0.0525	0.5822	14004	16757	14424.77
4374512	chr14	rs2239270	72397948	C	G	0.799	0.799	0.978	-0.009797842480111	0.0214	0.6455	14004	16757	14424.77
4385292	chr14	rs77022468	72399224	C	G	0.957	0.96	0.868	-0.0801043762416702	0.0457	0.07962	14004	16757	14424.77
4388125	chr14	rs71427137	72402431	C	T	0.955	0.958	0.88	-0.0722051682492376	0.0445	0.1043	14004	16757	14424.77
4380609	chr14	rs12434220	72403219	A	G	0.742	0.756	0.962	-0.0692000358011391	0.02	0.000527	14004	16757	14424.77
4378386	chr14	rs2191251	72404758	G	A	0.751	0.751	0.944	0.016296487966892	0.0203	0.4218	14004	16757	14424.77
4373019	chr14	rs2332687	72405685	C	T	0.749	0.75	0.949	0.0171029078996623	0.0202	0.3968	14004	16757	14424.77
4384770	chr14	rs2079813	72405890	G	A	0.94	0.941	0.798	-0.0095050300143049	0.0403	0.8134	14004	16757	14424.77
4382821	chr14	rs77534777	72406683	G	A	0.962	0.962	0.755	-0.0259949602770859	0.0508	0.6089	14004	16757	14424.77
4387702	chr14	rs6574035	72407066	C	T	0.747	0.748	0.949	0.0190964956909883	0.0202	0.3457	14004	16757	14424.77
4377794	chr14	rs75822607	72407717	C	T	0.955	0.958	0.878	-0.0819044396214851	0.0445	0.06573	14004	16757	14424.77
4368135	chr14	rs111549149	72408006	A	G	0.804	0.803	0.982	-0.0150019689183474	0.0216	0.4852	14004	16757	14424.77
4366654	chr14	rs147225889	72408064	A	G	0.929	0.928	0.772	0.0093957216403621	0.0375	0.8031	14004	16757	14424.77
4366363	chr14	rs35077074	72408202	T	G	0.756	0.759	0.967	-0.0278029446620889	0.0202	0.1675	14004	16757	14424.77
4367025	chr14	rs35607894	72408638	G	A	0.954	0.957	0.905	-0.0711952950421515	0.0435	0.1017	14004	16757	14424.77
4364626	chr14	rs7148606	72408692	G	A	0.751	0.751	0.964	0.0187039847937718	0.0201	0.354	14004	16757	14424.77
4368491	chr14	rs35479711	72408767	C	A	0.759	0.761	0.972	-0.028399474521698	0.0202	0.1587	14004	16757	14424.77
4367628	chr14	rs36319	72409015	C	T	0.988	0.988	0.735	-0.0315009870620622	0.1014	0.7561	11451	12803	11413.81
4382273	chr14	rs150472753	72409188	A	G	0.985	0.985	0.734	-0.0399994162638657	0.0862	0.6423	12467	15217	12886.31
4369122	chr14	rs36318	72409352	C	T	0.743	0.745	0.969	0.0136957831289865	0.0199	0.4918	14004	16757	14424.77
4367957	chr14	rs72734102	72409999	A	G	0.788	0.8	0.972	-0.0643038820008199	0.0213	0.002529	14004	16757	14424.77
4367474	chr14	rs2109268	72411855	A	G	0.488	0.502	0.968	-0.0378991867540796	0.0173	0.02841	14004	16757	14424.77
4368422	chr14	rs2159457	72412076	C	T	0.791	0.802	0.973	-0.0651040143320462	0.0214	0.002327	14004	16757	14424.77
4367567	chr14	rs12897929	72412206	G	A	0.743	0.758	0.982	-0.0711952950421515	0.0198	0.0003268	14004	16757	14424.77
4382682	chr14	rs3784058	72412804	G	A	0.79	0.801	0.973	-0.0640053299759124	0.0214	0.002735	14004	16757	14424.77
4385772	chr14	rs72625695	72413075	G	A	0.717	0.702	0.947	0.0633033836692384	0.0193	0.001044	14004	16757	14424.77
4374198	chr14	rs17768231	72413545	C	G	0.957	0.959	0.911	-0.0780047856479711	0.0446	0.08036	14004	16757	14424.77
4370417	chr14	rs2238285	72413828	A	G	0.802	0.801	0.984	-0.0122041688389067	0.0214	0.5696	14004	16757	14424.77
4384999	chr14	rs56743778	72414393	G	T	0.795	0.807	0.96	-0.0700040968887733	0.0217	0.001263	14004	16757	14424.77
4381142	chr14	rs17093750	72414804	A	T	0.794	0.807	0.96	-0.0679041786138728	0.0217	0.001745	14004	16757	14424.77
4365519	chr14	rs34729701	72415308	G	A	0.743	0.757	0.976	-0.0701006276794891	0.0198	0.000414	14004	16757	14424.77
4379036	chr14	rs35051666	72415335	T	C	0.743	0.757	0.976	-0.0701006276794891	0.0198	0.0004123	14004	16757	14424.77
4385036	chr14	rs35858041	72415426	T	C	0.743	0.757	0.974	-0.070401005299324	0.0199	0.0003945	14004	16757	14424.77
4380714	chr14	rs11158920	72415811	A	G	0.788	0.8	0.975	-0.0630036995790015	0.0212	0.002989	14004	16757	14424.77
4377468	chr14	rs2190864	72416219	T	C	0.265	0.251	0.973	0.073101751798059	0.0197	0.0001989	14004	16757	14424.77
4372665	chr14	rs34836887	72416325	C	T	0.955	0.958	0.939	-0.0719042482916749	0.043	0.09434	14004	16757	14424.77
4385391	chr14	rs714975	72416763	C	T	0.955	0.957	0.936	-0.0695966251380842	0.0428	0.1042	14004	16757	14424.77
4386109	chr14	rs714974	72416950	C	T	0.955	0.957	0.938	-0.0708946787765477	0.0429	0.09833	14004	16757	14424.77
4381003	chr14	rs142800441	72417222	G	A	0.99	0.989	0.605	0.130098005289989	0.1484	0.3807	7322	10102	7787.6
4387912	chr14	rs2332700	72417326	C	G	0.239	0.244	0.894	-0.0306963490025976	0.021	0.1436	14004	16757	14424.77
4380431	chr14	rs112893155	72417484	G	C	0.743	0.757	0.973	-0.0708946787765477	0.0199	0.0003622	14004	16757	14424.77
4369841	chr14	rs76076607	72417635	C	T	0.802	0.802	0.982	-0.010302892995897	0.0215	0.6325	14004	16757	14424.77
4387351	chr14	rs12891745	72418321	C	T	0.955	0.957	0.94	-0.0695966251380842	0.043	0.105	14004	16757	14424.77
4384149	chr14	rs12433721	72418478	T	C	0.79	0.801	0.971	-0.0636962093151305	0.0214	0.002859	14004	16757	14424.77
4364623	chr14	rs79235996	72419030	C	T	0.953	0.956	0.924	-0.0722051682492376	0.0425	0.08941	14004	16757	14424.77
4379643	chr14	rs59307289	72419062	G	T	0.802	0.802	0.982	-0.0102018624845967	0.0215	0.6357	14004	16757	14424.77
4373339	chr14	rs17768243	72419082	T	C	0.953	0.956	0.924	-0.0720976864404302	0.0425	0.08988	14004	16757	14424.77
4382756	chr14	rs17093752	72419435	C	T	0.463	0.449	0.976	0.0618004009054468	0.0172	0.0003342	14004	16757	14424.77
4381346	chr14	rs2238284	72419821	A	C	0.463	0.45	0.976	0.0616969878029145	0.0172	0.0003462	14004	16757	14424.77
4384591	chr14	rs2238283	72419935	G	C	0.802	0.802	0.982	-0.0107980900995126	0.0215	0.6151	14004	16757	14424.77
4363696	chr14	rs34836658	72421334	T	C	0.955	0.957	0.939	-0.0695001429845276	0.0429	0.1053	14004	16757	14424.77
4381156	chr14	rs72735921	72421687	G	A	0.788	0.799	0.974	-0.0641972460452074	0.0212	0.002487	14004	16757	14424.77
4386343	chr14	rs72735923	72421729	A	G	0.788	0.799	0.973	-0.0641012834065877	0.0212	0.002498	14004	16757	14424.77
4386792	chr14	rs56067914	72421893	A	C	0.742	0.756	0.97	-0.070197167789298	0.0199	0.0004091	14004	16757	14424.77
4374767	chr14	rs57027270	72422187	A	G	0.719	0.704	0.923	0.0657971037900478	0.0196	0.0007676	14004	16757	14424.77
4377859	chr14	rs2877772	72422389	A	C	0.192	0.198	0.872	-0.0519040071504222	0.023	0.02404	14004	16757	14424.77
4385194	chr14	rs2190873	72424905	T	C	0.471	0.458	0.967	0.0672005996602386	0.0173	0.0001008	14004	16757	14424.77
4366795	chr14	rs2238281	72424912	C	T	0.953	0.956	0.926	-0.0679041786138728	0.0425	0.1104	14004	16757	14424.77
4364252	chr14	rs2238280	72425522	T	C	0.223	0.212	0.976	0.0657034673241941	0.0208	0.001605	14004	16757	14424.77
4370162	chr14	rs2067854	72425819	G	A	0.952	0.954	0.934	-0.0575973336805821	0.0417	0.1668	14004	16757	14424.77
4374579	chr14	rs2067856	72425991	G	A	0.784	0.794	0.982	-0.0606952493104976	0.021	0.003845	14004	16757	14424.77
4371929	chr14	rs77558123	72426215	A	T	0.976	0.976	0.779	0.0274011363479391	0.0645	0.6714	13014	15757	13429.79
4367184	chr14	rs17104955	72426756	T	C	0.837	0.831	0.861	0.0178988554877579	0.0246	0.4659	14004	16757	14424.77
4377598	chr14	rs4902958	72427325	G	A	0.781	0.792	0.988	-0.0593997472816252	0.0208	0.004322	14004	16757	14424.77
4368153	chr14	rs4899407	72427624	C	T	0.783	0.793	0.983	-0.0589965728077175	0.0209	0.004841	14004	16757	14424.77
4363556	chr14	rs2238278	72427625	A	G	0.214	0.213	0.979	0.0197045832743354	0.0209	0.3467	14004	16757	14424.77
4366398	chr14	rs17104975	72428634	A	G	0.746	0.748	0.979	-0.0253998626327317	0.0197	0.1978	14004	16757	14424.77
4370598	chr14	rs17104979	72428883	C	A	0.795	0.794	0.983	-0.0146974807605841	0.0212	0.4883	14004	16757	14424.77
4365879	chr14	rs2190872	72429064	T	C	0.214	0.213	0.98	0.0185960172820726	0.0209	0.373	14004	16757	14424.77
4369357	chr14	rs73291246	72430355	C	T	0.942	0.942	0.581	0.0485996698360624	0.0473	0.3046	14004	16757	14424.77
4367008	chr14	rs2332701	72430459	C	T	0.795	0.795	0.985	-0.0142003494011414	0.0212	0.5037	14004	16757	14424.77
4380377	chr14	rs117725299	72430939	C	T	0.978	0.98	0.478	-0.155204568306017	0.0842	0.06536	14004	16757	14424.77
4387642	chr14	rs74392258	72431825	G	T	0.962	0.962	0.792	-0.023401696181619	0.0495	0.6361	14004	16757	14424.77
4381444	chr14	rs4902960	72432149	G	A	0.795	0.795	0.988	-0.0136020904182857	0.0212	0.5188	14004	16757	14424.77
4384514	chr14	rs11158921	72432409	T	A	0.784	0.794	0.983	-0.0615988462189574	0.021	0.003322	14004	16757	14424.77
4381366	chr14	rs728497	72433151	C	T	0.784	0.794	0.98	-0.061099109367851	0.021	0.003675	14004	16757	14424.77
4368537	chr14	rs17105025	72433731	A	G	0.795	0.794	0.987	-0.0138961051921114	0.0212	0.5117	14004	16757	14424.77
4363686	chr14	rs7143919	72434002	A	G	0.26	0.257	0.986	0.0258041896815329	0.0195	0.1858	14004	16757	14424.77
4380542	chr14	rs17105032	72434531	G	T	0.795	0.795	0.989	-0.0123965203365513	0.0211	0.5575	14004	16757	14424.77
4379198	chr14	rs2238277	72434662	G	C	0.782	0.792	0.986	-0.0577032681284449	0.0209	0.005725	14004	16757	14424.77
4375862	chr14	rs17105061	72435431	T	C	0.795	0.795	0.989	-0.0131966945943914	0.0211	0.5332	14004	16757	14424.77
4364754	chr14	rs12888760	72435633	G	A	0.954	0.956	0.97	-0.0525994101433915	0.0415	0.2056	14004	16757	14424.77
4372859	chr14	rs12888615	72435705	C	T	0.955	0.957	0.958	-0.0519988063604998	0.0421	0.2167	14004	16757	14424.77
4380729	chr14	rs4902961	72437277	G	A	0.749	0.751	0.993	-0.0235040691879941	0.0197	0.2323	14004	16757	14424.77
4365802	chr14	rs34328930	72437724	G	A	0.954	0.956	0.971	-0.0523043316292892	0.0415	0.2071	14004	16757	14424.77
4377541	chr14	rs4899409	72438375	G	A	0.782	0.792	0.989	-0.0623010261973793	0.0208	0.00279	14004	16757	14424.77
4382447	chr14	rs2877774	72440615	G	C	0.951	0.954	0.953	-0.061099109367851	0.041	0.136	14004	16757	14424.77
4371958	chr14	rs929444	72440976	G	A	0.952	0.954	0.953	-0.0573960891413091	0.0411	0.1626	14004	16757	14424.77
4364627	chr14	rs56731686	72441532	C	T	0.796	0.795	0.984	-0.0145046862028817	0.0212	0.4952	14004	16757	14424.77
4370442	chr14	rs1989628	72442272	A	C	0.795	0.795	0.983	-0.0143017847108596	0.0212	0.4992	14004	16757	14424.77
4368032	chr14	rs7161596	72442612	A	G	0.479	0.465	0.986	0.0624958112255439	0.0171	0.0002542	14004	16757	14424.77
4368553	chr14	rs12896825	72449119	C	T	0.953	0.955	0.981	-0.0586996008587778	0.0409	0.1519	14004	16757	14424.77
4388661	chr14	rs3784056	72449351	A	G	0.781	0.792	0.99	-0.0582967085104029	0.0208	0.005111	14004	16757	14424.77
4373511	chr14	rs10483837	72449491	A	G	0.953	0.955	0.982	-0.0584981343943099	0.0409	0.1526	14004	16757	14424.77
4375098	chr14	rs3784055	72449568	C	T	0.781	0.792	0.99	-0.0580953231907121	0.0208	0.005272	14004	16757	14424.77
4387433	chr14	rs12897542	72449591	A	G	0.953	0.955	0.982	-0.0580953231907121	0.0409	0.1554	14004	16757	14424.77
4378556	chr14	rs3825716	72449592	T	C	0.479	0.466	0.992	0.0606999130996222	0.017	0.0003626	14004	16757	14424.77
4366121	chr14	rs7155855	72449997	G	A	0.479	0.466	0.991	0.0605022613895267	0.017	0.0003838	14004	16757	14424.77
4370585	chr14	rs10150071	72450533	T	C	0.26	0.257	0.985	0.0288983900426488	0.0195	0.1385	14004	16757	14424.77
4382510	chr14	rs720391	72450542	A	G	0.796	0.796	0.98	-0.0160988945897493	0.0213	0.4476	14004	16757	14424.77
4364673	chr14	rs10137909	72450618	C	T	0.482	0.468	0.984	0.0633972451297916	0.0171	0.0002094	14004	16757	14424.77
4370918	chr14	rs12893646	72450698	C	T	0.952	0.955	0.976	-0.0579045745015309	0.0408	0.1556	14004	16757	14424.77
4383515	chr14	rs10138176	72450699	G	A	0.482	0.468	0.983	0.0633033836692384	0.0171	0.0002167	14004	16757	14424.77
4386214	chr14	rs71427144	72451099	C	T	0.953	0.955	0.979	-0.0584981343943099	0.0408	0.1522	14004	16757	14424.77
4372643	chr14	rs2332705	72451966	G	A	0.778	0.789	0.983	-0.0596969272581274	0.0208	0.004085	14004	16757	14424.77
4369585	chr14	rs17105346	72452471	C	G	0.777	0.788	0.984	-0.0596013954910886	0.0207	0.004037	14004	16757	14424.77
4378363	chr14	rs4569194	72453390	C	T	0.483	0.47	0.983	0.0600032523358097	0.0171	0.0004487	14004	16757	14424.77
4365039	chr14	rs10136808	72453530	T	C	0.484	0.47	0.983	0.0600032523358097	0.0171	0.000452	14004	16757	14424.77
4370486	chr14	rs11627768	72453599	C	G	0.777	0.788	0.983	-0.0596013954910886	0.0207	0.004105	14004	16757	14424.77
4365154	chr14	rs60503142	72454200	C	G	0.777	0.788	0.983	-0.0593997472816252	0.0207	0.004214	14004	16757	14424.77
4369656	chr14	rs76309583	72454445	C	G	0.777	0.788	0.983	-0.0594952597858765	0.0208	0.004174	14004	16757	14424.77
4367103	chr14	rs58002698	72454546	T	A	0.796	0.796	0.974	-0.0131966945943914	0.0213	0.5371	14004	16757	14424.77
4364820	chr14	rs12590831	72454822	C	T	0.484	0.47	0.984	0.0597960433459657	0.0171	0.0004682	14004	16757	14424.77
4367341	chr14	rs142740716	72454876	C	T	0.988	0.988	0.682	0.0090984829852593	0.121	0.9397	8720	9495	8652.25
4370339	chr14	rs60545259	72454933	G	A	0.796	0.795	0.975	-0.0135007260538548	0.0213	0.5268	14004	16757	14424.77
4367740	chr14	rs11158926	72454935	T	A	0.729	0.742	0.98	-0.0638027918527484	0.0195	0.001034	14004	16757	14424.77
4376803	chr14	rs2238276	72456227	C	T	0.796	0.795	0.978	-0.0127003085782322	0.0213	0.5501	14004	16757	14424.77
4378921	chr14	rs11622507	72456250	A	G	0.778	0.788	0.984	-0.0584027170759943	0.0208	0.004942	14004	16757	14424.77
4372197	chr14	rs2283426	72456322	T	G	0.484	0.471	0.986	0.0590044865764036	0.0171	0.0005477	14004	16757	14424.77
4365501	chr14	rs1860105	72456913	G	A	0.796	0.795	0.979	-0.0120017335415971	0.0213	0.5709	14004	16757	14424.77
4368483	chr14	rs1860104	72457037	T	A	0.525	0.537	0.984	-0.0566020980240563	0.0171	0.0009391	14004	16757	14424.77
4373213	chr14	rs1476745	72457218	C	G	0.729	0.742	0.982	-0.0630036995790015	0.0194	0.001184	14004	16757	14424.77
4376816	chr14	rs2238275	72457365	T	G	0.796	0.795	0.98	-0.0122041688389067	0.0212	0.5663	14004	16757	14424.77
4366891	chr14	rs7156200	72457682	A	C	0.747	0.749	0.99	-0.0242004837056584	0.0196	0.2171	14004	16757	14424.77
4374911	chr14	rs2238274	72458188	G	A	0.796	0.795	0.981	-0.0104039337153929	0.0212	0.6236	14004	16757	14424.77
4380891	chr14	rs79654339	72458684	A	G	0.819	0.82	0.914	-0.0307994715535284	0.0231	0.1824	14004	16757	14424.77
4383528	chr14	rs4902964	72459071	A	G	0.484	0.471	0.993	0.0572967376061087	0.017	0.0007553	14004	16757	14424.77
4373891	chr14	rs2238273	72459258	C	T	0.823	0.818	0.877	0.0135971385060249	0.0238	0.5685	14004	16757	14424.77
4385901	chr14	rs4902965	72459695	C	A	0.796	0.795	0.984	-0.0095958936734469	0.0212	0.6505	14004	16757	14424.77
4372964	chr14	rs17768361	72460013	C	T	0.729	0.742	0.988	-0.0643998640842381	0.0194	0.0008921	14004	16757	14424.77
4365759	chr14	rs72735952	72460289	A	G	0.778	0.788	0.989	-0.0573960891413091	0.0207	0.005507	14004	16757	14424.77
4375660	chr14	rs764625	72460518	A	G	0.951	0.954	0.996	-0.0594952597858765	0.04	0.1371	14004	16757	14424.77
4382999	chr14	rs764624	72460574	A	G	0.796	0.795	0.985	-0.0095958936734469	0.0212	0.6492	14004	16757	14424.77
4378070	chr14	rs1978227	72461074	A	G	0.485	0.472	0.999	0.0562007331879655	0.017	0.0009213	14004	16757	14424.77
4369404	chr14	rs12884777	72461160	C	T	0.747	0.748	0.996	-0.0220002402796674	0.0196	0.2618	14004	16757	14424.77
4387383	chr14	rs2283424	72461281	C	T	0.485	0.472	0.998	0.0567016428693038	0.017	0.0008304	14004	16757	14424.77
4364737	chr14	rs12885258	72461298	G	A	0.951	0.954	0.992	-0.0582013104087528	0.04	0.1458	14004	16757	14424.77
4365845	chr14	rs56661004	72461642	A	G	0.75	0.752	0.986	-0.0243951568347216	0.0197	0.2169	14004	16757	14424.77
4386139	chr14	rs1978225	72462017	G	A	0.485	0.472	0.997	0.0577027101282892	0.017	0.0006744	14004	16757	14424.77
4378310	chr14	rs2283422	72462202	T	C	0.747	0.749	0.995	-0.0231969816042026	0.0196	0.2359	14004	16757	14424.77
4367485	chr14	rs74060440	72462249	T	C	0.747	0.749	0.993	-0.0231048737150968	0.0196	0.2379	14004	16757	14424.77
4367050	chr14	rs73293246	72462263	G	A	0.747	0.749	0.992	-0.0229002198863326	0.0196	0.2421	14004	16757	14424.77
4380767	chr14	rs11623535	72462381	G	A	0.232	0.221	0.996	0.0590987523872065	0.0203	0.003588	14004	16757	14424.77
4374820	chr14	rs11623492	72462557	A	G	0.775	0.786	0.99	-0.0586041643160532	0.0206	0.004497	14004	16757	14424.77
4383889	chr14	rs11623548	72462609	C	T	0.485	0.472	0.993	0.0580990823836463	0.017	0.0006397	14004	16757	14424.77
4387811	chr14	rs11623588	72462694	C	T	0.485	0.472	0.992	0.0582028682075395	0.017	0.0006328	14004	16757	14424.77
4369594	chr14	rs72735955	72463283	A	G	0.775	0.786	0.988	-0.061099109367851	0.0206	0.00306	14004	16757	14424.77
4387976	chr14	rs72735956	72463537	A	C	0.775	0.786	0.988	-0.0615988462189574	0.0206	0.002797	14004	16757	14424.77
4383116	chr14	rs11620690	72463740	T	C	0.775	0.786	0.989	-0.0613967948653235	0.0206	0.00288	14004	16757	14424.77
4380578	chr14	rs4350510	72463936	C	T	0.234	0.222	0.995	0.0624958112255439	0.0203	0.00204	14004	16757	14424.77
4367429	chr14	rs11625937	72463990	G	A	0.776	0.787	0.988	-0.0608971589513062	0.0207	0.003172	14004	16757	14424.77
4372808	chr14	rs4354860	72464107	C	T	0.234	0.222	0.995	0.0627024616114006	0.0203	0.001945	14004	16757	14424.77
4380114	chr14	rs4243640	72464141	G	A	0.234	0.222	0.995	0.0627024616114006	0.0203	0.001962	14004	16757	14424.77
4366001	chr14	rs4899412	72464262	T	C	0.234	0.222	0.995	0.0630029677787336	0.0202	0.001847	14004	16757	14424.77
4370129	chr14	rs4902966	72464278	A	T	0.234	0.222	0.994	0.0630968574396732	0.0203	0.001845	14004	16757	14424.77
4363797	chr14	rs2010846	72464810	G	A	0.234	0.222	0.987	0.063997749947184	0.0203	0.001659	14004	16757	14424.77
4372887	chr14	rs2010848	72464832	C	T	0.487	0.475	0.971	0.0549994182186046	0.0172	0.001369	14004	16757	14424.77
4387006	chr14	rs2010850	72464881	C	T	0.235	0.222	0.987	0.0638007490506618	0.0203	0.001693	14004	16757	14424.77
4367000	chr14	rs1987723	72464890	A	G	0.234	0.222	0.985	0.064204090221786	0.0204	0.001624	14004	16757	14424.77
4375647	chr14	rs1987722	72465028	C	T	0.235	0.222	0.986	0.063997749947184	0.0203	0.001652	14004	16757	14424.77
4374245	chr14	rs17105566	72465202	G	T	0.775	0.786	0.98	-0.0625990697565225	0.0207	0.002502	14004	16757	14424.77
4367158	chr14	rs8013467	72465579	C	T	0.235	0.222	0.981	0.0648041108654969	0.0204	0.001482	14004	16757	14424.77
4378436	chr14	rs699358	72465969	T	G	0.235	0.223	0.978	0.0638007490506618	0.0204	0.00178	14004	16757	14424.77
4372126	chr14	rs11158927	72466149	G	C	0.774	0.785	0.975	-0.0618009384055913	0.0207	0.002872	14004	16757	14424.77
4378608	chr14	rs1009017	72466285	T	C	0.236	0.224	0.971	0.0666955680382664	0.0204	0.001108	14004	16757	14424.77
4378241	chr14	rs150267868	72466931	C	T	0.976	0.976	0.771	0.0002999550089979	0.063	0.9961	14004	16757	14424.77
4366413	chr14	rs17105606	72466936	G	T	0.781	0.793	0.973	-0.0660970683749259	0.021	0.00168	14004	16757	14424.77
4365970	chr14	rs59631889	72467308	G	A	0.782	0.793	0.975	-0.0652000732482552	0.021	0.001926	14004	16757	14424.77
4377364	chr14	rs8004427	72467439	G	C	0.0154	0.0143	0.915	0.087003043621574	0.0764	0.2553	13147	15808	13524.11
4378400	chr14	rs58890880	72467516	G	A	0.781	0.793	0.977	-0.0671980545634774	0.021	0.001361	14004	16757	14424.77
4371967	chr14	rs2238272	72467631	G	T	0.49	0.478	0.991	0.0487996879336047	0.017	0.004048	14004	16757	14424.77
4374897	chr14	rs141589458	72468038	G	A	0.982	0.982	0.566	-0.0476997588774203	0.0904	0.5977	12895	15648	13315.77
4368399	chr14	rs12884202	72468136	C	A	0.434	0.424	0.993	0.0423024980338776	0.0171	0.01347	14004	16757	14424.77
4387906	chr14	rs12884483	72468149	G	A	0.434	0.424	0.993	0.0430020165445429	0.0171	0.01202	14004	16757	14424.77
4375612	chr14	rs12586984	72468311	G	T	0.434	0.424	0.994	0.0430020165445429	0.0171	0.01218	14004	16757	14424.77
4364612	chr14	rs12586968	72468405	C	G	0.434	0.424	0.994	0.0428008353226943	0.0171	0.01244	14004	16757	14424.77
4385597	chr14	rs12586947	72468424	A	C	0.434	0.424	0.994	0.0428008353226943	0.0171	0.01252	14004	16757	14424.77
4379848	chr14	rs10483838	72468497	C	T	0.801	0.798	0.97	0.0111970780932162	0.0216	0.6038	14004	16757	14424.77
4368470	chr14	rs2238270	72468648	T	C	0.434	0.424	0.995	0.0426954385276174	0.0171	0.01271	14004	16757	14424.77
4380450	chr14	rs2238269	72468962	G	T	0.434	0.424	0.993	0.0432989243951476	0.0171	0.01157	14004	16757	14424.77
4382503	chr14	rs2238268	72469007	C	T	0.434	0.424	0.994	0.0423983514166169	0.0171	0.01341	14004	16757	14424.77
4383537	chr14	rs11623376	72469193	G	A	0.434	0.424	0.995	0.0421970486997883	0.0171	0.01376	14004	16757	14424.77
4385167	chr14	rs2239268	72469591	G	A	0.434	0.424	0.996	0.0421970486997883	0.0171	0.01365	14004	16757	14424.77
4368195	chr14	rs2239267	72469709	C	T	0.434	0.424	0.996	0.0421970486997883	0.0171	0.0137	14004	16757	14424.77
4387547	chr14	rs4902967	72469761	T	C	0.0154	0.0145	0.922	0.0844973862279911	0.076	0.2662	13147	15808	13524.11
4364876	chr14	rs2332706	72470077	A	G	0.214	0.216	0.976	-0.002002002670673	0.021	0.9246	14004	16757	14424.77
4387166	chr14	rs4902968	72470188	G	C	0.0154	0.0145	0.923	0.085002694269925	0.076	0.2632	13147	15808	13524.11
4367694	chr14	rs4902969	72470260	A	G	0.016	0.015	0.914	0.0819025156196343	0.075	0.2747	13147	15808	13524.11
4387222	chr14	rs12885938	72470336	C	T	0.433	0.423	0.995	0.0426954385276174	0.0171	0.01276	14004	16757	14424.77
4378840	chr14	rs4902970	72470449	G	C	0.0154	0.0145	0.923	0.0854985666021457	0.0759	0.2598	13147	15808	13524.11
4374594	chr14	rs10873248	72470679	A	G	0.0155	0.0145	0.923	0.086498745616617	0.0759	0.2546	13147	15808	13524.11
4374571	chr14	rs2190871	72471108	T	C	0.0155	0.0145	0.923	0.0923968492659676	0.0757	0.2221	13147	15808	13524.11
4381940	chr14	rs4902972	72471274	A	G	0.212	0.213	0.978	0.0014988761237359	0.021	0.9428	14004	16757	14424.77
4386585	chr14	rs11628133	72471630	A	G	0.783	0.795	0.982	-0.0643038820008199	0.021	0.002191	14004	16757	14424.77
4366928	chr14	rs2332707	72471862	A	G	0.429	0.419	0.996	0.0439020462871288	0.0171	0.01039	14004	16757	14424.77
4369320	chr14	rs12897386	72472263	C	T	0.429	0.419	0.996	0.0439977464776452	0.0171	0.0103	14004	16757	14424.77
4369399	chr14	rs12148043	72472427	G	A	0.784	0.795	0.981	-0.0654028946007014	0.021	0.001858	14004	16757	14424.77
4363431	chr14	rs12883063	72473230	G	A	0.429	0.419	0.997	0.0450020459197846	0.0171	0.008681	14004	16757	14424.77
4383848	chr14	rs8008678	72473655	C	T	0.428	0.418	0.993	0.044600447168905	0.0172	0.009445	14004	16757	14424.77
4375010	chr14	rs58870443	72474087	C	T	0.803	0.801	0.967	0.0082954970241069	0.0217	0.7003	14004	16757	14424.77
4387502	chr14	rs35727014	72474545	G	T	0.428	0.417	0.986	0.0452027848308288	0.0172	0.008717	14004	16757	14424.77
4368008	chr14	rs41389946	72474658	A	C	0.805	0.802	0.964	0.0090984829852593	0.0218	0.6742	14004	16757	14424.77
4384329	chr14	rs73293287	72474901	T	C	0.805	0.802	0.963	0.0093957216403621	0.0218	0.6646	14004	16757	14424.77
4377975	chr14	rs6574037	72475353	T	C	0.426	0.415	0.977	0.0463968262292078	0.0173	0.007372	14004	16757	14424.77
4373436	chr14	rs4048388	72475398	G	C	0.426	0.415	0.976	0.0469026696862194	0.0173	0.006854	14004	16757	14424.77
4376554	chr14	rs78239342	72475756	G	C	0.932	0.932	0.631	0.0072039888485025	0.0424	0.866	14004	16757	14424.77
4378938	chr14	rs2215132	72475789	G	A	0.428	0.419	0.969	0.0406043708419401	0.0174	0.01971	14004	16757	14424.77
4380992	chr14	rs4899413	72476426	A	G	0.807	0.805	0.97	0.0089002747867194	0.0218	0.6824	14004	16757	14424.77
4370881	chr14	rs2239266	72476732	G	A	0.807	0.805	0.974	0.0090984829852593	0.0218	0.6743	14004	16757	14424.77
4373552	chr14	rs28644384	72477540	A	T	0.807	0.805	0.972	0.009504687014246	0.0218	0.6622	14004	16757	14424.77
4378407	chr14	rs12892100	72478034	T	C	0.426	0.418	0.992	0.0355022698424966	0.0172	0.03922	14004	16757	14424.77
4372755	chr14	rs8017353	72478075	T	C	0.0182	0.017	0.876	0.105296513609739	0.072	0.1437	13147	15808	13524.11
4372255	chr14	rs966815	72478403	G	C	0.214	0.215	0.972	0.0032048589489113	0.021	0.8791	14004	16757	14424.77
4371820	chr14	rs8017221	72478789	A	G	0.214	0.215	0.972	0.0034041991335623	0.021	0.8725	14004	16757	14424.77
4384470	chr14	rs8017799	72478868	G	A	0.214	0.215	0.972	0.0035038543266769	0.021	0.8692	14004	16757	14424.77
4373336	chr14	rs8003097	72479349	T	C	0.0184	0.0171	0.869	0.108002023801278	0.072	0.1338	13147	15808	13524.11
4370822	chr14	rs11844049	72479861	G	A	0.214	0.215	0.97	0.0034041991335623	0.0211	0.8706	14004	16757	14424.77
4368650	chr14	rs11852205	72479878	C	T	0.214	0.215	0.97	0.0034041991335623	0.0211	0.8708	14004	16757	14424.77
4364807	chr14	rs3784054	72480264	G	A	0.808	0.805	0.968	0.0089993837968006	0.0219	0.6818	14004	16757	14424.77
4384831	chr14	rs41488847	72480600	G	A	0.808	0.805	0.968	0.0089002747867194	0.0219	0.6837	14004	16757	14424.77
4370610	chr14	rs758235	72480860	A	G	0.0185	0.0173	0.86	0.107598010598018	0.0721	0.1356	13147	15808	13524.11
4373986	chr14	rs757598	72481514	G	A	0.0187	0.0173	0.855	0.110198792298076	0.072	0.1261	13147	15808	13524.11
4380741	chr14	rs28450218	72481877	C	T	0.808	0.806	0.962	0.0084045823438103	0.022	0.7029	14004	16757	14424.77
4384239	chr14	rs28718774	72482383	A	G	0.808	0.806	0.96	0.0089002747867194	0.022	0.6865	14004	16757	14424.77
4367758	chr14	rs78347630	72482389	A	G	0.983	0.982	0.678	0.0713993070302905	0.0909	0.4323	10255	12833	10603.45
4388575	chr14	rs6574038	72483129	C	G	0.426	0.417	0.97	0.0372957847436969	0.0174	0.03177	14004	16757	14424.77
4374143	chr14	rs10131317	72483373	C	T	0.809	0.806	0.958	0.007997931111062	0.022	0.7154	14004	16757	14424.77
4370434	chr14	rs2877776	72483467	C	T	0.0186	0.0171	0.853	0.122598091314152	0.0704	0.08153	14004	16757	14424.77
4383613	chr14	rs11850350	72484473	T	G	0.212	0.213	0.965	0.0045994064948955	0.0212	0.8295	14004	16757	14424.77
4386078	chr14	rs11845993	72484496	C	G	0.429	0.42	0.969	0.0371994409891063	0.0174	0.03259	14004	16757	14424.77
4368119	chr14	rs2190870	72484808	A	G	0.0188	0.0173	0.85	0.121801616998166	0.07	0.08196	14004	16757	14424.77
4382043	chr14	rs2190869	72484862	G	A	0.0187	0.0172	0.85	0.122598091314152	0.0702	0.0806	14004	16757	14424.77
4385921	chr14	rs2190868	72485062	G	T	0.0187	0.0172	0.85	0.124604163224531	0.0702	0.07606	14004	16757	14424.77
4363891	chr14	rs11628574	72485195	T	G	0.785	0.794	0.958	-0.0509986009718156	0.0212	0.01637	14004	16757	14424.77
4369097	chr14	rs7494103	72485244	A	C	0.784	0.793	0.955	-0.050504132173768	0.0213	0.01758	14004	16757	14424.77
4374990	chr14	rs59707038	72485681	C	T	0.81	0.808	0.958	0.0065981840282271	0.0221	0.7659	14004	16757	14424.77
4382452	chr14	rs11158929	72485748	A	C	0.0188	0.0172	0.85	0.128700995015734	0.0701	0.0664	14004	16757	14424.77
4385067	chr14	rs4899414	72486603	T	C	0.019	0.0173	0.85	0.132097865615487	0.0699	0.0588	14004	16757	14424.77
4381279	chr14	rs2052015	72487053	C	T	0.785	0.794	0.934	-0.0511985620326965	0.0215	0.01741	14004	16757	14424.77
4385925	chr14	rs2190867	72487496	C	G	0.427	0.418	0.953	0.0404027066313724	0.0176	0.02126	14004	16757	14424.77
4377290	chr14	rs2052014	72487817	T	C	0.202	0.201	0.988	0.0179970767016546	0.0213	0.3991	14004	16757	14424.77
4379696	chr14	rs2238266	72487872	C	T	0.207	0.205	0.976	0.0171029078996623	0.0213	0.4208	14004	16757	14424.77
4378121	chr14	rs8015034	72488265	A	G	0.72	0.727	0.77	-0.0413012760239546	0.0216	0.05589	14004	16757	14424.77
4383733	chr14	rs8015479	72488331	G	A	0.949	0.949	0.471	0.0159028762794155	0.0559	0.7759	14004	16757	14424.77
4370386	chr14	rs77680307	72488357	T	C	0.831	0.838	0.857	-0.0620030714417325	0.0247	0.012	14004	16757	14424.77
4373432	chr14	rs143769849	72488734	C	T	0.824	0.831	0.87	-0.0688036036849463	0.0241	0.004288	14004	16757	14424.77
4381598	chr14	rs11627893	72488951	A	C	0.228	0.23	0.735	-0.0129028853555234	0.0236	0.5836	14004	16757	14424.77
4383657	chr14	rs10150490	72489001	C	G	0.191	0.182	0.887	0.0736964589223369	0.0232	0.00146	14004	16757	14424.77
4383052	chr14	rs11628815	72489042	C	T	0.829	0.836	0.905	-0.0601003842529617	0.0239	0.01184	14004	16757	14424.77
4367239	chr14	rs11628898	72489343	A	C	0.817	0.824	0.948	-0.049400350295127	0.0227	0.02983	14004	16757	14424.77
4367257	chr14	rs11628971	72489385	C	A	0.819	0.825	0.943	-0.0473956369746291	0.0229	0.03816	14004	16757	14424.77
4379025	chr14	rs2108710	72489507	A	T	0.198	0.19	0.951	0.0522982892110339	0.022	0.01748	14004	16757	14424.77
4365012	chr14	rs8017428	72490794	C	G	0.556	0.548	0.611	0.0437967654983826	0.0218	0.0443	14004	16757	14424.77
4376182	chr14	rs8021632	72490980	C	T	0.907	0.907	0.75	-0.0226035462098532	0.0339	0.505	14004	16757	14424.77
4381217	chr14	rs6574039	72491015	T	C	0.2	0.191	0.99	0.0558036076154242	0.0215	0.009397	14004	16757	14424.77
4387650	chr14	rs11847964	72491398	C	G	0.811	0.819	0.994	-0.0490957108440633	0.0219	0.02504	14004	16757	14424.77
4382021	chr14	rs8022882	72491701	C	T	0.2	0.191	0.998	0.0556995724703668	0.0214	0.009256	14004	16757	14424.77
4381635	chr14	rs11844252	72491876	T	C	0.811	0.819	0.997	-0.0492952917248775	0.0219	0.02418	14004	16757	14424.77
4380897	chr14	rs17105880	72491958	C	G	0.815	0.822	0.987	-0.0499993949944177	0.0222	0.02409	14004	16757	14424.77
4371713	chr14	rs11158930	72491992	G	C	0.811	0.819	0.997	-0.0492952917248775	0.0219	0.02414	14004	16757	14424.77
4378396	chr14	rs11158931	72492651	T	C	0.811	0.819	0.997	-0.0490011864330638	0.0219	0.02501	14004	16757	14424.77
4372205	chr14	rs11849254	72492771	C	T	0.811	0.819	0.998	-0.0490011864330638	0.0219	0.02489	14004	16757	14424.77
4380538	chr14	rs2238265	72492850	A	G	0.932	0.93	0.794	-0.0022024235552	0.0374	0.9538	14004	16757	14424.77
4378639	chr14	rs11850132	72493119	A	G	0.812	0.819	0.997	-0.0490011864330638	0.0219	0.02521	14004	16757	14424.77
4384769	chr14	rs11850137	72493146	A	G	0.812	0.819	0.997	-0.0490011864330638	0.0219	0.02521	14004	16757	14424.77
4380832	chr14	rs11850234	72493264	C	G	0.811	0.819	0.997	-0.048896169787829	0.0219	0.0254	14004	16757	14424.77
4387722	chr14	rs11846468	72493493	T	G	0.812	0.819	0.997	-0.048896169787829	0.0219	0.02528	14004	16757	14424.77
4381620	chr14	rs74455122	72493616	G	A	0.933	0.934	0.711	-0.0509986009718156	0.0405	0.208	14004	16757	14424.77
4365077	chr14	rs72735990	72493818	T	C	0.812	0.819	0.996	-0.048896169787829	0.0219	0.02534	14004	16757	14424.77
4366133	chr14	rs74060458	72493888	C	T	0.812	0.819	0.996	-0.048896169787829	0.0219	0.02559	14004	16757	14424.77
4369373	chr14	rs77036663	72493897	A	C	0.812	0.819	0.995	-0.048896169787829	0.0219	0.02568	14004	16757	14424.77
4381790	chr14	rs72735991	72493904	C	A	0.812	0.819	0.995	-0.048896169787829	0.0219	0.02568	14004	16757	14424.77
4369223	chr14	rs57818726	72494020	A	G	0.812	0.819	0.996	-0.0490011864330638	0.0219	0.02528	14004	16757	14424.77
4369209	chr14	rs17105918	72494808	G	T	0.816	0.823	0.984	-0.0495999919914836	0.0222	0.02593	14004	16757	14424.77
4386400	chr14	rs735157	72496063	C	T	0.819	0.825	0.975	-0.0478046499481398	0.0225	0.03359	14004	16757	14424.77
4381476	chr14	rs17105960	72496189	C	T	0.818	0.824	0.976	-0.0486966685402845	0.0224	0.02995	14004	16757	14424.77
4378091	chr14	rs17105962	72496250	T	A	0.818	0.824	0.976	-0.0486966685402845	0.0224	0.03003	14004	16757	14424.77
4387113	chr14	rs74060465	72496351	T	A	0.815	0.821	0.984	-0.0469972723609114	0.0222	0.03384	14004	16757	14424.77
4375471	chr14	rs77960540	72496850	A	G	0.819	0.824	0.974	-0.0486021818392175	0.0225	0.0305	14004	16757	14424.77
4381938	chr14	rs9944137	72497601	T	C	0.357	0.352	0.856	0.0473033451158665	0.0191	0.01353	14004	16757	14424.77
4369407	chr14	rs72735994	72497629	A	G	0.819	0.824	0.973	-0.0484972070855493	0.0225	0.03118	14004	16757	14424.77
4386380	chr14	rs9944139	72497792	T	C	0.196	0.189	0.977	0.0539956397610122	0.0218	0.01306	14004	16757	14424.77
4385718	chr14	rs8022622	72498108	T	C	0.197	0.189	0.976	0.0535028515173065	0.0218	0.01395	14004	16757	14424.77
4365457	chr14	rs72735996	72498193	G	C	0.819	0.824	0.972	-0.0484972070855493	0.0225	0.03122	14004	16757	14424.77
4368194	chr14	rs8022416	72498521	G	C	0.904	0.903	0.733	-0.0147989665120717	0.0338	0.6608	14004	16757	14424.77
4386474	chr14	rs75538716	72498707	T	C	0.988	0.987	0.726	0.107103994914201	0.1013	0.2904	10792	12314	10855.9
4370141	chr14	rs11625920	72499099	A	G	0.814	0.821	0.98	-0.0480039732984809	0.0222	0.03074	14004	16757	14424.77
4374497	chr14	rs11848888	72499139	A	G	0.982	0.982	0.72	0.0007996801705642	0.0756	0.9914	14004	16757	14424.77
4378958	chr14	rs12435142	72499323	G	A	0.359	0.354	0.852	0.0473033451158665	0.0192	0.01368	14004	16757	14424.77
4382537	chr14	rs75869861	72499325	C	A	0.933	0.932	0.851	-0.0066017436345624	0.0365	0.857	14004	16757	14424.77
4373366	chr14	rs72735998	72499479	A	G	0.819	0.825	0.97	-0.0486021818392175	0.0225	0.03115	14004	16757	14424.77
4386070	chr14	rs72736000	72499575	G	A	0.819	0.825	0.969	-0.0486021818392175	0.0225	0.0311	14004	16757	14424.77
4382911	chr14	rs11626213	72499754	G	A	0.815	0.821	0.977	-0.0469029460862576	0.0223	0.03537	14004	16757	14424.77
4379697	chr14	rs2098028	72500981	C	T	0.265	0.258	0.933	0.0473987203698754	0.0199	0.01737	14004	16757	14424.77
4371058	chr14	rs11158932	72501146	G	A	0.813	0.82	0.982	-0.0484972070855493	0.0221	0.02833	14004	16757	14424.77
4365448	chr14	rs8009830	72501187	T	C	0.199	0.191	0.975	0.0540998523168248	0.0217	0.01266	14004	16757	14424.77
4372572	chr14	rs11158933	72501201	T	C	0.813	0.82	0.981	-0.0480984034910313	0.0221	0.02988	14004	16757	14424.77
4374637	chr14	rs11621780	72501207	A	G	0.813	0.82	0.981	-0.0480039732984809	0.0221	0.02998	14004	16757	14424.77
4369960	chr14	rs11621852	72501366	A	T	0.814	0.82	0.98	-0.0486966685402845	0.0222	0.02815	14004	16757	14424.77
4370663	chr14	rs11626629	72501455	T	G	0.934	0.933	0.868	-0.0067024110596754	0.0364	0.8547	14004	16757	14424.77
4373738	chr14	rs11621946	72501559	C	T	0.814	0.821	0.98	-0.0486021818392175	0.0222	0.02835	14004	16757	14424.77
4368167	chr14	rs11621954	72501659	A	C	0.817	0.823	0.974	-0.0497996735526059	0.0224	0.0263	14004	16757	14424.77
4373517	chr14	rs11621956	72501682	A	G	0.817	0.823	0.974	-0.0497996735526059	0.0224	0.0263	14004	16757	14424.77
4378848	chr14	rs11621992	72501808	A	G	0.813	0.82	0.981	-0.0482977854077521	0.0221	0.02928	14004	16757	14424.77
4367549	chr14	rs11622026	72501857	C	G	0.813	0.82	0.981	-0.0482977854077521	0.0221	0.0293	14004	16757	14424.77
4379429	chr14	rs11627735	72502150	T	C	0.817	0.823	0.973	-0.0499047851286405	0.0224	0.02595	14004	16757	14424.77
4366761	chr14	rs2332708	72502368	A	G	0.198	0.19	0.971	0.0548952993715794	0.0218	0.01177	14004	16757	14424.77
4382166	chr14	rs4899419	72502596	T	C	0.814	0.821	0.978	-0.0486966685402845	0.0222	0.0284	14004	16757	14424.77
4370134	chr14	rs72737807	72502813	A	T	0.817	0.823	0.972	-0.0499047851286405	0.0224	0.0261	14004	16757	14424.77
4387415	chr14	rs2190865	72503053	A	T	0.264	0.258	0.929	0.0479040574070545	0.02	0.01652	14004	16757	14424.77
4375408	chr14	rs72737809	72503080	C	T	0.817	0.823	0.972	-0.0499993949944177	0.0224	0.02606	14004	16757	14424.77
4365013	chr14	rs72737811	72503098	T	A	0.813	0.82	0.978	-0.0482977854077521	0.0222	0.02946	14004	16757	14424.77
4377757	chr14	rs59133783	72503102	G	C	0.901	0.901	0.719	-0.0108991808690006	0.0336	0.7449	14004	16757	14424.77
4382712	chr14	rs72737812	72503259	A	C	0.814	0.82	0.978	-0.0484027392281675	0.0222	0.02934	14004	16757	14424.77
4387857	chr14	rs72737814	72503416	A	G	0.817	0.823	0.971	-0.0499047851286405	0.0225	0.02616	14004	16757	14424.77
4371265	chr14	rs11624566	72503834	A	G	0.817	0.823	0.971	-0.0499047851286405	0.0225	0.02619	14004	16757	14424.77
4377310	chr14	rs2332709	72503983	G	A	0.604	0.601	0.772	0.0369007163483657	0.0198	0.06332	14004	16757	14424.77
4369500	chr14	rs72737815	72504113	C	A	0.814	0.82	0.976	-0.0484027392281675	0.0222	0.02936	14004	16757	14424.77
4378281	chr14	rs74683355	72504183	A	G	0.814	0.82	0.976	-0.0484027392281675	0.0222	0.02935	14004	16757	14424.77
4377500	chr14	rs11848622	72504344	C	T	0.814	0.82	0.976	-0.0484027392281675	0.0222	0.02942	14004	16757	14424.77
4364662	chr14	rs60226472	72504429	T	C	0.758	0.755	0.728	0.0395956428583544	0.023	0.08558	14004	16757	14424.77
4381215	chr14	rs11848699	72504626	A	G	0.814	0.821	0.975	-0.0484972070855493	0.0222	0.02937	14004	16757	14424.77
4369899	chr14	rs11158934	72504925	A	G	0.814	0.821	0.975	-0.0484027392281675	0.0223	0.02947	14004	16757	14424.77
4377113	chr14	rs11158935	72505011	T	A	0.814	0.821	0.975	-0.0484972070855493	0.0223	0.02945	14004	16757	14424.77
4364415	chr14	rs11158936	72505055	C	G	0.814	0.821	0.975	-0.0484972070855493	0.0223	0.0295	14004	16757	14424.77
4384219	chr14	rs11158937	72505140	T	C	0.814	0.821	0.974	-0.0484972070855493	0.0223	0.02944	14004	16757	14424.77
4378713	chr14	rs11845892	72505174	T	A	0.814	0.821	0.974	-0.0484972070855493	0.0223	0.02948	14004	16757	14424.77
4385399	chr14	rs11158938	72505481	A	G	0.814	0.821	0.974	-0.0482977854077521	0.0223	0.03026	14004	16757	14424.77
4366551	chr14	rs11849870	72505535	C	G	0.814	0.821	0.974	-0.0482977854077521	0.0223	0.03023	14004	16757	14424.77
4382539	chr14	rs4902974	72505823	C	G	0.814	0.821	0.973	-0.0482977854077521	0.0223	0.03026	14004	16757	14424.77
4366046	chr14	rs4902976	72505876	G	C	0.814	0.821	0.973	-0.0482977854077521	0.0223	0.03035	14004	16757	14424.77
4363595	chr14	rs4899421	72506048	G	A	0.814	0.821	0.972	-0.0484972070855493	0.0223	0.02955	14004	16757	14424.77
4380533	chr14	rs78823135	72506210	A	C	0.906	0.905	0.715	-0.0143017847108596	0.0344	0.6778	14004	16757	14424.77
4380890	chr14	rs60439726	72506270	A	G	0.818	0.824	0.965	-0.0497050825796673	0.0226	0.02772	14004	16757	14424.77
4367518	chr14	rs145440529	72506433	G	C	0.986	0.986	0.491	-0.0163021610829842	0.1186	0.8905	10161	13322	11013.5
4388763	chr14	rs72737823	72506713	C	T	0.815	0.821	0.969	-0.0488016642355575	0.0224	0.02907	14004	16757	14424.77
4388315	chr14	rs72737825	72507111	G	A	0.819	0.824	0.962	-0.0494949124461712	0.0226	0.02861	14004	16757	14424.77
4375082	chr14	rs12590975	72507167	G	A	0.956	0.956	0.7	-0.0478046499481398	0.0497	0.336	14004	16757	14424.77
4380491	chr14	rs58454939	72507174	C	A	0.815	0.821	0.968	-0.0488016642355575	0.0224	0.0291	14004	16757	14424.77
4368627	chr14	rs2332711	72507730	A	G	0.815	0.822	0.966	-0.0490011864330638	0.0224	0.02881	14004	16757	14424.77
4375222	chr14	rs7492320	72507740	C	T	0.819	0.825	0.96	-0.050104527566688	0.0227	0.02705	14004	16757	14424.77
4382991	chr14	rs72737830	72507789	T	C	0.819	0.825	0.959	-0.0497050825796673	0.0227	0.02836	14004	16757	14424.77
4376981	chr14	rs72737831	72507866	T	C	0.819	0.825	0.958	-0.0497050825796673	0.0227	0.02845	14004	16757	14424.77
4386891	chr14	rs11848472	72507877	T	C	0.815	0.822	0.964	-0.0490957108440633	0.0224	0.02868	14004	16757	14424.77
4378077	chr14	rs11849365	72508094	T	C	0.816	0.822	0.96	-0.0490011864330638	0.0225	0.02936	14004	16757	14424.77
4382826	chr14	rs59590028	72508118	G	A	0.816	0.822	0.959	-0.0490957108440633	0.0225	0.02927	14004	16757	14424.77
4378727	chr14	rs4902977	72508199	G	A	0.816	0.822	0.958	-0.0490011864330638	0.0225	0.02958	14004	16757	14424.77
4365977	chr14	rs4902978	72508237	T	A	0.816	0.822	0.957	-0.0490011864330638	0.0225	0.02988	14004	16757	14424.77
4384949	chr14	rs4899422	72508270	G	A	0.816	0.822	0.956	-0.0490011864330638	0.0226	0.02986	14004	16757	14424.77
4385451	chr14	rs4899423	72508632	G	A	0.816	0.822	0.952	-0.0490011864330638	0.0226	0.03023	14004	16757	14424.77
4363444	chr14	rs4902981	72508767	C	T	0.816	0.823	0.948	-0.0488016642355575	0.0227	0.0315	14004	16757	14424.77
4377225	chr14	rs117081544	72509126	A	G	0.82	0.826	0.939	-0.0495999919914836	0.023	0.03069	14004	16757	14424.77
4385113	chr14	rs57294622	72509135	C	T	0.817	0.823	0.942	-0.048896169787829	0.0228	0.03158	14004	16757	14424.77
4380844	chr14	rs76772631	72509487	T	C	0.931	0.929	0.842	-0.0049019951702315	0.0361	0.8927	14004	16757	14424.77
4376415	chr14	rs36746	72509597	T	G	0.0148	0.0135	0.727	0.0896030157907481	0.1121	0.4238	7781	9960	8292.28
4375577	chr14	rs143821151	72510476	T	C	0.982	0.981	0.77	0.0454034834538498	0.075	0.5448	13014	15757	13429.79
4382228	chr14	rs146348587	72510554	C	T	0.982	0.981	0.77	0.0456996792509903	0.075	0.5429	13014	15757	13429.79
4387008	chr14	rs117497532	72510579	G	A	0.967	0.968	0.551	0.0845984682653396	0.0627	0.1773	14004	16757	14424.77
4370988	chr14	rs36745	72511315	C	T	0.823	0.828	0.909	-0.0480984034910313	0.0235	0.04045	14004	16757	14424.77
4383669	chr14	rs36744	72511462	T	C	0.819	0.825	0.911	-0.0473012731180131	0.0233	0.04226	14004	16757	14424.77
4365748	chr14	rs79672380	72512085	T	C	0.93	0.928	0.805	-0.0012007205765188	0.0367	0.9735	14004	16757	14424.77
4379960	chr14	rs10151349	72512758	C	G	0.161	0.157	0.675	0.0332993704009261	0.0283	0.2393	14004	16757	14424.77
4364890	chr14	rs61994801	72513522	T	C	0.921	0.919	0.856	0.0258041896815329	0.0337	0.4449	14004	16757	14424.77
4376114	chr14	rs2239265	72513858	C	T	0.465	0.463	0.831	0.0109992854583691	0.0187	0.5556	14004	16757	14424.77
4369597	chr14	rs36743	72514165	C	T	0.872	0.872	0.913	0.0301993737308422	0.0265	0.255	14004	16757	14424.77
4368852	chr14	rs36742	72514828	C	T	0.863	0.862	0.933	0.0260965047212743	0.0255	0.3064	14004	16757	14424.77
4363507	chr14	rs36741	72514990	T	C	0.863	0.863	0.942	0.0270994698817177	0.0254	0.2875	14004	16757	14424.77
4367143	chr14	rs36740	72515432	T	G	0.78	0.779	0.953	0.0295976364389436	0.021	0.1592	14004	16757	14424.77
4376957	chr14	rs36739	72516080	C	G	0.868	0.868	0.945	0.0284027945161868	0.0258	0.2704	14004	16757	14424.77
4388303	chr14	rs36738	72516102	G	C	0.868	0.868	0.945	0.0284999894699013	0.0258	0.2685	14004	16757	14424.77
4382028	chr14	rs36737	72517401	C	G	0.789	0.788	0.957	0.0281014301108748	0.0212	0.1852	14004	16757	14424.77
4387144	chr14	rs76335325	72517467	A	G	0.917	0.916	0.932	0.0207041815582916	0.0318	0.5153	14004	16757	14424.77
4383154	chr14	rs75588857	72517533	G	A	0.975	0.976	0.657	-0.0426987545331152	0.0698	0.5405	14004	16757	14424.77
4383601	chr14	rs39716	72517816	T	C	0.952	0.953	0.856	0.0432989243951476	0.0434	0.3188	14004	16757	14424.77
4365932	chr14	rs36736	72518322	C	T	0.873	0.873	0.958	0.0273038345273452	0.0261	0.2953	14004	16757	14424.77
4383497	chr14	rs143484058	72518389	A	G	0.984	0.983	0.747	0.0198026272961797	0.0801	0.8046	13014	15757	13429.79
4372176	chr14	rs77263458	72518748	C	T	0.917	0.916	0.937	0.0218006299588528	0.0317	0.4923	14004	16757	14424.77
4363383	chr14	rs36735	72518847	A	G	0.866	0.867	0.964	0.025696986087186	0.0256	0.3144	14004	16757	14424.77
4383288	chr14	rs10220686	72519459	G	T	0.212	0.213	0.963	-0.0322029950400999	0.0212	0.1281	14004	16757	14424.77
4383484	chr14	rs148348320	72519642	T	C	0.985	0.985	0.488	0.0595982128860241	0.1034	0.5647	12305	15058	12725.77
4376703	chr14	rs8021501	72519930	A	G	0.0474	0.047	0.86	-0.0480039732984809	0.0434	0.2695	14004	16757	14424.77
4364566	chr14	rs78752617	72520270	C	G	0.917	0.916	0.937	0.0223972974420383	0.0317	0.4804	14004	16757	14424.77
4376340	chr14	rs2067021	72520587	A	C	0.125	0.125	0.953	-0.0289037168568363	0.0264	0.2745	14004	16757	14424.77
4383333	chr14	rs41366648	72520697	C	T	0.918	0.916	0.936	0.0222017079836866	0.0318	0.4854	14004	16757	14424.77
4385678	chr14	rs78814576	72520843	C	G	0.917	0.916	0.936	0.0219962978718961	0.0318	0.489	14004	16757	14424.77
4387948	chr14	rs12896291	72521033	A	T	0.934	0.935	0.48	0.0481995135792341	0.049	0.3251	14004	16757	14424.77
4381624	chr14	rs2072245	72521127	T	C	0.233	0.232	0.918	-0.0256050287153947	0.021	0.2234	14004	16757	14424.77
4385760	chr14	rs2072244	72521421	C	T	0.21	0.211	0.959	-0.0313049258284153	0.0213	0.1422	14004	16757	14424.77
4363670	chr14	rs77526645	72521540	C	A	0.917	0.916	0.935	0.0223972974420383	0.0318	0.4813	14004	16757	14424.77
4367464	chr14	rs11158939	72521934	T	C	0.121	0.12	0.944	-0.0323992324466777	0.027	0.2299	14004	16757	14424.77
4366047	chr14	rs74248113	72522501	C	T	0.985	0.985	0.849	0.0551981604647623	0.0785	0.4816	13014	15757	13429.79
4387165	chr14	rs11158940	72522542	C	G	0.917	0.916	0.932	0.0221038989069263	0.0318	0.4881	14004	16757	14424.77
4366437	chr14	rs72737845	72522793	G	C	0.934	0.935	0.48	0.0421970486997883	0.049	0.3894	14004	16757	14424.77
4372819	chr14	rs2190635	72523991	A	G	0.813	0.81	0.95	0.0333960906184285	0.0222	0.1333	14004	16757	14424.77
4369945	chr14	rs111920927	72525805	C	T	0.927	0.924	0.953	0.0295005481176215	0.0332	0.3751	14004	16757	14424.77
4367812	chr14	rs66562860	72525987	C	T	0.81	0.81	0.964	0.0225048553400694	0.022	0.3052	14004	16757	14424.77
4370997	chr14	rs34834873	72526081	C	G	0.821	0.819	0.97	0.0321960982163169	0.0224	0.1514	14004	16757	14424.77
4363400	chr14	rs55719502	72526170	C	T	0.821	0.819	0.97	0.0320024161254944	0.0224	0.1532	14004	16757	14424.77
4383401	chr14	rs4902982	72526650	T	C	0.186	0.188	0.99	-0.0358033589652777	0.0218	0.1007	14004	16757	14424.77
4373052	chr14	rs7153656	72527209	C	T	0.186	0.188	0.995	-0.0346949697968869	0.0218	0.1105	14004	16757	14424.77
4379529	chr14	rs7154201	72527482	C	T	0.186	0.188	0.996	-0.0355028330426552	0.0218	0.1022	14004	16757	14424.77
4369316	chr14	rs7154426	72527685	A	C	0.186	0.188	0.996	-0.0355028330426552	0.0217	0.1024	14004	16757	14424.77
4376600	chr14	rs10139377	72528028	A	G	0.186	0.188	0.997	-0.0356997191343252	0.0217	0.1008	14004	16757	14424.77
4388317	chr14	rs117948228	72528074	C	G	0.981	0.982	0.649	-0.0393023164827424	0.0824	0.634	12424	15167	12839.79
4368682	chr14	rs8022990	72528415	T	C	0.186	0.188	0.998	-0.0352023974087295	0.0217	0.1055	14004	16757	14424.77
4387803	chr14	rs2215017	72528781	G	A	0.895	0.895	0.97	0.0312951579807101	0.0281	0.2653	14004	16757	14424.77
4378129	chr14	rs6574041	72528993	A	G	0.198	0.199	0.996	-0.0257999754904126	0.0213	0.2246	14004	16757	14424.77
4369493	chr14	rs76574492	72529513	A	G	0.964	0.963	0.903	0.0680978043671968	0.0474	0.151	14004	16757	14424.77
4384323	chr14	rs116931760	72530776	C	T	0.967	0.967	0.814	-0.0880009573719162	0.0548	0.108	13014	15757	13429.79
4382661	chr14	rs7140795	72530873	A	G	0.188	0.19	0.993	-0.0346017967900747	0.0217	0.1114	14004	16757	14424.77
4365264	chr14	rs4902983	72531534	T	C	0.188	0.19	0.992	-0.0344982814075965	0.0217	0.1122	14004	16757	14424.77
4373454	chr14	rs7151767	72532009	G	C	0.192	0.195	0.986	-0.0347985055426955	0.0216	0.107	14004	16757	14424.77
4375273	chr14	rs183680700	72532635	C	T	0.976	0.976	0.935	0.0190964956909883	0.061	0.7536	12424	15167	12839.79
4373080	chr14	rs11158941	72533079	T	C	0.189	0.191	0.989	-0.0353992243518656	0.0217	0.1025	14004	16757	14424.77
4388022	chr14	rs140577890	72533716	T	C	0.897	0.893	0.681	0.0355022698424966	0.0336	0.2909	14004	16757	14424.77
4380686	chr14	rs8020742	72533868	A	T	0.2	0.201	0.983	-0.0270012755029434	0.0213	0.2052	14004	16757	14424.77
4379619	chr14	rs6574042	72534103	A	G	0.0812	0.084	0.966	-0.0358033589652777	0.0314	0.2547	14004	16757	14424.77
4382883	chr14	rs8005058	72534188	A	G	0.2	0.202	0.983	-0.026898543868701	0.0213	0.2058	14004	16757	14424.77
4384265	chr14	rs188106173	72535245	C	A	0.98	0.979	0.912	0.0377966226945664	0.0663	0.5683	12424	15167	12839.79
4380874	chr14	rs10148958	72536814	A	G	0.0814	0.0841	0.968	-0.0350988198393953	0.0314	0.2632	14004	16757	14424.77
4387270	chr14	rs10138290	72536905	T	C	0.199	0.203	0.993	-0.0383978517965666	0.0212	0.0702	14004	16757	14424.77
4374620	chr14	rs10151568	72537202	A	G	0.199	0.203	0.994	-0.0383043331577141	0.0212	0.07047	14004	16757	14424.77
4382789	chr14	rs10151673	72537332	A	G	0.204	0.208	0.991	-0.0364980230402006	0.021	0.08253	14004	16757	14424.77
4365850	chr14	rs2332712	72538193	A	G	0.2	0.204	0.995	-0.0366951051877892	0.0212	0.08258	14004	16757	14424.77
4380822	chr14	rs72737858	72538769	C	T	0.882	0.881	0.964	0.0341018649449722	0.0266	0.2004	14004	16757	14424.77
4373525	chr14	rs7147061	72540238	G	T	0.208	0.211	0.992	-0.0347985055426955	0.0209	0.09633	14004	16757	14424.77
4373216	chr14	rs1859911	72541385	A	G	0.2	0.204	1.0	-0.0380030548002074	0.0211	0.07132	14004	16757	14424.77
4381893	chr14	rs10467822	72542119	T	C	0.2	0.204	1.0	-0.0383043331577141	0.0211	0.06928	14004	16757	14424.77
4368996	chr14	rs77497321	72542351	G	A	0.92	0.919	0.935	0.023003381764963	0.0322	0.475	14004	16757	14424.77
4367057	chr14	rs11158942	72542738	A	G	0.201	0.205	0.991	-0.0369959896867261	0.0212	0.08073	14004	16757	14424.77
4378252	chr14	rs11158943	72542791	C	A	0.201	0.205	0.991	-0.036798848237098	0.0212	0.08209	14004	16757	14424.77
4387274	chr14	rs11629175	72542890	C	T	0.928	0.932	0.615	-0.0648052233661156	0.0425	0.1272	14004	16757	14424.77
4386097	chr14	rs74733989	72542914	G	A	0.98	0.98	0.74	0.0141001243787816	0.07	0.8398	14004	16757	14424.77
4371190	chr14	rs7149654	72544129	G	C	0.202	0.206	0.969	-0.0388032003238938	0.0213	0.06922	14004	16757	14424.77
4369514	chr14	rs7149363	72544181	A	G	0.212	0.215	0.963	-0.0318003125497978	0.021	0.1301	14004	16757	14424.77
4370873	chr14	rs2283421	72544517	C	T	0.203	0.207	0.963	-0.0388032003238938	0.0214	0.06951	14004	16757	14424.77
4386296	chr14	rs2283420	72544792	C	T	0.203	0.207	0.959	-0.0390007373497326	0.0214	0.0687	14004	16757	14424.77
4383093	chr14	rs59984121	72545628	C	G	0.831	0.831	0.802	0.005703702916678	0.0252	0.822	14004	16757	14424.77
4363656	chr14	rs149658124	72548131	T	C	0.983	0.981	0.747	0.0330962274891896	0.0767	0.666	13014	15757	13429.79
4375524	chr14	rs56823365	72548704	T	G	0.962	0.962	0.853	0.0622985141942241	0.0478	0.1932	14004	16757	14424.77
4369152	chr14	rs78709366	72548722	C	T	0.684	0.678	0.788	-0.0145046862028817	0.0205	0.4792	14004	16757	14424.77
4364816	chr14	rs60105257	72548916	A	G	0.909	0.908	0.852	0.0204004877576787	0.0319	0.5225	14004	16757	14424.77
4386202	chr14	rs56027785	72548922	A	T	0.917	0.916	0.851	0.0295005481176215	0.0332	0.3752	14004	16757	14424.77
4369375	chr14	rs6574044	72549819	G	A	0.0223	0.0243	0.604	-0.125404505412914	0.0716	0.08002	14004	16757	14424.77
4370817	chr14	rs4902984	72550927	T	C	0.0828	0.0852	0.909	-0.0343016316970211	0.0322	0.2862	14004	16757	14424.77
4377487	chr14	rs72737865	72550973	G	A	0.962	0.962	0.85	0.0648978315778429	0.0481	0.1771	14004	16757	14424.77
4382439	chr14	rs77661551	72551906	G	C	0.987	0.989	0.883	-0.270300674621006	0.1114	0.01527	7375	9811	8037.46
4376477	chr14	rs2332752	72552726	G	C	0.13	0.135	0.863	-0.052198967543594	0.0269	0.05253	14004	16757	14424.77
4373390	chr14	rs17179470	72552752	G	T	0.949	0.949	0.797	0.0204004877576787	0.0438	0.6411	14004	16757	14424.77
4382517	chr14	rs12883161	72552929	A	G	0.799	0.803	0.816	0.0048979852621919	0.0237	0.838	14004	16757	14424.77
4373739	chr14	rs17179483	72553266	A	G	0.959	0.958	0.867	0.0513962890834148	0.0459	0.2628	14004	16757	14424.77
4367527	chr14	rs11158944	72553387	A	C	0.845	0.844	0.987	-0.001501126126267	0.0235	0.9501	14004	16757	14424.77
4364195	chr14	rs11158945	72553421	C	T	0.845	0.844	0.986	-0.0019018072895963	0.0235	0.9373	14004	16757	14424.77
4383840	chr14	rs11158946	72553710	G	A	0.844	0.843	0.983	-0.0027036515743148	0.0235	0.9084	14004	16757	14424.77
4387276	chr14	rs72737869	72553985	T	C	0.842	0.842	0.981	-0.0069037763167944	0.0235	0.7686	14004	16757	14424.77
4365938	chr14	rs78660056	72554001	C	A	0.982	0.984	0.76	-0.13330284731442	0.0792	0.09235	12523	15078	12859.9
4376304	chr14	rs8018960	72554245	G	A	0.766	0.768	0.936	-0.0101008421794295	0.0209	0.6275	14004	16757	14424.77
4386481	chr14	rs72719807	72554343	A	G	0.842	0.842	0.981	-0.0058973552660839	0.0235	0.802	14004	16757	14424.77
4385609	chr14	rs17768636	72554453	A	G	0.842	0.842	0.981	-0.0064004391810282	0.0235	0.7841	14004	16757	14424.77
4373943	chr14	rs17106931	72554787	G	A	0.654	0.646	0.944	0.0246048038572487	0.0184	0.1816	14004	16757	14424.77
4383249	chr14	rs1029640	72555372	A	G	0.71	0.718	0.932	-0.0252972953741621	0.0196	0.1954	14004	16757	14424.77
4379500	chr14	rs7141640	72555375	C	A	0.553	0.549	0.942	0.0205964297986501	0.0176	0.2423	14004	16757	14424.77
4376218	chr14	rs12880758	72555514	T	G	0.858	0.858	0.927	-0.0055956263571598	0.0255	0.8269	14004	16757	14424.77
4365435	chr14	rs72719809	72555724	G	A	0.944	0.945	0.871	-0.0034961042567088	0.04	0.9313	14004	16757	14424.77
4375641	chr14	rs2158992	72555895	T	C	0.162	0.164	0.948	-0.0106970095483354	0.0237	0.652	14004	16757	14424.77
4369342	chr14	rs74960062	72556063	A	G	0.903	0.906	0.932	-0.0150019689183474	0.0299	0.6152	14004	16757	14424.77
4382928	chr14	rs72719810	72556215	A	G	0.903	0.906	0.936	-0.0163021610829842	0.0298	0.5858	14004	16757	14424.77
4365736	chr14	rs79218147	72556620	C	G	0.977	0.977	0.81	-0.0331018715051171	0.0623	0.5949	14004	16757	14424.77
4372057	chr14	rs56340051	72557073	G	A	0.847	0.847	0.972	0.0016985566355815	0.0239	0.9447	14004	16757	14424.77
4378047	chr14	rs11623402	72557124	G	T	0.194	0.194	0.974	0.0003999200213268	0.0217	0.986	14004	16757	14424.77
4364836	chr14	rs7153677	72557371	A	G	0.194	0.194	0.974	0.0001999800026662	0.0217	0.9924	14004	16757	14424.77
4373394	chr14	rs7154337	72557495	G	A	0.85	0.851	0.973	-0.005696192544881	0.0241	0.8122	14004	16757	14424.77
4384181	chr14	rs6574045	72557566	C	T	0.193	0.193	0.97	0.0	0.0218	0.9993	14004	16757	14424.77
4387152	chr14	rs6574046	72557579	G	C	0.194	0.194	0.975	0.0002999550089979	0.0217	0.9907	14004	16757	14424.77
4385263	chr14	rs10139253	72557979	A	G	0.194	0.194	0.975	0.0002999550089979	0.0217	0.9883	14004	16757	14424.77
4383816	chr14	rs8021154	72558003	G	A	0.194	0.194	0.975	0.0002999550089979	0.0217	0.9891	14004	16757	14424.77
4381277	chr14	rs10139520	72558029	G	A	0.641	0.634	0.955	0.0205964297986501	0.0181	0.2549	14004	16757	14424.77
4380496	chr14	rs10139390	72558131	A	G	0.194	0.194	0.975	0.0	0.0217	0.9999	14004	16757	14424.77
4377830	chr14	rs12897719	72558391	T	C	0.863	0.861	0.93	-0.0003000450090019	0.0257	0.9901	14004	16757	14424.77
4385147	chr14	rs8021620	72558518	A	G	0.195	0.195	0.978	0.0003999200213268	0.0217	0.9858	14004	16757	14424.77
4386013	chr14	rs8022256	72558657	G	A	0.107	0.11	0.961	-0.0124977728299804	0.028	0.6557	14004	16757	14424.77
4372325	chr14	rs12147493	72558765	G	A	0.641	0.634	0.956	0.0198026272961797	0.0181	0.2744	14004	16757	14424.77
4365580	chr14	rs2023377	72558847	A	G	0.341	0.342	0.965	-0.001100605444033	0.0183	0.9506	14004	16757	14424.77
4387419	chr14	rs146524102	72558891	C	T	0.912	0.915	0.958	-0.0156010662286512	0.0309	0.6131	14004	16757	14424.77
4384493	chr14	rs2023376	72558967	C	T	0.851	0.858	0.944	-0.034198147379977	0.0249	0.1697	14004	16757	14424.77
4368896	chr14	rs2023375	72559108	A	T	0.195	0.195	0.979	-0.000200020002667	0.0217	0.9936	14004	16757	14424.77
4387552	chr14	rs2190634	72559191	C	T	0.33	0.33	0.954	0.0024968801985871	0.0186	0.8914	14004	16757	14424.77
4379501	chr14	rs140524995	72559355	C	T	0.912	0.915	0.96	-0.0159972768350078	0.0308	0.604	14004	16757	14424.77
4381953	chr14	rs116996079	72559390	C	T	0.985	0.986	0.717	-0.0697038384497916	0.0934	0.4556	10628	13566	11157.42
4379526	chr14	rs8007826	72559588	G	A	0.195	0.195	0.982	-0.0003000450090019	0.0216	0.9905	14004	16757	14424.77
4369927	chr14	rs8007421	72559646	A	G	0.636	0.629	0.959	0.0194986595340326	0.018	0.2804	14004	16757	14424.77
4388278	chr14	rs8008916	72559668	T	C	0.195	0.195	0.982	-0.000200020002667	0.0216	0.991	14004	16757	14424.77
4364538	chr14	rs8008342	72559891	G	A	0.195	0.195	0.983	-0.000200020002667	0.0216	0.9916	14004	16757	14424.77
4379373	chr14	rs11158948	72560049	C	T	0.851	0.858	0.95	-0.0338981034057645	0.0248	0.172	14004	16757	14424.77
4378634	chr14	rs4899426	72560385	G	A	0.704	0.712	0.953	-0.0267033828345498	0.0192	0.1632	14004	16757	14424.77
4363638	chr14	rs2023494	72560539	C	T	0.539	0.548	0.913	-0.0023026490626755	0.018	0.9	14004	16757	14424.77
4374542	chr14	rs112051778	72560726	G	A	0.961	0.961	0.83	0.0326027085440124	0.0481	0.4975	14004	16757	14424.77
4384273	chr14	rs2190633	72560882	C	T	0.853	0.853	0.883	0.0356952753244514	0.0255	0.1621	14004	16757	14424.77
4377331	chr14	rs2190632	72560950	T	C	0.64	0.633	0.963	0.0184978548821194	0.018	0.3052	14004	16757	14424.77
4368989	chr14	rs17179539	72561091	T	C	0.945	0.951	0.919	-0.0707980713087154	0.0405	0.08056	14004	16757	14424.77
4371331	chr14	rs56220001	72561199	A	G	0.758	0.76	0.944	-0.0117993392160431	0.0205	0.5634	14004	16757	14424.77
4381341	chr14	rs10131981	72561249	A	G	0.697	0.694	0.877	0.0338988850054592	0.0197	0.0858	14004	16757	14424.77
4368374	chr14	rs17107120	72561295	T	C	0.646	0.64	0.952	0.0158044491449436	0.0182	0.3872	14004	16757	14424.77
4368549	chr14	rs2332753	72561308	T	C	0.695	0.704	0.938	-0.0274020297483382	0.0192	0.1537	14004	16757	14424.77
4370106	chr14	rs2239264	72561999	G	A	0.558	0.562	0.947	-0.007095110875924	0.0176	0.6853	14004	16757	14424.77
4373983	chr14	rs2283419	72562993	G	C	0.72	0.716	0.944	0.0131037693769772	0.0195	0.5002	14004	16757	14424.77
4364833	chr14	rs12894109	72563010	A	G	0.72	0.716	0.943	0.0133011462391285	0.0195	0.4956	14004	16757	14424.77
4366982	chr14	rs72719822	72563074	C	T	0.91	0.914	0.952	-0.032502530761974	0.0307	0.2903	14004	16757	14424.77
4369324	chr14	rs138309368	72563529	C	G	0.984	0.983	0.788	0.0683966938083502	0.0792	0.3874	13014	15757	13429.79
4383805	chr14	rs72719824	72563954	C	G	0.91	0.914	0.951	-0.0322959448008212	0.0307	0.2923	14004	16757	14424.77
4365611	chr14	rs72719825	72564918	A	T	0.91	0.914	0.952	-0.0322029950400999	0.0307	0.2937	14004	16757	14424.77
4385318	chr14	rs1544488	72565482	T	C	0.462	0.468	0.947	-0.019203206984436	0.0175	0.2735	14004	16757	14424.77
4385206	chr14	rs2239263	72565656	G	A	0.848	0.856	0.943	-0.0453007592301635	0.0247	0.06656	14004	16757	14424.77
4370345	chr14	rs80117220	72566816	C	T	0.944	0.944	0.826	-0.0010005003335835	0.0406	0.9807	14004	16757	14424.77
4367236	chr14	rs2238263	72566900	T	C	0.843	0.849	0.943	-0.0396976268585458	0.0242	0.1011	14004	16757	14424.77
4366977	chr14	rs2238262	72567142	G	A	0.843	0.85	0.946	-0.0403950023610502	0.0242	0.09585	14004	16757	14424.77
4372983	chr14	rs8003328	72567844	G	A	0.462	0.469	0.945	-0.0188974371044634	0.0176	0.2822	14004	16757	14424.77
4367240	chr14	rs3784052	72568560	A	T	0.717	0.713	0.947	0.0141001243787816	0.0194	0.4682	14004	16757	14424.77
4369992	chr14	rs148062438	72568667	T	C	0.987	0.987	0.463	0.0711013138260554	0.114	0.5327	12305	15058	12725.77
4364123	chr14	rs79204264	72569589	G	A	0.979	0.981	0.725	-0.105104992751029	0.0722	0.1456	13014	15757	13429.79
4380222	chr14	rs4902986	72569627	T	C	0.828	0.836	0.949	-0.0406032684425478	0.0233	0.08169	14004	16757	14424.77
4380846	chr14	rs144756306	72569754	A	C	0.979	0.979	0.889	0.0619977962278187	0.0703	0.3778	11315	14058	11730.79
4375952	chr14	rs2238261	72569993	T	A	0.714	0.711	0.947	0.0126002819757385	0.0193	0.5162	14004	16757	14424.77
4387463	chr14	rs76263126	72571323	A	C	0.938	0.945	0.896	-0.0808955712583134	0.0388	0.03727	14004	16757	14424.77
4387460	chr14	rs956947	72571334	A	C	0.457	0.463	0.948	-0.0181028726978536	0.0176	0.3021	14004	16757	14424.77
4372052	chr14	rs17179637	72572032	C	T	0.917	0.919	0.974	-0.0248973835545144	0.0313	0.4269	14004	16757	14424.77
4363709	chr14	rs12895415	72572155	C	T	0.722	0.717	0.952	0.0153023200084426	0.0194	0.4325	14004	16757	14424.77
4368784	chr14	rs117003374	72572754	A	G	0.976	0.975	0.738	0.0374017521540008	0.0629	0.5525	14004	16757	14424.77
4373259	chr14	rs34132399	72573092	T	C	0.954	0.954	0.615	-0.0014009809156281	0.0513	0.9789	14004	16757	14424.77
4373999	chr14	rs72719830	72573676	G	A	0.968	0.969	0.766	0.0297044227063309	0.057	0.6025	14004	16757	14424.77
4377965	chr14	rs35349038	72574402	A	G	0.716	0.713	0.948	0.0115035793834154	0.0193	0.5511	14004	16757	14424.77
4372724	chr14	rs7149780	72574531	A	G	0.887	0.884	0.927	0.0106035827841911	0.0277	0.7019	14004	16757	14424.77
4387545	chr14	rs149815133	72574574	A	G	0.97	0.968	0.781	0.0101978249764461	0.0555	0.8537	14004	16757	14424.77
4379987	chr14	rs75336292	72575244	G	A	0.92	0.924	0.98	-0.0423022562339069	0.0319	0.185	14004	16757	14424.77
4376808	chr14	rs12892488	72575290	A	G	0.716	0.712	0.95	0.0110981866660334	0.0193	0.5645	14004	16757	14424.77
4371084	chr14	rs8019728	72575787	T	A	0.535	0.536	0.941	-0.0093031403261444	0.0175	0.5964	14004	16757	14424.77
4376792	chr14	rs7156524	72575844	A	G	0.849	0.848	0.881	0.0384030712829451	0.0252	0.1274	14004	16757	14424.77
4384032	chr14	rs150992980	72576340	A	G	0.986	0.986	0.813	0.0218006299588528	0.0839	0.7948	12770	15725	13307.91
4373562	chr14	rs8003628	72576679	A	G	0.887	0.884	0.927	0.0088011559530687	0.0277	0.751	14004	16757	14424.77
4363558	chr14	rs8004062	72576705	G	A	0.634	0.634	0.961	-0.003797200248385	0.018	0.8308	14004	16757	14424.77
4370086	chr14	rs147048078	72576927	C	G	0.986	0.986	0.756	-0.0596013954910886	0.0963	0.5359	10053	13023	10598.47
4387396	chr14	rs77687070	72576971	T	G	0.947	0.947	0.823	0.0143958802837323	0.0418	0.7308	14004	16757	14424.77
4366514	chr14	rs17179644	72577559	T	G	0.838	0.843	0.959	-0.0338981034057645	0.0237	0.1522	14004	16757	14424.77
4386517	chr14	rs17179664	72577584	A	G	0.902	0.906	0.963	-0.0322959448008212	0.0294	0.272	14004	16757	14424.77
4377533	chr14	rs77430016	72578019	C	T	0.968	0.966	0.804	0.0416984103556758	0.0523	0.425	14004	16757	14424.77
4363388	chr14	rs80022225	72578041	C	T	0.849	0.849	0.883	0.0363994293800054	0.0252	0.1481	14004	16757	14424.77
4383126	chr14	rs17768774	72578266	C	T	0.92	0.924	0.982	-0.0428970626523952	0.0319	0.179	14004	16757	14424.77
4365289	chr14	rs7153007	72578651	C	T	0.784	0.78	0.921	0.0012991557316201	0.0215	0.9515	14004	16757	14424.77
4379113	chr14	rs7153171	72578696	C	T	0.784	0.78	0.921	0.0012991557316201	0.0215	0.9504	14004	16757	14424.77
4382230	chr14	rs181164116	72579750	A	G	0.985	0.983	0.776	0.086700495337603	0.0806	0.2824	12424	15167	12839.79
4381075	chr14	rs2283418	72579936	G	C	0.531	0.53	0.945	-0.0033957590691798	0.0175	0.8467	14004	16757	14424.77
4384746	chr14	rs2283417	72581575	A	G	0.629	0.63	0.971	-0.002002002670673	0.0179	0.9118	14004	16757	14424.77
4374931	chr14	rs12879713	72583333	A	G	0.722	0.717	0.953	0.0161980995687726	0.0194	0.4031	14004	16757	14424.77
4366684	chr14	rs12880020	72583427	C	T	0.623	0.623	0.964	-0.0001000050003333	0.0179	0.9957	14004	16757	14424.77
4383145	chr14	rs12880679	72583802	C	T	0.622	0.622	0.961	0.0012991557316201	0.0179	0.9433	14004	16757	14424.77
4381367	chr14	rs12881966	72583856	T	C	0.623	0.623	0.962	-0.0003000450090019	0.0179	0.9879	14004	16757	14424.77
4367991	chr14	rs8011117	72584568	A	G	0.452	0.456	0.944	-0.0120017335415971	0.0176	0.4945	14004	16757	14424.77
4368818	chr14	rs981975	72586560	A	G	0.6	0.593	0.935	0.0194005857039748	0.0179	0.2787	14004	16757	14424.77
4376469	chr14	rs2190631	72587872	T	C	0.447	0.45	0.951	-0.009797842480111	0.0175	0.5765	14004	16757	14424.77
4369435	chr14	rs2238260	72589051	A	G	0.613	0.613	0.946	0.0025966258472659	0.0179	0.8862	14004	16757	14424.77
4363395	chr14	rs12590592	72589451	G	T	0.621	0.62	0.952	0.001099395443301	0.0179	0.9514	14004	16757	14424.77
4371070	chr14	rs144229471	72589649	C	G	0.988	0.988	0.974	-0.0262002485024742	0.1043	0.8017	8009	10594	8360.98
4378920	chr14	rs145742489	72590342	A	G	0.988	0.988	0.973	-0.0244976316004002	0.1044	0.8147	8009	10594	8360.98
4375384	chr14	rs2190630	72590719	G	A	0.717	0.712	0.942	0.0179970767016546	0.0194	0.3523	14004	16757	14424.77
4387701	chr14	rs74968888	72591023	T	G	0.917	0.921	0.986	-0.0513038207587421	0.0312	0.1007	14004	16757	14424.77
4384641	chr14	rs144088283	72591214	A	G	0.988	0.988	0.971	-0.0203047533403643	0.1047	0.8464	8009	10594	8360.98
4381018	chr14	rs17107761	72591223	T	C	0.908	0.912	0.982	-0.04470452178448	0.0299	0.1344	14004	16757	14424.77
4375648	chr14	rs11158949	72591319	T	C	0.621	0.62	0.947	0.0012991557316201	0.018	0.9422	14004	16757	14424.77
4374943	chr14	rs80287707	72591592	G	A	0.917	0.921	0.986	-0.0511985620326965	0.0312	0.1015	14004	16757	14424.77
4371781	chr14	rs67722975	72591717	C	A	0.621	0.62	0.946	0.0007996801705642	0.018	0.9641	14004	16757	14424.77
4384925	chr14	rs17107779	72591999	A	G	0.908	0.912	0.977	-0.0449032281024259	0.03	0.1341	14004	16757	14424.77
4381015	chr14	rs75015224	72592002	G	T	0.917	0.922	0.984	-0.0513038207587421	0.0314	0.1016	14004	16757	14424.77
4384446	chr14	rs2238259	72592377	G	A	0.618	0.617	0.944	0.0001999800026662	0.018	0.9903	14004	16757	14424.77
4364487	chr14	rs72719835	72593170	T	G	0.971	0.971	0.8	0.0503033045092425	0.0594	0.3974	14004	16757	14424.77
4382514	chr14	rs7151047	72593563	T	C	0.917	0.921	0.986	-0.050798679887367	0.0313	0.1044	14004	16757	14424.77
4375825	chr14	rs142659225	72594034	T	C	0.988	0.988	0.968	-0.0094040800752939	0.1052	0.9287	8009	10594	8360.98
4383503	chr14	rs4902987	72594757	A	G	0.618	0.617	0.94	0.001099395443301	0.018	0.9512	14004	16757	14424.77
4370168	chr14	rs4902988	72594956	T	C	0.713	0.708	0.93	0.0205964297986501	0.0194	0.2894	14004	16757	14424.77
4367215	chr14	rs17179699	72595206	C	G	0.971	0.972	0.796	0.053000336561653	0.06	0.3775	14004	16757	14424.77
4377836	chr14	rs17107825	72595319	C	T	0.629	0.629	0.94	9.99950003332973e-05	0.0181	0.9955	14004	16757	14424.77
4381487	chr14	rs17107827	72595374	T	C	0.988	0.988	0.958	0.0	0.105	0.9998	8009	10594	8360.98
4369660	chr14	rs17179706	72595429	C	T	0.704	0.698	0.929	0.0215951374365897	0.0193	0.2631	14004	16757	14424.77
4383644	chr14	rs12434682	72595529	T	A	0.713	0.708	0.929	0.0202045073158995	0.0195	0.2991	14004	16757	14424.77
4364885	chr14	rs7140634	72595717	C	T	0.452	0.455	0.929	-0.0114958245134845	0.0177	0.5164	14004	16757	14424.77
4377219	chr14	rs61293752	72595766	A	G	0.917	0.921	0.988	-0.0523043316292892	0.0312	0.09431	14004	16757	14424.77
4375846	chr14	rs7141268	72595861	G	A	0.453	0.457	0.934	-0.0129028853555234	0.0177	0.4659	14004	16757	14424.77
4387588	chr14	rs7142272	72595888	T	C	0.544	0.543	0.928	0.0037031349243813	0.0177	0.8337	14004	16757	14424.77
4385528	chr14	rs74060670	72596110	A	C	0.917	0.922	0.988	-0.0521041493573948	0.0313	0.09564	14004	16757	14424.77
4380586	chr14	rs148546840	72596336	T	C	0.972	0.971	0.595	0.102303848807923	0.0653	0.1172	14004	16757	14424.77
4373682	chr14	rs12883809	72596386	G	A	0.749	0.743	0.91	0.0098018049722602	0.0205	0.6304	14004	16757	14424.77
4374491	chr14	rs2238258	72596454	G	A	0.917	0.922	0.989	-0.052198967543594	0.0313	0.09512	14004	16757	14424.77
4380506	chr14	rs61994828	72597115	C	A	0.944	0.95	0.923	-0.0726997334182779	0.0401	0.06987	14004	16757	14424.77
4363478	chr14	rs2215015	72597951	C	T	0.829	0.827	0.911	0.0183015011699126	0.0238	0.4423	14004	16757	14424.77
4378489	chr14	rs74060672	72598079	G	T	0.917	0.922	0.993	-0.0536012187552047	0.0312	0.08604	14004	16757	14424.77
4364780	chr14	rs141343224	72598128	G	C	0.987	0.987	0.679	0.0012991557316201	0.116	0.9909	7606	10779	8464.6
4380946	chr14	rs78105925	72598191	A	G	0.928	0.926	0.856	0.0199986865066891	0.0352	0.5708	14004	16757	14424.77
4368508	chr14	rs2190628	72598339	A	G	0.735	0.738	0.925	-0.0048015088161939	0.0201	0.8123	14004	16757	14424.77
4386247	chr14	rs2238257	72598611	A	G	0.565	0.571	0.935	-0.0152963956259917	0.0178	0.3889	14004	16757	14424.77
4365535	chr14	rs2238256	72600223	T	C	0.736	0.744	0.987	-0.0312017511432645	0.0194	0.1085	14004	16757	14424.77
4377848	chr14	rs74060673	72600349	G	A	0.917	0.922	0.994	-0.0544984253364989	0.0312	0.08026	14004	16757	14424.77
4367439	chr14	rs11629255	72600952	A	G	0.736	0.744	0.989	-0.0306963490025976	0.0194	0.1139	14004	16757	14424.77
4374704	chr14	rs17179734	72601090	A	G	0.917	0.922	0.994	-0.0523991687992084	0.0312	0.0936	14004	16757	14424.77
4370643	chr14	rs57665257	72601350	G	C	0.884	0.881	0.897	0.0133011462391285	0.0278	0.6337	14004	16757	14424.77
4384319	chr14	rs28410909	72601745	A	G	0.822	0.825	0.983	-0.0122952780941516	0.0224	0.5828	14004	16757	14424.77
4383330	chr14	rs60637119	72601974	C	A	0.917	0.922	0.99	-0.0544033888793865	0.0313	0.08167	14004	16757	14424.77
4367558	chr14	rs56118783	72602595	G	A	0.971	0.972	0.793	0.0503033045092425	0.0604	0.405	14004	16757	14424.77
4378426	chr14	rs6574047	72602995	T	G	0.83	0.834	0.979	-0.0198966317144566	0.0229	0.3844	14004	16757	14424.77
4371386	chr14	rs61994830	72603003	G	A	0.841	0.845	0.969	-0.0248973835545144	0.0237	0.2935	14004	16757	14424.77
4366505	chr14	rs61994831	72603173	G	A	0.841	0.845	0.969	-0.0248973835545144	0.0237	0.292	14004	16757	14424.77
4381114	chr14	rs58069657	72604073	G	A	0.934	0.94	0.95	-0.0503043099097479	0.0364	0.1671	14004	16757	14424.77
4365155	chr14	rs72719848	72604125	C	T	0.971	0.972	0.791	0.0511967897311259	0.0605	0.3974	14004	16757	14424.77
4366914	chr14	rs8005312	72604504	T	A	0.94	0.947	0.952	-0.0562952570552056	0.0383	0.1417	14004	16757	14424.77
4373767	chr14	rs75160020	72604582	A	G	0.918	0.922	0.977	-0.0536012187552047	0.0316	0.0902	14004	16757	14424.77
4383687	chr14	rs2283416	72607322	A	G	0.832	0.834	0.984	-0.0087985943563496	0.023	0.7016	14004	16757	14424.77
4376522	chr14	rs56407553	72608605	A	C	0.971	0.972	0.799	0.0524975689577541	0.0603	0.3843	14004	16757	14424.77
4381078	chr14	rs2877792	72608726	C	T	0.938	0.945	0.916	-0.0584981343943099	0.0384	0.1279	14004	16757	14424.77
4378009	chr14	rs12882085	72608745	C	G	0.855	0.853	0.901	-0.0012007205765188	0.0255	0.9631	14004	16757	14424.77
4366137	chr14	rs12882823	72610204	G	A	0.861	0.86	0.894	-0.0051029981759033	0.0261	0.8442	14004	16757	14424.77
4367955	chr14	rs10132446	72610241	T	A	0.91	0.914	0.933	-0.0411970648503382	0.0311	0.1842	14004	16757	14424.77
4376749	chr14	rs117017996	72610567	T	C	0.986	0.985	0.735	0.0454034834538498	0.0942	0.6297	10824	13379	11160.9
4387005	chr14	rs2215016	72610919	T	C	0.624	0.616	0.944	0.0333960906184285	0.0182	0.06719	14004	16757	14424.77
4371603	chr14	rs61994845	72611070	C	G	0.932	0.939	0.853	-0.0655950790984102	0.0378	0.08252	14004	16757	14424.77
4368290	chr14	rs78755330	72611497	C	G	0.981	0.981	0.814	0.0898041402600461	0.0783	0.2514	10824	13379	11160.9
4370340	chr14	rs113538213	72612109	A	G	0.914	0.918	0.904	-0.0633019526702622	0.0321	0.04871	14004	16757	14424.77
4377610	chr14	rs7157995	72612575	C	G	0.569	0.573	0.967	0.013202462677756	0.0176	0.4523	14004	16757	14424.77
4374895	chr14	rs79187009	72612770	C	T	0.914	0.919	0.906	-0.0648052233661156	0.0322	0.04392	14004	16757	14424.77
4380973	chr14	rs10142058	72612981	T	G	0.645	0.647	0.958	0.0004998750416509	0.0182	0.976	14004	16757	14424.77
4367442	chr14	rs2332802	72612993	C	G	0.858	0.856	0.916	-0.0116981574124923	0.0254	0.6445	14004	16757	14424.77
4363671	chr14	rs7143078	72613949	C	G	0.567	0.57	0.968	0.0142973047008244	0.0176	0.4139	14004	16757	14424.77
4386913	chr14	rs76678548	72614228	G	A	0.914	0.919	0.905	-0.0649972930239685	0.0322	0.04359	14004	16757	14424.77
4380355	chr14	rs2332803	72614347	G	A	0.427	0.43	0.905	0.0121953336998771	0.0181	0.5024	14004	16757	14424.77
4366859	chr14	rs7153442	72615027	A	T	0.535	0.535	0.987	0.0199986865066891	0.0172	0.244	14004	16757	14424.77
4385865	chr14	rs12890911	72615042	G	A	0.855	0.854	0.925	-0.0104039337153929	0.0251	0.6776	14004	16757	14424.77
4377190	chr14	rs12891614	72615390	G	T	0.855	0.854	0.928	-0.0111013930711739	0.025	0.6574	14004	16757	14424.77
4371612	chr14	rs2238255	72616283	T	C	0.53	0.531	0.999	0.0183996828453635	0.0171	0.2808	14004	16757	14424.77
4370888	chr14	rs79590475	72617166	A	G	0.923	0.928	0.944	-0.0646025231856585	0.0332	0.05175	14004	16757	14424.77
4374303	chr14	rs12882756	72617380	G	A	0.858	0.856	0.935	-0.0081027387031859	0.0251	0.7469	14004	16757	14424.77
4369571	chr14	rs4902989	72618286	C	T	0.526	0.526	1.0	0.0183015011699126	0.017	0.2822	14004	16757	14424.77
4369908	chr14	rs72719851	72618288	C	G	0.969	0.97	0.838	0.0387013475370749	0.0575	0.5016	14004	16757	14424.77
4363904	chr14	rs12888352	72618314	G	A	0.749	0.754	0.952	-0.0251024465608414	0.0202	0.2146	14004	16757	14424.77
4372385	chr14	rs4902990	72618432	A	G	0.258	0.264	0.953	0.0043007385516922	0.0199	0.8306	14004	16757	14424.77
4370789	chr14	rs149689	72619040	G	A	0.524	0.525	1.0	0.0198026272961797	0.0171	0.2452	14004	16757	14424.77
4364587	chr14	rs758544	72619213	T	A	0.972	0.973	0.849	0.0549994182186046	0.0599	0.3584	14004	16757	14424.77
4364051	chr14	rs758543	72619214	C	T	0.928	0.93	0.9	0.0555955265008719	0.035	0.1122	14004	16757	14424.77
4388725	chr14	rs141573830	72619689	C	T	0.986	0.986	0.694	-0.0978995292780637	0.0994	0.3244	10053	13023	10598.47
4384892	chr14	rs123242	72619841	C	G	0.259	0.264	0.952	0.0060019521956343	0.0199	0.7647	14004	16757	14424.77
4379274	chr14	rs101655	72619984	A	G	0.525	0.525	1.0	0.0213015034199157	0.0171	0.2117	14004	16757	14424.77
4387018	chr14	rs151065331	72621004	A	T	0.978	0.978	0.787	0.0330962274891896	0.069	0.6317	12424	15167	12839.79
4386683	chr14	rs149687	72621637	T	A	0.525	0.526	0.993	0.0165030720990143	0.0171	0.3371	14004	16757	14424.77
4382816	chr14	rs80055007	72621747	T	G	0.967	0.966	0.714	0.0463968262292078	0.0563	0.4099	14004	16757	14424.77
4384439	chr14	rs12880584	72622130	G	A	0.858	0.856	0.932	-0.0058973552660839	0.0252	0.8153	14004	16757	14424.77
4385994	chr14	rs10142618	72622760	A	G	0.931	0.933	0.913	0.0487044462100383	0.0354	0.1689	14004	16757	14424.77
4368815	chr14	rs149686	72623246	A	G	0.263	0.268	0.957	-0.000200020002667	0.0198	0.9916	14004	16757	14424.77
4379656	chr14	rs149685	72623495	A	C	0.265	0.271	0.957	-0.0012007205765188	0.0197	0.9528	14004	16757	14424.77
4377466	chr14	rs149684	72623690	T	C	0.266	0.272	0.958	-0.0017014466397575	0.0197	0.9324	14004	16757	14424.77
4381614	chr14	rs149683	72623890	G	A	0.578	0.58	0.978	-0.0009004052431641	0.0175	0.9584	14004	16757	14424.77
4375295	chr14	rs149682	72624009	G	T	0.266	0.272	0.959	-0.0019018072895963	0.0197	0.9216	14004	16757	14424.77
4377399	chr14	rs149681	72624075	C	A	0.342	0.345	0.948	-0.0137034650584925	0.0185	0.4568	14004	16757	14424.77
4366076	chr14	rs149680	72624335	G	C	0.346	0.348	0.949	-0.0127003085782322	0.0184	0.4888	14004	16757	14424.77
4386414	chr14	rs149678	72625861	A	G	0.272	0.278	0.961	-0.0019018072895963	0.0195	0.9231	14004	16757	14424.77
4369701	chr14	rs149677	72626166	C	T	0.335	0.338	0.966	0.0126990249774084	0.0184	0.4898	14004	16757	14424.77
4374099	chr14	rs149676	72627622	G	A	0.583	0.586	0.978	-0.0051029981759033	0.0175	0.7723	14004	16757	14424.77
4363588	chr14	rs77246329	72627625	G	A	0.941	0.944	0.933	-0.0651040143320462	0.0381	0.08691	14004	16757	14424.77
4367604	chr14	rs149675	72627846	A	G	0.583	0.586	0.978	-0.0057967688471774	0.0175	0.739	14004	16757	14424.77
4371588	chr14	rs4902992	72628108	G	A	0.938	0.939	0.936	0.0533985767246953	0.0365	0.1438	14004	16757	14424.77
4379604	chr14	rs17768877	72628421	A	C	0.968	0.969	0.83	0.0366019024445485	0.0572	0.522	14004	16757	14424.77
4383344	chr14	rs149674	72628433	C	T	0.41	0.412	0.959	-0.0025031302181184	0.0177	0.8859	14004	16757	14424.77
4378787	chr14	rs17108326	72628507	A	G	0.932	0.936	0.901	-0.0544033888793865	0.0366	0.1364	14004	16757	14424.77
4369427	chr14	rs149673	72628815	T	C	0.273	0.279	0.958	-0.0016012813669738	0.0195	0.9334	14004	16757	14424.77
4363591	chr14	rs17768883	72628882	T	A	0.971	0.972	0.841	0.0563047162104676	0.0594	0.3431	14004	16757	14424.77
4379720	chr14	rs149672	72629079	A	G	0.58	0.583	0.978	-0.005696192544881	0.0175	0.7447	14004	16757	14424.77
4365515	chr14	rs147455368	72629673	A	G	0.97	0.969	0.741	-0.0073972926304747	0.0578	0.898	14004	16757	14424.77
4382799	chr14	rs17768889	72630012	A	G	0.941	0.944	0.935	-0.0626948883400778	0.0379	0.0978	14004	16757	14424.77
4388691	chr14	rs12896782	72630810	A	G	0.853	0.852	0.919	-0.0043996643446871	0.025	0.8591	14004	16757	14424.77
4368192	chr14	rs149671	72631606	C	G	0.935	0.936	0.941	0.0556995724703668	0.0354	0.116	14004	16757	14424.77
4381747	chr14	rs17179797	72631856	C	G	0.941	0.944	0.927	-0.0573007769142667	0.0381	0.1333	14004	16757	14424.77
4366351	chr14	rs9323565	72632138	G	C	0.572	0.574	0.985	0.0003999200213268	0.0173	0.9812	14004	16757	14424.77
4384420	chr14	rs149670	72632217	A	G	0.328	0.329	0.974	0.0185960172820726	0.0184	0.3135	14004	16757	14424.77
4381357	chr14	rs51073	72632973	T	G	0.698	0.7	0.947	0.0048979852621919	0.019	0.7968	14004	16757	14424.77
4378420	chr14	rs12892913	72633215	C	T	0.854	0.853	0.945	-0.0080019302190585	0.0248	0.7469	14004	16757	14424.77
4375254	chr14	rs17179811	72633302	A	G	0.942	0.945	0.933	-0.0582013104087528	0.0382	0.1276	14004	16757	14424.77
4367328	chr14	rs149323756	72633542	G	A	0.986	0.985	0.759	0.0060019521956343	0.0904	0.9475	11567	14218	11939.13
4367985	chr14	rs149669	72634917	G	T	0.332	0.334	0.97	0.0166997792224134	0.0184	0.363	14004	16757	14424.77
4367066	chr14	rs8009180	72634969	G	A	0.585	0.586	0.985	0.001998002662673	0.0174	0.9071	14004	16757	14424.77
4368686	chr14	rs12885156	72635166	T	C	0.85	0.849	0.948	-0.0108991808690006	0.0245	0.6571	14004	16757	14424.77
4379568	chr14	rs113010344	72635189	C	T	0.942	0.945	0.931	-0.0575973336805821	0.0383	0.1323	14004	16757	14424.77
4375963	chr14	rs149667	72635437	A	G	0.327	0.328	0.969	0.0187039847937718	0.0185	0.3111	14004	16757	14424.77
4387333	chr14	rs149666	72635688	A	G	0.327	0.328	0.968	0.0187039847937718	0.0185	0.311	14004	16757	14424.77
4365877	chr14	rs149665	72636594	A	C	0.463	0.465	0.968	0.0192044091837133	0.0174	0.2692	14004	16757	14424.77
4375462	chr14	rs149664	72637916	A	G	0.465	0.467	0.971	0.0167981182758809	0.0174	0.334	14004	16757	14424.77
4386445	chr14	rs2238253	72638048	G	A	0.852	0.851	0.95	-0.0101008421794295	0.0246	0.6808	14004	16757	14424.77
4384097	chr14	rs2238252	72638073	G	A	0.845	0.843	0.95	-0.0094040800752939	0.0241	0.6975	14004	16757	14424.77
4379876	chr14	rs77945948	72638209	C	T	0.975	0.975	0.918	0.0676960309526514	0.0594	0.2541	14004	16757	14424.77
4370004	chr14	rs17179828	72639031	T	G	0.975	0.975	0.919	0.0614995330875717	0.0592	0.2989	14004	16757	14424.77
4377396	chr14	rs149663	72639488	T	C	0.938	0.939	0.987	0.0412954824071715	0.0355	0.2448	14004	16757	14424.77
4387054	chr14	rs149662	72639496	C	T	0.938	0.939	0.988	0.0409019913204257	0.0355	0.2499	14004	16757	14424.77
4386553	chr14	rs149661	72639668	G	A	0.938	0.939	0.994	0.0387013475370749	0.0354	0.2742	14004	16757	14424.77
4380052	chr14	rs6574048	72639902	G	A	0.942	0.945	0.929	-0.0517039049923374	0.0384	0.1777	14004	16757	14424.77
4379605	chr14	rs149660	72640190	A	G	0.336	0.339	0.964	0.0109992854583691	0.0184	0.5491	14004	16757	14424.77
4384771	chr14	rs149659	72640998	G	A	0.913	0.914	0.964	0.0469980831605826	0.0309	0.1273	14004	16757	14424.77
4374236	chr14	rs123241	72641249	G	A	0.345	0.347	0.963	0.0138042809763971	0.0183	0.4502	14004	16757	14424.77
4366664	chr14	rs149658	72641996	A	G	0.911	0.912	0.976	0.055302247784655	0.0305	0.06953	14004	16757	14424.77
4388167	chr14	rs17108541	72642706	T	G	0.954	0.956	0.64	-0.107195531603556	0.0515	0.03755	14004	16757	14424.77
4388197	chr14	rs149657	72642725	A	G	0.91	0.911	0.974	0.0520989697439806	0.0304	0.08638	14004	16757	14424.77
4374335	chr14	rs77165810	72643204	C	T	0.941	0.944	0.913	-0.0593042438991411	0.0383	0.1212	14004	16757	14424.77
4377486	chr14	rs8005777	72643262	T	C	0.572	0.575	1.0	-0.0030045090202987	0.0172	0.8624	14004	16757	14424.77
4366582	chr14	rs8004977	72643389	G	T	0.578	0.581	1.01	-0.0007002451143934	0.0172	0.9685	14004	16757	14424.77
4368585	chr14	rs149656	72643438	A	G	0.331	0.333	0.966	0.0123039944561641	0.0184	0.5029	14004	16757	14424.77
4386698	chr14	rs149655	72643667	A	G	0.899	0.9	0.879	0.0485996698360624	0.03	0.105	14004	16757	14424.77
4385358	chr14	rs78296246	72644345	G	A	0.942	0.945	0.924	-0.0515986041477272	0.0384	0.1797	14004	16757	14424.77
4369586	chr14	rs20838	72644526	A	T	0.342	0.345	0.964	0.0110981866660334	0.0183	0.5428	14004	16757	14424.77
4387153	chr14	rs11845720	72644843	G	C	0.871	0.868	0.882	-0.0046005663955682	0.027	0.8643	14004	16757	14424.77
4376601	chr14	rs11845670	72644950	A	G	0.852	0.85	0.95	-0.0075987978753305	0.0245	0.7564	14004	16757	14424.77
4368601	chr14	rs149654	72645449	A	G	0.91	0.912	0.972	0.052601937740197	0.0304	0.08357	14004	16757	14424.77
4377413	chr14	rs177000	72645777	A	G	0.91	0.911	0.968	0.0518996105407571	0.0304	0.0876	14004	16757	14424.77
4370368	chr14	rs181624871	72646365	C	G	0.986	0.987	0.629	-0.189902217534408	0.1163	0.1025	8505	11673	9361.02
4381531	chr14	rs12588986	72646998	A	C	0.968	0.967	0.731	0.0402970567645369	0.0554	0.4665	14004	16757	14424.77
4384215	chr14	rs149317	72647209	C	T	0.913	0.914	0.973	0.0499038295281839	0.0307	0.1045	14004	16757	14424.77
4387487	chr14	rs149653	72647846	T	C	0.276	0.279	0.953	0.0065981840282271	0.0195	0.7346	14004	16757	14424.77
4377568	chr14	rs149652	72647970	A	G	0.911	0.912	0.971	0.0503033045092425	0.0305	0.09918	14004	16757	14424.77
4371283	chr14	rs74630598	72648365	T	C	0.934	0.936	0.905	-0.04470452178448	0.0363	0.218	14004	16757	14424.77
4378483	chr14	rs149651	72648541	T	G	0.911	0.912	0.97	0.0507026199737612	0.0305	0.09702	14004	16757	14424.77
4380690	chr14	rs149650	72648597	A	G	0.937	0.939	0.978	0.0389033551082361	0.0354	0.2729	14004	16757	14424.77
4365625	chr14	rs11628641	72649629	G	T	0.579	0.582	0.996	-0.001100605444033	0.0173	0.9479	14004	16757	14424.77
4383578	chr14	rs117621071	72649847	C	T	0.981	0.98	0.674	0.0853975755122285	0.0766	0.2646	13457	16217	13881.29
4374935	chr14	rs10148272	72650820	T	C	0.574	0.577	0.995	-0.0026033858701149	0.0172	0.8819	14004	16757	14424.77
4381885	chr14	rs149648	72651284	C	A	0.271	0.276	0.949	0.003902375817241	0.0197	0.8437	14004	16757	14424.77
4386210	chr14	rs4902993	72651827	G	A	0.358	0.362	0.961	-0.0127003085782322	0.0181	0.4823	14004	16757	14424.77
4386385	chr14	rs117684007	72652477	C	A	0.941	0.941	0.765	0.0011992805754821	0.0411	0.9772	14004	16757	14424.77
4369367	chr14	rs149647	72652656	G	T	0.336	0.34	0.947	0.0170045988158238	0.0186	0.3589	14004	16757	14424.77
4367110	chr14	rs149646	72652780	C	T	0.936	0.938	0.983	0.0406043708419401	0.0352	0.2488	14004	16757	14424.77
4385483	chr14	rs2238251	72652920	C	T	0.861	0.859	0.941	-0.0010005003335835	0.0254	0.9686	14004	16757	14424.77
4385830	chr14	rs149645	72652962	A	G	0.344	0.346	0.96	0.0180952882690919	0.0183	0.3233	14004	16757	14424.77
4386768	chr14	rs7148742	72653077	G	T	0.934	0.935	0.905	-0.0456984484517478	0.0362	0.2072	14004	16757	14424.77
4384250	chr14	rs149643	72653414	T	A	0.344	0.346	0.96	0.0184978548821194	0.0183	0.3125	14004	16757	14424.77
4368848	chr14	rs35304669	72653502	T	A	0.861	0.859	0.94	-0.0024028846163103	0.0254	0.9259	14004	16757	14424.77
4382818	chr14	rs149641	72653937	A	G	0.912	0.913	0.976	0.0507976715868588	0.0306	0.09619	14004	16757	14424.77
4375902	chr14	rs2238250	72654109	G	T	0.861	0.859	0.939	-0.0025031302181184	0.0254	0.9222	14004	16757	14424.77
4373337	chr14	rs10483841	72654172	A	T	0.861	0.859	0.939	-0.0031950988965408	0.0254	0.9007	14004	16757	14424.77
4375727	chr14	rs10483842	72654211	T	C	0.933	0.935	0.904	-0.0433982268254708	0.036	0.2279	14004	16757	14424.77
4367818	chr14	rs149640	72654253	A	G	0.334	0.337	0.949	0.0189983824093147	0.0186	0.3081	14004	16757	14424.77
4385334	chr14	rs2238249	72654272	G	T	0.861	0.859	0.939	-0.0007002451143934	0.0254	0.977	14004	16757	14424.77
4378706	chr14	rs34206394	72654479	A	G	0.86	0.859	0.937	-0.0034961042567088	0.0254	0.8898	14004	16757	14424.77
4374614	chr14	rs78873191	72654902	A	G	0.933	0.935	0.906	-0.04470452178448	0.036	0.214	14004	16757	14424.77
4370268	chr14	rs34233242	72654987	T	C	0.861	0.859	0.937	-0.0023026490626755	0.0254	0.9278	14004	16757	14424.77
4368111	chr14	rs149639	72655308	T	A	0.343	0.346	0.957	0.0187039847937718	0.0184	0.3085	14004	16757	14424.77
4382262	chr14	rs149638	72655373	T	C	0.343	0.346	0.956	0.0187039847937718	0.0184	0.309	14004	16757	14424.77
4375194	chr14	rs149637	72655523	A	G	0.343	0.346	0.956	0.0189002595004805	0.0184	0.3049	14004	16757	14424.77
4373201	chr14	rs149636	72655675	G	A	0.343	0.345	0.955	0.0189002595004805	0.0184	0.3044	14004	16757	14424.77
4386927	chr14	rs182235663	72656345	G	A	0.987	0.987	0.735	-0.14969561836702	0.1174	0.2021	7813	10781	8357.5
4383756	chr14	rs12432254	72656633	C	T	0.574	0.576	0.977	0.0032048589489113	0.0174	0.8542	14004	16757	14424.77
4366065	chr14	rs149635	72656652	A	C	0.909	0.911	0.962	0.0513012943555507	0.0304	0.09198	14004	16757	14424.77
4363992	chr14	rs149634	72657053	C	T	0.342	0.344	0.952	0.0210959082947329	0.0184	0.2531	14004	16757	14424.77
4363637	chr14	rs149633	72657084	A	C	0.76	0.762	0.938	0.0213993910058902	0.0207	0.3013	14004	16757	14424.77
4388132	chr14	rs79827172	72657116	G	T	0.976	0.975	0.903	0.0800027068735152	0.0602	0.1833	14004	16757	14424.77
4377309	chr14	rs149632	72657348	C	T	0.912	0.913	0.97	0.0515007728624032	0.0306	0.09263	14004	16757	14424.77
4385612	chr14	rs2238248	72657476	T	C	0.86	0.859	0.937	-0.0033957590691798	0.0254	0.894	14004	16757	14424.77
4378724	chr14	rs2238247	72657528	A	G	0.85	0.85	0.921	-0.003596459514405	0.025	0.885	14004	16757	14424.77
4388344	chr14	rs2238246	72657669	T	C	0.86	0.859	0.937	-0.0045001103249234	0.0254	0.8607	14004	16757	14424.77
4368014	chr14	rs149631	72657725	C	G	0.935	0.937	0.97	0.0389033551082361	0.0351	0.2679	14004	16757	14424.77
4366613	chr14	rs149630	72658022	G	A	0.936	0.938	0.978	0.0402010017441475	0.0352	0.2541	14004	16757	14424.77
4379951	chr14	rs147924284	72658223	C	T	0.983	0.982	0.686	0.042503779526724	0.0845	0.6145	11752	14722	12297.47
4367024	chr14	rs7494363	72658602	A	T	0.861	0.859	0.931	-0.0046005663955682	0.0255	0.8578	14004	16757	14424.77
4366446	chr14	rs193548	72658681	C	T	0.731	0.727	0.968	-0.0076995657264405	0.0195	0.6942	14004	16757	14424.77
4363896	chr14	rs2158990	72658719	A	C	0.498	0.502	0.962	-0.0073972926304747	0.0173	0.6686	14004	16757	14424.77
4385641	chr14	rs2158989	72658727	A	C	0.498	0.502	0.961	-0.0073972926304747	0.0174	0.6703	14004	16757	14424.77
4373425	chr14	rs2283414	72658989	G	T	0.858	0.857	0.928	-0.004701032558649	0.0253	0.8527	14004	16757	14424.77
4379612	chr14	rs2283413	72659189	T	C	0.858	0.856	0.927	-0.004198802647333	0.0254	0.8695	14004	16757	14424.77
4385418	chr14	rs193547	72659221	G	A	0.729	0.725	0.956	-0.0085968472255182	0.0196	0.6604	14004	16757	14424.77
4364558	chr14	rs2283412	72659232	G	A	0.858	0.857	0.926	-0.0031048149534787	0.0254	0.9037	14004	16757	14424.77
4373501	chr14	rs2283411	72659644	T	C	0.857	0.856	0.922	-0.004198802647333	0.0254	0.87	14004	16757	14424.77
4377221	chr14	rs2283410	72659889	G	A	0.857	0.856	0.921	-0.0039979812872983	0.0254	0.8756	14004	16757	14424.77
4384467	chr14	rs12590752	72660038	G	A	0.857	0.856	0.918	-0.0040983869261633	0.0254	0.8724	14004	16757	14424.77
4373448	chr14	rs12895540	72660154	A	G	0.857	0.856	0.916	-0.0036968248442897	0.0255	0.8858	14004	16757	14424.77
4371416	chr14	rs193546	72660200	G	A	0.0897	0.0884	0.949	-0.0480039732984809	0.0307	0.1171	14004	16757	14424.77
4363511	chr14	rs7161011	72660476	T	A	0.855	0.854	0.906	-0.0027036515743148	0.0255	0.9163	14004	16757	14424.77
4377199	chr14	rs10151019	72660506	A	G	0.0648	0.063	0.95	-0.0349952529972629	0.0353	0.3219	14004	16757	14424.77
4366104	chr14	rs193545	72661022	C	T	0.774	0.771	0.931	-0.0043996643446871	0.0212	0.834	14004	16757	14424.77
4385260	chr14	rs7144532	72661783	A	G	0.853	0.852	0.849	-0.0084959889212643	0.0261	0.7458	14004	16757	14424.77
4385776	chr14	rs12883468	72661846	T	G	0.853	0.852	0.843	-0.0087985943563496	0.0262	0.7384	14004	16757	14424.77
4365367	chr14	rs185876766	72661977	G	C	0.985	0.985	0.599	-0.0111013930711739	0.1083	0.9183	9350	12321	9895.95
4369628	chr14	rs185010	72662313	C	T	0.0295	0.0289	0.642	-0.0812968270859734	0.0676	0.229	14004	16757	14424.77
4369922	chr14	rs193544	72663333	T	C	0.0722	0.0701	0.754	-0.003596459514405	0.0382	0.9248	14004	16757	14424.77
4373473	chr14	rs2238245	72665321	A	G	0.586	0.592	0.943	-0.0331018715051171	0.0176	0.06044	14004	16757	14424.77
4367223	chr14	rs2238244	72665431	G	A	0.671	0.676	0.93	-0.0114958245134845	0.0188	0.5418	14004	16757	14424.77
4388485	chr14	rs4902998	72665647	T	G	0.414	0.408	0.954	0.0332026408277183	0.0175	0.05782	14004	16757	14424.77
4366997	chr14	rs2238243	72666117	A	C	0.667	0.672	0.931	-0.0131966945943914	0.0188	0.4834	14004	16757	14424.77
4376766	chr14	rs763507	72666742	T	G	0.666	0.671	0.938	-0.0105049846451474	0.0187	0.575	14004	16757	14424.77
4376302	chr14	rs2238242	72666927	A	G	0.582	0.587	0.947	-0.0325955083699338	0.0176	0.06385	14004	16757	14424.77
4381386	chr14	rs2238241	72667905	A	T	0.581	0.587	0.945	-0.0341050206499513	0.0176	0.05302	14004	16757	14424.77
4382864	chr14	rs2238240	72668959	T	C	0.811	0.8	0.892	0.0755990028718877	0.0227	0.0008814	14004	16757	14424.77
4371825	chr14	rs59197123	72670108	C	G	0.78	0.779	0.798	-0.0251024465608414	0.0228	0.2711	14004	16757	14424.77
4378319	chr14	rs35953744	72672963	A	G	0.795	0.785	0.916	0.0595039941477318	0.0218	0.006376	14004	16757	14424.77
4377179	chr14	rs847297	72673097	A	G	0.59	0.595	0.946	-0.0303973537275885	0.0177	0.08599	14004	16757	14424.77
4378337	chr14	rs118130375	72673307	G	A	0.975	0.974	0.659	0.0208021276292633	0.0672	0.7567	14004	16757	14424.77
4380681	chr14	rs138760032	72673988	C	G	0.98	0.981	0.604	0.0567961259994112	0.0915	0.5346	9149	12115	9887.87
4374822	chr14	rs2238239	72674949	A	G	0.715	0.702	0.913	0.0539008916487975	0.0195	0.005786	14004	16757	14424.77
4375044	chr14	rs78973415	72675258	G	T	0.933	0.933	0.905	0.0038027603329278	0.0355	0.9152	14004	16757	14424.77
4378061	chr14	rs847289	72675895	G	C	0.599	0.605	0.947	-0.0323992324466777	0.0178	0.06832	14004	16757	14424.77
4387709	chr14	rs11847755	72676130	C	T	0.929	0.929	0.899	0.0118001041157506	0.0346	0.7327	14004	16757	14424.77
4372336	chr14	rs75505418	72676138	T	C	0.933	0.933	0.912	0.005703702916678	0.0352	0.8717	14004	16757	14424.77
4364999	chr14	rs17769097	72676165	C	A	0.691	0.696	0.943	-0.0124977728299804	0.019	0.5101	14004	16757	14424.77
4383255	chr14	rs17109092	72676500	C	A	0.728	0.717	0.937	0.054497654936202	0.0196	0.005496	14004	16757	14424.77
4371144	chr14	rs6574049	72677756	T	A	0.228	0.23	0.82	0.0178988554877579	0.0222	0.4192	14004	16757	14424.77
4370633	chr14	rs2238238	72678869	C	T	0.727	0.716	0.943	0.0551981604647623	0.0196	0.004748	14004	16757	14424.77
4363517	chr14	rs35367207	72680167	G	A	0.793	0.782	0.94	0.06259914175652	0.0215	0.003552	14004	16757	14424.77
4368058	chr14	rs847282	72680310	C	G	0.29	0.302	0.932	-0.0568031828243105	0.0193	0.003233	14004	16757	14424.77
4382730	chr14	rs7141299	72683231	T	G	0.683	0.688	0.949	-0.0152050125429676	0.0188	0.4185	14004	16757	14424.77
4377934	chr14	rs117355872	72683329	G	A	0.981	0.983	0.356	-0.193402726804772	0.1119	0.08395	12305	15058	12725.77
4374706	chr14	rs17109194	72683883	T	G	0.707	0.691	0.947	0.0602010026907569	0.019	0.001539	14004	16757	14424.77
4379606	chr14	rs12883593	72684090	G	T	0.711	0.715	0.934	-0.0149004625639624	0.0195	0.4444	14004	16757	14424.77
4371023	chr14	rs10132818	72684812	A	G	0.687	0.692	0.959	-0.0132980281439898	0.0188	0.48	14004	16757	14424.77
4377107	chr14	rs28678452	72686457	C	G	0.689	0.694	0.961	-0.0138048499765589	0.0188	0.462	14004	16757	14424.77
4381093	chr14	rs138039074	72686608	G	A	0.981	0.981	0.669	-0.0513985630860003	0.0759	0.4985	14004	16757	14424.77
4387885	chr14	rs76840917	72686737	C	T	0.932	0.932	0.936	0.0008995952428359	0.0346	0.9803	14004	16757	14424.77
4386288	chr14	rs847321	72686908	G	T	0.672	0.683	0.962	-0.04470452178448	0.0185	0.01552	14004	16757	14424.77
4388351	chr14	rs847320	72686946	G	A	0.667	0.678	0.963	-0.0423961495190412	0.0184	0.02097	14004	16757	14424.77
4373179	chr14	rs2190627	72687274	T	G	0.689	0.694	0.964	-0.0128015918372089	0.0188	0.4962	14004	16757	14424.77
4382383	chr14	rs847319	72687311	C	T	0.676	0.687	0.97	-0.0456042446050211	0.0184	0.01344	14004	16757	14424.77
4383053	chr14	rs847318	72687452	C	G	0.677	0.689	0.972	-0.046201018900714	0.0185	0.01231	14004	16757	14424.77
4363868	chr14	rs847317	72687754	C	T	0.684	0.695	0.974	-0.0460020545617973	0.0185	0.01311	14004	16757	14424.77
4372632	chr14	rs2238237	72687807	T	C	0.704	0.687	0.97	0.0602010026907569	0.0187	0.001309	14004	16757	14424.77
4378156	chr14	rs79071794	72689015	C	A	0.852	0.856	0.828	-0.0490011864330638	0.0263	0.06217	14004	16757	14424.77
4374552	chr14	rs2238236	72689611	A	G	0.703	0.686	0.974	0.0608034293588251	0.0187	0.001136	14004	16757	14424.77
4369687	chr14	rs847315	72689880	G	A	0.0719	0.0718	0.937	-0.0009004052431641	0.0337	0.9796	14004	16757	14424.77
4385484	chr14	rs2238235	72689932	C	T	0.707	0.689	0.976	0.0647010079358763	0.0187	0.0005498	14004	16757	14424.77
4367675	chr14	rs2238234	72690236	C	T	0.707	0.689	0.98	0.0651039862320457	0.0187	0.0005006	14004	16757	14424.77
4380799	chr14	rs12147792	72690593	T	A	0.706	0.688	0.979	0.0633972451297916	0.0187	0.0006943	14004	16757	14424.77
4366350	chr14	rs12147219	72690733	A	G	0.706	0.688	0.981	0.0633033836692384	0.0187	0.0006928	14004	16757	14424.77
4372032	chr14	rs12147220	72690749	A	G	0.706	0.688	0.979	0.0638007490506618	0.0187	0.000634	14004	16757	14424.77
4384153	chr14	rs11622985	72690781	A	G	0.931	0.931	0.943	-0.0008003201707691	0.0342	0.9822	14004	16757	14424.77
4382706	chr14	rs12147803	72690786	T	C	0.706	0.688	0.981	0.0630029677787336	0.0187	0.000735	14004	16757	14424.77
4375964	chr14	rs11623045	72690864	C	A	0.931	0.931	0.943	-0.0006001800720324	0.0342	0.9851	14004	16757	14424.77
4370367	chr14	rs12147238	72690882	G	T	0.706	0.688	0.982	0.0633972451297916	0.0187	0.0006734	14004	16757	14424.77
4372681	chr14	rs34905590	72691020	A	G	0.706	0.688	0.982	0.0630968574396732	0.0187	0.0007234	14004	16757	14424.77
4387655	chr14	rs1949561	72691427	A	G	0.686	0.691	0.973	-0.0138961051921114	0.0186	0.4564	14004	16757	14424.77
4386012	chr14	rs17109324	72691473	A	G	0.706	0.687	0.985	0.0661996407142037	0.0186	0.0003729	14004	16757	14424.77
4373854	chr14	rs1949560	72691489	T	C	0.686	0.691	0.974	-0.0135007260538548	0.0186	0.4668	14004	16757	14424.77
4378415	chr14	rs2238233	72691607	A	G	0.706	0.688	0.988	0.0667984655384157	0.0186	0.0003256	14004	16757	14424.77
4369770	chr14	rs847314	72691866	C	T	0.681	0.694	0.979	-0.0519988063604998	0.0185	0.004852	14004	16757	14424.77
4377837	chr14	rs2238232	72691911	G	A	0.716	0.698	0.986	0.0641009254065236	0.0188	0.0006502	14004	16757	14424.77
4379015	chr14	rs2108467	72692073	C	G	0.685	0.69	0.972	-0.0127003085782322	0.0186	0.4955	14004	16757	14424.77
4386970	chr14	rs977340	72692378	A	G	0.687	0.692	0.971	-0.0105959392134034	0.0187	0.5705	14004	16757	14424.77
4374129	chr14	rs2238231	72692397	T	C	0.713	0.695	0.983	0.0627963794896769	0.0188	0.0008236	14004	16757	14424.77
4369541	chr14	rs2238230	72692474	T	C	0.713	0.695	0.983	0.0627963794896769	0.0188	0.0008126	14004	16757	14424.77
4370813	chr14	rs2238229	72692666	T	C	0.715	0.697	0.984	0.0633972451297916	0.0188	0.0007386	14004	16757	14424.77
4365721	chr14	rs1012220	72693055	T	C	0.687	0.692	0.968	-0.0106970095483354	0.0187	0.5677	14004	16757	14424.77
4367443	chr14	rs2238228	72693207	T	C	0.706	0.688	0.98	0.0636975426142417	0.0187	0.0006456	14004	16757	14424.77
4384074	chr14	rs847313	72693532	T	C	0.675	0.687	0.973	-0.0492007484476219	0.0184	0.007425	14004	16757	14424.77
4369395	chr14	rs2238227	72693539	G	A	0.685	0.69	0.963	-0.0107980900995126	0.0187	0.565	14004	16757	14424.77
4380590	chr14	rs7147823	72693637	C	A	0.866	0.87	0.812	-0.0527048164320283	0.0277	0.05686	14004	16757	14424.77
4381400	chr14	rs1520330	72694023	G	A	0.68	0.684	0.961	-0.0120017335415971	0.0186	0.5187	14004	16757	14424.77
4371254	chr14	rs8016936	72694374	T	C	0.66	0.644	0.974	0.0546018151915836	0.018	0.002477	14004	16757	14424.77
4370853	chr14	rs17109404	72694693	G	A	0.927	0.927	0.938	0.0022973590486834	0.0335	0.9459	14004	16757	14424.77
4374171	chr14	rs67327215	72694874	G	A	0.664	0.649	0.974	0.0520040417467951	0.0181	0.00405	14004	16757	14424.77
4363443	chr14	rs35529091	72695036	T	C	0.661	0.646	0.974	0.0535028515173065	0.0181	0.003077	14004	16757	14424.77
4374772	chr14	rs35077108	72695152	G	A	0.668	0.652	0.98	0.0548006364661149	0.0181	0.002436	14004	16757	14424.77
4374729	chr14	rs72721816	72695236	G	A	0.741	0.725	0.983	0.0616029666104685	0.0193	0.001441	14004	16757	14424.77
4380773	chr14	rs118180943	72695363	A	T	0.981	0.982	0.454	-0.105905108365964	0.1243	0.3941	7308	8914	7631.82
4365479	chr14	rs847311	72695406	G	T	0.822	0.83	0.864	-0.0366017456445608	0.024	0.1278	14004	16757	14424.77
4388155	chr14	rs4903000	72695606	A	G	0.741	0.725	0.984	0.0608034293588251	0.0193	0.001661	14004	16757	14424.77
4367204	chr14	rs4903001	72695613	T	A	0.668	0.652	0.982	0.0539956397610122	0.0181	0.002798	14004	16757	14424.77
4373873	chr14	rs4903002	72695694	C	T	0.668	0.652	0.983	0.0539956397610122	0.0181	0.002819	14004	16757	14424.77
4384245	chr14	rs8006974	72696447	C	T	0.669	0.653	0.985	0.0537966583556417	0.0181	0.002897	14004	16757	14424.77
4383622	chr14	rs8007128	72696506	C	A	0.669	0.653	0.986	0.0537018913875451	0.018	0.002911	14004	16757	14424.77
4385882	chr14	rs847310	72696609	C	G	0.669	0.681	0.981	-0.0435966737180782	0.0182	0.01659	14004	16757	14424.77
4388616	chr14	rs2158988	72696620	C	A	0.671	0.682	0.982	-0.0430014511447026	0.0182	0.01822	14004	16757	14424.77
4370714	chr14	rs77704862	72696708	C	T	0.984	0.985	0.699	-0.0799960420957247	0.0947	0.398	10037	12813	10469.32
4375611	chr14	rs2238226	72697049	G	A	0.67	0.653	0.989	0.0537966583556417	0.018	0.002858	14004	16757	14424.77
4366790	chr14	rs2238225	72697287	C	T	0.67	0.654	0.99	0.0537018913875451	0.018	0.002855	14004	16757	14424.77
4387302	chr14	rs2238224	72697362	G	A	0.743	0.727	0.99	0.0600974240485804	0.0193	0.001875	14004	16757	14424.77
4384656	chr14	rs2238223	72697447	A	G	0.743	0.727	0.99	0.0600974240485804	0.0193	0.001879	14004	16757	14424.77
4384134	chr14	rs2238222	72697452	G	C	0.67	0.654	0.99	0.0535976373487916	0.018	0.002914	14004	16757	14424.77
4376502	chr14	rs17109477	72697893	C	A	0.927	0.927	0.945	0.0004998750416509	0.0334	0.9879	14004	16757	14424.77
4388745	chr14	rs2529647	72697908	G	A	0.668	0.68	0.984	-0.0451019739124202	0.0182	0.01304	14004	16757	14424.77
4375523	chr14	rs2529646	72697911	T	C	0.667	0.679	0.984	-0.0442027026797326	0.0182	0.0149	14004	16757	14424.77
4387251	chr14	rs11851422	72698208	T	C	0.67	0.654	0.99	0.0535028515173065	0.018	0.002955	14004	16757	14424.77
4371549	chr14	rs11847225	72698398	G	T	0.67	0.654	0.989	0.0533037720223111	0.018	0.003071	14004	16757	14424.77
4364829	chr14	rs11847170	72698520	A	C	0.93	0.93	0.951	0.0020977980821461	0.0338	0.9514	14004	16757	14424.77
4378391	chr14	rs11847262	72698525	G	T	0.927	0.927	0.946	-0.0006001800720324	0.0333	0.9858	14004	16757	14424.77
4372227	chr14	rs847308	72698590	C	T	0.667	0.679	0.985	-0.0440981887217984	0.0181	0.01515	14004	16757	14424.77
4372356	chr14	rs2158986	72698782	C	A	0.338	0.326	0.983	0.043203157300648	0.0181	0.01695	14004	16757	14424.77
4379257	chr14	rs7157673	72698881	G	A	0.666	0.671	0.985	-0.0113036461713921	0.0182	0.533	14004	16757	14424.77
4371468	chr14	rs12878303	72698976	G	A	0.669	0.653	0.992	0.0518996105407571	0.018	0.003865	14004	16757	14424.77
4383132	chr14	rs847307	72699077	C	T	0.666	0.678	0.987	-0.043502667649395	0.0181	0.01643	14004	16757	14424.77
4381494	chr14	rs2238221	72699340	C	T	0.671	0.655	0.992	0.0540998523168248	0.018	0.002664	14004	16757	14424.77
4385018	chr14	rs11848300	72699510	A	G	0.668	0.672	0.989	-0.0095050300143049	0.0181	0.5986	14004	16757	14424.77
4375280	chr14	rs1402061	72699668	G	A	0.669	0.673	0.988	-0.0102018624845967	0.0181	0.5752	14004	16757	14424.77
4370281	chr14	rs847305	72699790	A	G	0.669	0.681	0.99	-0.0471020897690825	0.0181	0.009296	14004	16757	14424.77
4369676	chr14	rs847304	72699799	A	G	0.408	0.404	0.986	0.0077002766261879	0.0174	0.6571	14004	16757	14424.77
4367479	chr14	rs1402058	72699919	T	C	0.668	0.672	0.988	-0.0091012913892029	0.0181	0.6139	14004	16757	14424.77
4366863	chr14	rs847303	72700062	G	A	0.076	0.0757	0.949	-0.0001000050003333	0.0327	0.9974	14004	16757	14424.77
4376171	chr14	rs2238220	72700162	G	A	0.744	0.728	0.993	0.0603987139482326	0.0193	0.001752	14004	16757	14424.77
4374716	chr14	rs77540805	72700186	A	G	0.976	0.977	0.646	-0.0758017134162819	0.0688	0.2704	14004	16757	14424.77
4378437	chr14	rs2283409	72700238	G	T	0.669	0.673	0.985	-0.0106970095483354	0.0182	0.5569	14004	16757	14424.77
4381724	chr14	rs2283408	72700322	G	T	0.668	0.672	0.985	-0.0085968472255182	0.0182	0.6366	14004	16757	14424.77
4388316	chr14	rs17109573	72700902	G	A	0.744	0.728	0.992	0.0605022613895267	0.0193	0.001726	14004	16757	14424.77
4376233	chr14	rs847302	72701140	T	C	0.668	0.68	0.988	-0.0469972723609114	0.0181	0.009433	14004	16757	14424.77
4369779	chr14	rs17109589	72701301	G	A	0.739	0.723	0.986	0.0630029677787336	0.0193	0.001068	14004	16757	14424.77
4384712	chr14	rs2238219	72701432	C	T	0.743	0.726	0.992	0.0633033836692384	0.0193	0.001023	14004	16757	14424.77
4366296	chr14	rs847301	72701681	C	A	0.076	0.0756	0.949	0.0009995003330834	0.0327	0.9745	14004	16757	14424.77
4387380	chr14	rs6574054	72702425	T	C	0.668	0.681	0.99	-0.0473012731180131	0.0181	0.009027	14004	16757	14424.77
4377912	chr14	rs6574055	72702497	G	A	0.409	0.405	0.986	0.0081963182244858	0.0174	0.6364	14004	16757	14424.77
4387278	chr14	rs12891167	72702964	G	A	0.742	0.726	0.992	0.0639039448366128	0.0193	0.0009122	14004	16757	14424.77
4368777	chr14	rs847279	72703275	G	A	0.677	0.69	0.989	-0.0517039049923374	0.0183	0.004601	14004	16757	14424.77
4377046	chr14	rs847278	72703361	C	T	0.677	0.69	0.989	-0.0513038207587421	0.0183	0.004931	14004	16757	14424.77
4378808	chr14	rs10136881	72703368	C	T	0.667	0.671	0.985	-0.0087985943563496	0.0182	0.629	14004	16757	14424.77
4376141	chr14	rs2283406	72703555	G	A	0.667	0.671	0.984	-0.009000382197299	0.0182	0.6211	14004	16757	14424.77
4375182	chr14	rs699362	72703933	G	A	0.67	0.683	0.993	-0.050104527566688	0.0181	0.005681	14004	16757	14424.77
4382681	chr14	rs699360	72703955	A	C	0.669	0.682	0.991	-0.0495999919914836	0.0181	0.006237	14004	16757	14424.77
4385883	chr14	rs847277	72704494	A	G	0.67	0.683	0.994	-0.0501991563328521	0.0181	0.00558	14004	16757	14424.77
4386180	chr14	rs847276	72704505	C	T	0.67	0.683	0.993	-0.050398957583852	0.0181	0.00544	14004	16757	14424.77
4366496	chr14	rs847275	72704544	G	A	0.67	0.683	0.994	-0.050104527566688	0.0181	0.005634	14004	16757	14424.77
4381332	chr14	rs847273	72704817	A	G	0.67	0.683	0.993	-0.050398957583852	0.0181	0.00537	14004	16757	14424.77
4379864	chr14	rs847272	72704845	G	A	0.67	0.683	0.993	-0.050398957583852	0.0181	0.005371	14004	16757	14424.77
4385721	chr14	rs2332806	72704899	C	G	0.667	0.671	0.98	-0.0106970095483354	0.0182	0.5555	14004	16757	14424.77
4381707	chr14	rs847271	72704924	C	G	0.67	0.683	0.993	-0.050504132173768	0.0181	0.005319	14004	16757	14424.77
4367221	chr14	rs847270	72704996	A	G	0.67	0.683	0.993	-0.050504132173768	0.0181	0.005336	14004	16757	14424.77
4381683	chr14	rs8007566	72705173	C	T	0.668	0.671	0.97	-0.0081027387031859	0.0183	0.6574	14004	16757	14424.77
4364557	chr14	rs847269	72705328	A	G	0.669	0.683	0.985	-0.0525994101433915	0.0182	0.003847	14004	16757	14424.77
4376386	chr14	rs35413081	72705363	G	A	0.742	0.726	0.989	0.0651976788453886	0.0193	0.0007316	14004	16757	14424.77
4363850	chr14	rs847268	72705544	T	C	0.671	0.684	0.992	-0.0515986041477272	0.0182	0.004514	14004	16757	14424.77
4376582	chr14	rs847267	72705568	A	G	0.671	0.684	0.992	-0.0515038428671156	0.0182	0.00461	14004	16757	14424.77
4373634	chr14	rs847266	72705657	T	G	0.671	0.684	0.991	-0.0515986041477272	0.0182	0.004512	14004	16757	14424.77
4376402	chr14	rs847265	72705855	C	T	0.679	0.693	0.989	-0.0534007767271153	0.0183	0.003558	14004	16757	14424.77
4365227	chr14	rs847264	72705963	G	C	0.671	0.684	0.99	-0.0521041493573948	0.0182	0.004165	14004	16757	14424.77
4385362	chr14	rs847263	72706015	G	A	0.671	0.684	0.989	-0.0521041493573948	0.0182	0.004172	14004	16757	14424.77
4364074	chr14	rs140469722	72706817	G	C	0.978	0.977	0.685	0.0439020462871288	0.0736	0.5511	12424	15167	12839.79
4384802	chr14	rs847262	72706835	C	A	0.67	0.683	0.987	-0.050104527566688	0.0182	0.005833	14004	16757	14424.77
4374993	chr14	rs722561	72706871	G	T	0.739	0.723	0.99	0.0666020156675811	0.0192	0.0005351	14004	16757	14424.77
4375070	chr14	rs847261	72707163	T	C	0.262	0.279	0.992	-0.0657979805904322	0.0192	0.0005936	14004	16757	14424.77
4381292	chr14	rs147838133	72707378	T	A	0.985	0.983	0.701	0.163996337592772	0.0822	0.04612	13457	16217	13881.29
4376882	chr14	rs34122902	72707924	A	C	0.731	0.714	0.99	0.0645041455467373	0.019	0.0006907	14004	16757	14424.77
4366195	chr14	rs847260	72708057	A	C	0.274	0.291	0.993	-0.0641972460452074	0.0189	0.0006837	14004	16757	14424.77
4386894	chr14	rs138966811	72708548	G	A	0.981	0.98	0.797	-0.0007002451143934	0.0712	0.9921	13014	15757	13429.79
4364419	chr14	rs847259	72709083	T	G	0.67	0.684	0.987	-0.0544984253364989	0.0182	0.00275	14004	16757	14424.77
4366307	chr14	rs1544487	72709149	C	T	0.594	0.597	0.988	-0.005696192544881	0.0174	0.7431	14004	16757	14424.77
4377935	chr14	rs12432632	72709804	C	T	0.616	0.619	0.981	-0.0054045784588597	0.0176	0.7585	14004	16757	14424.77
4363937	chr14	rs847257	72709902	C	A	0.271	0.288	0.991	-0.0660970683749259	0.019	0.0005	14004	16757	14424.77
4370341	chr14	rs847256	72709924	T	G	0.263	0.28	0.993	-0.0674012815955113	0.0191	0.0004255	14004	16757	14424.77
4377289	chr14	rs1402056	72710102	C	T	0.616	0.619	0.982	-0.0054045784588597	0.0176	0.7601	14004	16757	14424.77
4368340	chr14	rs2332807	72710126	G	A	0.594	0.597	0.989	-0.0054950702819798	0.0174	0.7493	14004	16757	14424.77
4373728	chr14	rs847254	72710547	C	T	0.677	0.692	0.986	-0.0557981629302465	0.0183	0.002322	14004	16757	14424.77
4364931	chr14	rs847252	72710800	A	T	0.827	0.835	0.883	-0.0393959285025942	0.0241	0.1012	14004	16757	14424.77
4364857	chr14	rs1520327	72711026	G	A	0.733	0.716	0.988	0.0647010079358763	0.0191	0.0007064	14004	16757	14424.77
4382079	chr14	rs699359	72711069	C	G	0.272	0.289	0.989	-0.0660009232598249	0.019	0.0005063	14004	16757	14424.77
4367051	chr14	rs6574056	72712084	G	T	0.595	0.598	0.987	-0.0040983869261633	0.0174	0.8149	14004	16757	14424.77
4363607	chr14	rs66823874	72712557	G	A	0.741	0.724	0.989	0.0666955680382664	0.0193	0.0005347	14004	16757	14424.77
4388017	chr14	rs7156404	72712861	A	G	0.731	0.714	0.986	0.0676960309526514	0.0191	0.0003864	14004	16757	14424.77
4368094	chr14	rs12148024	72713009	A	G	0.619	0.621	0.981	-0.004198802647333	0.0176	0.8123	14004	16757	14424.77
4380455	chr14	rs847251	72713228	G	A	0.271	0.288	0.987	-0.0674012815955113	0.019	0.000392	14004	16757	14424.77
4387585	chr14	rs847250	72713310	A	G	0.827	0.835	0.884	-0.0414993071780289	0.024	0.08434	14004	16757	14424.77
4370147	chr14	rs847249	72713488	T	C	0.273	0.291	0.985	-0.066599309771242	0.019	0.000453	14004	16757	14424.77
4371155	chr14	rs847248	72713794	A	G	0.273	0.291	0.983	-0.066695512438268	0.019	0.0004489	14004	16757	14424.77
4383978	chr14	rs1356838	72714281	C	T	0.894	0.885	0.895	0.0653007305821358	0.0287	0.0229	14004	16757	14424.77
4375290	chr14	rs847247	72714411	T	C	0.265	0.282	0.987	-0.0682038970948312	0.0192	0.0003701	14004	16757	14424.77
4370353	chr14	rs12432346	72714781	A	G	0.595	0.598	0.986	-0.0040983869261633	0.0174	0.8152	14004	16757	14424.77
4366147	chr14	rs847246	72714918	G	A	0.262	0.279	0.988	-0.0683002542587931	0.0192	0.0003793	14004	16757	14424.77
4385337	chr14	rs12894979	72716081	G	A	0.62	0.622	0.981	-0.003797200248385	0.0176	0.8295	14004	16757	14424.77
4368806	chr14	rs12895275	72716515	A	G	0.971	0.971	0.588	0.0971993033771195	0.0649	0.1342	14004	16757	14424.77
4383844	chr14	rs12881198	72717733	C	G	0.74	0.723	0.985	0.069498077182394	0.0193	0.000322	14004	16757	14424.77
4370061	chr14	rs847241	72719407	C	T	0.41	0.406	0.971	0.0078987227933553	0.0175	0.6512	14004	16757	14424.77
4375333	chr14	rs10149098	72719653	G	A	0.598	0.602	0.974	-0.007095110875924	0.0175	0.6866	14004	16757	14424.77
4388259	chr14	rs847240	72720337	C	T	0.661	0.675	0.977	-0.0555972801024095	0.0182	0.002219	14004	16757	14424.77
4374153	chr14	rs56263585	72720426	G	C	0.745	0.728	0.986	0.0690968660793263	0.0194	0.0003737	14004	16757	14424.77
4371620	chr14	rs847239	72720464	A	T	0.661	0.675	0.978	-0.0555021391616052	0.0182	0.002227	14004	16757	14424.77
4383201	chr14	rs75710716	72720836	G	A	0.987	0.988	0.506	-0.0894981026943194	0.112	0.4241	12305	15058	12725.77
4383559	chr14	rs3784049	72721101	T	A	0.6	0.603	0.974	-0.0054950702819798	0.0175	0.7533	14004	16757	14424.77
4382206	chr14	rs2239262	72721563	T	C	0.745	0.728	0.986	0.0690968660793263	0.0194	0.0003734	14004	16757	14424.77
4371341	chr14	rs2283400	72721746	G	A	0.745	0.728	0.986	0.0690968660793263	0.0194	0.000374	14004	16757	14424.77
4363605	chr14	rs2283399	72722032	C	T	0.745	0.728	0.986	0.0690968660793263	0.0194	0.0003728	14004	16757	14424.77
4376608	chr14	rs847237	72722205	A	G	0.654	0.669	0.995	-0.0584981343943099	0.0179	0.001089	14004	16757	14424.77
4365627	chr14	rs4903003	72722318	G	T	0.63	0.632	0.98	-0.0023026490626755	0.0177	0.8976	14004	16757	14424.77
4376550	chr14	rs4903004	72722732	C	A	0.605	0.608	0.988	-0.0021022080918702	0.0175	0.9029	14004	16757	14424.77
4371900	chr14	rs847236	72722766	G	A	0.654	0.669	0.994	-0.0591026555948241	0.0179	0.0009779	14004	16757	14424.77
4383150	chr14	rs2108468	72723153	T	A	0.978	0.979	0.845	-0.0021022080918702	0.0626	0.9738	14004	16757	14424.77
4386461	chr14	rs847235	72723421	A	G	0.653	0.668	0.992	-0.0591026555948241	0.0179	0.0009949	14004	16757	14424.77
4388333	chr14	rs7350728	72723657	G	A	0.606	0.608	0.987	-0.0021022080918702	0.0175	0.9051	14004	16757	14424.77
4380482	chr14	rs73302811	72723908	G	T	0.979	0.979	0.86	0.0076010387728197	0.0625	0.9036	14004	16757	14424.77
4377599	chr14	rs2139594	72723964	C	T	0.607	0.609	0.986	-0.0018016219466282	0.0175	0.9177	14004	16757	14424.77
4383692	chr14	rs2108466	72723989	C	T	0.607	0.609	0.986	-0.0019018072895963	0.0175	0.9145	14004	16757	14424.77
4365767	chr14	rs77397528	72724579	A	T	0.923	0.918	0.858	0.04149696667529	0.0338	0.2186	14004	16757	14424.77
4375271	chr14	rs73302814	72724829	A	G	0.978	0.979	0.852	-0.0001000050003333	0.0625	0.9982	14004	16757	14424.77
4388721	chr14	rs2239261	72725457	G	T	0.607	0.609	0.983	-0.001300845733048	0.0175	0.9417	14004	16757	14424.77
4383678	chr14	rs148299185	72725890	A	T	0.978	0.978	0.861	-0.0045001103249234	0.0639	0.9441	13014	15757	13429.79
4379074	chr14	rs12897241	72725933	G	A	0.744	0.727	0.98	0.0693021569865934	0.0195	0.0003718	14004	16757	14424.77
4382302	chr14	rs1520326	72725999	A	G	0.607	0.609	0.982	-0.0005001250416822	0.0175	0.9751	14004	16757	14424.77
4367124	chr14	rs10131012	72726177	C	T	0.607	0.609	0.982	-0.0005001250416822	0.0175	0.9755	14004	16757	14424.77
4363530	chr14	rs10143449	72726394	T	C	0.607	0.608	0.981	0.0005998200719675	0.0175	0.9741	14004	16757	14424.77
4366877	chr14	rs8007922	72726896	G	C	0.607	0.608	0.98	0.0007996801705642	0.0175	0.9652	14004	16757	14424.77
4376179	chr14	rs10134542	72727294	G	A	0.607	0.608	0.981	0.0002999550089979	0.0175	0.9845	14004	16757	14424.77
4386614	chr14	rs10134489	72727416	C	T	0.607	0.608	0.979	-0.0004000800213396	0.0175	0.981	14004	16757	14424.77
4368521	chr14	rs17180251	72728119	G	A	0.607	0.608	0.979	0.0012991557316201	0.0175	0.9418	14004	16757	14424.77
4367092	chr14	rs4903005	72728452	G	T	0.742	0.725	0.975	0.0711013138260554	0.0195	0.0002603	14004	16757	14424.77
4386607	chr14	rs9323566	72728497	A	C	0.978	0.979	0.849	0.0028958031120254	0.0628	0.9627	14004	16757	14424.77
4372931	chr14	rs10150159	72728628	T	C	0.605	0.607	0.975	-0.0006001800720324	0.0176	0.973	14004	16757	14424.77
4387342	chr14	rs10150242	72728698	T	C	0.605	0.607	0.974	-0.0006001800720324	0.0176	0.9735	14004	16757	14424.77
4363690	chr14	rs2238218	72728962	C	T	0.605	0.607	0.974	-0.0009004052431641	0.0176	0.9584	14004	16757	14424.77
4365063	chr14	rs2238217	72729335	A	G	0.605	0.607	0.973	-0.0001000050003333	0.0176	0.9965	14004	16757	14424.77
4364416	chr14	rs847345	72729450	G	A	0.397	0.395	0.973	0.0004998750416509	0.0176	0.9788	14004	16757	14424.77
4385229	chr14	rs2238216	72730028	G	C	0.623	0.625	0.956	-0.0027036515743148	0.0179	0.8787	14004	16757	14424.77
4383730	chr14	rs2238215	72730038	T	G	0.623	0.625	0.956	-0.0027036515743148	0.0179	0.8802	14004	16757	14424.77
4366770	chr14	rs2238213	72730629	G	A	0.607	0.609	0.97	0.0016985566355815	0.0176	0.9242	14004	16757	14424.77
4366865	chr14	rs2238212	72730848	C	G	0.606	0.607	0.967	0.0034041991335623	0.0176	0.8479	14004	16757	14424.77
4367079	chr14	rs1558073	72731148	G	A	0.608	0.61	0.967	0.0013990209137074	0.0177	0.9361	14004	16757	14424.77
4376084	chr14	rs1558072	72731197	T	C	0.61	0.612	0.96	0.0001999800026662	0.0177	0.9891	14004	16757	14424.77
4377823	chr14	rs1558071	72731199	T	A	0.61	0.612	0.96	0.0001999800026662	0.0177	0.9918	14004	16757	14424.77
4386311	chr14	rs699369	72731204	G	A	0.392	0.39	0.961	0.0005998200719675	0.0177	0.9717	14004	16757	14424.77
4380906	chr14	rs740337	72731972	C	G	0.608	0.609	0.97	0.001998002662673	0.0176	0.9094	14004	16757	14424.77
4368981	chr14	rs2332808	72732091	A	G	0.608	0.61	0.97	0.0016985566355815	0.0176	0.9214	14004	16757	14424.77
4385716	chr14	rs2079502	72732293	T	C	0.608	0.609	0.97	0.0021975835434872	0.0176	0.8993	14004	16757	14424.77
4371996	chr14	rs1076317	72732318	C	G	0.636	0.637	0.963	0.001598721363697	0.0179	0.9269	14004	16757	14424.77
4367371	chr14	rs758005	72732394	G	A	0.609	0.61	0.969	0.0023971245997214	0.0177	0.8936	14004	16757	14424.77
4379516	chr14	rs758004	72732395	C	T	0.609	0.61	0.969	0.0022973590486834	0.0177	0.8952	14004	16757	14424.77
4387444	chr14	rs699368	72732516	A	G	0.655	0.67	0.977	-0.0625990697565225	0.0181	0.0005466	14004	16757	14424.77
4387895	chr14	rs6574057	72734186	C	A	0.608	0.609	0.973	0.0025966258472659	0.0176	0.8812	14004	16757	14424.77
4381453	chr14	rs2239260	72734342	G	A	0.739	0.722	0.973	0.0703000168001571	0.0194	0.0002923	14004	16757	14424.77
4379439	chr14	rs2239259	72734836	C	G	0.856	0.863	0.862	-0.0810040029031109	0.0262	0.002022	14004	16757	14424.77
4374425	chr14	rs2239258	72734947	C	G	0.609	0.61	0.972	0.0020977980821461	0.0176	0.9063	14004	16757	14424.77
4387326	chr14	rs2239257	72735003	T	C	0.609	0.61	0.973	0.0022973590486834	0.0176	0.8949	14004	16757	14424.77
4368071	chr14	rs9323567	72735347	C	T	0.976	0.976	0.949	0.0308007491527123	0.0572	0.5905	14004	16757	14424.77
4364704	chr14	rs11849202	72735625	G	C	0.633	0.633	0.974	0.0044998604248922	0.0178	0.8014	14004	16757	14424.77
4372549	chr14	rs35133217	72735670	C	G	0.719	0.703	0.952	0.0614995330875717	0.0192	0.00135	14004	16757	14424.77
4370399	chr14	rs117568376	72736028	A	C	0.977	0.978	0.724	-0.0603021738083819	0.0679	0.3747	13014	15757	13429.79
4378080	chr14	rs847342	72736038	G	A	0.198	0.189	0.979	0.0669013524517588	0.0217	0.002044	14004	16757	14424.77
4375234	chr14	rs34373542	72736125	T	C	0.722	0.704	0.984	0.0657034673241941	0.0189	0.0005196	14004	16757	14424.77
4366176	chr14	rs75233026	72736452	T	C	0.804	0.813	0.977	-0.0652000732482552	0.0218	0.002799	14004	16757	14424.77
4387711	chr14	rs1029617	72736664	A	G	0.454	0.464	0.988	-0.0403012967735257	0.0171	0.01856	14004	16757	14424.77
4373265	chr14	rs1029616	72736899	G	A	0.455	0.466	0.991	-0.0391983134041576	0.0171	0.02169	14004	16757	14424.77
4375563	chr14	rs1568404	72736969	C	T	0.651	0.653	0.998	0.0003999200213268	0.0178	0.982	14004	16757	14424.77
4379651	chr14	rs917284	72737111	G	T	0.458	0.469	0.993	-0.0380030548002074	0.017	0.0257	14004	16757	14424.77
4370959	chr14	rs1915129	72738340	T	C	0.462	0.474	0.991	-0.0388032003238938	0.0171	0.02286	14004	16757	14424.77
4378360	chr14	rs1915131	72738437	A	C	0.463	0.474	0.991	-0.0383978517965666	0.0171	0.02453	14004	16757	14424.77
4383411	chr14	rs3819550	72738673	T	A	0.462	0.474	0.991	-0.0388032003238938	0.0171	0.02298	14004	16757	14424.77
4363499	chr14	rs8010242	72739064	G	T	0.806	0.815	0.987	-0.0668986373554447	0.0218	0.002146	14004	16757	14424.77
4366583	chr14	rs2238211	72739796	T	C	0.453	0.465	0.998	-0.0372969647443931	0.017	0.02838	14004	16757	14424.77
4373118	chr14	rs4899429	72739937	C	T	0.708	0.689	0.986	0.06259914175652	0.0186	0.0007726	14004	16757	14424.77
4385657	chr14	rs2238210	72740075	A	T	0.71	0.691	0.988	0.0622045495436565	0.0186	0.0008438	14004	16757	14424.77
4364375	chr14	rs1879288	72740507	A	G	0.71	0.691	0.989	0.0622985141942241	0.0186	0.000828	14004	16757	14424.77
4372441	chr14	rs7144038	72740856	C	G	0.454	0.465	1.0	-0.0375045865412751	0.017	0.02751	14004	16757	14424.77
4379483	chr14	rs7144185	72740895	C	T	0.459	0.471	0.998	-0.0374007702544828	0.017	0.02808	14004	16757	14424.77
4381295	chr14	rs7149034	72741070	G	A	0.454	0.465	1.0	-0.0375980304153185	0.017	0.02687	14004	16757	14424.77
4370496	chr14	rs10483843	72741686	A	G	0.459	0.471	0.998	-0.0378991867540796	0.017	0.02586	14004	16757	14424.77
4364049	chr14	rs6574060	72742583	T	C	0.454	0.465	0.999	-0.0375045865412751	0.017	0.02765	14004	16757	14424.77
4364283	chr14	rs6574061	72742656	C	G	0.17	0.163	0.992	0.0255995183002125	0.0229	0.2635	14004	16757	14424.77
4374163	chr14	rs6574062	72742695	G	A	0.802	0.812	0.993	-0.0641972460452074	0.0216	0.002887	14004	16757	14424.77
4383895	chr14	rs7156265	72742849	C	T	0.718	0.7	0.991	0.0627963794896769	0.0188	0.0008243	14004	16757	14424.77
4372720	chr14	rs7156275	72742911	A	G	0.453	0.465	0.999	-0.0375980304153185	0.017	0.02727	14004	16757	14424.77
4377841	chr14	rs847341	72743337	T	C	0.292	0.311	0.988	-0.0598030843707537	0.0186	0.001299	14004	16757	14424.77
4371883	chr14	rs7161662	72743493	A	G	0.802	0.812	0.993	-0.0644958553811008	0.0215	0.002734	14004	16757	14424.77
4369240	chr14	rs4578585	72743533	A	G	0.453	0.465	0.998	-0.0375045865412751	0.017	0.02762	14004	16757	14424.77
4384129	chr14	rs11621724	72744071	C	T	0.986	0.988	0.752	-0.148697243545295	0.1033	0.1501	9181	11969	9619.43
4376562	chr14	rs12883470	72744254	G	A	0.716	0.698	0.987	0.0632001258860912	0.0188	0.0007757	14004	16757	14424.77
4368822	chr14	rs1879289	72744439	C	T	0.459	0.471	0.997	-0.0380030548002074	0.017	0.02552	14004	16757	14424.77
4383606	chr14	rs1879290	72744584	A	C	0.454	0.465	0.999	-0.0377018671840115	0.017	0.02663	14004	16757	14424.77
4379097	chr14	rs1879291	72744591	A	G	0.454	0.465	0.999	-0.0377018671840115	0.017	0.02655	14004	16757	14424.77
4380530	chr14	rs1879292	72744774	A	G	0.453	0.465	0.998	-0.0377953294954024	0.017	0.02627	14004	16757	14424.77
4365528	chr14	rs7152907	72745114	T	C	0.453	0.465	0.999	-0.0377953294954024	0.017	0.02616	14004	16757	14424.77
4378271	chr14	rs12184980	72745259	G	A	0.453	0.465	0.999	-0.0377953294954024	0.017	0.02612	14004	16757	14424.77
4384879	chr14	rs2079501	72745726	A	G	0.716	0.697	0.994	0.0632001258860912	0.0187	0.0007308	14004	16757	14424.77
4369111	chr14	rs2079500	72745815	A	C	0.459	0.471	0.998	-0.0385953087593848	0.017	0.02312	14004	16757	14424.77
4370157	chr14	rs2079499	72745895	C	A	0.796	0.805	0.997	-0.0628972021721127	0.0212	0.003073	14004	16757	14424.77
4386116	chr14	rs118048280	72746070	C	T	0.971	0.97	0.726	0.0645978943749456	0.0601	0.2821	13014	15757	13429.79
4365055	chr14	rs737499	72746118	T	C	0.453	0.465	1.0	-0.0382004338153035	0.017	0.02449	14004	16757	14424.77
4384346	chr14	rs737498	72746493	A	G	0.459	0.471	0.998	-0.0382004338153035	0.017	0.02493	14004	16757	14424.77
4364934	chr14	rs873671	72746778	T	C	0.456	0.468	0.999	-0.0380030548002074	0.017	0.02533	14004	16757	14424.77
4380219	chr14	rs6574064	72746806	G	A	0.801	0.811	0.995	-0.0649972930239685	0.0215	0.002501	14004	16757	14424.77
4384351	chr14	rs7143932	72747282	T	C	0.801	0.811	0.994	-0.0652000732482552	0.0215	0.002417	14004	16757	14424.77
4365492	chr14	rs7144302	72747523	T	C	0.658	0.66	0.997	0.0025966258472659	0.0179	0.8845	14004	16757	14424.77
4370237	chr14	rs4353437	72747582	G	A	0.801	0.81	0.991	-0.0648052233661156	0.0215	0.002598	14004	16757	14424.77
4383938	chr14	rs7144049	72747907	G	A	0.454	0.465	1.0	-0.0377018671840115	0.017	0.02649	14004	16757	14424.77
4376719	chr14	rs149288541	72748015	C	T	0.979	0.982	0.542	-0.167200459011732	0.1045	0.1098	8352	11186	9062.44
4370491	chr14	rs4903006	72748058	T	C	0.454	0.465	1.0	-0.0377018671840115	0.017	0.02661	14004	16757	14424.77
4386519	chr14	rs4903007	72748337	T	C	0.459	0.471	0.998	-0.0380030548002074	0.017	0.02558	14004	16757	14424.77
4364898	chr14	rs2238209	72748623	G	C	0.709	0.691	0.99	0.0622985141942241	0.0186	0.0008162	14004	16757	14424.77
4384698	chr14	rs11158953	72748924	T	G	0.454	0.465	0.999	-0.0380030548002074	0.017	0.02565	14004	16757	14424.77
4366054	chr14	rs1589301	72750010	C	T	0.709	0.691	0.99	0.0622985141942241	0.0186	0.0008249	14004	16757	14424.77
4371060	chr14	rs1589302	72750098	T	C	0.656	0.658	0.994	0.001998002662673	0.0179	0.9106	14004	16757	14424.77
4378026	chr14	rs7156910	72751678	A	G	0.171	0.164	0.992	0.0199986865066891	0.0228	0.3803	14004	16757	14424.77
4364519	chr14	rs6574065	72751893	G	A	0.171	0.164	0.992	0.0199986865066891	0.0228	0.38	14004	16757	14424.77
4386146	chr14	rs150669715	72752660	A	G	0.966	0.96	0.893	0.159896995230254	0.0476	0.0007809	14004	16757	14424.77
4366433	chr14	rs35584903	72752976	C	A	0.457	0.47	0.996	-0.0388967656299467	0.017	0.02254	14004	16757	14424.77
4365333	chr14	rs34870583	72753018	G	A	0.163	0.156	0.988	0.0202045073158995	0.0233	0.3861	14004	16757	14424.77
4378805	chr14	rs55911925	72753155	C	T	0.801	0.81	0.989	-0.0636962093151305	0.0215	0.003088	14004	16757	14424.77
4368834	chr14	rs3886822	72754262	T	A	0.657	0.659	0.991	0.0005998200719675	0.0179	0.9749	14004	16757	14424.77
4367338	chr14	rs117468685	72754634	G	T	0.975	0.973	0.628	0.095401084763253	0.0676	0.1586	14004	16757	14424.77
4370392	chr14	rs12433544	72754711	T	A	0.456	0.468	0.997	-0.0372035489975441	0.017	0.02896	14004	16757	14424.77
4368630	chr14	rs17110371	72755088	A	T	0.943	0.942	0.731	0.0281014301108748	0.0422	0.5049	14004	16757	14424.77
4375653	chr14	rs2239256	72755425	G	A	0.719	0.701	0.991	0.0597960433459657	0.0188	0.001458	14004	16757	14424.77
4385267	chr14	rs2239255	72755506	T	C	0.454	0.465	0.998	-0.0383978517965666	0.017	0.02413	14004	16757	14424.77
4370076	chr14	rs2238208	72756700	G	A	0.717	0.699	0.994	0.0627024616114006	0.0187	0.0008211	14004	16757	14424.77
4377893	chr14	rs2238207	72757384	A	G	0.168	0.162	0.999	0.0239996896478807	0.0229	0.2936	14004	16757	14424.77
4378425	chr14	rs2238206	72757572	C	G	0.168	0.162	0.999	0.023003381764963	0.0229	0.3156	14004	16757	14424.77
4378106	chr14	rs77943985	72757689	C	A	0.974	0.972	0.638	0.0784968981407531	0.0653	0.2291	14004	16757	14424.77
4376090	chr14	rs7151952	72757762	T	C	0.168	0.162	0.998	0.0232965165504356	0.0229	0.3087	14004	16757	14424.77
4381661	chr14	rs2238205	72758614	A	C	0.452	0.464	0.996	-0.0390007373497326	0.017	0.02216	14004	16757	14424.77
4365704	chr14	rs2238204	72758720	C	T	0.169	0.162	0.996	0.0228958774769045	0.0229	0.3164	14004	16757	14424.77
4380868	chr14	rs2238203	72759024	A	G	0.717	0.698	0.994	0.06259914175652	0.0187	0.0008271	14004	16757	14424.77
4383623	chr14	rs2238202	72759177	T	G	0.8	0.81	0.986	-0.0631954234971474	0.0215	0.003364	14004	16757	14424.77
4388091	chr14	rs2238201	72759412	A	G	0.446	0.457	0.986	-0.0364980230402006	0.0172	0.03321	14004	16757	14424.77
4373889	chr14	rs4899430	72759512	G	A	0.169	0.162	0.995	0.0227981362759783	0.0229	0.3188	14004	16757	14424.77
4370976	chr14	rs75337497	72759664	G	C	0.976	0.975	0.711	0.0135971385060249	0.0656	0.8362	14004	16757	14424.77
4367368	chr14	rs1002105	72760708	G	A	0.71	0.693	0.995	0.0590987523872065	0.0186	0.001514	14004	16757	14424.77
4375185	chr14	rs140040518	72760728	G	C	0.967	0.968	0.806	-0.0074980401773571	0.053	0.8877	14004	16757	14424.77
4369243	chr14	rs2239254	72761151	C	T	0.715	0.698	0.995	0.0605022613895267	0.0187	0.00122	14004	16757	14424.77
4382128	chr14	rs1476701	72761326	G	A	0.801	0.809	0.985	-0.0603021738083819	0.0216	0.005136	14004	16757	14424.77
4385832	chr14	rs847336	72761492	G	C	0.631	0.646	0.978	-0.05519563546795	0.0178	0.001967	14004	16757	14424.77
4369739	chr14	rs1981604	72761549	C	T	0.713	0.696	0.995	0.0603987139482326	0.0187	0.001199	14004	16757	14424.77
4383753	chr14	rs117587294	72761662	T	A	0.956	0.958	0.829	0.0036034995896235	0.0476	0.939	13014	15757	13429.79
4367360	chr14	rs67838629	72763012	T	G	0.706	0.689	0.99	0.0605963861236938	0.0186	0.001114	14004	16757	14424.77
4364799	chr14	rs55954287	72764018	C	T	0.715	0.697	0.991	0.061302039376164	0.0187	0.001063	14004	16757	14424.77
4363415	chr14	rs2529453	72764078	C	T	0.638	0.654	0.971	-0.0557981629302465	0.018	0.001923	14004	16757	14424.77
4363793	chr14	rs847365	72765413	C	G	0.63	0.645	0.971	-0.0546990875223834	0.0179	0.002244	14004	16757	14424.77
4383862	chr14	rs147071758	72765784	A	G	0.98	0.982	0.966	-0.0433982268254708	0.0669	0.5166	12523	15078	12859.9
4384661	chr14	rs8013850	72766532	G	A	0.714	0.697	0.989	0.0619038033148151	0.0187	0.0009568	14004	16757	14424.77
4369909	chr14	rs146385780	72766988	C	A	0.986	0.985	0.782	0.0584952975902863	0.0931	0.5297	10824	13379	11160.9
4383393	chr14	rs847364	72767272	T	C	0.81	0.818	0.973	-0.0248973835545144	0.0221	0.2608	14004	16757	14424.77
4382619	chr14	rs78405428	72767689	G	A	0.937	0.939	0.829	-0.0403950023610502	0.0387	0.2961	14004	16757	14424.77
4386880	chr14	rs76644417	72767819	A	G	0.977	0.978	0.742	-0.058901107920161	0.0655	0.3683	14004	16757	14424.77
4364544	chr14	rs2283396	72768826	T	G	0.969	0.973	0.859	-0.110395391622456	0.0544	0.0424	14004	16757	14424.77
4386960	chr14	rs847362	72768879	G	A	0.815	0.822	0.967	-0.0242004837056584	0.0224	0.2818	14004	16757	14424.77
4369197	chr14	rs4903008	72770254	G	T	0.71	0.691	0.989	0.0630029677787336	0.0187	0.000728	14004	16757	14424.77
4376215	chr14	rs78768546	72770658	A	G	0.969	0.97	0.772	0.0231011029079872	0.0582	0.691	13014	15757	13429.79
4371857	chr14	rs4903009	72771057	C	T	0.713	0.695	0.989	0.0651976788453886	0.0187	0.0004924	14004	16757	14424.77
4381669	chr14	rs860195	72771058	A	G	0.335	0.332	0.976	0.004201162744548	0.0182	0.8163	14004	16757	14424.77
4375026	chr14	rs847361	72771473	G	T	0.987	0.987	0.334	0.0215951374365897	0.1415	0.8788	11032	12111	11130.03
4375823	chr14	rs847360	72772051	A	G	0.814	0.821	0.962	-0.0248973835545144	0.0225	0.2679	14004	16757	14424.77
4383495	chr14	rs847359	72772896	A	G	0.332	0.329	0.975	0.0068961666878413	0.0182	0.7045	14004	16757	14424.77
4372541	chr14	rs1520329	72775668	A	T	0.78	0.769	0.936	0.0461008368826632	0.0211	0.02867	14004	16757	14424.77
4364868	chr14	rs117859404	72776837	C	G	0.957	0.954	0.678	0.0630968574396732	0.05	0.207	14004	16757	14424.77
4369408	chr14	rs140748988	72776891	C	T	0.989	0.989	0.532	0.025297307774162	0.1533	0.869	7481	9452	8166.51
4370286	chr14	rs2238200	72777483	A	G	0.704	0.685	0.983	0.0648041108654969	0.0186	0.0004876	14004	16757	14424.77
4382963	chr14	rs2283395	72778974	T	G	0.704	0.686	0.986	0.0644010116835795	0.0186	0.0005289	14004	16757	14424.77
4370012	chr14	rs2283394	72779029	G	T	0.702	0.684	0.985	0.0632001258860912	0.0185	0.0006546	14004	16757	14424.77
4368193	chr14	rs2239253	72779635	T	C	0.74	0.727	0.998	0.0515007728624032	0.0192	0.007373	14004	16757	14424.77
4388265	chr14	rs2239252	72779902	C	T	0.741	0.727	0.996	0.0522033801338585	0.0192	0.006591	14004	16757	14424.77
4364881	chr14	rs57851101	72780063	A	G	0.813	0.813	0.881	-0.021203207651103	0.0231	0.3597	14004	16757	14424.77
4363921	chr14	rs847358	72780521	G	A	0.589	0.599	0.988	-0.0344982814075965	0.0173	0.04692	14004	16757	14424.77
4364461	chr14	rs847357	72780817	G	A	0.322	0.319	0.987	0.0077995046323818	0.0183	0.6707	14004	16757	14424.77
4381438	chr14	rs847356	72780987	G	A	0.291	0.288	0.965	0.0052959516591825	0.019	0.782	14004	16757	14424.77
4385499	chr14	rs847355	72781044	G	T	0.589	0.6	0.986	-0.0388032003238938	0.0174	0.02542	14004	16757	14424.77
4388146	chr14	rs2283393	72781413	A	G	0.732	0.718	0.999	0.0531046528867784	0.019	0.005252	14004	16757	14424.77
4372409	chr14	rs847354	72781929	T	C	0.329	0.327	0.978	0.0022973590486834	0.0182	0.901	14004	16757	14424.77
4379426	chr14	rs699366	72784431	A	T	0.831	0.839	0.965	-0.0315009870620622	0.0233	0.1765	14004	16757	14424.77
4365110	chr14	rs4903011	72784814	C	G	0.741	0.727	0.996	0.0528011569911275	0.0192	0.005997	14004	16757	14424.77
4380971	chr14	rs847353	72785096	T	C	0.38	0.384	0.986	-0.0121029460677457	0.0176	0.4899	14004	16757	14424.77
4378254	chr14	rs847352	72785438	G	T	0.385	0.39	0.986	-0.0194988734340555	0.0175	0.2644	14004	16757	14424.77
4378756	chr14	rs2239251	72785464	A	T	0.836	0.845	0.984	-0.0694036701388791	0.0233	0.002929	14004	16757	14424.77
4383018	chr14	rs847351	72785506	C	G	0.385	0.391	0.987	-0.0198048272985997	0.0175	0.2584	14004	16757	14424.77
4385231	chr14	rs2239250	72785680	A	G	0.835	0.844	0.983	-0.0691035919019447	0.0233	0.003018	14004	16757	14424.77
4368894	chr14	rs142072141	72786150	C	T	0.968	0.969	0.805	-0.0352956263947246	0.0542	0.5154	14004	16757	14424.77
4377414	chr14	rs72721902	72786153	G	C	0.837	0.845	0.986	-0.0701006276794891	0.0233	0.002666	14004	16757	14424.77
4365731	chr14	rs847350	72786225	A	G	0.811	0.821	0.971	-0.029202265808213	0.0222	0.1888	14004	16757	14424.77
4375888	chr14	rs847349	72786339	G	A	0.829	0.838	0.971	-0.0300984478240329	0.0231	0.1924	14004	16757	14424.77
4381374	chr14	rs8018927	72786443	G	T	0.838	0.846	0.989	-0.0692964890026564	0.0233	0.003007	14004	16757	14424.77
4368467	chr14	rs847348	72787257	G	A	0.829	0.838	0.971	-0.0305004454483837	0.0231	0.1874	14004	16757	14424.77
4383789	chr14	rs4899431	72788104	A	T	0.742	0.728	0.993	0.0524975689577541	0.0193	0.006455	14004	16757	14424.77
4386404	chr14	rs4899432	72788210	A	T	0.742	0.728	0.993	0.0524975689577541	0.0193	0.006446	14004	16757	14424.77
4376246	chr14	rs7147236	72788246	G	A	0.838	0.846	0.988	-0.070401005299324	0.0234	0.002596	14004	16757	14424.77
4383303	chr14	rs847347	72788573	C	T	0.4	0.403	0.985	-0.0121029460677457	0.0174	0.4872	14004	16757	14424.77
4381052	chr14	rs847346	72788584	A	G	0.835	0.843	0.959	-0.0334016766340304	0.0236	0.1556	14004	16757	14424.77
4383127	chr14	rs35291137	72788760	A	G	0.742	0.728	0.992	0.052601937740197	0.0193	0.006335	14004	16757	14424.77
4371698	chr14	rs8015237	72789052	G	A	0.742	0.728	0.992	0.052696808999969	0.0193	0.006278	14004	16757	14424.77
4386049	chr14	rs58216158	72789230	G	A	0.837	0.845	0.984	-0.0692000358011391	0.0234	0.003045	14004	16757	14424.77
4373180	chr14	rs8015476	72789425	A	T	0.739	0.726	0.991	0.0542040540135122	0.0192	0.004854	14004	16757	14424.77
4365540	chr14	rs10146126	72790610	T	G	0.811	0.82	0.97	-0.0306035477981776	0.0222	0.1672	14004	16757	14424.77
4374898	chr14	rs6574066	72790704	G	C	0.838	0.846	0.985	-0.0701006276794891	0.0234	0.00277	14004	16757	14424.77
4365050	chr14	rs2681721	72790837	A	C	0.382	0.386	0.986	-0.0129028853555234	0.0175	0.4633	14004	16757	14424.77
4365689	chr14	rs148620712	72791198	A	G	0.944	0.944	0.749	-0.010302892995897	0.0421	0.8063	14004	16757	14424.77
4383231	chr14	rs184998171	72791678	A	C	0.981	0.981	0.628	-0.0286978729475453	0.078	0.7129	14004	16757	14424.77
4363993	chr14	rs187122064	72792360	A	G	0.984	0.987	0.841	-0.156396533202382	0.0924	0.09068	9605	11008	9843.64
4382907	chr14	rs66507723	72792509	A	G	0.742	0.729	0.988	0.0535976373487916	0.0193	0.005592	14004	16757	14424.77
4369272	chr14	rs2681712	72793631	G	A	0.835	0.843	0.98	-0.0270012755029434	0.0233	0.2482	14004	16757	14424.77
4386811	chr14	rs7146177	72793645	G	A	0.837	0.845	0.98	-0.0708946787765477	0.0234	0.002467	14004	16757	14424.77
4378755	chr14	rs2529476	72793857	T	C	0.817	0.826	0.98	-0.0260975991218731	0.0224	0.2437	14004	16757	14424.77
4368351	chr14	rs2090737	72794170	T	A	0.357	0.361	0.971	-0.0145046862028817	0.018	0.4194	14004	16757	14424.77
4364938	chr14	rs2090736	72794239	G	T	0.835	0.843	0.981	-0.026600681797179	0.0233	0.2543	14004	16757	14424.77
4379146	chr14	rs149944606	72794249	G	C	0.979	0.982	0.871	-0.114603097024759	0.0743	0.1228	10768	13518	11187.31
4371422	chr14	rs1996662	72795053	A	T	0.389	0.393	0.994	-0.0099998320783335	0.0174	0.5683	14004	16757	14424.77
4370494	chr14	rs1996661	72795361	C	T	0.817	0.826	0.983	-0.0253998626327317	0.0223	0.2553	14004	16757	14424.77
4388501	chr14	rs12895250	72795826	C	G	0.742	0.729	0.992	0.0553968632202877	0.0193	0.004084	14004	16757	14424.77
4382637	chr14	rs8020136	72795844	A	G	0.83	0.839	0.982	-0.0703044455099639	0.023	0.002241	14004	16757	14424.77
4381720	chr14	rs2222311	72796787	C	T	0.816	0.825	0.984	-0.0235040691879941	0.0223	0.2912	14004	16757	14424.77
4384716	chr14	rs1402065	72796845	C	T	0.749	0.737	0.992	0.0467977043485401	0.0195	0.01628	14004	16757	14424.77
4388066	chr14	rs2239249	72797361	C	G	0.362	0.368	0.976	-0.019203206984436	0.0179	0.2838	14004	16757	14424.77
4364225	chr14	rs2238199	72799003	C	A	0.415	0.42	1.0	-0.0172987645783295	0.0172	0.3139	14004	16757	14424.77
4386318	chr14	rs17110829	72799115	C	G	0.755	0.742	0.983	0.0584952975902863	0.0197	0.002994	14004	16757	14424.77
4367506	chr14	rs2239248	72799920	C	A	0.415	0.42	0.992	-0.0181028726978536	0.0173	0.2937	14004	16757	14424.77
4386416	chr14	rs765221	72801060	C	T	0.813	0.82	0.996	-0.0171970248285215	0.022	0.4339	14004	16757	14424.77
4370305	chr14	rs17110843	72801333	C	T	0.97	0.969	0.781	0.0338022134084658	0.0539	0.5311	14004	16757	14424.77
4363496	chr14	rs2238198	72801516	A	G	0.772	0.761	0.989	0.0495993604912842	0.0201	0.01373	14004	16757	14424.77
4373726	chr14	rs2238197	72801611	G	A	0.778	0.768	0.994	0.0414010268486756	0.0203	0.04175	14004	16757	14424.77
4368352	chr14	rs2238196	72801830	G	A	0.605	0.603	0.987	-0.0086977157031958	0.0174	0.6196	14004	16757	14424.77
4365215	chr14	rs2239247	72802236	G	A	0.579	0.581	0.993	-0.0147989665120717	0.0173	0.3915	14004	16757	14424.77
4376967	chr14	rs2239246	72802317	T	G	0.794	0.801	0.998	-0.0164038098256767	0.0211	0.4389	14004	16757	14424.77
4373250	chr14	rs2239245	72802323	G	A	0.749	0.742	0.993	0.03029639423135	0.0196	0.1213	14004	16757	14424.77
4378749	chr14	rs2283391	72802433	T	C	0.366	0.375	0.997	-0.026600681797179	0.0176	0.131	14004	16757	14424.77
4379898	chr14	rs1520332	72802666	G	A	0.366	0.374	0.999	-0.0247026126403718	0.0176	0.1604	14004	16757	14424.77
4383371	chr14	rs1520331	72802736	T	C	0.365	0.374	0.999	-0.0259025943231108	0.0176	0.141	14004	16757	14424.77
4385705	chr14	rs72724035	72802768	T	C	0.828	0.836	0.984	-0.0683002542587931	0.0229	0.002834	14004	16757	14424.77
4385132	chr14	rs1402064	72802959	T	C	0.792	0.799	0.998	-0.0139975096438537	0.0211	0.5063	14004	16757	14424.77
4386267	chr14	rs1402063	72803167	T	C	0.792	0.799	0.997	-0.0140989243795016	0.0211	0.5042	14004	16757	14424.77
4366589	chr14	rs2529475	72803242	A	C	0.706	0.718	0.867	-0.0398016818829366	0.0201	0.04802	14004	16757	14424.77
4378359	chr14	rs2250666	72803408	T	C	0.792	0.799	0.996	-0.0142003494011414	0.0211	0.5003	14004	16757	14424.77
4380195	chr14	rs2283390	72803482	C	A	0.366	0.375	0.996	-0.0249999098013234	0.0176	0.1561	14004	16757	14424.77
4364711	chr14	rs2283389	72803694	A	G	0.748	0.741	0.99	0.0291995144044279	0.0196	0.136	14004	16757	14424.77
4370835	chr14	rs2250557	72803788	G	A	0.811	0.818	0.994	-0.0168003386783461	0.0219	0.4438	14004	16757	14424.77
4371747	chr14	rs2239244	72803882	T	G	0.809	0.816	0.985	-0.0174005146801673	0.0219	0.4272	14004	16757	14424.77
4387127	chr14	rs2238195	72804080	G	A	0.816	0.823	0.975	-0.0187955345843259	0.0224	0.4002	14004	16757	14424.77
4377328	chr14	rs2238194	72804125	C	T	0.572	0.574	0.987	-0.0147989665120717	0.0173	0.3922	14004	16757	14424.77
4372547	chr14	rs939375	72805150	G	C	0.54	0.541	0.976	0.0103957761821204	0.0172	0.5477	14004	16757	14424.77
4373578	chr14	rs72724044	72805193	G	A	0.83	0.838	0.975	-0.0626948883400778	0.023	0.00647	14004	16757	14424.77
4364600	chr14	rs1915132	72805490	T	C	0.614	0.629	0.986	-0.047899061319535	0.0176	0.006628	14004	16757	14424.77
4379521	chr14	rs2529474	72806078	A	T	0.795	0.801	0.99	-0.0163021610829842	0.0212	0.4425	14004	16757	14424.77
4371578	chr14	rs57360450	72806089	A	G	0.826	0.834	0.976	-0.0598986354083514	0.0228	0.008779	14004	16757	14424.77
4368473	chr14	rs2681771	72806117	C	A	0.621	0.636	0.993	-0.0469972723609114	0.0177	0.007724	14004	16757	14424.77
4367836	chr14	rs2239243	72806264	G	A	0.621	0.636	0.994	-0.0469972723609114	0.0177	0.007732	14004	16757	14424.77
4379368	chr14	rs2239242	72806515	C	T	0.747	0.742	0.987	0.0255020410123433	0.0196	0.1942	14004	16757	14424.77
4364755	chr14	rs2239241	72807042	G	A	0.639	0.654	0.996	-0.0486021818392175	0.0178	0.006311	14004	16757	14424.77
4380085	chr14	rs2681770	72807174	C	T	0.82	0.826	0.996	-0.019203206984436	0.0222	0.3872	14004	16757	14424.77
4371340	chr14	rs2681769	72807278	T	C	0.639	0.654	0.997	-0.0488016642355575	0.0178	0.006093	14004	16757	14424.77
4377537	chr14	rs2681768	72807405	C	T	0.639	0.654	0.998	-0.048896169787829	0.0178	0.006041	14004	16757	14424.77
4372639	chr14	rs7155750	72807520	C	G	0.743	0.735	0.987	0.0369007163483657	0.0195	0.05804	14004	16757	14424.77
4372352	chr14	rs2079506	72807559	A	G	0.639	0.653	0.998	-0.0484027392281675	0.0178	0.00653	14004	16757	14424.77
4366409	chr14	rs2681767	72807622	G	A	0.639	0.653	0.999	-0.0488016642355575	0.0178	0.00604	14004	16757	14424.77
4372436	chr14	rs2079505	72807663	A	G	0.639	0.653	0.999	-0.0486966685402845	0.0178	0.006199	14004	16757	14424.77
4384228	chr14	rs2079504	72807682	C	T	0.639	0.653	0.998	-0.0484972070855493	0.0178	0.006402	14004	16757	14424.77
4374541	chr14	rs8019358	72807815	T	A	0.639	0.654	0.999	-0.0486966685402845	0.0178	0.006133	14004	16757	14424.77
4384513	chr14	rs8019371	72807845	T	C	0.639	0.654	0.999	-0.048203336386541	0.0178	0.006696	14004	16757	14424.77
4383031	chr14	rs8018393	72807860	C	T	0.639	0.654	0.999	-0.0486021818392175	0.0178	0.006241	14004	16757	14424.77
4366765	chr14	rs2079503	72807872	A	T	0.639	0.654	0.999	-0.0486021818392175	0.0178	0.006275	14004	16757	14424.77
4374732	chr14	rs8003559	72808083	T	C	0.639	0.653	1.0	-0.0478046499481398	0.0178	0.007128	14004	16757	14424.77
4376234	chr14	rs8022956	72808138	G	A	0.639	0.653	1.0	-0.0480039732984809	0.0178	0.006828	14004	16757	14424.77
4379924	chr14	rs8003591	72808157	T	C	0.639	0.653	1.0	-0.0482977854077521	0.0178	0.00646	14004	16757	14424.77
4386510	chr14	rs8022845	72808299	A	G	0.82	0.828	0.987	-0.0575020022714588	0.0224	0.01025	14004	16757	14424.77
4371305	chr14	rs8022859	72808321	A	G	0.638	0.653	1.0	-0.0486021818392175	0.0177	0.006123	14004	16757	14424.77
4376684	chr14	rs11620677	72808431	G	A	0.818	0.825	1.0	-0.019203206984436	0.0221	0.3845	14004	16757	14424.77
4386944	chr14	rs2239240	72808590	G	A	0.748	0.742	0.992	0.0295976364389436	0.0196	0.1307	14004	16757	14424.77
4379858	chr14	rs2239239	72808692	A	G	0.638	0.653	1.0	-0.0486021818392175	0.0177	0.006086	14004	16757	14424.77
4380576	chr14	rs2239238	72808848	G	A	0.638	0.653	1.0	-0.0484972070855493	0.0177	0.006172	14004	16757	14424.77
4370210	chr14	rs2283388	72809040	A	G	0.638	0.653	1.0	-0.048203336386541	0.0177	0.006469	14004	16757	14424.77
4386518	chr14	rs2239236	72809691	C	T	0.749	0.742	0.995	0.0305001066483263	0.0196	0.1192	14004	16757	14424.77
4371909	chr14	rs929413	72810140	T	C	0.638	0.653	1.01	-0.0476997588774203	0.0177	0.007016	14004	16757	14424.77
4371914	chr14	rs1812041	72810256	G	A	0.638	0.653	1.01	-0.0478046499481398	0.0177	0.006921	14004	16757	14424.77
4386651	chr14	rs2247090	72810384	C	G	0.638	0.653	1.01	-0.0478046499481398	0.0177	0.006954	14004	16757	14424.77
4370787	chr14	rs886826	72810663	C	T	0.638	0.652	1.01	-0.0475004961488543	0.0177	0.007214	14004	16757	14424.77
4387048	chr14	rs72724054	72810799	C	G	0.82	0.828	0.992	-0.0566973436785452	0.0223	0.01095	14004	16757	14424.77
4376706	chr14	rs2239235	72811156	T	C	0.632	0.647	1.0	-0.0488016642355575	0.0177	0.005752	14004	16757	14424.77
4365106	chr14	rs2681727	72811484	A	C	0.632	0.647	1.0	-0.0486966685402845	0.0176	0.005822	14004	16757	14424.77
4380155	chr14	rs2681728	72811529	A	G	0.371	0.378	0.989	-0.0186019483996616	0.0176	0.293	14004	16757	14424.77
4376241	chr14	rs17111029	72811595	C	T	0.742	0.734	0.989	0.0384992991506098	0.0194	0.04741	14004	16757	14424.77
4384713	chr14	rs2681729	72811748	A	C	0.812	0.819	1.0	-0.0206007457079636	0.0218	0.3455	14004	16757	14424.77
4381355	chr14	rs2681730	72811992	A	G	0.633	0.648	1.01	-0.0490011864330638	0.0176	0.005462	14004	16757	14424.77
4382894	chr14	rs2681731	72812162	G	A	0.632	0.647	1.0	-0.0484972070855493	0.0176	0.005935	14004	16757	14424.77
4369983	chr14	rs8015917	72812274	G	A	0.633	0.648	1.0	-0.0490957108440633	0.0177	0.005382	14004	16757	14424.77
4363693	chr14	rs2681734	72812326	T	G	0.632	0.647	1.0	-0.0484972070855493	0.0177	0.006085	14004	16757	14424.77
4364791	chr14	rs2238193	72812435	T	C	0.742	0.734	0.987	0.0379025370484673	0.0194	0.05093	14004	16757	14424.77
4374876	chr14	rs2681735	72812525	A	G	0.633	0.649	1.0	-0.0492952917248775	0.0177	0.005319	14004	16757	14424.77
4377655	chr14	rs2681736	72812684	G	T	0.634	0.649	1.0	-0.0492952917248775	0.0177	0.005349	14004	16757	14424.77
4363710	chr14	rs2681737	72812724	G	A	0.634	0.649	1.0	-0.0492952917248775	0.0177	0.005343	14004	16757	14424.77
4376955	chr14	rs2529471	72813269	A	C	0.632	0.646	0.992	-0.0473012731180131	0.0178	0.007685	14004	16757	14424.77
4383920	chr14	rs2681738	72813543	C	T	0.814	0.821	0.989	-0.0203047533403643	0.0221	0.3571	14004	16757	14424.77
4364021	chr14	rs2529470	72813592	T	C	0.634	0.649	0.995	-0.0488016642355575	0.0177	0.00602	14004	16757	14424.77
4370531	chr14	rs2529469	72813721	T	C	0.634	0.649	0.995	-0.0488016642355575	0.0178	0.005992	14004	16757	14424.77
4364401	chr14	rs2681739	72813723	G	A	0.816	0.822	0.987	-0.0212951405401588	0.0222	0.3377	14004	16757	14424.77
4367444	chr14	rs2681740	72813742	G	C	0.819	0.825	0.974	-0.0231969816042026	0.0225	0.3027	14004	16757	14424.77
4386701	chr14	rs2239234	72813956	G	A	0.635	0.65	0.993	-0.0492952917248775	0.0178	0.005553	14004	16757	14424.77
4375906	chr14	rs2239233	72814124	C	A	0.378	0.386	0.976	-0.0222047099881925	0.0177	0.21	14004	16757	14424.77
4380237	chr14	rs2239232	72814130	G	A	0.635	0.65	0.993	-0.0488016642355575	0.0178	0.006023	14004	16757	14424.77
4367811	chr14	rs1356840	72814414	G	A	0.816	0.823	0.984	-0.0216016445577609	0.0222	0.3313	14004	16757	14424.77
4371986	chr14	rs1356841	72814415	T	C	0.635	0.65	0.992	-0.0488016642355575	0.0178	0.006048	14004	16757	14424.77
4377637	chr14	rs1356842	72814527	C	T	0.816	0.823	0.983	-0.0216016445577609	0.0222	0.3313	14004	16757	14424.77
4381552	chr14	rs8007684	72814564	G	T	0.819	0.827	0.997	-0.0546040319940407	0.0222	0.01393	14004	16757	14424.77
4373459	chr14	rs1356843	72814653	G	T	0.633	0.647	0.991	-0.0469029460862576	0.0178	0.008415	14004	16757	14424.77
4366567	chr14	rs17111047	72814772	G	T	0.747	0.74	0.985	0.0338022134084658	0.0196	0.08493	14004	16757	14424.77
4374035	chr14	rs8008045	72814842	G	T	0.819	0.827	0.995	-0.0538017009683557	0.0222	0.01542	14004	16757	14424.77
4383382	chr14	rs2681741	72814857	A	G	0.632	0.646	0.987	-0.0492952917248775	0.0178	0.005664	14004	16757	14424.77
4371561	chr14	rs2681742	72814956	C	T	0.379	0.386	0.969	-0.0207028323592018	0.0177	0.2425	14004	16757	14424.77
4378744	chr14	rs72724074	72815080	C	T	0.817	0.825	0.99	-0.0548047153744336	0.0222	0.01359	14004	16757	14424.77
4368605	chr14	rs2681743	72815145	T	C	0.633	0.647	0.984	-0.0494949124461712	0.0178	0.005481	14004	16757	14424.77
4375630	chr14	rs79772864	72815168	A	G	0.982	0.983	0.611	-0.0861026990534117	0.0825	0.2964	14004	16757	14424.77
4378110	chr14	rs79387502	72815220	C	T	0.819	0.826	0.993	-0.0542978034078492	0.0222	0.01451	14004	16757	14424.77
4365973	chr14	rs2681744	72815284	C	A	0.633	0.648	0.982	-0.0505987987633697	0.0179	0.004635	14004	16757	14424.77
4374344	chr14	rs2681745	72815405	T	G	0.633	0.648	0.979	-0.0507039943747058	0.0179	0.004543	14004	16757	14424.77
4384404	chr14	rs185945184	72815509	A	G	0.983	0.983	0.779	-0.0038975857287134	0.0949	0.9675	7813	10781	8357.5
4373416	chr14	rs2681746	72815641	A	G	0.636	0.651	0.977	-0.0527996915922012	0.0179	0.003275	14004	16757	14424.77
4365499	chr14	rs144192821	72815747	G	A	0.969	0.972	0.882	-0.0598986354083514	0.0531	0.259	14004	16757	14424.77
4374597	chr14	rs2681747	72815787	G	A	0.692	0.707	0.975	-0.0688036036849463	0.0188	0.0002436	14004	16757	14424.77
4383991	chr14	rs2681748	72815807	A	G	0.412	0.419	0.97	-0.0270012755029434	0.0175	0.1227	14004	16757	14424.77
4364769	chr14	rs2529468	72815824	T	G	0.693	0.707	0.976	-0.0691035919019447	0.0188	0.0002301	14004	16757	14424.77
4364874	chr14	rs2190509	72816224	G	A	0.877	0.884	0.976	-0.0577986187273719	0.0265	0.02899	14004	16757	14424.77
4371671	chr14	rs2214965	72816393	A	T	0.696	0.711	0.99	-0.0691035919019447	0.0187	0.0002175	14004	16757	14424.77
4378107	chr14	rs2681749	72816626	T	C	0.697	0.712	0.991	-0.0688036036849463	0.0187	0.0002332	14004	16757	14424.77
4377440	chr14	rs2681750	72816812	C	T	0.878	0.884	0.981	-0.0580953231907121	0.0265	0.02833	14004	16757	14424.77
4372602	chr14	rs2529467	72816875	T	C	0.697	0.712	0.992	-0.0689000186550519	0.0187	0.0002273	14004	16757	14424.77
4382670	chr14	rs2681751	72817005	T	C	0.697	0.712	0.993	-0.0691035919019447	0.0187	0.0002135	14004	16757	14424.77
4375735	chr14	rs2529466	72817100	G	C	0.417	0.423	0.989	-0.0256973671872587	0.0173	0.1364	14004	16757	14424.77
4364098	chr14	rs2681752	72817160	T	G	0.697	0.712	0.994	-0.0695001429845276	0.0187	0.0001967	14004	16757	14424.77
4369118	chr14	rs72724081	72817494	A	G	0.819	0.827	0.993	-0.0580953231907121	0.0222	0.008965	14004	16757	14424.77
4382931	chr14	rs2681753	72817512	G	A	0.699	0.714	0.997	-0.0679041786138728	0.0187	0.0002777	14004	16757	14424.77
4385031	chr14	rs2239231	72817779	G	A	0.417	0.423	0.995	-0.0236986067778773	0.0172	0.1692	14004	16757	14424.77
4384290	chr14	rs2239230	72818033	A	G	0.7	0.715	1.0	-0.0680005069007488	0.0186	0.0002677	14004	16757	14424.77
4377651	chr14	rs2239229	72818218	T	C	0.7	0.715	1.0	-0.0680005069007488	0.0186	0.0002616	14004	16757	14424.77
4377900	chr14	rs2283387	72818384	T	C	0.714	0.704	1.0	0.0459957873421583	0.0187	0.01378	14004	16757	14424.77
4386363	chr14	rs2681754	72819684	G	A	0.418	0.424	1.0	-0.0236986067778773	0.0172	0.1678	14004	16757	14424.77
4387558	chr14	rs142746711	72820957	G	A	0.986	0.988	0.898	-0.175401555328789	0.1087	0.1068	6642	10517	7781.53
4378947	chr14	rs56326625	72821044	A	G	0.82	0.829	0.993	-0.0598986354083514	0.0223	0.007297	14004	16757	14424.77
4386897	chr14	rs2681756	72821312	T	A	0.881	0.888	1.0	-0.0553013157850893	0.0265	0.03732	14004	16757	14424.77
4369836	chr14	rs2681757	72821317	A	G	0.7	0.715	1.0	-0.0682038970948312	0.0187	0.00026	14004	16757	14424.77
4380916	chr14	rs2681758	72821468	T	C	0.88	0.886	1.0	-0.0530000131617053	0.0264	0.04472	14004	16757	14424.77
4369504	chr14	rs12892244	72821713	C	A	0.536	0.536	0.996	-0.002002002670673	0.017	0.9082	14004	16757	14424.77
4364889	chr14	rs2139596	72822644	G	C	0.881	0.888	1.0	-0.05519563546795	0.0265	0.03767	14004	16757	14424.77
4388718	chr14	rs2681760	72822953	G	A	0.88	0.886	1.0	-0.0529051189949894	0.0264	0.04537	14004	16757	14424.77
4385885	chr14	rs2529465	72822958	G	T	0.88	0.886	1.0	-0.0530000131617053	0.0264	0.04475	14004	16757	14424.77
4379060	chr14	rs1072167	72823020	C	T	0.412	0.416	0.997	-0.017502275136142	0.0172	0.3109	14004	16757	14424.77
4369430	chr14	rs1072165	72823040	C	T	0.881	0.888	1.0	-0.0553013157850893	0.0265	0.03712	14004	16757	14424.77
4373445	chr14	rs1072166	72823173	A	G	0.7	0.715	0.998	-0.0677008493642598	0.0187	0.0002933	14004	16757	14424.77
4363677	chr14	rs2681761	72823454	T	C	0.412	0.416	0.998	-0.0171970248285215	0.0172	0.3188	14004	16757	14424.77
4387266	chr14	rs72724092	72824032	A	G	0.82	0.828	0.99	-0.0589965728077175	0.0224	0.008268	14004	16757	14424.77
4383425	chr14	rs2176841	72824475	A	C	0.7	0.715	0.997	-0.0680005069007488	0.0187	0.0002749	14004	16757	14424.77
4385959	chr14	rs2529461	72824621	A	G	0.412	0.416	0.997	-0.0172987645783295	0.0172	0.3145	14004	16757	14424.77
4382376	chr14	rs2681763	72824767	G	T	0.88	0.886	1.0	-0.0540022233826842	0.0264	0.0411	14004	16757	14424.77
4363778	chr14	rs2332829	72824870	A	G	0.376	0.381	0.969	-0.0194988734340555	0.0178	0.2709	14004	16757	14424.77
4387227	chr14	rs2681765	72824973	T	C	0.412	0.416	0.997	-0.0171970248285215	0.0172	0.3183	14004	16757	14424.77
4380763	chr14	rs2529460	72825154	C	A	0.412	0.416	0.997	-0.0171970248285215	0.0172	0.319	14004	16757	14424.77
4373323	chr14	rs2529459	72825677	C	G	0.881	0.888	1.0	-0.0559039069452338	0.0265	0.0352	14004	16757	14424.77
4380405	chr14	rs2529458	72825925	C	A	0.88	0.886	1.0	-0.0534007767271153	0.0264	0.04341	14004	16757	14424.77
4379771	chr14	rs10129799	72826071	A	G	0.7	0.715	0.996	-0.0677008493642598	0.0187	0.000297	14004	16757	14424.77
4382717	chr14	rs34034575	72826181	A	G	0.713	0.703	0.995	0.0469026696862194	0.0187	0.01237	14004	16757	14424.77
4384048	chr14	rs2681724	72826546	G	A	0.882	0.889	0.997	-0.0594952597858765	0.0267	0.0259	14004	16757	14424.77
4381693	chr14	rs2529457	72826550	T	C	0.7	0.715	0.996	-0.0677008493642598	0.0187	0.0002956	14004	16757	14424.77
4384479	chr14	rs1099968	72826595	A	C	0.701	0.716	0.997	-0.0685037054338901	0.0187	0.0002553	14004	16757	14424.77
4384833	chr14	rs72724098	72827253	A	C	0.82	0.828	0.988	-0.0584027170759943	0.0224	0.009147	14004	16757	14424.77
4371741	chr14	rs847334	72827728	C	T	0.881	0.888	1.0	-0.0557981629302465	0.0265	0.03537	14004	16757	14424.77
4365878	chr14	rs117935341	72827897	G	T	0.978	0.977	0.927	0.0320992618599997	0.0617	0.6031	13014	15757	13429.79
4368304	chr14	rs847333	72828120	C	A	0.412	0.416	0.996	-0.0174005146801673	0.0172	0.3128	14004	16757	14424.77
4370983	chr14	rs847332	72828273	A	G	0.412	0.416	0.996	-0.017502275136142	0.0172	0.3107	14004	16757	14424.77
4372354	chr14	rs2283386	72829058	A	G	0.713	0.703	0.993	0.0459957873421583	0.0188	0.01433	14004	16757	14424.77
4384165	chr14	rs847331	72829075	C	T	0.882	0.888	0.999	-0.0570043080677942	0.0267	0.0324	14004	16757	14424.77
4371548	chr14	rs847330	72829597	G	A	0.88	0.886	1.0	-0.0538017009683557	0.0264	0.04162	14004	16757	14424.77
4382704	chr14	rs2239227	72829979	A	G	0.82	0.828	0.986	-0.0582967085104029	0.0224	0.009457	14004	16757	14424.77
4366135	chr14	rs847329	72830704	G	A	0.877	0.883	0.992	-0.0451019739124202	0.0264	0.08735	14004	16757	14424.77
4383246	chr14	rs55662698	72830803	A	G	0.717	0.709	0.992	0.0372957847436969	0.0189	0.04827	14004	16757	14424.77
4364227	chr14	rs847328	72831006	G	C	0.882	0.889	0.972	-0.0523043316292892	0.0271	0.05399	14004	16757	14424.77
4364237	chr14	rs55916717	72831070	C	T	0.824	0.832	0.979	-0.0652961413926661	0.0227	0.004031	14004	16757	14424.77
4365679	chr14	rs847327	72831692	G	A	0.418	0.424	0.999	-0.023002541565316	0.0172	0.1804	14004	16757	14424.77
4378308	chr14	rs847326	72831700	A	G	0.418	0.424	0.996	-0.0257999754904126	0.0172	0.1335	14004	16757	14424.77
4381965	chr14	rs847325	72832057	C	A	0.877	0.883	0.99	-0.0447986409079867	0.0264	0.08927	14004	16757	14424.77
4364175	chr14	rs10483844	72832335	G	A	0.72	0.712	0.989	0.0392976332717761	0.019	0.03842	14004	16757	14424.77
4366405	chr14	rs77845066	72832548	A	G	0.823	0.831	0.976	-0.0652961413926661	0.0227	0.004072	14004	16757	14424.77
4365648	chr14	rs769148	72832772	T	C	0.877	0.883	0.989	-0.0438996422900184	0.0264	0.09604	14004	16757	14424.77
4378157	chr14	rs2239226	72832975	G	A	0.719	0.711	0.99	0.0377003271828256	0.019	0.04702	14004	16757	14424.77
4382409	chr14	rs12147284	72833916	C	A	0.721	0.712	0.986	0.0394033887747662	0.019	0.03837	14004	16757	14424.77
4371223	chr14	rs10136263	72833918	C	T	0.879	0.885	0.983	-0.0499993949944177	0.0267	0.06074	14004	16757	14424.77
4366540	chr14	rs7158564	72834181	G	A	0.824	0.832	0.972	-0.0654028946007014	0.0228	0.004077	14004	16757	14424.77
4383818	chr14	rs2190508	72834466	A	G	0.702	0.716	0.986	-0.0677971580658255	0.0188	0.0003201	14004	16757	14424.77
4363858	chr14	rs76239257	72835483	A	C	0.824	0.832	0.969	-0.0651040143320462	0.0228	0.004369	14004	16757	14424.77
4369290	chr14	rs6574067	72835741	G	A	0.424	0.431	0.982	-0.0260975991218731	0.0173	0.131	14004	16757	14424.77
4385193	chr14	rs7149872	72836077	T	A	0.424	0.431	0.981	-0.0259025943231108	0.0173	0.1343	14004	16757	14424.77
4385127	chr14	rs139585422	72836775	T	C	0.972	0.975	0.849	-0.0557030028762507	0.0571	0.3286	14004	16757	14424.77
4382906	chr14	rs4903013	72836917	C	T	0.42	0.427	0.985	-0.0263029084210524	0.0173	0.1283	14004	16757	14424.77
4386755	chr14	rs2239225	72837432	A	T	0.418	0.425	0.982	-0.0246001168682327	0.0173	0.1566	14004	16757	14424.77
4380703	chr14	rs2239224	72837801	G	A	0.418	0.425	0.982	-0.0244976316004002	0.0173	0.1576	14004	16757	14424.77
4364229	chr14	rs10149207	72837934	A	G	0.855	0.861	0.916	-0.0486966685402845	0.0257	0.05828	14004	16757	14424.77
4373842	chr14	rs60993427	72838299	G	A	0.848	0.856	0.887	-0.0730977134062134	0.0253	0.003812	14004	16757	14424.77
4370060	chr14	rs6574068	72838932	C	T	0.418	0.424	0.978	-0.0243029385231735	0.0174	0.1628	14004	16757	14424.77
4366126	chr14	rs6574069	72839100	T	C	0.54	0.541	0.965	-0.0055956263571598	0.0173	0.7484	14004	16757	14424.77
4363963	chr14	rs6574070	72839210	G	A	0.418	0.424	0.977	-0.0242004837056584	0.0174	0.1646	14004	16757	14424.77
4384579	chr14	rs6574071	72839590	T	G	0.419	0.425	0.976	-0.0256050287153947	0.0174	0.1416	14004	16757	14424.77
4381674	chr14	rs7146606	72839763	C	G	0.418	0.424	0.974	-0.0260975991218731	0.0174	0.1343	14004	16757	14424.77
4382382	chr14	rs142856844	72841727	G	A	0.977	0.976	0.602	0.0452027848308288	0.0725	0.5331	14004	16757	14424.77
4378305	chr14	rs2283385	72841851	C	T	0.7	0.713	0.951	-0.0677971580658255	0.0192	0.0004098	14004	16757	14424.77
4375018	chr14	rs8022289	72843810	G	A	0.415	0.421	0.945	-0.0247026126403718	0.0177	0.1641	14004	16757	14424.77
4371014	chr14	rs34062036	72844175	C	G	0.717	0.71	0.94	0.0374017521540008	0.0194	0.05426	14004	16757	14424.77
4388056	chr14	rs35981409	72844247	C	G	0.716	0.709	0.941	0.0353961009469877	0.0194	0.06845	14004	16757	14424.77
4370195	chr14	rs2332831	72844257	A	G	0.415	0.421	0.943	-0.0259949602770859	0.0178	0.1437	14004	16757	14424.77
4377080	chr14	rs2332832	72844369	A	C	0.703	0.715	0.916	-0.0692964890026564	0.0196	0.0004015	14004	16757	14424.77
4366368	chr14	rs79911895	72844732	G	A	0.971	0.97	0.693	0.0125015292229252	0.0593	0.8336	14004	16757	14424.77
4367733	chr14	rs7151325	72845263	T	A	0.704	0.716	0.906	-0.0695966251380842	0.0197	0.0004186	14004	16757	14424.77
4373079	chr14	rs7150465	72845655	A	T	0.704	0.716	0.904	-0.0694036701388791	0.0197	0.0004417	14004	16757	14424.77
4372843	chr14	rs2108362	72845795	G	T	0.416	0.421	0.925	-0.0256050287153947	0.0179	0.153	14004	16757	14424.77
4384013	chr14	rs2108361	72845954	T	A	0.416	0.422	0.923	-0.026600681797179	0.0179	0.1383	14004	16757	14424.77
4379061	chr14	rs10137579	72846021	G	A	0.703	0.716	0.901	-0.0695001429845276	0.0198	0.000436	14004	16757	14424.77
4384706	chr14	rs10138152	72846658	G	A	0.703	0.715	0.896	-0.0680968444676575	0.0198	0.0005899	14004	16757	14424.77
4383723	chr14	rs10138180	72846806	C	G	0.412	0.415	0.917	-0.0172987645783295	0.018	0.3365	14004	16757	14424.77
4386495	chr14	rs72726116	72846851	A	C	0.712	0.703	0.925	0.0434042576072856	0.0195	0.02557	14004	16757	14424.77
4386812	chr14	rs8019126	72846866	C	G	0.713	0.704	0.924	0.04149696667529	0.0195	0.03304	14004	16757	14424.77
4377166	chr14	rs7140973	72847555	A	G	0.702	0.714	0.889	-0.0668024151462154	0.0198	0.0007618	14004	16757	14424.77
4370900	chr14	rs10141305	72847660	A	C	0.85	0.855	0.805	-0.0513985630860003	0.0269	0.05608	14004	16757	14424.77
4378959	chr14	rs11626574	72848614	C	T	0.484	0.485	0.752	-0.0051029981759033	0.0196	0.7934	14004	16757	14424.77
4367533	chr14	rs2239223	72849509	C	A	0.325	0.326	0.948	-0.0165969709073694	0.0187	0.3739	14004	16757	14424.77
4383884	chr14	rs34536876	72849696	G	A	0.519	0.514	0.854	0.0147014028528927	0.0184	0.4245	14004	16757	14424.77
4366029	chr14	rs34883798	72849980	G	C	0.667	0.657	0.869	0.0251022847608284	0.0193	0.1922	14004	16757	14424.77
4381740	chr14	rs12887870	72850934	T	C	0.664	0.654	0.869	0.0258041896815329	0.0192	0.1803	14004	16757	14424.77
4367785	chr14	rs116994496	72851334	A	G	0.962	0.963	0.821	-0.0259025943231108	0.0486	0.5938	14004	16757	14424.77
4374921	chr14	rs8017725	72851352	T	C	0.339	0.339	0.945	-0.0080019302190585	0.0186	0.6668	14004	16757	14424.77
4388502	chr14	rs8017123	72851515	G	A	0.343	0.343	0.945	-0.0092022107647994	0.0186	0.6196	14004	16757	14424.77
4368721	chr14	rs183022002	72851547	C	T	0.988	0.987	0.621	0.144602382433522	0.1131	0.2009	10081	13026	10613.94
4386508	chr14	rs2239221	72852109	T	G	0.338	0.338	0.951	-0.0105049846451474	0.0186	0.5725	14004	16757	14424.77
4370260	chr14	rs2239220	72852576	G	T	0.329	0.329	0.964	-0.0119005312583873	0.0186	0.5215	14004	16757	14424.77
4367986	chr14	rs2239219	72852820	A	G	0.321	0.321	0.958	-0.009797842480111	0.0187	0.6007	14004	16757	14424.77
4372623	chr14	rs2238192	72855939	C	T	0.349	0.345	0.964	-0.0005001250416822	0.0184	0.9804	14004	16757	14424.77
4388649	chr14	rs28472269	72856949	A	G	0.644	0.633	0.869	0.0225048553400694	0.0191	0.2388	14004	16757	14424.77
4373766	chr14	rs56952832	72858193	G	A	0.941	0.944	0.744	-0.0062998021485279	0.0413	0.8784	14004	16757	14424.77
4385461	chr14	rs11623523	72858311	G	A	0.351	0.347	0.943	-0.0009004052431641	0.0185	0.9616	14004	16757	14424.77
4372144	chr14	rs72726120	72858719	T	C	0.801	0.804	0.838	-0.0270012755029434	0.0233	0.2458	14004	16757	14424.77
4383423	chr14	rs28439943	72858875	T	C	0.684	0.671	0.862	0.027799974857679	0.0196	0.1566	14004	16757	14424.77
4372746	chr14	rs2283384	72860156	A	G	0.96	0.962	0.837	-0.0350988198393953	0.0474	0.4591	14004	16757	14424.77
4374747	chr14	rs8018733	72860859	G	A	0.865	0.867	0.79	-0.0341050206499513	0.0282	0.2261	14004	16757	14424.77
4367254	chr14	rs8018756	72860915	G	A	0.648	0.636	0.865	0.0221038989069263	0.0192	0.2488	14004	16757	14424.77
4376396	chr14	rs61995116	72860918	C	T	0.939	0.942	0.736	-0.0034961042567088	0.0409	0.9315	14004	16757	14424.77
4369351	chr14	rs2058017	72861021	T	G	0.351	0.348	0.922	-0.0021022080918702	0.0187	0.9117	14004	16757	14424.77
4370092	chr14	rs78329089	72861164	T	C	0.956	0.958	0.752	0.0017983819413794	0.0472	0.969	14004	16757	14424.77
4387120	chr14	rs74889658	72861739	T	G	0.961	0.963	0.836	-0.0372035489975441	0.0477	0.4354	14004	16757	14424.77
4366911	chr14	rs189775783	72862810	C	T	0.69	0.676	0.859	0.0288983900426488	0.0198	0.1442	14004	16757	14424.77
4378800	chr14	rs186364912	72862817	C	T	0.689	0.675	0.858	0.0301993737308422	0.0198	0.1261	14004	16757	14424.77
4386028	chr14	rs147052537	72862963	T	A	0.961	0.962	0.834	-0.0306963490025976	0.0475	0.5188	14004	16757	14424.77
4374047	chr14	rs28827902	72863188	T	C	0.355	0.352	0.908	-0.0014009809156281	0.0188	0.9417	14004	16757	14424.77
4374274	chr14	rs201497548	72863401	C	G	0.961	0.963	0.835	-0.0338981034057645	0.0478	0.4783	14004	16757	14424.77
4363938	chr14	rs375376364	72864240	A	G	0.961	0.963	0.832	-0.0338981034057645	0.0479	0.4787	14004	16757	14424.77
4387105	chr14	rs139353708	72864423	A	T	0.961	0.963	0.836	-0.033701571673015	0.0477	0.48	14004	16757	14424.77
4380229	chr14	rs142203790	72864655	G	A	0.689	0.675	0.859	0.0308007491527123	0.0198	0.1192	14004	16757	14424.77
4387418	chr14	rs199742654	72866073	T	G	0.965	0.967	0.774	-0.0523043316292892	0.0521	0.3151	14004	16757	14424.77
4363548	chr14	rs138567146	72866182	G	T	0.692	0.678	0.86	0.0301023438164435	0.0198	0.128	14004	16757	14424.77
4385847	chr14	rs139923244	72866878	C	G	0.961	0.963	0.835	-0.0366951051877892	0.0478	0.4421	14004	16757	14424.77
4385985	chr14	rs7149746	72866923	A	G	0.803	0.807	0.861	-0.0326988269632397	0.0231	0.1567	14004	16757	14424.77
4382411	chr14	rs6574072	72867333	G	C	0.572	0.565	0.859	0.0154992634469238	0.0186	0.4044	14004	16757	14424.77
4388279	chr14	rs74704833	72867824	T	G	0.961	0.963	0.837	-0.0364980230402006	0.0477	0.4438	14004	16757	14424.77
4377913	chr14	rs57373275	72867827	G	A	0.926	0.931	0.756	-0.0181028726978536	0.0373	0.6283	14004	16757	14424.77
4366319	chr14	rs117815704	72868401	A	T	0.961	0.963	0.837	-0.0361039752308815	0.0477	0.4498	14004	16757	14424.77
4369576	chr14	rs148253392	72868898	C	T	0.983	0.983	0.663	0.101500073731347	0.0887	0.2529	11905	14648	12320.79
4373596	chr14	rs4350511	72869177	T	A	0.362	0.359	0.89	-0.0032954239497972	0.0189	0.862	14004	16757	14424.77
4369822	chr14	rs74824100	72869290	A	G	0.927	0.932	0.762	-0.0170952954286372	0.0374	0.6474	14004	16757	14424.77
4366648	chr14	rs11621747	72869427	A	G	0.79	0.795	0.933	-0.022398994943479	0.0217	0.3007	14004	16757	14424.77
4386265	chr14	rs12434729	72870772	C	T	0.809	0.812	0.957	-0.0152963956259917	0.0222	0.4911	14004	16757	14424.77
4367354	chr14	rs7141922	72870844	C	T	0.928	0.932	0.766	-0.0137034650584925	0.0374	0.7148	14004	16757	14424.77
4376481	chr14	rs12434786	72870919	G	A	0.81	0.813	0.96	-0.0145960053074092	0.0221	0.5109	14004	16757	14424.77
4378039	chr14	rs140680051	72871490	T	C	0.967	0.964	0.656	0.0944006754214843	0.0573	0.09921	14004	16757	14424.77
4363688	chr14	rs10144932	72871859	C	T	0.79	0.794	0.934	-0.0285949668801128	0.0217	0.1874	14004	16757	14424.77
4376079	chr14	rs10134133	72871936	T	A	0.75	0.757	0.927	-0.0331018715051171	0.0205	0.1064	14004	16757	14424.77
4372628	chr14	rs8015756	72872363	G	C	0.742	0.749	0.926	-0.0319035490130083	0.0203	0.1149	14004	16757	14424.77
4372712	chr14	rs6574073	72872487	A	G	0.796	0.802	0.95	-0.0303973537275885	0.0218	0.164	14004	16757	14424.77
4376789	chr14	rs2239218	72873403	C	T	0.407	0.402	0.918	-0.0071958279818024	0.0183	0.6914	14004	16757	14424.77
4368678	chr14	rs2239217	72873523	G	A	0.428	0.422	0.927	-0.0058973552660839	0.018	0.7441	14004	16757	14424.77
4375514	chr14	rs2239216	72873549	G	A	0.817	0.823	0.924	-0.0369959896867261	0.023	0.1075	14004	16757	14424.77
4384662	chr14	rs2239215	72873740	T	C	0.967	0.969	0.819	-0.0388032003238938	0.0524	0.4599	14004	16757	14424.77
4365389	chr14	rs11626273	72874858	T	C	0.642	0.631	0.9	0.0203025023378308	0.0187	0.278	14004	16757	14424.77
4364916	chr14	rs12435911	72874971	T	C	0.799	0.804	0.967	-0.0297996312385195	0.0217	0.1689	14004	16757	14424.77
4368689	chr14	rs8013717	72875361	T	G	0.407	0.404	0.928	-0.0064004391810282	0.0181	0.7255	14004	16757	14424.77
4370877	chr14	rs6574074	72875686	G	C	0.41	0.407	0.925	-0.0064004391810282	0.0181	0.7245	14004	16757	14424.77
4384875	chr14	rs58388333	72876437	A	G	0.963	0.965	0.839	-0.0385017716536664	0.0488	0.4299	14004	16757	14424.77
4367913	chr14	rs59515962	72876445	C	T	0.963	0.965	0.838	-0.0380030548002074	0.0488	0.4367	14004	16757	14424.77
4385958	chr14	rs8018622	72876492	G	A	0.408	0.405	0.926	-0.0049019951702315	0.0181	0.787	14004	16757	14424.77
4381665	chr14	rs141212330	72877823	T	C	0.645	0.633	0.895	0.0178988554877579	0.0188	0.3403	14004	16757	14424.77
4369450	chr14	rs148131782	72877891	T	C	0.409	0.406	0.929	-0.0087985943563496	0.0181	0.6276	14004	16757	14424.77
4374027	chr14	rs373902028	72878365	T	G	0.954	0.952	0.613	0.0069954745123864	0.0516	0.8921	14004	16757	14424.77
4374923	chr14	rs139505399	72878440	A	T	0.962	0.964	0.834	-0.0453949344903922	0.0488	0.3515	14004	16757	14424.77
4368832	chr14	rs145582687	72878705	G	A	0.684	0.67	0.886	0.0285971749776749	0.0193	0.1385	14004	16757	14424.77
4382866	chr14	rs140508226	72879279	G	C	0.985	0.985	0.598	0.0558981756288099	0.1016	0.5817	10762	13722	11302.5
4379120	chr14	rs374490882	72880790	G	A	0.985	0.985	0.681	-0.0722051682492376	0.1094	0.5091	7813	10781	8357.5
4373424	chr14	rs4480728	72881039	A	T	0.682	0.669	0.886	0.0258041896815329	0.0193	0.1811	14004	16757	14424.77
4377926	chr14	rs4387540	72881215	C	T	0.958	0.96	0.801	-0.0338981034057645	0.0471	0.4707	14004	16757	14424.77
4369808	chr14	rs112464742	72881473	C	T	0.685	0.672	0.889	0.0247999239054771	0.0193	0.1986	14004	16757	14424.77
4388029	chr14	rs56935126	72881530	G	C	0.962	0.964	0.832	-0.0414993071780289	0.0484	0.3914	14004	16757	14424.77
4383983	chr14	rs146816998	72881811	G	C	0.685	0.671	0.892	0.0258041896815329	0.0193	0.1807	14004	16757	14424.77
4388207	chr14	rs6574076	72882123	C	A	0.798	0.803	0.962	-0.0260975991218731	0.0217	0.2279	14004	16757	14424.77
4381264	chr14	rs7151688	72882133	G	A	0.798	0.803	0.962	-0.0260975991218731	0.0217	0.228	14004	16757	14424.77
4370351	chr14	rs117605676	72882137	T	C	0.962	0.964	0.829	-0.0458031298018141	0.0488	0.3486	14004	16757	14424.77
4366159	chr14	rs147108419	72882188	C	T	0.962	0.964	0.829	-0.0416035498550752	0.0485	0.3903	14004	16757	14424.77
4374738	chr14	rs148429470	72882255	T	G	0.962	0.964	0.828	-0.0456984484517478	0.0488	0.3489	14004	16757	14424.77
4366334	chr14	rs11158954	72882397	C	T	0.798	0.802	0.964	-0.0259949602770859	0.0216	0.2291	14004	16757	14424.77
4365490	chr14	rs113820987	72882453	A	G	0.984	0.985	0.552	-0.180503210987171	0.1207	0.1346	8197	9390	8534.75
4373383	chr14	rs10136369	72882636	T	A	0.93	0.935	0.796	-0.0530000131617053	0.0378	0.1606	14004	16757	14424.77
4379469	chr14	rs2332833	72882713	A	G	0.412	0.408	0.949	-0.0058973552660839	0.0179	0.7403	14004	16757	14424.77
4384428	chr14	rs2877796	72882983	A	G	0.411	0.408	0.951	-0.0064004391810282	0.0179	0.7218	14004	16757	14424.77
4379963	chr14	rs28517545	72883067	T	C	0.933	0.937	0.787	-0.0548997899816623	0.0386	0.1549	14004	16757	14424.77
4370064	chr14	rs2332834	72883078	T	C	0.685	0.672	0.898	0.0260965047212743	0.0192	0.1734	14004	16757	14424.77
4371304	chr14	rs112708494	72883468	T	C	0.81	0.814	0.907	-0.0285949668801128	0.0228	0.2087	14004	16757	14424.77
4363956	chr14	rs7159300	72883874	G	A	0.804	0.808	0.949	-0.026898543868701	0.022	0.2222	14004	16757	14424.77
4387146	chr14	rs60212857	72884420	A	G	0.936	0.94	0.729	-0.0529051189949894	0.0402	0.1884	14004	16757	14424.77
4378135	chr14	rs57988228	72884548	G	C	0.705	0.695	0.804	0.0219962978718961	0.0206	0.286	14004	16757	14424.77
4367402	chr14	rs75867231	72884569	G	A	0.719	0.709	0.819	0.0247999239054771	0.0207	0.2299	14004	16757	14424.77
4374191	chr14	rs148483015	72884807	T	C	0.982	0.984	0.806	-0.105005023297168	0.0878	0.2318	9801	10821	9847.12
4375133	chr14	rs7143818	72884911	G	T	0.909	0.912	0.547	-0.0296966117368367	0.04	0.4583	14004	16757	14424.77
4373646	chr14	rs7147878	72885034	C	T	0.915	0.919	0.494	-0.0372035489975441	0.0436	0.3945	14004	16757	14424.77
4372510	chr14	rs17115492	72885464	C	T	0.98	0.981	0.679	-0.0766974758725041	0.0734	0.2955	14004	16757	14424.77
4370065	chr14	rs73294955	72885562	C	T	0.987	0.989	0.701	-0.204800321754381	0.1086	0.0594	10037	12813	10469.32
4379455	chr14	rs78017019	72885747	G	C	0.949	0.948	0.573	0.0243022925229648	0.051	0.6342	14004	16757	14424.77
4380446	chr14	rs79866945	72886003	G	T	0.944	0.943	0.571	0.0332026408277183	0.048	0.4894	14004	16757	14424.77
4364338	chr14	rs79419996	72886267	A	G	0.934	0.933	0.599	0.005703702916678	0.0439	0.8968	14004	16757	14424.77
4381333	chr14	rs11628263	72886274	T	C	0.502	0.498	0.706	-0.0076995657264405	0.0202	0.7022	14004	16757	14424.77
4384529	chr14	rs8003581	72887527	T	A	0.519	0.514	0.686	0.0022973590486834	0.0205	0.9124	14004	16757	14424.77
4387656	chr14	rs17115503	72887897	C	G	0.939	0.94	0.56	-0.0112025145079934	0.0477	0.815	14004	16757	14424.77
4371229	chr14	rs2239214	72888427	A	G	0.612	0.602	0.748	0.0194986595340326	0.0203	0.3359	14004	16757	14424.77
4386173	chr14	rs45582134	72888852	A	T	0.917	0.921	0.368	-0.104805114366126	0.051	0.04002	14004	16757	14424.77
4381493	chr14	rs61995146	72888979	T	C	0.852	0.856	0.462	-0.0343016316970211	0.0356	0.3343	14004	16757	14424.77
4365484	chr14	rs11622029	72890537	C	A	0.972	0.971	0.338	-0.0128015918372089	0.0909	0.8885	13233	15840	13587.08
4381910	chr14	rs2283383	72890542	C	A	0.21	0.202	0.476	0.0078987227933553	0.0307	0.7974	14004	16757	14424.77
4378990	chr14	rs7153455	72891476	G	A	0.0531	0.0481	0.799	0.0353961009469877	0.0488	0.4689	14004	16757	14424.77
4387291	chr14	rs2238191	72891494	C	A	0.197	0.191	0.836	-0.0079011318962572	0.0245	0.7469	14004	16757	14424.77
4375538	chr14	rs55833027	72892087	C	T	0.883	0.881	0.881	0.0215951374365897	0.0282	0.444	14004	16757	14424.77
4368868	chr14	rs59336187	72892137	G	A	0.929	0.933	0.789	0.0006997551142732	0.0377	0.9857	14004	16757	14424.77
4372917	chr14	rs17115530	72892231	A	T	0.852	0.853	0.844	-0.0065010863423599	0.0261	0.8046	14004	16757	14424.77
4368117	chr14	rs4903015	72892394	C	T	0.0493	0.0446	0.88	0.0412954824071715	0.049	0.3986	14004	16757	14424.77
4379893	chr14	rs10139942	72892861	G	C	0.879	0.878	0.887	0.0242046886968174	0.0278	0.3838	14004	16757	14424.77
4363875	chr14	rs1860153	72894033	G	A	0.871	0.87	0.904	0.0255995183002125	0.0268	0.3407	14004	16757	14424.77
4374550	chr14	rs11626915	72894115	C	G	0.384	0.374	0.881	0.0048979852621919	0.019	0.7952	14004	16757	14424.77
4378371	chr14	rs2239213	72894853	G	A	0.961	0.965	0.829	-0.0584027170759943	0.0498	0.2409	13014	15757	13429.79
4377374	chr14	rs184180011	72895087	T	C	0.985	0.987	0.824	-0.182001607983035	0.1044	0.08124	8257	9380	8373.08
4387197	chr14	rs4140998	72895359	C	T	0.199	0.193	0.913	-0.0038975857287134	0.0235	0.8673	14004	16757	14424.77
4366715	chr14	rs8018108	72895442	G	A	0.0488	0.0437	0.917	0.0580990823836463	0.0485	0.231	14004	16757	14424.77
4383059	chr14	rs78369475	72896257	A	T	0.852	0.852	0.874	0.0006997551142732	0.0256	0.9782	14004	16757	14424.77
4368335	chr14	rs1004477	72896343	C	T	0.853	0.853	0.873	0.0025966258472659	0.0257	0.9194	14004	16757	14424.77
4370332	chr14	rs75642311	72896370	A	G	0.926	0.922	0.834	0.0004998750416509	0.0352	0.9897	14004	16757	14424.77
4385221	chr14	rs117466646	72896537	G	A	0.981	0.978	0.652	0.188899872154077	0.0789	0.01671	12305	15058	12725.77
4376939	chr14	rs2007903	72896575	T	C	0.856	0.855	0.875	0.0030952049073025	0.0259	0.9045	14004	16757	14424.77
4387506	chr14	rs4903016	72897329	G	C	0.666	0.672	0.903	-0.001300845733048	0.0191	0.9467	14004	16757	14424.77
4363773	chr14	rs4903017	72897408	G	T	0.0549	0.0482	0.854	0.0724043790054573	0.0479	0.1309	14004	16757	14424.77
4364806	chr14	rs72726132	72897895	A	G	0.863	0.863	0.918	0.0177023841130051	0.0261	0.4979	14004	16757	14424.77
4368176	chr14	rs4903018	72897975	T	A	0.0525	0.0463	0.85	0.0636975426142417	0.0489	0.1925	14004	16757	14424.77
4364148	chr14	rs7160223	72899529	T	A	0.268	0.254	0.883	0.0295005481176215	0.0212	0.1644	14004	16757	14424.77
4365235	chr14	rs7159534	72899688	G	C	0.0559	0.0487	0.854	0.0744022145744603	0.0485	0.1251	13457	16217	13881.29
4365075	chr14	rs7153117	72900023	A	G	0.389	0.375	0.91	0.0128964817350202	0.0187	0.4884	14004	16757	14424.77
4374535	chr14	rs79224492	72900364	T	C	0.856	0.856	0.91	-0.0048015088161939	0.0254	0.8513	14004	16757	14424.77
4369293	chr14	rs2238190	72900604	T	C	0.854	0.854	0.916	-0.0095958936734469	0.0251	0.7038	14004	16757	14424.77
4379574	chr14	rs116801974	72900737	A	G	0.933	0.936	0.867	-0.0021022080918702	0.0366	0.9536	14004	16757	14424.77
4374641	chr14	rs58482573	72900763	G	C	0.931	0.935	0.869	-0.0049019951702315	0.0363	0.8922	14004	16757	14424.77
4385333	chr14	rs10151157	72901233	C	G	0.0478	0.0426	0.892	0.0563047162104676	0.0497	0.2571	14004	16757	14424.77
4371861	chr14	rs758267	72902277	G	A	0.667	0.674	0.929	-0.0048015088161939	0.0189	0.7974	14004	16757	14424.77
4372498	chr14	rs74562995	72902364	G	A	0.934	0.937	0.874	0.0009995003330834	0.0367	0.9779	14004	16757	14424.77
4364668	chr14	rs740536	72902665	A	G	0.86	0.86	0.917	-0.004198802647333	0.0255	0.8686	14004	16757	14424.77
4368498	chr14	rs11158955	72902961	C	T	0.385	0.373	0.933	0.0149969810059077	0.0184	0.4168	14004	16757	14424.77
4373779	chr14	rs11158956	72902962	C	T	0.385	0.373	0.933	0.0146028573839336	0.0184	0.4267	14004	16757	14424.77
4385235	chr14	rs3825714	72903095	T	C	0.385	0.372	0.933	0.0138042809763971	0.0184	0.4532	14004	16757	14424.77
4368006	chr14	rs3784047	72903279	C	T	0.386	0.373	0.934	0.0141001243787816	0.0184	0.4421	14004	16757	14424.77
4381962	chr14	rs3784046	72903461	G	A	0.928	0.924	0.884	-0.0055956263571598	0.0347	0.871	14004	16757	14424.77
4371690	chr14	rs3784045	72903540	T	C	0.385	0.373	0.933	0.0148984646619666	0.0184	0.4194	14004	16757	14424.77
4365233	chr14	rs11623104	72903942	G	C	0.385	0.372	0.932	0.0154007965760229	0.0184	0.402	14004	16757	14424.77
4385209	chr14	rs7156512	72904324	A	G	0.384	0.372	0.93	0.0160997014894237	0.0185	0.3828	14004	16757	14424.77
4367626	chr14	rs57365949	72904410	A	G	0.24	0.227	0.913	0.0195967237465575	0.0217	0.3666	14004	16757	14424.77
4375337	chr14	rs2283382	72904706	T	A	0.459	0.45	0.848	-0.001501126126267	0.0187	0.9377	14004	16757	14424.77
4379915	chr14	rs79562181	72905066	C	T	0.935	0.938	0.88	0.0014988761237359	0.0368	0.9681	14004	16757	14424.77
4375910	chr14	rs719064	72905775	A	G	0.181	0.176	0.92	0.0121953336998771	0.0236	0.6046	14004	16757	14424.77
4384695	chr14	rs2238189	72907076	T	C	0.0464	0.0417	0.891	0.0549994182186046	0.0498	0.2701	14004	16757	14424.77
4363907	chr14	rs17115684	72907112	A	G	0.928	0.925	0.894	0.0001999800026662	0.0345	0.9952	14004	16757	14424.77
4365185	chr14	rs2238188	72907200	G	A	0.471	0.461	0.845	-0.0017014466397575	0.0188	0.928	14004	16757	14424.77
4387540	chr14	rs2238187	72908102	A	G	0.391	0.377	0.922	0.0159028762794155	0.0185	0.3907	14004	16757	14424.77
4366509	chr14	rs2283381	72909077	A	G	0.851	0.854	0.917	0.0048979852621919	0.0255	0.8479	14004	16757	14424.77
4363553	chr14	rs17115702	72909105	A	T	0.855	0.855	0.918	-0.0036968248442897	0.0251	0.8825	14004	16757	14424.77
4381385	chr14	rs17115708	72909583	C	G	0.853	0.853	0.92	-0.0019018072895963	0.025	0.9393	14004	16757	14424.77
4378740	chr14	rs2283380	72909738	G	A	0.261	0.25	0.904	0.0110981866660334	0.0212	0.5999	14004	16757	14424.77
4370479	chr14	rs8022670	72910202	G	C	0.861	0.861	0.917	0.001598721363697	0.0256	0.9516	14004	16757	14424.77
4378392	chr14	rs2239211	72910630	A	G	0.855	0.855	0.916	-0.0001000050003333	0.0251	0.9967	14004	16757	14424.77
4385201	chr14	rs4903019	72911736	T	A	0.19	0.186	0.91	0.0111970780932162	0.0233	0.629	14004	16757	14424.77
4386108	chr14	rs4903020	72911752	G	A	0.195	0.19	0.91	0.0147014028528927	0.023	0.5216	14004	16757	14424.77
4367041	chr14	rs115826338	72911788	G	A	0.861	0.859	0.917	0.0014988761237359	0.0255	0.9531	14004	16757	14424.77
4377470	chr14	rs4903021	72911885	T	A	0.471	0.462	0.851	-0.0012007205765188	0.0187	0.9506	14004	16757	14424.77
4365431	chr14	rs12436059	72912462	C	T	0.0485	0.0435	0.892	0.0606999130996222	0.0487	0.2121	14004	16757	14424.77
4366746	chr14	rs58470149	72912920	G	A	0.86	0.859	0.918	0.0013990209137074	0.0255	0.9562	14004	16757	14424.77
4372840	chr14	rs11628490	72912961	A	G	0.189	0.186	0.912	0.0109992854583691	0.0233	0.6349	14004	16757	14424.77
4383612	chr14	rs12436819	72913232	A	G	0.856	0.855	0.916	-0.0027036515743148	0.0252	0.9162	14004	16757	14424.77
4371459	chr14	rs113892728	72913457	G	C	0.94	0.947	0.875	-0.0750037578653527	0.0401	0.06135	14004	16757	14424.77
4386206	chr14	rs55796797	72913867	G	A	0.859	0.861	0.91	0.0140015196358136	0.0261	0.5925	14004	16757	14424.77
4377853	chr14	rs7143154	72914149	T	C	0.048	0.043	0.893	0.064297867182731	0.0489	0.1889	14004	16757	14424.77
4386661	chr14	rs7143134	72914805	C	A	0.197	0.192	0.909	0.0133998200630165	0.0229	0.5597	14004	16757	14424.77
4384205	chr14	rs10483845	72915121	C	G	0.803	0.811	0.903	-0.0098988321792475	0.023	0.6678	14004	16757	14424.77
4371275	chr14	rs11623458	72916133	A	G	0.966	0.961	0.329	0.0329994782631079	0.0873	0.7054	11929	13857	12013.71
4377097	chr14	rs9989171	72916303	C	A	0.0496	0.0443	0.885	0.0567961259994112	0.0487	0.2436	14004	16757	14424.77
4373106	chr14	rs7155105	72916519	G	A	0.0495	0.0442	0.885	0.0570984120398765	0.0487	0.2414	14004	16757	14424.77
4366848	chr14	rs78500901	72916603	C	T	0.86	0.859	0.914	0.0016985566355815	0.0256	0.9464	14004	16757	14424.77
4387245	chr14	rs55842248	72916647	A	G	0.847	0.849	0.905	0.0004998750416509	0.0253	0.9837	14004	16757	14424.77
4375676	chr14	rs10139793	72917137	A	G	0.861	0.86	0.916	0.0046989426564652	0.0256	0.8547	14004	16757	14424.77
4366946	chr14	rs4903022	72917211	T	C	0.188	0.184	0.912	0.0088011559530687	0.0233	0.7063	14004	16757	14424.77
4380093	chr14	rs4903023	72917326	T	C	0.262	0.249	0.929	0.0250047589895661	0.0207	0.2275	14004	16757	14424.77
