## Supplementary material for "Characterization of shared and ancestry-specific signals driving complex traits using multi-ancestry fine-mapping": EUR_schizophrenia_gwas_14_71917326_72917326.tsv

Unnamed: 0	chrom	ID	pos	A1	A2	FCAS	FCON	IMPINFO	BETA	SE	P	NCAS	NCON	NEFF
4898991	chr14	rs35831373	71918421	C	T	0.745	0.753	1.0	-0.0296966117368367	0.0099	0.002678	53386	77258	58749.13
4889819	chr14	rs144847463	71920574	G	A	0.987	0.985	0.996	0.103296386808865	0.0419	0.01365	43346	56903	46455.35
4894690	chr14	rs11626368	71920585	C	G	0.86	0.859	0.995	0.0138042809763971	0.0124	0.2643	53386	77258	58749.13
4902547	chr14	rs36533	71921013	G	A	0.729	0.731	1.0	0.0080971295874548	0.0097	0.406	53386	77258	58749.13
4899347	chr14	rs34991781	71921576	G	A	0.745	0.753	1.0	-0.0296966117368367	0.0099	0.002732	53386	77258	58749.13
4895022	chr14	rs12896986	71922893	T	G	0.761	0.77	0.999	-0.0377018671840115	0.0101	0.0001998	53386	77258	58749.13
4894445	chr14	rs36532	71923338	T	C	0.42	0.432	0.996	-0.0163021610829842	0.0088	0.06333	53386	77258	58749.13
4886926	chr14	rs12880611	71923349	G	A	0.761	0.77	0.999	-0.0377018671840115	0.0101	0.0001997	53386	77258	58749.13
4890438	chr14	rs112322848	71923528	T	C	0.97	0.971	0.844	-0.0643038820008199	0.0275	0.01953	53386	77258	58749.13
4888958	chr14	rs117774218	71923639	C	T	0.988	0.987	0.842	-0.007095110875924	0.05	0.8867	39004	56210	43313.31
4891854	chr14	rs34993988	71923692	C	T	0.758	0.766	1.0	-0.0369959896867261	0.0101	0.0002449	53386	77258	58749.13
4892474	chr14	rs34176710	71924047	C	T	0.761	0.77	0.999	-0.0377018671840115	0.0101	0.0001983	53386	77258	58749.13
4877940	chr14	rs36531	71925329	T	C	0.726	0.728	1.0	0.0084045823438103	0.0097	0.3853	53386	77258	58749.13
4903513	chr14	rs74421668	71926558	C	G	0.986	0.985	0.997	0.101400685870137	0.0417	0.01512	43346	56903	46455.35
4887688	chr14	rs75177788	71926900	A	G	0.95	0.952	0.967	-0.0116981574124923	0.0202	0.5647	53386	77258	58749.13
4895813	chr14	rs79398334	71926918	G	A	0.974	0.976	0.99	-0.0263953113595316	0.0279	0.3444	52777	75511	57848.49
4885038	chr14	rs56178417	71928374	A	G	0.972	0.971	0.832	0.0184978548821194	0.0285	0.5161	52257	75431	57369.94
4889779	chr14	rs142351512	71929237	G	A	0.987	0.985	0.999	0.100596184233562	0.0419	0.01635	43110	56670	46220.86
4891494	chr14	rs11624555	71931078	G	A	0.862	0.861	0.991	0.012096540947233	0.0125	0.3343	53386	77258	58749.13
4880621	chr14	rs114033781	71931137	A	T	0.973	0.976	0.99	-0.0225012653465135	0.0277	0.4182	52777	75511	57848.49
4901272	chr14	rs116423308	71931215	C	T	0.973	0.976	0.989	-0.0217958123704574	0.0277	0.4316	52777	75511	57848.49
4890275	chr14	rs117467050	71931984	G	T	0.936	0.934	0.874	0.0038027603329278	0.0187	0.8384	53386	77258	58749.13
4898473	chr14	rs116849691	71932344	A	G	0.97	0.968	0.921	0.0605022613895267	0.0261	0.02042	53386	77258	58749.13
4892642	chr14	rs8006582	71932382	C	T	0.88	0.883	0.948	-0.0176040459483609	0.0137	0.1967	53386	77258	58749.13
4896752	chr14	rs11625974	71932485	G	A	0.951	0.951	0.967	0.0013990209137074	0.0202	0.9449	53386	77258	58749.13
4876332	chr14	rs7150281	71933697	A	T	0.987	0.986	0.961	0.044600447168905	0.0433	0.3036	41819	59123	45621.57
4880921	chr14	rs147225221	71934028	A	C	0.987	0.986	0.956	0.0358978909969844	0.0507	0.479	29411	44782	32639.71
4900250	chr14	rs112403755	71934139	C	T	0.986	0.985	0.997	0.102998728833718	0.0418	0.01366	43346	56903	46455.35
4879673	chr14	rs61989373	71935156	C	T	0.761	0.77	0.998	-0.0375980304153185	0.0101	0.0002079	53386	77258	58749.13
4893279	chr14	rs34347034	71935513	G	A	0.761	0.77	0.998	-0.0375980304153185	0.0101	0.000208	53386	77258	58749.13
4896547	chr14	rs72728502	71935599	C	T	0.86	0.859	0.995	0.0133998200630165	0.0124	0.2794	53386	77258	58749.13
4896348	chr14	rs78443993	71937087	T	C	0.986	0.985	0.997	0.102998728833718	0.0418	0.01362	43346	56903	46455.35
4882950	chr14	rs12889866	71937439	C	T	0.761	0.77	0.998	-0.0375045865412751	0.0101	0.0002157	53386	77258	58749.13
4890600	chr14	rs137969045	71937995	G	A	0.987	0.985	0.999	0.100297721315364	0.0419	0.01664	43110	56670	46220.86
4896806	chr14	rs113141340	71938533	G	A	0.986	0.985	0.997	0.102998728833718	0.0418	0.01362	43346	56903	46455.35
4890507	chr14	rs78748198	71939185	A	C	0.986	0.986	0.934	-0.0198048272985997	0.0461	0.6671	37793	53136	41130.04
4883459	chr14	rs36529	71939892	A	T	0.87	0.872	0.994	-0.0007002451143934	0.0129	0.9586	53386	77258	58749.13
4894855	chr14	rs61989374	71940581	A	T	0.761	0.77	0.998	-0.0375045865412751	0.0101	0.0002159	53386	77258	58749.13
4887005	chr14	rs35680546	71940619	A	G	0.761	0.77	0.998	-0.0375045865412751	0.0101	0.0002166	53386	77258	58749.13
4877413	chr14	rs117752296	71940927	G	A	0.984	0.984	0.857	-0.0214994661132367	0.0382	0.5728	51137	72047	55938.75
4882216	chr14	rs36528	71941135	A	C	0.446	0.457	1.0	-0.0162005226717083	0.0087	0.06175	53386	77258	58749.13
4879243	chr14	rs12887261	71941979	A	T	0.745	0.753	1.0	-0.0295009039176847	0.0099	0.00289	53386	77258	58749.13
4880575	chr14	rs111991847	71943532	C	G	0.986	0.985	0.996	0.105395515045341	0.0418	0.01165	43346	56903	46455.35
4882173	chr14	rs118168925	71943600	G	A	0.977	0.979	0.815	-0.134000073866991	0.033	4.821e-05	52303	75475	57414.93
4899720	chr14	rs115865094	71943660	C	T	0.986	0.985	0.996	0.105395515045341	0.0418	0.01167	43346	56903	46455.35
4886018	chr14	rs35625243	71944937	A	G	0.745	0.752	0.999	-0.0289037168568363	0.0099	0.003544	53386	77258	58749.13
4899348	chr14	rs150576905	71946926	A	G	0.958	0.957	0.899	0.0061013488579762	0.0224	0.785	53386	77258	58749.13
4899289	chr14	rs112647467	71947096	G	A	0.986	0.985	0.988	0.0971993033771195	0.0415	0.01929	43346	56903	46455.35
4889925	chr14	rs12883934	71950639	G	A	0.982	0.983	0.942	-0.0598030843707537	0.0341	0.07949	52319	75780	57584.15
4899976	chr14	rs34320622	71952254	C	T	0.761	0.77	0.997	-0.0375045865412751	0.0101	0.00022	53386	77258	58749.13
4888779	chr14	rs10130488	71953445	C	G	0.166	0.173	0.906	-0.0271040176920589	0.0121	0.0251	53386	77258	58749.13
4885014	chr14	rs10130652	71953577	C	T	0.448	0.459	1.0	-0.0166986496230515	0.0087	0.05398	53386	77258	58749.13
4878665	chr14	rs75830664	71955511	G	A	0.985	0.985	0.82	-0.0689964429219005	0.046	0.134	40684	53186	43328.08
4901870	chr14	rs72729909	71956007	T	C	0.982	0.983	0.657	-0.0553013157850893	0.0418	0.1862	50375	71768	55151.57
4885949	chr14	rs148317472	71956024	A	G	0.987	0.988	0.918	-0.0366951051877892	0.0559	0.5116	29841	40273	31811.33
4893430	chr14	rs14030	71956141	A	C	0.744	0.752	0.998	-0.0289037168568363	0.0099	0.003472	53386	77258	58749.13
4891988	chr14	rs12127	71956270	T	C	0.744	0.752	0.998	-0.0289037168568363	0.0099	0.00348	53386	77258	58749.13
4891557	chr14	rs3088206	71956309	C	A	0.448	0.459	0.999	-0.0164953025291975	0.0087	0.0581	53386	77258	58749.13
4895885	chr14	rs61989377	71957362	C	T	0.76	0.769	0.997	-0.0374007702544828	0.0101	0.0002212	53386	77258	58749.13
4895949	chr14	rs150925118	71958722	C	T	0.981	0.982	0.822	0.0198026272961797	0.0362	0.5834	52012	73032	56819.03
4896577	chr14	rs75557783	71959444	C	T	0.973	0.972	0.836	0.0251998010217421	0.029	0.3849	52257	75431	57369.94
4894907	chr14	rs4902935	71961719	A	G	0.0787	0.0821	0.729	-0.0319035490130083	0.0185	0.08562	53386	77258	58749.13
4887718	chr14	rs2108049	71962394	G	T	0.761	0.77	0.997	-0.0374007702544828	0.0101	0.0002278	53386	77258	58749.13
4901414	chr14	rs4464023	71963428	A	G	0.424	0.435	0.996	-0.0162005226717083	0.0087	0.06435	53386	77258	58749.13
4889438	chr14	rs56407721	71963503	T	C	0.761	0.77	0.997	-0.0372035489975441	0.0101	0.0002416	53386	77258	58749.13
4889440	chr14	rs2108048	71964097	C	T	0.424	0.435	0.996	-0.0160988945897493	0.0087	0.06521	53386	77258	58749.13
4895934	chr14	rs78576001	71964302	A	T	0.95	0.952	0.971	-0.0117993392160431	0.0202	0.559	53386	77258	58749.13
4896854	chr14	rs61989379	71964406	G	C	0.745	0.753	0.999	-0.0292949370570243	0.0099	0.003096	53386	77258	58749.13
4899423	chr14	rs67489015	71964521	G	A	0.758	0.766	0.997	-0.0364980230402006	0.0101	0.0003013	53386	77258	58749.13
4901955	chr14	rs4899396	71964836	T	C	0.407	0.418	0.993	-0.0140989243795016	0.0088	0.1087	53386	77258	58749.13
4899176	chr14	rs77817106	71965793	A	G	0.986	0.986	0.939	-0.0140989243795016	0.0462	0.7608	37875	52403	41058.19
4892963	chr14	rs118019159	71967155	T	C	0.952	0.954	0.967	-0.0064004391810282	0.0206	0.7552	53386	77258	58749.13
4892091	chr14	rs549235136	71967952	C	T	0.986	0.986	0.936	-0.015702643727291	0.0464	0.7358	37543	52210	40736.25
4883500	chr14	rs76976980	71968149	A	G	0.986	0.985	0.993	0.110297309612573	0.0415	0.007821	43346	56903	46455.35
4883087	chr14	rs113644020	71969462	A	G	0.983	0.983	0.876	-0.0511038386512114	0.039	0.1904	44397	65633	49517.11
4901605	chr14	rs79544472	71970067	A	C	0.981	0.98	0.772	0.0199006617063362	0.0358	0.5775	52370	74339	57328.85
4876600	chr14	rs12896900	71970625	A	G	0.761	0.77	0.997	-0.0374007702544828	0.0101	0.0002274	53386	77258	58749.13
4898988	chr14	rs117904875	71971758	T	C	0.986	0.985	0.997	0.101500073731347	0.0419	0.01554	43110	56670	46220.86
4877109	chr14	rs148352454	71971918	C	T	0.98	0.98	0.772	0.0193025022544974	0.0358	0.5895	52370	74339	57328.85
4891009	chr14	rs11622780	71972346	A	C	0.951	0.951	0.966	0.0006997551142732	0.0202	0.9705	53386	77258	58749.13
4902734	chr14	rs117028515	71972900	A	G	0.976	0.978	0.983	-0.017502275136142	0.029	0.5461	52777	75511	57848.49
4886536	chr14	rs34480562	71979724	G	C	0.761	0.77	0.997	-0.0372969647443931	0.0101	0.0002379	53386	77258	58749.13
4881762	chr14	rs34281934	71979756	C	T	0.745	0.753	0.999	-0.0295009039176847	0.0099	0.002919	53386	77258	58749.13
4877269	chr14	rs55883127	71980236	G	A	0.761	0.77	0.997	-0.0372035489975441	0.0101	0.0002451	53386	77258	58749.13
4896909	chr14	rs117895659	71980714	C	A	0.982	0.984	0.945	-0.0523043316292892	0.0465	0.2604	29369	44961	32770.2
4899159	chr14	rs36072220	71980744	A	T	0.758	0.767	0.997	-0.0366951051877892	0.0101	0.0002728	53386	77258	58749.13
4889374	chr14	rs17111585	71981698	T	A	0.867	0.869	0.995	-0.0006001800720324	0.0128	0.965	53386	77258	58749.13
4890594	chr14	rs7149924	71982850	A	G	0.661	0.664	0.99	0.0037031349243813	0.0092	0.6896	53386	77258	58749.13
4889326	chr14	rs12892512	71983296	G	A	0.761	0.77	0.997	-0.0374007702544828	0.0101	0.0002302	53386	77258	58749.13
4878010	chr14	rs61989382	71983638	T	C	0.745	0.753	0.999	-0.0289963604415917	0.0099	0.003463	53386	77258	58749.13
4887453	chr14	rs61989383	71983644	T	C	0.758	0.766	0.997	-0.0360003042410416	0.0101	0.0003625	53386	77258	58749.13
4877114	chr14	rs35760654	71983757	C	T	0.761	0.77	0.997	-0.0372969647443931	0.0101	0.0002317	53386	77258	58749.13
4895272	chr14	rs117710463	71984142	C	T	0.976	0.975	0.944	-0.0022024235552	0.0291	0.9402	52431	75410	57504.76
4885150	chr14	rs36052007	71984705	G	C	0.745	0.753	0.999	-0.0293979151845611	0.0099	0.003058	53386	77258	58749.13
4890015	chr14	rs140141318	71984902	G	A	0.988	0.986	0.976	0.0606999130996222	0.0453	0.1809	37667	55128	41733.26
4887611	chr14	rs78279424	71985670	A	T	0.745	0.753	0.999	-0.0295009039176847	0.0099	0.00293	53386	77258	58749.13
4885012	chr14	rs66645707	71985931	T	C	0.745	0.753	0.999	-0.0293979151845611	0.0099	0.002978	53386	77258	58749.13
4890865	chr14	rs61989386	71986545	T	C	0.745	0.753	0.999	-0.0293979151845611	0.0099	0.003014	53386	77258	58749.13
4903524	chr14	rs11158907	71987065	A	G	0.867	0.869	0.995	-0.0003000450090019	0.0128	0.9827	53386	77258	58749.13
4891209	chr14	rs35231795	71987374	T	G	0.761	0.77	0.997	-0.0372035489975441	0.0101	0.0002451	53386	77258	58749.13
4888481	chr14	rs34770041	71987432	C	G	0.986	0.987	0.94	-0.0781994075954536	0.0465	0.0925	37715	52675	41481.56
4903989	chr14	rs79051611	71988257	A	G	0.956	0.956	0.909	0.0051964749068174	0.022	0.8116	53386	77258	58749.13
4877178	chr14	rs117284726	71988621	T	G	0.986	0.986	0.847	-0.0235962138551867	0.0436	0.5874	44494	67372	49796.36
4890806	chr14	rs146053811	71989241	C	A	0.976	0.978	0.983	-0.0168003386783461	0.029	0.5639	52777	75511	57848.49
4889646	chr14	rs56180634	71989933	C	T	0.745	0.753	0.999	-0.0286978729475453	0.0099	0.00381	53386	77258	58749.13
4902213	chr14	rs118131816	71991629	C	T	0.982	0.984	0.949	-0.0515038428671156	0.0461	0.2642	29688	45240	33067.87
4899413	chr14	rs35589413	71991676	T	A	0.745	0.753	0.998	-0.0285949668801128	0.0099	0.003855	53386	77258	58749.13
4890761	chr14	rs138810383	71993093	G	A	0.987	0.987	0.861	-0.0335050785573982	0.0423	0.4286	49566	70599	54537.59
4892606	chr14	rs75964916	71993109	A	G	0.95	0.952	0.969	-0.0123965203365513	0.0203	0.5417	53386	77258	58749.13
4887091	chr14	rs117751380	71993825	C	T	0.986	0.985	0.996	0.0979974748812365	0.0419	0.01948	43110	56670	46220.86
4890621	chr14	rs76416968	71994053	T	C	0.986	0.985	0.996	0.10080415117661	0.0418	0.01598	43110	56670	46220.86
4880085	chr14	rs114290862	71994239	A	G	0.98	0.981	0.869	-0.0142003494011414	0.0338	0.6741	52711	74732	57692.55
4898053	chr14	rs117026057	71994691	G	A	0.988	0.986	0.974	0.0540998523168248	0.0465	0.2445	35696	52973	39734.91
4881824	chr14	rs17767680	71997594	G	A	0.758	0.766	0.998	-0.0361972883118878	0.0101	0.0003338	53386	77258	58749.13
4898074	chr14	rs17178387	71997723	A	G	0.745	0.753	0.999	-0.0285023604727122	0.0099	0.004061	53386	77258	58749.13
4877464	chr14	rs61989390	72000208	A	T	0.873	0.874	0.987	0.0020977980821461	0.0131	0.8725	53386	77258	58749.13
4882483	chr14	rs184726472	72000269	G	A	0.988	0.988	0.902	0.026398473854531	0.056	0.6379	28590	45854	32401.3
4899652	chr14	rs78483274	72000528	T	C	0.95	0.952	0.968	-0.013004189135254	0.0202	0.5193	53386	77258	58749.13
4889364	chr14	rs7157241	72001296	A	T	0.758	0.766	0.998	-0.0361039752308815	0.0101	0.0003472	53386	77258	58749.13
4892807	chr14	rs10483836	72001614	T	G	0.76	0.769	0.997	-0.0372969647443931	0.0101	0.0002268	53386	77258	58749.13
4883429	chr14	rs76896466	72001710	T	G	0.988	0.986	0.977	0.0515007728624032	0.0464	0.2675	35696	52973	39734.91
4891678	chr14	rs61989391	72001942	A	G	0.95	0.95	0.838	0.0172994970780611	0.0216	0.4237	53386	77258	58749.13
4899038	chr14	rs12885344	72003224	G	A	0.761	0.77	0.998	-0.036798848237098	0.0101	0.000282	53386	77258	58749.13
4898406	chr14	rs11629264	72005394	G	A	0.86	0.859	0.993	0.0123039944561641	0.0124	0.323	53386	77258	58749.13
4891952	chr14	rs17767686	72006744	C	T	0.758	0.767	0.998	-0.0360003042410416	0.0101	0.0003595	53386	77258	58749.13
4879376	chr14	rs117004452	72006959	T	C	0.958	0.959	0.794	-0.0394999521368577	0.0242	0.1029	53386	77258	58749.13
4887670	chr14	rs3784066	72007454	A	T	0.761	0.77	0.997	-0.0364980230402006	0.0101	0.0003174	53386	77258	58749.13
4889338	chr14	rs139112446	72007855	C	T	0.987	0.985	0.994	0.0984960087488089	0.0421	0.01926	43110	56670	46220.86
4888493	chr14	rs35415083	72009196	C	T	0.762	0.77	0.997	-0.0358033589652777	0.0101	0.0004186	53386	77258	58749.13
4891093	chr14	rs12880188	72009745	G	C	0.758	0.766	0.997	-0.0358033589652777	0.0101	0.0003852	53386	77258	58749.13
4894172	chr14	rs10150280	72009999	G	A	0.3	0.31	0.967	-0.0295009039176847	0.0095	0.001971	53386	77258	58749.13
4884108	chr14	rs9672060	72010126	G	T	0.759	0.767	0.998	-0.0349952529972629	0.0101	0.0005226	53386	77258	58749.13
4885870	chr14	rs79466804	72010512	T	C	0.969	0.969	0.884	-0.0716034188596929	0.0263	0.006516	53316	77188	58679.13
4880586	chr14	rs9672071	72010585	C	T	0.428	0.439	0.987	-0.0152050125429676	0.0088	0.08211	53386	77258	58749.13
4885497	chr14	rs28852403	72010665	T	C	0.863	0.866	0.982	-0.0008003201707691	0.0127	0.9522	53386	77258	58749.13
4897068	chr14	rs111671818	72010667	T	C	0.98	0.98	0.861	-0.009000382197299	0.0334	0.7882	53135	76070	58335.27
4895077	chr14	rs28859432	72010693	C	T	0.766	0.774	0.984	-0.0346017967900747	0.0103	0.0007559	53386	77258	58749.13
4884355	chr14	rs144513160	72010880	G	A	0.963	0.961	0.819	-0.0251024465608414	0.0249	0.3145	53386	77258	58749.13
4900408	chr14	rs34169215	72011148	C	A	0.762	0.77	0.997	-0.0358033589652777	0.0101	0.0004228	53386	77258	58749.13
4894087	chr14	rs10143346	72011784	T	C	0.422	0.433	0.996	-0.0164953025291975	0.0088	0.05947	53386	77258	58749.13
4890485	chr14	rs34795575	72012103	T	C	0.986	0.987	0.936	-0.0852964846220847	0.0467	0.06791	37394	52441	41210.88
4884667	chr14	rs35971049	72012219	T	A	0.759	0.767	0.998	-0.0349952529972629	0.0101	0.0005176	53386	77258	58749.13
4891981	chr14	rs188476750	72014131	C	G	0.989	0.988	0.719	0.111800732867698	0.0576	0.05233	36116	54493	40424.69
4892515	chr14	rs12897727	72014362	A	G	0.982	0.982	0.769	0.0088011559530687	0.0377	0.8155	51288	74157	56383.78
4897426	chr14	rs12897977	72014544	A	G	0.554	0.542	1.0	0.0166014304974254	0.0087	0.05572	53386	77258	58749.13
4888314	chr14	rs4902938	72014778	T	C	0.238	0.23	0.998	0.0358978909969844	0.0101	0.0003959	53386	77258	58749.13
4889453	chr14	rs757850	72016006	C	G	0.242	0.234	0.998	0.0352995739869328	0.0101	0.0004626	53386	77258	58749.13
4880337	chr14	rs7152674	72016613	G	T	0.242	0.234	0.998	0.0347974835421732	0.0101	0.0005548	53386	77258	58749.13
4893881	chr14	rs8015298	72016839	G	A	0.922	0.918	0.725	0.0329027196757078	0.0186	0.07758	53386	77258	58749.13
4899698	chr14	rs112651995	72017906	G	T	0.986	0.985	0.994	0.100596184233562	0.0419	0.01625	43110	56670	46220.86
4900163	chr14	rs181444108	72018806	C	T	0.987	0.985	0.989	0.101500073731347	0.0423	0.01647	43110	56670	46220.86
4894630	chr14	rs8010616	72019108	A	G	0.239	0.23	0.998	0.0363029992242924	0.0101	0.0003411	53386	77258	58749.13
4894912	chr14	rs147398530	72019157	G	A	0.987	0.986	0.978	0.0520040417467951	0.0432	0.2285	41119	58337	44977.72
4889199	chr14	rs77698029	72020890	A	G	0.951	0.952	0.965	-0.0114958245134845	0.0204	0.5734	53386	77258	58749.13
4883931	chr14	rs75304942	72021320	T	C	0.986	0.985	0.994	0.0952010829443879	0.0417	0.02261	43110	56670	46220.86
4892077	chr14	rs8013161	72021499	G	A	0.254	0.247	1.0	0.0291995144044279	0.0099	0.003178	53386	77258	58749.13
4887826	chr14	rs116963184	72021740	T	C	0.986	0.985	0.994	0.0989037153144551	0.042	0.01852	43110	56670	46220.86
4894904	chr14	rs2108057	72022750	G	A	0.255	0.247	1.0	0.0298985503458634	0.0099	0.002524	53386	77258	58749.13
4889146	chr14	rs11628525	72022891	A	G	0.535	0.524	1.0	0.0160997014894237	0.0087	0.06222	53386	77258	58749.13
4879976	chr14	rs7140501	72023175	C	G	0.243	0.234	0.999	0.0368043345220483	0.0101	0.000258	53386	77258	58749.13
4879311	chr14	rs7141155	72023372	G	A	0.522	0.509	1.0	0.0184978548821194	0.0086	0.0326	53386	77258	58749.13
4882271	chr14	rs7142343	72023489	T	C	0.24	0.231	0.999	0.0377003271828256	0.0101	0.0001967	53386	77258	58749.13
4895627	chr14	rs138751645	72024297	A	C	0.982	0.983	0.838	-0.0102018624845967	0.0371	0.7827	51379	72206	56147.61
4881788	chr14	rs2190240	72024889	T	C	0.242	0.233	0.999	0.0363029992242924	0.0101	0.0003209	53386	77258	58749.13
4892121	chr14	rs2214836	72025078	G	T	0.239	0.231	0.999	0.0377966226945664	0.0101	0.0001908	53386	77258	58749.13
4899392	chr14	rs6574014	72027425	G	A	0.578	0.567	0.994	0.0165030720990143	0.0088	0.0591	53386	77258	58749.13
4896255	chr14	rs140108449	72028259	G	A	0.979	0.978	0.92	0.0029955089797983	0.0315	0.9235	51945	74613	56933.3
4885475	chr14	rs2332638	72028915	A	G	0.24	0.231	0.999	0.0376040223973664	0.0101	0.0001999	53386	77258	58749.13
4887363	chr14	rs8017775	72029436	A	G	0.243	0.234	0.999	0.0361004656247227	0.0101	0.0003311	53386	77258	58749.13
4878777	chr14	rs141275165	72029523	A	G	0.976	0.976	0.86	-0.0832946561978111	0.0314	0.008075	48982	72009	54358.84
4895206	chr14	rs78287241	72030079	T	C	0.892	0.891	0.922	-0.0290993078252748	0.0144	0.04308	53386	77258	58749.13
4891820	chr14	rs12433040	72030555	G	A	0.24	0.231	0.999	0.0377003271828256	0.0101	0.0001987	53386	77258	58749.13
4900815	chr14	rs185436536	72030683	T	A	0.988	0.986	0.975	0.0520989697439806	0.046	0.2574	36761	54142	40849.48
4903485	chr14	rs10135680	72030809	G	A	0.24	0.231	0.999	0.0377003271828256	0.0101	0.0001954	53386	77258	58749.13
4891189	chr14	rs79707940	72031063	A	C	0.962	0.963	0.89	-0.0394999521368577	0.0242	0.1016	53386	77258	58749.13
4878224	chr14	rs78203383	72031151	T	C	0.987	0.986	0.793	-0.0031048149534787	0.0454	0.9458	45841	63927	49892.38
4877006	chr14	rs117440562	72031466	A	G	0.988	0.986	0.975	0.0524026787930484	0.046	0.2549	36761	54142	40849.48
4880765	chr14	rs9323561	72031563	A	C	0.239	0.23	0.999	0.036997088886122	0.0101	0.0002566	53386	77258	58749.13
4876812	chr14	rs11627930	72034494	A	G	0.522	0.509	1.0	0.0183996828453635	0.0087	0.03376	53386	77258	58749.13
4887232	chr14	rs4902939	72034852	G	A	0.522	0.51	1.0	0.0185960172820726	0.0087	0.03188	53386	77258	58749.13
4888727	chr14	rs74354719	72037208	C	T	0.857	0.858	0.986	0.0068961666878413	0.0124	0.581	53386	77258	58749.13
4893614	chr14	rs6574015	72037534	C	T	0.239	0.23	0.999	0.0371994409891063	0.0101	0.000241	53386	77258	58749.13
4878040	chr14	rs61989420	72037802	G	A	0.98	0.98	0.856	-0.0049019951702315	0.0343	0.8862	50494	72829	55417.31
4901747	chr14	rs76441929	72037891	A	C	0.975	0.974	0.901	0.0795041011125991	0.0295	0.006998	51571	72944	56411.36
4903122	chr14	rs1981588	72039689	G	A	0.24	0.231	0.999	0.0379988130912113	0.0101	0.0001734	53386	77258	58749.13
4886991	chr14	rs118108544	72040045	A	C	0.982	0.984	0.947	-0.0507039943747058	0.0465	0.2752	29369	44961	32770.2
4897705	chr14	rs80279976	72040510	G	A	0.962	0.963	0.887	-0.0398953406632555	0.0242	0.09902	53386	77258	58749.13
4887142	chr14	rs6574016	72040525	G	A	0.24	0.231	0.999	0.0379988130912113	0.0101	0.0001719	53386	77258	58749.13
4884669	chr14	rs72729948	72041152	G	A	0.923	0.92	0.733	0.0243022925229648	0.0187	0.1939	53386	77258	58749.13
4898536	chr14	rs17123089	72041379	G	C	0.938	0.939	0.966	0.0135971385060249	0.0183	0.4557	53386	77258	58749.13
4893605	chr14	rs1008517	72041434	A	G	0.675	0.674	0.577	-0.0012007205765188	0.0121	0.9193	53386	77258	58749.13
4880540	chr14	rs7492599	72041458	A	G	0.867	0.87	0.988	0.0002999550089979	0.0129	0.9802	53386	77258	58749.13
4901689	chr14	rs1029570	72043200	A	G	0.243	0.234	0.998	0.0374980764200844	0.0101	0.0001936	53386	77258	58749.13
4883819	chr14	rs149749145	72044095	T	C	0.986	0.985	0.989	0.0990033516419425	0.0421	0.01855	43110	56670	46220.86
4884830	chr14	rs2332640	72044547	C	T	0.243	0.234	0.999	0.0371030879515023	0.0101	0.0002329	53386	77258	58749.13
4880186	chr14	rs2332641	72044728	T	G	0.24	0.231	0.999	0.0381047060335456	0.0101	0.0001681	53386	77258	58749.13
4887233	chr14	rs8008605	72045544	C	G	0.24	0.231	0.999	0.0382009626151637	0.0101	0.0001623	53386	77258	58749.13
4896946	chr14	rs8014349	72046496	C	A	0.24	0.231	0.998	0.0372957847436969	0.0101	0.0002293	53386	77258	58749.13
4889317	chr14	rs77014368	72046727	A	G	0.988	0.988	0.849	-0.0542978034078492	0.0534	0.3096	35910	51415	39583.24
4893189	chr14	rs112994548	72048105	T	C	0.97	0.97	0.858	-0.0730008928844903	0.0272	0.007228	53316	77188	58679.13
4883343	chr14	rs35169957	72048233	G	A	0.76	0.762	0.998	0.0078987227933553	0.0101	0.4325	53386	77258	58749.13
4899416	chr14	rs8006300	72050162	C	T	0.256	0.248	0.999	0.03029639423135	0.0099	0.002237	53386	77258	58749.13
4903679	chr14	rs140671009	72050458	G	A	0.985	0.985	0.853	-0.0517986852338873	0.0414	0.2107	47650	64998	51685.12
4884494	chr14	rs78574065	72051312	G	A	0.984	0.985	0.855	-0.0480039732984809	0.0412	0.2444	47650	64998	51685.12
4895534	chr14	rs7156313	72052310	G	C	0.24	0.231	0.999	0.0382009626151637	0.0101	0.0001592	53386	77258	58749.13
4895048	chr14	rs3825719	72053097	G	A	0.24	0.231	0.999	0.0384030712829451	0.0101	0.0001447	53386	77258	58749.13
4898205	chr14	rs78621209	72054708	G	A	0.988	0.988	0.857	-0.0299953975354009	0.0523	0.5664	35855	51557	39846.54
4889771	chr14	rs12884638	72054755	C	A	0.986	0.987	0.928	-0.0778966787084814	0.0458	0.08938	39129	54394	43045.11
4878322	chr14	rs34631533	72055378	C	T	0.98	0.98	0.874	-0.0156010662286512	0.0336	0.6415	52711	74732	57692.55
4891743	chr14	rs1859643	72055468	A	C	0.243	0.234	0.999	0.0374017521540008	0.0101	0.0001998	53386	77258	58749.13
4887073	chr14	rs11848785	72057355	G	A	0.256	0.247	1.0	0.0305970979773775	0.0099	0.001974	53386	77258	58749.13
4891562	chr14	rs72729951	72058354	C	T	0.985	0.985	0.855	0.0028958031120254	0.0394	0.9406	50948	71677	55571.79
4897792	chr14	rs3784064	72059551	G	A	0.24	0.231	0.999	0.0382972099323441	0.0101	0.0001523	53386	77258	58749.13
4897469	chr14	rs80225334	72060781	T	C	0.983	0.983	0.735	0.0043007385516922	0.0402	0.9141	51244	72266	55948.69
4892964	chr14	rs10138557	72061718	C	T	0.243	0.234	0.998	0.0374017521540008	0.0101	0.0002074	53386	77258	58749.13
4897179	chr14	rs79202440	72061746	C	T	0.985	0.985	0.816	-0.0285949668801128	0.0515	0.5794	32941	44025	35082.15
4891335	chr14	rs75835596	72061747	G	A	0.987	0.985	0.975	0.101301288129999	0.0426	0.01739	43110	56670	46220.86
4880548	chr14	rs36055053	72063237	T	C	0.816	0.808	0.925	0.0301993737308422	0.0115	0.008636	53386	77258	58749.13
4884293	chr14	rs118088870	72063435	A	G	0.974	0.973	0.928	0.0779975408217275	0.0284	0.006035	51827	73074	56583.79
4881709	chr14	rs79527286	72063632	A	G	0.986	0.985	0.976	0.0979974748812365	0.0423	0.02043	43110	56670	46220.86
4882024	chr14	rs10147863	72064096	G	A	0.731	0.735	0.999	0.0065981840282271	0.0098	0.4963	53386	77258	58749.13
4876727	chr14	rs117626643	72064453	T	A	0.982	0.984	0.95	-0.0484027392281675	0.046	0.2925	29688	45240	33067.87
4889579	chr14	rs112585958	72065924	A	G	0.893	0.893	0.979	0.0140015196358136	0.0141	0.319	53386	77258	58749.13
4902862	chr14	rs7144299	72066127	G	C	0.239	0.23	0.997	0.0379988130912113	0.0101	0.0001794	53386	77258	58749.13
4898731	chr14	rs7144829	72066456	G	A	0.24	0.231	0.997	0.0381047060335456	0.0101	0.0001679	53386	77258	58749.13
4879094	chr14	rs117920896	72068661	C	G	0.98	0.981	0.875	-0.0132980281439898	0.0336	0.6927	52711	74732	57692.55
4886771	chr14	rs143164559	72070506	C	T	0.969	0.969	0.975	0.0013990209137074	0.0252	0.9564	53327	77015	58654.18
4901786	chr14	rs78524324	72071795	C	A	0.986	0.985	0.975	0.0994017977075785	0.0424	0.01906	43110	56670	46220.86
4878452	chr14	rs61989424	72072649	G	A	0.966	0.966	0.954	0.0022973590486834	0.0245	0.9242	53386	77258	58749.13
4902063	chr14	rs10136590	72072970	A	G	0.509	0.496	0.995	0.0222017079836866	0.0087	0.01044	53386	77258	58749.13
4900406	chr14	rs7154841	72073422	A	G	0.238	0.229	0.992	0.0385955177593629	0.0102	0.0001482	53386	77258	58749.13
4900173	chr14	rs7155008	72073452	C	A	0.577	0.566	0.956	0.0184978548821194	0.0089	0.0378	53386	77258	58749.13
4884772	chr14	rs35958404	72074427	G	A	0.543	0.53	0.991	0.0217027816432335	0.0087	0.01261	53386	77258	58749.13
4879716	chr14	rs78517077	72075599	A	T	0.873	0.875	0.978	0.004201162744548	0.0132	0.7501	53386	77258	58749.13
4894946	chr14	rs190268554	72075769	T	A	0.988	0.986	0.958	0.064297867182731	0.0493	0.1918	31696	49078	35790.91
4890808	chr14	rs72729956	72078861	T	A	0.891	0.89	0.983	0.014504302202808	0.0139	0.2959	53386	77258	58749.13
4882896	chr14	rs72729958	72083440	A	G	0.859	0.859	0.981	0.0114047182634362	0.0125	0.3593	53386	77258	58749.13
4897175	chr14	rs4899398	72083441	A	G	0.24	0.231	0.993	0.0376040223973664	0.0102	0.0002164	53386	77258	58749.13
4889983	chr14	rs1473130	72084796	C	G	0.862	0.861	0.979	0.0115035793834154	0.0126	0.3595	53386	77258	58749.13
4902635	chr14	rs12587301	72086717	T	C	0.867	0.87	0.984	0.0	0.0129	0.9977	53386	77258	58749.13
4901805	chr14	rs61989427	72087038	G	A	0.76	0.762	0.995	0.0080971295874548	0.0101	0.4273	53386	77258	58749.13
4876631	chr14	rs3784063	72088956	A	G	0.509	0.496	0.992	0.0225048553400694	0.0087	0.009508	53386	77258	58749.13
4881334	chr14	rs917193	72089519	C	T	0.988	0.986	0.952	0.0600032523358097	0.0478	0.2095	34861	51970	38808.26
4897090	chr14	rs3784062	72090505	T	G	0.239	0.23	0.991	0.0379025370484673	0.0102	0.0001945	53386	77258	58749.13
4880105	chr14	rs144539719	72091571	A	G	0.987	0.987	0.908	-0.0136020904182857	0.0498	0.7853	35559	49937	38680.38
4904123	chr14	rs111731099	72093944	C	T	0.862	0.861	0.978	0.0117012723076411	0.0126	0.3532	53386	77258	58749.13
4903586	chr14	rs61989428	72098925	G	A	0.966	0.966	0.956	0.0026963615477425	0.0245	0.9115	53386	77258	58749.13
4878110	chr14	rs4902941	72099964	A	G	0.239	0.23	0.988	0.0374980764200844	0.0102	0.0002295	53386	77258	58749.13
4878106	chr14	rs12147154	72100472	A	T	0.86	0.859	0.979	0.013202462677756	0.0125	0.2902	53386	77258	58749.13
4898202	chr14	rs75632544	72100575	A	G	0.974	0.973	0.928	0.075997614226465	0.0284	0.007584	51571	72944	56411.36
4887372	chr14	rs9972151	72101765	C	T	0.727	0.729	0.992	0.0089002747867194	0.0097	0.3619	53386	77258	58749.13
4898758	chr14	rs141246012	72103203	T	C	0.975	0.973	0.838	-0.0169020380753563	0.03	0.574	52212	75365	57315.02
4891428	chr14	rs138251207	72104058	A	G	0.98	0.98	0.874	-0.0095050300143049	0.0333	0.7751	52711	74732	57692.55
4895112	chr14	rs71427120	72104290	T	A	0.981	0.982	0.917	-0.0677008493642598	0.034	0.04613	52555	76013	57818.64
4897459	chr14	rs80028194	72104533	G	A	0.978	0.976	0.826	0.0376040223973664	0.0319	0.2378	52493	75664	57604.43
4891281	chr14	rs140616783	72107498	C	T	0.983	0.985	0.949	-0.0593997472816252	0.0471	0.2074	29556	44971	32890.77
4878720	chr14	rs7154787	72108356	T	C	0.239	0.231	0.989	0.0372957847436969	0.0102	0.0002491	53386	77258	58749.13
4878700	chr14	rs11846689	72108372	G	A	0.761	0.763	0.991	0.0062007356416035	0.0102	0.5442	53386	77258	58749.13
4901646	chr14	rs60065332	72108427	G	A	0.891	0.89	0.981	0.0139029051689914	0.0139	0.319	53386	77258	58749.13
4877064	chr14	rs10139519	72109270	C	A	0.239	0.231	0.989	0.0371030879515023	0.0102	0.0002662	53386	77258	58749.13
4885645	chr14	rs139119170	72113129	A	G	0.969	0.972	0.969	-0.0180010511095525	0.0259	0.4859	53321	76999	58645.21
4887822	chr14	rs10459540	72113276	A	T	0.041	0.0386	0.821	0.0551981604647623	0.0243	0.02331	53386	77258	58749.13
4901548	chr14	rs74866127	72113846	C	T	0.977	0.975	0.836	0.0341985075799122	0.0311	0.2716	52493	75664	57604.43
4898481	chr14	rs3784060	72114138	T	G	0.7	0.705	0.991	0.0044998604248922	0.0095	0.6324	53386	77258	58749.13
4878804	chr14	rs117332730	72114383	C	T	0.982	0.982	0.832	0.0221038989069263	0.0359	0.5384	53386	77258	58749.13
4902842	chr14	rs79064452	72115310	A	T	0.982	0.981	0.764	0.0242046886968174	0.0372	0.5142	51288	74157	56383.78
4892893	chr14	rs17091351	72116890	T	A	0.972	0.974	0.969	-0.0152050125429676	0.0274	0.5804	52777	75511	57848.49
4891840	chr14	rs8017465	72117156	T	C	0.123	0.12	0.963	0.0159028762794155	0.0134	0.2362	53386	77258	58749.13
4884321	chr14	rs117440071	72122311	A	T	0.988	0.988	0.743	-0.0168003386783461	0.0541	0.7567	38895	54944	42544.87
4884691	chr14	rs17092070	72123008	C	T	0.89	0.89	0.982	0.0135971385060249	0.0139	0.3265	53386	77258	58749.13
4893708	chr14	rs144631262	72124292	G	A	0.988	0.986	0.944	0.0539956397610122	0.0475	0.2548	35764	52975	39762.83
4878708	chr14	rs138186807	72129302	C	T	0.983	0.982	0.768	0.0670977435324941	0.0381	0.0786	51070	72508	56001.51
4893892	chr14	rs78376560	72129599	A	G	0.969	0.969	0.962	0.0028958031120254	0.0253	0.91	53327	77015	58654.18
4881590	chr14	rs61994380	72131509	C	T	0.966	0.966	0.967	-0.0003000450090019	0.0242	0.9901	53386	77258	58749.13
4882574	chr14	rs146162815	72132035	G	A	0.981	0.981	0.83	-0.0008003201707691	0.0355	0.9819	52451	73479	57261.99
4882439	chr14	rs7161565	72132543	T	G	0.974	0.976	0.984	-0.0312017511432645	0.0282	0.2677	52718	75268	57753.54
4903312	chr14	rs144868116	72132861	A	G	0.974	0.972	0.866	-0.0095958936734469	0.0289	0.7394	52428	75603	57541.49
4886099	chr14	rs117852226	72132889	T	G	0.986	0.985	0.866	0.0013990209137074	0.0417	0.9728	46060	68855	51254.41
4876926	chr14	rs78125016	72135010	A	G	0.988	0.986	0.945	0.0535028515173065	0.0471	0.2563	35764	52975	39762.83
4878236	chr14	rs61994381	72135478	G	A	0.966	0.966	0.968	-0.0003000450090019	0.0242	0.9907	53386	77258	58749.13
4902769	chr14	rs116906512	72137306	A	G	0.986	0.985	0.863	-0.0024028846163103	0.0419	0.9536	46060	68855	51254.41
4896136	chr14	rs17767761	72137384	C	T	0.953	0.957	0.918	-0.0754026560491867	0.0216	0.0004904	53386	77258	58749.13
4877022	chr14	rs45440200	72138484	A	G	0.941	0.942	0.943	-0.0131966945943914	0.0189	0.4831	53386	77258	58749.13
4893612	chr14	rs77149170	72138659	T	C	0.972	0.973	0.949	-0.0149004625639624	0.0271	0.5825	52962	75919	58106.34
4889064	chr14	rs35478231	72139379	G	A	0.98	0.981	0.934	-0.0548047153744336	0.033	0.09619	52555	76013	57818.64
4883648	chr14	rs77688597	72139494	C	T	0.988	0.988	0.859	-0.0331018715051171	0.0508	0.5149	39011	56611	43113.28
4879901	chr14	rs142720930	72139501	C	T	0.974	0.972	0.867	-0.0094040800752939	0.0289	0.7461	52428	75603	57541.49
4882625	chr14	rs77271682	72139721	T	C	0.986	0.985	0.866	0.001099395443301	0.0418	0.9788	46060	68855	51254.41
4897770	chr14	rs4902942	72140659	A	T	0.239	0.23	0.983	0.0369007163483657	0.0102	0.0003048	53386	77258	58749.13
4882376	chr14	rs17095029	72140969	C	T	0.973	0.976	0.982	-0.0286978729475453	0.0279	0.3035	52718	75268	57753.54
4894521	chr14	rs146911069	72144969	A	C	0.976	0.978	0.983	-0.0203966036652218	0.0294	0.4869	52718	75268	57753.54
4883408	chr14	rs150497706	72145432	T	C	0.966	0.966	0.97	-0.0003000450090019	0.0242	0.9893	53386	77258	58749.13
4900750	chr14	rs139283280	72146777	C	G	0.982	0.983	0.978	-0.0292949370570243	0.0343	0.3928	50082	71615	54870.99
4884559	chr14	rs4319698	72147443	G	A	0.239	0.23	0.983	0.0366983037826737	0.0102	0.000327	53386	77258	58749.13
4892990	chr14	rs181956904	72147767	G	A	0.987	0.988	0.906	-0.0349020520092649	0.0555	0.5297	30722	43289	33232.22
4878344	chr14	rs17096112	72148047	G	A	0.76	0.762	1.0	0.0077002766261879	0.0101	0.4458	53386	77258	58749.13
4900555	chr14	rs7145435	72149647	C	T	0.542	0.529	0.983	0.0209000641077417	0.0087	0.01647	53386	77258	58749.13
4897717	chr14	rs17096847	72152610	G	A	0.98	0.981	0.979	-0.0430014511447026	0.0326	0.1871	50639	72359	55463.38
4888710	chr14	rs7401916	72153441	T	G	0.502	0.49	0.987	0.0226026252094292	0.0087	0.009408	53386	77258	58749.13
4886889	chr14	rs10873246	72153693	A	G	0.239	0.23	0.984	0.0361004656247227	0.0102	0.0004039	53386	77258	58749.13
4893183	chr14	rs78328920	72154719	G	A	0.987	0.985	0.916	0.091904386669492	0.0455	0.04335	40669	53949	43650.53
4902225	chr14	rs72729973	72155109	G	T	0.891	0.89	0.978	0.013202462677756	0.0139	0.3445	53386	77258	58749.13
4880292	chr14	rs61994386	72157606	T	C	0.871	0.872	0.979	0.0002999550089979	0.0131	0.981	53386	77258	58749.13
4890385	chr14	rs79043852	72158838	A	T	0.977	0.978	0.975	-0.0426048328324374	0.0295	0.1488	53321	76999	58645.21
4897654	chr14	rs8013708	72158974	A	G	0.502	0.49	0.986	0.0227003855207759	0.0087	0.008981	53386	77258	58749.13
4898503	chr14	rs17767797	72159433	G	A	0.95	0.95	0.845	0.0172012073197748	0.0214	0.4233	53386	77258	58749.13
4885595	chr14	rs140820606	72159583	G	A	0.978	0.977	0.889	0.0001999800026662	0.0313	0.9943	52391	75333	57448.48
4876597	chr14	rs4902945	72159661	T	C	0.665	0.656	0.96	0.0298014912367898	0.0093	0.001333	53386	77258	58749.13
4890895	chr14	rs7148679	72160321	T	C	0.239	0.231	0.98	0.03649585023784	0.0102	0.0003587	53386	77258	58749.13
4891994	chr14	rs117327076	72160575	G	A	0.987	0.987	0.925	-0.0178992398878318	0.0474	0.7061	37649	52203	40839.15
4885367	chr14	rs117664161	72160872	T	C	0.962	0.963	0.88	-0.0380965452668448	0.0243	0.1158	53386	77258	58749.13
4893604	chr14	rs17098340	72161270	C	G	0.974	0.976	0.98	-0.0312017511432645	0.0283	0.2709	52718	75268	57753.54
4877888	chr14	rs4140798	72162901	A	G	0.728	0.732	0.997	0.004201162744548	0.0097	0.6648	53386	77258	58749.13
4882692	chr14	rs4140797	72162978	T	C	0.239	0.23	0.979	0.03649585023784	0.0102	0.0003624	53386	77258	58749.13
4897005	chr14	rs7150965	72164662	C	A	0.542	0.53	0.977	0.0213993910058902	0.0088	0.0148	53386	77258	58749.13
4879557	chr14	rs10146552	72164952	A	C	0.533	0.521	0.977	0.0210959082947329	0.0087	0.01565	53386	77258	58749.13
4899157	chr14	rs1859551	72165208	A	G	0.532	0.521	0.976	0.0204984635773248	0.0088	0.01896	53386	77258	58749.13
4882471	chr14	rs75113816	72166264	T	C	0.971	0.974	0.964	-0.0244976316004002	0.027	0.3648	53386	77258	58749.13
4893138	chr14	rs74060395	72166584	A	G	0.97	0.972	0.975	-0.0203047533403643	0.0262	0.4379	53321	76999	58645.21
4884275	chr14	rs114768208	72168077	G	A	0.982	0.983	0.971	-0.0426987545331152	0.035	0.2224	49822	71993	54862.72
4892273	chr14	rs2286136	72168695	G	A	0.437	0.437	0.995	0.0131037693769772	0.0087	0.1307	53386	77258	58749.13
4894114	chr14	rs79937396	72169130	T	C	0.964	0.964	0.914	-0.0527996915922012	0.0241	0.02829	53078	76774	58372.69
4896243	chr14	rs35605510	72169601	G	C	0.981	0.982	0.916	-0.0584981343943099	0.0338	0.08332	52234	75876	57626.6
4898647	chr14	rs2286135	72169758	G	A	0.437	0.437	0.997	0.0133998200630165	0.0087	0.122	53386	77258	58749.13
4899929	chr14	rs4140799	72170969	G	A	0.465	0.463	0.996	0.0146028573839336	0.0086	0.09117	53386	77258	58749.13
4893554	chr14	rs78958370	72172365	A	G	0.984	0.985	0.906	0.0037031349243813	0.0417	0.9288	42861	57479	46183.69
4901938	chr14	rs10132111	72172418	G	A	0.437	0.437	0.997	0.0127977582298607	0.0087	0.1408	53386	77258	58749.13
4898961	chr14	rs8015004	72173413	T	C	0.44	0.44	0.996	0.0124027667170427	0.0087	0.1544	53386	77258	58749.13
4893165	chr14	rs11846367	72173954	C	T	0.64	0.636	0.997	0.0090984829852593	0.009	0.31	53386	77258	58749.13
4900812	chr14	rs6574017	72176935	G	A	0.641	0.637	1.0	0.0072039888485025	0.009	0.4201	53386	77258	58749.13
4901571	chr14	rs8016956	72177053	T	G	0.923	0.919	0.752	0.0226026252094292	0.0185	0.2217	53386	77258	58749.13
4876479	chr14	rs146747837	72178459	A	G	0.976	0.978	0.976	-0.0213972981080803	0.0294	0.466	52718	75268	57753.54
4883417	chr14	rs8007783	72182344	T	A	0.92	0.92	0.979	0.016296487966892	0.0161	0.3104	53386	77258	58749.13
4884229	chr14	rs139362033	72182684	C	G	0.982	0.983	0.971	-0.036798848237098	0.0345	0.286	50340	72643	55424.59
4900594	chr14	rs1204997	72183309	T	C	0.435	0.435	0.991	0.0124027667170427	0.0087	0.1538	53386	77258	58749.13
4886322	chr14	rs116629174	72183969	A	C	0.976	0.978	0.973	-0.0208968257129853	0.0294	0.4773	52718	75268	57753.54
4895966	chr14	rs17100307	72184751	G	A	0.905	0.907	0.977	0.0033045340083004	0.015	0.8257	53386	77258	58749.13
4880976	chr14	rs17100310	72184778	G	C	0.976	0.978	0.972	-0.0222967349986103	0.0293	0.447	52718	75268	57753.54
4899778	chr14	rs8009037	72186174	C	A	0.639	0.635	0.992	0.007997931111062	0.009	0.3749	53386	77258	58749.13
4903840	chr14	rs1204996	72186684	C	A	0.436	0.436	0.988	0.0133998200630165	0.0087	0.1256	53386	77258	58749.13
4892141	chr14	rs1204995	72187850	T	C	0.435	0.435	0.988	0.0123039944561641	0.0087	0.1578	53386	77258	58749.13
4880462	chr14	rs78174836	72188265	G	C	0.984	0.985	0.841	-0.0375045865412751	0.0411	0.3607	47536	64800	51611.24
4900758	chr14	rs11158912	72188753	A	G	0.815	0.819	0.995	0.0109992854583691	0.0112	0.328	53386	77258	58749.13
4881177	chr14	rs2301918	72190156	G	A	0.639	0.635	0.988	0.0066975214477213	0.009	0.4583	53386	77258	58749.13
4882264	chr14	rs117765386	72190781	C	T	0.982	0.983	0.964	-0.0394999521368577	0.0347	0.2551	50340	72643	55424.59
4891045	chr14	rs11850220	72192380	C	T	0.92	0.92	0.981	0.017496047616751	0.0161	0.2758	53386	77258	58749.13
4880091	chr14	rs17100926	72194401	C	T	0.92	0.92	0.978	0.0176041339483571	0.0161	0.2754	53386	77258	58749.13
4903991	chr14	rs17100964	72195407	C	G	0.977	0.975	0.895	0.0686954939412985	0.0299	0.02158	53386	77258	58749.13
4895096	chr14	rs35168627	72195452	T	C	0.987	0.987	0.918	-0.0486966685402845	0.0484	0.3148	35988	49164	39257.51
4883044	chr14	rs1204993	72195605	A	G	0.113	0.111	0.893	0.0152038337422728	0.0145	0.2929	53386	77258	58749.13
4876915	chr14	rs10133626	72195606	G	T	0.458	0.456	0.981	0.0148984646619666	0.0087	0.08861	53386	77258	58749.13
4902594	chr14	rs757744	72197773	T	C	0.46	0.458	0.977	0.0147014028528927	0.0087	0.09168	53386	77258	58749.13
4884433	chr14	rs1204992	72198511	A	G	0.44	0.44	0.974	0.0141987193998129	0.0088	0.1073	53386	77258	58749.13
4888553	chr14	rs76126344	72200963	C	T	0.974	0.977	0.859	-0.128697381022264	0.0303	2.127e-05	52303	75475	57414.93
4890699	chr14	rs2286133	72201445	A	C	0.976	0.977	0.951	-0.0217958123704574	0.0295	0.4602	52718	75268	57753.54
4903025	chr14	rs2097887	72201985	C	A	0.642	0.637	0.974	0.0072039888485025	0.0091	0.4261	53386	77258	58749.13
4893218	chr14	rs116333689	72202671	G	C	0.976	0.978	0.954	-0.023401696181619	0.0298	0.4327	52718	75268	57753.54
4886053	chr14	rs71427125	72203201	A	G	0.981	0.982	0.898	-0.0553013157850893	0.0345	0.1089	52169	75815	57563.66
4903192	chr14	rs35377626	72204089	T	C	0.987	0.987	0.915	-0.0411970648503382	0.0482	0.3929	36480	49649	39745.99
4896119	chr14	rs151160970	72204527	C	T	0.986	0.986	0.763	0.0107025231331357	0.0454	0.8138	45983	63070	49771.82
4882699	chr14	rs117914791	72205214	C	T	0.982	0.983	0.954	-0.0406032684425478	0.035	0.2469	50065	72416	55176.23
4891016	chr14	rs10137642	72205321	T	C	0.439	0.439	0.969	0.0117012723076411	0.0088	0.1839	53386	77258	58749.13
4881746	chr14	rs138244016	72205401	G	A	0.982	0.982	0.864	-0.0807004239214553	0.038	0.03341	44738	67032	50054.15
4887557	chr14	rs79811875	72209497	C	A	0.825	0.827	0.991	0.0105046326450854	0.0115	0.3575	53386	77258	58749.13
4883219	chr14	rs12588184	72209756	C	A	0.822	0.824	0.99	0.0101978249764461	0.0114	0.3709	53386	77258	58749.13
4897125	chr14	rs1468373	72210756	C	T	0.477	0.474	0.966	0.0155977206230546	0.0088	0.07504	53386	77258	58749.13
4885617	chr14	rs151213276	72210888	C	T	0.988	0.988	0.764	0.0491996041469672	0.0523	0.3471	40211	57779	44328.38
4890403	chr14	rs1204988	72211948	A	T	0.434	0.434	0.964	0.0119977384336167	0.0089	0.1761	53386	77258	58749.13
4877206	chr14	rs6574018	72213258	G	T	0.656	0.651	0.959	0.0101978249764461	0.0092	0.269	53386	77258	58749.13
4884939	chr14	rs1204987	72213860	G	A	0.982	0.983	0.946	-0.0403012967735257	0.035	0.249	50065	72416	55176.23
4877631	chr14	rs12590638	72214790	T	C	0.824	0.826	0.989	0.0102968054773682	0.0114	0.37	53386	77258	58749.13
4880393	chr14	rs137930711	72215551	T	C	0.976	0.978	0.943	-0.0243951568347216	0.0299	0.4139	52718	75268	57753.54
4902548	chr14	rs115187295	72216171	A	G	0.976	0.978	0.941	-0.0256973671872587	0.0299	0.391	52718	75268	57753.54
4882140	chr14	rs79127957	72216599	G	A	0.987	0.987	0.906	-0.0170037478161859	0.0479	0.7229	36915	52947	40556.65
4895133	chr14	rs7350725	72216675	C	A	0.476	0.475	0.945	0.0136957831289865	0.0089	0.1219	53386	77258	58749.13
4885998	chr14	rs10144437	72216749	C	T	0.679	0.675	0.942	0.0077995046323818	0.0095	0.413	53386	77258	58749.13
4882380	chr14	rs11158913	72217881	G	A	0.94	0.939	0.923	0.0012991557316201	0.0188	0.945	53386	77258	58749.13
4898764	chr14	rs1204985	72218104	A	G	0.973	0.974	0.93	-0.019294956182969	0.0279	0.4888	53321	76999	58645.21
4897516	chr14	rs1005605	72218345	G	T	0.459	0.458	0.913	0.0134984841513417	0.0091	0.1371	53386	77258	58749.13
4887615	chr14	rs1005604	72218524	T	C	0.2	0.198	0.844	0.0080971295874548	0.0117	0.4878	53386	77258	58749.13
4893627	chr14	rs1204983	72219146	C	A	0.272	0.273	0.851	-0.015895669405385	0.0105	0.1296	53386	77258	58749.13
4892436	chr14	rs58697123	72220060	T	C	0.828	0.826	0.945	0.0297044227063309	0.0117	0.01097	53386	77258	58749.13
4890820	chr14	rs11624769	72220071	G	T	0.921	0.919	0.754	0.0043007385516922	0.0183	0.8156	53386	77258	58749.13
4888638	chr14	rs1204982	72220169	C	T	0.433	0.427	0.94	0.0167981182758809	0.009	0.06137	53386	77258	58749.13
4887756	chr14	rs10132035	72221115	T	G	0.397	0.397	0.943	-0.0084959889212643	0.0091	0.3485	53386	77258	58749.13
4898242	chr14	rs61994419	72221205	C	T	0.98	0.979	0.885	0.0513962890834148	0.0326	0.1141	53305	76935	58619.61
4895142	chr14	rs11621890	72221515	T	G	0.58	0.583	0.946	-0.027196494688472	0.009	0.002402	53386	77258	58749.13
4881075	chr14	rs7145529	72221885	A	G	0.94	0.939	0.928	0.0251022847608284	0.0188	0.1821	53386	77258	58749.13
4896933	chr14	rs76741123	72222154	A	G	0.904	0.908	0.904	-0.0307994715535284	0.0155	0.0477	53386	77258	58749.13
4889591	chr14	rs61994420	72222178	G	T	0.976	0.975	0.902	0.0518996105407571	0.0294	0.07815	53386	77258	58749.13
4889388	chr14	rs1204976	72223013	G	A	0.641	0.645	0.958	-0.0045001103249234	0.0092	0.6227	53386	77258	58749.13
4878596	chr14	rs1204975	72223684	A	G	0.372	0.372	0.963	0.0172994970780611	0.0091	0.05665	53386	77258	58749.13
4877948	chr14	rs1204974	72224472	T	C	0.342	0.342	0.974	0.0242046886968174	0.0092	0.008356	53386	77258	58749.13
4886041	chr14	rs1204973	72224490	C	T	0.368	0.368	0.966	0.0180952882690919	0.0091	0.04602	53386	77258	58749.13
4887768	chr14	rs1204972	72224796	C	A	0.0267	0.0272	0.903	-0.0426987545331152	0.0284	0.1332	53386	77258	58749.13
4886792	chr14	rs7147062	72225138	C	T	0.337	0.333	0.965	0.0160997014894237	0.0093	0.08293	53386	77258	58749.13
4880403	chr14	rs1204971	72225362	T	C	0.577	0.579	0.96	-0.0028039273327342	0.0089	0.7535	53386	77258	58749.13
4878844	chr14	rs60396062	72226175	A	G	0.945	0.946	0.963	0.0282958691548473	0.0194	0.1435	53321	76999	58645.21
4904206	chr14	rs8015706	72226313	C	A	0.658	0.659	0.978	-0.0242004837056584	0.0092	0.008347	53386	77258	58749.13
4878474	chr14	rs115817171	72226315	T	G	0.948	0.949	0.965	0.0274011363479391	0.02	0.1703	53321	76999	58645.21
4900138	chr14	rs115116081	72226342	C	T	0.948	0.949	0.965	0.0274984287018097	0.02	0.1689	53321	76999	58645.21
4896663	chr14	rs56222721	72226594	G	A	0.948	0.949	0.967	0.0274984287018097	0.02	0.168	53321	76999	58645.21
4878545	chr14	rs12587796	72226859	C	T	0.981	0.983	0.889	-0.0953991837650599	0.0349	0.00632	51585	72659	56330.02
4882034	chr14	rs1204970	72227140	G	A	0.896	0.897	0.893	-0.0166986496230515	0.0149	0.2634	53386	77258	58749.13
4880857	chr14	rs148826142	72227435	G	A	0.965	0.965	0.95	0.0565031992337321	0.0241	0.01896	53321	76999	58645.21
4900551	chr14	rs143420389	72227593	C	T	0.948	0.949	0.971	0.0284027945161868	0.0199	0.155	53321	76999	58645.21
4892142	chr14	rs35549793	72228514	C	T	0.987	0.987	0.922	-0.0465990663783681	0.0465	0.3163	38617	55731	42614.31
4879876	chr14	rs55964121	72228673	A	C	0.94	0.938	0.949	0.0239020562806236	0.0186	0.1974	53386	77258	58749.13
4877574	chr14	rs7146548	72228923	T	A	0.594	0.593	0.998	-0.015702643727291	0.0088	0.07386	53386	77258	58749.13
4903716	chr14	rs10146131	72229419	C	T	0.817	0.813	0.984	0.0291023874205329	0.0112	0.009094	53386	77258	58749.13
4889592	chr14	rs1954692	72229554	G	A	0.584	0.584	0.999	-0.0186019483996616	0.0087	0.0329	53386	77258	58749.13
4881104	chr14	rs79203491	72230050	G	A	0.945	0.946	0.975	0.0295005481176215	0.0192	0.1251	53386	77258	58749.13
4897367	chr14	rs4541008	72230230	C	A	0.555	0.555	0.992	-0.0189993500097828	0.0087	0.02932	53386	77258	58749.13
4902124	chr14	rs1204969	72230340	G	T	0.674	0.677	0.98	-0.005304041591906	0.0093	0.5659	53386	77258	58749.13
4880094	chr14	rs1954690	72230444	C	T	0.948	0.949	0.978	0.0284999894699013	0.0199	0.1508	53321	76999	58645.21
4903527	chr14	rs1954689	72230505	A	G	0.948	0.949	0.978	0.0284027945161868	0.0199	0.1533	53321	76999	58645.21
4898297	chr14	rs150621770	72231505	C	T	0.987	0.986	0.911	0.0661996407142037	0.0535	0.2164	29070	43178	32168.25
4899358	chr14	rs74368980	72231636	C	G	0.948	0.949	0.98	0.0287040681283552	0.0199	0.1489	53321	76999	58645.21
4891922	chr14	rs1209228	72231880	A	C	0.621	0.624	0.987	0.0018981972830802	0.0089	0.8314	53386	77258	58749.13
4896588	chr14	rs113024046	72231907	G	A	0.976	0.975	0.912	0.0535976373487916	0.0294	0.06779	53386	77258	58749.13
4891091	chr14	rs1204967	72232216	T	C	0.589	0.594	0.992	-0.0031950988965408	0.0088	0.7146	53386	77258	58749.13
4901089	chr14	rs143191756	72234418	A	G	0.98	0.98	0.819	0.01600129372694	0.0348	0.6468	50864	72702	55733.13
4886997	chr14	rs117070100	72234721	T	A	0.976	0.975	0.912	0.0542987734073789	0.0294	0.06449	53386	77258	58749.13
4896462	chr14	rs74062013	72235529	C	T	0.974	0.974	0.911	0.0542040540135122	0.0288	0.05931	53386	77258	58749.13
4888241	chr14	rs8017068	72235618	A	T	0.595	0.596	0.999	-0.021203207651103	0.0088	0.01563	53386	77258	58749.13
4899955	chr14	rs117437005	72235652	A	G	0.981	0.983	0.898	-0.0970947712407937	0.0349	0.005352	51585	72659	56330.02
4876728	chr14	rs8017576	72235857	C	A	0.817	0.813	0.989	0.0298014912367898	0.0111	0.007403	53386	77258	58749.13
4889877	chr14	rs72729999	72237496	G	A	0.883	0.882	0.966	0.0324962313421326	0.0136	0.0166	53386	77258	58749.13
4885264	chr14	rs72730000	72237557	C	T	0.573	0.574	0.992	-0.023002541565316	0.0087	0.008411	53386	77258	58749.13
4901516	chr14	rs55823610	72237671	C	T	0.949	0.95	0.99	0.0278972284172359	0.0198	0.1601	53321	76999	58645.21
4901657	chr14	rs71427126	72238734	G	A	0.658	0.659	0.99	-0.0243029385231735	0.0091	0.007639	53386	77258	58749.13
4893793	chr14	rs12889204	72238789	A	G	0.632	0.635	0.988	-0.0073972926304747	0.009	0.4118	53386	77258	58749.13
4901373	chr14	rs74432788	72238858	G	A	0.922	0.924	0.91	-0.0163021610829842	0.017	0.3367	53386	77258	58749.13
4894587	chr14	rs17102948	72239765	A	G	0.949	0.95	0.994	0.0301993737308422	0.0198	0.1262	53321	76999	58645.21
4889089	chr14	rs11627554	72239970	C	A	0.919	0.917	0.775	0.0109992854583691	0.0179	0.5378	53386	77258	58749.13
4882361	chr14	rs80090448	72239972	G	C	0.949	0.95	0.994	0.03029639423135	0.0198	0.1256	53321	76999	58645.21
4883092	chr14	rs35783046	72240870	G	C	0.659	0.662	0.982	-0.0139975096438537	0.0092	0.1255	53386	77258	58749.13
4892944	chr14	rs35089824	72240876	C	T	0.987	0.987	0.931	-0.0319035490130083	0.0456	0.4842	39262	56902	43446.13
4893291	chr14	rs2877751	72241658	A	G	0.632	0.635	0.99	-0.0078003437327339	0.009	0.3861	53386	77258	58749.13
4884317	chr14	rs146143958	72241980	G	A	0.949	0.95	0.994	0.0298014912367898	0.0198	0.1324	53321	76999	58645.21
4902430	chr14	rs139107342	72241981	T	C	0.949	0.95	0.995	0.0298985503458634	0.0198	0.1303	53321	76999	58645.21
4876906	chr14	rs17102965	72242314	C	G	0.949	0.95	0.995	0.0298014912367898	0.0198	0.1317	53321	76999	58645.21
4887673	chr14	rs118148125	72242358	C	T	0.975	0.977	0.858	-0.116601234258831	0.0309	0.0001636	52238	75414	57351.99
4890519	chr14	rs148636921	72242982	T	C	0.949	0.95	0.995	0.0298014912367898	0.0198	0.1313	53321	76999	58645.21
4885155	chr14	rs147818731	72243037	G	A	0.984	0.986	0.886	-0.123603692861948	0.0402	0.002129	48406	65614	52609.74
4900070	chr14	rs60333405	72243356	A	G	0.945	0.946	0.993	0.0305001066483263	0.0191	0.111	53386	77258	58749.13
4887697	chr14	rs12100650	72243873	G	A	0.606	0.606	1.0	-0.0189993500097828	0.0088	0.03126	53386	77258	58749.13
4879701	chr14	rs112540188	72245203	C	T	0.975	0.974	0.908	0.0579952857871378	0.0292	0.04696	53386	77258	58749.13
4897319	chr14	rs7152273	72247122	G	T	0.606	0.606	1.0	-0.0183982139464423	0.0088	0.03679	53386	77258	58749.13
4895631	chr14	rs79889092	72247269	C	G	0.949	0.95	0.996	0.029403450369242	0.0198	0.1381	53321	76999	58645.21
4886375	chr14	rs10147309	72247302	G	A	0.368	0.365	0.994	0.0077002766261879	0.0089	0.3898	53386	77258	58749.13
4886188	chr14	rs11623601	72247853	T	A	0.0558	0.0548	0.988	-0.0282965991551138	0.019	0.1369	53386	77258	58749.13
4893094	chr14	rs74641735	72248142	C	T	0.957	0.957	0.957	0.0116024307308398	0.0219	0.5956	53386	77258	58749.13
4891297	chr14	rs138274578	72248406	A	G	0.949	0.95	0.995	0.0291023874205329	0.0198	0.1417	53321	76999	58645.21
4885655	chr14	rs2105469	72248818	C	T	0.574	0.575	0.991	-0.0231969816042026	0.0087	0.008074	53386	77258	58749.13
4901730	chr14	rs78727022	72249442	G	A	0.949	0.95	0.994	0.0288012338056278	0.0198	0.1462	53321	76999	58645.21
4891217	chr14	rs80234323	72249519	T	A	0.934	0.932	0.947	0.013202462677756	0.0177	0.4551	53386	77258	58749.13
4882803	chr14	rs76733755	72250592	G	A	0.949	0.95	0.995	0.0291023874205329	0.0198	0.1425	53321	76999	58645.21
4894629	chr14	rs78639275	72250629	C	T	0.949	0.95	0.994	0.029403450369242	0.0198	0.1373	53321	76999	58645.21
4886870	chr14	rs7146038	72251480	T	C	0.949	0.95	0.994	0.0291995144044279	0.0198	0.1398	53321	76999	58645.21
4900166	chr14	rs4902946	72252135	C	G	0.642	0.644	0.991	-0.0031950988965408	0.009	0.7262	53386	77258	58749.13
4884896	chr14	rs8012670	72252139	C	A	0.949	0.95	0.994	0.029296631955588	0.0198	0.1401	53321	76999	58645.21
4900775	chr14	rs8013157	72252368	C	T	0.949	0.95	0.994	0.029296631955588	0.0198	0.1398	53321	76999	58645.21
4886444	chr14	rs8013179	72252413	C	T	0.949	0.95	0.99	0.0288983900426488	0.0199	0.1465	53321	76999	58645.21
4888507	chr14	rs76375007	72253109	A	C	0.949	0.951	0.99	0.0263010744193707	0.0199	0.1863	53321	76999	58645.21
4902783	chr14	rs113994749	72253115	C	T	0.949	0.951	0.99	0.0260965047212743	0.0199	0.1909	53321	76999	58645.21
4900024	chr14	rs80326852	72254297	C	T	0.949	0.95	0.992	0.0298985503458634	0.0198	0.1316	53321	76999	58645.21
4894360	chr14	rs117049646	72254896	A	G	0.961	0.961	0.955	0.0180952882690919	0.0228	0.4276	53386	77258	58749.13
4888434	chr14	rs11623466	72256583	C	T	0.97	0.969	0.873	0.0	0.027	0.9988	53386	77258	58749.13
4882563	chr14	rs4899399	72257240	C	A	0.949	0.95	0.991	0.0299956000353805	0.0198	0.1309	53321	76999	58645.21
4877416	chr14	rs72732306	72257309	A	G	0.948	0.947	0.97	0.0198026272961797	0.0197	0.3145	53386	77258	58749.13
4893994	chr14	rs12896748	72257674	C	T	0.625	0.627	0.984	-0.0290993078252748	0.009	0.001193	53386	77258	58749.13
4891391	chr14	rs4393512	72258820	C	T	0.949	0.95	0.99	0.0281986543586787	0.0199	0.1571	53321	76999	58645.21
4894052	chr14	rs2154409	72259455	A	G	0.67	0.673	0.984	-0.0127003085782322	0.0092	0.1667	53386	77258	58749.13
4891283	chr14	rs114505182	72259522	A	C	0.946	0.947	0.988	0.0305970979773775	0.0193	0.1121	53321	76999	58645.21
4891196	chr14	rs72732309	72260524	T	C	0.883	0.882	0.974	0.0317021347305135	0.0135	0.0191	53386	77258	58749.13
4900746	chr14	rs10873247	72260660	A	G	0.53	0.533	0.995	0.004201162744548	0.0087	0.6296	53386	77258	58749.13
4878885	chr14	rs12100575	72260942	A	G	0.897	0.897	0.985	0.0267977123853779	0.0143	0.06162	53386	77258	58749.13
4896075	chr14	rs55865426	72261317	T	C	0.897	0.898	0.986	0.0270021387025708	0.0143	0.05968	53386	77258	58749.13
4888721	chr14	rs59361606	72262453	T	C	0.817	0.813	0.996	0.0275957115907991	0.0111	0.01281	53386	77258	58749.13
4878003	chr14	rs67730405	72262650	C	T	0.658	0.658	0.994	-0.0248051189189711	0.0091	0.006372	53386	77258	58749.13
4894708	chr14	rs56291887	72263599	C	T	0.948	0.947	0.976	0.0184978548821194	0.0196	0.3463	53386	77258	58749.13
4891164	chr14	rs11625756	72263722	G	A	0.659	0.66	0.994	-0.0243029385231735	0.0091	0.007725	53386	77258	58749.13
4880549	chr14	rs8017198	72264972	T	C	0.342	0.341	0.995	0.024702368640342	0.0091	0.006671	53386	77258	58749.13
4884862	chr14	rs72732315	72265871	A	G	0.883	0.882	0.975	0.0326027085440124	0.0135	0.01604	53386	77258	58749.13
4877493	chr14	rs1343922	72265949	G	A	0.581	0.584	0.999	-0.0005001250416822	0.0087	0.9527	53386	77258	58749.13
4884969	chr14	rs77356300	72266407	C	T	0.975	0.977	0.851	-0.121094763378059	0.0311	9.684e-05	52238	75414	57351.99
4896344	chr14	rs10143712	72267018	T	C	0.817	0.814	0.995	0.0280041964095973	0.0111	0.01161	53386	77258	58749.13
4878011	chr14	rs35499119	72267505	G	A	0.649	0.651	0.995	-0.0267033828345498	0.0091	0.003161	53386	77258	58749.13
4886117	chr14	rs10146983	72268119	T	C	0.388	0.388	0.997	0.0213015034199157	0.0089	0.01653	53386	77258	58749.13
4890803	chr14	rs1205107	72269248	G	C	0.641	0.645	0.996	-0.0059979518036359	0.009	0.5073	53386	77258	58749.13
4896639	chr14	rs17568464	72269290	A	G	0.606	0.605	0.997	-0.0187038311937836	0.0088	0.03416	53386	77258	58749.13
4900403	chr14	rs17568485	72269647	C	T	0.606	0.605	0.997	-0.0189993500097828	0.0088	0.03188	53386	77258	58749.13
4877468	chr14	rs1205106	72269668	G	A	0.454	0.454	1.0	0.0148984646619666	0.0087	0.08501	53386	77258	58749.13
4898864	chr14	rs17490018	72269786	G	T	0.817	0.813	0.998	0.0307037775750057	0.0111	0.005497	53386	77258	58749.13
4880846	chr14	rs1205105	72269922	G	A	0.454	0.454	1.0	0.0148984646619666	0.0086	0.08556	53386	77258	58749.13
4901357	chr14	rs1205104	72270626	A	T	0.64	0.645	0.998	-0.0055956263571598	0.009	0.5319	53386	77258	58749.13
4879532	chr14	rs10137011	72270801	T	C	0.814	0.811	1.0	0.0284027945161868	0.011	0.009986	53386	77258	58749.13
4898060	chr14	rs11627821	72270956	A	T	0.606	0.605	0.998	-0.0186019483996616	0.0088	0.0352	53386	77258	58749.13
4891646	chr14	rs117198013	72271254	C	T	0.979	0.979	0.919	-0.0231048737150968	0.0318	0.4663	53260	76962	58589.37
4902945	chr14	rs1205103	72271401	A	G	0.548	0.548	1.0	-0.013004189135254	0.0087	0.1343	53386	77258	58749.13
4898693	chr14	rs193184722	72271622	T	G	0.987	0.987	0.892	0.0009995003330834	0.0551	0.9857	29616	43489	32669.49
4900657	chr14	rs58757801	72271808	C	A	0.815	0.812	0.999	0.0281986543586787	0.011	0.01062	53386	77258	58749.13
4887840	chr14	rs1205102	72272832	G	T	0.545	0.545	1.0	-0.0125990355765152	0.0087	0.145	53386	77258	58749.13
4883971	chr14	rs1205101	72273020	A	G	0.549	0.549	1.0	-0.013399371963117	0.0087	0.121	53386	77258	58749.13
4902996	chr14	rs6574021	72273370	G	C	0.665	0.67	0.989	-0.0139975096438537	0.0092	0.1268	53386	77258	58749.13
4898939	chr14	rs143287333	72273472	G	A	0.979	0.978	0.921	0.0213993910058902	0.032	0.5028	50515	73322	55567.04
4876432	chr14	rs111624972	72273571	A	C	0.818	0.814	0.999	0.0301993737308422	0.0111	0.006471	53386	77258	58749.13
4892596	chr14	rs1205100	72273640	T	G	0.0239	0.0246	0.918	-0.0698003402592755	0.0295	0.01799	53305	76935	58619.61
4897022	chr14	rs1205098	72274092	A	T	0.543	0.542	1.0	-0.0135007260538548	0.0086	0.1184	53386	77258	58749.13
4882635	chr14	rs11509348	72275184	T	G	0.711	0.715	0.983	-0.0191012733024012	0.0096	0.04632	53386	77258	58749.13
4900401	chr14	rs1205095	72275744	G	A	0.549	0.549	1.0	-0.0135007260538548	0.0087	0.1185	53386	77258	58749.13
4886308	chr14	rs113981059	72277499	A	T	0.605	0.604	0.999	-0.0176040459483609	0.0088	0.04671	53386	77258	58749.13
4882300	chr14	rs142633902	72277727	G	A	0.943	0.943	0.981	0.0126990249774084	0.0188	0.4997	53386	77258	58749.13
4879951	chr14	rs1205094	72277951	G	T	0.944	0.944	0.988	0.0134984841513417	0.0188	0.4729	53386	77258	58749.13
4902782	chr14	rs35028395	72278192	T	C	0.606	0.605	0.999	-0.0182963622831166	0.0088	0.03793	53386	77258	58749.13
4886173	chr14	rs2429571	72278263	C	T	0.545	0.545	1.0	-0.0130953713122409	0.0087	0.1308	53386	77258	58749.13
4889822	chr14	rs1205093	72279271	G	A	0.549	0.549	1.0	-0.0138048499765589	0.0086	0.1096	53386	77258	58749.13
4883329	chr14	rs1205092	72279285	C	A	0.549	0.549	1.0	-0.0138048499765589	0.0086	0.1106	53386	77258	58749.13
4901450	chr14	rs1205091	72279600	G	A	0.546	0.545	1.0	-0.0128015918372089	0.0086	0.138	53386	77258	58749.13
4884392	chr14	rs17490285	72279703	A	G	0.885	0.883	0.98	0.0371994409891063	0.0136	0.006101	53386	77258	58749.13
4880503	chr14	rs61322114	72279876	G	A	0.944	0.944	0.989	0.0154992634469238	0.0189	0.4111	53386	77258	58749.13
4895147	chr14	rs2490342	72279917	A	G	0.545	0.543	1.0	-0.0117993392160431	0.0086	0.172	53386	77258	58749.13
4893521	chr14	rs56384578	72279983	C	T	0.944	0.944	0.989	0.0158044491449436	0.0189	0.4044	53386	77258	58749.13
4895244	chr14	rs1205090	72280257	C	T	0.546	0.545	1.0	-0.0129028853555234	0.0086	0.1346	53386	77258	58749.13
4889371	chr14	rs17178702	72280908	A	G	0.606	0.605	0.999	-0.0185000759845861	0.0088	0.03649	53386	77258	58749.13
4881251	chr14	rs1205089	72281051	G	A	0.549	0.549	1.0	-0.0137034650584925	0.0087	0.1142	53386	77258	58749.13
4902320	chr14	rs142822785	72281490	G	A	0.977	0.976	0.939	0.075997614226465	0.0301	0.01149	52232	73502	56999.67
4896129	chr14	rs1205088	72282059	A	C	0.548	0.547	1.0	-0.0125990355765152	0.0086	0.1457	53386	77258	58749.13
4883014	chr14	rs1205087	72282070	T	G	0.024	0.0246	0.918	-0.0695001429845276	0.0295	0.01844	53305	76935	58619.61
4897872	chr14	rs77221752	72283303	C	T	0.939	0.937	0.971	0.0081963182244858	0.018	0.649	53386	77258	58749.13
4879423	chr14	rs56243922	72284169	G	A	0.919	0.921	0.913	-0.0198048272985997	0.0166	0.2344	53386	77258	58749.13
4889193	chr14	rs10136527	72284337	A	T	0.818	0.814	0.995	0.0304031059110447	0.0111	0.006186	53386	77258	58749.13
4877833	chr14	rs112850127	72284548	A	G	0.963	0.96	0.987	0.0352995739869328	0.0229	0.1228	52493	75664	57604.43
4897677	chr14	rs2533020	72286669	G	A	0.36	0.356	0.999	0.0064988367398296	0.009	0.4689	53386	77258	58749.13
4877183	chr14	rs2907668	72286824	A	G	0.36	0.355	0.998	0.0065981840282271	0.009	0.4624	53386	77258	58749.13
4894942	chr14	rs8009550	72286853	T	C	0.601	0.6	0.997	-0.0169020380753563	0.0088	0.05532	53386	77258	58749.13
4895658	chr14	rs10143870	72286952	G	A	0.818	0.814	0.994	0.0305970979773775	0.0111	0.005848	53386	77258	58749.13
4880262	chr14	rs8013861	72287009	T	C	0.601	0.6	0.997	-0.0169020380753563	0.0088	0.05488	53386	77258	58749.13
4879441	chr14	rs2907667	72287075	T	C	0.024	0.0247	0.918	-0.0691035919019447	0.0295	0.01911	53305	76935	58619.61
4893880	chr14	rs8014022	72287106	T	C	0.601	0.6	0.997	-0.0169020380753563	0.0088	0.05535	53386	77258	58749.13
4877909	chr14	rs8012876	72287145	C	T	0.601	0.6	0.997	-0.0169020380753563	0.0088	0.05524	53386	77258	58749.13
4892424	chr14	rs8014223	72287244	T	G	0.601	0.6	0.997	-0.0169020380753563	0.0088	0.05508	53386	77258	58749.13
4898334	chr14	rs117399962	72287342	T	C	0.975	0.974	0.814	-0.0102018624845967	0.0308	0.7406	52391	75333	57448.48
4894581	chr14	rs71427128	72287673	G	T	0.601	0.6	0.997	-0.0169020380753563	0.0088	0.0553	53386	77258	58749.13
4901083	chr14	rs71427129	72287684	G	C	0.601	0.599	0.997	-0.0160988945897493	0.0088	0.06863	53386	77258	58749.13
4881608	chr14	rs75359722	72287789	C	T	0.967	0.967	0.969	-0.0618009384055913	0.0245	0.01152	53200	76329	58439.19
4897007	chr14	rs11628389	72288105	C	T	0.605	0.604	0.997	-0.0177974390305806	0.0088	0.04449	53386	77258	58749.13
4876974	chr14	rs139618502	72288236	C	T	0.986	0.986	0.76	0.0221038989069263	0.0531	0.6776	34143	47458	37173.83
4903371	chr14	rs17103344	72288249	T	C	0.953	0.954	0.973	0.0210959082947329	0.0209	0.3129	53321	76999	58645.21
4902820	chr14	rs8019254	72288582	C	G	0.601	0.6	0.997	-0.0169020380753563	0.0088	0.05499	53386	77258	58749.13
4889980	chr14	rs8019550	72288644	G	A	0.602	0.601	0.997	-0.0170037478161859	0.0088	0.05465	53386	77258	58749.13
4899546	chr14	rs17178709	72288955	T	C	0.602	0.601	0.996	-0.0172987645783295	0.0088	0.05011	53386	77258	58749.13
4891118	chr14	rs36119235	72288976	C	T	0.602	0.601	0.996	-0.0172987645783295	0.0088	0.05008	53386	77258	58749.13
4897530	chr14	rs72732345	72289085	T	C	0.605	0.604	0.997	-0.0177974390305806	0.0088	0.04447	53386	77258	58749.13
4891198	chr14	rs113525827	72289315	G	A	0.602	0.601	0.996	-0.0166986496230515	0.0088	0.05867	53386	77258	58749.13
4878547	chr14	rs188148670	72289535	T	C	0.987	0.987	0.961	-0.0162005226717083	0.0438	0.7125	40986	60042	45536.98
4892576	chr14	rs1205083	72289633	C	T	0.362	0.358	1.0	0.0066975214477213	0.009	0.4563	53386	77258	58749.13
4890836	chr14	rs28477819	72289646	G	A	0.815	0.812	0.994	0.0291023874205329	0.0111	0.008689	53386	77258	58749.13
4883863	chr14	rs12894583	72290016	C	G	0.471	0.468	0.991	-0.0008003201707691	0.0087	0.9266	53386	77258	58749.13
4876982	chr14	rs77122938	72290716	T	C	0.612	0.61	0.996	-0.0136020904182857	0.0089	0.1249	53386	77258	58749.13
4899672	chr14	rs17178716	72291223	C	T	0.616	0.614	0.996	-0.0145046862028817	0.0089	0.1026	53386	77258	58749.13
4889835	chr14	rs72732358	72291367	C	T	0.616	0.614	0.996	-0.0144032303107437	0.0089	0.1041	53386	77258	58749.13
4881647	chr14	rs17103376	72291407	C	T	0.954	0.955	0.984	0.009504687014246	0.0209	0.6494	53386	77258	58749.13
4895442	chr14	rs17767971	72291451	C	T	0.616	0.614	0.996	-0.0145960053074092	0.0089	0.0997	53386	77258	58749.13
4899817	chr14	rs8011978	72292423	G	A	0.615	0.614	0.995	-0.0146974807605841	0.0089	0.09835	53386	77258	58749.13
4885682	chr14	rs148709916	72294399	G	A	0.972	0.972	0.938	-0.0010005003335835	0.0272	0.9704	53386	77258	58749.13
4899610	chr14	rs12431447	72294678	G	A	0.675	0.674	0.994	-0.010302892995897	0.0092	0.2644	53386	77258	58749.13
4896647	chr14	rs72732364	72295745	A	G	0.672	0.67	0.997	-0.009696862978864	0.0092	0.2897	53386	77258	58749.13
4896091	chr14	rs12589471	72295890	T	A	0.609	0.606	0.997	-0.001100605444033	0.0088	0.8984	53386	77258	58749.13
4882935	chr14	rs34680316	72295959	A	C	0.672	0.67	0.998	-0.009797842480111	0.0092	0.2858	53386	77258	58749.13
4898717	chr14	rs2877753	72296472	A	G	0.613	0.61	1.0	-0.0017014466397575	0.0088	0.8439	53386	77258	58749.13
4885361	chr14	rs8014818	72296740	C	T	0.613	0.61	1.0	-0.0019018072895963	0.0088	0.8301	53386	77258	58749.13
4900597	chr14	rs1205080	72298103	A	G	0.603	0.6	0.996	0.0008995952428359	0.0088	0.922	53386	77258	58749.13
4895292	chr14	rs1303915	72298188	T	C	0.671	0.669	0.998	-0.0091012913892029	0.0092	0.3212	53386	77258	58749.13
4889226	chr14	rs7143561	72298947	C	T	0.612	0.609	0.999	-0.0006001800720324	0.0088	0.9424	53386	77258	58749.13
4879442	chr14	rs7148760	72299308	G	A	0.672	0.67	0.998	-0.0099998320783335	0.0092	0.2775	53386	77258	58749.13
4885495	chr14	rs28534779	72299826	G	A	0.613	0.61	0.998	-0.001501126126267	0.0088	0.865	53386	77258	58749.13
4877963	chr14	rs111644857	72300544	C	T	0.984	0.984	0.891	-0.0419997711602818	0.041	0.3059	41676	62893	46865.28
4899882	chr14	rs10131561	72300852	A	G	0.608	0.605	0.997	0.0005998200719675	0.0088	0.9475	53386	77258	58749.13
4885299	chr14	rs7150058	72301199	G	T	0.801	0.797	0.992	0.0227981362759783	0.0108	0.03427	53386	77258	58749.13
4901712	chr14	rs11622822	72301471	G	A	0.671	0.669	0.998	-0.0091012913892029	0.0092	0.3206	53386	77258	58749.13
4891663	chr14	rs1210365	72301958	A	T	0.608	0.605	0.997	-0.000200020002667	0.0088	0.9861	53386	77258	58749.13
4877265	chr14	rs376872660	72302215	G	T	0.982	0.983	0.933	-0.0628013642021005	0.0371	0.09084	45088	66315	49580.16
4881795	chr14	rs117151178	72302319	C	T	0.96	0.962	0.843	-0.0737003629299574	0.0243	0.002469	52493	75664	57604.43
4884732	chr14	rs78243119	72302675	G	A	0.952	0.952	0.986	0.0125015292229252	0.0203	0.5379	53386	77258	58749.13
4891108	chr14	rs72732378	72303811	A	G	0.671	0.669	0.998	-0.0094040800752939	0.0092	0.3071	53386	77258	58749.13
4897435	chr14	rs2022912	72303917	G	A	0.598	0.605	0.993	-0.017502275136142	0.0088	0.04641	53386	77258	58749.13
4901834	chr14	rs77094706	72304244	G	A	0.802	0.798	0.993	0.0228958774769045	0.0108	0.0335	53386	77258	58749.13
4895497	chr14	rs10133767	72304729	T	C	0.941	0.94	0.992	0.0335991726304121	0.0183	0.06693	53386	77258	58749.13
4879727	chr14	rs7158642	72306215	A	T	0.924	0.922	0.987	-0.0014009809156281	0.0162	0.9319	53386	77258	58749.13
4881879	chr14	rs2533014	72306949	C	T	0.597	0.604	0.993	-0.0171970248285215	0.0088	0.05112	53386	77258	58749.13
4903434	chr14	rs11621224	72307161	A	G	0.0418	0.0412	0.977	-0.0201006717070029	0.0221	0.3633	53386	77258	58749.13
4877438	chr14	rs57140492	72307264	A	G	0.467	0.462	0.997	0.0061013488579762	0.0086	0.481	53386	77258	58749.13
4896859	chr14	rs28870153	72307490	T	C	0.449	0.443	0.997	0.0116024307308398	0.0087	0.18	53386	77258	58749.13
4876508	chr14	rs60211352	72307638	G	A	0.46	0.455	0.998	0.00730326611012	0.0086	0.3992	53386	77258	58749.13
4888011	chr14	rs2332662	72307832	G	A	0.552	0.558	0.997	-0.0124977728299804	0.0087	0.1501	53386	77258	58749.13
4898635	chr14	rs1954693	72308003	A	G	0.46	0.455	0.998	0.0076010387728197	0.0086	0.3789	53386	77258	58749.13
4879717	chr14	rs2022911	72308075	A	G	0.799	0.795	0.997	0.0205964297986501	0.0107	0.05412	53386	77258	58749.13
4882007	chr14	rs76377637	72308228	C	T	0.923	0.92	0.783	0.0250047589895661	0.0182	0.169	53386	77258	58749.13
4880838	chr14	rs12587274	72308575	G	A	0.461	0.456	0.999	0.0075017910703226	0.0086	0.3852	53386	77258	58749.13
4883215	chr14	rs12587267	72308783	A	C	0.461	0.456	0.998	0.0076010387728197	0.0086	0.3783	53386	77258	58749.13
4888351	chr14	rs72732385	72309065	G	T	0.462	0.457	0.998	0.0068961666878413	0.0086	0.428	53386	77258	58749.13
4899723	chr14	rs113742279	72309157	C	T	0.465	0.46	0.998	0.0068961666878413	0.0086	0.4231	53386	77258	58749.13
4901918	chr14	rs72732388	72309617	T	A	0.461	0.456	0.998	0.0075017910703226	0.0086	0.3874	53386	77258	58749.13
4879132	chr14	rs72732390	72316214	A	G	0.465	0.46	0.998	0.0066975214477213	0.0086	0.4368	53386	77258	58749.13
4881837	chr14	rs72732392	72316220	C	T	0.465	0.46	0.998	0.0067968490002727	0.0086	0.4346	53386	77258	58749.13
4895073	chr14	rs11158915	72316402	G	T	0.552	0.558	0.998	-0.013004189135254	0.0087	0.1322	53386	77258	58749.13
4898187	chr14	rs72732397	72316472	G	A	0.67	0.668	0.999	-0.0093031403261444	0.0092	0.3079	53386	77258	58749.13
4892575	chr14	rs1892560	72316625	A	T	0.461	0.456	0.998	0.0072039888485025	0.0086	0.4066	53386	77258	58749.13
4897850	chr14	rs72732400	72317056	A	C	0.465	0.46	0.998	0.0063994795805678	0.0086	0.4606	53386	77258	58749.13
4884188	chr14	rs72732401	72317156	A	G	0.461	0.456	0.998	0.0071047017299317	0.0086	0.4103	53386	77258	58749.13
4891799	chr14	rs72734003	72317258	A	C	0.461	0.456	0.999	0.0069954745123864	0.0086	0.4177	53386	77258	58749.13
4894168	chr14	rs8019244	72317961	T	G	0.794	0.791	1.0	0.0213993910058902	0.0106	0.04373	53386	77258	58749.13
4886561	chr14	rs2533059	72318206	C	T	0.439	0.436	0.997	0.0038027603329278	0.0087	0.6652	53386	77258	58749.13
4902304	chr14	rs2533058	72318430	C	T	0.541	0.546	0.999	-0.0079011318962572	0.0086	0.3605	53386	77258	58749.13
4902715	chr14	rs113888907	72318659	G	T	0.799	0.796	0.999	0.0203025023378308	0.0107	0.05769	53386	77258	58749.13
4899170	chr14	rs76321150	72318901	C	T	0.799	0.796	0.999	0.0200967016991224	0.0107	0.05997	53386	77258	58749.13
4888703	chr14	rs2533054	72319100	C	A	0.0173	0.0184	0.99	-0.0880009573719162	0.035	0.01206	49030	70786	53869.12
4894107	chr14	rs75090292	72319434	G	A	0.799	0.796	0.999	0.0200967016991224	0.0107	0.05973	53386	77258	58749.13
4885007	chr14	rs2533052	72319436	A	T	0.0202	0.0218	0.988	-0.0867023338392929	0.031	0.005205	53069	76079	58249.98
4902102	chr14	rs138327654	72319886	A	G	0.975	0.974	0.941	0.0577970987262168	0.0287	0.04375	52232	73502	56999.67
4889797	chr14	rs12896381	72320467	T	C	0.573	0.578	0.995	-0.0102018624845967	0.0087	0.2397	53386	77258	58749.13
4888294	chr14	rs2533047	72320854	G	T	0.0202	0.0218	0.989	-0.090296767981159	0.031	0.003571	53069	76079	58249.98
4893350	chr14	rs72734014	72321132	C	T	0.469	0.464	0.997	0.0053954185169075	0.0086	0.5344	53386	77258	58749.13
4899763	chr14	rs1892559	72321422	C	G	0.67	0.668	0.998	-0.0095050300143049	0.0092	0.3005	53386	77258	58749.13
4893799	chr14	rs190646965	72321529	T	C	0.987	0.987	0.739	-0.136897050100824	0.0585	0.01938	29454	46273	33232.85
4902754	chr14	rs75595000	72321808	G	C	0.881	0.878	0.993	0.0358978909969844	0.0133	0.006871	53386	77258	58749.13
4889865	chr14	rs887404	72321962	C	T	0.0204	0.0219	0.987	-0.0870950168509818	0.0309	0.004886	53069	76079	58249.98
4888899	chr14	rs2109275	72323396	C	G	0.979	0.981	0.971	-0.0467981495486393	0.0316	0.138	51969	74929	57150.63
4890861	chr14	rs2079816	72324056	G	A	0.0172	0.0184	0.988	-0.0933990072585827	0.0349	0.007351	49849	71681	54722.01
4883280	chr14	rs2105471	72324224	G	C	0.978	0.98	0.971	-0.0440981887217984	0.0312	0.1579	51969	74929	57150.63
4901151	chr14	rs2098110	72324330	T	C	0.371	0.372	0.991	0.0050969882578437	0.0089	0.5707	53386	77258	58749.13
4884489	chr14	rs2098109	72324769	G	T	0.0172	0.0184	0.988	-0.0936954841273232	0.0349	0.007178	49849	71681	54722.01
4888088	chr14	rs2802590	72325216	T	G	0.978	0.98	0.971	-0.0456984484517478	0.0313	0.1441	51969	74929	57150.63
4879200	chr14	rs72734025	72325912	C	T	0.663	0.661	0.994	-0.008395140788382	0.0091	0.3599	53386	77258	58749.13
4877530	chr14	rs2533038	72327352	G	A	0.0205	0.022	0.985	-0.0901982679181488	0.0309	0.003528	53069	76079	58249.98
4890730	chr14	rs145630982	72327724	G	C	0.988	0.987	0.893	0.0047984689115734	0.053	0.9284	33438	46581	36262.93
4901301	chr14	rs117484373	72327781	A	G	0.9	0.899	0.97	-0.0078003437327339	0.0145	0.5896	53386	77258	58749.13
4896593	chr14	rs4902951	72327829	A	G	0.572	0.577	0.99	-0.0098988321792475	0.0087	0.2577	53386	77258	58749.13
4879367	chr14	rs244560	72328709	G	A	0.0205	0.0221	0.988	-0.0901982679181488	0.0308	0.003432	53069	76079	58249.98
4884699	chr14	rs113776708	72328716	C	T	0.799	0.796	0.992	0.0221038989069263	0.0107	0.03959	53386	77258	58749.13
4897180	chr14	rs36457	72330874	G	A	0.187	0.189	0.99	-0.0196008476550609	0.0111	0.0771	53386	77258	58749.13
4885369	chr14	rs36456	72331111	C	T	0.646	0.652	0.99	-0.0218980211012161	0.009	0.01532	53386	77258	58749.13
4884913	chr14	rs17768042	72331385	G	A	0.67	0.669	0.998	-0.0111013930711739	0.0092	0.2244	53386	77258	58749.13
4890569	chr14	rs17768054	72331609	G	A	0.88	0.877	0.994	0.0387975467079122	0.0132	0.00334	53386	77258	58749.13
4879193	chr14	rs1205078	72332880	T	C	0.832	0.831	0.99	0.0135971385060249	0.0115	0.2373	53386	77258	58749.13
4879637	chr14	rs752515	72333601	A	G	0.538	0.534	0.998	0.005703702916678	0.0086	0.5082	53386	77258	58749.13
4890858	chr14	rs36454	72334028	G	A	0.637	0.642	0.993	-0.0164038098256767	0.009	0.06768	53386	77258	58749.13
4879180	chr14	rs1205077	72334126	T	C	0.365	0.36	0.994	0.0154992634469238	0.009	0.08443	53386	77258	58749.13
4885621	chr14	rs8009500	72334328	G	A	0.537	0.533	0.999	0.005703702916678	0.0086	0.5103	53386	77258	58749.13
4893985	chr14	rs36453	72334903	G	A	0.651	0.658	0.995	-0.0238010101859522	0.009	0.008484	53386	77258	58749.13
4881066	chr14	rs6574031	72335103	G	A	0.984	0.983	0.996	0.0929984188337525	0.0361	0.01002	48840	70653	53788.93
4895149	chr14	rs6574032	72335218	G	A	0.981	0.979	0.992	0.0849016530863714	0.0318	0.007548	52289	74803	57334.52
4893323	chr14	rs17103830	72335398	G	A	0.87	0.869	0.985	0.0072039888485025	0.0129	0.5748	53386	77258	58749.13
4888380	chr14	rs36452	72336269	C	T	0.652	0.658	0.993	-0.0239956055562207	0.0091	0.007959	53386	77258	58749.13
4899550	chr14	rs75610743	72336988	A	G	0.987	0.987	0.871	-0.0106970095483354	0.045	0.8119	44519	62605	48589.67
4898236	chr14	rs72734029	72337510	G	A	0.668	0.666	0.996	-0.0116981574124923	0.0092	0.2032	53386	77258	58749.13
4882652	chr14	rs1205076	72338052	T	C	0.849	0.849	0.987	0.0005998200719675	0.0121	0.9591	53386	77258	58749.13
4891869	chr14	rs36451	72338229	C	T	0.641	0.646	0.988	-0.0162005226717083	0.009	0.07305	53386	77258	58749.13
4896755	chr14	rs28588815	72339075	G	A	0.982	0.981	0.986	0.0871955266996978	0.0333	0.008767	51274	74116	56396.9
4902852	chr14	rs36450	72339221	A	G	0.462	0.465	0.996	-0.007296555232638	0.0086	0.4006	53386	77258	58749.13
4889108	chr14	rs36449	72339455	C	A	0.629	0.633	0.991	-0.0159972768350078	0.0089	0.0727	53386	77258	58749.13
4897570	chr14	rs1205075	72339518	T	C	0.129	0.132	0.991	-0.0385953087593848	0.0129	0.002691	53386	77258	58749.13
4902920	chr14	rs146188737	72341674	G	A	0.982	0.981	0.985	0.0860033691203572	0.0332	0.009691	51333	74359	56491.85
4896880	chr14	rs36445	72341734	T	G	0.48	0.484	0.996	-0.0136020904182857	0.0086	0.1149	53386	77258	58749.13
4897131	chr14	rs36444	72341982	A	G	0.454	0.457	0.996	-0.0045001103249234	0.0087	0.6028	53386	77258	58749.13
4891142	chr14	rs140915876	72342860	T	C	0.982	0.981	0.986	0.085002694269925	0.0332	0.01053	51595	74253	56588.94
4877518	chr14	rs10132913	72343100	C	A	0.982	0.981	0.986	0.0859024290007033	0.0332	0.009641	51654	74496	56683.89
4898775	chr14	rs139911330	72343508	T	C	0.611	0.614	0.988	-0.0091012913892029	0.0089	0.3067	53386	77258	58749.13
4878206	chr14	rs1205069	72344746	G	C	0.83	0.829	0.99	0.0129951954948113	0.0115	0.2596	53386	77258	58749.13
4895148	chr14	rs36440	72344902	G	A	0.625	0.629	0.991	-0.0139975096438537	0.0089	0.1167	53386	77258	58749.13
4881954	chr14	rs10139272	72344975	A	G	0.982	0.981	0.985	0.0851955627296417	0.0332	0.01031	51654	74496	56683.89
4900311	chr14	rs36439	72345128	C	T	0.651	0.656	0.99	-0.0243951568347216	0.0091	0.007047	53386	77258	58749.13
4902071	chr14	rs36438	72345183	C	T	0.651	0.656	0.99	-0.0246001168682327	0.0091	0.006733	53386	77258	58749.13
4887940	chr14	rs117315071	72345889	G	A	0.968	0.968	0.937	0.014504302202808	0.0252	0.5657	53386	77258	58749.13
4896539	chr14	rs36437	72346116	G	A	0.472	0.477	0.997	-0.0117993392160431	0.0086	0.1712	53386	77258	58749.13
4902356	chr14	rs1205068	72346808	A	G	0.83	0.829	0.99	0.0135971385060249	0.0115	0.2377	53386	77258	58749.13
4882269	chr14	rs36436	72346864	G	A	0.472	0.477	0.996	-0.0119005312583873	0.0086	0.1669	53386	77258	58749.13
4890021	chr14	rs1205066	72347057	C	T	0.83	0.829	0.99	0.0136957831289865	0.0115	0.234	53386	77258	58749.13
4883553	chr14	rs36435	72347349	A	G	0.471	0.476	0.995	-0.0113036461713921	0.0086	0.1911	53386	77258	58749.13
4882807	chr14	rs1205064	72348310	G	A	0.824	0.824	0.974	0.0098018049722602	0.0114	0.3937	53386	77258	58749.13
4886571	chr14	rs1205063	72348545	A	G	0.825	0.825	0.99	0.0152038337422728	0.0114	0.1816	53386	77258	58749.13
4893429	chr14	rs36434	72348718	G	A	0.65	0.655	0.987	-0.0238010101859522	0.0091	0.008887	53386	77258	58749.13
4903671	chr14	rs36433	72348766	C	T	0.65	0.655	0.987	-0.0238010101859522	0.0091	0.008771	53386	77258	58749.13
4887773	chr14	rs36432	72348825	C	T	0.472	0.476	0.994	-0.0115969858456632	0.0086	0.1803	53386	77258	58749.13
4887304	chr14	rs151332713	72348928	G	T	0.981	0.983	0.96	-0.0497050825796673	0.0369	0.1783	43095	64809	47864.55
4893139	chr14	rs36431	72348994	G	T	0.471	0.476	0.993	-0.0117993392160431	0.0086	0.1725	53386	77258	58749.13
4881333	chr14	rs36430	72349032	T	C	0.65	0.655	0.985	-0.0239956055562207	0.0091	0.00828	53386	77258	58749.13
4885932	chr14	rs36429	72349048	G	A	0.651	0.656	0.986	-0.0244976316004002	0.0091	0.006965	53386	77258	58749.13
4901052	chr14	rs72734035	72349197	G	A	0.677	0.676	0.993	-0.0156010662286512	0.0092	0.09203	53386	77258	58749.13
4888372	chr14	rs1205061	72349536	C	A	0.826	0.825	0.991	0.0150954876453349	0.0114	0.1831	53386	77258	58749.13
4893613	chr14	rs2022910	72349845	G	A	0.677	0.676	0.993	-0.015702643727291	0.0092	0.08943	53386	77258	58749.13
4894602	chr14	rs10138587	72350212	C	T	0.982	0.98	0.983	0.0837987219353288	0.0329	0.01089	51584	74426	56613.89
4876331	chr14	rs36428	72350213	G	T	0.65	0.655	0.985	-0.0239034240815591	0.0091	0.008605	53386	77258	58749.13
4887528	chr14	rs36427	72351321	T	C	0.459	0.462	0.986	-0.0054950702819798	0.0087	0.5277	53386	77258	58749.13
4903476	chr14	rs1205060	72351605	G	A	0.501	0.5	0.987	-0.0054950702819798	0.0086	0.5281	53386	77258	58749.13
4887494	chr14	rs72734039	72351835	C	G	0.961	0.96	0.762	-0.0062998021485279	0.0255	0.8042	52493	75664	57604.43
4877813	chr14	rs36426	72352001	G	A	0.133	0.136	0.973	-0.0426987545331152	0.0128	0.0008531	53386	77258	58749.13
4895503	chr14	rs78656039	72352240	G	A	0.972	0.972	0.904	0.0049974917102918	0.0274	0.8567	53386	77258	58749.13
4882785	chr14	rs1205059	72352335	G	A	0.977	0.976	0.914	0.0507026199737612	0.0305	0.09685	52289	75479	57410.39
4891916	chr14	rs36425	72352898	T	C	0.893	0.892	0.963	-0.0023026490626755	0.0141	0.8726	53386	77258	58749.13
4893040	chr14	rs36424	72353049	A	G	0.417	0.421	0.962	-0.0174005146801673	0.0089	0.05032	53386	77258	58749.13
4879646	chr14	rs36423	72353202	T	G	0.118	0.119	0.98	-0.0221024699079472	0.0134	0.1002	53386	77258	58749.13
4884791	chr14	rs36422	72353621	T	C	0.902	0.902	0.972	-0.006199175242821	0.0147	0.6714	53386	77258	58749.13
4882882	chr14	rs4902952	72353639	C	T	0.905	0.905	0.97	-0.004701032558649	0.0149	0.7511	53386	77258	58749.13
4891943	chr14	rs36421	72353650	C	T	0.903	0.903	0.972	-0.0048015088161939	0.0147	0.7427	53386	77258	58749.13
4901593	chr14	rs36420	72353669	T	C	0.902	0.902	0.972	-0.0078003437327339	0.0146	0.5923	53386	77258	58749.13
4895274	chr14	rs36419	72353723	C	G	0.902	0.903	0.973	-0.0054950702819798	0.0147	0.7089	53386	77258	58749.13
4882760	chr14	rs36418	72353731	T	G	0.132	0.133	0.984	-0.0172987645783295	0.0128	0.1762	53386	77258	58749.13
4880522	chr14	rs1205057	72353768	G	A	0.916	0.916	0.985	-0.001300845733048	0.0157	0.9339	53386	77258	58749.13
4883186	chr14	rs72734045	72354032	G	A	0.968	0.966	0.894	0.0680978043671968	0.0257	0.008018	53386	77258	58749.13
4881979	chr14	rs11629179	72354113	A	G	0.324	0.324	0.991	-0.004701032558649	0.0092	0.6102	53386	77258	58749.13
4878479	chr14	rs1205056	72354323	C	T	0.907	0.907	0.989	-0.007095110875924	0.015	0.6355	53386	77258	58749.13
4902760	chr14	rs1205055	72354403	A	G	0.907	0.907	0.989	-0.0069037763167944	0.015	0.6448	53386	77258	58749.13
4898064	chr14	rs36417	72354541	C	T	0.903	0.903	0.977	-0.0051029981759033	0.0147	0.7286	53386	77258	58749.13
4888981	chr14	rs1205054	72354711	C	T	0.916	0.916	0.988	-0.0021022080918702	0.0157	0.8908	53386	77258	58749.13
4883441	chr14	rs36416	72354730	C	T	0.808	0.809	0.986	-0.0071958279818024	0.011	0.5147	53386	77258	58749.13
4879411	chr14	rs7140159	72354761	C	T	0.324	0.324	0.993	-0.0045001103249234	0.0092	0.6277	53386	77258	58749.13
4884952	chr14	rs1205052	72354769	A	G	0.916	0.916	0.989	-0.0030045090202987	0.0156	0.8477	53386	77258	58749.13
4896590	chr14	rs7140172	72354780	C	G	0.324	0.324	0.994	-0.0046005663955682	0.0092	0.6164	53386	77258	58749.13
4903628	chr14	rs11621704	72355193	G	A	0.324	0.323	0.995	-0.0051029981759033	0.0092	0.5819	53386	77258	58749.13
4879011	chr14	rs17178883	72355591	T	C	0.324	0.323	0.996	-0.005304041591906	0.0092	0.5622	53386	77258	58749.13
4884454	chr14	rs36415	72355675	A	G	0.149	0.151	0.996	-0.0286978729475453	0.0121	0.01722	53386	77258	58749.13
4903054	chr14	rs4622450	72355812	T	C	0.324	0.323	0.997	-0.005304041591906	0.0092	0.5676	53386	77258	58749.13
4903784	chr14	rs36414	72355960	G	A	0.92	0.921	0.988	-0.029202265808213	0.016	0.0672	53386	77258	58749.13
4876944	chr14	rs36413	72356213	G	T	0.919	0.921	0.989	-0.0297996312385195	0.0159	0.06116	53386	77258	58749.13
4896173	chr14	rs1205050	72356311	G	A	0.916	0.916	0.996	-0.0012007205765188	0.0156	0.938	53386	77258	58749.13
4898738	chr14	rs36412	72356535	A	G	0.826	0.827	1.0	-0.0176956485356892	0.0114	0.1203	53386	77258	58749.13
4887774	chr14	rs36411	72356551	A	G	0.824	0.826	1.0	-0.0182047046548463	0.0113	0.1079	53386	77258	58749.13
4883391	chr14	rs36410	72356580	C	A	0.826	0.827	1.0	-0.0176956485356892	0.0114	0.1198	53386	77258	58749.13
4894446	chr14	rs17768114	72356995	C	G	0.915	0.919	0.921	-0.0767946549790727	0.0162	2.284e-06	53386	77258	58749.13
4896932	chr14	rs36409	72357200	C	T	0.825	0.827	1.0	-0.0185000759845861	0.0113	0.1025	53386	77258	58749.13
4876861	chr14	rs36408	72357275	C	A	0.149	0.151	0.998	-0.0285949668801128	0.012	0.0174	53386	77258	58749.13
4886097	chr14	rs2013781	72357320	T	C	0.324	0.323	1.0	-0.0051029981759033	0.0092	0.5763	53386	77258	58749.13
4887543	chr14	rs36407	72357347	A	G	0.92	0.921	0.992	-0.0299026613543135	0.0159	0.06073	53386	77258	58749.13
4896208	chr14	rs36405	72357937	T	C	0.825	0.827	1.0	-0.0186019483996616	0.0113	0.1017	53386	77258	58749.13
4877848	chr14	rs36404	72358082	C	A	0.825	0.827	1.0	-0.0186019483996616	0.0113	0.1009	53386	77258	58749.13
4880349	chr14	rs36403	72358612	T	C	0.825	0.827	1.0	-0.0187038311937836	0.0113	0.09852	53386	77258	58749.13
4903803	chr14	rs28138	72358687	A	G	0.149	0.151	0.998	-0.028399474521698	0.012	0.01837	53386	77258	58749.13
4889112	chr14	rs67086512	72358897	A	G	0.552	0.546	0.963	0.0262036654966364	0.0088	0.002888	53386	77258	58749.13
4895758	chr14	rs1205049	72359312	G	A	0.917	0.916	0.999	-0.0003000450090019	0.0156	0.9856	53386	77258	58749.13
4889613	chr14	rs36402	72359641	A	C	0.92	0.921	0.994	-0.02960390325858	0.0159	0.06315	53386	77258	58749.13
4891274	chr14	rs36401	72359748	T	C	0.149	0.151	1.0	-0.0281011651109099	0.012	0.01952	53386	77258	58749.13
4901970	chr14	rs8011906	72359795	G	C	0.325	0.324	1.0	-0.0046005663955682	0.0092	0.617	53386	77258	58749.13
4889875	chr14	rs36400	72359993	G	T	0.92	0.921	0.994	-0.0299026613543135	0.0159	0.06038	53386	77258	58749.13
4891601	chr14	rs36399	72360333	A	G	0.149	0.151	1.0	-0.0278954863187535	0.012	0.02038	53386	77258	58749.13
4903449	chr14	rs36398	72360427	G	C	0.149	0.151	1.0	-0.027998320426861	0.012	0.01996	53386	77258	58749.13
4885683	chr14	rs72734059	72360740	T	A	0.985	0.984	0.838	0.0295005481176215	0.0392	0.4525	51012	74301	56186.63
4884341	chr14	rs2109273	72360964	C	T	0.325	0.324	1.0	-0.004701032558649	0.0092	0.6124	53386	77258	58749.13
4900532	chr14	rs36397	72361170	G	A	0.92	0.921	0.994	-0.0296966117368367	0.0159	0.06168	53386	77258	58749.13
4888041	chr14	rs36396	72362041	T	C	0.149	0.151	1.0	-0.0275973271921043	0.012	0.02154	53386	77258	58749.13
4876735	chr14	rs2802576	72362046	G	A	0.916	0.916	0.999	0.0003999200213268	0.0156	0.9816	53386	77258	58749.13
4883225	chr14	rs36395	72362431	T	G	0.149	0.151	1.0	-0.0275048131221902	0.012	0.02206	53386	77258	58749.13
4883842	chr14	rs36394	72362616	G	C	0.149	0.151	1.0	-0.0275048131221902	0.012	0.02197	53386	77258	58749.13
4885873	chr14	rs36393	72362726	G	C	0.149	0.151	1.0	-0.0275048131221902	0.012	0.02225	53386	77258	58749.13
4876578	chr14	rs36392	72362761	A	G	0.149	0.151	1.0	-0.0274020297483382	0.012	0.02248	53386	77258	58749.13
4877054	chr14	rs8022766	72363057	A	G	0.315	0.316	1.0	-0.0068030886197391	0.0092	0.4609	53386	77258	58749.13
4904063	chr14	rs11625134	72363280	C	T	0.326	0.325	1.0	-0.0045001103249234	0.0092	0.6246	53386	77258	58749.13
4885078	chr14	rs8003168	72363388	A	G	0.314	0.315	1.0	-0.0066017436345624	0.0092	0.4776	53386	77258	58749.13
4881033	chr14	rs1205047	72363899	A	G	0.229	0.229	0.999	-0.0081027387031859	0.0102	0.4251	53386	77258	58749.13
4883895	chr14	rs118175576	72364110	T	C	0.979	0.979	0.891	-0.0050024916227914	0.0341	0.8837	46899	67399	51668.93
4887050	chr14	rs74609217	72364989	C	T	0.955	0.955	0.912	-0.0203966036652218	0.0217	0.3488	53386	77258	58749.13
4891722	chr14	rs36391	72365119	C	G	0.149	0.15	1.0	-0.0267958227871631	0.012	0.02564	53386	77258	58749.13
4890400	chr14	rs141662768	72365332	G	A	0.971	0.97	0.957	-0.0036968248442897	0.0262	0.8863	52493	75664	57604.43
4877997	chr14	rs36390	72365408	C	T	0.92	0.921	0.994	-0.0297996312385195	0.0159	0.0613	53386	77258	58749.13
4877786	chr14	rs1205046	72365409	G	A	0.916	0.916	0.999	0.0006997551142732	0.0156	0.9638	53386	77258	58749.13
4898130	chr14	rs36389	72365493	G	T	0.149	0.15	1.0	-0.0267958227871631	0.012	0.02579	53386	77258	58749.13
4881077	chr14	rs36388	72365676	G	T	0.149	0.15	1.0	-0.0267958227871631	0.012	0.0258	53386	77258	58749.13
4890374	chr14	rs17178946	72365767	A	G	0.906	0.905	0.986	-0.0038975857287134	0.0148	0.7906	53386	77258	58749.13
4876375	chr14	rs188192487	72366125	A	G	0.987	0.987	0.874	-0.0553964376203783	0.053	0.2955	33967	42728	35912.31
4886344	chr14	rs11629078	72366776	G	A	0.325	0.325	1.0	-0.0046005663955682	0.0092	0.6154	53386	77258	58749.13
4878287	chr14	rs36387	72367346	A	G	0.149	0.15	1.0	-0.0267958227871631	0.012	0.02563	53386	77258	58749.13
4898561	chr14	rs12881230	72367434	G	A	0.326	0.325	1.0	-0.0042992284528324	0.0092	0.6397	53386	77258	58749.13
4895037	chr14	rs36386	72367904	A	G	0.149	0.151	1.0	-0.0275048131221902	0.012	0.02239	53386	77258	58749.13
4902714	chr14	rs36385	72368311	C	G	0.149	0.15	1.0	-0.026898543868701	0.012	0.0251	53386	77258	58749.13
4900109	chr14	rs1205044	72368335	G	A	0.915	0.915	0.999	0.0020977980821461	0.0155	0.8935	53386	77258	58749.13
4879944	chr14	rs36384	72368355	A	G	0.149	0.15	1.0	-0.0270012755029434	0.012	0.025	53386	77258	58749.13
4903728	chr14	rs147879001	72368498	A	C	0.978	0.977	0.697	0.0657971037900478	0.0352	0.06185	52087	75237	57188.46
4902418	chr14	rs1205043	72368537	A	G	0.915	0.915	0.998	0.001598721363697	0.0155	0.9159	53386	77258	58749.13
4885522	chr14	rs12888421	72368740	T	A	0.326	0.325	1.0	-0.0039979812872983	0.0092	0.6617	53386	77258	58749.13
4893226	chr14	rs11623607	72369047	A	G	0.325	0.325	1.0	-0.0039979812872983	0.0092	0.661	53386	77258	58749.13
4891621	chr14	rs36383	72369102	A	T	0.149	0.15	1.0	-0.0270012755029434	0.012	0.02467	53386	77258	58749.13
4895988	chr14	rs36382	72369433	A	G	0.835	0.836	0.996	-0.0146974807605841	0.0116	0.2054	53386	77258	58749.13
4903437	chr14	rs36381	72370550	G	T	0.149	0.15	1.0	-0.0271040176920589	0.012	0.0244	53386	77258	58749.13
4896981	chr14	rs36380	72371262	T	C	0.149	0.15	0.999	-0.027196494688472	0.012	0.02381	53386	77258	58749.13
4878411	chr14	rs36379	72371701	C	T	0.965	0.966	0.895	-0.0536012187552047	0.0249	0.03096	53386	77258	58749.13
4887816	chr14	rs36377	72372711	A	G	0.149	0.15	0.999	-0.0274020297483382	0.012	0.02299	53386	77258	58749.13
4897418	chr14	rs36376	72372801	G	C	0.149	0.15	0.999	-0.0272992569378225	0.012	0.02325	53386	77258	58749.13
4889394	chr14	rs36375	72373946	A	C	0.15	0.151	0.998	-0.0277001306422786	0.012	0.02171	53386	77258	58749.13
4894180	chr14	rs36374	72374413	C	T	0.92	0.921	0.983	-0.031397792147416	0.016	0.0496	53386	77258	58749.13
4903445	chr14	rs36373	72374618	G	A	0.149	0.15	0.997	-0.027998320426861	0.0121	0.02066	53386	77258	58749.13
4897540	chr14	rs36372	72375036	C	T	0.906	0.909	0.982	-0.048896169787829	0.015	0.00108	53386	77258	58749.13
4878927	chr14	rs112415043	72375260	A	G	0.92	0.919	0.899	0.0463013553668425	0.0167	0.005666	53386	77258	58749.13
4884605	chr14	rs28347	72375278	G	T	0.147	0.148	0.996	-0.0292949370570243	0.0121	0.01585	53386	77258	58749.13
4883300	chr14	rs36371	72375753	C	T	0.906	0.909	0.981	-0.0495999919914836	0.015	0.0009268	53386	77258	58749.13
4895364	chr14	rs36370	72376893	C	T	0.147	0.148	0.992	-0.0297996312385195	0.0122	0.01428	53386	77258	58749.13
4884727	chr14	rs36369	72377443	T	C	0.147	0.148	0.991	-0.0299953975354009	0.0122	0.01392	53386	77258	58749.13
4901376	chr14	rs36368	72377614	A	G	0.147	0.148	0.991	-0.0299953975354009	0.0122	0.01393	53386	77258	58749.13
4892173	chr14	rs17104391	72378214	C	T	0.359	0.359	0.967	-0.0045001103249234	0.0091	0.6231	53386	77258	58749.13
4899713	chr14	rs36367	72379033	A	G	0.906	0.909	0.979	-0.050798679887367	0.015	0.0006951	53386	77258	58749.13
4887759	chr14	rs1963327	72379769	A	C	0.29	0.29	0.951	-0.0055956263571598	0.0097	0.5615	53386	77258	58749.13
4893021	chr14	rs36365	72380109	C	T	0.905	0.908	0.971	-0.050504132173768	0.015	0.0007324	53386	77258	58749.13
4878141	chr14	rs76663236	72380171	C	A	0.936	0.934	0.93	-0.0032954239497972	0.0181	0.8573	53386	77258	58749.13
4889798	chr14	rs36364	72380387	A	T	0.909	0.912	0.973	-0.0495999919914836	0.0152	0.001147	53386	77258	58749.13
4888002	chr14	rs138036771	72381941	T	A	0.985	0.988	0.862	-0.195297379836413	0.0433	6.604e-06	46300	68178	51369.99
4899431	chr14	rs36363	72382471	G	C	0.473	0.482	0.985	-0.0501991563328521	0.0087	7.093e-09	53386	77258	58749.13
4901438	chr14	rs78735885	72382474	C	T	0.921	0.919	0.891	0.0423983514166169	0.0168	0.01187	53386	77258	58749.13
4877457	chr14	rs36362	72382794	C	A	0.912	0.915	0.989	-0.0525994101433915	0.0154	0.0006244	53386	77258	58749.13
4880434	chr14	rs36361	72382876	C	T	0.544	0.551	0.992	-0.0423961495190412	0.0087	1.023e-06	53386	77258	58749.13
4876908	chr14	rs36360	72382923	A	C	0.541	0.549	0.991	-0.0428970626523952	0.0087	7.538e-07	53386	77258	58749.13
4900391	chr14	rs36359	72383319	T	C	0.912	0.915	0.989	-0.0523043316292892	0.0154	0.0006595	53386	77258	58749.13
4889831	chr14	rs79306828	72383338	G	A	0.93	0.928	0.855	0.0531046528867784	0.0182	0.003531	53386	77258	58749.13
4882871	chr14	rs17179015	72383470	C	G	0.962	0.965	0.869	-0.0806028645320996	0.0248	0.001154	52493	75664	57604.43
4880636	chr14	rs117837073	72384474	A	G	0.983	0.982	0.926	0.0178006246255066	0.0356	0.617	51034	73323	56005.03
4903045	chr14	rs7152936	72384619	G	A	0.66	0.666	0.996	-0.0288007896057264	0.0091	0.001574	53386	77258	58749.13
4901456	chr14	rs7152951	72384644	G	A	0.66	0.666	0.996	-0.0286978729475453	0.0091	0.001586	53386	77258	58749.13
4888036	chr14	rs36357	72384846	C	T	0.912	0.915	0.989	-0.0519988063604998	0.0154	0.0007199	53386	77258	58749.13
4883360	chr14	rs36355	72386197	T	G	0.912	0.916	0.991	-0.0536012187552047	0.0154	0.0004928	53386	77258	58749.13
4884468	chr14	rs11621415	72386292	T	C	0.567	0.574	0.994	-0.0341050206499513	0.0087	8.939e-05	53386	77258	58749.13
4891454	chr14	rs112933652	72386539	C	A	0.603	0.606	0.994	-0.0218980211012161	0.0088	0.01306	53386	77258	58749.13
4880384	chr14	rs36354	72386788	C	A	0.912	0.915	0.991	-0.053200374867981	0.0154	0.0005305	53386	77258	58749.13
4889670	chr14	rs36353	72386814	A	G	0.912	0.915	0.991	-0.053200374867981	0.0154	0.0005301	53386	77258	58749.13
4900026	chr14	rs960431	72386949	C	T	0.664	0.669	0.998	-0.0285023604727122	0.0091	0.00176	53386	77258	58749.13
4881732	chr14	rs17104493	72387331	C	T	0.831	0.832	0.981	-0.0114047880634385	0.0116	0.3261	53386	77258	58749.13
4878380	chr14	rs36352	72387339	C	T	0.913	0.916	0.992	-0.0515986041477272	0.0154	0.0008121	53386	77258	58749.13
4887356	chr14	rs72734078	72387501	C	A	0.972	0.971	0.727	0.0179970767016546	0.0307	0.5565	52493	75664	57604.43
4890994	chr14	rs36350	72387640	A	C	0.456	0.467	0.996	-0.0542027860143161	0.0086	3.555e-10	53386	77258	58749.13
4882668	chr14	rs36349	72387666	A	G	0.913	0.916	0.992	-0.0505987987633697	0.0154	0.001013	53386	77258	58749.13
4887136	chr14	rs11627030	72387762	C	T	0.801	0.794	0.928	0.0355022698424966	0.0111	0.001428	53386	77258	58749.13
4897718	chr14	rs12433726	72388436	T	C	0.545	0.553	0.997	-0.0390007373497326	0.0087	6.736e-06	53386	77258	58749.13
4884880	chr14	rs36348	72388475	A	G	0.913	0.916	0.992	-0.0492952917248775	0.0154	0.001326	53386	77258	58749.13
4879127	chr14	rs36347	72388743	T	G	0.913	0.916	0.993	-0.0490011864330638	0.0154	0.001415	53386	77258	58749.13
4879932	chr14	rs36346	72388901	G	C	0.913	0.916	0.993	-0.0492007484476219	0.0154	0.001372	53386	77258	58749.13
4889412	chr14	rs36345	72389021	T	C	0.451	0.462	0.995	-0.0532952970582236	0.0087	7.398e-10	53386	77258	58749.13
4888906	chr14	rs4899405	72389396	G	A	0.584	0.588	0.996	-0.027196494688472	0.0088	0.001898	53386	77258	58749.13
4878100	chr14	rs36344	72389538	A	G	0.457	0.468	0.999	-0.0548047153744336	0.0086	2.251e-10	53386	77258	58749.13
4886196	chr14	rs2332699	72390089	G	C	0.584	0.588	0.996	-0.026600681797179	0.0088	0.002381	53386	77258	58749.13
4896291	chr14	rs36343	72390211	G	A	0.913	0.916	0.993	-0.0495999919914836	0.0154	0.001237	53386	77258	58749.13
4877370	chr14	rs36342	72390264	C	T	0.913	0.916	0.993	-0.0495999919914836	0.0154	0.001242	53386	77258	58749.13
4880341	chr14	rs36341	72390689	A	G	0.515	0.528	1.0	-0.0601003842529617	0.0086	2.941e-12	53386	77258	58749.13
4899866	chr14	rs36340	72392044	C	T	0.555	0.564	0.991	-0.0473956369746291	0.0087	5.261e-08	53386	77258	58749.13
4886675	chr14	rs36339	72392202	A	G	0.913	0.916	0.992	-0.0490011864330638	0.0154	0.001419	53386	77258	58749.13
4886240	chr14	rs75455415	72392469	C	T	0.868	0.872	0.96	-0.0603021738083819	0.0131	3.904e-06	53386	77258	58749.13
4897643	chr14	rs36338	72392540	C	T	0.912	0.915	0.991	-0.047899061319535	0.0154	0.001832	53386	77258	58749.13
4903572	chr14	rs75212570	72392830	C	A	0.885	0.889	0.981	-0.0598030843707537	0.0137	1.325e-05	53386	77258	58749.13
4891029	chr14	rs7493353	72392833	T	A	0.832	0.833	0.983	-0.0129028853555234	0.0116	0.265	53386	77258	58749.13
4886023	chr14	rs11850532	72393147	A	G	0.947	0.948	0.997	0.0082954970241069	0.0194	0.6668	53386	77258	58749.13
4882696	chr14	rs11846754	72393177	T	G	0.947	0.948	0.997	0.0084045823438103	0.0194	0.6661	53386	77258	58749.13
4886776	chr14	rs36337	72393522	G	A	0.913	0.916	0.993	-0.0492952917248775	0.0154	0.00133	53386	77258	58749.13
4889319	chr14	rs10147777	72393577	A	G	0.947	0.948	0.999	0.0099998345783334	0.0193	0.6054	53386	77258	58749.13
4878862	chr14	rs78392896	72393640	T	C	0.942	0.94	0.977	0.0202045073158995	0.0185	0.275	53386	77258	58749.13
4876624	chr14	rs36333	72394665	G	A	0.913	0.916	0.993	-0.0492007484476219	0.0154	0.001363	53386	77258	58749.13
4891109	chr14	rs113912362	72394667	G	A	0.947	0.947	0.999	0.0076010387728197	0.0193	0.6927	53386	77258	58749.13
4882193	chr14	rs23219	72395223	A	C	0.859	0.863	0.998	-0.0282040203730758	0.0124	0.02343	53386	77258	58749.13
4903224	chr14	rs78352915	72395663	T	A	0.831	0.832	0.984	-0.0120017335415971	0.0116	0.3006	53386	77258	58749.13
4889824	chr14	rs36332	72396074	T	C	0.517	0.53	0.998	-0.0601959637034527	0.0086	2.921e-12	53386	77258	58749.13
4902790	chr14	rs36331	72396247	C	T	0.912	0.915	0.993	-0.0495999919914836	0.0153	0.001232	53386	77258	58749.13
4896122	chr14	rs36330	72396337	T	C	0.913	0.916	0.993	-0.048896169787829	0.0154	0.001449	53386	77258	58749.13
4903701	chr14	rs36329	72396553	A	C	0.912	0.915	0.993	-0.0497050825796673	0.0153	0.00121	53386	77258	58749.13
4895089	chr14	rs36328	72396939	A	G	0.913	0.916	0.993	-0.0490957108440633	0.0154	0.001396	53386	77258	58749.13
4889017	chr14	rs36327	72396947	G	C	0.858	0.862	0.997	-0.027998320426861	0.0124	0.02408	53386	77258	58749.13
4897195	chr14	rs72734091	72397419	A	G	0.913	0.916	0.993	-0.0490957108440633	0.0154	0.001408	53386	77258	58749.13
4883282	chr14	rs56274625	72397457	T	C	0.799	0.791	0.925	0.0371030879515023	0.0111	0.0008496	53386	77258	58749.13
4902080	chr14	rs36326	72397532	T	C	0.913	0.916	0.993	-0.048896169787829	0.0154	0.00146	53386	77258	58749.13
4901615	chr14	rs36325	72397853	G	A	0.913	0.916	0.992	-0.0494949124461712	0.0154	0.001275	53386	77258	58749.13
4888559	chr14	rs2239270	72397948	C	G	0.947	0.948	0.997	0.0093957216403621	0.0194	0.628	53386	77258	58749.13
4889012	chr14	rs36324	72398547	T	A	0.913	0.916	0.992	-0.0495999919914836	0.0154	0.001267	53386	77258	58749.13
4898707	chr14	rs36323	72398796	T	A	0.913	0.916	0.992	-0.0497050825796673	0.0154	0.001225	53386	77258	58749.13
4900474	chr14	rs77022468	72399224	C	G	0.867	0.871	0.985	-0.0618009384055913	0.0129	1.57e-06	53386	77258	58749.13
4900496	chr14	rs36321	72399319	C	G	0.912	0.915	0.991	-0.0501991563328521	0.0153	0.001036	53386	77258	58749.13
4903531	chr14	rs71427137	72402431	C	T	0.831	0.839	0.992	-0.0772050709089715	0.0117	3.523e-11	53386	77258	58749.13
4895306	chr14	rs12434220	72403219	A	G	0.663	0.672	1.0	-0.0534957179427506	0.0091	4.614e-09	53386	77258	58749.13
4878535	chr14	rs36320	72403414	C	T	0.913	0.916	0.991	-0.0492952917248775	0.0154	0.001343	53386	77258	58749.13
4880948	chr14	rs72734096	72403894	C	T	0.986	0.985	0.805	0.0071047017299317	0.0443	0.8724	43824	64724	48771.92
4892819	chr14	rs2191251	72404758	G	A	0.481	0.467	0.998	0.0600032523358097	0.0086	3.498e-12	53386	77258	58749.13
4901940	chr14	rs142343755	72404866	G	A	0.973	0.972	0.926	0.0183996828453635	0.0277	0.5074	53386	77258	58749.13
4896301	chr14	rs12883211	72404937	A	T	0.959	0.958	0.931	0.0855995474938928	0.0225	0.000146	53386	77258	58749.13
4886055	chr14	rs61996396	72405657	T	C	0.913	0.916	0.991	-0.0492007484476219	0.0154	0.001378	53386	77258	58749.13
4886840	chr14	rs2332687	72405685	C	T	0.481	0.467	0.998	0.0600032523358097	0.0086	3.407e-12	53386	77258	58749.13
4899945	chr14	rs2079813	72405890	G	A	0.892	0.89	0.947	0.0379988130912113	0.0142	0.007441	53386	77258	58749.13
4903052	chr14	rs6574035	72407066	C	T	0.405	0.395	0.992	0.0509022179271191	0.0088	7.869e-09	53386	77258	58749.13
4892169	chr14	rs75822607	72407717	C	T	0.859	0.864	0.989	-0.0598030843707537	0.0125	1.869e-06	53386	77258	58749.13
4881455	chr14	rs111549149	72408006	A	G	0.983	0.983	0.995	0.0235016597850914	0.0378	0.5331	43107	58738	46642.93
4879538	chr14	rs35077074	72408202	T	G	0.807	0.816	0.995	-0.0692000358011391	0.011	3.436e-10	53386	77258	58749.13
4892056	chr14	rs75906312	72408523	A	G	0.906	0.902	0.824	0.0397974698740661	0.0162	0.01378	53386	77258	58749.13
4880238	chr14	rs35607894	72408638	G	A	0.831	0.839	0.997	-0.0773995372615036	0.0116	2.761e-11	53386	77258	58749.13
4877634	chr14	rs7148606	72408692	G	A	0.441	0.428	0.999	0.0633033836692384	0.0087	3.099e-13	53386	77258	58749.13
4881868	chr14	rs35479711	72408767	C	A	0.816	0.825	0.996	-0.0723019117554052	0.0112	1.297e-10	53386	77258	58749.13
4880927	chr14	rs36319	72409015	C	T	0.913	0.916	0.991	-0.0482977854077521	0.0154	0.001659	53386	77258	58749.13
4882568	chr14	rs36318	72409352	C	T	0.354	0.343	1.01	0.0517002115855168	0.009	9.398e-09	53386	77258	58749.13
4896537	chr14	rs77508316	72409791	G	A	0.987	0.987	0.828	-0.0774967846210443	0.0492	0.1149	38811	54382	42457.24
4881266	chr14	rs72734102	72409999	A	G	0.833	0.834	0.991	-0.0110002818588653	0.0116	0.3421	53386	77258	58749.13
4880757	chr14	rs2109268	72411855	A	G	0.105	0.101	0.991	0.0402970567645369	0.0142	0.004606	53386	77258	58749.13
4881792	chr14	rs2159457	72412076	C	T	0.841	0.842	0.99	-0.0119005312583873	0.0118	0.3142	53386	77258	58749.13
4880854	chr14	rs12897929	72412206	G	A	0.663	0.673	1.01	-0.0538017009683557	0.0091	3.414e-09	53386	77258	58749.13
4897637	chr14	rs3784058	72412804	G	A	0.841	0.842	0.99	-0.0117993392160431	0.0118	0.316	53386	77258	58749.13
4885325	chr14	rs4899406	72413377	T	C	0.0871	0.0842	0.993	0.0487996879336047	0.0154	0.001515	53386	77258	58749.13
4888204	chr14	rs17768231	72413545	C	G	0.867	0.872	0.99	-0.0628013642021005	0.0129	1.021e-06	53386	77258	58749.13
4883976	chr14	rs2238285	72413828	A	G	0.947	0.947	0.997	0.0101978249764461	0.0193	0.5981	53386	77258	58749.13
4890170	chr14	rs991890	72413836	T	C	0.0871	0.0842	0.993	0.0487996879336047	0.0154	0.001511	53386	77258	58749.13
4884912	chr14	rs140868771	72414024	C	A	0.988	0.988	0.818	-0.0296966117368367	0.0595	0.6173	29501	42048	32690.06
4880065	chr14	rs72735909	72414224	C	T	0.987	0.987	0.8	-0.0176956485356892	0.0504	0.7251	37906	56799	42600.34
4876995	chr14	rs72735911	72414388	A	T	0.952	0.951	0.907	0.0048979852621919	0.0209	0.8145	53386	77258	58749.13
4900175	chr14	rs56743778	72414393	G	T	0.832	0.834	0.991	-0.0117993392160431	0.0116	0.3076	53386	77258	58749.13
4895895	chr14	rs17093750	72414804	A	T	0.833	0.834	0.991	-0.0117993392160431	0.0116	0.309	53386	77258	58749.13
4893942	chr14	rs11624306	72415017	G	A	0.88	0.875	0.883	0.0344980404075674	0.014	0.01375	53386	77258	58749.13
4878599	chr14	rs34729701	72415308	G	A	0.663	0.672	1.01	-0.0538966802576654	0.0091	3.16e-09	53386	77258	58749.13
4893571	chr14	rs35051666	72415335	T	C	0.663	0.672	1.01	-0.0538966802576654	0.0091	3.163e-09	53386	77258	58749.13
4900215	chr14	rs35858041	72415426	T	C	0.664	0.673	1.0	-0.0538017009683557	0.0091	3.671e-09	53386	77258	58749.13
4895425	chr14	rs11158920	72415811	A	G	0.832	0.833	0.992	-0.0115969858456632	0.0115	0.3139	53386	77258	58749.13
4891824	chr14	rs2190864	72416219	T	C	0.425	0.412	1.0	0.0647010079358763	0.0087	1.165e-13	53386	77258	58749.13
4886442	chr14	rs34836887	72416325	C	T	0.831	0.839	0.999	-0.0763952012537135	0.0116	4.686e-11	53386	77258	58749.13
4893027	chr14	rs722975	72416590	G	A	0.0872	0.0842	0.993	0.0489996660319079	0.0154	0.001432	53386	77258	58749.13
4900582	chr14	rs714975	72416763	C	T	0.83	0.839	0.999	-0.0773022993580922	0.0116	2.632e-11	53386	77258	58749.13
4901379	chr14	rs714974	72416950	C	T	0.83	0.839	0.999	-0.0769998418888678	0.0116	3.188e-11	53386	77258	58749.13
4903292	chr14	rs2332700	72417326	C	G	0.258	0.247	0.992	0.0750981960059311	0.0099	3.875e-14	53386	77258	58749.13
4883599	chr14	rs568576792	72417394	G	A	0.987	0.987	0.913	-0.0285949668801128	0.0525	0.586	32237	44704	35672.87
4895110	chr14	rs112893155	72417484	G	C	0.665	0.674	1.0	-0.0542027860143161	0.0091	2.888e-09	53386	77258	58749.13
4883340	chr14	rs76076607	72417635	C	T	0.947	0.947	0.997	0.0102968054773682	0.0193	0.5948	53386	77258	58749.13
4901685	chr14	rs9806063	72417827	G	A	0.0872	0.0842	0.993	0.0491044005063081	0.0154	0.001416	53386	77258	58749.13
4902691	chr14	rs12891745	72418321	C	T	0.831	0.839	0.999	-0.0765031459861153	0.0116	4.529e-11	53386	77258	58749.13
4899260	chr14	rs12433721	72418478	T	C	0.842	0.843	0.991	-0.0130953713122409	0.0118	0.2668	53386	77258	58749.13
4877629	chr14	rs79235996	72419030	C	T	0.822	0.83	0.998	-0.0736034840446347	0.0114	9.393e-11	53386	77258	58749.13
4894244	chr14	rs59307289	72419062	G	T	0.947	0.947	0.998	0.0106035827841911	0.0193	0.5833	53386	77258	58749.13
4887196	chr14	rs17768243	72419082	T	C	0.822	0.83	0.998	-0.0736034840446347	0.0114	9.423e-11	53386	77258	58749.13
4897715	chr14	rs17093752	72419435	C	T	0.478	0.465	0.999	0.0608034293588251	0.0086	1.794e-12	53386	77258	58749.13
4896130	chr14	rs2238284	72419821	A	C	0.478	0.465	0.999	0.0606999130996222	0.0086	1.851e-12	53386	77258	58749.13
4899761	chr14	rs2238283	72419935	G	C	0.947	0.947	0.997	0.0109003744682883	0.0193	0.5709	53386	77258	58749.13
4885963	chr14	rs145315982	72420581	G	A	0.986	0.986	0.91	-0.0369026020501437	0.0441	0.4031	40538	61810	45299.71
4890652	chr14	rs116844336	72420948	G	A	0.932	0.93	0.83	0.047598978799279	0.0187	0.01084	53386	77258	58749.13
4876598	chr14	rs34836658	72421334	T	C	0.831	0.839	0.997	-0.0754997094016475	0.0116	8.03e-11	53386	77258	58749.13
4895911	chr14	rs72735921	72421687	G	A	0.832	0.834	0.992	-0.0115969858456632	0.0116	0.315	53386	77258	58749.13
4901637	chr14	rs72735923	72421729	A	G	0.833	0.834	0.992	-0.0116981574124923	0.0116	0.3097	53386	77258	58749.13
4902108	chr14	rs56067914	72421893	A	C	0.663	0.672	1.0	-0.0534007767271153	0.0091	4.84e-09	53386	77258	58749.13
4892245	chr14	rs2877772	72422389	A	C	0.0895	0.0863	0.988	0.0452983606272869	0.0152	0.00294	53386	77258	58749.13
4899110	chr14	rs79990107	72422609	A	T	0.975	0.974	0.67	-0.0209989425960583	0.0334	0.5294	53386	77258	58749.13
4885840	chr14	rs75736325	72423125	G	C	0.974	0.973	0.92	0.012096540947233	0.028	0.665	53386	77258	58749.13
4884001	chr14	rs4243639	72424085	G	C	0.087	0.0838	0.989	0.0507026199737612	0.0154	0.001022	53386	77258	58749.13
4903092	chr14	rs2877773	72424089	G	A	0.0868	0.0837	0.99	0.0507026199737612	0.0154	0.001013	53386	77258	58749.13
4877422	chr14	rs2190874	72424812	G	A	0.0872	0.0842	0.992	0.0493995022947674	0.0154	0.001321	53386	77258	58749.13
4900381	chr14	rs2190873	72424905	T	C	0.477	0.464	0.996	0.0613960888650743	0.0086	1.15e-12	53386	77258	58749.13
4879977	chr14	rs2238281	72424912	C	T	0.822	0.831	0.994	-0.0736034840446347	0.0114	1.067e-10	53386	77258	58749.13
4877216	chr14	rs2238280	72425522	T	C	0.247	0.243	0.991	0.0297044227063309	0.01	0.003069	53386	77258	58749.13
4883696	chr14	rs2067854	72425819	G	A	0.785	0.793	0.998	-0.0657979805904322	0.0106	4.678e-10	53386	77258	58749.13
4888637	chr14	rs2067856	72425991	G	A	0.841	0.842	0.992	-0.0132980281439898	0.0118	0.2604	53386	77258	58749.13
4880432	chr14	rs17104955	72426756	T	C	0.925	0.923	0.949	0.0597960433459657	0.0168	0.0003627	53386	77258	58749.13
4891959	chr14	rs4902958	72427325	G	A	0.831	0.833	0.993	-0.0122952780941516	0.0115	0.2853	53386	77258	58749.13
4881472	chr14	rs4899407	72427624	C	T	0.84	0.841	0.992	-0.013399371963117	0.0118	0.2553	53386	77258	58749.13
4876437	chr14	rs2238278	72427625	A	G	0.14	0.136	0.995	0.0301993737308422	0.0125	0.01549	53386	77258	58749.13
4897862	chr14	rs117679271	72427770	T	A	0.979	0.979	0.975	-0.0438996422900184	0.0315	0.1628	51136	73068	55988.98
4887249	chr14	rs4902959	72428113	T	C	0.0873	0.0842	0.991	0.0483996117232768	0.0154	0.00167	53386	77258	58749.13
4879580	chr14	rs17104975	72428634	A	G	0.731	0.74	0.997	-0.0544033888793865	0.0098	2.528e-08	53386	77258	58749.13
4887462	chr14	rs2215133	72428793	T	A	0.0873	0.0842	0.991	0.0483996117232768	0.0154	0.001647	53386	77258	58749.13
4884176	chr14	rs17104979	72428883	C	A	0.947	0.948	1.0	0.0065981840282271	0.0194	0.7345	53386	77258	58749.13
4878997	chr14	rs2190872	72429064	T	C	0.141	0.137	0.996	0.0289955368412525	0.0124	0.01995	53386	77258	58749.13
4880558	chr14	rs117726175	72429991	C	T	0.985	0.986	0.906	-0.0530949163341788	0.0406	0.191	48291	69937	53167.19
4882811	chr14	rs73291246	72430355	C	T	0.8	0.792	0.913	0.0387975467079122	0.0112	0.0005315	53386	77258	58749.13
4880216	chr14	rs2332701	72430459	C	T	0.947	0.948	1.0	0.0068961666878413	0.0193	0.7231	53386	77258	58749.13
4895050	chr14	rs117725299	72430939	C	T	0.939	0.94	0.934	-0.0125990355765152	0.0187	0.4994	53386	77258	58749.13
4883107	chr14	rs140930318	72431210	C	T	0.979	0.978	0.935	0.0234039777790161	0.0314	0.4569	51099	74331	56320.13
4896245	chr14	rs4902960	72432149	G	A	0.948	0.949	1.0	0.0056042667198317	0.0195	0.7732	53386	77258	58749.13
4899663	chr14	rs11158921	72432409	T	A	0.841	0.842	0.992	-0.0138961051921114	0.0118	0.2375	53386	77258	58749.13
4902352	chr14	rs728498	72433102	C	G	0.0873	0.0842	0.99	0.0487996879336047	0.0154	0.001505	53386	77258	58749.13
4899197	chr14	rs45572431	72433144	G	A	0.979	0.977	0.921	0.0333960906184285	0.0308	0.2774	53027	76178	58210.26
4896154	chr14	rs728497	72433151	C	T	0.84	0.842	0.992	-0.0140989243795016	0.0118	0.2317	53386	77258	58749.13
4880536	chr14	rs728494	72433303	A	G	0.0882	0.0851	0.99	0.0507026199737612	0.0153	0.0009181	53386	77258	58749.13
4879828	chr14	rs728495	72433515	G	A	0.0891	0.0859	0.989	0.0499989570943217	0.0153	0.001044	53386	77258	58749.13
4881922	chr14	rs17105025	72433731	A	G	0.947	0.947	1.0	0.0027960873020011	0.0193	0.8855	53386	77258	58749.13
4876584	chr14	rs7143919	72434002	A	G	0.35	0.338	0.997	0.0636975426142417	0.0091	1.995e-12	53386	77258	58749.13
4895228	chr14	rs17105032	72434531	G	T	0.947	0.948	1.0	0.0035038543266769	0.0193	0.8576	53386	77258	58749.13
4893736	chr14	rs2238277	72434662	G	C	0.831	0.833	0.994	-0.0132980281439898	0.0115	0.2484	53386	77258	58749.13
4890034	chr14	rs17105061	72435431	T	C	0.947	0.948	1.0	0.0061013488579762	0.0193	0.7517	53386	77258	58749.13
4877771	chr14	rs12888760	72435633	G	A	0.793	0.801	1.0	-0.0668986373554447	0.0107	4.132e-10	53386	77258	58749.13
4886646	chr14	rs12888615	72435705	C	T	0.796	0.804	0.997	-0.0679041786138728	0.0108	3.012e-10	53386	77258	58749.13
4894663	chr14	rs4899408	72437149	T	A	0.0883	0.0853	0.99	0.0493995022947674	0.0153	0.001233	53386	77258	58749.13
4895445	chr14	rs4902961	72437277	G	A	0.741	0.75	1.0	-0.05519563546795	0.0099	2.176e-08	53386	77258	58749.13
4882960	chr14	rs4902962	72437492	A	G	0.0883	0.0852	0.99	0.0497991787524836	0.0153	0.001149	53386	77258	58749.13
4878908	chr14	rs34328930	72437724	G	A	0.793	0.801	1.0	-0.0669948688242784	0.0107	3.99e-10	53386	77258	58749.13
4885234	chr14	rs758236	72437898	A	T	0.0891	0.086	0.989	0.047598978799279	0.0153	0.001786	53386	77258	58749.13
4880284	chr14	rs117823405	72438373	C	T	0.983	0.981	0.928	0.0246048038572487	0.035	0.4828	51483	73764	56449.99
4891898	chr14	rs4899409	72438375	G	A	0.832	0.833	0.995	-0.0138048499765589	0.0115	0.2308	53386	77258	58749.13
4899003	chr14	rs6574036	72439168	G	A	0.089	0.0859	0.989	0.048904443353603	0.0153	0.001346	53386	77258	58749.13
4897356	chr14	rs2877774	72440615	G	C	0.785	0.793	1.0	-0.0643038820008199	0.0105	1.083e-09	53386	77258	58749.13
4885657	chr14	rs929444	72440976	G	A	0.785	0.793	1.0	-0.0643998640842381	0.0105	9.87e-10	53386	77258	58749.13
4877635	chr14	rs56731686	72441532	C	T	0.948	0.948	1.0	0.0049974917102918	0.0194	0.7965	53386	77258	58749.13
4878374	chr14	rs78634744	72441643	G	A	0.923	0.922	0.849	0.0374017521540008	0.0175	0.03281	53386	77258	58749.13
4884003	chr14	rs1989628	72442272	A	C	0.947	0.948	1.0	0.0066975214477213	0.0193	0.7291	53386	77258	58749.13
4892299	chr14	rs12437387	72442409	C	T	0.911	0.91	0.855	0.0416984103556758	0.0163	0.01069	53386	77258	58749.13
4881342	chr14	rs7161596	72442612	A	G	0.52	0.507	1.0	0.0636037093371393	0.0086	1.425e-13	53386	77258	58749.13
4881942	chr14	rs12896825	72449119	C	T	0.793	0.801	1.0	-0.0655950790984102	0.0107	8.024e-10	53386	77258	58749.13
4904106	chr14	rs3784056	72449351	A	G	0.832	0.833	0.996	-0.0138961051921114	0.0115	0.2259	53386	77258	58749.13
4887396	chr14	rs10483837	72449491	A	G	0.793	0.8	1.0	-0.0652961413926661	0.0107	9.85e-10	53386	77258	58749.13
4879419	chr14	rs7161413	72449517	G	A	0.0911	0.0882	0.989	0.0454034834538498	0.0151	0.002634	53386	77258	58749.13
4889195	chr14	rs3784055	72449568	C	T	0.832	0.833	0.995	-0.0138961051921114	0.0115	0.228	53386	77258	58749.13
4902766	chr14	rs12897542	72449591	A	G	0.793	0.801	1.0	-0.0657979805904322	0.0107	7.395e-10	53386	77258	58749.13
4893022	chr14	rs3825716	72449592	T	C	0.521	0.508	1.0	0.0624958112255439	0.0086	3.488e-13	53386	77258	58749.13
4879265	chr14	rs7155855	72449997	G	A	0.521	0.508	1.0	0.0624958112255439	0.0086	3.545e-13	53386	77258	58749.13
4884164	chr14	rs10150071	72450533	T	C	0.351	0.34	0.997	0.0616969878029145	0.009	8.984e-12	53386	77258	58749.13
4897431	chr14	rs720391	72450542	A	G	0.948	0.948	0.999	0.0052959516591825	0.0195	0.7862	53386	77258	58749.13
4877685	chr14	rs10137909	72450618	C	T	0.516	0.504	1.0	0.0633972451297916	0.0086	1.659e-13	53386	77258	58749.13
4884530	chr14	rs12893646	72450698	C	T	0.792	0.8	1.0	-0.0654028946007014	0.0107	8.924e-10	53386	77258	58749.13
4898556	chr14	rs10138176	72450699	G	A	0.516	0.504	1.0	0.0633972451297916	0.0086	1.689e-13	53386	77258	58749.13
4901495	chr14	rs71427144	72451099	C	T	0.793	0.8	1.0	-0.0655950790984102	0.0107	8.097e-10	53386	77258	58749.13
4886422	chr14	rs2332705	72451966	G	A	0.834	0.835	0.995	-0.0145960053074092	0.0116	0.2073	53386	77258	58749.13
4883061	chr14	rs17105346	72452471	C	G	0.834	0.835	0.995	-0.0140989243795016	0.0116	0.2237	53386	77258	58749.13
4892797	chr14	rs4569194	72453390	C	T	0.519	0.506	1.0	0.0618004009054468	0.0086	6.575e-13	53386	77258	58749.13
4878073	chr14	rs10136808	72453530	T	C	0.519	0.506	1.0	0.0619038033148151	0.0086	6.254e-13	53386	77258	58749.13
4884053	chr14	rs11627768	72453599	C	G	0.834	0.835	0.995	-0.0138048499765589	0.0116	0.2317	53386	77258	58749.13
4878195	chr14	rs60503142	72454200	C	G	0.834	0.835	0.995	-0.0137034650584925	0.0116	0.2363	53386	77258	58749.13
4883140	chr14	rs76309583	72454445	C	G	0.834	0.835	0.995	-0.0145960053074092	0.0116	0.2071	53386	77258	58749.13
4878992	chr14	rs76923257	72454446	C	T	0.977	0.978	0.852	-0.0812968270859734	0.0316	0.01009	53316	77188	58679.13
4880332	chr14	rs58002698	72454546	T	A	0.954	0.954	0.997	0.0064988367398296	0.0206	0.7507	53386	77258	58749.13
4877838	chr14	rs12590831	72454822	C	T	0.519	0.506	1.0	0.0619977962278187	0.0086	5.577e-13	53386	77258	58749.13
4883889	chr14	rs60545259	72454933	G	A	0.954	0.954	0.998	0.0063001125484799	0.0206	0.7587	53386	77258	58749.13
4881043	chr14	rs11158926	72454935	T	A	0.622	0.631	1.01	-0.0513985630860003	0.0089	6.729e-09	53386	77258	58749.13
4876614	chr14	rs117006740	72455117	G	A	0.977	0.978	0.972	-0.0349952529972629	0.0301	0.2446	51800	74485	56758.08
4884451	chr14	rs8011972	72456154	G	A	0.0923	0.0895	0.989	0.0425996136188173	0.015	0.004531	53386	77258	58749.13
4891098	chr14	rs2238276	72456227	C	T	0.954	0.954	0.998	0.0065981840282271	0.0206	0.7503	53386	77258	58749.13
4893435	chr14	rs11622507	72456250	A	G	0.834	0.836	0.995	-0.0147989665120717	0.0116	0.2023	53386	77258	58749.13
4885926	chr14	rs2283426	72456322	T	G	0.519	0.506	1.0	0.0614995330875717	0.0086	8.34e-13	53386	77258	58749.13
4891491	chr14	rs917392	72456907	T	A	0.0916	0.0888	0.99	0.0444952398865513	0.015	0.003071	53386	77258	58749.13
4878581	chr14	rs1860105	72456913	G	A	0.954	0.954	0.999	0.0066975214477213	0.0206	0.7437	53386	77258	58749.13
4881861	chr14	rs1860104	72457037	T	A	0.575	0.584	1.01	-0.0482977854077521	0.0087	2.854e-08	53386	77258	58749.13
4887059	chr14	rs1476745	72457218	C	G	0.621	0.63	1.01	-0.0517039049923374	0.0089	5.326e-09	53386	77258	58749.13
4891111	chr14	rs2238275	72457365	T	G	0.954	0.954	0.999	0.0059025456526138	0.0206	0.7734	53386	77258	58749.13
4880092	chr14	rs7156200	72457682	A	C	0.741	0.749	1.0	-0.0523991687992084	0.0099	1.053e-07	53386	77258	58749.13
4888988	chr14	rs2238274	72458188	G	A	0.954	0.954	1.0	0.0061013488579762	0.0206	0.7664	53386	77258	58749.13
4898570	chr14	rs4902964	72459071	A	G	0.518	0.506	1.0	0.0611985747210087	0.0086	1.035e-12	53386	77258	58749.13
4887854	chr14	rs2238273	72459258	C	T	0.94	0.939	0.95	0.0636975426142417	0.0187	0.0006638	53386	77258	58749.13
4901145	chr14	rs4902965	72459695	C	A	0.954	0.954	1.0	0.0066975214477213	0.0206	0.7434	53386	77258	58749.13
4886782	chr14	rs17768361	72460013	C	T	0.621	0.63	1.01	-0.0511985620326965	0.0089	7.701e-09	53386	77258	58749.13
4894222	chr14	rs146477831	72460133	A	G	0.976	0.974	0.659	0.0680978043671968	0.0344	0.04806	52493	75664	57604.43
4878861	chr14	rs72735952	72460289	A	G	0.834	0.835	0.996	-0.0145046862028817	0.0116	0.2091	53386	77258	58749.13
4889805	chr14	rs764625	72460518	A	G	0.788	0.795	1.01	-0.0613967948653235	0.0106	6.276e-09	53386	77258	58749.13
4897964	chr14	rs764624	72460574	A	G	0.953	0.954	1.0	0.0067968490002727	0.0205	0.7412	53386	77258	58749.13
4892470	chr14	rs1978227	72461074	A	G	0.519	0.507	1.01	0.0603987139482326	0.0086	1.997e-12	53386	77258	58749.13
4882863	chr14	rs12884777	72461160	C	T	0.741	0.749	1.0	-0.0515986041477272	0.0099	1.643e-07	53386	77258	58749.13
4902726	chr14	rs2283424	72461281	C	T	0.519	0.507	1.01	0.0598996532078335	0.0086	3.094e-12	53386	77258	58749.13
4877754	chr14	rs12885258	72461298	G	A	0.788	0.795	1.01	-0.0608971589513062	0.0106	8.397e-09	53386	77258	58749.13
4886795	chr14	rs7147828	72461382	C	T	0.982	0.981	0.915	0.0213015034199157	0.0343	0.535	52576	75028	57581.54
4878958	chr14	rs56661004	72461642	A	G	0.778	0.782	0.992	-0.0369959896867261	0.0104	0.0003907	53386	77258	58749.13
4886475	chr14	rs1978226	72461647	T	C	0.0916	0.0889	0.991	0.0444952398865513	0.015	0.00306	53386	77258	58749.13
4901411	chr14	rs1978225	72462017	G	A	0.519	0.507	1.01	0.0598996532078335	0.0086	3.183e-12	53386	77258	58749.13
4892748	chr14	rs2283422	72462202	T	C	0.742	0.749	1.0	-0.050504132173768	0.0099	3.069e-07	53386	77258	58749.13
4880769	chr14	rs74060440	72462249	T	C	0.741	0.749	1.0	-0.050798679887367	0.0099	2.539e-07	53386	77258	58749.13
4880267	chr14	rs73293246	72462263	G	A	0.741	0.749	1.0	-0.050504132173768	0.0099	2.979e-07	53386	77258	58749.13
4895494	chr14	rs11623535	72462381	G	A	0.26	0.255	0.996	0.0284999894699013	0.0098	0.003715	53386	77258	58749.13
4888890	chr14	rs11623492	72462557	A	G	0.834	0.835	0.996	-0.0147989665120717	0.0116	0.2016	53386	77258	58749.13
4898971	chr14	rs11623548	72462609	C	T	0.519	0.507	1.0	0.0597960433459657	0.0086	3.467e-12	53386	77258	58749.13
4903182	chr14	rs11623588	72462694	C	T	0.519	0.507	1.0	0.0595039941477318	0.0086	4.636e-12	53386	77258	58749.13
4883069	chr14	rs72735955	72463283	A	G	0.834	0.835	0.996	-0.0152050125429676	0.0116	0.1884	53386	77258	58749.13
4903365	chr14	rs72735956	72463537	A	C	0.833	0.835	0.996	-0.0152050125429676	0.0115	0.1878	53386	77258	58749.13
4898090	chr14	rs11620690	72463740	T	C	0.833	0.835	0.996	-0.0151034855773182	0.0115	0.1895	53386	77258	58749.13
4876540	chr14	rs4598834	72463783	T	C	0.0935	0.0906	0.991	0.043595744117646	0.0149	0.003481	53386	77258	58749.13
4892814	chr14	rs4453407	72463926	A	C	0.0323	0.0306	0.888	0.0645041455467373	0.0261	0.01347	53386	77258	58749.13
4895270	chr14	rs4350510	72463936	C	T	0.261	0.256	0.996	0.0288983900426488	0.0098	0.003294	53386	77258	58749.13
4880697	chr14	rs11625937	72463990	G	A	0.833	0.835	0.996	-0.0149004625639624	0.0116	0.1961	53386	77258	58749.13
4886594	chr14	rs4354860	72464107	C	T	0.261	0.256	0.996	0.0288983900426488	0.0098	0.003275	53386	77258	58749.13
4894763	chr14	rs4243640	72464141	G	A	0.261	0.256	0.996	0.0287040681283552	0.0098	0.003453	53386	77258	58749.13
4890108	chr14	rs72735960	72464259	A	G	0.953	0.952	0.905	-0.0029042131473898	0.0212	0.8918	53386	77258	58749.13
4879134	chr14	rs4899412	72464262	T	C	0.26	0.256	0.995	0.0289955368412525	0.0098	0.003221	53386	77258	58749.13
4883651	chr14	rs4902966	72464278	A	T	0.26	0.256	0.995	0.0288983900426488	0.0098	0.003256	53386	77258	58749.13
4886629	chr14	rs74394215	72464391	G	A	0.903	0.903	0.854	0.0358978909969844	0.0157	0.02255	53386	77258	58749.13
4876725	chr14	rs2010846	72464810	G	A	0.259	0.254	0.994	0.0282958691548473	0.0099	0.004034	53386	77258	58749.13
4886671	chr14	rs2010848	72464832	C	T	0.519	0.507	1.0	0.0600974240485804	0.0086	2.971e-12	53386	77258	58749.13
4902331	chr14	rs2010850	72464881	C	T	0.26	0.256	0.995	0.0285971749776749	0.0098	0.003602	53386	77258	58749.13
4880208	chr14	rs1987723	72464890	A	G	0.259	0.254	0.994	0.0285971749776749	0.0099	0.003713	53386	77258	58749.13
4889787	chr14	rs1987722	72465028	C	T	0.261	0.256	0.994	0.0288983900426488	0.0098	0.003287	53386	77258	58749.13
4888259	chr14	rs17105566	72465202	G	T	0.834	0.835	0.995	-0.0146974807605841	0.0116	0.2026	53386	77258	58749.13
4899510	chr14	rs8014500	72465488	T	C	0.0915	0.0888	0.99	0.0448968808822823	0.015	0.002851	53386	77258	58749.13
4880402	chr14	rs8013467	72465579	C	T	0.259	0.254	0.994	0.0285971749776749	0.0099	0.003724	53386	77258	58749.13
4901169	chr14	rs1009018	72465951	T	C	0.0917	0.0889	0.99	0.0450020459197846	0.015	0.002782	53386	77258	58749.13
4892872	chr14	rs699358	72465969	T	G	0.259	0.255	0.993	0.0285971749776749	0.0099	0.003647	53386	77258	58749.13
4885844	chr14	rs11158927	72466149	G	C	0.831	0.832	0.994	-0.0145046862028817	0.0115	0.2083	53386	77258	58749.13
4893091	chr14	rs1009017	72466285	T	C	0.259	0.255	0.993	0.0288983900426488	0.0099	0.003295	53386	77258	58749.13
4879597	chr14	rs17105606	72466936	G	T	0.834	0.835	0.994	-0.0127003085782322	0.0116	0.2731	53386	77258	58749.13
4879100	chr14	rs59631889	72467308	G	A	0.834	0.835	0.995	-0.0123965203365513	0.0116	0.2825	53386	77258	58749.13
4891718	chr14	rs8004427	72467439	G	C	0.0912	0.0882	0.991	0.0459002781827573	0.0151	0.002344	53386	77258	58749.13
4892831	chr14	rs58890880	72467516	G	A	0.834	0.835	0.995	-0.0122041688389067	0.0116	0.2904	53386	77258	58749.13
4885671	chr14	rs2238272	72467631	G	T	0.496	0.484	1.0	0.0555955265008719	0.0086	1.018e-10	53386	77258	58749.13
4882544	chr14	rs111485956	72467825	C	T	0.982	0.982	0.835	-0.0328951617042694	0.0364	0.3663	49380	72009	54531.28
4881766	chr14	rs12884202	72468136	C	A	0.306	0.302	0.995	0.023003381764963	0.0094	0.01427	53386	77258	58749.13
4903286	chr14	rs12884483	72468149	G	A	0.306	0.302	0.995	0.023003381764963	0.0094	0.01412	53386	77258	58749.13
4889745	chr14	rs12586984	72468311	G	T	0.306	0.302	0.995	0.023003381764963	0.0094	0.01417	53386	77258	58749.13
4877618	chr14	rs12586968	72468405	C	G	0.306	0.302	0.995	0.023003381764963	0.0094	0.0141	53386	77258	58749.13
4900819	chr14	rs12586947	72468424	A	C	0.305	0.301	0.994	0.0219962978718961	0.0094	0.01892	53386	77258	58749.13
4894474	chr14	rs10483838	72468497	C	T	0.953	0.953	0.991	0.0101978249764461	0.0206	0.6199	53386	77258	58749.13
4881846	chr14	rs2238270	72468648	T	C	0.306	0.302	0.995	0.023003381764963	0.0094	0.01419	53386	77258	58749.13
4895128	chr14	rs2238269	72468962	G	T	0.306	0.301	0.995	0.0231011029079872	0.0094	0.01359	53386	77258	58749.13
4897424	chr14	rs2238268	72469007	C	T	0.306	0.302	0.995	0.0228958774769045	0.0094	0.01444	53386	77258	58749.13
4898582	chr14	rs11623376	72469193	G	A	0.306	0.302	0.995	0.023003381764963	0.0094	0.0142	53386	77258	58749.13
4900358	chr14	rs2239268	72469591	G	A	0.306	0.302	0.995	0.0231011029079872	0.0094	0.01368	53386	77258	58749.13
4881519	chr14	rs2239267	72469709	C	T	0.306	0.302	0.995	0.023003381764963	0.0094	0.01404	53386	77258	58749.13
4902896	chr14	rs4902967	72469761	T	C	0.0912	0.0883	0.992	0.0444952398865513	0.0151	0.003161	53386	77258	58749.13
4877895	chr14	rs2332706	72470077	A	G	0.139	0.136	0.993	0.0270994698817177	0.0125	0.03101	53386	77258	58749.13
4902501	chr14	rs4902968	72470188	G	C	0.0912	0.0882	0.991	0.0459957873421583	0.0151	0.0023	53386	77258	58749.13
4881003	chr14	rs4902969	72470260	A	G	0.0922	0.089	0.991	0.0452027848308288	0.015	0.002634	53386	77258	58749.13
4902551	chr14	rs12885938	72470336	C	T	0.306	0.302	0.994	0.0232965165504356	0.0094	0.0129	53386	77258	58749.13
4893356	chr14	rs4902970	72470449	G	C	0.0912	0.0882	0.992	0.0459002781827573	0.0151	0.002314	53386	77258	58749.13
4888653	chr14	rs10873248	72470679	A	G	0.0912	0.0882	0.992	0.0456996792509903	0.0151	0.00243	53386	77258	58749.13
4888625	chr14	rs2190871	72471108	T	C	0.0914	0.0884	0.991	0.0461963268897065	0.0151	0.002153	53386	77258	58749.13
4896819	chr14	rs4902972	72471274	A	G	0.102	0.0987	0.992	0.0414010268486756	0.0143	0.003894	53386	77258	58749.13
4901877	chr14	rs11628133	72471630	A	G	0.833	0.835	0.995	-0.0137034650584925	0.0116	0.236	53386	77258	58749.13
4880122	chr14	rs2332707	72471862	A	G	0.269	0.264	0.995	0.0281986543586787	0.0097	0.003824	53386	77258	58749.13
4882773	chr14	rs12897386	72472263	C	T	0.269	0.264	0.995	0.0281014301108748	0.0097	0.003902	53386	77258	58749.13
4882858	chr14	rs12148043	72472427	G	A	0.835	0.836	0.995	-0.0124977728299804	0.0116	0.2803	53386	77258	58749.13
4897173	chr14	rs111301797	72472692	T	G	0.943	0.941	0.889	0.0207041815582916	0.0196	0.2894	53386	77258	58749.13
4876312	chr14	rs12883063	72473230	G	A	0.269	0.264	0.995	0.0281986543586787	0.0097	0.003754	53386	77258	58749.13
4898922	chr14	rs8008678	72473655	C	T	0.269	0.264	0.994	0.0278972284172359	0.0097	0.004244	53386	77258	58749.13
4902844	chr14	rs35727014	72474545	G	T	0.269	0.264	0.992	0.0281014301108748	0.0098	0.003999	53386	77258	58749.13
4890442	chr14	rs117733659	72474946	G	A	0.977	0.975	0.651	0.0647010079358763	0.0354	0.0676	52493	75664	57604.43
4892360	chr14	rs6574037	72475353	T	C	0.266	0.262	0.988	0.0264958638039652	0.0098	0.006766	53386	77258	58749.13
4887300	chr14	rs4048388	72475398	G	C	0.268	0.263	0.988	0.0274984287018097	0.0098	0.005005	53386	77258	58749.13
4890818	chr14	rs78239342	72475756	G	C	0.986	0.986	0.785	-0.0093031403261444	0.0487	0.848	39713	50911	42494.75
4893457	chr14	rs2215132	72475789	G	A	0.27	0.265	0.982	0.0267977123853779	0.0098	0.006264	53386	77258	58749.13
4892759	chr14	rs74939303	72475809	C	T	0.932	0.93	0.816	0.0434042576072856	0.0189	0.02174	53386	77258	58749.13
4882420	chr14	rs116230002	72477346	G	C	0.977	0.976	0.979	0.0344014267173323	0.0289	0.2341	53386	77258	58749.13
4895665	chr14	rs117194051	72477626	C	T	0.977	0.976	0.978	0.0361004656247227	0.029	0.2134	53386	77258	58749.13
4891670	chr14	rs118072630	72478026	A	G	0.977	0.976	0.979	0.0355987772398635	0.0289	0.2174	53386	77258	58749.13
4892842	chr14	rs12892100	72478034	T	C	0.335	0.333	0.99	0.0170045988158238	0.0092	0.06367	53386	77258	58749.13
4886535	chr14	rs8017353	72478075	T	C	0.136	0.135	0.987	0.0270994698817177	0.0126	0.03158	53386	77258	58749.13
4885988	chr14	rs966815	72478403	G	C	0.171	0.17	0.99	0.0155977206230546	0.0115	0.1746	53386	77258	58749.13
4892036	chr14	rs75789071	72478644	G	C	0.985	0.985	0.829	-0.0014009809156281	0.0441	0.9741	42963	58855	46970.85
4885498	chr14	rs8017221	72478789	A	G	0.171	0.17	0.99	0.0153023200084426	0.0115	0.1816	53386	77258	58749.13
4899608	chr14	rs8017799	72478868	G	A	0.171	0.17	0.989	0.0152038337422728	0.0115	0.1849	53386	77258	58749.13
4887191	chr14	rs8003097	72479349	T	C	0.136	0.135	0.988	0.0270021387025708	0.0126	0.03199	53386	77258	58749.13
4884426	chr14	rs11844049	72479861	G	A	0.171	0.17	0.989	0.0154007965760229	0.0115	0.1783	53386	77258	58749.13
4882049	chr14	rs11852205	72479878	C	T	0.171	0.17	0.989	0.0154007965760229	0.0115	0.1781	53386	77258	58749.13
4899070	chr14	rs117335206	72480645	C	T	0.977	0.976	0.975	0.0353961009469877	0.029	0.2218	53386	77258	58749.13
4884189	chr14	rs758235	72480860	A	G	0.136	0.135	0.989	0.027196791588428	0.0126	0.03084	53386	77258	58749.13
4882426	chr14	rs76962582	72480899	G	A	0.977	0.976	0.975	0.0361004656247227	0.029	0.2137	53386	77258	58749.13
4887968	chr14	rs757598	72481514	G	A	0.136	0.135	0.988	0.027196791588428	0.0126	0.03118	53386	77258	58749.13
4899682	chr14	rs35005808	72483001	A	G	0.984	0.983	0.798	0.105197502371883	0.0444	0.0179	40877	53747	43972.36
4904001	chr14	rs6574038	72483129	C	G	0.337	0.334	0.983	0.0185960172820726	0.0092	0.04243	53386	77258	58749.13
4901738	chr14	rs182518533	72483184	G	A	0.981	0.981	0.92	-0.0296966117368367	0.034	0.3821	50978	72935	55982.91
4883994	chr14	rs2877776	72483467	C	T	0.137	0.135	0.989	0.027799974857679	0.0126	0.02739	53386	77258	58749.13
4886175	chr14	rs36032616	72484156	A	G	0.966	0.965	0.868	0.0711013138260554	0.0255	0.005261	53386	77258	58749.13
4898663	chr14	rs11850350	72484473	T	G	0.172	0.171	0.989	0.0172994970780611	0.0115	0.1303	53386	77258	58749.13
4901351	chr14	rs11845993	72484496	C	G	0.339	0.336	0.981	0.0188021269625962	0.0092	0.0411	53386	77258	58749.13
4881436	chr14	rs2190870	72484808	A	G	0.137	0.135	0.989	0.0278972284172359	0.0126	0.02647	53386	77258	58749.13
4896920	chr14	rs2190869	72484862	G	A	0.137	0.135	0.989	0.0277027118389473	0.0126	0.02763	53386	77258	58749.13
4901165	chr14	rs2190868	72485062	G	T	0.136	0.135	0.989	0.0274984287018097	0.0126	0.02905	53386	77258	58749.13
4876819	chr14	rs11628574	72485195	T	G	0.834	0.835	0.978	-0.013004189135254	0.0117	0.2655	53386	77258	58749.13
4882540	chr14	rs7494103	72485244	A	C	0.833	0.834	0.976	-0.0130953713122409	0.0117	0.2626	53386	77258	58749.13
4897361	chr14	rs11158929	72485748	A	C	0.136	0.135	0.99	0.0274011363479391	0.0126	0.02963	53386	77258	58749.13
4888989	chr14	rs117561872	72485840	T	C	0.977	0.976	0.97	0.0346043046869299	0.029	0.2324	53386	77258	58749.13
4900252	chr14	rs4899414	72486603	T	C	0.136	0.135	0.99	0.0274011363479391	0.0126	0.02935	53386	77258	58749.13
4886727	chr14	rs55834700	72486993	G	A	0.979	0.979	0.908	-0.0227979086760041	0.0322	0.4789	51789	73767	56630.34
4896049	chr14	rs2052015	72487053	C	T	0.834	0.835	0.969	-0.013004189135254	0.0117	0.2662	53386	77258	58749.13
4901168	chr14	rs2190867	72487496	C	G	0.338	0.336	0.975	0.0180952882690919	0.0092	0.04933	53386	77258	58749.13
4891639	chr14	rs2052014	72487817	T	C	0.148	0.145	0.995	0.0275957115907991	0.0122	0.02331	53386	77258	58749.13
4894298	chr14	rs2238266	72487872	C	T	0.171	0.169	0.988	0.0177023841130051	0.0115	0.1239	53386	77258	58749.13
4885644	chr14	rs117648752	72487950	G	A	0.987	0.987	0.879	-0.0060985584618694	0.0503	0.9042	34789	54200	39008.28
4900265	chr14	rs17105827	72488091	A	G	0.977	0.976	0.972	0.0384992991506098	0.0291	0.1862	53386	77258	58749.13
4892530	chr14	rs8015034	72488265	A	G	0.672	0.668	0.887	0.0065981840282271	0.0097	0.5	53386	77258	58749.13
4879531	chr14	rs138818060	72488330	C	T	0.934	0.933	0.793	0.0369007163483657	0.0195	0.05869	53386	77258	58749.13
4898792	chr14	rs8015479	72488331	G	A	0.855	0.848	0.845	0.0366019024445485	0.0132	0.005551	53386	77258	58749.13
4883942	chr14	rs77680307	72488357	T	C	0.911	0.913	0.934	-0.0147989665120717	0.0156	0.3449	53386	77258	58749.13
4887294	chr14	rs143769849	72488734	C	T	0.913	0.914	0.939	-0.0172987645783295	0.0157	0.2707	53386	77258	58749.13
4877259	chr14	rs117390716	72488863	G	A	0.982	0.981	0.891	0.0389995348490096	0.0341	0.2527	52702	75558	57924.16
4896427	chr14	rs11627893	72488951	A	C	0.131	0.132	0.922	0.0011992805754821	0.0133	0.9295	53386	77258	58749.13
4898708	chr14	rs10150490	72489001	C	G	0.183	0.179	0.91	0.022299507494767	0.0117	0.05661	53386	77258	58749.13
4898018	chr14	rs11628815	72489042	C	T	0.918	0.919	0.96	-0.0180010511095525	0.016	0.2606	53386	77258	58749.13
4880491	chr14	rs11628898	72489343	A	C	0.907	0.908	0.979	-0.0099998320783335	0.0149	0.5012	53386	77258	58749.13
4880511	chr14	rs11628971	72489385	C	A	0.908	0.908	0.979	-0.0105049846451474	0.0149	0.4817	53386	77258	58749.13
4877579	chr14	rs58117647	72489467	A	T	0.964	0.965	0.966	-0.0105049846451474	0.0237	0.6576	53386	77258	58749.13
4893556	chr14	rs2108710	72489507	A	T	0.186	0.185	0.979	0.0045994064948955	0.0112	0.6769	53386	77258	58749.13
4879428	chr14	rs60103614	72489514	A	G	0.964	0.965	0.966	-0.0111013930711739	0.0236	0.6386	53386	77258	58749.13
4878029	chr14	rs17768491	72489626	C	T	0.964	0.965	0.968	-0.0111013930711739	0.0236	0.6369	53386	77258	58749.13
4883596	chr14	rs56098489	72489731	A	T	0.964	0.965	0.971	-0.0123965203365513	0.0236	0.5988	53386	77258	58749.13
4894799	chr14	rs2108709	72489841	A	G	0.0568	0.0567	0.976	-0.007004474152883	0.0188	0.7109	53386	77258	58749.13
4891003	chr14	rs77707992	72489998	C	T	0.966	0.967	0.835	-0.0178992398878318	0.0262	0.4955	53386	77258	58749.13
4886174	chr14	rs11846932	72490662	C	T	0.964	0.965	0.978	-0.0110002818588653	0.0235	0.6387	53386	77258	58749.13
4903346	chr14	rs11846989	72490679	G	C	0.964	0.965	0.978	-0.0110002818588653	0.0235	0.6402	53386	77258	58749.13
4878047	chr14	rs8017428	72490794	C	G	0.829	0.829	0.51	-0.0017014466397575	0.0161	0.9153	53386	77258	58749.13
4890390	chr14	rs8021632	72490980	C	T	0.923	0.92	0.944	0.014504302202808	0.0165	0.3794	53386	77258	58749.13
4895982	chr14	rs6574039	72491015	T	C	0.186	0.185	0.996	0.0056042667198317	0.0111	0.6112	53386	77258	58749.13
4876886	chr14	rs11847881	72491168	C	T	0.964	0.965	0.983	-0.0102018624845967	0.0234	0.6645	53386	77258	58749.13
4899045	chr14	rs11852228	72491235	T	C	0.964	0.965	0.984	-0.0105959392134034	0.0234	0.6524	53386	77258	58749.13
4903000	chr14	rs11847964	72491398	C	G	0.871	0.872	0.997	-0.0099998320783335	0.0128	0.4331	53386	77258	58749.13
4896900	chr14	rs8022882	72491701	C	T	0.186	0.185	1.0	0.0059025456526138	0.011	0.5927	53386	77258	58749.13
4878102	chr14	rs8022771	72491758	A	G	0.0557	0.0553	0.998	-0.0028039273327342	0.0188	0.8815	53386	77258	58749.13
4896476	chr14	rs11844252	72491876	T	C	0.871	0.872	0.999	-0.0098988321792475	0.0128	0.4412	53386	77258	58749.13
4895634	chr14	rs17105880	72491958	C	G	0.907	0.907	0.996	-0.0112025145079934	0.0148	0.4499	53386	77258	58749.13
4885393	chr14	rs11158930	72491992	G	C	0.871	0.872	0.999	-0.009797842480111	0.0128	0.4434	53386	77258	58749.13
4892827	chr14	rs11158931	72492651	T	C	0.871	0.872	0.999	-0.009696862978864	0.0128	0.4479	53386	77258	58749.13
4885937	chr14	rs11849254	72492771	C	T	0.871	0.872	1.0	-0.0092022107647994	0.0128	0.4702	53386	77258	58749.13
4895225	chr14	rs2238265	72492850	A	G	0.822	0.818	0.939	0.0188021269625962	0.0116	0.1043	53386	77258	58749.13
4903655	chr14	rs11850119	72492980	C	T	0.964	0.965	0.986	-0.0082035573506883	0.0234	0.7273	53386	77258	58749.13
4893126	chr14	rs11850132	72493119	A	G	0.871	0.872	1.0	-0.0094040800752939	0.0128	0.4627	53386	77258	58749.13
4899943	chr14	rs11850137	72493146	A	G	0.871	0.872	1.0	-0.0094040800752939	0.0128	0.4619	53386	77258	58749.13
4895566	chr14	rs11850234	72493264	C	G	0.871	0.872	1.0	-0.009696862978864	0.0128	0.4497	53386	77258	58749.13
4900185	chr14	rs11850239	72493292	C	T	0.964	0.965	0.987	-0.0081027387031859	0.0234	0.7293	53386	77258	58749.13
4903076	chr14	rs11846468	72493493	T	G	0.871	0.872	0.999	-0.0095050300143049	0.0128	0.4583	53386	77258	58749.13
4896456	chr14	rs74455122	72493616	G	A	0.923	0.921	0.942	0.0147999386115992	0.0165	0.3705	53386	77258	58749.13
4891213	chr14	rs74060456	72493675	A	G	0.964	0.965	0.986	-0.009000382197299	0.0235	0.7001	53386	77258	58749.13
4878118	chr14	rs72735990	72493818	T	C	0.871	0.872	0.999	-0.0095050300143049	0.0128	0.4572	53386	77258	58749.13
4879278	chr14	rs74060458	72493888	C	T	0.871	0.872	0.999	-0.0098988321792475	0.0128	0.4416	53386	77258	58749.13
4882827	chr14	rs77036663	72493897	A	C	0.872	0.872	0.996	-0.0088994831870327	0.0128	0.4887	53386	77258	58749.13
4896644	chr14	rs72735991	72493904	C	A	0.872	0.872	0.996	-0.0088994831870327	0.0128	0.4882	53386	77258	58749.13
4900379	chr14	rs74060459	72493934	A	G	0.987	0.987	0.973	-0.0375045865412751	0.041	0.3607	47830	67527	52337.18
4882678	chr14	rs57818726	72494020	A	G	0.871	0.872	0.999	-0.0095050300143049	0.0128	0.4596	53386	77258	58749.13
4880325	chr14	rs11851575	72494608	G	A	0.964	0.965	0.986	-0.008395140788382	0.0234	0.7208	53386	77258	58749.13
4882662	chr14	rs17105918	72494808	G	T	0.907	0.907	0.997	-0.0106970095483354	0.0148	0.4678	53386	77258	58749.13
4889265	chr14	rs11844223	72494970	C	T	0.964	0.965	0.986	-0.008395140788382	0.0234	0.7203	53386	77258	58749.13
4903883	chr14	rs11844287	72494974	G	A	0.964	0.965	0.986	-0.0083043861636152	0.0234	0.7244	53386	77258	58749.13
4881734	chr14	rs74060461	72495616	C	G	0.964	0.965	0.986	-0.008395140788382	0.0234	0.7209	53386	77258	58749.13
4882723	chr14	rs4262883	72495800	C	T	0.964	0.965	0.986	-0.0082035573506883	0.0234	0.7263	53386	77258	58749.13
4896032	chr14	rs4383069	72496018	G	T	0.964	0.965	0.986	-0.008395140788382	0.0234	0.721	53386	77258	58749.13
4879939	chr14	rs4374087	72496021	T	C	0.964	0.965	0.986	-0.0083043861636152	0.0234	0.7244	53386	77258	58749.13
4901692	chr14	rs735157	72496063	C	T	0.907	0.908	0.996	-0.0101008421794295	0.0148	0.4962	53386	77258	58749.13
4898246	chr14	rs74060463	72496133	A	G	0.964	0.965	0.986	-0.008395140788382	0.0234	0.7213	53386	77258	58749.13
4892457	chr14	rs74060464	72496154	C	G	0.964	0.965	0.986	-0.008395140788382	0.0234	0.7211	53386	77258	58749.13
4896285	chr14	rs17105960	72496189	C	T	0.907	0.908	0.996	-0.0107980900995126	0.0148	0.4634	53386	77258	58749.13
4892494	chr14	rs17105962	72496250	T	A	0.907	0.908	0.996	-0.0108991808690006	0.0148	0.4623	53386	77258	58749.13
4876419	chr14	rs2012352	72496285	T	C	0.964	0.965	0.986	-0.008395140788382	0.0234	0.7217	53386	77258	58749.13
4885594	chr14	rs2012354	72496292	A	G	0.964	0.965	0.986	-0.0083043861636152	0.0234	0.7219	53386	77258	58749.13
4902441	chr14	rs74060465	72496351	T	A	0.871	0.872	0.998	-0.0095958936734469	0.0128	0.452	53386	77258	58749.13
4899812	chr14	rs56879125	72496655	G	C	0.964	0.965	0.985	-0.0083043861636152	0.0234	0.723	53386	77258	58749.13
4877417	chr14	rs734427	72496820	T	C	0.964	0.965	0.985	-0.0081027387031859	0.0234	0.7283	53386	77258	58749.13
4897053	chr14	rs734426	72496833	A	G	0.964	0.965	0.985	-0.0083043861636152	0.0235	0.7222	53386	77258	58749.13
4887141	chr14	rs734425	72496838	A	G	0.964	0.965	0.985	-0.0083043861636152	0.0235	0.7227	53386	77258	58749.13
4889596	chr14	rs77960540	72496850	A	G	0.907	0.908	0.995	-0.0110002818588653	0.0148	0.4582	53386	77258	58749.13
4878419	chr14	rs734424	72496870	G	A	0.964	0.965	0.985	-0.0083043861636152	0.0235	0.7225	53386	77258	58749.13
4889444	chr14	rs11846804	72497396	G	A	0.962	0.962	0.945	-0.0034961042567088	0.0232	0.8798	53386	77258	58749.13
4902657	chr14	rs11846808	72497424	G	T	0.964	0.965	0.985	-0.0082035573506883	0.0235	0.7262	53386	77258	58749.13
4886859	chr14	rs11851082	72497451	T	A	0.964	0.965	0.985	-0.0082035573506883	0.0235	0.7271	53386	77258	58749.13
4901958	chr14	rs72735992	72497458	A	G	0.942	0.942	0.872	-0.0054045784588597	0.0199	0.786	53386	77258	58749.13
4896816	chr14	rs9944137	72497601	T	C	0.439	0.444	0.96	-0.013004189135254	0.0088	0.1406	53386	77258	58749.13
4882866	chr14	rs72735994	72497629	A	G	0.907	0.908	0.995	-0.0112025145079934	0.0148	0.4493	53386	77258	58749.13
4901672	chr14	rs9944139	72497792	T	C	0.185	0.183	0.996	0.0045994064948955	0.0111	0.6778	53386	77258	58749.13
4901792	chr14	rs4899415	72498077	G	A	0.0557	0.0554	0.994	-0.0043996643446871	0.0188	0.8153	53386	77258	58749.13
4900941	chr14	rs8022622	72498108	T	C	0.185	0.183	0.996	0.0044998604248922	0.0111	0.6853	53386	77258	58749.13
4881587	chr14	rs4899416	72498109	A	C	0.964	0.965	0.984	-0.0088994831870327	0.0235	0.703	53386	77258	58749.13
4878530	chr14	rs72735996	72498193	G	C	0.907	0.908	0.995	-0.0112025145079934	0.0148	0.4479	53386	77258	58749.13
4889722	chr14	rs4899417	72498197	C	A	0.964	0.965	0.984	-0.0081027387031859	0.0235	0.7291	53386	77258	58749.13
4878235	chr14	rs4899418	72498362	A	G	0.964	0.965	0.984	-0.0081027387031859	0.0235	0.7297	53386	77258	58749.13
4881518	chr14	rs8022416	72498521	G	C	0.923	0.92	0.939	0.01600129372694	0.0165	0.3347	53386	77258	58749.13
4895651	chr14	rs57851285	72498606	A	G	0.964	0.965	0.984	-0.0081027387031859	0.0235	0.7296	53386	77258	58749.13
4883664	chr14	rs11625920	72499099	A	G	0.871	0.872	0.996	-0.0098988321792475	0.0128	0.44	53386	77258	58749.13
4888540	chr14	rs11848888	72499139	A	G	0.964	0.965	0.983	-0.0087985943563496	0.0234	0.7068	53386	77258	58749.13
4893478	chr14	rs12435142	72499323	G	A	0.441	0.446	0.962	-0.0129028853555234	0.0088	0.1445	53386	77258	58749.13
4897465	chr14	rs75869861	72499325	C	A	0.822	0.818	0.958	0.0171029078996623	0.0115	0.1353	53386	77258	58749.13
4887223	chr14	rs72735998	72499479	A	G	0.907	0.908	0.994	-0.010302892995897	0.0148	0.4858	53386	77258	58749.13
4901340	chr14	rs72736000	72499575	G	A	0.907	0.908	0.994	-0.010302892995897	0.0148	0.4863	53386	77258	58749.13
4901988	chr14	rs11849072	72499628	A	G	0.964	0.965	0.984	-0.009000382197299	0.0234	0.7011	53386	77258	58749.13
4897863	chr14	rs11626213	72499754	G	A	0.871	0.872	0.996	-0.009797842480111	0.0128	0.4473	53386	77258	58749.13
4883172	chr14	rs79507404	72500166	G	A	0.964	0.965	0.984	-0.009696862978864	0.0234	0.6802	53386	77258	58749.13
4890869	chr14	rs117996765	72500431	T	C	0.985	0.984	0.926	0.0326994961630157	0.0374	0.3815	50363	72897	55461.88
4877309	chr14	rs74063009	72500451	T	A	0.964	0.965	0.984	-0.009797842480111	0.0234	0.6767	53386	77258	58749.13
4889068	chr14	rs60517172	72500588	G	T	0.964	0.965	0.984	-0.0105049846451474	0.0234	0.6552	53386	77258	58749.13
4894299	chr14	rs2098028	72500981	C	T	0.365	0.367	0.975	-0.0082035573506883	0.0091	0.3679	53386	77258	58749.13
4884675	chr14	rs11158932	72501146	G	A	0.871	0.872	0.995	-0.0101008421794295	0.0128	0.4313	53386	77258	58749.13
4878520	chr14	rs8009830	72501187	T	C	0.186	0.185	0.994	0.0049974917102918	0.0111	0.6521	53386	77258	58749.13
4886334	chr14	rs11158933	72501201	T	C	0.871	0.872	0.995	-0.009696862978864	0.0128	0.4512	53386	77258	58749.13
4888694	chr14	rs11621780	72501207	A	G	0.871	0.872	0.995	-0.009696862978864	0.0128	0.4517	53386	77258	58749.13
4883468	chr14	rs11621852	72501366	A	T	0.871	0.872	0.995	-0.009797842480111	0.0128	0.4462	53386	77258	58749.13
4884250	chr14	rs11626629	72501455	T	G	0.821	0.818	0.963	0.0172012073197748	0.0114	0.1317	53386	77258	58749.13
4887676	chr14	rs11621946	72501559	C	T	0.871	0.872	0.995	-0.009797842480111	0.0128	0.4455	53386	77258	58749.13
4881493	chr14	rs11621954	72501659	A	C	0.907	0.907	0.993	-0.0111013930711739	0.0148	0.4528	53386	77258	58749.13
4887401	chr14	rs11621956	72501682	A	G	0.907	0.907	0.993	-0.0111013930711739	0.0148	0.4518	53386	77258	58749.13
4893365	chr14	rs11621992	72501808	A	G	0.871	0.872	0.995	-0.0098988321792475	0.0128	0.4382	53386	77258	58749.13
4880833	chr14	rs11622026	72501857	C	G	0.871	0.872	0.995	-0.0098988321792475	0.0128	0.4382	53386	77258	58749.13
4883004	chr14	rs4902973	72502105	G	A	0.0559	0.0555	0.992	-0.0031950988965408	0.0188	0.8641	53386	77258	58749.13
4894001	chr14	rs11627735	72502150	T	C	0.907	0.907	0.993	-0.0104039337153929	0.0148	0.4805	53386	77258	58749.13
4903564	chr14	rs78397312	72502360	G	T	0.964	0.965	0.983	-0.0084959889212643	0.0235	0.719	53386	77258	58749.13
4879945	chr14	rs2332708	72502368	A	G	0.185	0.184	0.994	0.0052959516591825	0.0111	0.6332	53386	77258	58749.13
4897051	chr14	rs4899419	72502596	T	C	0.871	0.872	0.995	-0.009797842480111	0.0128	0.4455	53386	77258	58749.13
4880828	chr14	rs117392344	72502753	G	A	0.943	0.941	0.875	0.01600129372694	0.0197	0.4157	53386	77258	58749.13
4883657	chr14	rs72737807	72502813	A	T	0.907	0.907	0.993	-0.0104039337153929	0.0148	0.4808	53386	77258	58749.13
4902755	chr14	rs2190865	72503053	A	T	0.364	0.366	0.974	-0.0076995657264405	0.0091	0.3978	53386	77258	58749.13
4889529	chr14	rs72737809	72503080	C	T	0.907	0.907	0.993	-0.0105959392134034	0.0148	0.4725	53386	77258	58749.13
4878048	chr14	rs72737811	72503098	T	A	0.871	0.872	0.995	-0.010302892995897	0.0128	0.4227	53386	77258	58749.13
4892129	chr14	rs59133783	72503102	G	C	0.923	0.921	0.941	0.0160997014894237	0.0166	0.3298	53386	77258	58749.13
4897669	chr14	rs72737812	72503259	A	C	0.871	0.872	0.994	-0.009797842480111	0.0128	0.4466	53386	77258	58749.13
4903232	chr14	rs72737814	72503416	A	G	0.907	0.907	0.993	-0.0105959392134034	0.0148	0.4719	53386	77258	58749.13
4883856	chr14	rs11847719	72503736	G	C	0.964	0.965	0.983	-0.0099998320783335	0.0235	0.6685	53386	77258	58749.13
4880767	chr14	rs148226069	72503782	C	T	0.987	0.987	0.785	-0.050504132173768	0.0522	0.334	36788	50045	40094.22
4884903	chr14	rs11624566	72503834	A	G	0.907	0.907	0.992	-0.0106970095483354	0.0148	0.4713	53386	77258	58749.13
4889776	chr14	rs76187636	72503981	G	A	0.964	0.965	0.982	-0.009696862978864	0.0235	0.6777	53386	77258	58749.13
4891657	chr14	rs2332709	72503983	G	A	0.563	0.568	0.929	-0.0121029460677457	0.009	0.1782	53386	77258	58749.13
4881468	chr14	rs138031242	72504062	G	A	0.964	0.965	0.981	-0.0083043861636152	0.0235	0.7239	53386	77258	58749.13
4882973	chr14	rs72737815	72504113	C	A	0.871	0.872	0.994	-0.0101008421794295	0.0128	0.4315	53386	77258	58749.13
4892711	chr14	rs74683355	72504183	A	G	0.871	0.872	0.994	-0.0102018624845967	0.0128	0.4289	53386	77258	58749.13
4891860	chr14	rs11848622	72504344	C	T	0.871	0.872	0.994	-0.0102018624845967	0.0128	0.4285	53386	77258	58749.13
4877672	chr14	rs60226472	72504429	T	C	0.796	0.794	0.881	0.0165030720990143	0.0114	0.1471	53386	77258	58749.13
4895980	chr14	rs11848699	72504626	A	G	0.871	0.872	0.994	-0.0102018624845967	0.0128	0.4252	53386	77258	58749.13
4883399	chr14	rs11158934	72504925	A	G	0.871	0.872	0.994	-0.0102018624845967	0.0128	0.4261	53386	77258	58749.13
4891433	chr14	rs11158935	72505011	T	A	0.871	0.872	0.994	-0.0102018624845967	0.0128	0.4258	53386	77258	58749.13
4877404	chr14	rs11158936	72505055	C	G	0.871	0.872	0.994	-0.0102018624845967	0.0128	0.4253	53386	77258	58749.13
4899345	chr14	rs11158937	72505140	T	C	0.871	0.872	0.994	-0.0102018624845967	0.0128	0.4257	53386	77258	58749.13
4893211	chr14	rs11845892	72505174	T	A	0.871	0.872	0.994	-0.0102018624845967	0.0128	0.4254	53386	77258	58749.13
4900592	chr14	rs11158938	72505481	A	G	0.871	0.872	0.994	-0.0098988321792475	0.0128	0.4429	53386	77258	58749.13
4886698	chr14	rs4899420	72505518	T	G	0.0558	0.0555	0.99	-0.004198802647333	0.0188	0.8237	53386	77258	58749.13
4879733	chr14	rs11849870	72505535	C	G	0.871	0.872	0.994	-0.0098988321792475	0.0128	0.4429	53386	77258	58749.13
4897467	chr14	rs4902974	72505823	C	G	0.871	0.872	0.993	-0.0099998320783335	0.0128	0.4362	53386	77258	58749.13
4887481	chr14	rs4902975	72505856	A	G	0.0559	0.0556	0.989	-0.004701032558649	0.0188	0.803	53386	77258	58749.13
4879181	chr14	rs4902976	72505876	G	C	0.871	0.872	0.993	-0.009797842480111	0.0128	0.4461	53386	77258	58749.13
4876480	chr14	rs4899421	72506048	G	A	0.871	0.872	0.993	-0.0099998320783335	0.0128	0.4363	53386	77258	58749.13
4895217	chr14	rs78823135	72506210	A	C	0.923	0.921	0.941	0.017496047616751	0.0166	0.2909	53386	77258	58749.13
4895628	chr14	rs60439726	72506270	A	G	0.907	0.907	0.991	-0.0108991808690006	0.0148	0.4595	53386	77258	58749.13
4904224	chr14	rs72737823	72506713	C	T	0.871	0.872	0.993	-0.0093031403261444	0.0129	0.4685	53386	77258	58749.13
4903732	chr14	rs72737825	72507111	G	A	0.907	0.907	0.991	-0.0105959392134034	0.0148	0.4756	53386	77258	58749.13
4895169	chr14	rs58454939	72507174	C	A	0.871	0.872	0.993	-0.0093031403261444	0.0129	0.4684	53386	77258	58749.13
4882022	chr14	rs2332711	72507730	A	G	0.871	0.872	0.992	-0.0094040800752939	0.0129	0.4671	53386	77258	58749.13
4889325	chr14	rs7492320	72507740	C	T	0.907	0.907	0.99	-0.010302892995897	0.0148	0.4858	53386	77258	58749.13
4897957	chr14	rs72737830	72507789	T	C	0.907	0.907	0.99	-0.0105959392134034	0.0148	0.4764	53386	77258	58749.13
4891291	chr14	rs72737831	72507866	T	C	0.907	0.907	0.99	-0.0105049846451474	0.0148	0.4775	53386	77258	58749.13
4902212	chr14	rs11848472	72507877	T	C	0.871	0.872	0.992	-0.0091012913892029	0.0129	0.4775	53386	77258	58749.13
4895404	chr14	rs11845023	72507989	G	T	0.964	0.965	0.981	-0.0082035573506883	0.0235	0.7273	53386	77258	58749.13
4892481	chr14	rs11849365	72508094	T	C	0.871	0.872	0.991	-0.0092022107647994	0.0129	0.4762	53386	77258	58749.13
4897784	chr14	rs59590028	72508118	G	A	0.871	0.872	0.991	-0.0092022107647994	0.0129	0.4768	53386	77258	58749.13
4893227	chr14	rs4902977	72508199	G	A	0.871	0.872	0.991	-0.0091012913892029	0.0129	0.4794	53386	77258	58749.13
4879110	chr14	rs4902978	72508237	T	A	0.871	0.872	0.991	-0.0091012913892029	0.0129	0.479	53386	77258	58749.13
4900130	chr14	rs4899422	72508270	G	A	0.871	0.872	0.99	-0.0092022107647994	0.0129	0.477	53386	77258	58749.13
4900650	chr14	rs4899423	72508632	G	A	0.871	0.872	0.99	-0.009000382197299	0.0129	0.4821	53386	77258	58749.13
4885258	chr14	rs4902979	72508655	C	G	0.964	0.965	0.979	-0.0083043861636152	0.0235	0.7252	53386	77258	58749.13
4898976	chr14	rs4902980	72508656	T	G	0.964	0.965	0.979	-0.0082035573506883	0.0235	0.7258	53386	77258	58749.13
4876324	chr14	rs4902981	72508767	C	T	0.871	0.872	0.989	-0.0091012913892029	0.0129	0.478	53386	77258	58749.13
4883163	chr14	rs191586383	72508877	T	C	0.989	0.987	0.563	0.130001419594255	0.0669	0.05206	33088	48835	36605.1
4891561	chr14	rs117081544	72509126	A	G	0.907	0.907	0.986	-0.0095050300143049	0.0148	0.5217	53386	77258	58749.13
4900297	chr14	rs57294622	72509135	C	T	0.87	0.871	0.986	-0.0082035573506883	0.0129	0.5227	53386	77258	58749.13
4895575	chr14	rs76772631	72509487	T	C	0.822	0.818	0.959	0.016296487966892	0.0115	0.1554	53386	77258	58749.13
4890664	chr14	rs36746	72509597	T	G	0.0557	0.0554	0.987	-0.0060985584618694	0.0189	0.7448	53386	77258	58749.13
4886062	chr14	rs184970546	72510159	C	G	0.983	0.983	0.81	-0.0196008476550609	0.0396	0.6212	48815	68346	53116.98
4889893	chr14	rs74063026	72510169	G	A	0.964	0.965	0.977	-0.0082035573506883	0.0235	0.7266	53386	77258	58749.13
4882189	chr14	rs118158341	72511128	A	G	0.973	0.972	0.905	0.0008995952428359	0.0281	0.9743	52428	75603	57541.49
4884597	chr14	rs36745	72511315	C	T	0.907	0.907	0.982	-0.008395140788382	0.0149	0.5714	53386	77258	58749.13
4898718	chr14	rs36744	72511462	T	C	0.871	0.872	0.982	-0.0083043861636152	0.0129	0.5197	53386	77258	58749.13
4883601	chr14	rs145962779	72511539	G	A	0.964	0.965	0.971	-0.0075987978753305	0.0236	0.7466	53386	77258	58749.13
4878849	chr14	rs79672380	72512085	T	C	0.822	0.818	0.96	0.0161980995687726	0.0114	0.1567	53386	77258	58749.13
4892197	chr14	rs74063030	72512427	A	G	0.964	0.964	0.968	-0.0092022107647994	0.0235	0.6949	53386	77258	58749.13
4894603	chr14	rs10151349	72512758	C	G	0.329	0.331	0.947	0.001598721363697	0.0094	0.8674	53386	77258	58749.13
4877913	chr14	rs61994801	72513522	T	C	0.819	0.815	0.969	0.0179970767016546	0.0113	0.1111	53386	77258	58749.13
4890326	chr14	rs2239265	72513858	C	T	0.641	0.643	0.966	-0.0027036515743148	0.0091	0.7641	53386	77258	58749.13
4883072	chr14	rs36743	72514165	C	T	0.694	0.698	0.988	-0.0129028853555234	0.0094	0.1694	53386	77258	58749.13
4896174	chr14	rs117600477	72514505	C	T	0.987	0.986	0.848	0.0308007491527123	0.0537	0.5664	30281	42861	33058.45
4882270	chr14	rs36742	72514828	C	T	0.693	0.697	0.99	-0.0131966945943914	0.0094	0.1573	53386	77258	58749.13
4876388	chr14	rs36741	72514990	T	C	0.693	0.697	0.991	-0.0136020904182857	0.0094	0.1472	53386	77258	58749.13
4880379	chr14	rs36740	72515432	T	G	0.517	0.517	0.989	-0.0010005003335835	0.0086	0.9041	53386	77258	58749.13
4891266	chr14	rs36739	72516080	C	G	0.69	0.694	0.991	-0.0108991808690006	0.0093	0.2437	53386	77258	58749.13
4903720	chr14	rs36738	72516102	G	C	0.69	0.694	0.991	-0.0110002818588653	0.0093	0.238	53386	77258	58749.13
4896907	chr14	rs36737	72517401	C	G	0.517	0.518	0.989	-0.0008003201707691	0.0086	0.9224	53386	77258	58749.13
4902473	chr14	rs76335325	72517467	A	G	0.827	0.824	0.981	0.0135971385060249	0.0115	0.2346	53386	77258	58749.13
4898132	chr14	rs75588857	72517533	G	A	0.942	0.941	0.954	0.0049974917102918	0.0187	0.7893	53386	77258	58749.13
4901887	chr14	rs185530646	72517812	A	G	0.987	0.987	0.869	0.0109992854583691	0.0547	0.841	31889	41229	33902.68
4898651	chr14	rs39716	72517816	T	C	0.886	0.886	0.976	-0.0025031302181184	0.0136	0.8519	53386	77258	58749.13
4879055	chr14	rs36736	72518322	C	T	0.69	0.694	0.992	-0.0107980900995126	0.0093	0.2466	53386	77258	58749.13
4885900	chr14	rs77263458	72518748	C	T	0.827	0.824	0.98	0.0134984841513417	0.0115	0.2387	53386	77258	58749.13
4876256	chr14	rs36735	72518847	A	G	0.69	0.694	0.992	-0.0106970095483354	0.0093	0.2504	53386	77258	58749.13
4898291	chr14	rs10220686	72519459	G	T	0.483	0.483	0.989	0.0	0.0086	0.999	53386	77258	58749.13
4890976	chr14	rs8021501	72519930	A	G	0.114	0.114	0.976	0.0030952049073025	0.0136	0.8206	53386	77258	58749.13
4877568	chr14	rs78752617	72520270	C	G	0.827	0.824	0.979	0.0135971385060249	0.0115	0.2372	53386	77258	58749.13
4890573	chr14	rs2067021	72520587	A	C	0.305	0.301	0.989	0.0109003744682883	0.0094	0.2468	53386	77258	58749.13
4898351	chr14	rs41366648	72520697	C	T	0.827	0.824	0.978	0.0134984841513417	0.0115	0.2393	53386	77258	58749.13
4900897	chr14	rs78814576	72520843	C	G	0.827	0.824	0.978	0.0134984841513417	0.0115	0.2396	53386	77258	58749.13
4903333	chr14	rs12896291	72521033	A	T	0.8	0.797	0.935	0.0221038989069263	0.0111	0.04654	53386	77258	58749.13
4896459	chr14	rs2072245	72521127	T	C	0.537	0.537	0.98	-0.000200020002667	0.0087	0.9797	53386	77258	58749.13
4900991	chr14	rs2072244	72521421	C	T	0.478	0.478	0.987	0.0011992805754821	0.0087	0.8936	53386	77258	58749.13
4886707	chr14	rs77468035	72521529	C	T	0.882	0.878	0.929	0.0194986595340326	0.0138	0.1592	53386	77258	58749.13
4876567	chr14	rs77526645	72521540	C	A	0.827	0.824	0.975	0.0135971385060249	0.0115	0.2357	53386	77258	58749.13
4880744	chr14	rs11158939	72521934	T	C	0.305	0.301	0.988	0.0110981866660334	0.0094	0.2367	53386	77258	58749.13
4902499	chr14	rs11158940	72522542	C	G	0.827	0.824	0.976	0.0133998200630165	0.0115	0.2434	53386	77258	58749.13
4884774	chr14	rs75464913	72522710	T	A	0.928	0.927	0.905	0.0194005857039748	0.0174	0.2658	53386	77258	58749.13
4879620	chr14	rs72737845	72522793	G	C	0.804	0.801	0.934	0.0194005857039748	0.0112	0.08273	53386	77258	58749.13
4886608	chr14	rs2190635	72523991	A	G	0.75	0.753	0.982	-0.0058973552660839	0.01	0.5577	53386	77258	58749.13
4896948	chr14	rs114610484	72525111	C	T	0.98	0.98	0.975	0.00730326611012	0.0316	0.818	52621	76426	58014.52
4883452	chr14	rs111920927	72525805	C	T	0.983	0.983	0.978	0.0053954185169075	0.0371	0.8845	43896	63985	47963.83
4881121	chr14	rs66562860	72525987	C	T	0.733	0.735	0.987	-0.0022024235552	0.0098	0.8251	53386	77258	58749.13
4884606	chr14	rs34834873	72526081	C	G	0.753	0.755	0.986	-0.0040983869261633	0.0101	0.6851	53386	77258	58749.13
4876274	chr14	rs55719502	72526170	C	T	0.753	0.755	0.986	-0.0039979812872983	0.01	0.6933	53386	77258	58749.13
4898428	chr14	rs4902982	72526650	T	C	0.285	0.284	0.993	0.0029955089797983	0.0095	0.7503	53386	77258	58749.13
4886879	chr14	rs7153656	72527209	C	T	0.285	0.283	0.994	0.0022973590486834	0.0095	0.8123	53386	77258	58749.13
4894118	chr14	rs7154201	72527482	C	T	0.284	0.283	0.994	0.0022973590486834	0.0095	0.8082	53386	77258	58749.13
4882769	chr14	rs7154426	72527685	A	C	0.284	0.283	0.994	0.0021975835434872	0.0095	0.8201	53386	77258	58749.13
4890862	chr14	rs10139377	72528028	A	G	0.284	0.282	0.995	0.0014988761237359	0.0095	0.8781	53386	77258	58749.13
4882091	chr14	rs8022990	72528415	T	C	0.284	0.282	0.996	0.0011992805754821	0.0095	0.8993	53386	77258	58749.13
4903171	chr14	rs2215017	72528781	G	A	0.771	0.773	0.988	-0.0050024916227914	0.0103	0.6264	53386	77258	58749.13
4892539	chr14	rs6574041	72528993	A	G	0.308	0.307	0.997	-0.0027036515743148	0.0093	0.7715	53386	77258	58749.13
4882966	chr14	rs76574492	72529513	A	G	0.956	0.956	0.969	0.0071047017299317	0.0214	0.7416	53386	77258	58749.13
4895419	chr14	rs77605022	72530315	A	T	0.981	0.98	0.98	0.0135971385060249	0.0317	0.6668	52405	76188	57788.06
4897612	chr14	rs7140795	72530873	A	G	0.286	0.284	0.995	-0.001300845733048	0.0095	0.8907	53386	77258	58749.13
4878317	chr14	rs4902983	72531534	T	C	0.282	0.28	0.996	0.0011992805754821	0.0096	0.9001	53386	77258	58749.13
4885494	chr14	rs78646848	72531624	C	T	0.982	0.982	0.932	-0.0398953406632555	0.0344	0.2459	52349	74886	57493.39
4887334	chr14	rs7151767	72532009	G	C	0.286	0.285	0.995	-0.001100605444033	0.0095	0.9105	53386	77258	58749.13
4886910	chr14	rs11158941	72533079	T	C	0.286	0.285	0.995	-0.001100605444033	0.0095	0.9098	53386	77258	58749.13
4880193	chr14	rs77663632	72533443	A	G	0.98	0.979	0.977	0.0076010387728197	0.0311	0.8063	52621	76426	58014.52
4903574	chr14	rs143324576	72533562	G	A	0.971	0.97	0.901	-0.0068030886197391	0.0269	0.8002	53173	76964	58505.18
4895389	chr14	rs8020742	72533868	A	T	0.307	0.306	0.996	-0.0025031302181184	0.0093	0.7894	53386	77258	58749.13
4894215	chr14	rs6574042	72534103	A	G	0.0539	0.055	0.984	-0.0086977157031958	0.0191	0.6489	53386	77258	58749.13
4897837	chr14	rs8005058	72534188	A	G	0.307	0.306	0.996	-0.0025031302181184	0.0093	0.79	53386	77258	58749.13
4882888	chr14	rs116980300	72536611	A	G	0.919	0.916	0.816	0.0260965047212743	0.0174	0.1331	53386	77258	58749.13
4895613	chr14	rs10148958	72536814	A	G	0.0539	0.0551	0.985	-0.0088994831870327	0.0191	0.6421	53386	77258	58749.13
4902605	chr14	rs10138290	72536905	T	C	0.282	0.281	0.996	0.001598721363697	0.0096	0.8711	53386	77258	58749.13
4888679	chr14	rs10151568	72537202	A	G	0.282	0.281	0.996	0.0016985566355815	0.0096	0.861	53386	77258	58749.13
4897749	chr14	rs10151673	72537332	A	G	0.283	0.281	0.996	0.001998002662673	0.0095	0.8351	53386	77258	58749.13
4884091	chr14	rs80154457	72537428	G	T	0.975	0.975	0.667	-0.0206007457079636	0.0339	0.5428	53386	77258	58749.13
4878963	chr14	rs2332712	72538193	A	G	0.283	0.281	0.996	0.0014988761237359	0.0096	0.8716	53386	77258	58749.13
4877367	chr14	rs77763129	72538489	A	T	0.98	0.979	0.978	0.0063994795805678	0.0311	0.837	52621	76426	58014.52
4895554	chr14	rs72737858	72538769	C	T	0.771	0.774	0.988	-0.0048015088161939	0.0103	0.6402	53386	77258	58749.13
4887413	chr14	rs7147061	72540238	G	T	0.288	0.287	0.996	-0.000200020002667	0.0095	0.9842	53386	77258	58749.13
4887061	chr14	rs1859911	72541385	A	G	0.287	0.286	0.997	-0.0012007205765188	0.0095	0.8983	53386	77258	58749.13
4896759	chr14	rs10467822	72542119	T	C	0.283	0.282	0.998	0.001099395443301	0.0095	0.9076	53386	77258	58749.13
4882432	chr14	rs77497321	72542351	G	A	0.84	0.842	0.983	-0.0088994831870327	0.0118	0.4538	53386	77258	58749.13
4880281	chr14	rs11158942	72542738	A	G	0.283	0.282	0.996	0.001598721363697	0.0095	0.8691	53386	77258	58749.13
4892677	chr14	rs11158943	72542791	C	A	0.283	0.282	0.996	0.001598721363697	0.0095	0.8667	53386	77258	58749.13
4902610	chr14	rs11629175	72542890	C	T	0.678	0.678	0.957	-0.0132980281439898	0.0094	0.1591	53386	77258	58749.13
4894250	chr14	rs17106719	72542897	C	T	0.976	0.976	0.972	-0.0187038311937836	0.0287	0.5138	52605	74271	57520.03
4899273	chr14	rs79084275	72543023	A	G	0.969	0.969	0.942	-0.0152963956259917	0.0256	0.5517	53386	77258	58749.13
4898192	chr14	rs72737862	72543953	A	G	0.987	0.987	0.954	0.0246048038572487	0.0448	0.5833	40425	60592	44959.81
4884817	chr14	rs7149654	72544129	G	C	0.285	0.284	0.993	0.0014988761237359	0.0095	0.8776	53386	77258	58749.13
4882986	chr14	rs7149363	72544181	A	G	0.306	0.305	0.992	0.0003999200213268	0.0094	0.9685	53386	77258	58749.13
4884481	chr14	rs2283421	72544517	C	T	0.289	0.288	0.991	-0.0010005003335835	0.0095	0.9203	53386	77258	58749.13
4901585	chr14	rs2283420	72544792	C	T	0.289	0.288	0.99	-0.0010005003335835	0.0095	0.9169	53386	77258	58749.13
4888226	chr14	rs34188810	72545414	C	T	0.939	0.94	0.926	-0.0142003494011414	0.0188	0.4491	53386	77258	58749.13
4887703	chr14	rs117676388	72545436	G	C	0.98	0.98	0.977	0.0103957761821204	0.0316	0.7431	52562	76183	57919.57
4882257	chr14	rs75367292	72545966	A	G	0.98	0.98	0.976	0.0072039888485025	0.0314	0.8194	52562	76183	57919.57
4887618	chr14	rs74730308	72546282	G	T	0.98	0.979	0.976	0.0075017910703226	0.031	0.81	52562	76183	57919.57
4896922	chr14	rs74773449	72546292	C	T	0.951	0.95	0.959	0.0338022134084658	0.0203	0.09585	53386	77258	58749.13
4879156	chr14	rs76394792	72546391	A	G	0.98	0.979	0.975	0.0072039888485025	0.031	0.8176	52562	76183	57919.57
4894199	chr14	rs78939819	72547315	T	A	0.98	0.98	0.975	0.0126990249774084	0.0316	0.6883	52562	76183	57919.57
4892519	chr14	rs74805055	72548575	T	G	0.98	0.979	0.975	0.005703702916678	0.0312	0.8555	52562	76183	57919.57
4889651	chr14	rs56823365	72548704	T	G	0.931	0.932	0.966	0.0027960873020011	0.0173	0.8719	53386	77258	58749.13
4877831	chr14	rs60105257	72548916	A	G	0.835	0.837	0.963	-0.0060985584618694	0.0118	0.6029	53386	77258	58749.13
4901481	chr14	rs56027785	72548922	A	T	0.836	0.838	0.964	-0.0054950702819798	0.0118	0.6416	53386	77258	58749.13
4896582	chr14	rs79182165	72549371	A	G	0.939	0.939	0.926	-0.0129028853555234	0.0187	0.4914	53386	77258	58749.13
4882828	chr14	rs6574044	72549819	G	A	0.0452	0.0463	0.974	-0.0038975857287134	0.0208	0.8518	53386	77258	58749.13
4888141	chr14	rs17179463	72550268	T	G	0.951	0.949	0.964	0.0323026073786261	0.0201	0.1086	53386	77258	58749.13
4884419	chr14	rs4902984	72550927	T	C	0.0539	0.0548	0.978	-0.0045001103249234	0.0191	0.8158	53386	77258	58749.13
4891845	chr14	rs72737865	72550973	G	A	0.932	0.932	0.964	0.004001981379298	0.0174	0.8189	53386	77258	58749.13
4883575	chr14	rs77506610	72551284	C	T	0.976	0.976	0.972	-0.015702643727291	0.0288	0.5869	52605	74271	57520.03
4883123	chr14	rs76958811	72551403	T	G	0.98	0.979	0.975	0.009504687014246	0.0312	0.7614	52562	76183	57919.57
4897345	chr14	rs77661551	72551906	G	C	0.98	0.979	0.974	0.0064988367398296	0.0311	0.8354	52562	76183	57919.57
4881352	chr14	rs145646484	72552456	A	C	0.98	0.98	0.978	0.009197572354042	0.0315	0.7706	52562	76183	57919.57
4890734	chr14	rs2332752	72552726	G	C	0.0876	0.0889	0.979	-0.0071958279818024	0.0153	0.6392	53386	77258	58749.13
4887253	chr14	rs17179470	72552752	G	T	0.937	0.935	0.97	0.0320024161254944	0.0179	0.07394	53386	77258	58749.13
4897442	chr14	rs12883161	72552929	A	G	0.55	0.55	0.968	-0.005304041591906	0.0088	0.5448	53386	77258	58749.13
4887677	chr14	rs17179483	72553266	A	G	0.942	0.941	0.981	0.004201162744548	0.0186	0.8219	53386	77258	58749.13
4880814	chr14	rs11158944	72553387	A	C	0.817	0.814	0.997	0.0103957761821204	0.0111	0.3499	53386	77258	58749.13
4877153	chr14	rs11158945	72553421	C	T	0.817	0.814	0.997	0.0105046326450854	0.0111	0.3436	53386	77258	58749.13
4898915	chr14	rs11158946	72553710	G	A	0.817	0.814	0.997	0.0103957761821204	0.0111	0.3476	53386	77258	58749.13
4902612	chr14	rs72737869	72553985	T	C	0.816	0.813	0.997	0.0108014536938559	0.0111	0.3296	53386	77258	58749.13
4901800	chr14	rs72719805	72554211	A	G	0.933	0.932	0.978	0.024097313483794	0.0174	0.166	53386	77258	58749.13
4890535	chr14	rs8018960	72554245	G	A	0.726	0.727	0.986	-0.0019018072895963	0.0097	0.8468	53386	77258	58749.13
4901770	chr14	rs72719807	72554343	A	G	0.816	0.813	0.997	0.0105046326450854	0.0111	0.3424	53386	77258	58749.13
4900833	chr14	rs17768636	72554453	A	G	0.816	0.813	0.997	0.0108014536938559	0.0111	0.3297	53386	77258	58749.13
4898612	chr14	rs80233900	72554654	T	C	0.976	0.976	0.948	-0.0076995657264405	0.0293	0.7928	53153	76614	58425.67
4887911	chr14	rs17106931	72554787	G	A	0.887	0.888	0.979	-0.0105049846451474	0.0137	0.4447	53386	77258	58749.13
4898248	chr14	rs1029640	72555372	A	G	0.426	0.426	0.983	-0.0026033858701149	0.0088	0.7643	53386	77258	58749.13
4894075	chr14	rs7141640	72555375	C	A	0.814	0.817	0.983	-0.003596459514405	0.0112	0.746	53386	77258	58749.13
4886636	chr14	rs78586726	72555409	C	T	0.987	0.987	0.92	0.0183015011699126	0.0444	0.6801	43968	62373	47879.51
4890440	chr14	rs12880758	72555514	T	G	0.763	0.765	0.984	-0.009797842480111	0.0102	0.3363	53386	77258	58749.13
4878508	chr14	rs72719809	72555724	G	A	0.93	0.929	0.981	0.0215951374365897	0.017	0.2028	53386	77258	58749.13
4889781	chr14	rs2158992	72555895	T	C	0.116	0.117	0.989	-0.0143017847108596	0.0135	0.2885	53386	77258	58749.13
4882796	chr14	rs74960062	72556063	A	G	0.929	0.928	0.981	0.0209979909956055	0.0169	0.2141	53386	77258	58749.13
4897880	chr14	rs72719810	72556215	A	G	0.929	0.928	0.982	0.0205964297986501	0.0169	0.2229	53386	77258	58749.13
4885772	chr14	rs56340051	72557073	G	A	0.816	0.813	0.995	0.0118989261570991	0.0111	0.2831	53386	77258	58749.13
4892443	chr14	rs11623402	72557124	G	T	0.0915	0.0932	0.992	-0.0176040459483609	0.0149	0.2377	53386	77258	58749.13
4877855	chr14	rs7153677	72557371	A	G	0.0912	0.0929	0.992	-0.0183982139464423	0.0149	0.2165	53386	77258	58749.13
4887257	chr14	rs7154337	72557495	G	A	0.816	0.813	0.995	0.0117012723076411	0.0111	0.2938	53386	77258	58749.13
4899301	chr14	rs6574045	72557566	C	T	0.0906	0.0921	0.989	-0.0172987645783295	0.015	0.2481	53386	77258	58749.13
4902483	chr14	rs6574046	72557579	G	C	0.0912	0.0929	0.993	-0.0183982139464423	0.0149	0.2164	53386	77258	58749.13
4900448	chr14	rs10139253	72557979	A	G	0.0912	0.0929	0.993	-0.0183982139464423	0.0149	0.2166	53386	77258	58749.13
4898888	chr14	rs8021154	72558003	G	A	0.0912	0.0929	0.993	-0.0183982139464423	0.0149	0.2169	53386	77258	58749.13
4896047	chr14	rs10139520	72558029	G	A	0.86	0.863	0.99	-0.0149004625639624	0.0125	0.235	53386	77258	58749.13
4902947	chr14	rs77970327	72558068	G	T	0.976	0.976	0.982	-0.013399371963117	0.0285	0.6395	52841	75419	57911.48
4895174	chr14	rs10139390	72558131	A	G	0.0912	0.0929	0.993	-0.0183982139464423	0.0149	0.2166	53386	77258	58749.13
4892210	chr14	rs12897719	72558391	T	C	0.768	0.769	0.986	-0.0122952780941516	0.0103	0.2304	53386	77258	58749.13
4900333	chr14	rs8021620	72558518	A	G	0.0915	0.0932	0.994	-0.0176956485356892	0.0149	0.2348	53386	77258	58749.13
4901268	chr14	rs8022256	72558657	G	A	0.0452	0.0461	0.991	-0.0025031302181184	0.0207	0.9024	53386	77258	58749.13
4886068	chr14	rs12147493	72558765	G	A	0.86	0.863	0.99	-0.0149004625639624	0.0125	0.2351	53386	77258	58749.13
4878664	chr14	rs2023377	72558847	A	G	0.348	0.348	0.992	0.0025966258472659	0.009	0.7752	53386	77258	58749.13
4902757	chr14	rs146524102	72558891	C	T	0.954	0.953	0.986	0.0295976364389436	0.0206	0.1499	53386	77258	58749.13
4899638	chr14	rs2023376	72558967	C	T	0.673	0.672	0.99	0.0014988761237359	0.0092	0.87	53386	77258	58749.13
4882317	chr14	rs2023375	72559108	A	T	0.0915	0.0932	0.994	-0.0177974390305806	0.0149	0.2315	53386	77258	58749.13
4902901	chr14	rs2190634	72559191	C	T	0.348	0.348	0.992	0.0025966258472659	0.009	0.7706	53386	77258	58749.13
4894076	chr14	rs140524995	72559355	C	T	0.954	0.953	0.987	0.0288012338056278	0.0206	0.1611	53386	77258	58749.13
4894113	chr14	rs8007826	72559588	G	A	0.0915	0.0932	0.995	-0.0176040459483609	0.0149	0.237	53386	77258	58749.13
4883428	chr14	rs8007421	72559646	A	G	0.86	0.863	0.992	-0.0145046862028817	0.0125	0.2453	53386	77258	58749.13
4903699	chr14	rs8008916	72559668	T	C	0.0915	0.0933	0.995	-0.017502275136142	0.0149	0.2391	53386	77258	58749.13
4877541	chr14	rs8008342	72559891	G	A	0.0916	0.0933	0.995	-0.0176040459483609	0.0149	0.2355	53386	77258	58749.13
4893941	chr14	rs11158948	72560049	C	T	0.671	0.671	0.991	0.0018981972830802	0.0092	0.834	53386	77258	58749.13
4893121	chr14	rs4899426	72560385	G	A	0.498	0.496	0.993	0.0052959516591825	0.0086	0.5405	53386	77258	58749.13
4876523	chr14	rs2023494	72560539	C	T	0.34	0.342	0.99	-0.0031950988965408	0.0091	0.7274	53386	77258	58749.13
4888595	chr14	rs112051778	72560726	G	A	0.947	0.946	0.981	-0.0034961042567088	0.0194	0.8576	53386	77258	58749.13
4899407	chr14	rs2190633	72560882	C	T	0.866	0.869	0.991	-0.0182047046548463	0.0127	0.1526	53386	77258	58749.13
4891683	chr14	rs2190632	72560950	T	C	0.86	0.863	0.994	-0.0145046862028817	0.0125	0.247	53386	77258	58749.13
4882422	chr14	rs17179539	72561091	T	C	0.672	0.672	0.993	0.0007996801705642	0.0092	0.9343	53386	77258	58749.13
4884972	chr14	rs56220001	72561199	A	G	0.828	0.825	0.993	0.0089002747867194	0.0114	0.4358	53386	77258	58749.13
4896125	chr14	rs10131981	72561249	A	G	0.651	0.656	0.981	-0.0220002402796674	0.0091	0.01587	53386	77258	58749.13
4881728	chr14	rs17107120	72561295	T	C	0.888	0.888	0.987	-0.007296555232638	0.0137	0.5968	53386	77258	58749.13
4881936	chr14	rs2332753	72561308	T	C	0.446	0.443	0.985	0.0112959597418516	0.0087	0.1963	53386	77258	58749.13
4888905	chr14	rs17768678	72561451	C	T	0.976	0.976	0.982	-0.0129028853555234	0.0284	0.6491	52841	75419	57911.48
4883625	chr14	rs2239264	72561999	G	A	0.225	0.227	0.991	-0.0062998021485279	0.0103	0.541	53386	77258	58749.13
4889768	chr14	rs11627630	72562004	T	C	0.878	0.874	0.895	0.0189983824093147	0.0139	0.1696	53386	77258	58749.13
4890136	chr14	rs17179567	72562358	C	G	0.975	0.976	0.982	-0.013004189135254	0.0282	0.6454	53200	76499	58450.35
4884148	chr14	rs72719820	72562574	A	G	0.935	0.935	0.955	0.0012991557316201	0.0179	0.9429	53386	77258	58749.13
4887965	chr14	rs2283419	72562993	G	C	0.593	0.591	0.989	0.0	0.0088	0.9975	53386	77258	58749.13
4877851	chr14	rs12894109	72563010	A	G	0.594	0.593	0.985	0.0001999800026662	0.0088	0.9814	53386	77258	58749.13
4880191	chr14	rs72719822	72563074	C	T	0.935	0.933	0.983	0.0205964297986501	0.0175	0.2382	53386	77258	58749.13
4882590	chr14	rs117413408	72563615	C	T	0.976	0.975	0.966	0.0446960805488528	0.0288	0.1202	52148	75449	57339.52
4898872	chr14	rs72719824	72563954	C	G	0.935	0.933	0.983	0.0213993910058902	0.0175	0.2207	53386	77258	58749.13
4880874	chr14	rs4902985	72564001	C	T	0.964	0.964	0.986	-0.0146974807605841	0.0233	0.5271	53321	76996	58644.97
4878701	chr14	rs72719825	72564918	A	T	0.935	0.933	0.983	0.0209979909956055	0.0175	0.2298	53386	77258	58749.13
4900501	chr14	rs1544488	72565482	T	C	0.183	0.181	0.989	0.0087020272939009	0.0112	0.4379	53386	77258	58749.13
4900393	chr14	rs2239263	72565656	G	A	0.682	0.682	0.989	0.0011992805754821	0.0093	0.894	53386	77258	58749.13
4894717	chr14	rs17179588	72566318	G	A	0.98	0.979	0.582	0.0471030274686428	0.0412	0.2525	52100	74974	57103.65
4878988	chr14	rs17179602	72566581	T	A	0.976	0.976	0.981	-0.0114958245134845	0.0282	0.6822	53262	76753	58550.02
4890555	chr14	rs17107204	72566743	T	C	0.963	0.964	0.986	-0.0111013930711739	0.0232	0.6305	53321	76996	58644.97
4880488	chr14	rs2238263	72566900	T	C	0.677	0.677	0.99	0.0029955089797983	0.0092	0.742	53386	77258	58749.13
4880185	chr14	rs2238262	72567142	G	A	0.677	0.677	0.989	0.0029955089797983	0.0092	0.744	53386	77258	58749.13
4902973	chr14	rs72719828	72567554	G	A	0.986	0.986	0.889	-0.048896169787829	0.0508	0.336	30512	46973	33921.84
4886802	chr14	rs8003328	72567844	G	A	0.169	0.169	0.989	0.0022973590486834	0.0115	0.841	53386	77258	58749.13
4898049	chr14	rs74404353	72567941	G	T	0.934	0.933	0.968	0.0222017079836866	0.0175	0.2052	53386	77258	58749.13
4900220	chr14	rs76080350	72568381	C	T	0.964	0.964	0.987	-0.0124977728299804	0.0233	0.5918	53321	76996	58644.97
4880493	chr14	rs3784052	72568560	A	T	0.597	0.596	0.989	-0.002002002670673	0.0088	0.8205	53386	77258	58749.13
4887729	chr14	rs117025223	72568787	G	A	0.983	0.982	0.926	0.0002999550089979	0.0345	0.9931	52713	74544	57698.21
4894872	chr14	rs4902986	72569627	T	C	0.641	0.641	0.989	0.0028958031120254	0.009	0.7496	53386	77258	58749.13
4890130	chr14	rs2238261	72569993	T	A	0.572	0.571	0.987	-0.0027036515743148	0.0087	0.7548	53386	77258	58749.13
4886105	chr14	rs17107252	72570814	T	G	0.963	0.964	0.987	-0.0116981574124923	0.0231	0.6132	53321	76996	58644.97
4882637	chr14	rs17107255	72570887	C	G	0.963	0.964	0.987	-0.0116981574124923	0.0231	0.613	53321	76996	58644.97
4902797	chr14	rs76263126	72571323	A	C	0.679	0.679	0.988	0.0001999800026662	0.0093	0.9834	53386	77258	58749.13
4902795	chr14	rs956947	72571334	A	C	0.188	0.189	0.991	0.0037031349243813	0.011	0.7373	53386	77258	58749.13
4904032	chr14	rs76635637	72571813	C	T	0.963	0.964	0.987	-0.0116981574124923	0.0231	0.6133	53321	76996	58644.97
4884686	chr14	rs114023106	72571977	A	C	0.963	0.964	0.987	-0.0117993392160431	0.0231	0.6094	53321	76996	58644.97
4885765	chr14	rs17179637	72572032	C	T	0.973	0.972	0.984	0.0461963268897065	0.0265	0.08149	53386	77258	58749.13
4876617	chr14	rs12895415	72572155	C	T	0.617	0.616	0.993	-0.0004000800213396	0.0089	0.9646	53386	77258	58749.13
4899625	chr14	rs17107306	72572214	A	G	0.963	0.964	0.987	-0.0121029460677457	0.0231	0.6008	53321	76996	58644.97
4901434	chr14	rs75763535	72572841	A	C	0.919	0.919	0.956	-0.0128015918372089	0.0162	0.4303	53386	77258	58749.13
4887103	chr14	rs34132399	72573092	T	C	0.878	0.882	0.935	-0.0385953087593848	0.0136	0.004617	53386	77258	58749.13
4887979	chr14	rs72719830	72573676	G	A	0.904	0.903	0.974	0.0234039777790161	0.0148	0.1135	53386	77258	58749.13
4892351	chr14	rs35349038	72574402	A	G	0.591	0.59	0.991	0.0003999200213268	0.0088	0.9592	53386	77258	58749.13
4881900	chr14	rs4899427	72574448	G	A	0.964	0.965	0.987	-0.0145960053074092	0.0233	0.5306	53321	76996	58644.97
4886506	chr14	rs7149780	72574531	A	G	0.895	0.894	0.988	0.004201162744548	0.0141	0.7683	53386	77258	58749.13
4894634	chr14	rs75336292	72575244	G	A	0.974	0.973	0.985	0.0465018336514199	0.0272	0.08731	53386	77258	58749.13
4891104	chr14	rs12892488	72575290	A	G	0.59	0.589	0.991	-0.0003000450090019	0.0088	0.9765	53386	77258	58749.13
4886258	chr14	rs7157068	72575343	T	A	0.979	0.981	0.96	-0.0839034842227057	0.0435	0.05376	30636	37857	32222.87
4884698	chr14	rs8019728	72575787	T	A	0.525	0.523	0.993	0.004101577021075	0.0086	0.6368	53386	77258	58749.13
4891086	chr14	rs7156524	72575844	A	G	0.87	0.87	0.991	-0.0124977728299804	0.0129	0.3316	53386	77258	58749.13
4887456	chr14	rs8003628	72576679	A	G	0.895	0.893	0.99	0.0033045340083004	0.0141	0.8127	53386	77258	58749.13
4876440	chr14	rs8004062	72576705	G	A	0.529	0.528	0.994	0.0032048589489113	0.0086	0.7104	53386	77258	58749.13
4879698	chr14	rs17179644	72577559	T	G	0.747	0.748	0.994	-0.007296555232638	0.0099	0.4638	53386	77258	58749.13
4901809	chr14	rs17179664	72577584	A	G	0.839	0.837	0.997	0.0209000641077417	0.0117	0.07416	53386	77258	58749.13
4876261	chr14	rs80022225	72578041	C	T	0.87	0.87	0.991	-0.0122952780941516	0.0129	0.337	53386	77258	58749.13
4898100	chr14	rs17768774	72578266	C	T	0.974	0.973	0.986	0.0473987203698754	0.0272	0.08086	53386	77258	58749.13
4878341	chr14	rs7153007	72578651	C	T	0.895	0.893	0.989	0.0090984829852593	0.0141	0.5184	53386	77258	58749.13
4893655	chr14	rs7153171	72578696	C	T	0.895	0.893	0.989	0.0088011559530687	0.0141	0.5306	53386	77258	58749.13
4895829	chr14	rs2283418	72579936	G	C	0.459	0.457	0.999	0.0127977582298607	0.0086	0.1374	53386	77258	58749.13
4899922	chr14	rs2283417	72581575	A	G	0.457	0.455	1.0	0.0109992854583691	0.0086	0.2011	53386	77258	58749.13
4898771	chr14	rs150181661	72581662	C	T	0.987	0.986	0.844	-0.0413012760239546	0.0504	0.4124	34918	51940	39029.83
4882010	chr14	rs11850582	72581901	G	A	0.979	0.981	0.927	-0.077097050384967	0.039	0.04803	37761	50473	40340.13
4901907	chr14	rs78141959	72582078	C	T	0.961	0.962	0.991	-0.0092022107647994	0.0226	0.6835	53321	76996	58644.97
4889008	chr14	rs12879713	72583333	A	G	0.615	0.615	0.994	0.0004998750416509	0.0089	0.9517	53386	77258	58749.13
4879869	chr14	rs12880020	72583427	C	T	0.458	0.456	1.0	0.0106035827841911	0.0086	0.2217	53386	77258	58749.13
4886710	chr14	rs55959163	72583758	G	C	0.932	0.931	0.983	0.021497269010823	0.0172	0.2101	53386	77258	58749.13
4898122	chr14	rs12880679	72583802	C	T	0.458	0.456	1.0	0.0106035827841911	0.0086	0.2219	53386	77258	58749.13
4896155	chr14	rs12881966	72583856	T	C	0.458	0.456	1.0	0.0105046326450854	0.0086	0.2264	53386	77258	58749.13
4893398	chr14	rs79106512	72584155	C	A	0.946	0.946	0.993	-0.0008003201707691	0.0191	0.9684	53386	77258	58749.13
4880730	chr14	rs11622419	72584361	G	A	0.902	0.902	0.964	-0.005696192544881	0.0147	0.6976	53386	77258	58749.13
4891923	chr14	rs74900090	72584429	T	C	0.946	0.946	0.992	9.99950003332973e-05	0.0191	0.9939	53386	77258	58749.13
4881298	chr14	rs8011117	72584568	A	G	0.189	0.191	0.995	0.0033045340083004	0.011	0.7628	53386	77258	58749.13
4892040	chr14	rs76301682	72585252	G	A	0.946	0.946	0.992	0.0002999550089979	0.019	0.9888	53386	77258	58749.13
4882233	chr14	rs981975	72586560	A	G	0.491	0.49	0.999	0.0075017910703226	0.0086	0.3838	53386	77258	58749.13
4890727	chr14	rs2190631	72587872	T	C	0.19	0.191	0.998	0.003902375817241	0.011	0.7189	53386	77258	58749.13
4882902	chr14	rs2238260	72589051	A	G	0.426	0.426	1.0	0.0074025335167413	0.0087	0.3937	53386	77258	58749.13
4876270	chr14	rs12590592	72589451	G	T	0.441	0.439	1.0	0.0123039944561641	0.0087	0.155	53386	77258	58749.13
4889501	chr14	rs2190630	72590719	G	A	0.547	0.546	0.996	0.0065981840282271	0.0087	0.4455	53386	77258	58749.13
4903051	chr14	rs74968888	72591023	T	G	0.95	0.949	0.993	0.0232965165504356	0.0197	0.2379	53386	77258	58749.13
4895768	chr14	rs17107761	72591223	T	C	0.949	0.948	0.993	0.0238044133801613	0.0196	0.2248	53386	77258	58749.13
4889788	chr14	rs11158949	72591319	T	C	0.442	0.439	0.999	0.0124027667170427	0.0087	0.1532	53386	77258	58749.13
4889023	chr14	rs80287707	72591592	G	A	0.95	0.949	0.993	0.0232965165504356	0.0197	0.2376	53386	77258	58749.13
4885453	chr14	rs67722975	72591717	C	A	0.442	0.439	0.998	0.0118989261570991	0.0087	0.1708	53386	77258	58749.13
4900107	chr14	rs17107779	72591999	A	G	0.95	0.949	0.986	0.025297307774162	0.0198	0.2017	53386	77258	58749.13
4895765	chr14	rs75015224	72592002	G	T	0.951	0.949	0.986	0.0254045542217263	0.0199	0.2027	53386	77258	58749.13
4899580	chr14	rs2238259	72592377	G	A	0.441	0.438	0.999	0.0121953336998771	0.0087	0.1609	53386	77258	58749.13
4877485	chr14	rs72719835	72593170	T	G	0.902	0.901	0.977	0.0227981362759783	0.0146	0.1189	53386	77258	58749.13
4890210	chr14	rs17768792	72593242	C	T	0.987	0.986	0.952	0.0690968660793263	0.0424	0.103	43482	65043	48273.68
4897439	chr14	rs7151047	72593563	T	C	0.95	0.948	0.993	0.0238044133801613	0.0197	0.2283	53386	77258	58749.13
4889761	chr14	rs56197219	72594302	C	T	0.973	0.972	0.935	-0.0012007205765188	0.0274	0.9637	53386	77258	58749.13
4898546	chr14	rs4902987	72594757	A	G	0.441	0.438	0.999	0.0125015292229252	0.0087	0.1499	53386	77258	58749.13
4883706	chr14	rs4902988	72594956	T	C	0.493	0.492	0.997	0.0067968490002727	0.0086	0.4278	53386	77258	58749.13
4878039	chr14	rs112373288	72595044	T	C	0.98	0.98	0.901	-0.0469972723609114	0.0327	0.1511	53065	77024	58478.45
4880465	chr14	rs17179699	72595206	C	G	0.904	0.903	0.978	0.0235016597850914	0.0147	0.1106	53386	77258	58749.13
4892217	chr14	rs17107825	72595319	C	T	0.443	0.44	0.999	0.0116024307308398	0.0087	0.1798	53386	77258	58749.13
4883144	chr14	rs17179706	72595429	C	T	0.492	0.491	0.997	0.0067968490002727	0.0086	0.4274	53386	77258	58749.13
4898696	chr14	rs12434682	72595529	T	A	0.493	0.492	0.997	0.0065981840282271	0.0086	0.4463	53386	77258	58749.13
4877907	chr14	rs7140634	72595717	C	T	0.204	0.203	0.99	0.0108014536938559	0.0107	0.3144	53386	77258	58749.13
4891551	chr14	rs61293752	72595766	A	G	0.95	0.948	0.994	0.0234039777790161	0.0197	0.2344	53386	77258	58749.13
4890011	chr14	rs7141268	72595861	G	A	0.19	0.191	0.993	0.004201162744548	0.011	0.7012	53386	77258	58749.13
4902938	chr14	rs7142272	72595888	T	C	0.255	0.256	0.991	0.0026963615477425	0.0099	0.7834	53386	77258	58749.13
4897898	chr14	rs77022956	72595919	A	G	0.98	0.979	0.974	0.0056042667198317	0.0312	0.8575	52122	75936	57518.41
4900726	chr14	rs74060670	72596110	A	C	0.95	0.948	0.994	0.023198814502523	0.0197	0.2381	53386	77258	58749.13
4887607	chr14	rs12883809	72596386	G	A	0.716	0.716	0.985	-0.0128015918372089	0.0096	0.1822	53386	77258	58749.13
4888533	chr14	rs2238258	72596454	G	A	0.95	0.948	0.994	0.0217027816432335	0.0197	0.2705	53386	77258	58749.13
4892507	chr14	rs142554041	72596637	A	C	0.984	0.983	0.985	0.0112959597418516	0.0361	0.7547	47215	69794	52507.1
4879486	chr14	rs78636328	72596802	C	G	0.946	0.946	0.996	-0.0012007205765188	0.019	0.951	53386	77258	58749.13
4895189	chr14	rs61994828	72597115	C	A	0.767	0.768	0.996	-0.0079011318962572	0.0102	0.4378	53386	77258	58749.13
4876360	chr14	rs2215015	72597951	C	T	0.652	0.652	0.994	0.0047984689115734	0.0091	0.5983	53386	77258	58749.13
4892943	chr14	rs74060672	72598079	G	T	0.95	0.949	0.995	0.0219962978718961	0.0197	0.2652	53386	77258	58749.13
4881886	chr14	rs2190628	72598339	A	G	0.546	0.545	0.994	0.0089002747867194	0.0087	0.3054	53386	77258	58749.13
4901528	chr14	rs2238257	72598611	A	G	0.295	0.298	0.995	-0.0006001800720324	0.0094	0.9469	53386	77258	58749.13
4876717	chr14	rs17107879	72598961	A	G	0.946	0.946	0.996	0.0	0.019	0.9982	53386	77258	58749.13
4878620	chr14	rs2238256	72600223	T	C	0.645	0.648	0.998	-0.0054950702819798	0.009	0.5428	53386	77258	58749.13
4892232	chr14	rs74060673	72600349	G	A	0.95	0.949	0.995	0.022299507494767	0.0197	0.2582	53386	77258	58749.13
4880705	chr14	rs11629255	72600952	A	G	0.643	0.646	0.998	-0.0054045784588597	0.009	0.5495	53386	77258	58749.13
4888763	chr14	rs17179734	72601090	A	G	0.95	0.949	0.996	0.0227981362759783	0.0197	0.2492	53386	77258	58749.13
4884228	chr14	rs57665257	72601350	G	C	0.895	0.893	0.99	0.0061013488579762	0.0141	0.6657	53386	77258	58749.13
4899453	chr14	rs28410909	72601745	A	G	0.694	0.698	0.996	-0.0114958245134845	0.0094	0.219	53386	77258	58749.13
4898347	chr14	rs60637119	72601974	C	A	0.95	0.949	0.995	0.0219962978718961	0.0197	0.2636	53386	77258	58749.13
4880843	chr14	rs56118783	72602595	G	A	0.903	0.902	0.979	0.024702368640342	0.0147	0.09297	53386	77258	58749.13
4892865	chr14	rs6574047	72602995	T	G	0.749	0.752	0.996	-0.0119005312583873	0.01	0.2305	53386	77258	58749.13
4885042	chr14	rs61994830	72603003	G	A	0.764	0.765	0.997	-0.0062998021485279	0.0102	0.5328	53386	77258	58749.13
4879688	chr14	rs61994831	72603173	G	A	0.764	0.765	0.997	-0.0064004391810282	0.0102	0.5259	53386	77258	58749.13
4896789	chr14	rs75995207	72603978	C	T	0.981	0.982	0.805	-0.0082035573506883	0.0364	0.8226	52486	74096	57379.92
4884391	chr14	rs72719846	72604036	A	G	0.975	0.974	0.935	-0.0003000450090019	0.0286	0.9919	53386	77258	58749.13
4890429	chr14	rs72719847	72604060	G	A	0.973	0.972	0.932	0.0001999800026662	0.0275	0.9937	53386	77258	58749.13
4895869	chr14	rs58069657	72604073	G	A	0.749	0.753	0.996	-0.0139975096438537	0.01	0.1597	53386	77258	58749.13
4877571	chr14	rs74909072	72604114	C	T	0.932	0.931	0.982	0.0239996896478807	0.0172	0.1635	53386	77258	58749.13
4878196	chr14	rs72719848	72604125	C	T	0.903	0.902	0.979	0.0247999239054771	0.0147	0.09249	53386	77258	58749.13
4880111	chr14	rs8005312	72604504	T	A	0.75	0.754	0.996	-0.0144032303107437	0.01	0.1474	53386	77258	58749.13
4887712	chr14	rs75160020	72604582	A	G	0.951	0.949	0.994	0.0225048553400694	0.0198	0.2554	53386	77258	58749.13
4898736	chr14	rs2283416	72607322	A	G	0.751	0.755	0.997	-0.0131966945943914	0.01	0.186	53386	77258	58749.13
4890784	chr14	rs56407553	72608605	A	C	0.9	0.898	0.978	0.0263010744193707	0.0145	0.06996	53386	77258	58749.13
4895832	chr14	rs2877792	72608726	C	T	0.752	0.756	0.993	-0.0147989665120717	0.01	0.1408	53386	77258	58749.13
4876682	chr14	rs72719849	72608743	C	T	0.987	0.987	0.961	0.0274984287018097	0.0472	0.5602	36454	49101	39142.22
4892392	chr14	rs12882085	72608745	C	G	0.816	0.818	0.985	-0.0203047533403643	0.0112	0.06944	53386	77258	58749.13
4899742	chr14	rs79576226	72608769	C	T	0.932	0.931	0.98	0.0243022925229648	0.0172	0.1589	53386	77258	58749.13
4889800	chr14	rs78613787	72609558	A	G	0.932	0.931	0.979	0.0239020562806236	0.0172	0.1652	53386	77258	58749.13
4879284	chr14	rs12882823	72610204	G	A	0.816	0.819	0.985	-0.0208968257129853	0.0112	0.06199	53386	77258	58749.13
4881264	chr14	rs10132446	72610241	T	A	0.935	0.936	0.988	-0.000200020002667	0.0177	0.9918	53386	77258	58749.13
4902330	chr14	rs2215016	72610919	T	C	0.763	0.761	0.989	-0.001100605444033	0.0102	0.9172	53386	77258	58749.13
4896269	chr14	rs78058740	72610952	C	T	0.948	0.948	0.986	-0.001300845733048	0.0196	0.9469	53386	77258	58749.13
4885270	chr14	rs61994845	72611070	C	G	0.769	0.77	0.988	-0.0083043861636152	0.0103	0.4202	53386	77258	58749.13
4883231	chr14	rs80310905	72611093	C	A	0.975	0.975	0.973	-0.0098988321792475	0.0283	0.726	53088	75853	58257.77
4883891	chr14	rs113538213	72612109	A	G	0.948	0.947	0.987	0.0158044491449436	0.0194	0.4161	53386	77258	58749.13
4891976	chr14	rs7157995	72612575	C	G	0.485	0.488	0.991	-0.0107980900995126	0.0086	0.2102	53386	77258	58749.13
4895845	chr14	rs117059629	72612621	A	C	0.984	0.983	0.786	-0.0169020380753563	0.0394	0.6682	51363	73018	56216.39
4888973	chr14	rs79187009	72612770	C	T	0.948	0.947	0.988	0.0155977206230546	0.0195	0.4225	53386	77258	58749.13
4895720	chr14	rs10142058	72612981	T	G	0.667	0.668	0.987	-0.0019018072895963	0.0092	0.8369	53386	77258	58749.13
4880713	chr14	rs2332802	72612993	C	G	0.848	0.85	0.984	-0.0272992569378225	0.0121	0.02367	53386	77258	58749.13
4876366	chr14	rs72719850	72613267	A	G	0.987	0.987	0.956	0.0161980995687726	0.0457	0.7227	38690	52619	41744.11
4878801	chr14	rs34600660	72613396	G	T	0.931	0.935	0.86	-0.0625032603532887	0.0184	0.0006731	53386	77258	58749.13
4876568	chr14	rs7143078	72613949	C	G	0.495	0.497	0.988	-0.0104039337153929	0.0086	0.2311	53386	77258	58749.13
4896676	chr14	rs117385493	72614116	C	G	0.95	0.947	0.686	0.0458047599004855	0.0236	0.05211	53386	77258	58749.13
4902230	chr14	rs76678548	72614228	G	A	0.948	0.947	0.987	0.0153023200084426	0.0195	0.4312	53386	77258	58749.13
4895025	chr14	rs2332803	72614347	G	A	0.171	0.175	0.98	-0.0150019689183474	0.0115	0.1902	53386	77258	58749.13
4890951	chr14	rs149144766	72614705	G	A	0.974	0.974	0.978	0.0017983819413794	0.0276	0.9486	53386	77258	58749.13
4880052	chr14	rs7153442	72615027	A	T	0.487	0.489	0.993	-0.0098988321792475	0.0086	0.2506	53386	77258	58749.13
4901102	chr14	rs12890911	72615042	G	A	0.847	0.849	0.983	-0.0252972953741621	0.012	0.03507	53386	77258	58749.13
4891511	chr14	rs12891614	72615390	G	T	0.847	0.849	0.984	-0.0247026126403718	0.012	0.03979	53386	77258	58749.13
4885282	chr14	rs2238255	72616283	T	C	0.482	0.484	0.996	-0.0105959392134034	0.0086	0.2168	53386	77258	58749.13
4884497	chr14	rs79590475	72617166	A	G	0.948	0.947	0.988	0.0146028573839336	0.0195	0.4542	53386	77258	58749.13
4888324	chr14	rs12882756	72617380	G	A	0.844	0.846	0.984	-0.0212951405401588	0.0119	0.07456	53386	77258	58749.13
4883047	chr14	rs4902989	72618286	C	T	0.483	0.485	0.996	-0.0094040800752939	0.0086	0.2754	53386	77258	58749.13
4883409	chr14	rs72719851	72618288	C	G	0.882	0.88	0.985	0.0270021387025708	0.0135	0.04495	53386	77258	58749.13
4876830	chr14	rs12888352	72618314	G	A	0.674	0.673	0.994	0.0044003044444822	0.0092	0.6351	53386	77258	58749.13
4882139	chr14	rs78099397	72618400	C	T	0.928	0.927	0.984	0.0176041339483571	0.0167	0.2903	53386	77258	58749.13
4884790	chr14	rs74939480	72618429	T	C	0.974	0.974	0.982	-0.0005001250416822	0.0273	0.9846	53386	77258	58749.13
4886139	chr14	rs4902990	72618432	A	G	0.057	0.0575	0.992	0.0018981972830802	0.0186	0.9182	53386	77258	58749.13
4878086	chr14	rs77281812	72619005	G	C	0.974	0.974	0.983	0.0012991557316201	0.0275	0.9612	53386	77258	58749.13
4884385	chr14	rs149689	72619040	G	A	0.483	0.485	0.998	-0.009696862978864	0.0086	0.2584	53386	77258	58749.13
4877594	chr14	rs758544	72619213	T	A	0.903	0.901	0.984	0.0291023874205329	0.0146	0.04647	53386	77258	58749.13
4876987	chr14	rs758543	72619214	C	T	0.826	0.828	0.989	-0.0145046862028817	0.0114	0.2037	53386	77258	58749.13
4894948	chr14	rs72719856	72619311	C	T	0.975	0.975	0.924	-0.0031950988965408	0.0289	0.913	53386	77258	58749.13
4900071	chr14	rs123242	72619841	C	G	0.0583	0.0589	0.991	-0.0027036515743148	0.0184	0.884	53386	77258	58749.13
4893822	chr14	rs101655	72619984	A	G	0.484	0.486	0.996	-0.0107980900995126	0.0086	0.2085	53386	77258	58749.13
4881486	chr14	rs189235101	72620044	T	G	0.988	0.987	0.577	0.064297867182731	0.0573	0.2621	41285	62801	46414.12
4889605	chr14	rs147383744	72620079	C	A	0.973	0.971	0.869	-0.0055956263571598	0.0284	0.8441	52493	75664	57604.43
4901989	chr14	rs149687	72621637	T	A	0.484	0.486	0.995	-0.0106970095483354	0.0086	0.2154	53386	77258	58749.13
4899574	chr14	rs12880584	72622130	G	A	0.844	0.846	0.983	-0.0213972981080803	0.0119	0.07307	53386	77258	58749.13
4888871	chr14	rs17179776	72622266	C	G	0.974	0.974	0.982	0.0001999800026662	0.0273	0.9951	53386	77258	58749.13
4890850	chr14	rs117538654	72622344	G	T	0.981	0.981	0.957	0.0087020272939009	0.0327	0.7903	52627	76441	58023.41
4877982	chr14	rs17768871	72622420	C	T	0.928	0.927	0.983	0.0188021269625962	0.0167	0.26	53386	77258	58749.13
4901250	chr14	rs10142618	72622760	A	G	0.826	0.827	0.989	-0.0147989665120717	0.0114	0.1955	53386	77258	58749.13
4882230	chr14	rs149686	72623246	A	G	0.0845	0.0849	0.99	-0.0031048149534787	0.0155	0.8427	53386	77258	58749.13
4894256	chr14	rs149685	72623495	A	C	0.0847	0.0851	0.991	-0.0008003201707691	0.0155	0.9593	53386	77258	58749.13
4891822	chr14	rs149684	72623690	T	C	0.0846	0.0851	0.99	-0.001300845733048	0.0155	0.9305	53386	77258	58749.13
4896449	chr14	rs149683	72623890	G	A	0.663	0.664	0.993	0.0009995003330834	0.0091	0.9118	53386	77258	58749.13
4892743	chr14	rs17108294	72623954	G	A	0.927	0.926	0.981	0.0180952882690919	0.0166	0.275	53386	77258	58749.13
4889401	chr14	rs149682	72624009	G	T	0.0846	0.085	0.991	-0.0009004052431641	0.0155	0.9562	53386	77258	58749.13
4891748	chr14	rs149681	72624075	C	A	0.317	0.315	0.99	0.003902375817241	0.0093	0.6744	53386	77258	58749.13
4879214	chr14	rs149680	72624335	G	C	0.342	0.341	0.99	0.0016985566355815	0.0091	0.8532	53386	77258	58749.13
4901705	chr14	rs149678	72625861	A	G	0.0783	0.0794	0.988	-0.0010005003335835	0.016	0.9494	53386	77258	58749.13
4883195	chr14	rs149677	72626166	C	T	0.158	0.161	0.992	-0.0123965203365513	0.0118	0.2939	53386	77258	58749.13
4888091	chr14	rs149676	72627622	G	A	0.661	0.662	0.994	0.001099395443301	0.0091	0.9041	53386	77258	58749.13
4876474	chr14	rs77246329	72627625	G	A	0.948	0.946	0.99	0.0281986543586787	0.0193	0.1451	53386	77258	58749.13
4880898	chr14	rs149675	72627846	A	G	0.661	0.662	0.994	0.0009995003330834	0.0091	0.9112	53386	77258	58749.13
4884780	chr14	rs77739113	72628102	A	T	0.974	0.973	0.98	0.0009995003330834	0.0274	0.9703	53150	76107	58357.44
4885248	chr14	rs4902992	72628108	G	A	0.854	0.855	0.987	-0.0122952780941516	0.0123	0.3159	53386	77258	58749.13
4894198	chr14	rs17768877	72628421	A	C	0.861	0.859	0.985	0.0156961681063242	0.0125	0.2094	53386	77258	58749.13
4898367	chr14	rs149674	72628433	C	T	0.392	0.393	0.995	-0.0045001103249234	0.0088	0.6119	53386	77258	58749.13
4893301	chr14	rs17108326	72628507	A	G	0.846	0.844	0.99	0.0255020410123433	0.012	0.03315	53386	77258	58749.13
4882892	chr14	rs149673	72628815	T	C	0.0796	0.0809	0.988	0.0	0.0159	0.9994	53386	77258	58749.13
4876477	chr14	rs17768883	72628882	T	A	0.884	0.882	0.986	0.0166997792224134	0.0135	0.2159	53386	77258	58749.13
4879446	chr14	rs79527234	72629045	A	G	0.988	0.987	0.744	-0.0018016219466282	0.0534	0.9738	38772	56846	42967.99
4894323	chr14	rs149672	72629079	A	G	0.66	0.66	0.991	0.001998002662673	0.0091	0.8294	53386	77258	58749.13
4897759	chr14	rs17768889	72630012	A	G	0.946	0.944	0.99	0.0262036654966364	0.019	0.1694	53386	77258	58749.13
4904154	chr14	rs12896782	72630810	A	G	0.843	0.845	0.978	-0.023002541565316	0.0119	0.05362	53386	77258	58749.13
4881516	chr14	rs149671	72631606	C	G	0.822	0.824	0.986	-0.0057967688471774	0.0113	0.6103	53386	77258	58749.13
4896601	chr14	rs17179797	72631856	C	G	0.944	0.943	0.993	0.0182033098538737	0.0188	0.3323	53386	77258	58749.13
4879527	chr14	rs9323565	72632138	G	C	0.619	0.616	0.987	0.0065981840282271	0.0089	0.4583	53386	77258	58749.13
4899556	chr14	rs149670	72632217	A	G	0.158	0.159	0.999	-0.010302892995897	0.0118	0.3797	53386	77258	58749.13
4896147	chr14	rs51073	72632973	T	G	0.492	0.495	0.989	-0.0080019302190585	0.0086	0.3561	53386	77258	58749.13
4892858	chr14	rs12892913	72633215	C	T	0.829	0.831	0.989	-0.0183982139464423	0.0115	0.1083	53386	77258	58749.13
4889361	chr14	rs17179811	72633302	A	G	0.945	0.943	0.994	0.0202045073158995	0.0188	0.2828	53386	77258	58749.13
4888995	chr14	rs17768901	72634476	A	G	0.926	0.925	0.975	0.0267003518299564	0.0166	0.1083	53386	77258	58749.13
4881292	chr14	rs149669	72634917	G	T	0.158	0.159	0.998	-0.0099998320783335	0.0118	0.3938	53386	77258	58749.13
4880290	chr14	rs8009180	72634969	G	A	0.687	0.685	0.989	-0.0012007205765188	0.0093	0.8966	53386	77258	58749.13
4898615	chr14	rs77632712	72635027	A	G	0.974	0.975	0.85	-0.0418016408837633	0.0298	0.1599	52493	75664	57604.43
4882096	chr14	rs12885156	72635166	T	C	0.824	0.826	0.987	-0.0144032303107437	0.0114	0.2043	53386	77258	58749.13
4894164	chr14	rs113010344	72635189	C	T	0.945	0.943	0.994	0.0187039847937718	0.0188	0.3194	53386	77258	58749.13
4883378	chr14	rs75788095	72635313	T	C	0.972	0.974	0.771	-0.0996987957071184	0.0306	0.00114	52428	75603	57541.49
4890145	chr14	rs149667	72635437	A	G	0.158	0.159	0.998	-0.0106970095483354	0.0118	0.3619	53386	77258	58749.13
4902673	chr14	rs149666	72635688	A	G	0.158	0.159	0.998	-0.0095958936734469	0.0118	0.4175	53386	77258	58749.13
4879855	chr14	rs117031069	72636144	G	C	0.978	0.977	0.826	-0.0242004837056584	0.0322	0.4524	53386	77258	58749.13
4878994	chr14	rs149665	72636594	A	C	0.328	0.328	0.995	0.0036034995896235	0.0092	0.6977	53386	77258	58749.13
4898998	chr14	rs77757729	72637066	G	A	0.971	0.971	0.804	-0.0048015088161939	0.0289	0.8678	53241	77113	58604.13
4889587	chr14	rs149664	72637916	A	G	0.327	0.326	0.996	0.0051964749068174	0.0092	0.5717	53386	77258	58749.13
4901736	chr14	rs2238253	72638048	G	A	0.829	0.83	0.99	-0.0164038098256767	0.0115	0.1521	53386	77258	58749.13
4899200	chr14	rs2238252	72638073	G	A	0.828	0.83	0.991	-0.0159972768350078	0.0114	0.1611	53386	77258	58749.13
4894509	chr14	rs77945948	72638209	C	T	0.909	0.908	0.997	0.0136957831289865	0.0149	0.3579	53386	77258	58749.13
4883515	chr14	rs17179828	72639031	T	G	0.907	0.906	0.996	0.0128964817350202	0.0148	0.3834	53386	77258	58749.13
4891745	chr14	rs149663	72639488	T	C	0.811	0.815	0.995	-0.0132980281439898	0.011	0.2301	53386	77258	58749.13
4902384	chr14	rs149662	72639496	C	T	0.811	0.815	0.996	-0.0131966945943914	0.011	0.2333	53386	77258	58749.13
4901845	chr14	rs149661	72639668	G	A	0.811	0.814	0.999	-0.0131966945943914	0.011	0.2298	53386	77258	58749.13
4894692	chr14	rs6574048	72639902	G	A	0.943	0.942	0.991	0.0166014304974254	0.0186	0.3706	53386	77258	58749.13
4894200	chr14	rs149660	72640190	A	G	0.158	0.159	0.996	-0.0091012913892029	0.0118	0.4404	53386	77258	58749.13
4899947	chr14	rs149659	72640998	G	A	0.716	0.719	0.992	-0.0043996643446871	0.0096	0.6474	53386	77258	58749.13
4888246	chr14	rs123241	72641249	G	A	0.161	0.162	0.995	-0.0095050300143049	0.0117	0.4152	53386	77258	58749.13
4880038	chr14	rs17768925	72641469	A	G	0.969	0.967	0.929	0.0125015292229252	0.0255	0.6226	53386	77258	58749.13
4879847	chr14	rs149658	72641996	A	G	0.721	0.723	0.998	-0.003797200248385	0.0096	0.6915	53386	77258	58749.13
4903608	chr14	rs149657	72642725	A	G	0.709	0.71	0.997	-0.0004000800213396	0.0095	0.9658	53386	77258	58749.13
4888355	chr14	rs77165810	72643204	C	T	0.945	0.943	0.99	0.0199986865066891	0.0189	0.2883	53386	77258	58749.13
4891844	chr14	rs8005777	72643262	T	C	0.601	0.596	0.996	0.0109992854583691	0.0088	0.2125	53386	77258	58749.13
4888291	chr14	rs74956725	72643322	C	T	0.958	0.958	0.982	0.009197572354042	0.0217	0.6708	53386	77258	58749.13
4879763	chr14	rs8004977	72643389	G	T	0.618	0.616	0.994	0.005703702916678	0.0089	0.5185	53386	77258	58749.13
4881977	chr14	rs149656	72643438	A	G	0.157	0.158	0.995	-0.0088994831870327	0.0118	0.4533	53386	77258	58749.13
4902003	chr14	rs149655	72643667	A	G	0.696	0.698	0.979	-0.0060985584618694	0.0095	0.5171	53386	77258	58749.13
4900547	chr14	rs78296246	72644345	G	A	0.943	0.942	0.988	0.0173977771764203	0.0186	0.349	53386	77258	58749.13
4883062	chr14	rs20838	72644526	A	T	0.158	0.159	0.994	-0.0080019302190585	0.0118	0.4995	53386	77258	58749.13
4897710	chr14	rs74806917	72644657	A	C	0.976	0.976	0.909	-0.0406032684425478	0.0298	0.1726	53386	77258	58749.13
4902484	chr14	rs11845720	72644843	G	C	0.883	0.885	0.941	-0.0235962138551867	0.0138	0.08765	53386	77258	58749.13
4890864	chr14	rs11845670	72644950	A	G	0.837	0.839	0.99	-0.021101069908054	0.0117	0.07164	53386	77258	58749.13
4881995	chr14	rs149654	72645449	A	G	0.711	0.712	0.996	-0.000200020002667	0.0095	0.9823	53386	77258	58749.13
4891024	chr14	rs17179877	72645729	T	G	0.929	0.928	0.97	0.0274984287018097	0.0169	0.1042	53386	77258	58749.13
4891764	chr14	rs177000	72645777	A	G	0.71	0.712	0.996	-0.0007002451143934	0.0095	0.9423	53386	77258	58749.13
4893908	chr14	rs77649320	72646737	G	C	0.948	0.947	0.949	0.0254045542217263	0.0198	0.199	53386	77258	58749.13
4899339	chr14	rs149317	72647209	C	T	0.722	0.724	0.997	-0.004701032558649	0.0096	0.6276	53386	77258	58749.13
4902785	chr14	rs117289952	72647413	A	C	0.978	0.977	0.822	-0.0222047099881925	0.0323	0.4914	53386	77258	58749.13
4879739	chr14	rs150305008	72647583	C	T	0.985	0.984	0.917	0.0254045542217263	0.0395	0.5204	46161	68657	51438.43
4902824	chr14	rs149653	72647846	T	C	0.155	0.156	0.975	-0.013399371963117	0.012	0.2653	53386	77258	58749.13
4891926	chr14	rs149652	72647970	A	G	0.719	0.721	0.997	-0.005304041591906	0.0096	0.581	53386	77258	58749.13
4884925	chr14	rs74630598	72648365	T	C	0.944	0.943	0.985	0.0202045073158995	0.0189	0.2852	53386	77258	58749.13
4892930	chr14	rs149651	72648541	T	G	0.719	0.721	0.997	-0.0050024916227914	0.0096	0.5994	53386	77258	58749.13
4895393	chr14	rs149650	72648597	A	G	0.822	0.824	0.986	-0.0064004391810282	0.0113	0.5731	53386	77258	58749.13
4891907	chr14	rs17108618	72649187	C	T	0.956	0.957	0.985	0.004001981379298	0.0213	0.8517	53386	77258	58749.13
4878716	chr14	rs11628641	72649629	G	T	0.613	0.61	0.992	0.0052959516591825	0.0089	0.5462	53386	77258	58749.13
4900816	chr14	rs149649	72649665	C	G	0.965	0.965	0.96	0.0197045832743354	0.0239	0.4086	53317	76982	58638.73
4889014	chr14	rs10148272	72650820	T	C	0.61	0.607	0.991	0.0052959516591825	0.0088	0.5509	53386	77258	58749.13
4896750	chr14	rs149648	72651284	C	A	0.059	0.0594	0.986	-0.0004000800213396	0.0183	0.9823	53386	77258	58749.13
4901490	chr14	rs4902993	72651827	G	A	0.338	0.336	0.994	0.004201162744548	0.0091	0.643	53386	77258	58749.13
4899680	chr14	rs117586768	72652247	A	G	0.978	0.978	0.82	-0.021101069908054	0.0324	0.5141	53386	77258	58749.13
4882821	chr14	rs149647	72652656	G	T	0.115	0.116	0.986	-0.0104039337153929	0.0136	0.4442	53386	77258	58749.13
4880340	chr14	rs149646	72652780	C	T	0.812	0.816	0.994	-0.0132980281439898	0.0111	0.2296	53386	77258	58749.13
4900684	chr14	rs2238251	72652920	C	T	0.838	0.84	0.985	-0.0209989425960583	0.0118	0.07438	53386	77258	58749.13
4880247	chr14	rs17768989	72652925	C	A	0.929	0.928	0.951	0.0275957115907991	0.0171	0.1079	53386	77258	58749.13
4901061	chr14	rs149645	72652962	A	G	0.158	0.16	0.99	-0.0108991808690006	0.0118	0.3583	53386	77258	58749.13
4902083	chr14	rs7148742	72653077	G	T	0.944	0.943	0.982	0.0204984635773248	0.0189	0.2785	53386	77258	58749.13
4902359	chr14	rs149644	72653093	G	C	0.0138	0.013	0.851	0.114399540308496	0.0481	0.01736	37122	57448	41741.25
4900949	chr14	rs72719876	72653099	G	A	0.986	0.985	0.91	0.0597960433459657	0.042	0.1549	43117	63471	47615.35
4899380	chr14	rs149643	72653414	T	A	0.159	0.161	0.989	-0.0099998320783335	0.0118	0.3949	53386	77258	58749.13
4886265	chr14	rs149642	72653499	C	T	0.952	0.953	0.931	0.0161980995687726	0.021	0.4394	53386	77258	58749.13
4882265	chr14	rs35304669	72653502	T	A	0.838	0.84	0.984	-0.0214994661132367	0.0118	0.068	53386	77258	58749.13
4893562	chr14	rs79083051	72653518	C	T	0.979	0.978	0.963	-0.0042992284528324	0.0307	0.8895	52726	74768	57714.65
4899661	chr14	rs184409947	72653876	A	T	0.987	0.988	0.742	-0.0964998872256298	0.0511	0.05885	40443	57506	44788.38
4897779	chr14	rs149641	72653937	A	G	0.722	0.724	0.998	-0.0050024916227914	0.0096	0.601	53386	77258	58749.13
4904132	chr14	rs4902994	72653969	A	G	0.955	0.955	0.983	0.0089002747867194	0.0211	0.6732	53386	77258	58749.13
4884213	chr14	rs4902995	72654023	A	C	0.956	0.956	0.984	0.0065981840282271	0.0212	0.7569	53386	77258	58749.13
4890082	chr14	rs2238250	72654109	G	T	0.838	0.84	0.984	-0.0208968257129853	0.0118	0.07517	53386	77258	58749.13
4887192	chr14	rs10483841	72654172	A	T	0.838	0.84	0.984	-0.0212951405401588	0.0118	0.0699	53386	77258	58749.13
4889870	chr14	rs10483842	72654211	T	C	0.944	0.942	0.98	0.0180952882690919	0.0188	0.3351	53386	77258	58749.13
4881128	chr14	rs149640	72654253	A	G	0.115	0.116	0.986	-0.0091012913892029	0.0136	0.5043	53386	77258	58749.13
4900522	chr14	rs2238249	72654272	G	T	0.838	0.84	0.983	-0.0206007457079636	0.0118	0.08055	53386	77258	58749.13
4893201	chr14	rs34206394	72654479	A	G	0.837	0.84	0.983	-0.0222047099881925	0.0118	0.05921	53386	77258	58749.13
4888671	chr14	rs78873191	72654902	A	G	0.943	0.942	0.978	0.0172994970780611	0.0187	0.3532	53386	77258	58749.13
4883815	chr14	rs34233242	72654987	T	C	0.838	0.84	0.983	-0.021203207651103	0.0118	0.07188	53386	77258	58749.13
4881430	chr14	rs149639	72655308	T	A	0.158	0.16	0.989	-0.0095958936734469	0.0118	0.4161	53386	77258	58749.13
4897154	chr14	rs149638	72655373	T	C	0.158	0.16	0.988	-0.009696862978864	0.0118	0.4118	53386	77258	58749.13
4889295	chr14	rs149637	72655523	A	G	0.158	0.16	0.988	-0.0110002818588653	0.0118	0.3519	53386	77258	58749.13
4887045	chr14	rs149636	72655675	G	A	0.158	0.16	0.988	-0.0095050300143049	0.0118	0.4201	53386	77258	58749.13
4898815	chr14	rs12432254	72656633	C	T	0.612	0.61	0.985	0.0051964749068174	0.0089	0.5556	53386	77258	58749.13
4879203	chr14	rs149635	72656652	A	C	0.709	0.71	0.996	0.0001999800026662	0.0095	0.9831	53386	77258	58749.13
4902692	chr14	rs17179980	72656861	G	A	0.929	0.928	0.939	0.0277027118389473	0.0173	0.1088	53386	77258	58749.13
4876930	chr14	rs149634	72657053	C	T	0.169	0.172	0.985	-0.015702643727291	0.0115	0.1731	53386	77258	58749.13
4876522	chr14	rs149633	72657084	A	C	0.515	0.52	0.985	-0.0127003085782322	0.0087	0.1429	53386	77258	58749.13
4903535	chr14	rs79827172	72657116	G	T	0.91	0.91	0.987	0.0106035827841911	0.0151	0.4855	53386	77258	58749.13
4891656	chr14	rs149632	72657348	C	T	0.722	0.725	0.997	-0.0046005663955682	0.0096	0.6324	53386	77258	58749.13
4900837	chr14	rs2238248	72657476	T	C	0.837	0.84	0.982	-0.0206007457079636	0.0118	0.07976	53386	77258	58749.13
4893224	chr14	rs2238247	72657528	A	G	0.795	0.797	0.982	-0.0130953713122409	0.0107	0.2218	53386	77258	58749.13
4903768	chr14	rs2238246	72657669	T	C	0.838	0.84	0.982	-0.0202027073175195	0.0118	0.08566	53386	77258	58749.13
4881324	chr14	rs149631	72657725	C	G	0.801	0.804	0.992	-0.0064004391810282	0.0108	0.5523	53386	77258	58749.13
4879793	chr14	rs149630	72658022	G	A	0.812	0.815	0.992	-0.0123965203365513	0.0111	0.2646	53386	77258	58749.13
4880236	chr14	rs7494363	72658602	A	T	0.838	0.841	0.978	-0.0203047533403643	0.0118	0.08543	53386	77258	58749.13
4882958	chr14	rs113013671	72658645	G	T	0.969	0.967	0.917	0.0109003744682883	0.0256	0.6696	53386	77258	58749.13
4879630	chr14	rs193548	72658681	C	T	0.899	0.899	0.991	0.0025966258472659	0.0143	0.8535	53386	77258	58749.13
4900262	chr14	rs116923079	72658688	G	T	0.983	0.983	0.747	-0.0349020520092649	0.0387	0.3669	53386	77258	58749.13
4876824	chr14	rs2158990	72658719	A	C	0.55	0.546	0.979	0.0088011559530687	0.0087	0.3131	53386	77258	58749.13
4900862	chr14	rs2158989	72658727	A	C	0.55	0.546	0.978	0.0086028888072678	0.0087	0.3247	53386	77258	58749.13
4887287	chr14	rs2283414	72658989	G	T	0.837	0.84	0.975	-0.0209989425960583	0.0118	0.07551	53386	77258	58749.13
4894207	chr14	rs2283413	72659189	T	C	0.837	0.84	0.974	-0.0209989425960583	0.0118	0.07545	53386	77258	58749.13
4900610	chr14	rs193547	72659221	G	A	0.899	0.899	0.987	0.0026963615477425	0.0144	0.8498	53386	77258	58749.13
4877560	chr14	rs2283412	72659232	G	A	0.838	0.84	0.974	-0.0203047533403643	0.0118	0.0861	53386	77258	58749.13
4890046	chr14	rs150286496	72659351	A	C	0.978	0.978	0.814	-0.0198966317144566	0.0325	0.5396	53386	77258	58749.13
4887385	chr14	rs2283411	72659644	T	C	0.837	0.84	0.972	-0.0202027073175195	0.0118	0.08855	53386	77258	58749.13
4891553	chr14	rs2283410	72659889	G	A	0.837	0.839	0.971	-0.0206007457079636	0.0118	0.0811	53386	77258	58749.13
4883149	chr14	rs148049294	72659980	G	A	0.954	0.954	0.86	-0.0176040459483609	0.0223	0.428	53386	77258	58749.13
4899604	chr14	rs12590752	72660038	G	A	0.837	0.839	0.97	-0.0208049294331883	0.0118	0.07865	53386	77258	58749.13
4887326	chr14	rs12895540	72660154	A	G	0.837	0.839	0.969	-0.0208049294331883	0.0118	0.07886	53386	77258	58749.13
4885066	chr14	rs193546	72660200	G	A	0.287	0.285	0.992	-0.0003000450090019	0.0096	0.9725	53386	77258	58749.13
4876393	chr14	rs7161011	72660476	T	A	0.833	0.836	0.961	-0.019294956182969	0.0118	0.1004	53386	77258	58749.13
4891524	chr14	rs10151019	72660506	A	G	0.188	0.185	0.983	0.0116024307308398	0.0111	0.2957	53386	77258	58749.13
4897935	chr14	rs111633807	72660640	C	G	0.979	0.978	0.843	0.0600032523358097	0.0329	0.06792	52297	73761	57103.59
4879245	chr14	rs193545	72661022	C	T	0.913	0.913	0.957	0.0076010387728197	0.0155	0.6249	53386	77258	58749.13
4891351	chr14	rs111474882	72661202	C	T	0.979	0.98	0.884	-0.0717001041652131	0.0325	0.02726	53200	76329	58439.19
4891770	chr14	rs180795283	72661458	G	A	0.985	0.986	0.749	-0.0652961413926661	0.0454	0.15	46829	65397	51068.83
4900445	chr14	rs7144532	72661783	A	G	0.83	0.832	0.936	-0.0140989243795016	0.0118	0.2337	53386	77258	58749.13
4901002	chr14	rs12883468	72661846	T	G	0.83	0.833	0.934	-0.0142003494011414	0.0119	0.2304	53386	77258	58749.13
4883108	chr14	rs185010	72662313	C	T	0.117	0.117	0.953	-0.0055956263571598	0.0137	0.6832	53386	77258	58749.13
4903070	chr14	rs78862578	72663062	T	C	0.984	0.984	0.843	0.0217027816432335	0.0417	0.6038	44434	59871	47921.6
4883424	chr14	rs193544	72663333	T	C	0.143	0.143	0.821	-0.0111013930711739	0.0136	0.4147	53386	77258	58749.13
4892455	chr14	rs139051448	72663447	G	A	0.987	0.987	0.863	-0.0075987978753305	0.0474	0.8724	40973	56877	44463.16
4888743	chr14	rs117636732	72664890	G	A	0.979	0.979	0.831	0.0189002595004805	0.0334	0.5721	52450	74945	57559.63
4882631	chr14	rs149848379	72664950	A	G	0.978	0.978	0.724	-0.0222967349986103	0.0343	0.5154	53386	77258	58749.13
4897220	chr14	rs7146320	72664996	G	A	0.0221	0.0217	0.936	-0.0267033828345498	0.0309	0.3874	52233	73502	57000.95
4898467	chr14	rs76726490	72665228	C	A	0.98	0.979	0.838	0.0221038989069263	0.0336	0.512	52450	74945	57559.63
4887014	chr14	rs4902997	72665318	G	A	0.0211	0.0209	0.934	-0.0275973271921043	0.0319	0.3874	51259	71585	55726.72
4887357	chr14	rs2238245	72665321	A	G	0.61	0.61	0.962	-0.0121029460677457	0.009	0.1765	53386	77258	58749.13
4880475	chr14	rs2238244	72665431	G	A	0.526	0.525	0.953	0.0016985566355815	0.0088	0.8499	53386	77258	58749.13
4903908	chr14	rs4902998	72665647	T	G	0.41	0.409	0.969	0.0102968054773682	0.0089	0.2472	53386	77258	58749.13
4880206	chr14	rs2238243	72666117	A	C	0.521	0.521	0.955	0.0007996801705642	0.0088	0.9287	53386	77258	58749.13
4891526	chr14	rs183728818	72666451	T	C	0.988	0.987	0.736	-0.0138961051921114	0.051	0.7853	42542	60135	46857.07
4891050	chr14	rs763507	72666742	T	G	0.513	0.512	0.963	0.0052959516591825	0.0088	0.5418	53386	77258	58749.13
4890533	chr14	rs2238242	72666927	A	G	0.611	0.611	0.967	-0.0125990355765152	0.009	0.1611	53386	77258	58749.13
4902834	chr14	rs17109000	72667024	C	T	0.983	0.983	0.944	0.0086028888072678	0.0368	0.8147	46891	62585	50454.01
4896182	chr14	rs2238241	72667905	A	T	0.609	0.608	0.967	-0.0117993392160431	0.009	0.1886	53386	77258	58749.13
4877463	chr14	rs147033782	72668500	C	A	0.983	0.983	0.941	0.0140015196358136	0.037	0.7053	47031	63151	50678.48
4897820	chr14	rs2238240	72668959	T	C	0.939	0.939	0.946	0.0352030377085245	0.0184	0.05589	53386	77258	58749.13
4884253	chr14	rs75052229	72669084	A	G	0.976	0.975	0.886	0.0068961666878413	0.0305	0.8208	51052	74911	56559.51
4881862	chr14	rs699365	72669607	G	A	0.0483	0.0477	0.937	0.0063994795805678	0.021	0.7604	52841	75249	57900.31
4885503	chr14	rs59197123	72670108	C	G	0.908	0.908	0.912	-0.0139975096438537	0.0156	0.3699	53386	77258	58749.13
4878383	chr14	rs699364	72670239	A	G	0.0202	0.0201	0.919	0.0444952398865513	0.0328	0.1744	51712	72504	56363.92
4903950	chr14	rs59061161	72672455	G	T	0.982	0.983	0.953	0.0020977980821461	0.0364	0.9542	46891	62585	50454.01
4894347	chr14	rs847298	72672877	C	T	0.0217	0.0214	0.96	-0.0264979913062283	0.0307	0.3891	52233	73502	57000.95
4892760	chr14	rs35953744	72672963	A	G	0.94	0.939	0.96	0.0394033887747662	0.0184	0.03251	53386	77258	58749.13
4884316	chr14	rs77405491	72673087	G	C	0.982	0.982	0.955	-0.0019018072895963	0.0362	0.958	46891	62585	50454.01
4891499	chr14	rs847297	72673097	A	G	0.621	0.62	0.967	-0.0093031403261444	0.009	0.3012	53386	77258	58749.13
4882170	chr14	rs117686725	72673127	A	T	0.986	0.985	0.669	0.0199006617063362	0.046	0.6652	50017	70702	54693.5
4881808	chr14	rs79614278	72673160	G	A	0.982	0.982	0.949	-0.0076995657264405	0.0359	0.8308	46891	62585	50454.01
4889964	chr14	rs113102736	72673282	G	A	0.982	0.983	0.956	0.0020977980821461	0.0363	0.9532	46891	62585	50454.01
4903623	chr14	rs847296	72674153	G	A	0.0226	0.022	0.966	-0.0183982139464423	0.0302	0.5415	52233	73502	57000.95
4898533	chr14	rs847295	72674479	C	G	0.0226	0.022	0.967	-0.0182047046548463	0.0301	0.546	52233	73502	57000.95
4896470	chr14	rs1402057	72674550	C	A	0.982	0.982	0.96	0.0002999550089979	0.036	0.9939	46891	62585	50454.01
4895464	chr14	rs60179178	72674755	G	A	0.982	0.982	0.961	0.0004998750416509	0.036	0.9898	46891	62585	50454.01
4888892	chr14	rs2238239	72674949	A	G	0.939	0.938	0.969	0.0416024898545136	0.0182	0.02258	53386	77258	58749.13
4884929	chr14	rs78048558	72675005	G	A	0.987	0.987	0.738	-0.0054950702819798	0.0498	0.9128	43532	62228	48106.56
4890467	chr14	rs79590754	72675247	C	G	0.982	0.982	0.962	0.005703702916678	0.0359	0.874	46891	62585	50454.01
4889127	chr14	rs78973415	72675258	G	T	0.979	0.98	0.949	-0.0079011318962572	0.0314	0.8015	53324	77004	58649.46
4878823	chr14	rs847294	72675428	T	C	0.0226	0.022	0.971	-0.0172987645783295	0.0301	0.5652	52233	73502	57000.95
4902846	chr14	rs847293	72675466	G	A	0.0226	0.022	0.972	-0.0174005146801673	0.0301	0.5617	52233	73502	57000.95
4882281	chr14	rs847292	72675539	T	A	0.0226	0.022	0.972	-0.0178992398878318	0.0301	0.552	52233	73502	57000.95
4899202	chr14	rs79545812	72675552	G	A	0.986	0.986	0.927	-0.0187955345843259	0.0441	0.6706	41873	56278	45339.39
4888416	chr14	rs847291	72675783	A	C	0.0226	0.022	0.972	-0.0174005146801673	0.0301	0.5629	52233	73502	57000.95
4899393	chr14	rs847290	72675871	C	G	0.0226	0.022	0.972	-0.0172987645783295	0.0301	0.5639	52233	73502	57000.95
4892459	chr14	rs847289	72675895	G	C	0.62	0.619	0.972	-0.0102018624845967	0.009	0.2565	53386	77258	58749.13
4903059	chr14	rs11847755	72676130	C	T	0.952	0.953	0.954	-0.0267958227871631	0.0207	0.1961	53386	77258	58749.13
4886078	chr14	rs75505418	72676138	T	C	0.979	0.979	0.955	-0.0071958279818024	0.0312	0.8167	53324	77004	58649.46
4878030	chr14	rs17769097	72676165	C	A	0.511	0.511	0.969	0.001998002662673	0.0087	0.8217	53386	77258	58749.13
4881644	chr14	rs34988809	72676230	C	T	0.98	0.98	0.716	-0.0488016642355575	0.0364	0.1801	52155	74911	57166.43
4901206	chr14	rs847288	72676249	T	A	0.0219	0.0216	0.972	-0.0259949602770859	0.0304	0.3919	52233	73502	57000.95
4898252	chr14	rs17109092	72676500	C	A	0.892	0.892	0.973	0.0133011462391285	0.0141	0.3438	53386	77258	58749.13
4898320	chr14	rs847287	72676590	G	A	0.0224	0.0218	0.973	-0.0166986496230515	0.0302	0.5805	52233	73502	57000.95
4886679	chr14	rs17109096	72676654	G	A	0.982	0.982	0.963	-0.001100605444033	0.0359	0.9758	46891	62585	50454.01
4888152	chr14	rs75060443	72676704	G	T	0.982	0.982	0.965	0.0	0.0359	0.9998	46891	62585	50454.01
4877051	chr14	rs74909591	72676757	G	A	0.977	0.977	0.785	-0.0617052054366793	0.0323	0.0559	52841	75249	57900.31
4887698	chr14	rs847286	72677185	A	T	0.0227	0.022	0.973	-0.0142003494011414	0.03	0.6366	52233	73502	57000.95
4876784	chr14	rs847285	72677330	C	G	0.0227	0.0221	0.973	-0.0152963956259917	0.03	0.6094	52233	73502	57000.95
4901263	chr14	rs847284	72677390	G	A	0.0227	0.022	0.974	-0.0142003494011414	0.03	0.6373	52233	73502	57000.95
4882323	chr14	rs35891790	72677542	T	G	0.98	0.98	0.704	-0.0529051189949894	0.0367	0.1491	52155	74911	57166.43
4884012	chr14	rs61994859	72677567	G	T	0.984	0.985	0.687	-0.129402784212176	0.0434	0.002873	50604	71473	55262.93
4884764	chr14	rs6574049	72677756	T	A	0.11	0.109	0.927	0.0036034995896235	0.0143	0.803	53386	77258	58749.13
4888144	chr14	rs12887361	72678213	A	T	0.979	0.98	0.716	-0.0497996735526059	0.0363	0.1697	52155	74911	57166.43
4895556	chr14	rs112049525	72678224	G	A	0.985	0.985	0.954	-0.0710020313547231	0.0395	0.07204	47114	67407	51700.53
4884216	chr14	rs2238238	72678869	C	T	0.893	0.893	0.977	0.0141987193998129	0.0141	0.314	53386	77258	58749.13
4889339	chr14	rs847283	72679200	G	A	0.0228	0.0221	0.974	-0.0138048499765589	0.03	0.6449	52233	73502	57000.95
4891339	chr14	rs2529648	72679925	A	C	0.0224	0.0218	0.975	-0.015895669405385	0.0301	0.5975	52233	73502	57000.95
4892505	chr14	rs17109117	72680028	C	T	0.986	0.986	0.937	-0.0188974371044634	0.0439	0.6673	41515	55599	44870.58
4876397	chr14	rs35367207	72680167	G	A	0.94	0.939	0.977	0.0412954824071715	0.0183	0.02391	53386	77258	58749.13
4881369	chr14	rs847282	72680310	C	G	0.13	0.128	0.977	-0.0159972768350078	0.013	0.2184	53386	77258	58749.13
4896017	chr14	rs847281	72681592	G	T	0.0201	0.02	0.953	0.0443039255565243	0.0324	0.1713	51712	72504	56363.92
4890458	chr14	rs182638881	72681888	C	T	0.975	0.973	0.867	0.0239996896478807	0.0289	0.4058	53386	77258	58749.13
4890545	chr14	rs145104565	72682152	C	T	0.987	0.987	0.698	0.0088011559530687	0.0507	0.8616	44214	65279	49141.75
4882985	chr14	rs17180056	72682904	G	A	0.87	0.866	0.737	0.0082954970241069	0.0149	0.5782	53386	77258	58749.13
4897689	chr14	rs7141299	72683231	T	G	0.499	0.499	0.977	0.0018981972830802	0.0087	0.8281	53386	77258	58749.13
4888964	chr14	rs847280	72683307	T	A	0.0374	0.0367	0.967	0.0194986595340326	0.0233	0.4035	52841	75249	57900.31
4892321	chr14	rs117355872	72683329	G	A	0.943	0.943	0.905	0.005703702916678	0.0195	0.7714	53386	77258	58749.13
4885071	chr14	rs73299176	72683858	T	C	0.982	0.982	0.862	0.0368043345220483	0.0471	0.4348	31355	40680	33040.96
4888765	chr14	rs17109194	72683883	T	G	0.943	0.942	0.984	0.0399992561638529	0.0186	0.03135	53386	77258	58749.13
4894201	chr14	rs12883593	72684090	G	T	0.53	0.531	0.975	-0.0031950988965408	0.0087	0.7156	53386	77258	58749.13
4884631	chr14	rs10132818	72684812	A	G	0.502	0.502	0.983	0.001099395443301	0.0087	0.8974	53386	77258	58749.13
4896713	chr14	rs113661746	72685100	A	G	0.986	0.986	0.963	-0.0625990697565225	0.0404	0.1216	46730	66881	51245.38
4881027	chr14	rs6574051	72686107	G	A	0.019	0.0189	0.962	0.0495993604912842	0.0331	0.1335	51712	72504	56363.92
4891426	chr14	rs28678452	72686457	C	G	0.508	0.508	0.985	0.0009995003330834	0.0087	0.9043	53386	77258	58749.13
4903265	chr14	rs76840917	72686737	C	T	0.979	0.979	0.972	-0.0040983869261633	0.0309	0.8947	53386	77258	58749.13
4901578	chr14	rs847321	72686908	G	T	0.623	0.621	0.99	-0.0074980401773571	0.0089	0.4022	53386	77258	58749.13
4903777	chr14	rs847320	72686946	G	A	0.602	0.601	0.99	-0.007004474152883	0.0088	0.4263	53386	77258	58749.13
4887017	chr14	rs2190627	72687274	T	G	0.507	0.507	0.988	0.0013990209137074	0.0086	0.8683	53386	77258	58749.13
4897290	chr14	rs847319	72687311	C	T	0.62	0.619	0.992	-0.0087985943563496	0.0089	0.3244	53386	77258	58749.13
4898020	chr14	rs847318	72687452	C	G	0.625	0.623	0.992	-0.0087985943563496	0.0089	0.3249	53386	77258	58749.13
4876793	chr14	rs847317	72687754	C	T	0.623	0.621	0.992	-0.0078003437327339	0.0089	0.3807	53386	77258	58749.13
4886403	chr14	rs2238237	72687807	T	C	0.943	0.942	0.992	0.0392976332717761	0.0185	0.03354	53386	77258	58749.13
4879563	chr14	rs847316	72687858	C	T	0.0191	0.0191	0.963	0.0441030061101949	0.0329	0.1801	51712	72504	56363.92
4897023	chr14	rs78730436	72687983	C	T	0.986	0.986	0.95	-0.0034961042567088	0.0431	0.9346	43330	57132	46530.95
4889027	chr14	rs111738276	72688804	A	G	0.986	0.986	0.966	-0.0598986354083514	0.0401	0.1352	47471	67619	51984.87
4892567	chr14	rs79071794	72689015	C	A	0.91	0.911	0.932	-0.0114047880634385	0.0156	0.4649	53386	77258	58749.13
4888606	chr14	rs2238236	72689611	A	G	0.943	0.942	0.996	0.0377003271828256	0.0184	0.04088	53386	77258	58749.13
4883177	chr14	rs847315	72689880	G	A	0.0433	0.0422	0.979	-0.0122041688389067	0.0215	0.569	53386	77258	58749.13
4900685	chr14	rs2238235	72689932	C	T	0.943	0.942	0.997	0.0371994409891063	0.0185	0.04384	53386	77258	58749.13
4878998	chr14	rs75847959	72689936	A	G	0.949	0.948	0.763	-0.0181028726978536	0.0224	0.4199	53386	77258	58749.13
4880984	chr14	rs2238234	72690236	C	T	0.943	0.942	0.998	0.0385955177593629	0.0184	0.03633	53386	77258	58749.13
4896760	chr14	rs116298317	72690524	A	G	0.986	0.986	0.956	-0.0029042131473898	0.043	0.9461	42750	56595	45973.27
4895531	chr14	rs12147792	72690593	T	A	0.943	0.942	0.998	0.0382972099323441	0.0184	0.03755	53386	77258	58749.13
4890211	chr14	rs117940646	72690635	C	T	0.983	0.983	0.755	0.0542987734073789	0.0386	0.1596	52771	75179	57830.31
4879526	chr14	rs12147219	72690733	A	G	0.943	0.942	0.998	0.0382972099323441	0.0184	0.03786	53386	77258	58749.13
4885743	chr14	rs12147220	72690749	A	G	0.943	0.942	0.998	0.0379025370484673	0.0184	0.03969	53386	77258	58749.13
4899263	chr14	rs11622985	72690781	A	G	0.979	0.979	0.98	-0.0032954239497972	0.0307	0.9137	53386	77258	58749.13
4897662	chr14	rs12147803	72690786	T	C	0.942	0.942	0.998	0.0377966226945664	0.0184	0.03993	53386	77258	58749.13
4890146	chr14	rs11623045	72690864	C	A	0.979	0.979	0.979	-0.0026033858701149	0.0307	0.9318	53386	77258	58749.13
4883924	chr14	rs12147238	72690882	G	T	0.943	0.942	0.999	0.0382009626151637	0.0184	0.03805	53386	77258	58749.13
4886458	chr14	rs34905590	72691020	A	G	0.943	0.942	1.0	0.0382009626151637	0.0184	0.03796	53386	77258	58749.13
4903006	chr14	rs1949561	72691427	A	G	0.497	0.497	0.99	0.0022973590486834	0.0086	0.7875	53386	77258	58749.13
4901267	chr14	rs17109324	72691473	A	G	0.942	0.941	1.0	0.0381047060335456	0.0183	0.03754	53386	77258	58749.13
4887817	chr14	rs1949560	72691489	T	C	0.498	0.499	0.99	0.0008995952428359	0.0086	0.9197	53386	77258	58749.13
4892852	chr14	rs2238233	72691607	A	G	0.942	0.941	1.0	0.0389033551082361	0.0183	0.03326	53386	77258	58749.13
4887328	chr14	rs35154615	72691769	A	C	0.978	0.979	0.705	-0.0636002947429691	0.0356	0.07368	52348	75519	57459.43
4883265	chr14	rs847314	72691866	C	T	0.628	0.627	0.991	-0.0095050300143049	0.0089	0.2874	53386	77258	58749.13
4890048	chr14	rs117745555	72691888	G	A	0.982	0.982	0.762	0.0563992368491194	0.0378	0.1354	52535	74946	57595.82
4892218	chr14	rs2238232	72691911	G	A	0.942	0.942	1.0	0.0387975467079122	0.0184	0.03455	53386	77258	58749.13
4893545	chr14	rs2108467	72692073	C	G	0.486	0.487	0.989	0.0004998750416509	0.0086	0.9543	53386	77258	58749.13
4883641	chr14	rs117233019	72692328	C	T	0.977	0.977	0.713	-0.0231969816042026	0.0341	0.4958	53386	77258	58749.13
4902300	chr14	rs977340	72692378	A	G	0.498	0.499	0.99	0.0011992805754821	0.0086	0.8919	53386	77258	58749.13
4888130	chr14	rs2238231	72692397	T	C	0.942	0.941	1.0	0.036997088886122	0.0183	0.04306	53386	77258	58749.13
4883012	chr14	rs2238230	72692474	T	C	0.942	0.941	1.0	0.0387975467079122	0.0183	0.03413	53386	77258	58749.13
4899664	chr14	rs699363	72692493	G	A	0.0225	0.022	0.99	-0.0191012733024012	0.0299	0.5236	52093	72936	56776.48
4884415	chr14	rs2238229	72692666	T	C	0.942	0.941	1.0	0.0387975467079122	0.0183	0.03424	53386	77258	58749.13
4878818	chr14	rs1012220	72693055	T	C	0.489	0.49	0.988	-0.000200020002667	0.0087	0.9798	53386	77258	58749.13
4880714	chr14	rs2238228	72693207	T	C	0.942	0.941	1.0	0.0395956428583544	0.0183	0.03056	53386	77258	58749.13
4899178	chr14	rs847313	72693532	T	C	0.623	0.622	0.989	-0.0093031403261444	0.0089	0.2968	53386	77258	58749.13
4882852	chr14	rs2238227	72693539	G	A	0.503	0.504	0.989	0.0002999550089979	0.0086	0.9703	53386	77258	58749.13
4895288	chr14	rs7147823	72693637	C	A	0.928	0.929	0.923	-0.005696192544881	0.0174	0.7429	53386	77258	58749.13
4900067	chr14	rs116669432	72693700	G	C	0.986	0.986	0.961	0.0049974917102918	0.043	0.9068	42750	56595	45973.27
4896193	chr14	rs1520330	72694023	G	A	0.51	0.511	0.988	0.0008995952428359	0.0087	0.9165	53386	77258	58749.13
4878386	chr14	rs79684722	72694177	A	T	0.983	0.983	0.983	0.0102968054773682	0.0362	0.7758	46708	61846	50160.66
4884889	chr14	rs8016936	72694374	T	C	0.921	0.921	0.998	0.0312951579807101	0.0159	0.04946	53386	77258	58749.13
4895505	chr14	rs847312	72694454	C	T	0.0192	0.0191	0.97	0.0461008368826632	0.0327	0.1593	51712	72504	56363.92
4884458	chr14	rs17109404	72694693	G	A	0.978	0.978	0.987	-0.0022024235552	0.0299	0.941	53386	77258	58749.13
4888177	chr14	rs67327215	72694874	G	A	0.922	0.921	0.998	0.0312951579807101	0.016	0.05042	53386	77258	58749.13
4876323	chr14	rs35529091	72695036	T	C	0.921	0.921	0.999	0.0307037775750057	0.0159	0.05425	53386	77258	58749.13
4888835	chr14	rs35077108	72695152	G	A	0.921	0.921	0.999	0.0304031059110447	0.0159	0.05675	53386	77258	58749.13
4888790	chr14	rs72721816	72695236	G	A	0.943	0.942	0.999	0.0389995348490096	0.0185	0.03495	53386	77258	58749.13
4895501	chr14	rs118180943	72695363	A	T	0.985	0.986	0.841	-0.0846976919878504	0.0463	0.06748	39996	56813	43664.34
4878558	chr14	rs847311	72695406	G	T	0.707	0.705	0.971	-0.0059979518036359	0.0096	0.5337	53386	77258	58749.13
4903561	chr14	rs4903000	72695606	A	G	0.943	0.942	0.999	0.0384992991506098	0.0185	0.03739	53386	77258	58749.13
4880453	chr14	rs4903001	72695613	T	A	0.921	0.921	1.0	0.0299956000353805	0.0159	0.06011	53386	77258	58749.13
4887837	chr14	rs4903002	72695694	C	T	0.921	0.921	1.0	0.0301023438164435	0.0159	0.05931	53386	77258	58749.13
4880311	chr14	rs114615758	72695777	C	T	0.982	0.982	0.985	0.0008995952428359	0.0358	0.9808	46708	61846	50160.66
4881678	chr14	rs74329933	72696208	C	G	0.982	0.982	0.984	-0.0028039273327342	0.0358	0.9372	46708	61846	50160.66
4899374	chr14	rs8006974	72696447	C	T	0.921	0.921	1.0	0.0305001066483263	0.0159	0.05547	53386	77258	58749.13
4898671	chr14	rs8007128	72696506	C	A	0.922	0.921	1.0	0.0301023438164435	0.0159	0.05916	53386	77258	58749.13
4901120	chr14	rs847310	72696609	C	G	0.619	0.618	0.995	-0.0122041688389067	0.0089	0.1683	53386	77258	58749.13
4904055	chr14	rs2158988	72696620	C	A	0.622	0.62	0.994	-0.0115969858456632	0.0089	0.1934	53386	77258	58749.13
4892480	chr14	rs2158987	72696625	C	G	0.0194	0.0193	0.972	0.0491044005063081	0.0326	0.1314	51712	72504	56363.92
4886222	chr14	rs57597479	72696777	A	G	0.983	0.983	0.984	0.0072039888485025	0.0361	0.8419	46708	61846	50160.66
4887422	chr14	rs847309	72696877	G	A	0.0192	0.0192	0.973	0.0459002781827573	0.0326	0.1599	51712	72504	56363.92
4889744	chr14	rs2238226	72697049	G	A	0.921	0.921	1.0	0.0301023438164435	0.0159	0.05854	53386	77258	58749.13
4901389	chr14	rs74452280	72697160	A	G	0.986	0.986	0.968	-0.0112025145079934	0.0431	0.7945	41515	55599	44870.58
4879974	chr14	rs2238225	72697287	C	T	0.921	0.921	1.0	0.03029639423135	0.0159	0.05682	53386	77258	58749.13
4902638	chr14	rs2238224	72697362	G	A	0.943	0.942	0.999	0.0384992991506098	0.0185	0.03719	53386	77258	58749.13
4892594	chr14	rs12100639	72697413	G	A	0.986	0.986	0.969	-0.0092022107647994	0.0431	0.8317	41515	55599	44870.58
4899827	chr14	rs2238223	72697447	A	G	0.943	0.942	0.999	0.0384992991506098	0.0185	0.03724	53386	77258	58749.13
4899239	chr14	rs2238222	72697452	G	C	0.921	0.921	1.0	0.0301993737308422	0.0159	0.05754	53386	77258	58749.13
4890765	chr14	rs17109477	72697893	C	A	0.978	0.978	0.992	-0.0017014466397575	0.0298	0.9539	53386	77258	58749.13
4904204	chr14	rs2529647	72697908	G	A	0.619	0.618	0.995	-0.013004189135254	0.0089	0.144	53386	77258	58749.13
4889648	chr14	rs2529646	72697911	T	C	0.616	0.615	0.993	-0.0119005312583873	0.0089	0.1814	53386	77258	58749.13
4902584	chr14	rs11851422	72698208	T	C	0.921	0.921	1.0	0.0301023438164435	0.0159	0.05854	53386	77258	58749.13
4885201	chr14	rs11847225	72698398	G	T	0.922	0.921	1.0	0.0308977113278438	0.016	0.05279	53386	77258	58749.13
4877847	chr14	rs11847170	72698520	A	C	0.978	0.979	0.992	-0.0006001800720324	0.03	0.9852	53386	77258	58749.13
4892823	chr14	rs11847262	72698525	G	T	0.978	0.978	0.992	-0.0009004052431641	0.0298	0.9759	53386	77258	58749.13
4885959	chr14	rs847308	72698590	C	T	0.617	0.615	0.993	-0.0120017335415971	0.0089	0.1775	53386	77258	58749.13
4886108	chr14	rs2158986	72698782	C	A	0.404	0.405	0.994	0.0139029051689914	0.0088	0.1134	53386	77258	58749.13
4893803	chr14	rs7157673	72698881	G	A	0.494	0.495	0.993	0.0056042667198317	0.0086	0.5132	53386	77258	58749.13
4885122	chr14	rs12878303	72698976	G	A	0.905	0.905	0.997	0.0305001066483263	0.0147	0.03738	53386	77258	58749.13
4898107	chr14	rs847307	72699077	C	T	0.615	0.613	0.994	-0.0107980900995126	0.0089	0.2211	53386	77258	58749.13
4896309	chr14	rs2238221	72699340	C	T	0.909	0.909	0.998	0.0278972284172359	0.0149	0.06203	53386	77258	58749.13
4900194	chr14	rs11848300	72699510	A	G	0.512	0.513	0.993	0.0018981972830802	0.0086	0.8299	53386	77258	58749.13
4889386	chr14	rs1402061	72699668	G	A	0.513	0.514	0.994	0.0021975835434872	0.0086	0.7977	53386	77258	58749.13
4883829	chr14	rs847305	72699790	A	G	0.614	0.612	0.994	-0.0105959392134034	0.0089	0.2301	53386	77258	58749.13
4883162	chr14	rs847304	72699799	A	G	0.545	0.542	0.992	-0.001300845733048	0.0087	0.8793	53386	77258	58749.13
4880761	chr14	rs1402058	72699919	T	C	0.513	0.513	0.994	0.0020977980821461	0.0086	0.8118	53386	77258	58749.13
4880057	chr14	rs847303	72700062	G	A	0.0572	0.0559	0.988	0.004101577021075	0.0187	0.8257	53386	77258	58749.13
4890379	chr14	rs2238220	72700162	G	A	0.944	0.943	0.999	0.0366019024445485	0.0186	0.04883	53386	77258	58749.13
4892873	chr14	rs2283409	72700238	G	T	0.514	0.514	0.993	0.0023971245997214	0.0086	0.7832	53386	77258	58749.13
4896572	chr14	rs2283408	72700322	G	T	0.513	0.513	0.993	0.0021975835434872	0.0086	0.7982	53386	77258	58749.13
4903733	chr14	rs17109573	72700902	G	A	0.944	0.943	0.998	0.0368043345220483	0.0186	0.04799	53386	77258	58749.13
4890459	chr14	rs847302	72701140	T	C	0.609	0.607	0.993	-0.0086977157031958	0.0088	0.3267	53386	77258	58749.13
4883276	chr14	rs17109589	72701301	G	A	0.918	0.918	0.997	0.0147014028528927	0.0157	0.3467	53386	77258	58749.13
4899885	chr14	rs2238219	72701432	C	T	0.931	0.931	0.996	0.0295005481176215	0.017	0.08193	53386	77258	58749.13
4879459	chr14	rs847301	72701681	C	A	0.0572	0.0559	0.988	0.0056042667198317	0.0187	0.766	53386	77258	58749.13
4900483	chr14	rs847300	72701713	A	G	0.0219	0.0216	0.988	-0.0235962138551867	0.0302	0.4345	52093	72936	56776.48
4879313	chr14	rs74824797	72701743	C	G	0.98	0.98	0.897	-0.0147989665120717	0.0328	0.6515	52928	76507	58185.42
4902723	chr14	rs6574054	72702425	T	C	0.609	0.607	0.993	-0.0086977157031958	0.0088	0.3246	53386	77258	58749.13
4892303	chr14	rs6574055	72702497	G	A	0.549	0.548	0.993	-0.003596459514405	0.0087	0.6758	53386	77258	58749.13
4903773	chr14	rs77384400	72702675	A	G	0.986	0.986	0.977	-0.0111013930711739	0.0428	0.7962	41515	55599	44870.58
4902614	chr14	rs12891167	72702964	G	A	0.944	0.943	0.997	0.036997088886122	0.0186	0.04638	53386	77258	58749.13
4882188	chr14	rs847279	72703275	G	A	0.614	0.613	0.995	-0.0110002818588653	0.0089	0.2127	53386	77258	58749.13
4891360	chr14	rs847278	72703361	C	T	0.612	0.611	0.995	-0.0099998320783335	0.0089	0.2597	53386	77258	58749.13
4893319	chr14	rs10136881	72703368	C	T	0.515	0.515	0.992	0.0013990209137074	0.0086	0.8704	53386	77258	58749.13
4884362	chr14	rs10450927	72703542	C	T	0.982	0.982	0.978	0.0044003044444822	0.0356	0.9014	46643	61588	50056.82
4890352	chr14	rs2283406	72703555	G	A	0.515	0.515	0.992	0.0016985566355815	0.0086	0.8455	53386	77258	58749.13
4889286	chr14	rs699362	72703933	G	A	0.618	0.617	0.995	-0.013004189135254	0.0089	0.1444	53386	77258	58749.13
4897636	chr14	rs699360	72703955	A	C	0.618	0.617	0.995	-0.0127003085782322	0.0089	0.1513	53386	77258	58749.13
4901121	chr14	rs847277	72704494	A	G	0.618	0.617	0.995	-0.0129028853555234	0.0089	0.1452	53386	77258	58749.13
4901454	chr14	rs847276	72704505	C	T	0.618	0.617	0.995	-0.0129028853555234	0.0089	0.1473	53386	77258	58749.13
4879677	chr14	rs847275	72704544	G	A	0.618	0.617	0.995	-0.0129028853555234	0.0089	0.146	53386	77258	58749.13
4876734	chr14	rs61997486	72704565	G	A	0.977	0.978	0.766	-0.0388032003238938	0.0334	0.2453	53027	76178	58210.26
4891805	chr14	rs75606338	72704752	G	A	0.986	0.986	0.978	-0.0055956263571598	0.0428	0.896	41515	55599	44870.58
4896113	chr14	rs847273	72704817	A	G	0.618	0.617	0.995	-0.013004189135254	0.0089	0.1431	53386	77258	58749.13
4894497	chr14	rs847272	72704845	G	A	0.618	0.618	0.995	-0.0132980281439898	0.0089	0.1342	53386	77258	58749.13
4885583	chr14	rs78066572	72704850	T	C	0.986	0.986	0.977	-0.0057967688471774	0.0428	0.8915	41515	55599	44870.58
4900944	chr14	rs2332806	72704899	C	G	0.51	0.51	0.991	0.0052959516591825	0.0086	0.5385	53386	77258	58749.13
4896552	chr14	rs847271	72704924	C	G	0.618	0.617	0.994	-0.0131966945943914	0.0089	0.1374	53386	77258	58749.13
4880472	chr14	rs847270	72704996	A	G	0.618	0.617	0.994	-0.0130953713122409	0.0089	0.1416	53386	77258	58749.13
4896529	chr14	rs8007566	72705173	C	T	0.483	0.482	0.972	0.0062007356416035	0.0087	0.4796	53386	77258	58749.13
4877558	chr14	rs847269	72705328	A	G	0.617	0.617	0.965	-0.013399371963117	0.009	0.1358	53386	77258	58749.13
4890630	chr14	rs35413081	72705363	G	A	0.944	0.943	0.996	0.0368043345220483	0.0186	0.04749	53386	77258	58749.13
4876774	chr14	rs847268	72705544	T	C	0.653	0.653	0.988	-0.0152963956259917	0.0091	0.09161	53386	77258	58749.13
4890841	chr14	rs847267	72705568	A	G	0.653	0.653	0.988	-0.0152050125429676	0.0091	0.09383	53386	77258	58749.13
4887552	chr14	rs847266	72705657	T	G	0.653	0.653	0.988	-0.0151034855773182	0.0091	0.09696	53386	77258	58749.13
4890649	chr14	rs847265	72705855	C	T	0.654	0.654	0.987	-0.0159972768350078	0.0091	0.07797	53386	77258	58749.13
4878278	chr14	rs847264	72705963	G	C	0.653	0.654	0.987	-0.0160988945897493	0.0091	0.07695	53386	77258	58749.13
4900553	chr14	rs847263	72706015	G	A	0.654	0.654	0.987	-0.015895669405385	0.0091	0.08123	53386	77258	58749.13
4890856	chr14	rs113317560	72706098	G	A	0.986	0.986	0.985	-0.0416035498550752	0.0407	0.3063	44937	64174	49325.68
4899982	chr14	rs847262	72706835	C	A	0.654	0.655	0.987	-0.0153979421800967	0.0091	0.09031	53386	77258	58749.13
4889078	chr14	rs722561	72706871	G	T	0.931	0.931	0.997	0.0288983900426488	0.017	0.08864	53386	77258	58749.13
4903906	chr14	rs72721840	72706980	A	C	0.849	0.848	0.891	-0.0137034650584925	0.0127	0.281	53386	77258	58749.13
4890633	chr14	rs79084750	72707030	C	T	0.944	0.946	0.725	-0.0465990663783681	0.0219	0.03301	53386	77258	58749.13
4889159	chr14	rs847261	72707163	T	C	0.0874	0.0875	0.998	-0.0160988945897493	0.0152	0.2913	53386	77258	58749.13
4891184	chr14	rs34122902	72707924	A	C	0.944	0.943	0.998	0.0355022698424966	0.0186	0.05543	53386	77258	58749.13
4879356	chr14	rs847260	72708057	A	C	0.0873	0.0874	1.0	-0.0159972768350078	0.0152	0.2936	53386	77258	58749.13
4903008	chr14	rs140650844	72708559	G	A	0.987	0.987	0.983	-0.0247026126403718	0.0443	0.5766	40313	54484	43732.03
4891983	chr14	rs114678764	72708806	G	A	0.986	0.986	0.984	-0.0145046862028817	0.0437	0.7401	40972	55089	44344.84
4877410	chr14	rs847259	72709083	T	G	0.653	0.653	0.988	-0.0144032303107437	0.0091	0.1141	53386	77258	58749.13
4879480	chr14	rs1544487	72709149	C	T	0.435	0.435	0.989	0.0074025335167413	0.0087	0.3944	53386	77258	58749.13
4877893	chr14	rs118070228	72709248	A	G	0.983	0.982	0.976	0.0093957216403621	0.036	0.7939	46643	61588	50056.82
4897407	chr14	rs182615215	72709760	A	G	0.987	0.987	0.982	-0.0248051189189711	0.0443	0.5761	40374	54727	43829.55
4883497	chr14	rs847258	72709761	C	T	0.0191	0.0192	0.982	0.0335024720540013	0.0325	0.3028	51647	72443	56300.98
4892322	chr14	rs12432632	72709804	C	T	0.503	0.504	0.995	-0.0018016219466282	0.0086	0.8315	53386	77258	58749.13
4876864	chr14	rs847257	72709902	C	A	0.0874	0.0874	1.0	-0.015895669405385	0.0152	0.2969	53386	77258	58749.13
4883892	chr14	rs847256	72709924	T	G	0.0874	0.0874	1.0	-0.015895669405385	0.0152	0.2949	53386	77258	58749.13
4891638	chr14	rs1402056	72710102	C	T	0.499	0.5	0.996	0.0001999800026662	0.0086	0.9846	53386	77258	58749.13
4887024	chr14	rs35025450	72710116	C	A	0.943	0.945	0.724	-0.0414993071780289	0.0218	0.0572	53386	77258	58749.13
4881689	chr14	rs2332807	72710126	G	A	0.435	0.435	0.991	0.0077002766261879	0.0087	0.3768	53386	77258	58749.13
4880450	chr14	rs847255	72710245	G	T	0.0191	0.0192	0.983	0.0336958638567256	0.0325	0.3003	51647	72443	56300.98
4890903	chr14	rs80192028	72710373	T	C	0.986	0.986	0.982	-0.0135007260538548	0.0437	0.7575	41033	55332	44442.36
4888634	chr14	rs145774828	72710408	G	A	0.982	0.982	0.976	0.0099998345783334	0.036	0.7803	46643	61588	50056.82
4887665	chr14	rs847254	72710547	C	T	0.653	0.653	0.989	-0.0144032303107437	0.0091	0.1137	53386	77258	58749.13
4879315	chr14	rs847253	72710624	A	G	0.0191	0.0192	0.984	0.0346043046869299	0.0326	0.2887	51411	72210	56066.49
4879274	chr14	rs77956956	72710653	C	T	0.987	0.987	0.671	0.0100988346774146	0.0598	0.8661	32867	48829	36672.6
4877958	chr14	rs847252	72710800	A	T	0.734	0.733	0.968	-0.0123965203365513	0.0099	0.2104	53386	77258	58749.13
4886419	chr14	rs117728115	72710819	C	G	0.978	0.978	0.68	-0.0309954337025195	0.0356	0.3838	53386	77258	58749.13
4877879	chr14	rs1520327	72711026	G	A	0.944	0.943	0.999	0.0361969153118182	0.0186	0.05074	53386	77258	58749.13
4896958	chr14	rs699359	72711069	C	G	0.0874	0.0875	0.999	-0.0164038098256767	0.0152	0.2806	53386	77258	58749.13
4880269	chr14	rs6574056	72712084	G	T	0.41	0.41	0.995	0.0068961666878413	0.0088	0.4331	53386	77258	58749.13
4876494	chr14	rs66823874	72712557	G	A	0.944	0.943	0.999	0.0352030377085245	0.0186	0.05786	53386	77258	58749.13
4903406	chr14	rs7156404	72712861	A	G	0.931	0.931	0.998	0.0291023874205329	0.017	0.0864	53386	77258	58749.13
4881409	chr14	rs12148024	72713009	A	G	0.501	0.501	0.996	-0.0004000800213396	0.0086	0.9628	53386	77258	58749.13
4895132	chr14	rs847251	72713228	G	A	0.0873	0.0874	0.999	-0.0163021610829842	0.0152	0.2839	53386	77258	58749.13
4902936	chr14	rs847250	72713310	A	G	0.735	0.734	0.969	-0.0135007260538548	0.0099	0.1735	53386	77258	58749.13
4901383	chr14	rs186125058	72713344	G	A	0.988	0.988	0.718	-0.0136020904182857	0.0585	0.8164	34680	50538	38544.9
4883674	chr14	rs847249	72713488	T	C	0.0873	0.0873	0.999	-0.0154994990469515	0.0152	0.3093	53386	77258	58749.13
4884877	chr14	rs146609816	72713523	A	G	0.983	0.983	0.979	0.0036034995896235	0.0365	0.9213	46643	61588	50056.82
4884775	chr14	rs847248	72713794	A	G	0.0873	0.0873	0.999	-0.0153979421800967	0.0152	0.3126	53386	77258	58749.13
4899074	chr14	rs1356838	72714281	C	T	0.987	0.987	0.913	0.0009995003330834	0.0437	0.982	45241	64220	49573.42
4885052	chr14	rs117999503	72714318	C	T	0.984	0.983	0.735	0.055302247784655	0.0398	0.165	51645	73327	56609.05
4889396	chr14	rs847247	72714411	T	C	0.0873	0.0873	0.999	-0.0158042315449673	0.0152	0.2983	53386	77258	58749.13
4889166	chr14	rs7146590	72714600	C	G	0.986	0.986	0.982	-0.0108991808690006	0.0434	0.801	41223	55521	44631.86
4883906	chr14	rs12432346	72714781	A	G	0.404	0.405	0.995	0.0088011559530687	0.0088	0.3177	53386	77258	58749.13
4879297	chr14	rs847246	72714918	G	A	0.0877	0.0877	0.999	-0.015702643727291	0.0152	0.3007	53386	77258	58749.13
4895914	chr14	rs2215014	72715544	C	T	0.945	0.944	0.928	-0.0004000800213396	0.0195	0.9827	53386	77258	58749.13
4900525	chr14	rs12894979	72716081	G	A	0.498	0.498	0.996	0.001598721363697	0.0086	0.8545	53386	77258	58749.13
4882218	chr14	rs12895275	72716515	A	G	0.958	0.957	0.962	0.044600447168905	0.0217	0.0396	53386	77258	58749.13
4898918	chr14	rs12881198	72717733	C	G	0.918	0.918	1.0	0.0146028573839336	0.0157	0.3517	53386	77258	58749.13
4904097	chr14	rs847242	72718330	G	A	0.0192	0.0193	0.983	0.0379988130912113	0.0324	0.2409	51647	72443	56300.98
4885459	chr14	rs78473280	72718493	G	A	0.986	0.986	0.988	-0.0409990935346932	0.04	0.3055	45208	65645	49886.69
4883581	chr14	rs847241	72719407	C	T	0.615	0.615	0.99	-0.0106970095483354	0.0089	0.2263	53386	77258	58749.13
4889443	chr14	rs10149098	72719653	G	A	0.406	0.405	0.991	0.0084045823438103	0.0088	0.3414	53386	77258	58749.13
4903680	chr14	rs847240	72720337	C	T	0.696	0.697	0.99	-0.0182963622831166	0.0094	0.05135	53386	77258	58749.13
4888155	chr14	rs56263585	72720426	G	C	0.944	0.943	0.998	0.0346043046869299	0.0186	0.0624	53386	77258	58749.13
4885290	chr14	rs847239	72720464	A	T	0.696	0.697	0.99	-0.0182963622831166	0.0094	0.05163	53386	77258	58749.13
4877418	chr14	rs847238	72720785	G	A	0.0193	0.0193	0.983	0.0384992991506098	0.0324	0.2342	51647	72443	56300.98
4898609	chr14	rs3784049	72721101	T	A	0.409	0.409	0.992	0.0067968490002727	0.0088	0.4351	53386	77258	58749.13
4897097	chr14	rs2239262	72721563	T	C	0.944	0.943	0.998	0.0338022134084658	0.0186	0.0685	53386	77258	58749.13
4884982	chr14	rs2283400	72721746	G	A	0.944	0.943	0.999	0.0336958638567256	0.0186	0.06922	53386	77258	58749.13
4876492	chr14	rs2283399	72722032	C	T	0.944	0.943	0.999	0.0335991726304121	0.0186	0.0702	53386	77258	58749.13
4879434	chr14	rs8003626	72722178	C	T	0.966	0.966	0.778	-0.0393959285025942	0.0272	0.1477	53386	77258	58749.13
4890874	chr14	rs847237	72722205	A	G	0.678	0.677	0.998	-0.013399371963117	0.0092	0.1448	53386	77258	58749.13
4878717	chr14	rs4903003	72722318	G	T	0.501	0.502	0.996	-0.0008003201707691	0.0086	0.9279	53386	77258	58749.13
4890815	chr14	rs4903004	72722732	C	A	0.423	0.423	0.997	0.0050969882578437	0.0087	0.5587	53386	77258	58749.13
4885590	chr14	rs847236	72722766	G	A	0.678	0.678	0.997	-0.0130953713122409	0.0092	0.1569	53386	77258	58749.13
4889002	chr14	rs78824696	72722912	G	T	0.973	0.974	0.983	0.0082954970241069	0.0275	0.762	52227	73691	57033.59
4898127	chr14	rs2108468	72723153	T	A	0.925	0.924	0.989	0.0166014304974254	0.0165	0.3133	53386	77258	58749.13
4901750	chr14	rs847235	72723421	A	G	0.641	0.64	0.991	-0.008395140788382	0.009	0.3485	53386	77258	58749.13
4883898	chr14	rs847234	72723508	A	G	0.0189	0.0191	0.985	0.0341985075799122	0.0326	0.2944	51411	72210	56066.49
4899496	chr14	rs112247064	72723607	C	G	0.986	0.986	0.993	-0.0353992243518656	0.0406	0.3828	44551	63879	48992.06
4903754	chr14	rs7350728	72723657	G	A	0.46	0.46	0.992	0.0011992805754821	0.0086	0.8862	53386	77258	58749.13
4903097	chr14	rs847233	72723803	A	G	0.0324	0.0319	0.987	-0.0114958245134845	0.025	0.6449	52297	73761	57103.59
4895157	chr14	rs73302811	72723908	G	T	0.925	0.924	0.989	0.0167981182758809	0.0165	0.3058	53386	77258	58749.13
4891960	chr14	rs2139594	72723964	C	T	0.46	0.461	0.991	0.0013990209137074	0.0086	0.8673	53386	77258	58749.13
4898743	chr14	rs2108466	72723989	C	T	0.46	0.461	0.991	0.0011992805754821	0.0086	0.8885	53386	77258	58749.13
4876338	chr14	rs75298008	72724494	C	T	0.986	0.986	0.991	-0.0378991867540796	0.0407	0.3511	44551	63879	48992.06
4889380	chr14	rs73302814	72724829	A	G	0.924	0.924	0.987	0.0167981182758809	0.0164	0.3054	53386	77258	58749.13
4893370	chr14	rs77691165	72724959	T	G	0.986	0.986	0.992	-0.034198147379977	0.0406	0.4	44551	63879	48992.06
4903500	chr14	rs112931807	72725057	A	G	0.986	0.986	0.986	-0.0418016408837633	0.0401	0.2974	45208	65645	49886.69
4888452	chr14	rs112673835	72725124	A	G	0.986	0.986	0.99	-0.0366017456445608	0.0407	0.3689	44551	63879	48992.06
4878268	chr14	rs112007828	72725130	G	A	0.986	0.986	0.99	-0.0364980230402006	0.0407	0.3701	44551	63879	48992.06
4904183	chr14	rs2239261	72725457	G	T	0.461	0.461	0.99	0.0012991557316201	0.0087	0.8772	53386	77258	58749.13
4894803	chr14	rs113460458	72725627	T	A	0.986	0.986	0.991	-0.0338050046123612	0.0406	0.4052	44551	63879	48992.06
4893615	chr14	rs12897241	72725933	G	A	0.943	0.943	0.997	0.0338022134084658	0.0185	0.06847	53386	77258	58749.13
4897334	chr14	rs74751684	72725976	A	G	0.972	0.973	0.952	-0.0083043861636152	0.027	0.759	53386	77258	58749.13
4897197	chr14	rs1520326	72725999	A	G	0.461	0.461	0.99	0.001598721363697	0.0087	0.8516	53386	77258	58749.13
4881548	chr14	rs71427153	72726078	A	T	0.979	0.98	0.68	-0.0608015124606624	0.0374	0.1041	52090	74850	57103.5
4888536	chr14	rs847232	72726149	G	A	0.0189	0.0191	0.985	0.0330962274891896	0.0327	0.3108	51411	72210	56066.49
4880357	chr14	rs10131012	72726177	C	T	0.46	0.461	0.99	0.0013990209137074	0.0087	0.8739	53386	77258	58749.13
4876408	chr14	rs10143449	72726394	T	C	0.46	0.461	0.99	0.0013990209137074	0.0087	0.8671	53386	77258	58749.13
4880073	chr14	rs8007922	72726896	G	C	0.458	0.458	0.989	0.0028958031120254	0.0087	0.7403	53386	77258	58749.13
4890387	chr14	rs10134542	72727294	G	A	0.46	0.461	0.989	0.001598721363697	0.0087	0.8579	53386	77258	58749.13
4901912	chr14	rs10134489	72727416	C	T	0.46	0.46	0.989	0.0016985566355815	0.0087	0.8416	53386	77258	58749.13
4888975	chr14	rs78133033	72727945	G	A	0.973	0.974	0.98	0.0071047017299317	0.0276	0.7959	52227	73691	57033.59
4881903	chr14	rs17180251	72728119	G	A	0.458	0.458	0.989	0.0026963615477425	0.0087	0.7532	53386	77258	58749.13
4880320	chr14	rs4903005	72728452	G	T	0.943	0.943	0.996	0.0326994961630157	0.0185	0.07737	53386	77258	58749.13
4901901	chr14	rs9323566	72728497	A	C	0.924	0.923	0.985	0.0178006246255066	0.0164	0.2775	53386	77258	58749.13
4886735	chr14	rs10150159	72728628	T	C	0.451	0.451	0.988	0.0046989426564652	0.0087	0.5873	53386	77258	58749.13
4902682	chr14	rs10150242	72728698	T	C	0.451	0.451	0.988	0.0047984689115734	0.0087	0.5829	53386	77258	58749.13
4876590	chr14	rs2238218	72728962	C	T	0.453	0.453	0.988	0.0038027603329278	0.0087	0.6655	53386	77258	58749.13
4888281	chr14	rs146488618	72729064	C	A	0.988	0.988	0.863	-0.0226035462098532	0.0582	0.6973	29868	41408	32645.42
4878107	chr14	rs2238217	72729335	A	G	0.451	0.45	0.988	0.0046989426564652	0.0087	0.5873	53386	77258	58749.13
4877405	chr14	rs847345	72729450	G	A	0.568	0.568	0.985	-0.0022024235552	0.0087	0.7973	53386	77258	58749.13
4891137	chr14	rs77331431	72730015	T	C	0.91	0.909	0.955	0.0081963182244858	0.0154	0.5945	53386	77258	58749.13
4900412	chr14	rs2238216	72730028	G	C	0.516	0.517	0.984	-0.0021022080918702	0.0087	0.8091	53386	77258	58749.13
4898787	chr14	rs2238215	72730038	T	G	0.516	0.517	0.984	-0.0018016219466282	0.0087	0.832	53386	77258	58749.13
4879955	chr14	rs2238213	72730629	G	A	0.452	0.452	0.988	0.0048979852621919	0.0087	0.5748	53386	77258	58749.13
4900549	chr14	rs112324381	72730678	G	A	0.987	0.987	0.961	-0.0674012815955113	0.0487	0.1658	33534	50422	37147.33
4880060	chr14	rs2238212	72730848	C	G	0.452	0.451	0.988	0.0048979852621919	0.0087	0.5693	53386	77258	58749.13
4880304	chr14	rs1558073	72731148	G	A	0.454	0.453	0.984	0.005703702916678	0.0087	0.5117	53386	77258	58749.13
4890294	chr14	rs1558072	72731197	T	C	0.457	0.456	0.974	0.0052959516591825	0.0087	0.5407	53386	77258	58749.13
4892201	chr14	rs1558071	72731199	T	A	0.457	0.456	0.975	0.005703702916678	0.0087	0.5161	53386	77258	58749.13
4901599	chr14	rs699369	72731204	G	A	0.562	0.562	0.971	-0.0030045090202987	0.0088	0.7315	53386	77258	58749.13
4884126	chr14	rs72721862	72731721	C	T	0.966	0.966	0.784	-0.0433042394092723	0.027	0.1089	53386	77258	58749.13
4893259	chr14	rs77010105	72731748	G	A	0.973	0.974	0.975	0.005703702916678	0.0276	0.8373	52297	73761	57103.59
4895648	chr14	rs740337	72731972	C	G	0.454	0.453	0.989	0.0055048206344449	0.0087	0.5236	53386	77258	58749.13
4882415	chr14	rs2332808	72732091	A	G	0.455	0.454	0.989	0.0056042667198317	0.0087	0.518	53386	77258	58749.13
4881182	chr14	rs146444891	72732115	A	T	0.984	0.983	0.742	-0.0171970248285215	0.0418	0.6815	47475	69487	52543.14
4900940	chr14	rs2079502	72732293	T	C	0.454	0.453	0.989	0.0059025456526138	0.0087	0.4967	53386	77258	58749.13
4885709	chr14	rs1076317	72732318	C	G	0.532	0.531	0.991	0.0	0.0086	0.9968	53386	77258	58749.13
4880632	chr14	rs758005	72732394	G	A	0.455	0.454	0.986	0.0059025456526138	0.0087	0.5	53386	77258	58749.13
4894096	chr14	rs758004	72732395	C	T	0.455	0.454	0.986	0.0059025456526138	0.0087	0.4982	53386	77258	58749.13
4902779	chr14	rs699368	72732516	A	G	0.647	0.648	0.987	-0.0131966945943914	0.0091	0.1451	53386	77258	58749.13
4903894	chr14	rs699367	72733043	T	A	0.0188	0.019	0.986	0.0311013012983478	0.0327	0.341	51476	72271	56129.43
4902636	chr14	rs117549822	72733976	A	G	0.988	0.987	0.734	0.0800027068735152	0.0594	0.1777	31890	46759	35251.51
4903274	chr14	rs6574057	72734186	C	A	0.452	0.452	0.991	0.0048979852621919	0.0087	0.5733	53386	77258	58749.13
4894875	chr14	rs77315452	72734234	C	G	0.949	0.948	0.985	0.012096540947233	0.0196	0.5373	53386	77258	58749.13
4896256	chr14	rs2239260	72734342	G	A	0.918	0.919	0.992	0.0248974696545107	0.0158	0.1146	53386	77258	58749.13
4894009	chr14	rs2239259	72734836	C	G	0.932	0.933	0.966	-0.0017014466397575	0.0174	0.9233	53386	77258	58749.13
4888458	chr14	rs2239258	72734947	C	G	0.448	0.448	0.993	0.0064988367398296	0.0087	0.4559	53386	77258	58749.13
4902664	chr14	rs2239257	72735003	T	C	0.448	0.448	0.993	0.0061013488579762	0.0087	0.4833	53386	77258	58749.13
4882041	chr14	rs113114974	72735282	G	A	0.986	0.986	0.994	-0.0380965452668448	0.0406	0.3484	44551	63879	48992.06
4881381	chr14	rs9323567	72735347	C	T	0.924	0.924	0.991	0.017496047616751	0.0164	0.2865	53386	77258	58749.13
4891752	chr14	rs847343	72735603	C	G	0.0187	0.0189	0.983	0.0270994698817177	0.0325	0.4047	52369	73865	57274.14
4877715	chr14	rs11849202	72735625	G	C	0.527	0.527	0.997	0.0005998200719675	0.0086	0.9453	53386	77258	58749.13
4886314	chr14	rs35133217	72735670	C	G	0.945	0.944	0.995	0.025696986087186	0.0188	0.1706	53386	77258	58749.13
4892484	chr14	rs847342	72736038	G	A	0.136	0.134	0.996	0.0154992634469238	0.0126	0.219	53386	77258	58749.13
4889332	chr14	rs34373542	72736125	T	C	0.944	0.944	0.999	0.0255995183002125	0.0187	0.1713	53386	77258	58749.13
4879331	chr14	rs75233026	72736452	T	C	0.883	0.884	0.994	-0.0132980281439898	0.0135	0.3245	53386	77258	58749.13
4903062	chr14	rs1029617	72736664	A	G	0.41	0.411	0.999	-0.0038975857287134	0.0087	0.6526	53386	77258	58749.13
4897954	chr14	rs117115490	72736742	C	T	0.985	0.985	0.903	-0.002002002670673	0.0427	0.9632	42687	60711	46849.25
4887109	chr14	rs1029616	72736899	G	A	0.41	0.411	0.999	-0.0038975857287134	0.0087	0.659	53386	77258	58749.13
4889693	chr14	rs1568404	72736969	C	T	0.53	0.531	1.0	-0.0012007205765188	0.0086	0.8881	53386	77258	58749.13
4894251	chr14	rs917284	72737111	G	T	0.41	0.411	1.0	-0.0039979812872983	0.0087	0.6467	53386	77258	58749.13
4893742	chr14	rs10149636	72737201	C	T	0.98	0.98	0.942	0.0156961681063242	0.0444	0.7241	29877	39266	31616.29
4885607	chr14	rs150418389	72737955	G	A	0.973	0.972	0.636	-0.0246001168682327	0.0331	0.4576	53316	77188	58679.13
4884572	chr14	rs1915129	72738340	T	C	0.411	0.412	0.999	-0.0040983869261633	0.0087	0.6365	53386	77258	58749.13
4892794	chr14	rs1915131	72738437	A	C	0.411	0.412	0.999	-0.003596459514405	0.0087	0.6776	53386	77258	58749.13
4898436	chr14	rs3819550	72738673	T	A	0.411	0.412	0.999	-0.0038975857287134	0.0087	0.6531	53386	77258	58749.13
4876382	chr14	rs8010242	72739064	G	T	0.885	0.886	0.995	-0.0105049846451474	0.0136	0.4388	53386	77258	58749.13
4879764	chr14	rs2238211	72739796	T	C	0.359	0.359	0.999	0.0	0.009	0.9991	53386	77258	58749.13
4886944	chr14	rs4899429	72739937	C	T	0.944	0.943	0.999	0.0263010744193707	0.0186	0.1584	53386	77258	58749.13
4900877	chr14	rs2238210	72740075	A	T	0.944	0.944	0.999	0.0251998010217421	0.0186	0.1761	53386	77258	58749.13
4877355	chr14	rs1879288	72740507	A	G	0.944	0.944	0.999	0.025297307774162	0.0186	0.1746	53386	77258	58749.13
4886200	chr14	rs7144038	72740856	C	G	0.359	0.359	1.0	0.0005998200719675	0.009	0.9459	53386	77258	58749.13
4894059	chr14	rs7144185	72740895	C	T	0.361	0.361	1.0	0.0009995003330834	0.0089	0.9152	53386	77258	58749.13
4896069	chr14	rs7149034	72741070	G	A	0.359	0.359	1.0	0.0005998200719675	0.009	0.9491	53386	77258	58749.13
4877168	chr14	rs118072570	72741648	A	G	0.973	0.971	0.934	0.0258041896815329	0.0272	0.343	53386	77258	58749.13
4884066	chr14	rs10483843	72741686	A	G	0.36	0.36	1.0	0.0005998200719675	0.0089	0.95	53386	77258	58749.13
4898837	chr14	rs113138816	72742427	G	A	0.986	0.986	0.998	-0.0409990935346932	0.0399	0.3036	45634	65662	50326.27
4876985	chr14	rs6574060	72742583	T	C	0.358	0.358	1.0	0.0001999800026662	0.009	0.9825	53386	77258	58749.13
4877250	chr14	rs6574061	72742656	C	G	0.289	0.289	0.998	0.003902375817241	0.0095	0.6807	53386	77258	58749.13
4888166	chr14	rs6574062	72742695	G	A	0.834	0.834	0.998	-0.0018016219466282	0.0115	0.8777	53386	77258	58749.13
4898981	chr14	rs7156265	72742849	C	T	0.944	0.944	0.999	0.0259990758686168	0.0186	0.1623	53386	77258	58749.13
4886502	chr14	rs7156275	72742911	A	G	0.358	0.358	1.0	0.0002999550089979	0.009	0.9712	53386	77258	58749.13
4891941	chr14	rs75349354	72743190	A	G	0.801	0.796	0.77	0.0109003744682883	0.0123	0.374	53386	77258	58749.13
4892223	chr14	rs847341	72743337	T	C	0.0746	0.0748	0.999	-0.0121029460677457	0.0163	0.4606	53386	77258	58749.13
4882822	chr14	rs847340	72743475	C	A	0.0187	0.0189	0.989	0.0310043588626902	0.0323	0.3372	52470	74885	57532.89
4885569	chr14	rs7161662	72743493	A	G	0.831	0.831	0.999	9.99950003332973e-05	0.0115	0.9899	53386	77258	58749.13
4882697	chr14	rs4578585	72743533	A	G	0.358	0.358	1.0	0.0001999800026662	0.009	0.9779	53386	77258	58749.13
4885991	chr14	rs10132306	72744220	G	T	0.98	0.98	0.942	0.0148984646619666	0.0443	0.7358	30090	39474	31826.76
4890823	chr14	rs12883470	72744254	G	A	0.942	0.942	0.988	0.0275957115907991	0.0185	0.135	53386	77258	58749.13
4882238	chr14	rs1879289	72744439	C	T	0.359	0.359	1.0	0.0006997551142732	0.009	0.9402	53386	77258	58749.13
4884921	chr14	rs117022961	72744513	G	A	0.984	0.984	0.87	-0.0092022107647994	0.0387	0.8123	49457	71074	54276.35
4903342	chr14	rs181592366	72744570	A	G	0.976	0.975	0.935	0.0058031292269501	0.0304	0.8481	48764	71657	53928.79
4898656	chr14	rs1879290	72744584	A	C	0.358	0.358	1.0	0.0005998200719675	0.009	0.948	53386	77258	58749.13
4893638	chr14	rs1879291	72744591	A	G	0.358	0.358	1.0	0.0005998200719675	0.009	0.9486	53386	77258	58749.13
4895215	chr14	rs1879292	72744774	A	G	0.358	0.358	1.0	0.0005998200719675	0.009	0.9452	53386	77258	58749.13
4878610	chr14	rs7152907	72745114	T	C	0.358	0.358	1.0	0.0006997551142732	0.009	0.9419	53386	77258	58749.13
4892699	chr14	rs12184980	72745259	G	A	0.358	0.358	1.0	0.0006997551142732	0.009	0.9413	53386	77258	58749.13
4900058	chr14	rs2079501	72745726	A	G	0.931	0.931	1.0	0.0096037361426946	0.0169	0.5699	53386	77258	58749.13
4882555	chr14	rs2079500	72745815	A	C	0.359	0.359	1.0	0.0003999200213268	0.009	0.9665	53386	77258	58749.13
4883688	chr14	rs2079499	72745895	C	A	0.828	0.829	1.0	0.0029955089797983	0.0114	0.7897	53386	77258	58749.13
4878097	chr14	rs737499	72746118	T	C	0.358	0.358	1.0	0.0004998750416509	0.009	0.9582	53386	77258	58749.13
4899636	chr14	rs76783181	72746459	G	A	0.976	0.976	0.539	-0.0346017967900747	0.0387	0.3708	53386	77258	58749.13
4899483	chr14	rs737498	72746493	A	G	0.359	0.359	1.0	0.0005998200719675	0.009	0.9473	53386	77258	58749.13
4877960	chr14	rs873671	72746778	T	C	0.359	0.359	1.0	0.0002999550089979	0.009	0.9702	53386	77258	58749.13
4894868	chr14	rs6574064	72746806	G	A	0.834	0.834	0.999	-0.0008003201707691	0.0115	0.9437	53386	77258	58749.13
4899491	chr14	rs7143932	72747282	T	C	0.828	0.827	0.998	0.0035038543266769	0.0114	0.7553	53386	77258	58749.13
4878574	chr14	rs7144302	72747523	T	C	0.531	0.531	1.0	-0.001100605444033	0.0086	0.9009	53386	77258	58749.13
4883778	chr14	rs4353437	72747582	G	A	0.83	0.83	0.998	0.0037031349243813	0.0115	0.7494	53386	77258	58749.13
4899029	chr14	rs7144049	72747907	G	A	0.36	0.36	1.0	0.0009995003330834	0.009	0.9103	53386	77258	58749.13
4890998	chr14	rs149288541	72748015	C	T	0.985	0.986	0.907	-0.102298541622007	0.041	0.01259	47587	68598	52300.73
4884059	chr14	rs4903006	72748058	T	C	0.36	0.36	1.0	0.0009995003330834	0.009	0.9086	53386	77258	58749.13
4901811	chr14	rs4903007	72748337	T	C	0.361	0.361	1.0	0.0008995952428359	0.0089	0.9243	53386	77258	58749.13
4877922	chr14	rs2238209	72748623	G	C	0.944	0.944	1.0	0.0258041896815329	0.0186	0.1662	53386	77258	58749.13
4899874	chr14	rs11158953	72748924	T	G	0.359	0.359	1.0	0.0005998200719675	0.009	0.9488	53386	77258	58749.13
4881702	chr14	rs847339	72749082	G	T	0.0318	0.0314	0.978	-0.0149004625639624	0.0253	0.5556	52297	73761	57103.59
4898843	chr14	rs17769357	72749103	A	G	0.906	0.909	0.773	-0.0322029950400999	0.0168	0.05505	53386	77258	58749.13
4879189	chr14	rs1589301	72750010	C	T	0.944	0.943	0.999	0.0264958638039652	0.0186	0.1552	53386	77258	58749.13
4884677	chr14	rs1589302	72750098	T	C	0.531	0.531	0.999	-0.0017014466397575	0.0086	0.843	53386	77258	58749.13
4894393	chr14	rs111962264	72750162	G	A	0.986	0.986	0.995	-0.0421979407001862	0.0398	0.2889	45955	65896	50596.95
4883226	chr14	rs35425336	72751267	T	C	0.958	0.958	0.965	0.0273038345273452	0.0218	0.2111	53386	77258	58749.13
4892412	chr14	rs7156910	72751678	A	G	0.289	0.289	0.999	0.003902375817241	0.0095	0.6819	53386	77258	58749.13
4877523	chr14	rs6574065	72751893	G	A	0.289	0.289	0.999	0.004001981379298	0.0095	0.6735	53386	77258	58749.13
4879616	chr14	rs35584903	72752976	C	A	0.36	0.36	1.0	0.0006997551142732	0.009	0.9368	53386	77258	58749.13
4899083	chr14	rs1099969	72753003	G	C	0.0318	0.0314	0.977	-0.0147989665120717	0.0253	0.5584	52297	73761	57103.59
4878395	chr14	rs34870583	72753018	G	A	0.289	0.289	0.999	0.0043007385516922	0.0095	0.6518	53386	77258	58749.13
4899653	chr14	rs77099684	72753052	G	C	0.986	0.986	0.996	-0.0425004857321486	0.04	0.2873	45634	65662	50326.27
4893316	chr14	rs55911925	72753155	C	T	0.828	0.827	0.994	0.0028958031120254	0.0114	0.7999	53386	77258	58749.13
4898133	chr14	rs148640248	72753627	G	T	0.915	0.914	0.97	0.0074025335167413	0.0157	0.6385	53386	77258	58749.13
4902579	chr14	rs847338	72754111	T	C	0.0185	0.0186	0.978	0.0329994782631079	0.0327	0.3123	52540	74955	57602.89
4882249	chr14	rs3886822	72754262	T	A	0.529	0.529	0.998	-0.0009004052431641	0.0086	0.9147	53386	77258	58749.13
4883952	chr14	rs12433544	72754711	T	A	0.36	0.36	1.0	0.0003999200213268	0.009	0.9648	53386	77258	58749.13
4900963	chr14	rs847337	72754746	C	G	0.0315	0.0311	0.975	-0.0138961051921114	0.0255	0.5843	52297	73761	57103.59
4889796	chr14	rs2239256	72755425	G	A	0.944	0.944	1.0	0.0262036654966364	0.0186	0.1589	53386	77258	58749.13
4900450	chr14	rs2239255	72755506	T	C	0.358	0.358	1.0	0.0003999200213268	0.009	0.9678	53386	77258	58749.13
4883595	chr14	rs2238208	72756700	G	A	0.944	0.944	1.0	0.0255995183002125	0.0186	0.1682	53386	77258	58749.13
4892278	chr14	rs2238207	72757384	A	G	0.289	0.289	1.0	0.0044003044444822	0.0095	0.6429	53386	77258	58749.13
4892864	chr14	rs2238206	72757572	C	G	0.289	0.289	0.999	0.004201162744548	0.0095	0.6555	53386	77258	58749.13
4877430	chr14	rs144240815	72757614	C	G	0.988	0.988	0.624	-0.0132980281439898	0.054	0.8054	45877	64278	50602.2
4890301	chr14	rs7151952	72757762	T	C	0.289	0.289	0.999	0.0043007385516922	0.0095	0.6496	53386	77258	58749.13
4896912	chr14	rs72721876	72758277	A	G	0.846	0.845	0.926	-0.0152050125429676	0.0124	0.2209	53386	77258	58749.13
4896507	chr14	rs2238205	72758614	A	C	0.345	0.345	0.999	-0.0028039273327342	0.009	0.7573	53386	77258	58749.13
4878797	chr14	rs2238204	72758720	C	T	0.289	0.289	0.999	0.004101577021075	0.0095	0.6632	53386	77258	58749.13
4895608	chr14	rs2238203	72759024	A	G	0.944	0.944	1.0	0.0255995183002125	0.0186	0.1688	53386	77258	58749.13
4898672	chr14	rs2238202	72759177	T	G	0.827	0.827	0.994	0.0022973590486834	0.0114	0.8425	53386	77258	58749.13
4890469	chr14	rs74926267	72759335	C	A	0.986	0.986	0.998	-0.0433982268254708	0.0399	0.2767	45634	65662	50326.27
4903501	chr14	rs2238201	72759412	A	G	0.353	0.352	1.0	-0.0007002451143934	0.009	0.9382	53386	77258	58749.13
4887852	chr14	rs4899430	72759512	G	A	0.289	0.289	0.998	0.004001981379298	0.0095	0.6744	53386	77258	58749.13
4895433	chr14	rs113368328	72760414	A	C	0.986	0.986	0.997	-0.0437011352710986	0.0399	0.2734	45634	65662	50326.27
4880629	chr14	rs1002105	72760708	G	A	0.929	0.929	1.0	0.0087020272939009	0.0167	0.6051	53386	77258	58749.13
4882700	chr14	rs2239254	72761151	C	T	0.944	0.944	1.0	0.025297307774162	0.0186	0.1748	53386	77258	58749.13
4897013	chr14	rs1476701	72761326	G	A	0.833	0.834	0.993	-0.0016012813669738	0.0116	0.8911	53386	77258	58749.13
4901067	chr14	rs847336	72761492	G	C	0.55	0.551	0.994	-0.0027036515743148	0.0087	0.7524	53386	77258	58749.13
4883232	chr14	rs1981604	72761549	C	T	0.931	0.931	1.0	0.0093957216403621	0.0169	0.5792	53386	77258	58749.13
4881704	chr14	rs138474051	72762058	C	T	0.966	0.966	0.949	0.00730326611012	0.0248	0.769	52776	74991	57796.47
4880618	chr14	rs67838629	72763012	T	G	0.944	0.944	1.0	0.0259990758686168	0.0186	0.1631	53386	77258	58749.13
4877816	chr14	rs55954287	72764018	C	T	0.943	0.943	0.999	0.0254045542217263	0.0185	0.1711	53386	77258	58749.13
4876292	chr14	rs2529453	72764078	C	T	0.551	0.551	0.992	-0.0007002451143934	0.0087	0.9352	53386	77258	58749.13
4876503	chr14	rs73304937	72764796	C	T	0.985	0.985	0.995	-0.0521041493573948	0.0379	0.1696	47573	68624	52451.1
4876721	chr14	rs847365	72765413	C	G	0.551	0.551	0.992	-0.0008003201707691	0.0087	0.9287	53386	77258	58749.13
4882037	chr14	rs28793378	72765932	A	G	0.981	0.981	0.937	0.0093957216403621	0.0447	0.833	30009	39535	31793.39
4899831	chr14	rs8013850	72766532	G	A	0.944	0.944	1.0	0.0260965047212743	0.0186	0.1614	53386	77258	58749.13
4893229	chr14	rs77882510	72766567	G	T	0.906	0.905	0.966	0.001099395443301	0.015	0.942	53386	77258	58749.13
4898420	chr14	rs847364	72767272	T	C	0.712	0.713	0.992	-0.0031048149534787	0.0095	0.7421	53386	77258	58749.13
4897564	chr14	rs78405428	72767689	G	A	0.973	0.974	0.874	-0.0426987545331152	0.0284	0.1327	53200	76329	58439.19
4902201	chr14	rs76644417	72767819	A	G	0.986	0.986	0.986	-0.0471020897690825	0.04	0.2383	45615	66751	50544.34
4894457	chr14	rs79000974	72768083	A	G	0.936	0.937	0.839	-0.0302015087331214	0.0194	0.1187	53386	77258	58749.13
4893480	chr14	rs72721884	72768088	C	T	0.847	0.846	0.922	-0.0149004625639624	0.0125	0.2329	53386	77258	58749.13
4902289	chr14	rs847362	72768879	G	A	0.757	0.756	0.986	-0.0091012913892029	0.0101	0.3653	53386	77258	58749.13
4897300	chr14	rs72721887	72769070	A	T	0.936	0.937	0.839	-0.0305004454483837	0.0194	0.1155	53386	77258	58749.13
4891909	chr14	rs117757342	72769920	A	G	0.985	0.986	0.765	-0.110898041715977	0.0457	0.01527	44351	64917	48831.16
4902045	chr14	rs117023146	72770068	G	A	0.946	0.946	0.702	-0.006199175242821	0.0227	0.7851	53386	77258	58749.13
4882647	chr14	rs4903008	72770254	G	T	0.929	0.929	1.0	0.0096037361426946	0.0168	0.5648	53386	77258	58749.13
4885536	chr14	rs4903009	72771057	C	T	0.944	0.944	1.0	0.0258041896815329	0.0186	0.1662	53386	77258	58749.13
4896516	chr14	rs860195	72771058	A	G	0.469	0.468	0.989	0.0017983819413794	0.0086	0.8318	53386	77258	58749.13
4889107	chr14	rs847361	72771473	G	T	0.972	0.971	0.806	-0.0203047533403643	0.0288	0.4807	53386	77258	58749.13
4889989	chr14	rs847360	72772051	A	G	0.757	0.756	0.985	-0.0092022107647994	0.0101	0.3603	53386	77258	58749.13
4898539	chr14	rs847359	72772896	A	G	0.471	0.471	0.991	0.0046989426564652	0.0086	0.5863	53386	77258	58749.13
4902168	chr14	rs145135627	72773125	T	C	0.987	0.986	0.556	0.0807962698280896	0.0519	0.1191	48686	70684	53588.78
4881968	chr14	rs143096500	72773537	G	T	0.986	0.986	0.994	-0.0442027026797326	0.0403	0.2728	45129	65157	49821.27
4883791	chr14	rs75547924	72773898	A	C	0.986	0.986	0.994	-0.0442027026797326	0.0403	0.273	45129	65157	49821.27
4886945	chr14	rs75868813	72774970	C	T	0.975	0.975	0.958	0.0384030712829451	0.0292	0.1884	51271	71632	55745.84
4886306	chr14	rs1520329	72775668	A	T	0.947	0.947	0.996	0.0236969951765786	0.0193	0.2191	53386	77258	58749.13
4887930	chr14	rs113152515	72777370	A	C	0.986	0.986	0.989	-0.0460020545617973	0.0402	0.2527	45129	65157	49821.27
4883833	chr14	rs2238200	72777483	A	G	0.94	0.94	0.989	0.0184978548821194	0.0182	0.3107	53386	77258	58749.13
4897920	chr14	rs2283395	72778974	T	G	0.944	0.943	1.0	0.0251998010217421	0.0186	0.1756	53386	77258	58749.13
4883525	chr14	rs2283394	72779029	G	T	0.942	0.942	1.0	0.0234039777790161	0.0184	0.2036	53386	77258	58749.13
4881517	chr14	rs2239253	72779635	T	C	0.944	0.944	1.0	0.0246048038572487	0.0186	0.1861	53386	77258	58749.13
4903689	chr14	rs2239252	72779902	C	T	0.947	0.947	0.999	0.0262036654966364	0.0191	0.1697	53386	77258	58749.13
4877901	chr14	rs57851101	72780063	A	G	0.928	0.929	0.956	0.0150954876453349	0.0171	0.3774	53386	77258	58749.13
4887862	chr14	rs12879282	72780389	A	T	0.98	0.98	0.659	-0.050104527566688	0.0383	0.1912	52155	74911	57166.43
4876846	chr14	rs847358	72780521	G	A	0.541	0.54	0.996	0.0007996801705642	0.0086	0.9236	53386	77258	58749.13
4885879	chr14	rs112532590	72780686	T	G	0.986	0.986	0.993	-0.0534007767271153	0.0403	0.186	45472	66533	50368.0
4877459	chr14	rs847357	72780817	G	A	0.474	0.474	0.997	0.0049974917102918	0.0086	0.5626	53386	77258	58749.13
4896237	chr14	rs847356	72780987	G	A	0.47	0.47	0.994	0.0053954185169075	0.0086	0.5325	53386	77258	58749.13
4900698	chr14	rs847355	72781044	G	T	0.544	0.543	0.995	0.0014988761237359	0.0086	0.8644	53386	77258	58749.13
4879062	chr14	rs112314837	72781165	T	C	0.987	0.986	0.989	-0.0497050825796673	0.0411	0.2258	44815	64767	49473.37
4903549	chr14	rs2283393	72781413	A	G	0.93	0.93	0.998	0.0119977384336167	0.0169	0.4766	53386	77258	58749.13
4886166	chr14	rs847354	72781929	T	C	0.516	0.515	0.995	0.0056042667198317	0.0086	0.5121	53386	77258	58749.13
4889471	chr14	rs142746608	72783173	C	T	0.985	0.985	0.978	0.0358014124633833	0.0412	0.3848	40206	59015	44287.95
4902169	chr14	rs112480779	72783667	A	G	0.987	0.986	0.995	-0.0497050825796673	0.0407	0.2225	44815	64767	49473.37
4893998	chr14	rs699366	72784431	A	T	0.749	0.747	0.988	-0.0016012813669738	0.01	0.8711	53386	77258	58749.13
4890409	chr14	rs74666266	72784681	A	G	0.987	0.986	0.994	-0.0499047851286405	0.0407	0.2204	44815	64767	49473.37
4878152	chr14	rs4903011	72784814	C	G	0.947	0.947	1.0	0.0255020410123433	0.0192	0.1828	53386	77258	58749.13
4895717	chr14	rs847353	72785096	T	C	0.52	0.52	0.995	0.004001981379298	0.0086	0.639	53386	77258	58749.13
4878363	chr14	rs10134545	72785278	A	G	0.981	0.981	0.935	0.0111970780932162	0.0449	0.8028	29877	39266	31616.29
4892679	chr14	rs847352	72785438	G	T	0.522	0.522	0.995	0.0034041991335623	0.0086	0.695	53386	77258	58749.13
4893266	chr14	rs2239251	72785464	A	T	0.877	0.877	0.994	-0.0054950702819798	0.0131	0.6755	53386	77258	58749.13
4897986	chr14	rs847351	72785506	C	G	0.52	0.52	0.995	0.0044003044444822	0.0086	0.6093	53386	77258	58749.13
4900415	chr14	rs2239250	72785680	A	G	0.863	0.863	0.994	-0.0040983869261633	0.0125	0.7431	53386	77258	58749.13
4899498	chr14	rs78720753	72785996	T	C	0.986	0.986	0.994	-0.0507039943747058	0.0404	0.2098	45236	66300	50133.5
4891765	chr14	rs72721902	72786153	G	C	0.877	0.877	0.994	-0.0054045784588597	0.0131	0.6798	53386	77258	58749.13
4895772	chr14	rs112066217	72786171	C	G	0.987	0.986	0.994	-0.0507039943747058	0.0408	0.2139	44815	64767	49473.37
4877136	chr14	rs113555430	72786198	C	T	0.987	0.986	0.994	-0.0507039943747058	0.0408	0.2139	44815	64767	49473.37
4878831	chr14	rs847350	72786225	A	G	0.725	0.725	0.993	0.003902375817241	0.0097	0.6895	53386	77258	58749.13
4890067	chr14	rs847349	72786339	G	A	0.726	0.725	0.993	0.0038027603329278	0.0097	0.692	53386	77258	58749.13
4894710	chr14	rs112351904	72786438	G	T	0.986	0.986	0.994	-0.0507039943747058	0.0404	0.21	45236	66300	50133.5
4896165	chr14	rs8018927	72786443	G	T	0.879	0.879	0.996	-0.0045001103249234	0.0132	0.734	53386	77258	58749.13
4895082	chr14	rs61995108	72787016	G	A	0.975	0.976	0.776	-0.0259025943231108	0.0319	0.4178	53150	77025	58514.64
4885794	chr14	rs149383131	72787113	C	T	0.985	0.984	0.978	0.0426954385276174	0.0406	0.2933	40206	59015	44287.95
4904058	chr14	rs111409105	72787159	A	C	0.987	0.986	0.994	-0.050798679887367	0.0408	0.213	44815	64767	49473.37
4881843	chr14	rs847348	72787257	G	A	0.726	0.725	0.992	0.004001981379298	0.0097	0.6762	53386	77258	58749.13
4898855	chr14	rs4899431	72788104	A	T	0.947	0.947	0.999	0.025297307774162	0.0192	0.1867	53386	77258	58749.13
4901695	chr14	rs4899432	72788210	A	T	0.947	0.947	0.999	0.025297307774162	0.0192	0.1867	53386	77258	58749.13
4890473	chr14	rs7147236	72788246	G	A	0.88	0.881	0.996	-0.0075987978753305	0.0133	0.5667	53386	77258	58749.13
4898316	chr14	rs847347	72788573	C	T	0.524	0.524	0.993	0.004001981379298	0.0086	0.6467	53386	77258	58749.13
4891692	chr14	rs1520328	72788577	T	C	0.984	0.984	0.979	0.0412954824071715	0.0405	0.3076	40206	59015	44287.95
4895806	chr14	rs847346	72788584	A	G	0.764	0.762	0.982	-0.0032954239497972	0.0102	0.7439	53386	77258	58749.13
4898101	chr14	rs35291137	72788760	A	G	0.947	0.947	0.999	0.0254045542217263	0.0192	0.1846	53386	77258	58749.13
4885377	chr14	rs8015237	72789052	G	A	0.947	0.947	0.999	0.025297307774162	0.0192	0.1877	53386	77258	58749.13
4901956	chr14	rs113420325	72789229	T	G	0.986	0.986	0.993	-0.0513985630860003	0.0404	0.2031	45236	66300	50133.5
4901324	chr14	rs58216158	72789230	G	A	0.865	0.866	0.995	-0.0052035148315978	0.0126	0.6812	53386	77258	58749.13
4887018	chr14	rs8015476	72789425	A	T	0.934	0.934	0.998	0.0088011559530687	0.0173	0.6123	53386	77258	58749.13
4878626	chr14	rs10146126	72790610	T	G	0.725	0.724	0.991	0.004001981379298	0.0097	0.6777	53386	77258	58749.13
4888977	chr14	rs6574066	72790704	G	C	0.878	0.878	0.995	-0.0049019951702315	0.0131	0.708	53386	77258	58749.13
4878091	chr14	rs2681721	72790837	A	C	0.518	0.517	0.993	0.0061013488579762	0.0086	0.4831	53386	77258	58749.13
4895072	chr14	rs77953671	72791081	T	A	0.986	0.986	0.993	-0.0517986852338873	0.0407	0.2033	44815	64767	49473.37
4876542	chr14	rs140990607	72792078	T	C	0.985	0.985	0.983	0.0399992561638529	0.0412	0.332	40206	59015	44287.95
4897858	chr14	rs66507723	72792509	A	G	0.948	0.948	0.996	0.0251998010217421	0.0193	0.1913	53386	77258	58749.13
4899529	chr14	rs112362956	72792706	C	T	0.986	0.986	0.993	-0.0519988063604998	0.0407	0.2015	44815	64767	49473.37
4880164	chr14	rs80017609	72792986	A	G	0.974	0.975	0.871	-0.0416035498550752	0.0291	0.153	53200	76329	58439.19
4897696	chr14	rs148395794	72793196	C	T	0.985	0.985	0.984	0.0402010017441475	0.0412	0.3291	40206	59015	44287.95
4882731	chr14	rs2681712	72793631	G	A	0.745	0.743	0.997	0.0074025335167413	0.0099	0.4541	53386	77258	58749.13
4902131	chr14	rs7146177	72793645	G	A	0.865	0.865	0.995	-0.0052035148315978	0.0126	0.6795	53386	77258	58749.13
4894388	chr14	rs12435357	72793707	G	A	0.858	0.859	0.778	0.0024968801985871	0.014	0.8611	53386	77258	58749.13
4883911	chr14	rs112285907	72793855	T	G	0.986	0.986	0.993	-0.0519988063604998	0.0407	0.2007	44815	64767	49473.37
4893265	chr14	rs2529476	72793857	T	C	0.745	0.743	0.997	0.0075017910703226	0.0099	0.4496	53386	77258	58749.13
4881700	chr14	rs2090737	72794170	T	A	0.534	0.533	0.996	0.0075017910703226	0.0086	0.3838	53386	77258	58749.13
4877965	chr14	rs2090736	72794239	G	T	0.745	0.743	0.998	0.0076010387728197	0.0099	0.4404	53386	77258	58749.13
4885070	chr14	rs1996662	72795053	A	T	0.537	0.535	0.998	0.0080971295874548	0.0086	0.3495	53386	77258	58749.13
4884738	chr14	rs112370088	72795216	C	T	0.986	0.986	0.994	-0.0521041493573948	0.0407	0.2005	44815	64767	49473.37
4898513	chr14	rs74782454	72795293	C	G	0.985	0.985	0.984	0.0387975467079122	0.0407	0.3398	40711	59520	44792.95
4884062	chr14	rs1996661	72795361	C	T	0.745	0.743	0.998	0.0077995046323818	0.0099	0.4272	53386	77258	58749.13
4903924	chr14	rs12895250	72795826	C	G	0.935	0.934	0.998	0.0074025335167413	0.0173	0.6677	53386	77258	58749.13
4897588	chr14	rs8020136	72795844	A	G	0.853	0.854	0.994	-0.0021022080918702	0.0122	0.8637	53386	77258	58749.13
4895707	chr14	rs111534324	72796411	C	T	0.982	0.981	0.768	-0.0226956079321885	0.037	0.5394	51175	75450	56783.41
4899733	chr14	rs112732242	72796562	A	G	0.986	0.986	0.989	-0.050398957583852	0.0396	0.2028	46291	67428	51220.89
4896566	chr14	rs2222311	72796787	C	T	0.746	0.744	0.998	0.0069954745123864	0.0099	0.4766	53386	77258	58749.13
4899889	chr14	rs1402065	72796845	C	T	0.947	0.947	1.0	0.0246048038572487	0.0192	0.1999	53386	77258	58749.13
4877360	chr14	rs17180391	72797255	G	C	0.979	0.979	0.837	0.0078987227933553	0.0337	0.8154	51988	74850	57015.03
4903472	chr14	rs2239249	72797361	C	G	0.535	0.534	0.998	0.0063994795805678	0.0086	0.4573	53386	77258	58749.13
4877187	chr14	rs2238199	72799003	C	A	0.554	0.553	1.0	0.0049974917102918	0.0086	0.5661	53386	77258	58749.13
4901607	chr14	rs17110829	72799115	C	G	0.947	0.947	0.999	0.0235993322503244	0.0191	0.2176	53386	77258	58749.13
4899619	chr14	rs74659241	72799119	T	G	0.961	0.961	0.732	-0.0315009870620622	0.0259	0.2245	53386	77258	58749.13
4877389	chr14	rs150735533	72799783	A	G	0.985	0.985	0.886	-0.0586996008587778	0.039	0.1317	49925	73053	55137.3
4880792	chr14	rs2239248	72799920	C	A	0.54	0.539	1.0	0.0060019521956343	0.0086	0.4876	53386	77258	58749.13
4896411	chr14	rs113035350	72800226	C	G	0.986	0.986	0.993	-0.0555021391616052	0.0406	0.1719	44917	65098	49629.31
4886072	chr14	rs117092013	72800775	A	G	0.972	0.973	0.924	-0.0344982814075965	0.0277	0.2139	52493	75664	57604.43
4901707	chr14	rs765221	72801060	C	T	0.742	0.739	1.0	0.0086028888072678	0.0098	0.3782	53386	77258	58749.13
4876380	chr14	rs2238198	72801516	A	G	0.936	0.937	0.997	0.0033045340083004	0.0176	0.8506	53386	77258	58749.13
4887661	chr14	rs2238197	72801611	G	A	0.938	0.938	0.998	0.0035038543266769	0.0178	0.844	53386	77258	58749.13
4881701	chr14	rs2238196	72801830	G	A	0.826	0.827	1.0	0.001099395443301	0.0113	0.925	53386	77258	58749.13
4881750	chr14	rs74512593	72802022	C	T	0.986	0.986	0.994	-0.0561048513847726	0.0405	0.1658	44917	65098	49629.31
4878257	chr14	rs2239247	72802236	G	A	0.821	0.822	1.0	0.004101577021075	0.0112	0.7116	53386	77258	58749.13
4891275	chr14	rs2239246	72802317	T	G	0.74	0.738	1.0	0.0090984829852593	0.0098	0.3532	53386	77258	58749.13
4887095	chr14	rs2239245	72802323	G	A	0.949	0.949	0.999	0.0210959082947329	0.0196	0.2814	53386	77258	58749.13
4893257	chr14	rs2283391	72802433	T	C	0.545	0.544	1.0	0.00730326611012	0.0086	0.3997	53386	77258	58749.13
4897847	chr14	rs79963077	72802542	C	T	0.986	0.986	0.995	-0.0564010536507698	0.0404	0.163	44917	65098	49629.31
4894536	chr14	rs1520332	72802666	G	A	0.538	0.537	1.0	0.0064988367398296	0.0086	0.4486	53386	77258	58749.13
4898394	chr14	rs1520331	72802736	T	C	0.534	0.532	1.0	0.0078987227933553	0.0086	0.3619	53386	77258	58749.13
4900924	chr14	rs72724035	72802768	T	C	0.872	0.872	0.999	-0.0045001103249234	0.0129	0.7243	53386	77258	58749.13
4900318	chr14	rs1402064	72802959	T	C	0.713	0.711	1.0	0.0059025456526138	0.0095	0.535	53386	77258	58749.13
4901551	chr14	rs1402063	72803167	T	C	0.713	0.711	1.0	0.0059025456526138	0.0095	0.5309	53386	77258	58749.13
4879769	chr14	rs2529475	72803242	A	C	0.682	0.679	0.885	0.0049974917102918	0.0098	0.6139	53386	77258	58749.13
4892793	chr14	rs2250666	72803408	T	C	0.714	0.711	1.0	0.0062007356416035	0.0095	0.5124	53386	77258	58749.13
4894845	chr14	rs2283390	72803482	C	A	0.535	0.533	1.0	0.0086028888072678	0.0086	0.3191	53386	77258	58749.13
4877722	chr14	rs2283389	72803694	A	G	0.948	0.949	0.998	0.0212036062510236	0.0195	0.2769	53386	77258	58749.13
4884437	chr14	rs2250557	72803788	G	A	0.713	0.711	1.0	0.0062007356416035	0.0095	0.5127	53386	77258	58749.13
4888027	chr14	rs72724041	72803859	A	G	0.986	0.986	0.873	-0.0697038384497916	0.0435	0.1089	43599	63162	48180.61
4885421	chr14	rs2239244	72803882	T	G	0.697	0.695	0.986	0.0048979852621919	0.0094	0.6028	53386	77258	58749.13
4902455	chr14	rs2238195	72804080	G	A	0.759	0.756	0.98	0.0096037361426946	0.0101	0.3411	53386	77258	58749.13
4891679	chr14	rs2238194	72804125	C	T	0.81	0.811	1.0	-0.0046005663955682	0.011	0.6753	53386	77258	58749.13
4892398	chr14	rs147427337	72804788	C	T	0.984	0.984	0.966	0.029296631955588	0.0358	0.4134	51622	75763	57250.24
4886312	chr14	rs939375	72805150	G	C	0.673	0.671	0.996	0.0103957761821204	0.0092	0.257	53386	77258	58749.13
4887479	chr14	rs72724044	72805193	G	A	0.878	0.878	0.992	-0.0025031302181184	0.0132	0.8479	53386	77258	58749.13
4903356	chr14	rs112079952	72805469	G	A	0.986	0.986	0.993	-0.0513038207587421	0.0405	0.2053	44917	65098	49629.31
4877608	chr14	rs1915132	72805490	T	C	0.58	0.577	0.996	0.0074025335167413	0.0087	0.3962	53386	77258	58749.13
4880246	chr14	rs142302303	72805649	A	G	0.984	0.984	0.983	0.0246048038572487	0.0374	0.5104	46243	67790	50920.42
4894103	chr14	rs2529474	72806078	A	T	0.722	0.72	0.999	0.0109003744682883	0.0096	0.2535	53386	77258	58749.13
4885235	chr14	rs57360450	72806089	A	G	0.863	0.862	0.997	-0.0081027387031859	0.0125	0.5152	53386	77258	58749.13
4881848	chr14	rs2681771	72806117	C	A	0.585	0.582	0.998	0.0056042667198317	0.0087	0.5235	53386	77258	58749.13
4881144	chr14	rs2239243	72806264	G	A	0.585	0.582	0.998	0.0056042667198317	0.0087	0.521	53386	77258	58749.13
4893935	chr14	rs2239242	72806515	C	T	0.95	0.951	0.997	0.0158044491449436	0.0199	0.4259	53325	77015	58651.61
4877772	chr14	rs2239241	72807042	G	A	0.587	0.584	0.998	0.0051964749068174	0.0087	0.5527	53386	77258	58749.13
4894728	chr14	rs2681770	72807174	C	T	0.722	0.72	0.999	0.0110981866660334	0.0096	0.2483	53386	77258	58749.13
4884981	chr14	rs2681769	72807278	T	C	0.585	0.582	0.998	0.005703702916678	0.0087	0.5146	53386	77258	58749.13
4891894	chr14	rs2681768	72807405	C	T	0.585	0.582	0.998	0.005703702916678	0.0087	0.5117	53386	77258	58749.13
4886415	chr14	rs7155750	72807520	C	G	0.946	0.947	0.985	0.0131037693769772	0.0193	0.4967	53325	77015	58651.61
4886101	chr14	rs2079506	72807559	A	G	0.584	0.582	0.998	0.005703702916678	0.0087	0.5127	53386	77258	58749.13
4879593	chr14	rs2681767	72807622	G	A	0.584	0.582	0.998	0.0056042667198317	0.0087	0.5178	53386	77258	58749.13
4886195	chr14	rs2079505	72807663	A	G	0.584	0.582	0.998	0.0058031292269501	0.0087	0.5097	53386	77258	58749.13
4899356	chr14	rs2079504	72807682	C	T	0.584	0.582	0.998	0.0055048206344449	0.0087	0.5283	53386	77258	58749.13
4888594	chr14	rs8019358	72807815	T	A	0.584	0.582	0.998	0.0052959516591825	0.0087	0.5411	53386	77258	58749.13
4899660	chr14	rs8019371	72807845	T	C	0.585	0.582	0.997	0.0051964749068174	0.0087	0.5527	53386	77258	58749.13
4897998	chr14	rs8018393	72807860	C	T	0.585	0.582	0.997	0.0052959516591825	0.0087	0.5411	53386	77258	58749.13
4879950	chr14	rs2079503	72807872	A	T	0.585	0.582	0.997	0.0055048206344449	0.0087	0.531	53386	77258	58749.13
4888793	chr14	rs8003559	72808083	T	C	0.584	0.582	0.999	0.0055048206344449	0.0087	0.5271	53386	77258	58749.13
4890460	chr14	rs8022956	72808138	G	A	0.584	0.582	0.999	0.0053954185169075	0.0087	0.5324	53386	77258	58749.13
4894568	chr14	rs8003591	72808157	T	C	0.584	0.582	0.999	0.0056042667198317	0.0087	0.5229	53386	77258	58749.13
4901803	chr14	rs8022845	72808299	A	G	0.876	0.875	0.996	-0.0022024235552	0.013	0.8688	53386	77258	58749.13
4884948	chr14	rs8022859	72808321	A	G	0.584	0.582	0.999	0.0056042667198317	0.0087	0.5206	53386	77258	58749.13
4890955	chr14	rs11620677	72808431	G	A	0.709	0.706	1.0	0.0072039888485025	0.0095	0.4455	53386	77258	58749.13
4901386	chr14	rs118095437	72808564	G	C	0.974	0.975	0.948	0.0320024161254944	0.0289	0.2683	51271	71632	55745.84
4902267	chr14	rs2239240	72808590	G	A	0.95	0.951	0.998	0.0159028762794155	0.0199	0.4236	53325	77015	58651.61
4894488	chr14	rs2239239	72808692	A	G	0.584	0.582	1.0	0.0056042667198317	0.0087	0.5184	53386	77258	58749.13
4895268	chr14	rs2239238	72808848	G	A	0.584	0.582	1.0	0.005703702916678	0.0087	0.5169	53386	77258	58749.13
4883748	chr14	rs2283388	72809040	A	G	0.585	0.582	1.0	0.0061013488579762	0.0087	0.4853	53386	77258	58749.13
4901810	chr14	rs2239236	72809691	C	T	0.95	0.951	0.998	0.0166014304974254	0.0199	0.4037	53325	77015	58651.61
4883403	chr14	rs77487708	72809885	T	C	0.984	0.983	0.747	0.0333960906184285	0.0402	0.4059	51721	75069	56972.38
4883584	chr14	rs113324039	72810070	C	A	0.987	0.987	0.975	-0.0714960017050699	0.0493	0.1471	32521	49042	36120.97
4885596	chr14	rs929413	72810140	T	C	0.585	0.582	1.0	0.0060019521956343	0.0087	0.4921	53386	77258	58749.13
4885602	chr14	rs1812041	72810256	G	A	0.585	0.582	1.0	0.0061013488579762	0.0087	0.4848	53386	77258	58749.13
4901950	chr14	rs2247090	72810384	C	G	0.585	0.582	1.0	0.0061013488579762	0.0087	0.4865	53386	77258	58749.13
4884383	chr14	rs886826	72810663	C	T	0.585	0.582	1.0	0.0061013488579762	0.0087	0.4831	53386	77258	58749.13
4902378	chr14	rs72724054	72810799	C	G	0.876	0.876	0.998	-0.0012007205765188	0.013	0.9243	53386	77258	58749.13
4890981	chr14	rs2239235	72811156	T	C	0.584	0.581	1.0	0.0056042667198317	0.0087	0.5202	53386	77258	58749.13
4879929	chr14	rs145897114	72811438	T	C	0.978	0.979	0.67	-0.0235040691879941	0.0363	0.5184	53386	77258	58749.13
4878148	chr14	rs2681727	72811484	A	C	0.585	0.582	1.0	0.0061013488579762	0.0087	0.4864	53386	77258	58749.13
4894804	chr14	rs2681728	72811529	A	G	0.533	0.532	1.0	0.0089002747867194	0.0086	0.2997	53386	77258	58749.13
4890466	chr14	rs17111029	72811595	C	T	0.95	0.951	0.998	0.0150954876453349	0.0199	0.4485	53325	77015	58651.61
4899886	chr14	rs2681729	72811748	A	C	0.708	0.706	1.0	0.0076010387728197	0.0094	0.4202	53386	77258	58749.13
4896144	chr14	rs2681730	72811992	A	G	0.597	0.595	1.0	0.009197572354042	0.0088	0.2935	53386	77258	58749.13
4897846	chr14	rs2681731	72812162	G	A	0.585	0.582	1.0	0.0059025456526138	0.0087	0.4971	53386	77258	58749.13
4883492	chr14	rs8015917	72812274	G	A	0.597	0.595	1.0	0.009197572354042	0.0088	0.2921	53386	77258	58749.13
4876595	chr14	rs2681734	72812326	T	G	0.585	0.582	1.0	0.0060019521956343	0.0087	0.4946	53386	77258	58749.13
4877806	chr14	rs2238193	72812435	T	C	0.95	0.951	0.998	0.0147014028528927	0.0199	0.461	53325	77015	58651.61
4888952	chr14	rs2681735	72812525	A	G	0.597	0.595	1.0	0.0092966519050945	0.0088	0.2895	53386	77258	58749.13
4888425	chr14	rs72724064	72812678	C	T	0.986	0.986	0.876	-0.0710020313547231	0.0435	0.1025	43363	62011	47788.93
4892025	chr14	rs2681736	72812684	G	T	0.597	0.595	0.999	0.009197572354042	0.0088	0.2919	53386	77258	58749.13
4876618	chr14	rs2681737	72812724	G	A	0.595	0.593	0.999	0.009504687014246	0.0088	0.2768	53386	77258	58749.13
4877575	chr14	rs76562919	72813040	T	G	0.986	0.986	0.994	-0.0617052054366793	0.0389	0.1128	48054	68906	52821.14
4891263	chr14	rs2529471	72813269	A	C	0.584	0.582	1.0	0.0063994795805678	0.0087	0.4596	53386	77258	58749.13
4881791	chr14	rs111362582	72813489	T	C	0.986	0.986	0.993	-0.0540022233826842	0.0395	0.1708	47091	67989	51888.59
4899007	chr14	rs2681738	72813543	C	T	0.709	0.706	1.0	0.0072039888485025	0.0094	0.4431	53386	77258	58749.13
4876953	chr14	rs2529470	72813592	T	C	0.585	0.582	1.0	0.0062007356416035	0.0087	0.4781	53386	77258	58749.13
4884099	chr14	rs2529469	72813721	T	C	0.585	0.582	1.0	0.0062007356416035	0.0087	0.4766	53386	77258	58749.13
4877384	chr14	rs2681739	72813723	G	A	0.722	0.719	1.0	0.0112959597418516	0.0096	0.2376	53386	77258	58749.13
4880715	chr14	rs2681740	72813742	G	C	0.762	0.759	0.991	0.0065981840282271	0.0101	0.513	53386	77258	58749.13
4902005	chr14	rs2239234	72813956	G	A	0.585	0.582	1.0	0.0063001125484799	0.0087	0.4726	53386	77258	58749.13
4890086	chr14	rs2239233	72814124	C	A	0.533	0.532	1.0	0.0089993837968006	0.0086	0.2971	53386	77258	58749.13
4894889	chr14	rs2239232	72814130	G	A	0.585	0.582	1.0	0.0062007356416035	0.0087	0.4781	53386	77258	58749.13
4881119	chr14	rs1356840	72814414	G	A	0.722	0.72	1.0	0.0114047182634362	0.0096	0.2359	53386	77258	58749.13
4885697	chr14	rs1356841	72814415	T	C	0.585	0.582	1.0	0.0063001125484799	0.0087	0.4669	53386	77258	58749.13
4892008	chr14	rs1356842	72814527	C	T	0.722	0.719	1.0	0.0112959597418516	0.0096	0.2394	53386	77258	58749.13
4896369	chr14	rs8007684	72814564	G	T	0.863	0.863	1.0	-0.0074980401773571	0.0125	0.5466	53386	77258	58749.13
4887342	chr14	rs1356843	72814653	G	T	0.584	0.582	1.0	0.0062007356416035	0.0087	0.4749	53386	77258	58749.13
4879749	chr14	rs17111047	72814772	G	T	0.95	0.951	0.996	0.0131037693769772	0.0199	0.5113	53325	77015	58651.61
4888022	chr14	rs8008045	72814842	G	T	0.863	0.863	1.0	-0.0073972926304747	0.0125	0.5532	53386	77258	58749.13
4898408	chr14	rs2681741	72814857	A	G	0.582	0.581	0.999	0.005703702916678	0.0087	0.5114	53386	77258	58749.13
4885217	chr14	rs2681742	72814956	C	T	0.533	0.531	0.999	0.0089993837968006	0.0086	0.2969	53386	77258	58749.13
4893251	chr14	rs72724074	72815080	C	T	0.862	0.862	1.0	-0.0071958279818024	0.0125	0.5607	53386	77258	58749.13
4895681	chr14	rs75522299	72815081	G	A	0.982	0.981	0.761	-0.0267958227871631	0.0373	0.473	51240	75511	56846.35
4882000	chr14	rs2681743	72815145	T	C	0.582	0.581	0.999	0.005703702916678	0.0087	0.5107	53386	77258	58749.13
4892520	chr14	rs79387502	72815220	C	T	0.863	0.863	1.0	-0.007095110875924	0.0125	0.5709	53386	77258	58749.13
4879105	chr14	rs2681744	72815284	C	A	0.582	0.58	0.999	0.005703702916678	0.0087	0.5118	53386	77258	58749.13
4888365	chr14	rs2681745	72815405	T	G	0.58	0.578	0.994	0.0058031292269501	0.0087	0.5089	53386	77258	58749.13
4883523	chr14	rs190417079	72815612	C	T	0.985	0.985	0.652	0.0469980831605826	0.046	0.3073	49980	70633	54641.72
4887278	chr14	rs2681746	72815641	A	G	0.582	0.58	0.999	0.0053954185169075	0.0087	0.5355	53386	77258	58749.13
4888658	chr14	rs2681747	72815787	G	A	0.585	0.583	0.992	0.0045994064948955	0.0088	0.6027	53386	77258	58749.13
4899088	chr14	rs2681748	72815807	A	G	0.535	0.534	0.991	0.0078987227933553	0.0087	0.3614	53386	77258	58749.13
4877787	chr14	rs2529468	72815824	T	G	0.585	0.583	0.992	0.0046989426564652	0.0088	0.5936	53386	77258	58749.13
4883106	chr14	rs113740749	72816180	A	G	0.986	0.986	0.994	-0.0451961304529691	0.0404	0.2632	44755	65754	49620.76
4877892	chr14	rs2190509	72816224	G	A	0.724	0.723	1.0	0.0087020272939009	0.0096	0.366	53386	77258	58749.13
4885348	chr14	rs2214965	72816393	A	T	0.589	0.587	1.0	0.004201162744548	0.0087	0.6303	53386	77258	58749.13
4892516	chr14	rs2681749	72816626	T	C	0.589	0.588	1.0	0.004101577021075	0.0087	0.641	53386	77258	58749.13
4891794	chr14	rs2681750	72816812	C	T	0.724	0.723	1.0	0.0087020272939009	0.0096	0.3674	53386	77258	58749.13
4886374	chr14	rs2529467	72816875	T	C	0.589	0.588	1.0	0.0043007385516922	0.0087	0.6253	53386	77258	58749.13
4897621	chr14	rs2681751	72817005	T	C	0.589	0.588	1.0	0.004201162744548	0.0087	0.6327	53386	77258	58749.13
4889880	chr14	rs2529466	72817100	G	C	0.539	0.538	1.0	0.00730326611012	0.0086	0.3981	53386	77258	58749.13
4877043	chr14	rs2681752	72817160	T	G	0.589	0.587	1.0	0.004101577021075	0.0087	0.635	53386	77258	58749.13
4891961	chr14	rs78945543	72817161	C	T	0.978	0.979	0.511	-0.0198966317144566	0.0419	0.6341	53386	77258	58749.13
4882564	chr14	rs72724081	72817494	A	G	0.865	0.865	1.0	-0.0069037763167944	0.0125	0.5816	53386	77258	58749.13
4897884	chr14	rs2681753	72817512	G	A	0.589	0.588	1.0	0.0043007385516922	0.0087	0.6218	53386	77258	58749.13
4885375	chr14	rs113543991	72817616	A	C	0.986	0.986	0.994	-0.0469972723609114	0.0401	0.2411	44825	65824	49690.76
4882693	chr14	rs75363399	72817638	T	C	0.986	0.986	0.993	-0.0449973659307358	0.0403	0.265	44825	65824	49690.76
4898720	chr14	rs150916074	72817712	G	A	0.984	0.984	0.981	0.0269047980491434	0.0374	0.471	46243	67790	50920.42
4879456	chr14	rs77860969	72817746	T	C	0.986	0.986	0.993	-0.046201018900714	0.0401	0.2495	44825	65824	49690.76
4900209	chr14	rs2239231	72817779	G	A	0.539	0.538	1.0	0.00730326611012	0.0086	0.3941	53386	77258	58749.13
4899424	chr14	rs2239230	72818033	A	G	0.589	0.587	1.0	0.0044998604248922	0.0087	0.6051	53386	77258	58749.13
4892020	chr14	rs2239229	72818218	T	C	0.589	0.588	1.0	0.0044003044444822	0.0087	0.6106	53386	77258	58749.13
4892289	chr14	rs2283387	72818384	T	C	0.95	0.951	0.998	0.0118001041157506	0.0198	0.5527	53325	77015	58651.61
4897269	chr14	rs145614516	72818615	G	T	0.984	0.984	0.619	-0.0252049938352247	0.0456	0.5804	50812	72054	55516.9
4901655	chr14	rs2681754	72819684	G	A	0.539	0.539	1.0	0.0067968490002727	0.0086	0.4303	53386	77258	58749.13
4893076	chr14	rs75130883	72819924	A	G	0.969	0.97	0.667	-0.0274020297483382	0.0307	0.3733	52493	75664	57604.43
4888850	chr14	rs111378332	72820612	A	T	0.986	0.986	0.992	-0.0421040660228114	0.0404	0.2971	44825	65824	49690.76
4893468	chr14	rs56326625	72821044	A	G	0.878	0.878	1.0	-0.0003000450090019	0.0131	0.9812	53386	77258	58749.13
4902217	chr14	rs2681756	72821312	T	A	0.724	0.723	1.0	0.0084045823438103	0.0096	0.381	53386	77258	58749.13
4883337	chr14	rs2681757	72821317	A	G	0.591	0.59	1.0	0.0045994064948955	0.0087	0.6007	53386	77258	58749.13
4895656	chr14	rs2681758	72821468	T	C	0.713	0.712	1.0	0.0050969882578437	0.0095	0.5916	53386	77258	58749.13
4882977	chr14	rs12892244	72821713	C	A	0.826	0.827	1.0	0.004201162744548	0.0113	0.7092	53386	77258	58749.13
4896684	chr14	rs72724086	72821894	T	C	0.971	0.972	0.934	-0.0343016316970211	0.027	0.2053	52964	76096	58204.7
4885265	chr14	rs145908318	72822083	A	G	0.98	0.98	0.691	-0.0492007484476219	0.0369	0.1831	53027	76178	58210.26
4877912	chr14	rs2139596	72822644	G	C	0.724	0.723	1.0	0.0082954970241069	0.0096	0.3869	53386	77258	58749.13
4904181	chr14	rs2681760	72822953	G	A	0.713	0.712	1.0	0.0051964749068174	0.0095	0.5845	53386	77258	58749.13
4901125	chr14	rs2529465	72822958	G	T	0.713	0.712	1.0	0.0048979852621919	0.0095	0.6027	53386	77258	58749.13
4893596	chr14	rs1072167	72823020	C	T	0.539	0.538	1.0	0.0074025335167413	0.0086	0.3932	53386	77258	58749.13
4882895	chr14	rs1072165	72823040	C	T	0.724	0.723	1.0	0.0082954970241069	0.0096	0.3855	53386	77258	58749.13
4895041	chr14	rs112128378	72823106	C	T	0.988	0.988	0.988	-0.0674012815955113	0.0482	0.1618	35338	52610	38961.37
4887322	chr14	rs1072166	72823173	A	G	0.592	0.591	1.0	0.0047984689115734	0.0087	0.5801	53386	77258	58749.13
4876574	chr14	rs2681761	72823454	T	C	0.539	0.538	1.0	0.0074025335167413	0.0086	0.3906	53386	77258	58749.13
4883992	chr14	rs146516165	72823704	C	T	0.984	0.984	0.981	0.0267003518299564	0.0374	0.4754	46243	67790	50920.42
4902599	chr14	rs72724092	72824032	A	G	0.878	0.878	1.0	-0.0003000450090019	0.0131	0.9815	53386	77258	58749.13
4898454	chr14	rs2176841	72824475	A	C	0.591	0.59	1.0	0.0044998604248922	0.0087	0.6041	53386	77258	58749.13
4901209	chr14	rs2529461	72824621	A	G	0.539	0.538	1.0	0.0074025335167413	0.0086	0.393	53386	77258	58749.13
4897283	chr14	rs2681763	72824767	G	T	0.713	0.712	1.0	0.0048979852621919	0.0095	0.6087	53386	77258	58749.13
4876702	chr14	rs2332829	72824870	A	G	0.537	0.536	1.0	0.0066975214477213	0.0086	0.4347	53386	77258	58749.13
4902555	chr14	rs2681765	72824973	T	C	0.539	0.538	1.0	0.0074025335167413	0.0086	0.3926	53386	77258	58749.13
4879282	chr14	rs11851397	72825032	G	A	0.984	0.984	0.977	0.0251022847608284	0.0371	0.4977	46307	68049	51023.06
4895489	chr14	rs2529460	72825154	C	A	0.539	0.538	1.0	0.0074025335167413	0.0086	0.392	53386	77258	58749.13
4884404	chr14	rs2681766	72825269	A	G	0.0139	0.0139	0.596	0.0194005857039748	0.0499	0.6967	49251	72082	54415.24
4887175	chr14	rs2529459	72825677	C	G	0.724	0.723	1.0	0.0081963182244858	0.0096	0.3938	53386	77258	58749.13
4895083	chr14	rs2529458	72825925	C	A	0.713	0.712	1.0	0.0047984689115734	0.0095	0.6113	53386	77258	58749.13
4894379	chr14	rs10129799	72826071	A	G	0.591	0.59	1.0	0.0044998604248922	0.0087	0.6099	53386	77258	58749.13
4897674	chr14	rs34034575	72826181	A	G	0.948	0.949	0.995	0.0116024307308398	0.0195	0.5495	53386	77258	58749.13
4899149	chr14	rs2681724	72826546	G	A	0.741	0.74	1.0	0.0080971295874548	0.0098	0.4082	53386	77258	58749.13
4896541	chr14	rs2529457	72826550	T	C	0.591	0.59	1.0	0.0044003044444822	0.0087	0.6129	53386	77258	58749.13
4899620	chr14	rs1099968	72826595	A	C	0.602	0.601	1.0	0.0072039888485025	0.0088	0.411	53386	77258	58749.13
4879418	chr14	rs144092181	72826761	A	T	0.984	0.984	0.982	0.0275957115907991	0.0374	0.4601	46243	67790	50920.42
4900012	chr14	rs72724098	72827253	A	C	0.878	0.878	1.0	-0.0004000800213396	0.0131	0.9754	53386	77258	58749.13
4881253	chr14	rs77986082	72827427	A	G	0.979	0.98	0.709	-0.0473012731180131	0.0362	0.1916	53068	76005	58269.52
4885416	chr14	rs847334	72827728	C	T	0.724	0.723	1.0	0.0084045823438103	0.0096	0.3837	53386	77258	58749.13
4881646	chr14	rs847333	72828120	C	A	0.539	0.539	1.0	0.0075017910703226	0.0086	0.3829	53386	77258	58749.13
4884593	chr14	rs847332	72828273	A	G	0.539	0.539	1.0	0.0074025335167413	0.0086	0.3936	53386	77258	58749.13
4886800	chr14	rs117098014	72828528	C	T	0.975	0.975	0.945	0.0264958638039652	0.0291	0.3631	51271	71632	55745.84
4897665	chr14	rs1402062	72828655	C	T	0.984	0.983	0.908	0.044600447168905	0.0397	0.2617	44240	62925	48165.53
4879347	chr14	rs78426066	72828849	C	T	0.975	0.975	0.944	0.0259990758686168	0.0291	0.3713	51271	71632	55745.84
4886104	chr14	rs2283386	72829058	A	G	0.948	0.949	0.995	0.0127977582298607	0.0195	0.51	53386	77258	58749.13
4899278	chr14	rs847331	72829075	C	T	0.741	0.74	1.0	0.0081963182244858	0.0098	0.4028	53386	77258	58749.13
4880639	chr14	rs73308869	72829117	C	G	0.984	0.984	0.981	0.0284027945161868	0.0372	0.4447	46243	67790	50920.42
4880082	chr14	rs117381464	72829431	G	A	0.972	0.972	0.922	-0.0239034240815591	0.0277	0.3871	52493	75664	57604.43
4885200	chr14	rs847330	72829597	G	A	0.713	0.712	1.0	0.0051964749068174	0.0095	0.5868	53386	77258	58749.13
4891773	chr14	rs79509989	72829685	C	G	0.987	0.988	0.988	-0.0671980545634774	0.047	0.1528	37169	54644	40766.56
4897660	chr14	rs2239227	72829979	A	G	0.878	0.878	1.0	-0.0008003201707691	0.0131	0.9542	53386	77258	58749.13
4878886	chr14	rs10148726	72830093	C	T	0.982	0.981	0.934	0.0314017631395316	0.0414	0.4483	37243	47814	39340.18
4877496	chr14	rs112963811	72830657	C	T	0.988	0.988	0.992	-0.067305011010914	0.0487	0.1673	34364	51155	37918.93
4879280	chr14	rs847329	72830704	G	A	0.68	0.679	0.998	0.0033045340083004	0.0092	0.7181	53386	77258	58749.13
4898244	chr14	rs55662698	72830803	A	G	0.948	0.949	0.994	0.0126990249774084	0.0195	0.5138	53386	77258	58749.13
4897622	chr14	rs78924270	72830840	A	G	0.974	0.975	0.945	0.0274011363479391	0.029	0.3459	51271	71632	55745.84
4877189	chr14	rs847328	72831006	G	C	0.733	0.731	0.988	0.001598721363697	0.0098	0.8686	53386	77258	58749.13
4877200	chr14	rs55916717	72831070	C	T	0.912	0.911	0.992	0.0058031292269501	0.0152	0.7026	53386	77258	58749.13
4887234	chr14	rs113207122	72831421	A	C	0.988	0.988	0.991	-0.066300071757232	0.0491	0.1771	34187	50542	37644.24
4904004	chr14	rs59379599	72831494	G	A	0.982	0.982	0.932	0.0259990758686168	0.0422	0.5378	35808	46322	37877.48
4878772	chr14	rs847327	72831692	G	A	0.54	0.539	1.0	0.0080971295874548	0.0086	0.3491	53386	77258	58749.13
4892745	chr14	rs847326	72831700	A	G	0.54	0.539	1.0	0.0081963182244858	0.0086	0.3422	53386	77258	58749.13
4896842	chr14	rs847325	72832057	C	A	0.68	0.679	0.999	0.0030952049073025	0.0092	0.7332	53386	77258	58749.13
4881335	chr14	rs77476331	72832292	C	A	0.975	0.975	0.943	0.024702368640342	0.0292	0.3975	51271	71632	55745.84
4877135	chr14	rs10483844	72832335	G	A	0.948	0.949	0.991	0.0119977384336167	0.0196	0.5389	53386	77258	58749.13
4893392	chr14	rs112918305	72832542	C	T	0.985	0.984	0.529	0.0202045073158995	0.0508	0.6903	47323	70180	52578.58
4879586	chr14	rs77845066	72832548	A	G	0.912	0.911	0.99	0.0059025456526138	0.0152	0.6973	53386	77258	58749.13
4878738	chr14	rs769148	72832772	T	C	0.68	0.679	0.998	0.0032048589489113	0.0092	0.7297	53386	77258	58749.13
4887177	chr14	rs113750643	72832850	C	T	0.988	0.988	0.99	-0.0660009232598249	0.0491	0.1787	34187	50542	37644.24
4892568	chr14	rs2239226	72832975	G	A	0.948	0.949	0.992	0.0133011462391285	0.0195	0.4955	53386	77258	58749.13
4877247	chr14	rs79124189	72832993	C	T	0.988	0.988	0.99	-0.0676045499371671	0.0487	0.165	34364	51155	37918.93
4897314	chr14	rs12147284	72833916	C	A	0.949	0.949	0.99	0.0138042809763971	0.0196	0.4805	53386	77258	58749.13
4884858	chr14	rs10136263	72833918	C	T	0.708	0.707	0.994	0.0053954185169075	0.0095	0.5693	53386	77258	58749.13
4879723	chr14	rs7158564	72834181	G	A	0.911	0.911	0.988	0.0056042667198317	0.0152	0.7147	53386	77258	58749.13
4898893	chr14	rs2190508	72834466	A	G	0.603	0.601	0.997	0.0078987227933553	0.0088	0.3688	53386	77258	58749.13
4876785	chr14	rs76239257	72835483	A	C	0.912	0.911	0.986	0.0060019521956343	0.0153	0.6943	53386	77258	58749.13
4882746	chr14	rs6574067	72835741	G	A	0.551	0.55	0.996	0.0103957761821204	0.0087	0.2303	53386	77258	58749.13
4888991	chr14	rs77537473	72835790	A	C	0.974	0.975	0.941	0.0259990758686168	0.0291	0.3703	51271	71632	55745.84
4900380	chr14	rs7149872	72836077	T	A	0.54	0.539	0.998	0.0080971295874548	0.0086	0.3467	53386	77258	58749.13
4897857	chr14	rs4903013	72836917	C	T	0.551	0.55	0.996	0.0108014536938559	0.0087	0.2121	53386	77258	58749.13
4886146	chr14	rs113223451	72837240	C	T	0.988	0.988	0.985	-0.068396620708353	0.0492	0.1644	34187	50542	37644.24
4902064	chr14	rs2239225	72837432	A	T	0.54	0.539	0.996	0.007997931111062	0.0086	0.3535	53386	77258	58749.13
4895408	chr14	rs2239224	72837801	G	A	0.54	0.539	0.995	0.0078987227933553	0.0086	0.3601	53386	77258	58749.13
4877192	chr14	rs10149207	72837934	A	G	0.656	0.654	0.982	0.0053954185169075	0.0091	0.5525	53386	77258	58749.13
4887803	chr14	rs60993427	72838299	G	A	0.964	0.964	0.94	0.0125015292229252	0.0239	0.5999	53386	77258	58749.13
4889947	chr14	rs111713953	72838308	A	G	0.988	0.988	0.982	-0.0683002542587931	0.0488	0.1617	34600	51388	38153.42
4893081	chr14	rs111988927	72838434	A	C	0.982	0.982	0.931	0.0226026252094292	0.0423	0.5935	35808	46322	37877.48
4892421	chr14	rs112744884	72838557	G	A	0.988	0.988	0.983	-0.0671018035407359	0.0493	0.1729	34187	50542	37644.24
4883579	chr14	rs6574068	72838932	C	T	0.54	0.539	0.993	0.0078987227933553	0.0087	0.3591	53386	77258	58749.13
4879271	chr14	rs6574069	72839100	T	C	0.834	0.835	0.974	0.0135971385060249	0.0117	0.2466	53386	77258	58749.13
4894936	chr14	rs12883026	72839163	C	T	0.945	0.947	0.688	-0.0421040660228114	0.0231	0.06828	52493	75664	57604.43
4876892	chr14	rs6574070	72839210	G	A	0.54	0.539	0.993	0.0078987227933553	0.0087	0.3631	53386	77258	58749.13
4899746	chr14	rs6574071	72839590	T	G	0.551	0.55	0.991	0.0107025231331357	0.0087	0.2163	53386	77258	58749.13
4896522	chr14	rs7146606	72839763	C	G	0.551	0.55	0.99	0.0106035827841911	0.0087	0.2219	53386	77258	58749.13
4885889	chr14	rs111226203	72840016	C	T	0.988	0.988	0.98	-0.0732053027592748	0.0498	0.142	33538	49893	36995.24
4895907	chr14	rs12589291	72840969	C	T	0.984	0.984	0.971	0.0341985075799122	0.0376	0.3629	46243	67790	50920.42
4880855	chr14	rs57974448	72841104	A	G	0.987	0.987	0.972	-0.0654028946007014	0.0488	0.1806	34402	52210	38185.71
4882137	chr14	rs73291331	72841664	A	G	0.984	0.984	0.97	0.0332026408277183	0.0375	0.3763	46243	67790	50920.42
4892741	chr14	rs2283385	72841851	C	T	0.591	0.59	0.988	0.0046989426564652	0.0088	0.5963	53386	77258	58749.13
4877397	chr14	rs113165692	72841998	T	C	0.987	0.988	0.972	-0.0722051682492376	0.0483	0.1348	35702	53267	39351.34
4884788	chr14	rs113645018	72842167	C	T	0.987	0.988	0.971	-0.0729040817360731	0.0484	0.132	35637	53206	39288.4
4889618	chr14	rs112699158	72842244	C	T	0.988	0.988	0.971	-0.0727965247845636	0.0484	0.1327	35781	52906	39330.64
4888006	chr14	rs140845839	72842310	C	G	0.974	0.975	0.923	0.0312951579807101	0.0292	0.2836	51035	71399	55511.35
4897437	chr14	rs111502468	72842750	C	G	0.988	0.988	0.975	-0.0741956683066094	0.05	0.1378	33603	49954	37058.18
4882965	chr14	rs73291332	72843089	T	C	0.984	0.984	0.968	0.0315955615897506	0.0376	0.4003	46145	67397	50763.54
4888217	chr14	rs73291335	72843158	G	A	0.984	0.984	0.963	0.0288012338056278	0.0374	0.4412	46145	67397	50763.54
4883253	chr14	rs79094722	72843551	A	T	0.974	0.975	0.918	0.0288012338056278	0.0293	0.325	51099	71658	55613.99
4889099	chr14	rs8022289	72843810	G	A	0.541	0.54	0.983	0.0081963182244858	0.0087	0.3433	53386	77258	58749.13
4885434	chr14	rs77175071	72844079	A	C	0.988	0.988	0.973	-0.0744972786929105	0.0497	0.1342	33715	50506	37269.93
4884621	chr14	rs34062036	72844175	C	G	0.949	0.949	0.968	0.0166997792224134	0.0198	0.3989	53386	77258	58749.13
4903458	chr14	rs35981409	72844247	C	G	0.949	0.949	0.968	0.0159028762794155	0.0198	0.4222	53386	77258	58749.13
4883736	chr14	rs2332831	72844257	A	G	0.54	0.539	0.983	0.0085037404912207	0.0087	0.3289	53386	77258	58749.13
4891398	chr14	rs2332832	72844369	A	C	0.619	0.618	0.977	0.0067968490002727	0.009	0.4489	53386	77258	58749.13
4881838	chr14	rs150330648	72844765	G	T	0.987	0.987	0.748	-0.0349952529972629	0.0494	0.4789	41293	62557	46417.55
4897545	chr14	rs111983411	72845254	G	A	0.988	0.988	0.969	-0.0774967846210443	0.0498	0.1198	33715	50506	37269.93
4881036	chr14	rs7151325	72845263	T	A	0.62	0.618	0.975	0.0068961666878413	0.009	0.4441	53386	77258	58749.13
4878875	chr14	rs73291341	72845631	C	T	0.982	0.982	0.909	0.0366019024445485	0.0426	0.3905	36008	46818	38237.49
4886907	chr14	rs7150465	72845655	A	T	0.62	0.618	0.975	0.0069954745123864	0.009	0.4344	53386	77258	58749.13
4886633	chr14	rs2108362	72845795	G	T	0.541	0.54	0.979	0.0086028888072678	0.0087	0.3223	53386	77258	58749.13
4899114	chr14	rs2108361	72845954	T	A	0.54	0.539	0.979	0.0087020272939009	0.0087	0.3176	53386	77258	58749.13
4893598	chr14	rs10137579	72846021	G	A	0.619	0.617	0.973	0.0068961666878413	0.009	0.4433	53386	77258	58749.13
4899881	chr14	rs10138152	72846658	G	A	0.618	0.617	0.973	0.0061013488579762	0.009	0.5001	53386	77258	58749.13
4898782	chr14	rs10138180	72846806	C	G	0.54	0.539	0.978	0.0080971295874548	0.0087	0.3514	53386	77258	58749.13
4901785	chr14	rs72726116	72846851	A	C	0.938	0.938	0.964	0.0029955089797983	0.0182	0.8709	53386	77258	58749.13
4902132	chr14	rs8019126	72846866	C	G	0.949	0.949	0.964	0.0178988554877579	0.0199	0.3682	53386	77258	58749.13
4891487	chr14	rs7140973	72847555	A	G	0.603	0.601	0.975	0.0076010387728197	0.0089	0.3938	53386	77258	58749.13
4884512	chr14	rs10141305	72847660	A	C	0.69	0.688	0.959	0.0089002747867194	0.0095	0.3486	53386	77258	58749.13
4896328	chr14	rs112376250	72847690	G	A	0.988	0.988	0.965	-0.0785995828126435	0.0502	0.1174	33774	50126	37229.73
4880958	chr14	rs79613217	72848072	G	C	0.988	0.988	0.964	-0.0842950694954015	0.0499	0.09119	33951	50739	37504.42
4885253	chr14	rs75127759	72848239	A	G	0.974	0.975	0.661	-0.0409990935346932	0.0338	0.2244	52307	74735	57294.48
4893034	chr14	rs79390573	72848348	A	C	0.973	0.974	0.955	-0.0689000186550519	0.0277	0.01296	53386	77258	58749.13
4893479	chr14	rs11626574	72848614	C	T	0.529	0.529	0.933	0.0048979852621919	0.0089	0.5857	53386	77258	58749.13
4896162	chr14	rs74060781	72848659	A	G	0.959	0.959	0.955	-0.0288007896057264	0.0224	0.1986	53386	77258	58749.13
4880820	chr14	rs2239223	72849509	C	A	0.568	0.568	0.979	0.0029955089797983	0.0088	0.735	53386	77258	58749.13
4898964	chr14	rs34536876	72849696	G	A	0.903	0.906	0.937	0.0156961681063242	0.0152	0.3009	53386	77258	58749.13
4891587	chr14	rs4903014	72849849	C	T	0.957	0.958	0.657	-0.0353992243518656	0.0265	0.1814	52493	75664	57604.43
4879166	chr14	rs34883798	72849980	G	C	0.95	0.951	0.955	0.0164047040252769	0.0203	0.4181	53386	77258	58749.13
4881286	chr14	rs114062437	72850520	C	T	0.982	0.982	0.919	-0.0046005663955682	0.0464	0.9213	30669	40150	32422.31
4896592	chr14	rs12887870	72850934	T	C	0.95	0.951	0.954	0.0152038337422728	0.0202	0.4529	53386	77258	58749.13
4890932	chr14	rs115246007	72851313	A	C	0.982	0.982	0.917	-0.0147989665120717	0.0468	0.7516	30031	39513	31784.81
4888999	chr14	rs8017725	72851352	T	C	0.592	0.593	0.984	0.0077002766261879	0.0088	0.3827	53386	77258	58749.13
4903925	chr14	rs8017123	72851515	G	A	0.605	0.605	0.983	0.0076010387728197	0.0089	0.3938	53386	77258	58749.13
4878288	chr14	rs111491620	72851713	C	T	0.945	0.946	0.942	-0.0116981574124923	0.0196	0.551	53386	77258	58749.13
4901801	chr14	rs2239221	72852109	T	G	0.592	0.593	0.986	0.0077995046323818	0.0088	0.3741	53386	77258	58749.13
4883806	chr14	rs2239220	72852576	G	T	0.58	0.581	0.987	0.0014988761237359	0.0088	0.8599	53386	77258	58749.13
4881293	chr14	rs2239219	72852820	A	G	0.537	0.539	0.988	-0.0026033858701149	0.0087	0.7676	53386	77258	58749.13
4886409	chr14	rs112860404	72853129	C	T	0.962	0.962	0.934	-0.0264979913062283	0.0233	0.2557	53386	77258	58749.13
4880276	chr14	rs112458011	72853610	T	C	0.975	0.976	0.965	-0.0700040968887733	0.0287	0.01476	53386	77258	58749.13
4877074	chr14	rs115406473	72853979	T	C	0.952	0.953	0.911	-0.0231969816042026	0.0212	0.275	53386	77258	58749.13
4896424	chr14	rs10149848	72855162	G	A	0.915	0.916	0.964	-0.0272992569378225	0.0158	0.08381	53386	77258	58749.13
4897194	chr14	rs113698404	72855757	T	C	0.976	0.976	0.968	-0.0695966251380842	0.0288	0.01551	53386	77258	58749.13
4886395	chr14	rs2238192	72855939	C	T	0.591	0.594	1.0	-0.0095050300143049	0.0088	0.2766	53386	77258	58749.13
4895755	chr14	rs140555285	72857546	T	G	0.988	0.987	0.893	-0.0147989665120717	0.0536	0.7826	31100	49646	35566.31
4887711	chr14	rs56952832	72858193	G	A	0.935	0.938	0.958	-0.0248051189189711	0.0181	0.1704	53386	77258	58749.13
4900662	chr14	rs11623523	72858311	G	A	0.59	0.593	0.994	-0.0098988321792475	0.0088	0.2609	53386	77258	58749.13
4886280	chr14	rs138546269	72858611	C	T	0.986	0.986	0.649	0.0254045542217263	0.0481	0.5976	49626	70569	54322.68
4885859	chr14	rs72726120	72858719	T	C	0.747	0.745	0.978	0.0049974917102918	0.01	0.6188	53386	77258	58749.13
4879879	chr14	rs111862380	72860208	A	G	0.976	0.976	0.961	-0.0697038384497916	0.0289	0.01578	53386	77258	58749.13
4888809	chr14	rs8018733	72860859	G	A	0.763	0.761	0.969	0.0022973590486834	0.0103	0.8235	53386	77258	58749.13
4890644	chr14	rs61995116	72860918	C	T	0.933	0.936	0.948	-0.026898543868701	0.018	0.1343	53386	77258	58749.13
4882804	chr14	rs2058017	72861021	T	G	0.592	0.594	0.99	-0.0098988321792475	0.0088	0.26	53386	77258	58749.13
4901569	chr14	rs117475284	72861716	C	T	0.985	0.985	0.947	-0.0640053299759124	0.0398	0.1079	47085	67557	51686.72
4888034	chr14	rs28827902	72863188	T	C	0.601	0.604	0.985	-0.007004474152883	0.0089	0.426	53386	77258	58749.13
4901446	chr14	rs147460680	72864688	G	A	0.983	0.984	0.858	-0.0797035985108817	0.0387	0.03938	47788	68381	52276.28
4891582	chr14	rs61995117	72866620	T	C	0.969	0.97	0.944	-0.0396976268585458	0.0258	0.1232	53327	77015	58654.18
4901240	chr14	rs7149746	72866923	A	G	0.748	0.746	0.978	0.0051964749068174	0.01	0.6055	53386	77258	58749.13
4897315	chr14	rs6574072	72867333	G	C	0.902	0.907	0.962	-0.0390007373497326	0.0151	0.009681	53386	77258	58749.13
4892304	chr14	rs57373275	72867827	G	A	0.91	0.913	0.961	-0.0386992491392765	0.0155	0.01264	53386	77258	58749.13
4903923	chr14	rs34381140	72868790	C	T	0.963	0.963	0.867	0.0284999894699013	0.0244	0.2421	53386	77258	58749.13
4887500	chr14	rs4350511	72869177	T	A	0.603	0.605	0.982	-0.0101008421794295	0.0089	0.2535	53386	77258	58749.13
4893072	chr14	rs117724622	72869286	G	A	0.983	0.984	0.858	-0.0832946561978111	0.0387	0.03141	47788	68381	52276.28
4883323	chr14	rs74824100	72869290	A	G	0.91	0.913	0.959	-0.039104719880761	0.0155	0.01187	53386	77258	58749.13
4879832	chr14	rs11621747	72869427	A	G	0.689	0.687	0.991	0.0032048589489113	0.0093	0.7298	53386	77258	58749.13
4901549	chr14	rs12434729	72870772	C	T	0.702	0.7	0.995	0.0033045340083004	0.0094	0.729	53386	77258	58749.13
4880611	chr14	rs7141922	72870844	C	T	0.921	0.924	0.954	-0.0335981494309355	0.0166	0.04242	53386	77258	58749.13
4890740	chr14	rs12434786	72870919	G	A	0.702	0.699	0.995	0.0029955089797983	0.0094	0.7519	53386	77258	58749.13
4876588	chr14	rs10144932	72871859	C	T	0.751	0.75	0.983	0.0018981972830802	0.01	0.8507	53386	77258	58749.13
4890287	chr14	rs10134133	72871936	T	A	0.747	0.746	0.984	0.001598721363697	0.01	0.8727	53386	77258	58749.13
4886399	chr14	rs8015756	72872363	G	C	0.709	0.707	0.987	0.0074025335167413	0.0095	0.4401	53386	77258	58749.13
4886494	chr14	rs6574073	72872487	A	G	0.748	0.747	0.989	0.0002999550089979	0.01	0.9799	53386	77258	58749.13
4899801	chr14	rs148306358	72872653	G	A	0.973	0.971	0.949	0.0473033451158665	0.027	0.07992	53386	77258	58749.13
4891082	chr14	rs2239218	72873403	C	T	0.658	0.656	0.975	0.0088011559530687	0.0092	0.3393	53386	77258	58749.13
4882086	chr14	rs2239217	72873523	G	A	0.688	0.685	0.988	0.0119977384336167	0.0093	0.1982	53386	77258	58749.13
4889639	chr14	rs2239216	72873549	G	A	0.802	0.8	0.975	0.0008995952428359	0.0109	0.9379	53386	77258	58749.13
4896872	chr14	rs73293083	72873776	T	A	0.972	0.971	0.945	0.0467022717525102	0.0268	0.08182	53386	77258	58749.13
4878457	chr14	rs11626273	72874858	T	C	0.947	0.947	0.937	0.0267977123853779	0.0201	0.1815	53386	77258	58749.13
4877944	chr14	rs12435911	72874971	T	C	0.762	0.761	0.993	-0.0010005003335835	0.0101	0.9179	53386	77258	58749.13
4888589	chr14	rs11627216	72875025	T	C	0.985	0.985	0.938	0.0269047980491434	0.0418	0.5195	42682	58514	46714.84
4882101	chr14	rs8013717	72875361	T	G	0.594	0.594	0.978	9.99950003332973e-05	0.0089	0.9896	53386	77258	58749.13
4888618	chr14	rs11622662	72875447	A	G	0.966	0.965	0.783	-0.0025031302181184	0.0266	0.926	53386	77258	58749.13
4884486	chr14	rs6574074	72875686	G	C	0.605	0.604	0.975	0.004101577021075	0.0089	0.6434	53386	77258	58749.13
4901208	chr14	rs8018622	72876492	G	A	0.597	0.597	0.976	-0.001501126126267	0.0089	0.8687	53386	77258	58749.13
4896512	chr14	rs141212330	72877823	T	C	0.961	0.962	0.927	0.0305001066483263	0.0235	0.1935	53386	77258	58749.13
4882922	chr14	rs148131782	72877891	T	C	0.605	0.605	0.979	0.0004998750416509	0.0089	0.952	53386	77258	58749.13
4882247	chr14	rs145582687	72878705	G	A	0.949	0.949	0.929	0.0288983900426488	0.0205	0.1572	53386	77258	58749.13
4887286	chr14	rs4480728	72881039	A	T	0.949	0.949	0.928	0.0246048038572487	0.0204	0.2291	53386	77258	58749.13
4892314	chr14	rs4387540	72881215	C	T	0.984	0.984	0.919	0.0327962744150825	0.0383	0.3919	48168	69420	53126.88
4883310	chr14	rs112464742	72881473	C	T	0.963	0.963	0.923	0.0239996896478807	0.024	0.3166	53386	77258	58749.13
4882594	chr14	rs58213251	72881588	C	T	0.972	0.97	0.94	0.0479040574070545	0.0268	0.07363	53254	76989	58572.04
4897764	chr14	rs114853988	72881743	C	T	0.982	0.981	0.588	-0.0198048272985997	0.0426	0.6427	52364	75351	57439.48
4899080	chr14	rs146816998	72881811	G	C	0.963	0.963	0.923	0.0243022925229648	0.024	0.3111	53386	77258	58749.13
4903618	chr14	rs6574076	72882123	C	A	0.762	0.761	0.992	-0.0007002451143934	0.0102	0.9414	53386	77258	58749.13
4896035	chr14	rs7151688	72882133	G	A	0.762	0.761	0.992	-0.0006001800720324	0.0102	0.951	53386	77258	58749.13
4901620	chr14	rs11627474	72882230	G	A	0.985	0.985	0.91	0.0327962744150825	0.0421	0.4363	43858	56961	47470.39
4879785	chr14	rs144419998	72882234	G	A	0.982	0.982	0.843	0.004001981379298	0.0438	0.9268	36467	46932	38662.27
4895775	chr14	rs11627401	72882283	A	C	0.985	0.985	0.913	0.0254045542217263	0.0418	0.544	44332	60067	48292.87
4879505	chr14	rs11158954	72882397	C	T	0.762	0.76	0.993	-0.0004000800213396	0.0101	0.9698	53386	77258	58749.13
4878572	chr14	rs113820987	72882453	A	G	0.98	0.98	0.918	-0.0623010261973793	0.0328	0.05768	53002	76918	58388.53
4887244	chr14	rs10136369	72882636	T	A	0.887	0.887	0.963	-0.003596459514405	0.0139	0.7945	53386	77258	58749.13
4894041	chr14	rs2332833	72882713	A	G	0.617	0.616	0.99	0.0022973590486834	0.0089	0.7974	53386	77258	58749.13
4899563	chr14	rs2877796	72882983	A	G	0.616	0.615	0.99	0.0021975835434872	0.0089	0.8051	53386	77258	58749.13
4894607	chr14	rs28517545	72883067	T	C	0.9	0.901	0.958	-0.0075987978753305	0.0148	0.6075	53386	77258	58749.13
4883583	chr14	rs2332834	72883078	T	C	0.969	0.968	0.963	0.0284027945161868	0.0253	0.2613	53386	77258	58749.13
4899312	chr14	rs114823659	72883361	C	T	0.986	0.985	0.91	0.03649585023784	0.0435	0.4018	42313	55021	45781.68
4884947	chr14	rs112708494	72883468	T	C	0.802	0.8	0.964	0.0028958031120254	0.011	0.7913	53386	77258	58749.13
4892901	chr14	rs116764829	72883527	G	T	0.986	0.985	0.905	0.0387013475370749	0.0434	0.3723	42671	55700	46250.49
4876885	chr14	rs7159300	72883874	G	A	0.767	0.765	0.981	0.0002999550089979	0.0103	0.9737	53386	77258	58749.13
4877625	chr14	rs117957548	72883909	G	A	0.971	0.972	0.736	-0.0322959448008212	0.0303	0.2857	53386	77258	58749.13
4894969	chr14	rs61995143	72884210	G	T	0.95	0.952	0.919	-0.0300984478240329	0.0209	0.149	53386	77258	58749.13
4902475	chr14	rs60212857	72884420	A	G	0.949	0.951	0.896	-0.0202027073175195	0.0209	0.3337	53386	77258	58749.13
4892543	chr14	rs57988228	72884548	G	C	0.916	0.914	0.856	0.0311982343370806	0.0167	0.06186	53386	77258	58749.13
4880670	chr14	rs75867231	72884569	G	A	0.943	0.94	0.889	0.0446960805488528	0.0196	0.02222	53386	77258	58749.13
4889235	chr14	rs7143818	72884911	G	T	0.912	0.911	0.777	-0.0135007260538548	0.0172	0.433	53386	77258	58749.13
4887564	chr14	rs7147878	72885034	C	T	0.894	0.893	0.78	-0.007004474152883	0.0158	0.6606	53386	77258	58749.13
4901276	chr14	rs150623758	72885116	C	T	0.967	0.967	0.747	-0.0153979421800967	0.028	0.5838	53386	77258	58749.13
4902428	chr14	rs140691162	72885171	G	A	0.972	0.971	0.888	0.0158044491449436	0.0276	0.5656	53386	77258	58749.13
4879719	chr14	rs17180489	72885471	G	C	0.86	0.86	0.72	0.004201162744548	0.0147	0.7755	53386	77258	58749.13
4894024	chr14	rs78017019	72885747	G	C	0.981	0.982	0.781	-0.0127003085782322	0.0365	0.7292	53386	77258	58749.13
4877319	chr14	rs79419996	72886267	A	G	0.981	0.982	0.773	-0.0222967349986103	0.0363	0.5397	53386	77258	58749.13
4896114	chr14	rs11628263	72886274	T	C	0.74	0.745	0.856	-0.0110002818588653	0.0107	0.3039	53386	77258	58749.13
4899685	chr14	rs8003581	72887527	T	A	0.744	0.748	0.853	-0.0104039337153929	0.0107	0.3322	53386	77258	58749.13
4903007	chr14	rs17115503	72887897	C	G	0.963	0.965	0.809	-0.0226956079321885	0.0257	0.3763	53386	77258	58749.13
4884864	chr14	rs2239214	72888427	A	G	0.893	0.892	0.863	0.0142973047008244	0.015	0.3413	53386	77258	58749.13
4901444	chr14	rs45582134	72888852	A	T	0.745	0.742	0.717	-0.001501126126267	0.0117	0.9	53386	77258	58749.13
4896307	chr14	rs61995146	72888979	T	C	0.705	0.705	0.752	-0.0022024235552	0.0109	0.8376	53386	77258	58749.13
4898332	chr14	rs140695938	72889056	T	C	0.987	0.987	0.694	0.0121953336998771	0.0494	0.8052	46954	68383	51849.88
4893411	chr14	rs17780385	72889376	C	T	0.881	0.882	0.741	-0.0030045090202987	0.0155	0.8489	53386	77258	58749.13
4878565	chr14	rs11622029	72890537	C	A	0.949	0.948	0.708	-0.0123965203365513	0.0231	0.5895	53386	77258	58749.13
4896787	chr14	rs2283383	72890542	C	A	0.491	0.492	0.783	0.0023971245997214	0.0097	0.8017	53386	77258	58749.13
4893509	chr14	rs7153455	72891476	G	A	0.341	0.346	0.972	-0.007004474152883	0.0092	0.4455	53386	77258	58749.13
4902627	chr14	rs2238191	72891494	C	A	0.583	0.585	0.94	0.0044003044444822	0.009	0.6228	53386	77258	58749.13
4889666	chr14	rs55833027	72892087	C	T	0.907	0.907	0.914	0.0022973590486834	0.0155	0.8833	53386	77258	58749.13
4882289	chr14	rs59336187	72892137	G	A	0.976	0.977	0.893	0.0062007356416035	0.0302	0.8382	53176	77092	58563.71
4886711	chr14	rs17115530	72892231	A	T	0.969	0.97	0.912	0.0065981840282271	0.0263	0.8017	53386	77258	58749.13
4881434	chr14	rs4903015	72892394	C	T	0.337	0.342	0.986	-0.0066017436345624	0.0092	0.4729	53386	77258	58749.13
4894529	chr14	rs10139942	72892861	G	C	0.906	0.906	0.918	0.0016985566355815	0.0154	0.9122	53386	77258	58749.13
4876804	chr14	rs1860153	72894033	G	A	0.812	0.813	0.955	-0.0069037763167944	0.0113	0.5392	53386	77258	58749.13
4888604	chr14	rs11626915	72894115	C	G	0.655	0.657	0.971	-0.0016012813669738	0.0092	0.8599	53386	77258	58749.13
4885552	chr14	rs77072182	72894169	C	T	0.986	0.985	0.658	0.0198026272961797	0.0502	0.6928	43625	60212	47176.35
4896748	chr14	rs75556859	72895055	G	A	0.969	0.969	0.881	-0.0078003437327339	0.0265	0.7673	53330	77032	58659.37
4902526	chr14	rs4140998	72895359	C	T	0.624	0.628	0.975	-0.0019018072895963	0.009	0.835	53386	77258	58749.13
4879896	chr14	rs8018108	72895442	G	A	0.337	0.342	0.996	-0.0069037763167944	0.0091	0.4487	53386	77258	58749.13
4898027	chr14	rs78369475	72896257	A	T	0.969	0.969	0.927	0.0129951954948113	0.0259	0.614	53386	77258	58749.13
4881683	chr14	rs1004477	72896343	C	T	0.97	0.97	0.929	0.0109003744682883	0.0263	0.6768	53386	77258	58749.13
4891249	chr14	rs2007903	72896575	T	C	0.967	0.968	0.929	0.0085037404912207	0.0253	0.737	53386	77258	58749.13
4902849	chr14	rs4903016	72897329	G	C	0.681	0.683	0.981	-0.005696192544881	0.0093	0.5438	53386	77258	58749.13
4876696	chr14	rs4903017	72897408	G	T	0.377	0.381	0.986	0.0006997551142732	0.0089	0.9415	53386	77258	58749.13
4877820	chr14	rs72726132	72897895	A	G	0.806	0.807	0.963	-0.007296555232638	0.0111	0.5098	53386	77258	58749.13
4881502	chr14	rs4903018	72897975	T	A	0.371	0.375	0.982	-0.0001000050003333	0.009	0.9945	53386	77258	58749.13
4877102	chr14	rs7160223	72899529	T	A	0.59	0.591	0.957	0.0047984689115734	0.0089	0.5939	53386	77258	58749.13
4878289	chr14	rs7159534	72899688	G	C	0.374	0.378	0.984	0.0014988761237359	0.009	0.8659	53386	77258	58749.13
4878116	chr14	rs7153117	72900023	A	G	0.686	0.688	0.97	0.0059025456526138	0.0094	0.5343	53386	77258	58749.13
4888585	chr14	rs79224492	72900364	T	C	0.98	0.98	0.972	0.009504687014246	0.0318	0.7653	52585	75668	57725.62
4882748	chr14	rs2238190	72900604	T	C	0.98	0.98	0.976	0.0107025231331357	0.0316	0.7356	52585	75668	57725.62
4894169	chr14	rs116801974	72900737	A	G	0.986	0.987	0.973	-0.0383978517965666	0.0485	0.4283	33314	48565	36907.07
4888700	chr14	rs58482573	72900763	G	C	0.986	0.987	0.972	-0.0251024465608414	0.0475	0.5975	34379	49734	38021.65
4900521	chr14	rs10151157	72901233	C	G	0.329	0.334	0.99	-0.0064004391810282	0.0092	0.485	53386	77258	58749.13
4883358	chr14	rs117272176	72902205	G	A	0.987	0.988	0.715	-0.0825015615118015	0.0589	0.1608	34026	45458	36721.11
4885541	chr14	rs758267	72902277	G	A	0.691	0.693	0.987	-0.004198802647333	0.0094	0.6581	53386	77258	58749.13
4886263	chr14	rs74562995	72902364	G	A	0.986	0.987	0.978	-0.0388967656299467	0.0509	0.445	29064	44713	32879.59
4885305	chr14	rs79903779	72902533	C	G	0.984	0.984	0.828	0.0028958031120254	0.0401	0.9426	46307	66569	50881.36
4877681	chr14	rs740536	72902665	A	G	0.98	0.98	0.977	0.0127977582298607	0.0315	0.6843	52585	75668	57725.62
4881874	chr14	rs11158955	72902961	C	T	0.637	0.641	0.991	-0.007004474152883	0.009	0.4342	53386	77258	58749.13
4887727	chr14	rs11158956	72902962	C	T	0.637	0.641	0.991	-0.0068030886197391	0.009	0.4501	53386	77258	58749.13
4900418	chr14	rs3825714	72903095	T	C	0.637	0.641	0.992	-0.007095110875924	0.009	0.4329	53386	77258	58749.13
4881314	chr14	rs3784047	72903279	C	T	0.64	0.643	0.993	-0.0076995657264405	0.009	0.3897	53386	77258	58749.13
4885366	chr14	rs3784045	72903540	T	C	0.636	0.639	0.991	-0.0069037763167944	0.009	0.4456	53386	77258	58749.13
4878676	chr14	rs180682875	72903800	G	T	0.981	0.981	0.8	-0.0285023604727122	0.0355	0.4232	52117	74546	57104.98
4878286	chr14	rs11623104	72903942	G	C	0.636	0.639	0.991	-0.0076995657264405	0.009	0.3923	53386	77258	58749.13
4876575	chr14	rs111926034	72904254	C	T	0.972	0.971	0.899	0.0310043588626902	0.0274	0.2585	53386	77258	58749.13
4900396	chr14	rs7156512	72904324	A	G	0.634	0.637	0.989	-0.007004474152883	0.009	0.437	53386	77258	58749.13
4880926	chr14	rs57365949	72904410	A	G	0.612	0.616	0.985	-0.005304041591906	0.0089	0.5493	53386	77258	58749.13
4889449	chr14	rs2283382	72904706	T	A	0.692	0.695	0.968	-0.0094040800752939	0.0095	0.3222	53386	77258	58749.13
4880439	chr14	rs145238145	72904990	C	T	0.983	0.983	0.573	-0.0593042438991411	0.0453	0.1909	50914	73863	55947.31
4894557	chr14	rs79562181	72905066	C	T	0.986	0.987	0.975	-0.0582013104087528	0.051	0.2535	29492	45108	33312.07
4890090	chr14	rs719064	72905775	A	G	0.317	0.321	0.996	-0.0130953713122409	0.0092	0.1559	53386	77258	58749.13
4899872	chr14	rs2238189	72907076	T	C	0.297	0.302	0.994	-0.0107980900995126	0.0094	0.2501	53386	77258	58749.13
4878228	chr14	rs2238188	72907200	G	A	0.72	0.721	0.962	-0.0007002451143934	0.0098	0.9461	53386	77258	58749.13
4902891	chr14	rs2238187	72908102	A	G	0.654	0.656	0.978	0.0012991557316201	0.0091	0.8878	53386	77258	58749.13
4879693	chr14	rs2283381	72909077	A	G	0.747	0.75	0.981	-0.0152050125429676	0.01	0.1289	53386	77258	58749.13
4876433	chr14	rs17115702	72909105	A	T	0.978	0.979	0.973	0.0098018049722602	0.0305	0.7481	53197	76497	58446.33
4896181	chr14	rs17115708	72909583	C	G	0.975	0.976	0.977	0.0141001243787816	0.0284	0.6183	53322	76999	58646.49
4893245	chr14	rs2283380	72909738	G	A	0.644	0.646	0.982	0.005703702916678	0.0091	0.5298	53386	77258	58749.13
4884046	chr14	rs8022670	72910202	G	C	0.978	0.979	0.971	0.0121953336998771	0.0306	0.689	53197	76497	58446.33
4892824	chr14	rs2239211	72910630	A	G	0.978	0.979	0.967	0.0103957761821204	0.0304	0.7328	53197	76497	58446.33
4894126	chr14	rs72726135	72911389	C	T	0.961	0.96	0.887	-0.0025031302181184	0.0234	0.9148	53386	77258	58749.13
4900387	chr14	rs4903019	72911736	T	A	0.324	0.328	0.994	-0.0122041688389067	0.0092	0.1832	53386	77258	58749.13
4901378	chr14	rs4903020	72911752	G	A	0.325	0.329	0.995	-0.0128015918372089	0.0092	0.1633	53386	77258	58749.13
4880258	chr14	rs115826338	72911788	G	A	0.979	0.979	0.972	0.0060019521956343	0.0307	0.8446	53197	76497	58446.33
4891826	chr14	rs4903021	72911885	T	A	0.719	0.72	0.963	0.0003999200213268	0.0098	0.9695	53386	77258	58749.13
4878505	chr14	rs12436059	72912462	C	T	0.301	0.306	0.994	-0.0102018624845967	0.0094	0.2745	53386	77258	58749.13
4882294	chr14	rs367994725	72912847	T	C	0.958	0.958	0.745	-0.0177974390305806	0.025	0.4777	53386	77258	58749.13
4879930	chr14	rs58470149	72912920	G	A	0.979	0.979	0.972	0.0082954970241069	0.0307	0.7872	53197	76497	58446.33
4886630	chr14	rs11628490	72912961	A	G	0.325	0.329	0.994	-0.0115969858456632	0.0092	0.2052	53386	77258	58749.13
4898662	chr14	rs12436819	72913232	A	G	0.978	0.979	0.971	0.0105046326450854	0.0306	0.7323	53197	76497	58446.33
4885116	chr14	rs113892728	72913457	G	C	0.908	0.908	0.981	-0.0136020904182857	0.015	0.3651	53386	77258	58749.13
4901485	chr14	rs55796797	72913867	G	A	0.752	0.754	0.978	-0.0145960053074092	0.0101	0.1463	53386	77258	58749.13
4892238	chr14	rs7143154	72914149	T	C	0.297	0.302	0.993	-0.009000382197299	0.0094	0.3413	53386	77258	58749.13
4887722	chr14	rs35673401	72914708	C	T	0.98	0.98	0.741	-0.0142003494011414	0.0367	0.6995	51013	73770	56024.93
4901964	chr14	rs7143134	72914805	C	A	0.326	0.33	0.994	-0.0125990355765152	0.0092	0.1711	53386	77258	58749.13
4899328	chr14	rs10483845	72915121	C	G	0.659	0.661	0.986	-0.0154994990469515	0.0091	0.0906	53386	77258	58749.13
4883880	chr14	rs144173744	72915640	A	G	0.979	0.979	0.599	-0.0307994715535284	0.0392	0.433	52493	75664	57604.43
4884917	chr14	rs11623458	72916133	A	G	0.949	0.948	0.749	-0.0316970867432546	0.0225	0.1592	53386	77258	58749.13
4891417	chr14	rs9989171	72916303	C	A	0.304	0.308	0.994	-0.0114958245134845	0.0094	0.2189	53386	77258	58749.13
4886934	chr14	rs7155105	72916519	G	A	0.304	0.308	0.994	-0.0108991808690006	0.0094	0.2438	53386	77258	58749.13
4880039	chr14	rs78500901	72916603	C	T	0.98	0.98	0.97	0.0027960873020011	0.0315	0.9302	53197	76497	58446.33
4902576	chr14	rs55842248	72916647	A	G	0.748	0.751	0.977	-0.0152963956259917	0.01	0.1277	53386	77258	58749.13
4889823	chr14	rs10139793	72917137	A	G	0.979	0.98	0.969	0.0061013488579762	0.0313	0.8446	53197	76497	58446.33
4880143	chr14	rs4903022	72917211	T	C	0.323	0.327	0.994	-0.0119005312583873	0.0092	0.1952	53386	77258	58749.13
4894735	chr14	rs4903023	72917326	T	C	0.522	0.524	0.991	-0.0012007205765188	0.0086	0.8894	53386	77258	58749.13
