## Supplementary material for "Characterization of shared and ancestry-specific signals driving complex traits using multi-ancestry fine-mapping": s1_gwas_temp.txt

locus	alleles	n	sum_x	y_transpose_x	beta	standard_error	t_stat	p_value	p_value_str	chrom	pos	-log10pvalue	rsid
chr14:92544475	['A', 'G']	98663	47165.74767710963	-264.636873896403	-0.0052852611183515	0.0052773882830414	-1.001491805205133	0.316592	0.316592	chr14	92544475	0.4995000635726894	chr14:92544475:A:G
chr14:92544622	['A', 'T']	98663	64570.67033334685	-3082.85462294086	0.0034037919502828	0.0045868293083912	0.7420794892140157	0.458041	0.458041	chr14	92544622	0.3390956458458932	chr14:92544622:A:T
chr14:92544779	['A', 'G']	98663	107229.99711070556	-4998.463269965152	0.003610868660834	0.0043711933884518	0.8260601487853498	0.408772	0.408772	chr14	92544779	0.3885188600894862	chr14:92544779:A:G
chr14:92545021	['C', 'T']	98663	26270.02642276439	-424.3958919976327	0.0083726075923077	0.0062945063154456	1.3301452366109798	0.183473	0.183473	chr14	92545021	0.7364278377539527	chr14:92545021:C:T
chr14:92545532	['C', 'T']	98663	101051.26785279314	-4510.86504028486	0.0043630854482834	0.0043275201504394	1.0082184014418476	0.313352	0.313352	chr14	92545532	0.5039675290278625	chr14:92545532:C:T
chr14:92545540	['CTCTT', 'C']	98663	104768.24230976496	-4387.910149767094	0.0065443863147131	0.0044726892548958	1.4631882390554316	0.143419	0.143419	chr14	92545540	0.8433933099753969	chr14:92545540:CTCTT:C
chr14:92545933	['TG', 'T']	98663	76635.70703688423	-2106.998930821585	0.001924790901062	0.0044353454099492	0.4339664046783003	0.664314	0.664314	chr14	92545933	0.1776265949787744	chr14:92545933:TG:T
chr14:92546021	['G', 'C']	98663	61686.01052578203	-2873.589772022539	0.0060545767593302	0.0046373079356005	1.3056231855662137	0.191684	0.191684	chr14	92546021	0.7174141364787936	chr14:92546021:G:C
chr14:92546189	['G', 'T']	98663	61756.15942043682	-2878.703266272163	0.0061137602279296	0.0046363970084148	1.3186446753445615	0.187291	0.187291	chr14	92546189	0.7274830915209074	chr14:92546189:G:T
chr14:92546280	['G', 'A']	98663	61679.25271427847	-2881.308648145545	0.0059661410897945	0.0046367094103817	1.2867187830309532	0.198195	0.198195	chr14	92546280	0.7029073059546783	chr14:92546280:G:A
chr14:92546592	['A', 'G']	98663	137571.07012368203	-4910.782216491204	0.0082896042822846	0.0046358423622125	1.7881549100664942	0.0737541	0.0737541	chr14	92546592	1.1322138321920667	chr14:92546592:A:G
chr14:92546622	['T', 'C']	98663	75742.44457284191	-2046.209607091071	0.0016076298271823	0.0043660756902195	0.3682093351665058	0.712718	0.712718	chr14	92546622	0.1470822727703835	chr14:92546622:T:C
chr14:92546682	['TG', 'T']	98663	61470.298284393226	-2884.763165797383	0.0058488817130579	0.0046423814727097	1.2598882163046237	0.207713	0.207713	chr14	92546682	0.6825363217047413	chr14:92546682:TG:T
chr14:92546779	['G', 'A']	98663	61675.6287640677	-2884.130129065728	0.005865364534808	0.0046371208361153	1.2648720492954963	0.20592	0.20592	chr14	92546779	0.6863014704396886	chr14:92546779:G:A
chr14:92548144	['C', 'T']	98663	61604.86836556785	-2877.2149160903728	0.005962404494415	0.0046374885674744	1.2856968610624708	0.198552	0.198552	chr14	92548144	0.7021257339610191	chr14:92548144:C:T
chr14:92548327	['A', 'G']	98663	61371.81866104376	-2892.3692249969554	0.0057558545690316	0.0046432088998354	1.239628604527274	0.215116	0.215116	chr14	92548327	0.667327286249977	chr14:92548327:A:G
chr14:92548566	['C', 'T']	98663	61787.151132377694	-2890.8863048563458	0.0059493197224644	0.0046350022629851	1.2835634989815106	0.199298	0.199298	chr14	92548566	0.7004970595198939	chr14:92548566:C:T
chr14:92548584	['G', 'A']	98663	86150.7172689949	-3313.3898528707628	0.0078640324995447	0.0043263489690982	1.8177064669806005	0.069112	0.069112	chr14	92548584	1.1604465390033094	chr14:92548584:G:A
chr14:92548626	['T', 'C']	98663	25111.79973036532	-1142.1835421045669	-0.008803463955771	0.0063682634008827	-1.3823963303010969	0.166853	0.166853	chr14	92548626	0.7776659803682967	chr14:92548626:T:C
chr14:92548644	['T', 'G']	98663	163162.49856056768	-5961.653188053751	0.004933982303124	0.0056399962149269	0.8748201443940041	0.381674	0.381674	chr14	92548644	0.4183074236011239	chr14:92548644:T:G
chr14:92548947	['G', 'A']	98663	25581.11133186688	-256.2860703370235	0.008485636476873	0.0063552564398666	1.335215432636594	0.181809	0.181809	chr14	92548947	0.7403846219193784	chr14:92548947:G:A
chr14:92549014	['TC', 'T']	98663	37638.34077385479	-1914.7016375319683	-0.0039386746725102	0.0054048158309767	-0.7287342983892926	0.466166	0.466166	chr14	92549014	0.3314594050986983	chr14:92549014:TC:T
chr14:92549049	['A', 'G']	98663	61610.991342869005	-2876.984633279738	0.0060865070894994	0.0046379320843477	1.3123320865435828	0.189411	0.189411	chr14	92549049	0.7225948030487975	chr14:92549049:A:G
chr14:92549134	['A', 'C']	98663	61583.60453374968	-2874.3670337012454	0.0060429078526837	0.0046379338468129	1.302931014601732	0.192601	0.192601	chr14	92549134	0.715341462313486	chr14:92549134:A:C
chr14:92549253	['C', 'T']	98663	25301.282207220906	-1112.8139895785523	-0.0080248307422827	0.0063460522129429	-1.264539035136826	0.20604	0.20604	chr14	92549253	0.6860484587914587	chr14:92549253:C:T
chr14:92549321	['C', 'T']	98663	3068.3420913919645	211.86866238544508	0.0085441842710124	0.0176947617827152	0.482865176481699	0.629193	0.629193	chr14	92549321	0.2012161177052735	chr14:92549321:C:T
chr14:92549343	['T', 'C']	98663	11509.516512924483	-76.34201741312575	-0.0061419457508709	0.0093016559487978	-0.660306700729434	0.509059	0.509059	chr14	92549343	0.2932318799628506	chr14:92549343:T:C
chr14:92549398	['C', 'T']	98663	61483.608510552025	-2887.033629997323	0.0059401739253057	0.0046408331130104	1.27998007699365	0.200555	0.200555	chr14	92549398	0.6977665062311202	chr14:92549398:C:T
chr14:92549503	['T', 'C']	98663	61545.43731429562	-2872.4518163945568	0.0062545654722781	0.0046409985718841	1.347676663847558	0.177765	0.177765	chr14	92549503	0.7501537428211267	chr14:92549503:T:C
chr14:92549791	['T', 'C']	98663	75165.71317350093	-2240.242326983792	2.8338130223302416e-05	0.0043672914848328	0.0064887196839775	0.994823	0.994823	chr14	92549791	0.0022541825319626	chr14:92549791:T:C
chr14:92549813	['T', 'C']	98663	75759.73488457322	-2187.639637819026	0.0002725928741461	0.0043754197347674	0.0623009655462603	0.950323	0.950323	chr14	92549813	0.0221287596838377	chr14:92549813:T:C
chr14:92549973	['G', 'A']	98663	61506.0784719265	-2891.467742338143	0.0059504279329348	0.0046432264048998	1.2815287074210868	0.200011	0.200011	chr14	92549973	0.6989461187963605	chr14:92549973:G:A
chr14:92550096	['T', 'C']	98663	61509.832708138994	-2894.159554931936	0.0059260482393321	0.0046425744473142	1.2764573420595278	0.201797	0.201797	chr14	92550096	0.6950852944575338	chr14:92550096:T:C
chr14:92550106	['G', 'A']	98663	31326.76269159029	-849.5659822834028	-0.0057944491505511	0.0058418416957939	-0.9918873965248204	0.321255	0.321255	chr14	92550106	0.493150104266062	chr14:92550106:G:A
chr14:92550331	['G', 'A']	98663	61506.10414597059	-2900.0657083292413	0.0057703932166591	0.0046429168043305	1.2428379529172329	0.213931	0.213931	chr14	92550331	0.6697262787597287	chr14:92550331:G:A
chr14:92550470	['A', 'G']	98663	61519.458873625015	-2901.4660191810863	0.0057999162568929	0.00464317602503	1.249126939324987	0.211622	0.211622	chr14	92550470	0.6744391854934307	chr14:92550470:A:G
chr14:92550804	['C', 'T']	98663	61527.09578070192	-2895.565746707945	0.0058039573242895	0.0046417892725811	1.2503707047998356	0.211167	0.211167	chr14	92550804	0.6753739499530214	chr14:92550804:C:T
chr14:92551194	['A', 'G']	98663	75852.60729491907	-2098.368698920443	0.0004753025775222	0.0043591432649812	0.1090357780485248	0.913174	0.913174	chr14	92551194	0.0394464622905152	chr14:92551194:A:G
chr14:92551221	['G', 'A']	98663	61518.83517174254	-2895.3840984736603	0.0058252132187036	0.0046423628304195	1.254794903262049	0.209556	0.209556	chr14	92551221	0.6786998999478322	chr14:92551221:G:A
chr14:92551943	['G', 'A']	98663	137016.49859103534	-5048.740775277873	0.0064194594988052	0.0046233029378102	1.3885007288416449	0.164988	0.164988	chr14	92551943	0.7825476419879261	chr14:92551943:G:A
chr14:92552222	['G', 'A']	98663	66029.36938032822	-2187.360156990274	0.0032809796410776	0.0045008709768639	0.7289654953325911	0.466024	0.466024	chr14	92552222	0.3315917167881764	chr14:92552222:G:A
chr14:92553166	['G', 'A']	98663	70390.97656004458	-2817.629680802077	0.0023588950175147	0.0044529581267773	0.5297366268346039	0.596296	0.596296	chr14	92553166	0.2245381039256915	chr14:92553166:G:A
chr14:92553580	['C', 'T']	98663	5678.460432821448	-151.5868405415793	0.0072510241839665	0.0127023333867842	0.5708419046464808	0.568108	0.568108	chr14	92553580	0.2455690950188293	chr14:92553580:C:T
chr14:92556011	['G', 'A']	98663	20405.0340773176	-870.6779234053947	-0.0092558291027562	0.0069770405663755	-1.326612481997438	0.18464	0.18464	chr14	92556011	0.7336742085243626	chr14:92556011:G:A
chr14:92556783	['G', 'A']	98663	101480.31410412358	-3361.0259695694594	0.0016837837159605	0.0042763700643608	0.3937413485313547	0.693773	0.693773	chr14	92556783	0.1587826058764633	chr14:92556783:G:A
chr14:92557305	['A', 'T']	98663	11711.47480716407	-104.07985248948296	-0.0087495836475367	0.0092325620530373	-0.9476874996641136	0.343291	0.343291	chr14	92557305	0.464337582247343	chr14:92557305:A:T
chr14:92558117	['G', 'A']	98663	57069.25481768325	-2574.003016847562	0.0059869097678344	0.0047332711394332	1.264856711452031	0.205926	0.205926	chr14	92558117	0.6862888163559213	chr14:92558117:G:A
chr14:92558356	['T', 'A']	98663	169427.88962210595	-5693.813859269666	0.0082539184622961	0.0061006721973726	1.3529522969371857	0.176074	0.176074	chr14	92558356	0.7543047694738403	chr14:92558356:T:A
chr14:92558655	['A', 'G']	98663	169449.7619009001	-5701.510198470719	0.0078934992030391	0.0061024644634822	1.2934936778861428	0.195843	0.195843	chr14	92558655	0.7080919467901159	chr14:92558655:A:G
chr14:92559712	['A', 'G']	98663	101332.24348733958	-3347.4766188180056	0.0014797406015348	0.0042746948809668	0.346162859043686	0.729221	0.729221	chr14	92559712	0.1371408330878267	chr14:92559712:A:G
chr14:92559848	['A', 'G']	98663	25250.67785629556	-430.77135273228174	0.0070178952654133	0.0063996417946788	1.0966075118842546	0.272816	0.272816	chr14	92559848	0.5641301629453832	chr14:92559848:A:G
chr14:92560248	['G', 'T']	98663	11664.182224564893	113.15588216885972	0.0070082246308723	0.0090655473786482	0.7730613870463675	0.439488	0.439488	chr14	92560248	0.3570529786219075	chr14:92560248:G:T
chr14:92560821	['C', 'A']	98663	20377.42481591917	-875.0432499261483	-0.0096792893370466	0.006982308618519	-1.3862591681173329	0.165671	0.165671	chr14	92560821	0.7807535063194747	chr14:92560821:C:A
chr14:92561275	['T', 'C']	98663	100634.056583088	-3344.1265199302266	0.0016955800322617	0.0042757602594622	0.3965563851503116	0.691695	0.691695	chr14	92561275	0.160085363659555	chr14:92561275:T:C
chr14:92561276	['G', 'A']	98663	169434.08028279038	-5703.961463833211	0.0081485822003414	0.0061033187066851	1.335106782383177	0.181844	0.181844	chr14	92561276	0.7403010240559561	chr14:92561276:G:A
chr14:92561370	['T', 'TC']	98663	101038.52810527828	-3284.894380596489	0.002012628740903	0.0042760208093331	0.470677957532417	0.637872	0.637872	chr14	92561370	0.1952664612017611	chr14:92561370:T:TC
chr14:92561425	['G', 'T']	98663	90807.55086121208	-2680.0147981545847	0.0034696809106594	0.004288912575782	0.8089884905212321	0.418524	0.418524	chr14	92561425	0.378279632608098	chr14:92561425:G:T
chr14:92562160	['T', 'C']	98663	13478.956312844632	-306.69033724029583	0.004359440864927	0.0085480841820265	0.5099903992631859	0.610059	0.610059	chr14	92562160	0.2146281614886608	chr14:92562160:T:C
chr14:92562186	['G', 'C']	98663	14078.570774080416	-348.517961141506	0.0052531767908712	0.0083634094728142	0.6281142646365662	0.529931	0.529931	chr14	92562186	0.2757806743049815	chr14:92562186:G:C
chr14:92563049	['G', 'C']	98663	146101.21215838133	-4538.8854771872775	-0.0047772701173383	0.0048658480365311	-0.9817959955740896	0.326203	0.326203	chr14	92563049	0.4865120491895058	chr14:92563049:G:C
chr14:92563293	['A', 'G']	98663	46982.61908623681	-1797.7879644890793	0.0027021299789615	0.0049894428436637	0.5415694825311124	0.588116	0.588116	chr14	92563293	0.2305370052312085	chr14:92563293:A:G
chr14:92563317	['C', 'T']	98663	86688.72313354147	-2969.574030400671	0.0001570582073224	0.0042775827934849	0.0367165791768303	0.970711	0.970711	chr14	92563317	0.0129100489663454	chr14:92563317:C:T
chr14:92565069	['T', 'C']	98663	165158.02188323537	-5314.477918850801	0.0076655454179276	0.0057858028902579	1.324888794748737	0.185211	0.185211	chr14	92565069	0.7323332233914824	chr14:92565069:T:C
chr14:92565249	['A', 'G']	98663	50550.83368141451	-2114.3740019684333	0.0045554123734813	0.0048895285957498	0.9316669867604508	0.351511	0.351511	chr14	92565249	0.4540610798488458	chr14:92565249:A:G
chr14:92565288	['C', 'G']	98663	50554.29744827096	-2155.6402368705194	0.0038578004644205	0.0048888959957011	0.7890944024607511	0.430059	0.430059	chr14	92565288	0.366471959265273	chr14:92565288:C:G
chr14:92565776	['C', 'T']	98663	50485.67547238668	-2120.192597963341	0.0044536723530711	0.0048920458928525	0.9103905504194288	0.362619	0.362619	chr14	92565776	0.4405494440933103	chr14:92565776:C:T
chr14:92566520	['G', 'A']	98663	67551.846725391	-2785.0077457077687	-0.0022893957052562	0.0044814233198993	-0.5108635229995776	0.609448	0.609448	chr14	92566520	0.2150633438215973	chr14:92566520:G:A
chr14:92566641	['A', 'G']	98663	25907.201323912537	-307.81669798241745	-0.0007156460788395	0.0063266988136552	-0.1131152438132453	0.909939	0.909939	chr14	92566641	0.0409877207023714	chr14:92566641:A:G
chr14:92566769	['G', 'A']	98663	25832.094571993308	-314.3446215916875	-0.0006221956457188	0.0063345125268558	-0.0982231297327166	0.921755	0.921755	chr14	92566769	0.0353844979133077	chr14:92566769:G:A
chr14:92567694	['A', 'T']	98663	50848.38369533249	-2154.726926149272	0.0039284348483228	0.0048840351919623	0.8043420438058726	0.421201	0.421201	chr14	92567694	0.3755106063992615	chr14:92567694:A:T
chr14:92568329	['T', 'C']	98663	52562.72050161699	-2242.5412968849128	0.0016905445300667	0.0048345706944227	0.3496783141504097	0.726581	0.726581	chr14	92568329	0.1387159630698418	chr14:92568329:T:C
chr14:92570105	['A', 'G']	98663	77067.71681128861	-3033.7768819497387	-0.003552926301422	0.0043476783317091	-0.8172008208402535	0.413816	0.413816	chr14	92570105	0.3831927215548313	chr14:92570105:A:G
chr14:92570788	['T', 'G']	98663	28207.865551927644	-33.223029392441966	0.0111820956963305	0.0061088138883036	1.83048557392468	0.0671804	0.0671804	chr14	92570788	1.172757414646251	chr14:92570788:T:G
chr14:92570877	['T', 'C']	98663	17160.43501708076	-742.7205958664388	0.0040856948594894	0.0075582164557926	0.5405633568959481	0.58881	0.58881	chr14	92570877	0.230024822807888	chr14:92570877:T:C
chr14:92571111	['T', 'C']	98663	11956.72712529268	-336.4189829784643	0.003514037067962	0.0089642462180238	0.392005862232631	0.695055	0.695055	chr14	92571111	0.1579808281416598	chr14:92571111:T:C
chr14:92571462	['G', 'A']	98663	104665.33840897796	-3086.98014128507	0.0011901490345044	0.0042617601714497	0.279262320408709	0.780044	0.780044	chr14	92571462	0.1078808993373998	chr14:92571462:G:A
chr14:92571535	['T', 'C']	98663	156425.02537227192	-5131.018957597615	0.0066907553980251	0.0052208309256473	1.2815499090684526	0.200004	0.200004	chr14	92571535	0.6989613185332385	chr14:92571535:T:C
chr14:92572336	['T', 'C']	98663	28890.63539238146	13.831202803870672	0.0111428164265094	0.0060481142168993	1.842362102781529	0.0654252	0.0654252	chr14	92572336	1.1842549410799252	chr14:92572336:T:C
chr14:92573932	['C', 'G']	98663	79590.87363662163	-3099.581980456653	-0.0025258488014875	0.00433142476905	-0.5831450241352228	0.559797	0.559797	chr14	92573932	0.2519694332848918	chr14:92573932:C:G
chr14:92574404	['A', 'G']	98663	81563.05361596012	-3239.6386947397914	-0.0015488934807139	0.0043169323054176	-0.3587949430594713	0.719749	0.719749	chr14	92574404	0.1428189298465926	chr14:92574404:A:G
chr14:92575189	['T', 'C']	98663	15930.583433860127	3.010427950093391	0.0106715672313459	0.0078303831092788	1.3628410107674551	0.172936	0.172936	chr14	92575189	0.7621145904512825	chr14:92575189:T:C
chr14:92575440	['G', 'C']	98663	185602.4058768676	-6386.880279287223	-0.0047374272488442	0.009055565468721	-0.5231509026363828	0.60087	0.60087	chr14	92575440	0.2212194787288164	chr14:92575440:G:C
chr14:92575912	['TG', 'T']	98663	41024.64256095708	-1417.4978988737366	-0.006592457273531	0.0052238927536964	-1.2619817412725591	0.206958	0.206958	chr14	92575912	0.6841177812047364	chr14:92575912:TG:T
chr14:92576139	['T', 'C']	98663	15921.904779765831	12.19726744644906	0.0111415211971405	0.0078319525381924	1.4225726142758202	0.154863	0.154863	chr14	92576139	0.8100523318552207	chr14:92576139:T:C
chr14:92576688	['T', 'C']	98663	40264.93779778197	-1535.418372095175	-0.0075769847138026	0.0052601705248673	-1.440444692426331	0.149745	0.149745	chr14	92576688	0.8246476698312183	chr14:92576688:T:C
chr14:92577029	['T', 'C']	98663	128250.89743511764	-5136.244924706894	-0.0014658674351844	0.0044663539457823	-0.3282022546754674	0.742759	0.742759	chr14	92577029	0.1291520771524956	chr14:92577029:T:C
chr14:92577033	['T', 'C']	98663	134592.37574006483	-4986.305237788132	-0.0011857785646731	0.0045607029135883	-0.2599990806549196	0.794865	0.794865	chr14	92577033	0.0997066257254399	chr14:92577033:T:C
chr14:92577691	['G', 'A']	98663	47285.27186473666	-1846.154946718751	0.0031565416406973	0.004998813582379	0.6314581627577145	0.527742	0.527742	chr14	92577691	0.2775783414067367	chr14:92577691:G:A
chr14:92578281	['T', 'C']	98663	15964.380342401644	6.555348519148992	0.0110649867157992	0.0078334142402528	1.412536906185884	0.157795	0.157795	chr14	92578281	0.8019067622597578	chr14:92578281:T:C
chr14:92578323	['G', 'A']	98663	127764.89925286129	-5134.069973105238	-0.0017821475687698	0.004457748855024	-0.3997864452954248	0.689315	0.689315	chr14	92578323	0.1615822708365128	chr14:92578323:G:A
chr14:92578339	['A', 'G']	98663	127789.49466246292	-5128.211166213447	-0.0017299027063859	0.0044581890786745	-0.3880281154204202	0.697996	0.697996	chr14	92578339	0.1561470661775627	chr14:92578339:A:G
chr14:92579013	['C', 'T']	98663	15019.370061021347	-535.3940196655657	0.0126449702785016	0.0080007666288108	1.580469830599357	0.114003	0.114003	chr14	92579013	0.9430837200117484	chr14:92579013:C:T
chr14:92579031	['G', 'A']	98663	127804.72586089792	-5138.424787269002	-0.0019927601614288	0.0044579339634436	-0.4470142845923818	0.654866	0.654866	chr14	92579031	0.1838475571291408	chr14:92579031:G:A
chr14:92579148	['G', 'A']	98663	47223.92324303499	-1845.580184523404	0.0033053595484507	0.0050019212373229	0.6608179920521463	0.508731	0.508731	chr14	92579148	0.2935117974212568	chr14:92579148:G:A
chr14:92580122	['A', 'G']	98663	88485.07157337766	-3231.423581877015	-0.0037707327729963	0.0042701262468049	-0.8830494826277772	0.377212	0.377212	chr14	92580122	0.4234144997870783	chr14:92580122:A:G
chr14:92580298	['A', 'G']	98663	135946.91258996446	-5034.762618249841	-0.0013942073989053	0.0045840953328108	-0.3041401405695537	0.761022	0.761022	chr14	92580298	0.118602788248484	chr14:92580298:A:G
chr14:92580988	['A', 'C']	98663	135974.91627977695	-5029.718735758783	-0.0012944142684993	0.0045843035698131	-0.2823578868168349	0.77767	0.77767	chr14	92580988	0.1092046544019015	chr14:92580988:A:C
chr14:92581110	['A', 'G']	98663	39834.633699596576	-1410.5551759071611	-0.0064164223925984	0.0052753635927858	-1.216299555422684	0.223874	0.223874	chr14	92581110	0.6499963410444279	chr14:92581110:A:G
chr14:92581969	['C', 'G']	98663	46724.78863716993	-1806.244679457759	0.0035929506516838	0.0050213174072841	0.7155394411975855	0.474277	0.474277	chr14	92581969	0.3239679358905741	chr14:92581969:C:G
chr14:92582025	['T', 'C']	98663	15627.484636206043	-15.577810498305324	0.0108625122855549	0.007904926594105	1.3741446117482634	0.1694	0.1694	chr14	92582025	0.7710865940053119	chr14:92582025:T:C
chr14:92582389	['A', 'G']	98663	129456.36319487388	-5200.995853308592	-0.0014869034350924	0.0044834597503951	-0.3316419724658941	0.74016	0.74016	chr14	92582389	0.1306743889094745	chr14:92582389:A:G
chr14:92583508	['T', 'C']	98663	12025.975115300796	-331.2164311579766	0.0070680646045271	0.008933194096668	0.7912135937092637	0.428821	0.428821	chr14	92583508	0.3677239547499835	chr14:92583508:T:C
chr14:92583520	['C', 'T']	98663	10931.553984471608	-792.2581513102613	-0.0179654678819828	0.0093151102717086	-1.9286371667060795	0.0537788	0.0537788	chr14	92583520	1.269388892689003	chr14:92583520:C:T
chr14:92583586	['C', 'A']	98663	101043.31363405978	-3690.953434939732	-0.0025238532122351	0.0042538874488938	-0.5933051220928214	0.552978	0.552978	chr14	92583586	0.2572921465771459	chr14:92583586:C:A
chr14:92583801	['A', 'G']	98663	119154.70002027373	-4820.630966443155	-0.005664757394034	0.0043535512080136	-1.3011808345349911	0.1932	0.1932	chr14	92583801	0.7139928779205255	chr14:92583801:A:G
chr14:92584225	['A', 'C']	98663	42259.99657371085	-493.2561581075871	-0.0043603535535444	0.0052479065393901	-0.8308748490119295	0.406046	0.406046	chr14	92584225	0.391424763431377	chr14:92584225:A:C
chr14:92584359	['G', 'A']	98663	34874.827793826975	-1368.8706515521326	0.0003117857869691	0.0055824205844883	0.0558513609374863	0.95546	0.95546	chr14	92584359	0.0197874898155646	chr14:92584359:G:A
chr14:92584428	['G', 'C']	98663	32812.330279041955	-778.0786348178231	-0.0070728967831041	0.0058078877932055	-1.21780878607511	0.2233	0.2233	chr14	92584428	0.6511112769285621	chr14:92584428:G:C
chr14:92585369	['G', 'A']	98663	81496.21609374842	-2060.111172871831	-0.0055963091516059	0.0043798399235325	-1.2777428511798663	0.201343	0.201343	chr14	92585369	0.6960634647117219	chr14:92585369:G:A
chr14:92585726	['G', 'A']	98663	71843.56342568653	-3993.616130070312	-0.0040548805382997	0.0044935059292474	-0.9023868227050016	0.366854	0.366854	chr14	92585726	0.4355067412247342	chr14:92585726:G:A
chr14:92587412	['GC', 'G']	98663	23232.6483234674	-510.8737047432797	0.0055641127767356	0.006670300883829	0.8341621875296322	0.404192	0.404192	chr14	92587412	0.3934122865412448	chr14:92587412:GC:G
chr14:92588733	['T', 'C']	98663	187416.79913035547	-6334.77228067589	-0.0093830706778544	0.009731126345729	-0.964232745983474	0.334932	0.334932	chr14	92588733	0.4750433572092897	chr14:92588733:T:C
chr14:92591125	['G', 'A']	98663	100715.62413188278	-4464.798259363902	0.0025965405459679	0.0043173583738356	0.6014188124163394	0.547562	0.547562	chr14	92591125	0.2615666988925905	chr14:92591125:G:A
chr14:92591557	['T', 'G']	98663	21778.39453696181	-386.3419043033045	0.0047374162335406	0.0068688005629781	0.6897006529894956	0.490384	0.490384	chr14	92591557	0.3094637081981828	chr14:92591557:T:G
chr14:92593989	['C', 'G']	98663	60745.00386213888	-2914.431032699575	-0.0020574803501162	0.004641776983796	-0.4432527364624994	0.657584	0.657584	chr14	92593989	0.1820487623722731	chr14:92593989:C:G
chr14:92594181	['C', 'CCAGCA']	98663	21768.42697563151	-397.19356298437657	0.0040569628107828	0.0068637693176846	0.591069224941755	0.554475	0.554475	chr14	92594181	0.2561180304107825	chr14:92594181:C:CCAGCA
chr14:92594365	['GA', 'G']	98663	16651.147273153285	-886.9265826098202	-0.0027591135303735	0.0076730289922694	-0.3595859644415932	0.719158	0.719158	chr14	92594365	0.1431756840402103	chr14:92594365:GA:G
chr14:92594803	['A', 'G']	98663	21784.974433574946	-396.0006406951225	0.0039885067999314	0.0068620279924995	0.5812431549814441	0.561078	0.561078	chr14	92594803	0.2509767597512142	chr14:92594803:A:G
chr14:92595108	['A', 'G']	98663	23243.47116895227	-825.0886792611858	0.0105125565121166	0.0065924920095583	1.59462559785809	0.110799	0.110799	chr14	92595108	0.9554641592505648	chr14:92595108:A:G
chr14:92595527	['CT', 'C']	98663	8577.52162542952	-313.8871758331877	0.0051010125923024	0.0104200382574475	0.489538758521986	0.624461	0.624461	chr14	92595527	0.2044946798097638	chr14:92595527:CT:C
chr14:92597172	['ATT', 'A']	98663	126301.76226101416	-4630.169950670037	0.0055669513516896	0.004432244968711	1.256011657972198	0.209115	0.209115	chr14	92597172	0.6796148137457879	chr14:92597172:ATT:A
chr14:92597352	['C', 'G']	98663	60886.72524431288	-1679.9293288702142	-0.0077577593066537	0.0046182505350202	-1.6798047762516533	0.0929985	0.0929985	chr14	92597352	1.0315240562522636	chr14:92597352:C:G
chr14:92597724	['C', 'T']	98663	103723.69265943424	-3840.5021543756247	0.0008074186500345	0.0042535607529876	0.1898218215097546	0.849449	0.849449	chr14	92597724	0.070862690583594	chr14:92597724:C:T
chr14:92598209	['A', 'G']	98663	9258.501434407535	-280.4813545933683	0.0208943770606178	0.0100537996559579	2.078256756214116	0.0376883	0.0376883	chr14	92598209	1.4237934517589437	chr14:92598209:A:G
chr14:92598253	['A', 'G']	98663	78233.54573291284	-3680.3416096575934	-0.0018956371912178	0.0043840842762921	-0.4323906822386815	0.665458	0.665458	chr14	92598253	0.1768793495714894	chr14:92598253:A:G
chr14:92598441	['A', 'T']	98663	12710.159415735803	-855.5816107696756	-0.0136229196787739	0.0086875240688578	-1.5681015178545632	0.116861	0.116861	chr14	92598441	0.9323304016760702	chr14:92598441:A:T
chr14:92598641	['C', 'T']	98663	20405.688687278256	-406.7978140317141	0.0045357146639695	0.0070596010404089	0.6424888089294694	0.520557	0.520557	chr14	92598641	0.2835317091311239	chr14:92598641:C:T
chr14:92598650	['A', 'G']	98663	101368.71301844133	-4112.7559699902895	-0.0012056302239532	0.0042593122917284	-0.2830574847246027	0.777133	0.777133	chr14	92598650	0.10950464886558	chr14:92598650:A:G
chr14:92598738	['A', 'G']	98663	21560.185235117027	-413.8227636352596	0.0045350370704434	0.0068851860912888	0.6586658676053996	0.510112	0.510112	chr14	92598738	0.2923344598985647	chr14:92598738:A:G
chr14:92599137	['G', 'A']	98663	21449.9566565978	-420.9842425410049	0.0048531662002849	0.0069007588411983	0.7032800757086273	0.481883	0.481883	chr14	92599137	0.3170583945878155	chr14:92599137:G:A
chr14:92599229	['G', 'A']	98663	21869.4051165234	-405.57295779712814	0.0050193999733685	0.0069097886828367	0.7264187377880739	0.467584	0.467584	chr14	92599229	0.330140358140215	chr14:92599229:G:A
chr14:92599553	['C', 'T']	98663	31897.879616020124	-380.50489581072367	0.0136149981781719	0.0057904439700063	2.351287439908885	0.0187105	0.0187105	chr14	92599553	1.7279146067095297	chr14:92599553:C:T
chr14:92599592	['G', 'A']	98663	22506.281126777696	-773.1359011597152	0.0109679155314243	0.0066843758888887	1.6408286598089254	0.100836	0.100836	chr14	92599592	0.9963843904091444	chr14:92599592:G:A
chr14:92600839	['C', 'T']	98663	23333.128438786058	-472.3181895161367	0.0132521770688039	0.0065662129604085	2.018237475499033	0.0435692	0.0435692	chr14	92600839	1.360820414330375	chr14:92600839:C:T
chr14:92600917	['G', 'A']	98663	18597.884990826435	-403.8372945176642	0.0001519152777157	0.0073742649658777	0.0206007349096737	0.983564	0.983564	chr14	92600917	0.0071973755082194	chr14:92600917:G:A
chr14:92601036	['C', 'A']	98663	39907.02239048024	-1069.4618585422468	0.0069200139660889	0.0053339959293412	1.2973414411554676	0.194517	0.194517	chr14	92601036	0.7110424370963172	chr14:92601036:C:A
chr14:92601461	['G', 'A']	98663	65996.72276404628	-2988.271041566732	-0.0038171949506676	0.0045086487302866	-0.846638356416148	0.397199	0.397199	chr14	92601461	0.400991853567967	chr14:92601461:G:A
chr14:92602076	['C', 'T']	98663	111028.62931576278	-4215.857897711015	-0.0097589372276623	0.0042876835618323	-2.276039518058983	0.0228458	0.0228458	chr14	92602076	1.6411936294882363	chr14:92602076:C:T
chr14:92602930	['G', 'A']	98663	26831.17558157214	-1123.780924579875	-0.0002027481836516	0.0061909449516663	-0.0327491498041975	0.973875	0.973875	chr14	92602930	0.0114967826429784	chr14:92602930:G:A
chr14:92603644	['T', 'C']	98663	31054.20325170289	-2246.964047223786	-0.0196068724145197	0.0058803571416475	-3.3342995913724933	0.00085546	0.00085546	chr14	92603644	3.067800292593259	chr14:92603644:T:C
chr14:92603941	['C', 'T']	98663	30916.566776135736	-2124.0998616220872	-0.0192993791219555	0.0058856402673166	-3.279061961895015	0.00104189	0.00104189	chr14	92603941	2.982178130282908	chr14:92603941:C:T
chr14:92604022	['C', 'T']	98663	31422.27392331161	-2196.098522325128	-0.0195806913596179	0.0058486654717768	-3.3478904639196867	0.000814596	0.000814596	chr14	92604022	3.0890577268085684	chr14:92604022:C:T
chr14:92604099	['C', 'A']	98663	160595.02170189045	-4929.650023917054	-0.0073054462640249	0.0055007045384993	-1.3280928311808615	0.184151	0.184151	chr14	92604099	0.7348259184419614	chr14:92604099:C:A
chr14:92604342	['G', 'C']	98663	114483.88635004312	-4418.068353739404	-0.0112528512013379	0.0043052047483565	-2.613778405227656	0.00895607	0.00895607	chr14	92604342	2.0478825206652576	chr14:92604342:G:C
chr14:92604419	['T', 'C']	98663	114662.75681730632	-4406.463331456133	-0.0114434991771756	0.0043053286108787	-2.657985071861924	0.0078622	0.0078622	chr14	92604419	2.104455912717455	chr14:92604419:T:C
chr14:92604849	['G', 'A']	98663	28358.33855629345	-1141.0376997054004	0.0020045455752405	0.0061521490420081	0.3258285131834638	0.744555	0.744555	chr14	92604849	0.1281032155555247	chr14:92604849:G:A
chr14:92605334	['C', 'G']	98663	45662.86788111022	-642.2769392175989	0.0090358673107523	0.0050634350307678	1.7845330799834611	0.0743402	0.0743402	chr14	92605334	1.1287762748413217	chr14:92605334:C:G
chr14:92605461	['A', 'G']	98663	31074.4645116166	-2256.848207276923	-0.0199186750784347	0.0058787516925565	-3.3882490909855933	0.000703678	0.000703678	chr14	92605461	3.1526260266732686	chr14:92605461:A:G
chr14:92605807	['T', 'A']	98663	31072.40908676215	-2256.1824582782533	-0.0198962733801778	0.0058786238077817	-3.3845120951336254	0.000713326	0.000713326	chr14	92605807	3.146711946103048	chr14:92605807:T:A
chr14:92605924	['G', 'A']	98663	113471.70168787062	-4416.540157809159	-0.0123253235940277	0.004297041033851	-2.8683281115846704	0.00412735	0.00412735	chr14	92605924	2.3843287013131484	chr14:92605924:G:A
chr14:92605972	['C', 'G']	98663	31088.30191701386	-2247.165653203492	-0.019690943769829	0.0058773039836762	-3.35033611065872	0.000807438	0.000807438	chr14	92605972	3.092890815488045	chr14:92605972:C:G
chr14:92606057	['G', 'A']	98663	112271.86216863064	-4324.391875423514	-0.0116171581455427	0.00429356134836	-2.70571611838736	0.0068169	0.0068169	chr14	92606057	2.166413076804937	chr14:92606057:G:A
chr14:92606131	['C', 'A']	98663	31188.081116019348	-2258.021681296348	-0.0198530422422404	0.0058834384641563	-3.3743944741142484	0.000740067	0.000740067	chr14	92606131	3.130728960791855	chr14:92606131:C:A
chr14:92606404	['G', 'A']	98663	27076.19143239629	-1078.9804560173625	0.0017423781418164	0.0061654373888431	0.2826041417547063	0.777481	0.777481	chr14	92606404	0.109310215414927	chr14:92606404:G:A
chr14:92606590	['G', 'A']	98663	22012.13139699918	-926.415560839972	-0.000240126454284	0.0067445918106288	-0.0356028149703012	0.971599	0.971599	chr14	92606590	0.0125129408561057	chr14:92606590:G:A
chr14:92606774	['A', 'G']	98663	113516.6131753161	-4359.997143066548	-0.0114319571304646	0.004296693470105	-2.660640608878548	0.00780048	0.00780048	chr14	92606774	2.107878672317548	chr14:92606774:A:G
chr14:92607586	['G', 'A']	98663	21984.78261618773	-937.4238809187112	-0.001048328227249	0.0067473147557518	-0.1553696937519294	0.87653	0.87653	chr14	92607586	0.0572332152102399	chr14:92607586:G:A
chr14:92607620	['G', 'A']	98663	112211.19708658148	-4325.055303679864	-0.0117735358283757	0.0042914032962731	-2.743516517918626	0.0060796	0.0060796	chr14	92607620	2.216124993672563	chr14:92607620:G:A
chr14:92608102	['C', 'T']	98663	31183.79276439165	-2236.5149011677104	-0.0197785175751758	0.0058683827437432	-3.370352350698888	0.000751009	0.000751009	chr14	92608102	3.1243548584326937	chr14:92608102:C:T
chr14:92608429	['G', 'A']	98663	5966.423309276678	246.47332348738067	0.0252816659063452	0.0127089000339466	1.989288281347368	0.0466721	0.0466721	chr14	92608429	1.3309426576986525	chr14:92608429:G:A
chr14:92609104	['G', 'A']	98663	112251.8564404116	-4315.028935166922	-0.011444351424105	0.0042913730676718	-2.666827433466163	0.00765835	0.00765835	chr14	92609104	2.115864789516771	chr14:92609104:G:A
chr14:92609479	['G', 'T']	98663	112232.02563842616	-4329.791009886818	-0.0117189045365185	0.0042915774952005	-2.730675270253045	0.00632159	0.00632159	chr14	92609479	2.199173674664061	chr14:92609479:G:T
chr14:92610181	['G', 'A']	98663	112329.80076026356	-4289.281722543586	-0.0112722770349579	0.0042919114560533	-2.626400183316769	0.00863066	0.00863066	chr14	92610181	2.0639559918400523	chr14:92610181:G:A
chr14:92611051	['C', 'CA']	98663	35905.36703125159	-1013.1885053890802	0.0017855244332672	0.0054948449537976	0.3249453712125627	0.745223	0.745223	chr14	92611051	0.1277137498319689	chr14:92611051:C:CA
chr14:92611084	['C', 'T']	98663	23346.549438407263	-996.2624979952036	0.0009731176732715	0.0065745878690561	0.1480119655639012	0.882334	0.882334	chr14	92611084	0.0543669852775376	chr14:92611084:C:T
chr14:92611165	['T', 'G']	98663	112756.71409310248	-4318.874054375684	-0.0119023281782488	0.0042916953855173	-2.7733394635635498	0.00554946	0.00554946	chr14	92611165	2.255749274612459	chr14:92611165:T:G
chr14:92611266	['T', 'C']	98663	31115.83711582968	-2249.1051818030182	-0.0196063280596575	0.0058801437001087	-3.3343280469990457	0.000855372	0.000855372	chr14	92611266	3.0678449701705333	chr14:92611266:T:C
chr14:92611343	['G', 'A']	98663	112719.56446854888	-4306.027477647519	-0.011641600207025	0.0042908103167027	-2.713147249065767	0.0066659	0.0066659	chr14	92611343	2.1761412057930927	chr14:92611343:G:A
chr14:92611369	['A', 'G']	98663	112770.14474697916	-4326.245718888891	-0.0119524661121158	0.0042911643572206	-2.785366655090636	0.00534774	0.00534774	chr14	92611369	2.271829715716369	chr14:92611369:A:G
chr14:92611530	['C', 'T']	98663	112723.70773691256	-4321.522444909256	-0.0119278164647952	0.0042909574156089	-2.779756429510605	0.005441	0.005441	chr14	92611530	2.264321274094096	chr14:92611530:C:T
chr14:92611546	['G', 'C']	98663	112718.27931918862	-4326.993791477961	-0.0120353992294779	0.0042910361302067	-2.8047769499666666	0.00503613	0.00503613	chr14	92611546	2.297903067771095	chr14:92611546:G:C
chr14:92611585	['G', 'A']	98663	112744.13983029369	-4327.271227822095	-0.0120283582679877	0.0042911750624336	-2.8030453414236205	0.00506324	0.00506324	chr14	92611585	2.2955714863588974	chr14:92611585:G:A
chr14:92611821	['G', 'A']	98663	112716.69765673311	-4318.333623809658	-0.0118593465258419	0.004291326386939	-2.763561998438712	0.00571848	0.00571848	chr14	92611821	2.2427193934687413	chr14:92611821:G:A
chr14:92611988	['G', 'C']	98663	31060.72224474901	-2252.3446389088203	-0.0198146094624771	0.0058800094563464	-3.3698261218085017	0.000752444	0.000752444	chr14	92611988	3.123525816526119	chr14:92611988:G:C
chr14:92612188	['A', 'G']	98663	88728.98627373458	-3339.754666188204	-0.0124107146913029	0.0042792080234985	-2.9002363575576733	0.00372964	0.00372964	chr14	92612188	2.4283330860354995	chr14:92612188:A:G
chr14:92612287	['G', 'A']	98663	21770.281111204367	-272.95385813963225	-0.0080774088373588	0.0069232874025546	-1.1667013613183683	0.243334	0.243334	chr14	92612287	0.6137972047529409	chr14:92612287:G:A
chr14:92612301	['CAG', 'C']	98663	51972.95513249397	-2413.635179763047	-0.0161881643495791	0.0048317622388796	-3.350364432115058	0.000807356	0.000807356	chr14	92612301	3.092934922844831	chr14:92612301:CAG:C
chr14:92612643	['T', 'C']	98663	29310.050230115765	-145.41985041053954	-0.0044286670044233	0.0060649191680769	-0.7302103922066948	0.465263	0.465263	chr14	92612643	0.3323014833247861	chr14:92612643:T:C
chr14:92613859	['C', 'T']	98663	20411.65506056459	-205.07361974245973	-0.007740853907901	0.0070405422854559	-1.0994684207623888	0.271566	0.271566	chr14	92613859	0.5661246045561044	chr14:92613859:C:T
chr14:92615308	['C', 'T']	98663	22840.388994192	-898.3476608469988	0.0012661683535886	0.0066313924720122	0.1909355175300606	0.848577	0.848577	chr14	92615308	0.0713087436140074	chr14:92615308:C:T
chr14:92615815	['G', 'A']	98663	13441.681191591151	-109.71082967011074	0.0069820614756477	0.0084574396724139	0.8255526194790975	0.40906	0.40906	chr14	92615815	0.3882129859834146	chr14:92615815:G:A
chr14:92617227	['G', 'A']	98663	75516.24633288392	-3718.980484051391	-0.0039267824683954	0.0044253661415341	-0.8873350459164712	0.374901	0.374901	chr14	92617227	0.4260834011524619	chr14:92617227:G:A
chr14:92618084	['A', 'C']	98663	24466.96776384482	-924.3451851514152	0.0028431999979819	0.0064398611897283	0.4415001991839342	0.658852	0.658852	chr14	92618084	0.1812121313877724	chr14:92618084:A:C
chr14:92618425	['A', 'T']	98663	24526.728864244586	-904.3287579858652	0.0033801438911802	0.0064302299452235	0.5256645438770087	0.599122	0.599122	chr14	92618425	0.2224847326493652	chr14:92618425:A:T
chr14:92618455	['A', 'G']	98663	128719.61597964268	-5288.316194151536	0.0037552227420408	0.004512360238186	0.832208100377736	0.405294	0.405294	chr14	92618455	0.3922298255358281	chr14:92618455:A:G
chr14:92619035	['CATAATT', 'C']	98663	35989.29539855843	-922.6597996374488	0.0038347513730643	0.0054880902670104	0.6987405794171201	0.484716	0.484716	chr14	92619035	0.3145126444055178	chr14:92619035:CATAATT:C
chr14:92619501	['G', 'A']	98663	91458.24349353668	-3386.430995037349	0.0125883552050278	0.0046344707231621	2.7162444121426423	0.00660387	0.00660387	chr14	92619501	2.1802014845973643	chr14:92619501:G:A
chr14:92620399	['C', 'T']	98663	35928.46230030006	-958.0219988916026	0.0029799446577512	0.0054929302460435	0.5425054614333917	0.587472	0.587472	chr14	92620399	0.231012827839679	chr14:92620399:C:T
chr14:92620573	['A', 'G']	98663	31614.165534718697	-2259.147593968132	-0.0199933292229362	0.0058372404024545	-3.425133769465632	0.000614747	0.000614747	chr14	92620573	3.211303581965617	chr14:92620573:A:G
chr14:92620802	['G', 'A']	98663	175361.2190056257	-6295.5482949574025	0.0030723711980376	0.0068123048388495	0.4510031877194299	0.651988	0.651988	chr14	92620802	0.1857603974916109	chr14:92620802:G:A
chr14:92621716	['A', 'T']	98663	28276.57937843372	-842.623522676454	0.0051666918076429	0.0060547668348399	0.8533263044768421	0.39348	0.39348	chr14	92621716	0.4050773372830099	chr14:92621716:A:T
chr14:92622655	['T', 'C']	98663	172654.24981755522	-6369.627963469127	0.0014916356599075	0.006484082978461	0.2300457389059428	0.818057	0.818057	chr14	92622655	0.0872164348090862	chr14:92622655:T:C
chr14:92625152	['G', 'A']	98663	120040.11669234824	-4082.786677054237	0.0155432472800842	0.0043933523670337	3.537901352214703	0.000403506	0.000403506	chr14	92625152	3.394150003079413	chr14:92625152:G:A
chr14:92625247	['T', 'C']	98663	121193.56717658622	-3983.3500458976782	0.0158519690148957	0.004405959239349	3.5978474047885034	0.000321019	0.000321019	chr14	92625247	3.493469262451951	chr14:92625247:T:C
chr14:92625484	['A', 'T']	98663	153680.03726493995	-6186.620949498417	0.0076148669089722	0.0052669731819212	1.445776662601971	0.148243	0.148243	chr14	92625484	0.8290258047640214	chr14:92625484:A:T
chr14:92625616	['T', 'C']	98663	175403.66683560214	-6294.702207789764	0.0032466328511201	0.006816493411242	0.4762907634834237	0.633868	0.633868	chr14	92625616	0.1980011724656195	chr14:92625616:T:C
chr14:92626907	['C', 'A']	98663	115986.1069426564	-5432.243462461026	0.0020120357571019	0.0044314139679655	0.4540392235180107	0.649802	0.649802	chr14	92626907	0.1872189562910866	chr14:92626907:C:A
chr14:92627079	['T', 'C']	98663	174813.7718270459	-6312.190816940574	0.0023891143733159	0.0067331300676197	0.3548296779243066	0.722718	0.722718	chr14	92627079	0.1410311286176456	chr14:92627079:T:C
chr14:92627453	['G', 'A']	98663	21866.66488951956	-17.558291559425612	-0.0080935468426031	0.0068508457519886	-1.1813938213765554	0.237449	0.237449	chr14	92627453	0.6244296550792103	chr14:92627453:G:A
chr14:92627635	['AG', 'A']	98663	19420.787358477177	-132.9325578463688	-0.0082449182543252	0.0072095076044038	-1.1436173878627989	0.252785	0.252785	chr14	92627635	0.5972487002096847	chr14:92627635:AG:A
chr14:92627741	['A', 'G']	98663	174960.54662936722	-6283.484785867771	0.0028467669575959	0.0067510255255291	0.4216791873813607	0.67326	0.67326	chr14	92627741	0.1718171872479547	chr14:92627741:A:G
chr14:92627907	['T', 'G']	98663	35999.28384049304	-938.439384608234	0.0032100824745702	0.0054907353498872	0.5846361680200491	0.558794	0.558794	chr14	92627907	0.252748265730513	chr14:92627907:T:G
chr14:92627953	['G', 'A']	98663	31922.61776034381	-2287.889722306429	-0.0200040953718105	0.005813696572343	-3.440856453873789	0.000580116	0.000580116	chr14	92627953	3.2364851562254136	chr14:92627953:G:A
chr14:92628582	['G', 'A']	98663	174971.05447541812	-6289.773158396198	0.0025065568937367	0.0067541303300837	0.3711146766849033	0.710553	0.710553	chr14	92628582	0.1484035225935413	chr14:92628582:G:A
chr14:92628801	['A', 'T']	98663	170046.71030369418	-6064.967026635278	0.0007442387196301	0.0061792720959765	0.1204411633070402	0.904134	0.904134	chr14	92628801	0.0437671987858733	chr14:92628801:A:T
chr14:92629843	['G', 'A']	98663	174960.31993715794	-6289.616400759274	0.0024195581404737	0.0067524959113216	0.3583205635736765	0.720104	0.720104	chr14	92629843	0.1426047766737344	chr14:92629843:G:A
chr14:92630034	['G', 'A']	98663	15706.795982079508	-609.3639036843518	0.0167046115220345	0.0078774597398663	2.1205581588054	0.0339615	0.0339615	chr14	92630034	1.4690131362332584	chr14:92630034:G:A
chr14:92630046	['T', 'C']	98663	31961.887401040032	-2273.1164537502764	-0.0195893521229693	0.0058112546058435	-3.370933378701266	0.000749427	0.000749427	chr14	92630046	3.125270664405044	chr14:92630046:T:C
chr14:92630271	['A', 'G']	98663	28204.573884659447	-41.9847111448178	-0.0049254115106216	0.0061839124908906	-0.7964879059781517	0.42575	0.42575	chr14	92630271	0.3708453433653613	chr14:92630271:A:G
chr14:92630410	['T', 'G']	98663	155552.03619648068	-6150.547269778894	0.0061996807271927	0.005337597921029	1.161511380009964	0.245437	0.245437	chr14	92630410	0.6100599661217924	chr14:92630410:T:G
chr14:92631725	['C', 'T']	98663	19396.948970075413	-109.31458456218932	-0.0071469545281574	0.0072142339453841	-0.9906740732646012	0.321847	0.321847	chr14	92631725	0.492350534661524	chr14:92631725:C:T
chr14:92632107	['T', 'C']	98663	19489.777849859107	-100.32907136067186	-0.0071460642817545	0.0072050576686477	-0.9918122255773328	0.321292	0.321292	chr14	92632107	0.4931000880155832	chr14:92632107:T:C
chr14:92632127	['G', 'A']	98663	19405.37678397664	-109.33781040602034	-0.0071480558615996	0.007212877215142	-0.9910131073067016	0.321682	0.321682	chr14	92632127	0.4925732397488916	chr14:92632127:G:A
chr14:92632272	['G', 'A']	98663	32010.595550149505	-2278.8953282593848	-0.0198565264446376	0.005809203347424	-3.418115231487378	0.000630819	0.000630819	chr14	92632272	3.2000952343810427	chr14:92632272:G:A
chr14:92632296	['T', 'C']	98663	84971.11432047453	-3047.0778757733524	0.0133250272598464	0.0043422300132237	3.0687059919135447	0.00215046	0.00215046	chr14	92632296	2.667468631203746	chr14:92632296:T:C
chr14:92633024	['G', 'A']	98663	28123.8504961836	-43.178115373036086	-0.0054709760916694	0.00619185173837	-0.8835767267756888	0.376927	0.376927	chr14	92633024	0.4237427520939736	chr14:92633024:G:A
chr14:92633129	['G', 'A']	98663	2600.079059395905	87.20495762026403	0.0012210211453947	0.0188253665475525	0.0648604181124703	0.948285	0.948285	chr14	92633129	0.0230611190693045	chr14:92633129:G:A
chr14:92633522	['A', 'C']	98663	63984.86150227605	-2084.432565873586	-0.0144316636293089	0.0045593826102304	-3.16526706859978	0.00154988	0.00154988	chr14	92633522	2.8097019259299025	chr14:92633522:A:C
chr14:92633679	['T', 'C']	98663	32662.29678550793	-2179.794870156327	-0.0193620224047546	0.0057551718371674	-3.364282240838236	0.000767722	0.000767722	chr14	92633679	3.114796013982571	chr14:92633679:T:C
chr14:92634729	['T', 'G']	98663	63716.45633588552	-2097.7374111439976	-0.0145708307309553	0.0045641595448471	-3.1924455286418705	0.00141118	0.00141118	chr14	92634729	2.850417587223018	chr14:92634729:T:G
chr14:92635602	['A', 'C']	98663	42909.133026499854	-1865.9248548192268	0.0071567427619403	0.0051734238071839	1.383366804784547	0.166556	0.166556	chr14	92635602	0.7784397177013791	chr14:92635602:A:C
chr14:92635681	['A', 'G']	98663	174945.12108364675	-6274.090966835704	0.002842330428686	0.0067520761835537	0.420956510474391	0.673788	0.673788	chr14	92635681	0.1714767279648579	chr14:92635681:A:G
chr14:92635841	['C', 'A']	98663	174983.82970937365	-6265.495697102551	0.0033068452427312	0.006754625595606	0.4895675113188145	0.624441	0.624441	chr14	92635841	0.2045085894514151	chr14:92635841:C:A
chr14:92636395	['T', 'C']	98663	174988.5095791266	-6272.474105652914	0.0029601557495463	0.0067549612275836	0.4382195026462318	0.661228	0.661228	chr14	92636395	0.1796487643141047	chr14:92636395:T:C
chr14:92636964	['C', 'T']	98663	32162.867768259915	-2247.4786505304883	-0.0193274194721066	0.0057954686283056	-3.334919177667448	0.000853556	0.000853556	chr14	92636964	3.0687679804740733	chr14:92636964:C:T
chr14:92637025	['T', 'G']	98663	21972.67245136896	-358.132730993467	-0.0029833761686841	0.0068059537969	-0.4383479902615574	0.661135	0.661135	chr14	92637025	0.1797098510004134	chr14:92637025:T:G
chr14:92637384	['G', 'A']	98663	32423.943599152568	-2199.1943199932484	-0.0188517758063588	0.0057746774735469	-3.2645590845058106	0.00109672	0.00109672	chr14	92637384	2.9599042365789576	chr14:92637384:G:A
chr14:92637667	['A', 'T']	98663	111106.89187819316	-4178.677782336425	0.014607304846691	0.0043513140716708	3.356987017276388	0.000788266	0.000788266	chr14	92637667	3.103327205304208	chr14:92637667:A:T
chr14:92637727	['T', 'C']	98663	51548.44939833542	-2408.3783159407217	-0.0172775013190337	0.0048422950612602	-3.568039762231528	0.000359832	0.000359832	chr14	92637727	3.443900217295496	chr14:92637727:T:C
chr14:92637745	['G', 'A']	98663	174816.6311361586	-6284.092190871332	0.0029272570367571	0.0067447086816994	0.43400792753285	0.664284	0.664284	chr14	92637745	0.1776462078857023	chr14:92637745:G:A
chr14:92638080	['T', 'C']	98663	24514.472401034007	-842.3737284863153	0.0063212960662756	0.0064398185347114	0.9815953713917632	0.326302	0.326302	chr14	92638080	0.4863802642865907	chr14:92638080:T:C
chr14:92638603	['C', 'T']	98663	35760.26203701827	-938.4369743877946	0.0028486381085314	0.0055067026769246	0.5173037797134884	0.604945	0.604945	chr14	92638603	0.2182841084587818	chr14:92638603:C:T
chr14:92638614	['G', 'A']	98663	19623.19334664545	-109.91750122170096	-0.0075123962131038	0.0071743848561267	-1.0471136360476223	0.29505	0.29505	chr14	92638614	0.5301043810249821	chr14:92638614:G:A
chr14:92641245	['C', 'T']	98663	13394.407277518752	-170.04514794747732	0.0073860180275753	0.00846208362936	0.8728368036861269	0.382754	0.382754	chr14	92641245	0.4170802619782309	chr14:92641245:C:T
chr14:92642066	['T', 'C']	98663	174207.828427497	-6324.887884139677	0.002080998134181	0.0066821858470217	0.3114247615708742	0.755478	0.755478	chr14	92642066	0.12177817807243	chr14:92642066:T:C
chr14:92642075	['C', 'T']	98663	110558.49644138936	-4198.052043800403	0.0139119130737365	0.0043470130486674	3.200338466432976	0.0013731	0.0013731	chr14	92642075	2.862297832853038	chr14:92642075:C:T
chr14:92642452	['T', 'C']	98663	174212.1258324464	-6322.891714113794	0.0024340962759479	0.0066840910735757	0.3641626436795149	0.715737	0.715737	chr14	92642452	0.1452465313671913	chr14:92642452:T:C
chr14:92643040	['G', 'A']	98663	111004.75269940076	-4147.20936727229	0.0142146329226334	0.0043456215474021	3.271024125681388	0.00107196	0.00107196	chr14	92643040	2.96982141996357	chr14:92643040:G:A
chr14:92643066	['T', 'A']	98663	24363.704079150102	-835.330149247245	0.0062249999323194	0.0064573242294087	0.9640215840438676	0.335037	0.335037	chr14	92643066	0.4749072287586504	chr14:92643066:T:A
chr14:92644027	['G', 'A']	98663	27912.26324058589	17.929537839974525	-0.0032938979455388	0.0062118369927423	-0.5302614909868455	0.595932	0.595932	chr14	92644027	0.2248032934638078	chr14:92644027:G:A
chr14:92644775	['C', 'T']	98663	33190.69123713952	-2316.6033666229896	-0.0199724723820831	0.0057268411410923	-3.4875198892409816	0.000487735	0.000487735	chr14	92644775	3.311816078196696	chr14:92644775:C:T
chr14:92644822	['C', 'T']	98663	110274.64765988509	-4222.077297986637	0.0135172525752177	0.0043460705595661	3.110223911451463	0.00186999	0.00186999	chr14	92644822	2.728160715900095	chr14:92644822:C:T
chr14:92645370	['T', 'C']	98663	17031.17261965093	-1309.1194153511522	-0.0242245020127925	0.0075913112407244	-3.191082705559157	0.00141785	0.00141785	chr14	92645370	2.848369712466136	chr14:92645370:T:C
chr14:92645757	['T', 'C']	98663	63225.81652017886	-2146.77854385865	-0.0133034442585696	0.0045702482352703	-2.910880016516784	0.00360493	0.00360493	chr14	92645757	2.443103163928987	chr14:92645757:T:C
chr14:92646579	['G', 'A']	98663	32976.69012642316	-2339.241017109034	-0.0195480310183229	0.0057443852743283	-3.402980490477012	0.000666815	0.000666815	chr14	92646579	3.175994639282009	chr14:92646579:G:A
chr14:92646629	['G', 'A']	98663	42700.550966198265	-1892.737578853382	0.007466942064341	0.0051802871159085	1.4414147125957908	0.149471	0.149471	chr14	92646629	0.8254430599260211	chr14:92646629:G:A
chr14:92647193	['T', 'C']	98663	29343.271499817543	190.35061893220816	-0.0021809273026674	0.0060991378789769	-0.3575796032066829	0.720659	0.720659	chr14	92647193	0.1422701852810091	chr14:92647193:T:C
chr14:92647202	['T', 'C']	98663	61918.78610021388	-2206.0669417835447	-0.013885342949665	0.0045945579418141	-3.022128162384755	0.00251069	0.00251069	chr14	92647202	2.600206907199721	chr14:92647202:T:C
chr14:92647476	['C', 'T']	98663	29227.36987481628	175.00567699319274	-0.0027722449396985	0.0061056796840162	-0.4540436254715257	0.649798	0.649798	chr14	92647476	0.1872216296950996	chr14:92647476:C:T
chr14:92647607	['G', 'T']	98663	11501.8160375446	-406.8009838313533	0.0233860549307369	0.0090844664182281	2.5742904265474973	0.010046	0.010046	chr14	92647607	1.9980068261764687	chr14:92647607:G:T
chr14:92647710	['A', 'T']	98663	28108.40722041425	14.040132355519386	-0.0036923837525006	0.0061960263227374	-0.5959277059477285	0.551225	0.551225	chr14	92647710	0.2586710938656084	chr14:92647710:A:T
chr14:92648180	['C', 'T']	98663	2232.2625123017806	116.55879095357405	0.0008590193140545	0.0203975852871056	0.0421137748396923	0.966408	0.966408	chr14	92648180	0.014839483584828	chr14:92648180:C:T
chr14:92649108	['C', 'T']	98663	4663.23632143364	58.63694234340978	0.018943374906894	0.0143082754166716	1.3239453641507144	0.185524	0.185524	chr14	92649108	0.7315999006400118	chr14:92649108:C:T
chr14:92649214	['A', 'G']	98663	145642.28543191357	-5529.4762552832935	0.001191876184156	0.0048537310643831	0.245558760538271	0.806024	0.806024	chr14	92649214	0.0936520265418242	chr14:92649214:A:G
chr14:92649427	['C', 'T']	98663	4594.443578149079	52.250187862335785	0.0194041554044525	0.0144080496491719	1.3467579496832034	0.178061	0.178061	chr14	92649427	0.7494311919322316	chr14:92649427:C:T
chr14:92649431	['C', 'T']	98663	4592.629202660501	51.77712678148465	0.0192628177963398	0.0144089397370206	1.3368657339060266	0.18127	0.18127	chr14	92649431	0.7416740652510276	chr14:92649431:C:T
chr14:92649668	['G', 'A']	98663	39418.3971537752	-1705.1041821810152	0.0040146171573621	0.0053273700253981	0.7535833137594243	0.451101	0.451101	chr14	92649668	0.3457262101578858	chr14:92649668:G:A
chr14:92649779	['A', 'G']	98663	28128.70197581176	-181.1264233641008	-0.0004206804544408	0.0061186786739558	-0.068753480425683	0.945186	0.945186	chr14	92649779	0.0244827197182292	chr14:92649779:A:G
chr14:92650006	['T', 'C']	98663	34551.55256969083	-2256.927623770115	-0.0171583574044494	0.0056239469941921	-3.050945789881918	0.00228182	0.00228182	chr14	92650006	2.6417186176259446	chr14:92650006:T:C
chr14:92651098	['G', 'A']	98663	103829.78552023356	-4616.540018111517	-0.0017314172051036	0.0042981997854515	-0.402823807996114	0.687079	0.687079	chr14	92651098	0.1629933251070234	chr14:92651098:G:A
chr14:92651853	['C', 'T']	98663	35405.5598714361	-276.7601803374933	0.0008823085009079	0.0055627717479328	0.1586095099508365	0.873977	0.873977	chr14	92651853	0.0584999963181339	chr14:92651853:C:T
chr14:92652323	['C', 'T']	98663	39172.95556929689	-460.2026335356171	0.0023157351569863	0.0053713334456006	0.4311285419978915	0.666376	0.666376	chr14	92652323	0.1762806527406153	chr14:92652323:C:T
chr14:92652324	['G', 'A']	98663	61520.72961712737	-1998.7385321943225	0.0023797990003505	0.0045986387152476	0.5175007535295014	0.604808	0.604808	chr14	92652324	0.2183824729088391	chr14:92652324:G:A
chr14:92653380	['G', 'A']	98663	33608.065714517405	-494.4046557730295	-0.0004397988075696	0.0056709373459608	-0.0775531064336115	0.938184	0.938184	chr14	92653380	0.0277119778810396	chr14:92653380:G:A
chr14:92654275	['C', 'T']	98663	35246.50620689657	-349.1349481074525	0.0005286081780179	0.005578567240414	0.0947569788508503	0.924508	0.924508	chr14	92654275	0.034089326429283	chr14:92654275:C:T
chr14:92654374	['C', 'T']	98663	33662.16484864458	-546.9928635355924	-0.0009796626657091	0.0056688647066603	-0.1728146139310972	0.862798	0.862798	chr14	92654374	0.0640908702801677	chr14:92654374:C:T
chr14:92654738	['G', 'T']	98663	171818.15611442245	-5700.418646376395	-0.0024489530422308	0.0063326081233745	-0.3867210783486597	0.698964	0.698964	chr14	92654738	0.1555451919280955	chr14:92654738:G:T
chr14:92655036	['G', 'A']	98663	4616.944939765146	31.08749539253432	0.0126551597201448	0.0143738892578357	0.8804269667825698	0.37863	0.37863	chr14	92655036	0.4217849785436787	chr14:92655036:G:A
chr14:92656797	['A', 'G']	98663	33829.400147988985	-486.37083560031147	-0.0002426074542826	0.0056595006143453	-0.0428672900339866	0.965807	0.965807	chr14	92656797	0.0151096512339159	chr14:92656797:A:G
chr14:92657189	['C', 'T']	98663	41722.80086790769	-1907.969021944819	0.0023417633712985	0.0052219760185035	0.4484439152919721	0.653834	0.653834	chr14	92657189	0.1845324994355907	chr14:92657189:C:T
chr14:92657204	['G', 'A']	98663	124429.35696687648	-4653.667484038687	-0.0022158880771035	0.004415281314245	-0.5018679262756075	0.615762	0.615762	chr14	92657204	0.2105871158542652	chr14:92657204:G:A
chr14:92657646	['G', 'A']	98663	61838.28172740634	-2029.5237330321168	0.0023868320279871	0.004593053579926	0.5196612637872922	0.603301	0.603301	chr14	92657646	0.2194659548193125	chr14:92657646:G:A
chr14:92657710	['T', 'C']	98663	2265.160709941615	56.19557235484061	-0.0046174727243691	0.0200131936729497	-0.2307214330619406	0.817532	0.817532	chr14	92657710	0.0874952390940622	chr14:92657710:T:C
chr14:92658239	['G', 'A']	98663	24615.496943957347	-895.2623080635354	0.002484260041484	0.0064321919352862	0.3862229340290226	0.699332	0.699332	chr14	92658239	0.1553165988790841	chr14:92658239:G:A
chr14:92658937	['G', 'T']	98663	62981.21354932233	-2175.011776896451	0.0005817450265475	0.004568528375518	0.1273375097471262	0.898674	0.898674	chr14	92658937	0.0463978229247709	chr14:92658937:G:T
chr14:92659070	['G', 'C']	98663	71818.46291941204	-3297.4425512880875	-0.00098514648944	0.0044472315789888	-0.2215190443633384	0.824689	0.824689	chr14	92659070	0.0837097981750297	chr14:92659070:G:C
chr14:92660212	['T', 'C']	98663	34760.11386926421	-477.3205979912681	-6.139436405852579e-05	0.0055965782208437	-0.0109699823063082	0.991247	0.991247	chr14	92660212	0.0038181140606371	chr14:92660212:T:C
chr14:92660839	['G', 'A']	98663	62997.93922898357	-2199.8153521185623	6.797980367718742e-05	0.0045688044876261	0.0148791229437153	0.988129	0.988129	chr14	92660839	0.0051863546724453	chr14:92660839:G:A
chr14:92661066	['G', 'A']	98663	157517.1756203373	-6208.437379040494	-0.0022395824134541	0.0053441125597456	-0.4190747085538001	0.675162	0.675162	chr14	92661066	0.1705920089989984	chr14:92661066:G:A
chr14:92661132	['C', 'T']	98663	24778.75801775868	-895.6461239166846	0.003342960986115	0.0064135051363807	0.521237749877524	0.602202	0.602202	chr14	92661132	0.2202578064660335	chr14:92661132:C:T
chr14:92662725	['G', 'A']	98663	65841.0079877548	-3289.52139900072	-0.0028711236096682	0.0045505350189987	-0.6309419876302644	0.52808	0.52808	chr14	92662725	0.2773002802564712	chr14:92662725:G:A
chr14:92663465	['C', 'T']	98663	67369.87676634564	-3233.9398775995337	-0.0022636092659396	0.0045090364488127	-0.5020161827557701	0.615657	0.615657	chr14	92663465	0.2106611782501034	chr14:92663465:C:T
chr14:92663609	['C', 'T']	98663	27859.54133638777	-1112.8822989462055	0.0016027467288043	0.006106401471698	0.2624699237730745	0.79296	0.79296	chr14	92663609	0.1007487196400493	chr14:92663609:C:T
chr14:92663637	['G', 'A']	98663	35891.00151035964	-428.6427471638149	-0.0019469527814278	0.0055387993897298	-0.3515116985529276	0.725205	0.725205	chr14	92663637	0.1395392102785094	chr14:92663637:G:A
chr14:92663882	['A', 'G']	98663	36686.57755859216	-287.85167273716314	-0.0008047806326739	0.0055067262469092	-0.1461450227575186	0.883807	0.883807	chr14	92663882	0.0536425630256668	chr14:92663882:A:G
chr14:92664495	['G', 'C']	98663	42315.438943927504	-1967.7512511231105	0.0024025042286938	0.0053348027062306	0.4503454693625143	0.652462	0.652462	chr14	92664495	0.1854447769718785	chr14:92664495:G:C
chr14:92664661	['A', 'C']	98663	168430.4855500705	-5659.113262392423	-0.0016897446554365	0.0060049498598493	-0.281391967439167	0.77841	0.77841	chr14	92664661	0.1087915934528048	chr14:92664661:A:C
chr14:92665450	['C', 'T']	98663	54379.95453332689	-2938.370291989777	-0.0010617388939683	0.0049825464560998	-0.2130916195810833	0.831256	0.831256	chr14	92665450	0.0802652069429897	chr14:92665450:C:T
chr14:92665504	['G', 'C']	98663	63530.94403135378	-2068.52708278187	-0.0006567945827637	0.0046192718230903	-0.1421857400728464	0.886934	0.886934	chr14	92665504	0.0521086964053138	chr14:92665504:G:C
chr14:92665628	['A', 'G']	98663	128702.9609336186	-3641.1488869859936	-0.0016071048953617	0.0044979695379281	-0.357295637911776	0.720871	0.720871	chr14	92665628	0.1421424454062548	chr14:92665628:A:G
chr14:92665670	['C', 'T']	98663	41633.283441976426	-1000.8776595450872	-0.0027779059430598	0.0052207744879045	-0.5320869440914595	0.594667	0.594667	chr14	92665670	0.2257261612410155	chr14:92665670:C:T
chr14:92666593	['T', 'G']	98663	22250.480720107047	-379.0677944470249	0.012482772234119	0.0067209706026137	1.8572871348766928	0.0632733	0.0632733	chr14	92666593	1.1987795144516096	chr14:92666593:T:G
chr14:92666775	['C', 'T']	98663	20898.965503958483	-441.4350266961799	0.0142152480331211	0.0069123986634321	2.056485559538469	0.0397384	0.0397384	chr14	92666775	1.4007896230128107	chr14:92666775:C:T
chr14:92667386	['G', 'A']	98663	63101.62874986059	-3308.7514139220634	-0.0138939083884847	0.004555176862144	-3.050135880332233	0.00228799	0.00228799	chr14	92667386	2.64054587802338	chr14:92667386:G:A
chr14:92667677	['A', 'G']	98663	24127.93458758654	-896.9068478347021	0.0029497750754102	0.0064785901372985	0.4553112657070028	0.648886	0.648886	chr14	92667677	0.1878315958340598	chr14:92667677:A:G
chr14:92667884	['GAAAGAGAGCT', 'G']	98663	28845.37230622571	-889.3686372994953	0.0040319796804026	0.006016266324565	0.6701797199268973	0.502745	0.502745	chr14	92667884	0.2986522399419764	chr14:92667884:GAAAGAGAGCT:G
chr14:92668031	['T', 'C']	98663	29049.23871791753	-884.6478172319494	0.0044784448986008	0.0059969050016862	0.7467927034597975	0.45519	0.45519	chr14	92668031	0.3418072874577204	chr14:92668031:T:C
chr14:92669061	['C', 'A']	98663	66051.37250250886	-3373.046158460022	-0.0116324295899201	0.0045098377406376	-2.5793454795726976	0.00990021	0.00990021	chr14	92669061	2.004355593192963	chr14:92669061:C:A
chr14:92669110	['A', 'G']	98663	29341.2451592628	-853.4223595901224	0.0046193445220097	0.0059726969004292	0.7734101694793455	0.439282	0.439282	chr14	92669110	0.3572565920017698	chr14:92669110:A:G
chr14:92670905	['A', 'G']	98663	65496.621468468365	-3351.3715230202865	-0.0125498318671568	0.0045136865501356	-2.780395077894741	0.00543031	0.00543031	chr14	92670905	2.2651753771429264	chr14:92670905:A:G
chr14:92672338	['G', 'A']	98663	21393.60202126688	-474.5088015583063	0.0109207087101009	0.0068333470722865	1.598149280956492	0.110013	0.110013	chr14	92672338	0.9585559921629212	chr14:92672338:G:A
chr14:92672465	['C', 'T']	98663	36075.850355307295	-1753.6793234035836	-0.005096244248276	0.0054823738897947	-0.9295688967442554	0.352597	0.352597	chr14	92672465	0.4527213871274181	chr14:92672465:C:T
chr14:92672635	['A', 'G']	98663	21754.36554336021	-415.4549327774975	0.0116284950340169	0.0067870825965824	1.7133274670728549	0.0866555	0.0866555	chr14	92672635	1.0622038675277172	chr14:92672635:A:G
chr14:92673009	['A', 'G']	98663	117200.71591439312	-4582.683089147601	-0.0038037104292519	0.0043515030071971	-0.8741141676705428	0.382058	0.382058	chr14	92673009	0.4178707020938307	chr14:92673009:A:G
chr14:92673526	['G', 'A']	98663	65820.36710992105	-3206.991145319957	-0.01170894940344	0.0045052675847346	-2.598946496122418	0.00935243	0.00935243	chr14	92673526	2.029075533675333	chr14:92673526:G:A
chr14:92673677	['T', 'C']	98663	65790.6691536489	-3222.9504311092537	-0.0120570263099957	0.0045037454836668	-2.6771109410425846	0.00742723	0.00742723	chr14	92673677	2.1291731270223044	chr14:92673677:T:C
chr14:92673748	['C', 'T']	98663	64614.82356459329	-3276.999711527056	-0.0122675097309694	0.0045307906292277	-2.707586983126685	0.0067786	0.0067786	chr14	92673748	2.16885999271958	chr14:92673748:C:T
chr14:92673853	['A', 'G']	98663	66380.43759503678	-3143.11744123206	-0.0122048931083517	0.0044888464013897	-2.7189375659129387	0.00655034	0.00655034	chr14	92673853	2.183736157062937	chr14:92673853:A:G
chr14:92673991	['C', 'T']	98663	66114.43305560335	-3189.7917443853985	-0.0121310082033295	0.0044994867031228	-2.696087132541178	0.00701712	0.00701712	chr14	92673991	2.153841096523456	chr14:92673991:C:T
chr14:92674108	['G', 'A']	98663	65827.01257109258	-3181.651162195424	-0.0115519855539701	0.004502449734301	-2.565711165182721	0.0102979	0.0102979	chr14	92674108	1.9872513297994283	chr14:92674108:G:A
chr14:92674472	['A', 'G']	98663	20751.15485362096	-430.1344712707396	0.0118050746131927	0.0069255213595399	1.7045755836029897	0.0882768	0.0882768	chr14	92674472	1.05415341823275	chr14:92674472:A:G
chr14:92674539	['G', 'A']	98663	65687.65511403955	-3222.223848001612	-0.0121962563456912	0.0045043393695363	-2.7076681717582374	0.00677694	0.00677694	chr14	92674539	2.168966359392329	chr14:92674539:G:A
chr14:92674706	['T', 'G']	98663	66266.5673420134	-3144.433867165997	-0.0124530749079866	0.0044905503042845	-2.773173456292176	0.00555229	0.00555229	chr14	92674706	2.255527858455473	chr14:92674706:T:G
chr14:92674741	['C', 'T']	98663	66266.9855880891	-3132.2333800058723	-0.01220265902213	0.004491053468696	-2.717103928329086	0.00658674	0.00658674	chr14	92674741	2.18132947923252	chr14:92674741:C:T
chr14:92674761	['C', 'T']	98663	65957.75726570257	-3164.5038948479405	-0.0120151490398718	0.0044977770993841	-2.6713527092120675	0.00755586	0.00755586	chr14	92674761	2.1217160975726954	chr14:92674761:C:T
chr14:92675297	['C', 'A']	98663	49316.99853020183	-1406.4928798044637	0.0060315609711561	0.004932201605358	1.2228942475919495	0.221373	0.221373	chr14	92675297	0.6548753494286896	chr14:92675297:C:A
chr14:92676139	['A', 'G']	98663	66277.48092949693	-3149.1913437843305	-0.0125935273049171	0.004490141319374	-2.8047062239619223	0.00503723	0.00503723	chr14	92676139	2.297808218796773	chr14:92676139:A:G
chr14:92676140	['C', 'T']	98663	66275.1367756195	-3145.42458402118	-0.0125370414479907	0.0044900828912187	-2.792162584015876	0.00523671	0.00523671	chr14	92676140	2.280941475914632	chr14:92676140:C:T
chr14:92676149	['A', 'G']	98663	66282.54410780559	-3149.0114256181923	-0.0126235511533614	0.0044904122487076	-2.8112232138584985	0.00493633	0.00493633	chr14	92676149	2.3065958148604606	chr14:92676149:A:G
chr14:92676189	['T', 'C']	98663	65495.56174842331	-3292.7298669100173	-0.0133640199047341	0.0045103257662547	-2.96298329595632	0.00304746	0.00304746	chr14	92676189	2.516061986084736	chr14:92676189:T:C
chr14:92676300	['T', 'C']	98663	66292.50106964348	-3141.711368933993	-0.0124537764813998	0.0044904207583332	-2.7734096984760903	0.00554826	0.00554826	chr14	92676300	2.255843195414266	chr14:92676300:T:C
chr14:92676306	['G', 'A']	98663	28917.5687928308	-905.4320756768084	0.0040837933355294	0.0060085613945953	0.6796624129034845	0.49672	0.49672	chr14	92676306	0.3038883531620732	chr14:92676306:G:A
chr14:92676702	['G', 'A']	98663	66258.74506067089	-3139.566381716374	-0.0123710970856123	0.004490112110502	-2.755186681570196	0.00586694	0.00586694	chr14	92676702	2.231588353202137	chr14:92676702:G:A
chr14:92676801	['G', 'A']	98663	4688.142550172309	-59.82603457779787	0.0053396859167778	0.013941653962382	0.3830023274989938	0.701719	0.701719	chr14	92676801	0.1538367641959336	chr14:92676801:G:A
chr14:92676872	['T', 'C']	98663	20502.87026375008	-488.9524545398904	0.0109860314707322	0.0069623486710667	1.5779203239829969	0.114587	0.114587	chr14	92676872	0.9408646506802764	chr14:92676872:T:C
chr14:92678032	['C', 'T']	98663	66222.60882118988	-3188.9862335294188	-0.0118599884384859	0.0045153235202281	-2.626608787909553	0.00862537	0.00862537	chr14	92678032	2.0642222660504284	chr14:92678032:C:T
chr14:92678846	['A', 'C']	98663	65711.65246702694	-3244.542369376972	-0.0125479324691669	0.0045053925193782	-2.785091957070741	0.00535227	0.00535227	chr14	92678846	2.27146198631788	chr14:92678846:A:C
chr14:92679335	['G', 'A']	98663	65681.65432336541	-3245.3536646713683	-0.0125676873791223	0.004504925724238	-2.789765724993845	0.00527563	0.00527563	chr14	92679335	2.2777256707816687	chr14:92679335:G:A
chr14:92679581	['G', 'A']	98663	2190.08879068306	-70.28125783243954	0.0009984592204895	0.0202403482958588	0.0493301402670932	0.960656	0.960656	chr14	92679581	0.0174321004139944	chr14:92679581:G:A
chr14:92679826	['A', 'G']	98663	20471.319796851392	-729.8674093245238	0.0060004101884235	0.0069535582824827	0.8629265686230894	0.38818	0.38818	chr14	92679826	0.4109668443041566	chr14:92679826:A:G
chr14:92680353	['T', 'C']	98663	114596.52184315903	-4595.084235450239	-0.0057408231898303	0.0043240121287278	-1.3276612134571906	0.184293	0.184293	chr14	92680353	0.7344911602725589	chr14:92680353:T:C
chr14:92680395	['C', 'T']	98663	141014.29728524215	-5261.81577243168	-0.0038334996653143	0.0047307274589218	-0.8103404177479347	0.417747	0.417747	chr14	92680395	0.3790866602571299	chr14:92680395:C:T
chr14:92680398	['A', 'C']	98663	114441.3178758262	-4620.497352232915	-0.0058593050817095	0.0043230695167909	-1.355357590006803	0.175307	0.175307	chr14	92680398	0.7562007422023959	chr14:92680398:A:C
chr14:92680468	['A', 'G']	98663	93894.59842447836	-4246.758986905099	-0.0102675284445264	0.0042518303876214	-2.4148490199465367	0.0157435	0.0157435	chr14	92680468	1.8028987115123984	chr14:92680468:A:G
chr14:92680623	['C', 'T']	98663	65459.26926391125	-3289.4600034702617	-0.0130756608565339	0.0045108243790489	-2.8987297570850803	0.0037476	0.0037476	chr14	92680623	2.426246769722177	chr14:92680623:C:T
chr14:92680707	['C', 'T']	98663	94349.60653394694	-4228.613651667151	-0.0097917342135562	0.0042514579787631	-2.303147358498656	0.0212726	0.0212726	chr14	92680707	1.6721794260989091	chr14:92680707:C:T
chr14:92681326	['A', 'G']	98663	140098.039583988	-5307.917771683071	-0.0032808643764249	0.0047050622897976	-0.697305194776916	0.485613	0.485613	chr14	92681326	0.3137096955887011	chr14:92681326:A:G
chr14:92681495	['A', 'G']	98663	4631.281642458214	-65.3171143573542	0.0034214893090448	0.0140268496869661	0.2439242870210667	0.80729	0.80729	chr14	92681495	0.0929704271421463	chr14:92681495:A:G
chr14:92681798	['G', 'A']	98663	53475.50401921928	-1798.2989891412385	0.005209633977258	0.0047724357965329	1.0916090230156124	0.275008	0.275008	chr14	92681798	0.5606546723322097	chr14:92681798:G:A
chr14:92681929	['C', 'A']	98663	2409.0244166953844	7.206466393720427	0.0117219151220172	0.0193087243351796	0.6070786924364758	0.5438	0.5438	chr14	92681929	0.2645607967485187	chr14:92681929:C:A
chr14:92681972	['T', 'C']	98663	140446.92902107476	-5351.616922960988	-0.0038123926398471	0.0047183333937313	-0.8079956038952724	0.419095	0.419095	chr14	92681972	0.3776875204721991	chr14:92681972:T:C
chr14:92682198	['A', 'G']	98663	74414.11830486139	-2146.1596753286663	0.0087178023324291	0.0043859148780853	1.9876816068612229	0.0468497	0.0468497	chr14	92682198	1.329293185752974	chr14:92682198:A:G
chr14:92682452	['G', 'A']	98663	64730.21681263431	-3288.8429846243885	-0.012391926288471	0.004529338478769	-2.7359240972069907	0.00622165	0.00622165	chr14	92682452	2.2060944238515625	chr14:92682452:G:A
chr14:92682946	['A', 'G']	98663	139435.19870651205	-5393.584115258295	-0.0032664558042623	0.0046943639057313	-0.6958250084264527	0.48654	0.48654	chr14	92682946	0.3128814491979685	chr14:92682946:A:G
chr14:92684121	['A', 'G']	98663	119211.79026763995	-4624.240285161372	-0.0047321384173259	0.0043701734672778	-1.0828262202309262	0.278888	0.278888	chr14	92684121	0.5545701721660126	chr14:92684121:A:G
chr14:92684280	['T', 'C']	98663	20789.17451203184	-319.6086886597645	0.0138144104252603	0.0069272250570384	1.9942199526524884	0.0461308	0.0461308	chr14	92684280	1.336009013794662	chr14:92684280:T:C
chr14:92685839	['T', 'C']	98663	119285.13523842348	-4597.615721234206	-0.0041726871509177	0.004370089066489	-0.95482885758896	0.339667	0.339667	chr14	92685839	0.4689466445167014	chr14:92685839:T:C
chr14:92685875	['A', 'G']	98663	120336.19668940628	-4543.333579675023	-0.0046295856898021	0.0043841658009846	-1.0559786969649545	0.290981	0.290981	chr14	92685875	0.5361353679369445	chr14:92685875:A:G
chr14:92687067	['G', 'A']	98663	64290.47101875318	-3263.2758415385792	-0.0121208373687039	0.0045383199727564	-2.6707762875834	0.00756885	0.00756885	chr14	92687067	2.120970101555972	chr14:92687067:G:A
chr14:92687193	['A', 'G']	98663	21356.27724719672	-327.3086434520177	0.0117855599095752	0.0068592946019731	1.7181883259810686	0.0857654	0.0857654	chr14	92687193	1.0666878825443642	chr14:92687193:A:G
chr14:92687261	['G', 'C']	98663	27898.131047344898	-982.765547549647	0.0038157310311257	0.0061013052630207	0.6253958565640764	0.531713	0.531713	chr14	92687261	0.2743227213686389	chr14:92687261:G:C
chr14:92690029	['T', 'C']	98663	31682.6335911916	-948.3075192784798	0.0049732446634271	0.0057799477126574	0.8604307358241805	0.389554	0.389554	chr14	92690029	0.4094323318900159	chr14:92690029:T:C
chr14:92690368	['C', 'T']	98663	4616.280730206676	-47.29975218927162	0.0050026397507328	0.0140474737179379	0.356123802128541	0.721749	0.721749	chr14	92690368	0.1416138091719149	chr14:92690368:C:T
chr14:92690441	['G', 'A']	98663	30774.18338469024	-1132.0095057580957	0.0024711321839423	0.0058501510992293	0.4224048476744265	0.67273	0.67273	chr14	92690441	0.1721592047775126	chr14:92690441:G:A
chr14:92690633	['AG', 'A']	98663	30685.976289192786	-1151.7305483581204	0.0021465833674272	0.0058584155026602	0.3664102292595181	0.71406	0.71406	chr14	92690633	0.1462652944225433	chr14:92690633:AG:A
chr14:92690720	['C', 'T']	98663	10193.413261841291	-8.179048082804353	0.019289657191205	0.0097002643470303	1.9885702596455948	0.0467514	0.0467514	chr14	92690720	1.3302053793760429	chr14:92690720:C:T
chr14:92690764	['A', 'G']	98663	31706.89229022644	-950.0150337442772	0.0049942911090793	0.0057784928463729	0.8642895720142997	0.387431	0.387431	chr14	92690764	0.4118056324803474	chr14:92690764:A:G
chr14:92690781	['C', 'T']	98663	103971.75329704308	-3922.140564989248	-0.0013297448841528	0.004266317997605	-0.3116844278601066	0.755281	0.755281	chr14	92690781	0.1218914403643242	chr14:92690781:C:T
chr14:92691276	['G', 'A']	98663	30686.574820793096	-1141.193367788038	0.0025973971648302	0.0058590619534739	0.4433128008298727	0.65754	0.65754	chr14	92691276	0.1820778226847772	chr14:92691276:G:A
chr14:92691801	['C', 'T']	98663	30679.42046790739	-1135.517226195311	0.002747749706074	0.0058595896125834	0.4689321074932102	0.639119	0.639119	chr14	92691801	0.1944182713694515	chr14:92691801:C:T
chr14:92692028	['C', 'T']	98663	30824.67173153501	-1122.4697082628943	0.0028074673542	0.0058540396280058	0.4795777843335798	0.631529	0.631529	chr14	92692028	0.1996067017186294	chr14:92692028:C:T
chr14:92692287	['G', 'A']	98663	30676.554612905184	-1134.8536093129833	0.0027496225554594	0.0058598733497614	0.469229007410432	0.638907	0.638907	chr14	92692287	0.1945623536197469	chr14:92692287:G:A
chr14:92693094	['A', 'G']	98663	68875.67899282323	-3103.3898296673115	-0.0043617084339943	0.0044528159849118	-0.9795393406720322	0.327316	0.327316	chr14	92693094	0.4850327648054306	chr14:92693094:A:G
chr14:92693108	['A', 'G']	98663	32116.231687785097	-889.5333874411997	0.004897942002182	0.0057509942198943	0.8516687402047187	0.3944	0.3944	chr14	92693108	0.4040630937308264	chr14:92693108:A:G
chr14:92693131	['A', 'G']	98663	32097.903944207355	-895.3169691081415	0.0046431513351402	0.0057528420729164	0.8071056490494445	0.419608	0.419608	chr14	92693131	0.3771562403956985	chr14:92693131:A:G
chr14:92693165	['T', 'G']	98663	32112.92932876517	-895.6321089378227	0.0047345806095152	0.0057513669860165	0.8232096162575847	0.410391	0.410391	chr14	92693165	0.3868021720024676	chr14:92693165:T:G
chr14:92693302	['T', 'C']	98663	68879.67943883549	-3100.269242413471	-0.0042820548446617	0.0044526560169257	-0.9616855262082932	0.33621	0.33621	chr14	92693302	0.473389373346781	chr14:92693302:T:C
chr14:92693656	['T', 'C']	98663	31736.181611758748	-940.9459541782776	0.0050664522892496	0.0057790850847754	0.8766876097043109	0.380658	0.380658	chr14	92693656	0.4194650385375656	chr14:92693656:T:C
chr14:92694177	['A', 'G']	98663	104704.22461806718	-3925.788335904655	-0.0012327641361217	0.0042686923219612	-0.2887919866652299	0.772741	0.772741	chr14	92694177	0.1119660443987225	chr14:92694177:A:G
chr14:92694982	['C', 'T']	98663	24232.71927708401	-618.876951261353	0.0091383090626483	0.0064821984651681	1.4097545935615368	0.158615	0.158615	chr14	92694982	0.7996557444510181	chr14:92694982:C:T
chr14:92695024	['T', 'C']	98663	24282.430067413443	-612.8783043925773	0.0095198371134497	0.0064779990500223	1.469564450370978	0.141683	0.141683	chr14	92695024	0.8486822559565195	chr14:92695024:T:C
chr14:92695144	['A', 'T']	98663	24518.47085584297	-621.4920905576157	0.0092311060235607	0.0064585832820079	1.4292772300817729	0.152928	0.152928	chr14	92695144	0.8155129911593001	chr14:92695144:A:T
chr14:92695219	['T', 'C']	98663	24407.463349856564	-631.4042261659321	0.0097713095020034	0.0064604336794643	1.5124850724903087	0.130414	0.130414	chr14	92695219	0.8846757843987072	chr14:92695219:T:C
chr14:92695603	['G', 'A']	98663	24230.94711660297	-619.7092749149444	0.0079311031186872	0.0064829882091196	1.2233715167845651	0.221192	0.221192	chr14	92695603	0.6552305845042478	chr14:92695603:G:A
chr14:92695648	['T', 'G']	98663	25079.1005484646	-560.6690863827098	0.0108623855053446	0.0063897514986735	1.6999699452474193	0.0891397	0.0891397	chr14	92695648	1.0499288318671165	chr14:92695648:T:G
chr14:92695781	['C', 'A']	98663	14116.799823722213	-209.9661485946067	0.0145658897179397	0.008607697502747	1.692193494635618	0.0906122	0.0906122	chr14	92695781	1.0428133251049068	chr14:92695781:C:A
chr14:92696713	['G', 'GA']	98663	13182.04599444286	-627.8835235299637	-0.0001941688119633	0.0085370482932937	-0.0227442560112839	0.981854	0.981854	chr14	92696713	0.0079530862541701	chr14:92696713:G:GA
chr14:92696789	['G', 'A']	98663	11797.61204292317	-488.5319294777168	0.0123404659204137	0.0089911475139182	1.372512896858913	0.169907	0.169907	chr14	92696789	0.7697887282601557	chr14:92696789:G:A
chr14:92697742	['G', 'A']	98663	6701.54338857635	276.6348735886865	0.012856613037873	0.0118608486195884	1.0839538932012067	0.278388	0.278388	chr14	92697742	0.5553494890546637	chr14:92697742:G:A
chr14:92697761	['C', 'T']	98663	68486.10626780338	-2315.867488860416	-0.0021451795434118	0.0044861421266813	-0.4781791309404636	0.632524	0.632524	chr14	92697761	0.198922991306578	chr14:92697761:C:T
chr14:92698417	['C', 'G']	98663	43597.09315196237	-745.199631313469	0.0122453693796186	0.0051709366235907	2.368114380623639	0.0178809	0.0178809	chr14	92698417	1.7476106256297634	chr14:92698417:C:G
chr14:92698668	['C', 'G']	98663	18607.77198584796	-215.06998568059225	0.0119720371947573	0.0073027840882927	1.6393798652694536	0.101137	0.101137	chr14	92698668	0.9950899328744162	chr14:92698668:C:G
chr14:92699617	['G', 'C']	98663	24452.708973683148	-624.7400684142859	0.0094191347709771	0.0064643780375342	1.4570829113468715	0.145097	0.145097	chr14	92699617	0.8383415668656047	chr14:92699617:G:C
chr14:92701505	['G', 'A']	98663	72310.78848493456	-2557.829082616441	-0.0020191264266762	0.0044335755953761	-0.455417164597805	0.64881	0.64881	chr14	92701505	0.1878824650371126	chr14:92701505:G:A
chr14:92702828	['G', 'A']	98663	12136.738072311136	-428.8113844046906	0.0127526585944762	0.0088572936441391	1.4397917814223855	0.149929	0.149929	chr14	92702828	0.8241143556650767	chr14:92702828:G:A
chr14:92704556	['A', 'C']	98663	124494.49812453116	-2826.8749440336096	0.0056448966184784	0.0044336650512067	1.273189686925508	0.202954	0.202954	chr14	92704556	0.6926023847960253	chr14:92704556:A:C
chr14:92704648	['C', 'T']	98663	81725.70829700521	-2297.658571964169	-0.0028867621311535	0.0043567172745388	-0.6626002903663618	0.507588	0.507588	chr14	92704648	0.2944886537077226	chr14:92704648:C:T
chr14:92706665	['C', 'T']	98663	11620.706690858226	-504.0990784082796	0.0105210643511286	0.00903867574273	1.1640050656304264	0.244425	0.244425	chr14	92706665	0.6118543761431557	chr14:92706665:C:T
chr14:92707143	['T', 'C']	98663	122810.65022707924	-2835.0953949915565	0.0050983306020656	0.0044100990943406	1.1560580596949006	0.24766	0.24766	chr14	92707143	0.6061441314120388	chr14:92707143:T:C
chr14:92707296	['G', 'A']	98663	10377.703729095092	-647.592506227614	-0.0174177457592565	0.0096770159893611	-1.7999087506319558	0.0718781	0.0718781	chr14	92707296	1.143403411396418	chr14:92707296:G:A
chr14:92707988	['C', 'T']	98663	13169.275595582189	-357.6427165841104	0.0121963508712557	0.0085769666621131	1.4219888396127685	0.155033	0.155033	chr14	92707988	0.8095758489749677	chr14:92707988:C:T
chr14:92708106	['A', 'G']	98663	124377.15321877111	-2975.671788512388	0.0058086916354044	0.0044287034418832	1.3116009485914777	0.189658	0.189658	chr14	92708106	0.7220288335170675	chr14:92708106:A:G
chr14:92708627	['G', 'A']	98663	13939.21422554226	-248.19544703663345	0.0113456449944927	0.0083600376387949	1.3571284585900736	0.174744	0.174744	chr14	92708627	0.7575977272367967	chr14:92708627:G:A
chr14:92708675	['G', 'C']	98663	13263.032828769272	-361.90837557897055	0.0102953207146207	0.0085461355033066	1.2046755765383506	0.228331	0.228331	chr14	92708675	0.6414351212957137	chr14:92708675:G:C
chr14:92711055	['C', 'T']	98663	42671.78500684271	-995.2262444654048	0.0088462752301921	0.005197916089972	1.701888810259679	0.0887794	0.0887794	chr14	92711055	1.0516877944038	chr14:92711055:C:T
chr14:92711259	['T', 'G']	98663	81367.44221742346	-2676.6718237817067	-0.0064617445954131	0.0043521829947298	-1.4847134422513684	0.137623	0.137623	chr14	92711259	0.8613089793391756	chr14:92711259:T:G
chr14:92711306	['T', 'C']	98663	131699.0135321426	-3694.5188123619528	-0.0023006738405599	0.0045414285833393	-0.5065969437458941	0.612439	0.612439	chr14	92711306	0.2129371613024917	chr14:92711306:T:C
chr14:92712122	['C', 'T']	98663	81376.67108998014	-2658.090980197644	-0.0062619598435838	0.0043526230750367	-1.4386634761685582	0.150249	0.150249	chr14	92712122	0.8231884098139227	chr14:92712122:C:T
chr14:92714834	['G', 'T']	98663	81717.1794624746	-2665.0413456179435	-0.0061622097827732	0.0043516152250115	-1.4160741389438498	0.156757	0.156757	chr14	92714834	0.8047730565993501	chr14:92714834:G:T
chr14:92715148	['G', 'A']	98663	12050.198428709007	-572.5616677254659	-0.0002306077452663	0.008877243041603	-0.0259774058438635	0.979275	0.979275	chr14	92715148	0.0090953324954836	chr14:92715148:G:A
chr14:92716121	['G', 'A']	98663	81404.72602128738	-2754.2400173618103	-0.0073083013514765	0.0043514210816147	-1.679520601293906	0.0930538	0.0930538	chr14	92716121	1.03126588706482	chr14:92716121:G:A
chr14:92717220	['C', 'T']	98663	12699.64358693669	-436.3893036884051	0.0073801849313333	0.0087175681256964	0.8465875832480169	0.397227	0.397227	chr14	92717220	0.4009612396517601	chr14:92717220:C:T
chr14:92718189	['G', 'A']	98663	11652.70863699484	-487.04215414450937	0.0082441193797143	0.0090225462172306	0.913724261558258	0.360864	0.360864	chr14	92718189	0.4426564412466191	chr14:92718189:G:A
chr14:92720457	['C', 'G']	98663	8750.266065274682	-487.95321109754485	-0.0168853755997235	0.0103679808251352	-1.6286079116570218	0.103399	0.103399	chr14	92720457	0.9854836614024436	chr14:92720457:C:G
chr14:92720662	['T', 'C']	98663	120320.8297792142	-4127.768454589238	0.004685413274843	0.0044219550823738	1.0595795722845274	0.289339	0.289339	chr14	92720662	0.5385930238589605	chr14:92720662:T:C
chr14:92720793	['G', 'C']	98663	12742.516607709382	-430.6290492265484	0.0072298386558681	0.008704206166771	0.8306143624525646	0.406194	0.406194	chr14	92720793	0.3912664959635522	chr14:92720793:G:C
chr14:92721443	['C', 'T']	98663	85754.99092660175	-3355.684099960768	0.0065718559008422	0.00430912105028	1.5251035708117744	0.127236	0.127236	chr14	92721443	0.8953899925451342	chr14:92721443:C:T
chr14:92722531	['CCGAGATTACACCACTGCA', 'C']	98663	12006.11582290684	-460.31910970106674	0.0062037984510901	0.0088985477326026	0.6971697671925235	0.485698	0.485698	chr14	92722531	0.3136336848546396	chr14:92722531:CCGAGATTACACCACTGCA:C
chr14:92722958	['T', 'G']	98663	13627.2430717457	-270.1514674070112	0.0100706348851634	0.0084520722402332	1.1914989128021802	0.233461	0.233461	chr14	92722958	0.6317856585643838	chr14:92722958:T:G
chr14:92723079	['T', 'C']	98663	116825.5725223353	-3946.671817506543	0.0048668562943096	0.0043668923352666	1.114489646333916	0.265072	0.265072	chr14	92723079	0.5766361450987596	chr14:92723079:T:C
chr14:92723204	['A', 'G']	98663	116831.57568628248	-3955.157421590178	0.004704210536149	0.0043668942944066	1.0772439676807517	0.281374	0.281374	chr14	92723204	0.5507160354663365	chr14:92723204:A:G
chr14:92723324	['T', 'C']	98663	14312.626644903585	-192.0234374158671	0.0067257081847126	0.0082752223370467	0.8127525655235668	0.416362	0.416362	chr14	92723324	0.3805289139919182	chr14:92723324:T:C
chr14:92723519	['A', 'G']	98663	4128.041839816748	349.00350764903294	0.0228519055405504	0.0151448112251244	1.5088933893504295	0.131329	0.131329	chr14	92723519	0.8816393626438563	chr14:92723519:A:G
chr14:92723736	['C', 'T']	98663	87101.91475140478	-3439.426792461762	0.0033715068405205	0.0043029769682396	0.7835289069417822	0.433318	0.433318	chr14	92723736	0.3631932700279217	chr14:92723736:C:T
chr14:92724438	['G', 'A']	98663	16957.062422073774	-295.1251835553312	0.0094367668235417	0.0076146104516402	1.2392973853979568	0.215238	0.215238	chr14	92724438	0.6670810520882796	chr14:92724438:G:A
chr14:92724668	['A', 'G']	98663	113849.30881518124	-3024.1755892446567	-0.0011549001628631	0.0043226073093033	-0.2671767477877398	0.789334	0.789334	chr14	92724668	0.1027391898661633	chr14:92724668:A:G
chr14:92725538	['T', 'C']	98663	80829.07010355292	-1402.8755236327909	0.0060380815814784	0.0043680871611046	1.3823171010057205	0.166877	0.166877	chr14	92725538	0.7776035162950421	chr14:92725538:T:C
chr14:92726725	['C', 'T']	98663	27834.078027269497	-892.8885115393401	0.0029302235834538	0.0061057631807949	0.4799111096661157	0.631292	0.631292	chr14	92726725	0.1997697142016647	chr14:92726725:C:T
chr14:92727192	['A', 'AG']	98663	115155.34906875114	-2877.6956327939497	0.0033827297832767	0.004330672122033	0.7811096494852444	0.43474	0.43474	chr14	92727192	0.3617703989624377	chr14:92727192:A:AG
chr14:92727200	['C', 'T']	98663	53161.781121362656	-473.87513294295576	0.0056140937295017	0.004837884229688	1.160444000509648	0.245871	0.245871	chr14	92727200	0.6092926924190567	chr14:92727200:C:T
chr14:92727567	['G', 'A']	98663	33661.2468733834	-1553.8213289413943	-0.0040256564253886	0.00565627564741	-0.7117150358879528	0.476643	0.476643	chr14	92727567	0.3218067806627981	chr14:92727567:G:A
chr14:92727981	['C', 'T']	98663	139731.24371502717	-4412.848858427254	-6.679086739846461e-05	0.0046797524034129	-0.0142723079429916	0.988613	0.988613	chr14	92727981	0.004973682979891	chr14:92727981:C:T
chr14:92728841	['C', 'T']	98663	105387.70395790663	-2933.759458867541	0.0025199207346998	0.0042820406926801	0.5884859382600962	0.556208	0.556208	chr14	92728841	0.2547627689222924	chr14:92728841:C:T
chr14:92729029	['C', 'T']	98663	65435.91743630818	-2640.1934719825163	-0.0008324807704647	0.0045277608009626	-0.1838614730459564	0.854123	0.854123	chr14	92729029	0.0684795832046941	chr14:92729029:C:T
chr14:92729217	['T', 'C']	98663	26546.12169339743	-1019.7978668929304	0.001301075287342	0.0063336803652342	0.205421684125982	0.837243	0.837243	chr14	92729217	0.0771484748111853	chr14:92729217:T:C
chr14:92731085	['G', 'A']	98663	35003.19297747684	-1574.306456881978	-0.0021442050861191	0.0055675837601702	-0.3851230944127795	0.700147	0.700147	chr14	92731085	0.1548107677193963	chr14:92731085:G:A
chr14:92732627	['A', 'T']	98663	33638.727565759466	-1538.2623077870514	-0.0035691007660589	0.0056563032073728	-0.6309953047436908	0.528045	0.528045	chr14	92732627	0.2773290653091348	chr14:92732627:A:T
chr14:92732735	['C', 'T']	98663	37189.146241333176	-455.2188580375928	0.0050395884451415	0.0054368920390421	0.9269245018941666	0.353968	0.353968	chr14	92732735	0.4510359980069548	chr14:92732735:C:T
chr14:92732858	['T', 'A']	98663	137355.80428435287	-4239.786667119929	0.0009721299849241	0.0046262111416357	0.2101352392187636	0.833563	0.833563	chr14	92732858	0.0790615709788793	chr14:92732858:T:A
chr14:92733750	['T', 'C']	98663	33713.80901405024	-1526.847069739892	-0.0033483639734152	0.0056502877657806	-0.5926006094226985	0.55345	0.55345	chr14	92733750	0.2569216082178613	chr14:92733750:T:C
chr14:92734206	['CT', 'C']	98663	33689.70731212877	-1525.2668633022745	-0.0031363844225558	0.0056527246327346	-0.5548447211444213	0.579002	0.579002	chr14	92734206	0.2373199361215039	chr14:92734206:CT:C
chr14:92734464	['A', 'G']	98663	27833.052555810147	-901.6936150317974	0.0024508674937087	0.0061030413454536	0.401581335432788	0.687993	0.687993	chr14	92734464	0.1624159804808242	chr14:92734464:A:G
chr14:92734784	['T', 'C']	98663	138190.4100884974	-4295.327121881171	0.0009412573517568	0.0046456890149487	0.202608773150347	0.839441	0.839441	chr14	92734784	0.0760098227836798	chr14:92734784:T:C
chr14:92735654	['C', 'T']	98663	106164.216458686	-3282.1536546979096	-0.0008887670804615	0.0042709531030526	-0.2080957245412779	0.835155	0.835155	chr14	92735654	0.0782329144593813	chr14:92735654:C:T
chr14:92735677	['G', 'A']	98663	128608.9457273188	-3831.8874436699584	-0.0005054042275872	0.0044737857903119	-0.1129701445879878	0.910054	0.910054	chr14	92735677	0.0409328371226155	chr14:92735677:G:A
chr14:92735683	['T', 'C']	98663	63923.422655854025	-1585.7389220460104	0.0020826968970959	0.0045422469299313	0.4585168814517649	0.646582	0.646582	chr14	92735683	0.189376389748411	chr14:92735683:T:C
chr14:92736613	['A', 'G']	98663	48453.73310149746	-1439.5106272591872	0.0001861568495363	0.0049245847868177	0.0378015320265586	0.969846	0.969846	chr14	92736613	0.0132972210532533	chr14:92736613:A:G
chr14:92740218	['A', 'G']	98663	49723.52781381771	-1227.286009211993	0.0012195371769454	0.0048908174198345	0.2493524235845889	0.803089	0.803089	chr14	92740218	0.095236322632837	chr14:92740218:A:G
chr14:92740956	['A', 'G']	98663	50792.94800150104	-1072.6789971334897	0.0021752748352745	0.0048665890823708	0.4469814069888274	0.654889	0.654889	chr14	92740956	0.1838323042412575	chr14:92740956:A:G
chr14:92740960	['G', 'T']	98663	47651.6254194503	-1507.3245277763367	-0.0001726287193855	0.0049589563523846	-0.0348115020819986	0.97223	0.97223	chr14	92740960	0.0122309820750537	chr14:92740960:G:T
chr14:92742661	['T', 'C']	98663	12853.954221068854	-197.6782490734018	0.0068560740721954	0.0086384104612087	0.79367310722071	0.427388	0.427388	chr14	92742661	0.3691776759177277	chr14:92742661:T:C
chr14:92743921	['T', 'C']	98663	28461.80814973286	-566.456096744458	0.007236530803818	0.0060846029740637	1.189318487116494	0.234317	0.234317	chr14	92743921	0.6301962016362316	chr14:92743921:T:C
chr14:92745064	['G', 'A']	98663	12282.373464423274	-525.6406830306688	0.005749473811022	0.0087965140576037	0.653608210408329	0.513366	0.513366	chr14	92745064	0.289572897840943	chr14:92745064:G:A
chr14:92749003	['C', 'A']	98663	28603.899151571663	-1136.37166777761	-0.0025808524922986	0.0060295085577849	-0.4280369565055899	0.668625	0.668625	chr14	92749003	0.1748173890969265	chr14:92749003:C:A
chr14:92750244	['T', 'C']	98663	57024.02716019345	-1747.2527035236442	0.0026839367902556	0.0047035186442053	0.5706231851684456	0.568256	0.568256	chr14	92750244	0.2454559700277435	chr14:92750244:T:C
chr14:92750578	['G', 'A']	98663	64819.45352338278	-2471.12854663238	-0.0053840258111883	0.0045428376649455	-1.1851679959276813	0.235954	0.235954	chr14	92750578	0.6271726559001681	chr14:92750578:G:A
chr14:92751691	['T', 'C']	98663	61570.35308191401	-1949.48075512754	0.0029898793760906	0.0046049348815065	0.6492772325832541	0.516161	0.516161	chr14	92751691	0.2872148128968725	chr14:92751691:T:C
chr14:92752134	['C', 'T']	98663	12314.624075087677	-271.24721846703864	0.0096535587955356	0.0088076754506414	1.0960393408720135	0.273064	0.273064	chr14	92752134	0.5637355522656657	chr14:92752134:C:T
chr14:92752613	['C', 'A']	98663	33175.707538849856	-1225.2766182436287	-6.761632202917707e-05	0.0056732445783032	-0.0119184570832305	0.990491	0.990491	chr14	92752613	0.0041494662820165	chr14:92752613:C:A
chr14:92752803	['T', 'C']	98663	2941.298115617365	311.69113944330314	0.0240816465973845	0.0179366557875679	1.3425940087491532	0.179407	0.179407	chr14	92752803	0.7461606159069498	chr14:92752803:T:C
chr14:92752875	['T', 'TG']	98663	63314.81875513291	-2110.0944638629685	0.0013179709458437	0.0045763471667694	0.2879962769026772	0.77335	0.77335	chr14	92752875	0.1116239101347525	chr14:92752875:T:TG
chr14:92753509	['C', 'G']	98663	3119.031612981695	260.9030212058487	0.0063974497890635	0.0173775518147644	0.3681444807218521	0.712766	0.712766	chr14	92753509	0.1470530249708442	chr14:92753509:C:G
chr14:92754525	['C', 'G']	98663	87784.9128605465	-2186.756338635549	-0.0040665594823503	0.0043025387667093	-0.9451534786426824	0.344583	0.344583	chr14	92754525	0.4627061522748436	chr14:92754525:C:G
chr14:92754999	['T', 'C']	98663	8420.68278343723	-505.36356856822994	-0.0025481679413883	0.010484987314371	-0.2430301406178906	0.807983	0.807983	chr14	92754999	0.09259777670544	chr14:92754999:T:C
chr14:92755514	['T', 'C']	98663	70879.0863121186	-2300.114791823802	-0.0070909695876886	0.0044334142075273	-1.5994376468702618	0.109727	0.109727	chr14	92755514	0.9596864945016916	chr14:92755514:T:C
chr14:92755741	['C', 'T']	98663	73713.94257068419	-2044.6025008669365	-0.0059553042075332	0.0044192769522437	-1.3475743366818411	0.177798	0.177798	chr14	92755741	0.7500731285955522	chr14:92755741:C:T
chr14:92755995	['T', 'A']	98663	33787.821766721405	-1479.7364809699798	0.0038881575919938	0.0056564455917974	0.6873853074149987	0.491842	0.491842	chr14	92755995	0.3081743881849076	chr14:92755995:T:A
chr14:92757645	['C', 'T']	98663	65908.3522083346	-2034.7629626165303	-0.0067580085955018	0.0045086911450137	-1.4988847934229466	0.133907	0.133907	chr14	92757645	0.8731967196129933	chr14:92757645:C:T
chr14:92759782	['C', 'T']	98663	10041.305321305494	-517.2805906350765	-2.3085876096907792e-05	0.0096876608783292	-0.0023830186034432	0.998099	0.998099	chr14	92759782	0.0008263795329452	chr14:92759782:C:T
chr14:92761379	['C', 'T']	98663	118645.03792271508	-4016.4797541696	-0.0010464766253043	0.0043442628396311	-0.2408870420449042	0.809643	0.809643	chr14	92761379	0.0917064345867748	chr14:92761379:C:T
chr14:92761398	['T', 'C']	98663	127630.34879124224	-3830.253500086117	0.0019595668428192	0.0044554945372653	0.4398090551855909	0.660076	0.660076	chr14	92761398	0.1804060576696417	chr14:92761398:T:C
chr14:92761844	['G', 'A']	98663	15795.960600869685	-62.60753252951502	-0.0076755122466472	0.0078906590179936	-0.9727339920714148	0.330688	0.330688	chr14	92761844	0.4805815644704511	chr14:92761844:G:A
chr14:92762204	['T', 'C']	98663	128355.417061179	-3869.832067926457	0.0018813409185558	0.0044697818545898	0.4209021781731885	0.673827	0.673827	chr14	92762204	0.171451590986123	chr14:92762204:T:C
chr14:92762751	['C', 'A']	98663	15618.532829178788	-59.04009453594829	-0.0064481745769688	0.0079328841464623	-0.8128411379667462	0.416311	0.416311	chr14	92762751	0.3805821137920913	chr14:92762751:C:A
chr14:92762874	['A', 'G']	98663	127728.48105757246	-3776.807463447676	0.002052474576046	0.0044595074029592	0.4602469265291585	0.64534	0.64534	chr14	92762874	0.1902114152572187	chr14:92762874:A:G
chr14:92762944	['T', 'C']	98663	127706.18171772672	-3777.663724385552	0.002049196028801	0.0044592714510316	0.4595360590409813	0.64585	0.64585	chr14	92762944	0.1898683360863932	chr14:92762944:T:C
chr14:92763682	['A', 'G']	98663	25512.43021228281	-1115.286346716847	-0.0001171246854922	0.006333934162477	-0.0184916171352196	0.985247	0.985247	chr14	92763682	0.0064548788530513	chr14:92763682:A:G
chr14:92763939	['A', 'T']	98663	6836.485038923127	143.77411669354777	0.0113639375011974	0.0118048903362154	0.9626465962445104	0.335727	0.335727	chr14	92763939	0.4740137303055065	chr14:92763939:A:T
chr14:92764105	['G', 'A']	98663	124312.3954348018	-4252.719500073904	-0.0010145584119306	0.0044011214789403	-0.2305227012672593	0.817686	0.817686	chr14	92764105	0.087413437951449	chr14:92764105:G:A
chr14:92764109	['C', 'A']	98663	106352.6479204271	-4041.299702463946	-0.001713736276203	0.0042785264983184	-0.4005435695855957	0.688757	0.688757	chr14	92764109	0.1619339742803765	chr14:92764109:C:A
chr14:92764212	['A', 'T']	98663	120352.500766132	-4019.992719179616	-0.000181513264835	0.0043620159938239	-0.0416122419294377	0.966808	0.966808	chr14	92764212	0.0146597646137039	chr14:92764212:A:T
chr14:92765514	['G', 'A']	98663	124100.25022558824	-4301.858551406071	-0.000508959257907	0.0044062729837687	-0.1155078815547585	0.908043	0.908043	chr14	92765514	0.0418935851567238	chr14:92765514:G:A
chr14:92766077	['T', 'A']	98663	27774.03760214117	-1736.0766684925743	-0.007057956376925	0.0061214920473248	-1.1529797510738249	0.248921	0.248921	chr14	92766077	0.6039384629759748	chr14:92766077:T:A
chr14:92766078	['T', 'A']	98663	27775.882638008832	-1737.667087737968	-0.0071434271443611	0.0061213774577126	-1.1669640033977575	0.243228	0.243228	chr14	92766078	0.6139864312679997	chr14:92766078:T:A
chr14:92766387	['G', 'A']	98663	124202.47139033642	-4303.196981103188	-0.00089765564374	0.0044066192288738	-0.2037061967728582	0.838584	0.838584	chr14	92766387	0.0764534280974875	chr14:92766387:G:A
chr14:92766476	['T', 'G']	98663	16127.451899683718	-68.7685173258599	-0.0069013649524328	0.0078238416887137	-0.8820941459473032	0.377728	0.377728	chr14	92766476	0.4228208208521721	chr14:92766476:T:G
chr14:92766477	['T', 'C']	98663	16124.2879907551	-69.08779926176449	-0.0068934598801085	0.0078244138573231	-0.8810193333084907	0.37831	0.37831	chr14	92766477	0.4221521786982175	chr14:92766477:T:C
chr14:92766493	['C', 'T']	98663	16024.1368897989	-64.09494354266151	-0.0070490166583025	0.0078419064303061	-0.8988906869713026	0.368713	0.368713	chr14	92766493	0.4333115498668048	chr14:92766493:C:T
chr14:92766577	['C', 'G']	98663	148734.31493292504	-4217.06311498081	-0.0008947294917219	0.0049730630645814	-0.1799151710128688	0.85722	0.85722	chr14	92766577	0.066907704886029	chr14:92766577:C:G
chr14:92766816	['C', 'T']	98663	146816.1775416684	-4471.971358042613	-0.0021311225150747	0.0049038661911183	-0.4345800705032648	0.663868	0.663868	chr14	92766816	0.1779182648646924	chr14:92766816:C:T
chr14:92767233	['TG', 'T']	98663	17562.094018653697	166.4432106539227	-0.0034161774903807	0.0075366420523853	-0.4532758046137443	0.650351	0.650351	chr14	92767233	0.1868521876342661	chr14:92767233:TG:T
chr14:92767235	['C', 'T']	98663	17562.026002067996	165.49716031407084	-0.0034725418734876	0.007536446371629	-0.4607664809451812	0.644967	0.644967	chr14	92767235	0.1904625056508417	chr14:92767235:C:T
chr14:92768003	['T', 'C']	98663	1993.3132112213216	-11.01273245100179	0.0053421905863571	0.0212346890370995	0.2515784703521536	0.801367	0.801367	chr14	92768003	0.0961685456230422	chr14:92768003:T:C
chr14:92768449	['C', 'A']	98663	148994.16211339418	-4128.232767783344	-0.0015831384048277	0.004991966904133	-0.3171371996711294	0.75114	0.75114	chr14	92768449	0.124279110184985	chr14:92768449:C:A
chr14:92768538	['C', 'T']	98663	2284.254672991931	241.7040028417149	0.0091592692148897	0.0204463768977388	0.4479653906752879	0.654179	0.654179	chr14	92768538	0.1843034014071596	chr14:92768538:C:T
chr14:92771627	['A', 'G']	98663	11400.808871229325	-520.5863011018656	-3.682583171075286e-05	0.009098447384698	-0.0040474852635502	0.996771	0.996771	chr14	92771627	0.0014046058405896	chr14:92771627:A:G
chr14:92771959	['G', 'A']	98663	148113.5205076739	-4274.386355538844	-0.0021733788712979	0.0049517821014598	-0.438908422617626	0.660729	0.660729	chr14	92771959	0.1799766311914123	chr14:92771959:G:A
chr14:92772296	['T', 'C']	98663	149761.69888797327	-4131.599552459937	-0.0008802578837088	0.0050578495053641	-0.174037974592815	0.861836	0.861836	chr14	92772296	0.0645753688287542	chr14:92772296:T:C
chr14:92772984	['C', 'A']	98663	15381.4676971417	-97.2551433454901	-0.0069680188689344	0.0079530592971488	-0.8761432058519262	0.380954	0.380954	chr14	92772984	0.4191274619943498	chr14:92772984:C:A
chr14:92773017	['T', 'C']	98663	134362.703852002	-4090.576847296275	-0.0038073951456121	0.004600432560392	-0.8276167720384302	0.40789	0.40789	chr14	92773017	0.3894569418955931	chr14:92773017:T:C
chr14:92773555	['A', 'G']	98663	2337.1184394575203	323.06650535835314	0.0379700158964465	0.020343186234412	1.866473396002116	0.0619781	0.0619781	chr14	92773555	1.2077617416198647	chr14:92773555:A:G
chr14:92773902	['G', 'A']	98663	11441.50755195134	-503.0477121958422	0.0012632723954774	0.0090840287101181	0.1390652138814103	0.889399	0.889399	chr14	92773902	0.050903363187878	chr14:92773902:G:A
chr14:92774375	['A', 'G']	98663	2468.275189555204	377.0724174835224	0.0487047810711056	0.0198496141921582	2.4536890540848275	0.0141416	0.0141416	chr14	92774375	1.849501451086487	chr14:92774375:A:G
chr14:92775432	['C', 'T']	98663	149904.50333039332	-4223.712439973387	-0.0022355548567799	0.0050270725592607	-0.4447031210364523	0.656535	0.656535	chr14	92775432	0.1827421166397054	chr14:92775432:C:T
chr14:92775588	['C', 'T']	98663	11402.155666832234	-518.7723880312597	0.0001389544639928	0.009098125451557	0.0152728674420548	0.987815	0.987815	chr14	92775588	0.0053243833498426	chr14:92775588:C:T
chr14:92776408	['T', 'C']	98663	119766.63077905754	-4087.4379314496496	-0.0020575059204008	0.0043585458945053	-0.472062465372834	0.636883	0.636883	chr14	92776408	0.1959403433654409	chr14:92776408:T:C
chr14:92776651	['A', 'G']	98663	11754.787111750871	-443.5008308639625	0.003247552096485	0.0089714476084673	0.3619875228853783	0.717362	0.717362	chr14	92776651	0.1442616324375918	chr14:92776651:A:G
chr14:92777740	['T', 'C']	98663	149883.6340313818	-4215.411470043696	-0.0019826535460634	0.0050265255272993	-0.3944381731069553	0.693258	0.693258	chr14	92777740	0.1591051100864748	chr14:92777740:T:C
chr14:92777820	['G', 'A']	98663	2371.168231024976	321.2584637952125	0.0332409765620827	0.0202309648793625	1.643074206311912	0.100371	0.100371	chr14	92777820	0.998391748936598	chr14:92777820:G:A
chr14:92778066	['A', 'G']	98663	11622.64922097538	-440.5573146699585	0.003822809211517	0.0090150384687083	0.4240480198488601	0.671532	0.671532	chr14	92778066	0.1729332873998912	chr14:92778066:A:G
chr14:92778239	['T', 'C']	98663	149928.06833343458	-4211.422212710096	-0.0018736301353763	0.0050276404520023	-0.3726658963112774	0.709398	0.709398	chr14	92778239	0.1491100402652435	chr14:92778239:T:C
chr14:92780182	['C', 'T']	98663	119448.47469996756	-4113.216936722837	-0.0017790783610078	0.0043574648314591	-0.4082828960921437	0.683067	0.683067	chr14	92780182	0.165536695581738	chr14:92780182:C:T
chr14:92782751	['T', 'C']	98663	11405.578006851956	-516.5818735569387	0.000231717845484	0.0090958308071462	0.0254751710313238	0.979676	0.979676	chr14	92782751	0.0089175311215078	chr14:92782751:T:C
chr14:92784067	['C', 'G']	98663	149880.3058177136	-4214.936509874588	-0.0019576502599849	0.0050254856392411	-0.38954449390895	0.696874	0.696874	chr14	92784067	0.1568457384750364	chr14:92784067:C:G
chr14:92784165	['A', 'G']	98663	149745.28392145733	-4250.586637957917	-0.0022155896616107	0.0050194218811924	-0.4414033556160028	0.658922	0.658922	chr14	92784165	0.1811659920440582	chr14:92784165:A:G
chr14:92784713	['A', 'G']	98663	119154.9847220674	-3529.8628344937847	0.0009434214122927	0.004359936736498	0.2163841975951513	0.828689	0.828689	chr14	92784713	0.0816084259336707	chr14:92784713:A:G
chr14:92785397	['T', 'C']	98663	15644.4367608701	-99.47433141387648	-0.0061979712768306	0.0079607728535445	-0.7785640151849064	0.436238	0.436238	chr14	92785397	0.3602765064063142	chr14:92785397:T:C
chr14:92785658	['G', 'A']	98663	119424.20850947354	-4116.137299768887	-0.0018276777459416	0.0043565114985483	-0.4195278140665101	0.674831	0.674831	chr14	92785658	0.1708049752534763	chr14:92785658:G:A
chr14:92785757	['G', 'A']	98663	11399.15536273606	-520.0971969359674	-0.0001269310327776	0.0090980179498514	-0.0139515038854944	0.988869	0.988869	chr14	92785757	0.0048612375690217	chr14:92785757:G:A
chr14:92786007	['A', 'G']	98663	11475.930515432568	-507.1445112571893	-0.0001499446828681	0.0090682981186447	-0.0165350411848333	0.986808	0.986808	chr14	92786007	0.0057673383657511	chr14:92786007:A:G
chr14:92786011	['T', 'G']	98663	16197.477527520428	11.645706976077276	-0.0048053203559657	0.0077833294249042	-0.6173862229947831	0.536981	0.536981	chr14	92786011	0.2700410806712778	chr14:92786011:T:G
chr14:92786079	['C', 'T']	98663	138154.60374661686	-3767.68123498628	-0.0023279081866291	0.0046896025862627	-0.4963977530736381	0.619615	0.619615	chr14	92786079	0.2078780771323675	chr14:92786079:C:T
chr14:92786146	['C', 'G']	98663	138164.80630740218	-3767.382325140172	-0.0022837701931589	0.0046897988605839	-0.4869654885102306	0.626284	0.626284	chr14	92786146	0.203228683301839	chr14:92786146:C:G
chr14:92786729	['T', 'G']	98663	138291.2214799797	-3745.252966614898	-0.0020518020782358	0.0046940106820807	-0.437110653810083	0.662032	0.662032	chr14	92786729	0.179121017980931	chr14:92786729:T:G
chr14:92786898	['A', 'G']	98663	11364.497404967053	-531.1442010046519	-0.001399355082359	0.0091127174598766	-0.1535606791849375	0.877956	0.877956	chr14	92786898	0.0565272488274189	chr14:92786898:A:G
chr14:92786977	['G', 'A']	98663	138288.22108464272	-3747.132247380186	-0.0021341926237258	0.0046939125323695	-0.4546724313689987	0.649346	0.649346	chr14	92786977	0.1875238303960857	chr14:92786977:G:A
chr14:92787023	['T', 'G']	98663	138079.15625665762	-3769.690200169833	-0.0025238799718823	0.0046938094494814	-0.5377039692485235	0.590783	0.590783	chr14	92787023	0.2285720101651249	chr14:92787023:T:G
chr14:92787060	['C', 'T']	98663	138190.00939704804	-3773.716496812493	-0.0024963227286865	0.004690678780086	-0.5321879509815256	0.594597	0.594597	chr14	92787060	0.2257772863297566	chr14:92787060:C:T
chr14:92787529	['T', 'A']	98663	138316.83250207815	-3750.188146283036	-0.0022146655629628	0.0046946204410621	-0.4717453925757204	0.63711	0.63711	chr14	92787529	0.195785578231825	chr14:92787529:T:A
chr14:92787821	['A', 'G']	98663	138323.45145330852	-3747.298717982681	-0.0021440319870419	0.0046952104342761	-0.4566423629045459	0.647929	0.647929	chr14	92787821	0.1884725814713767	chr14:92787821:A:G
chr14:92787880	['C', 'G']	98663	12151.108419324102	-727.6922148169324	-0.0105371680738787	0.0088277995826351	-1.1936347189628116	0.232624	0.232624	chr14	92787880	0.6333454807947193	chr14:92787880:C:G
chr14:92788464	['T', 'C']	98663	138319.2251697922	-3747.8602428499416	-0.0021532954437131	0.0046946617858334	-0.4586689184321923	0.646473	0.646473	chr14	92788464	0.1894496087509122	chr14:92788464:T:C
chr14:92789445	['G', 'T']	98663	138183.6050540272	-3778.5934267139314	-0.0026307506506446	0.0046904822861712	-0.5608699681908674	0.574887	0.574887	chr14	92789445	0.2404175120047456	chr14:92789445:G:T
chr14:92789703	['T', 'C']	98663	11510.933353606	-482.616300826326	0.0007556144644162	0.0090547457483398	0.0834495507016044	0.933494	0.933494	chr14	92789703	0.0298884691185082	chr14:92789703:T:C
chr14:92789854	['C', 'A']	98663	138190.6246755353	-3773.633259083562	-0.0025078636346872	0.0046910890139139	-0.5346015876588196	0.592927	0.592927	chr14	92789854	0.226998772822474	chr14:92789854:C:A
chr14:92790340	['T', 'C']	98663	149869.02596111916	-4246.54072403652	-0.0026396993401049	0.0050268421455786	-0.5251207942598033	0.5995	0.5995	chr14	92790340	0.2222108125651325	chr14:92790340:T:C
chr14:92790863	['C', 'A']	98663	54292.15362392296	-2629.2468562569284	-0.002334047963595	0.0047705515280901	-0.4892616608062114	0.624658	0.624658	chr14	92790863	0.2043576936400805	chr14:92790863:C:A
chr14:92791148	['C', 'T']	98663	138289.82784907645	-3750.3191053677874	-0.0021099887659285	0.0046939897824741	-0.4495085979536041	0.653066	0.653066	chr14	92791148	0.1850429259418201	chr14:92791148:C:T
chr14:92791972	['C', 'T']	98663	138153.6036046995	-3771.937794164932	-0.0023947465009675	0.0046898719996397	-0.5106208658043295	0.609618	0.609618	chr14	92791972	0.2149422182018161	chr14:92791972:C:T
chr14:92792637	['T', 'A']	98663	138282.8188056887	-3752.909196839624	-0.0022029719398089	0.0046938939862249	-0.4693271612596967	0.638837	0.638837	chr14	92792637	0.1946099384470107	chr14:92792637:T:A
chr14:92793259	['G', 'GATTTATT']	98663	16064.13972794356	-11.471159487063147	-0.0051729204681543	0.0078135174383965	-0.6620476000647301	0.507942	0.507942	chr14	92793259	0.2941858753499767	chr14:92793259:G:GATTTATT
chr14:92793468	['T', 'C']	98663	149876.7098487613	-4222.170599809116	-0.0022799534889774	0.0050250536636246	-0.4537172419633123	0.650033	0.650033	chr14	92793468	0.1870645951200521	chr14:92793468:T:C
chr14:92793498	['T', 'C']	98663	149875.6715997324	-4225.495493630326	-0.0023466402248278	0.0050249736876175	-0.4669955248940607	0.640504	0.640504	chr14	92793498	0.1934781537061751	chr14:92793498:T:C
chr14:92793509	['G', 'C']	98663	11443.927920531143	-510.47279706940463	-0.0007349460193832	0.0090793998531044	-0.0809465417620028	0.935485	0.935485	chr14	92793509	0.0289631717871202	chr14:92793509:G:C
chr14:92794645	['C', 'T']	98663	138141.40080278137	-3774.1978489324815	-0.0023717723252944	0.0046888577329271	-0.5058315821013083	0.612976	0.612976	chr14	92794645	0.2125565291873133	chr14:92794645:C:T
chr14:92794976	['A', 'G']	98663	138146.001804304	-3775.4197316282302	-0.0024734105916406	0.0046890974158675	-0.5274811701012762	0.597861	0.597861	chr14	92794976	0.2233997757941331	chr14:92794976:A:G
chr14:92795087	['AT', 'A']	98663	122064.94301217048	-3750.568265896491	-0.0002105469017526	0.0043872857447586	-0.0479902413477797	0.961724	0.961724	chr14	92795087	0.0169495459196775	chr14:92795087:AT:A
chr14:92795278	['T', 'C']	98663	138037.5825493695	-3763.206843381656	-0.0024238358165386	0.0046867411817149	-0.517168694101378	0.60504	0.60504	chr14	92795278	0.218215912611948	chr14:92795278:T:C
chr14:92795430	['C', 'CT']	98663	11450.11605278628	-509.5361338631617	-0.000663032619161	0.0090762930335635	-0.0730510371039388	0.941766	0.941766	chr14	92795430	0.0260569926774603	chr14:92795430:C:CT
chr14:92795943	['G', 'A']	98663	11449.34813500912	-509.0125619703582	-0.0006537455030254	0.0090774747287567	-0.0720184327205466	0.942587	0.942587	chr14	92795943	0.0256785542508979	chr14:92795943:G:A
chr14:92796424	['G', 'C']	98663	138105.99099601508	-3765.4884526910896	-0.0025878265704863	0.0046903207963955	-0.5517376492616595	0.581129	0.581129	chr14	92796424	0.2357274514830678	chr14:92796424:G:C
chr14:92796688	['C', 'T']	98663	121682.13283523076	-3190.3431512972247	-0.002443861895009	0.0044051837106254	-0.5547695750155546	0.579054	0.579054	chr14	92796688	0.2372809340126696	chr14:92796688:C:T
chr14:92796777	['C', 'T']	98663	149672.47625091407	-4258.197748573129	-0.0026745500128898	0.0050152712720748	-0.5332812260389117	0.59384	0.59384	chr14	92796777	0.2263305524553716	chr14:92796777:C:T
chr14:92796808	['G', 'A']	98663	138972.6190451552	-3761.890783456623	-0.0019337578830446	0.0047091001320196	-0.4106427616384738	0.681335	0.681335	chr14	92796808	0.1666393008940941	chr14:92796808:G:A
chr14:92796837	['G', 'T']	98663	119543.21320881658	-4146.974931829693	-0.0016223168054732	0.0043594200383553	-0.3721405120864088	0.709789	0.709789	chr14	92796837	0.1488707354425236	chr14:92796837:G:T
chr14:92797637	['C', 'G']	98663	15723.63746845194	-35.37386184637274	-0.0046242923851594	0.0078750417423804	-0.5872086188792202	0.557065	0.557065	chr14	92797637	0.2540941270985698	chr14:92797637:C:G
chr14:92798201	['C', 'T']	98663	149734.79986010582	-4194.3657872171325	-0.0018029930139197	0.0050191779426956	-0.3592207796783957	0.719431	0.719431	chr14	92798201	0.1430108525351969	chr14:92798201:C:T
chr14:92798654	['A', 'G']	98663	149660.23636326776	-4218.224980827554	-0.0021170202953341	0.0050155809324614	-0.4220887517999294	0.672961	0.672961	chr14	92798654	0.1720101036446299	chr14:92798654:A:G
chr14:92798864	['C', 'T']	98663	11445.16002554408	-513.2265733841245	-0.00109461124561	0.0090791188038366	-0.1205635997567873	0.904037	0.904037	chr14	92798864	0.0438137945611457	chr14:92798864:C:T
chr14:92799645	['C', 'T']	98663	137989.19430149114	-3757.641316735728	-0.0023243275696473	0.0046890011383984	-0.4956978045096507	0.620109	0.620109	chr14	92799645	0.2075319654407081	chr14:92799645:C:T
chr14:92800235	['A', 'C']	98663	11448.580186097428	-508.099483368336	-0.0005618108545214	0.0090778165634974	-0.0618883242012716	0.950652	0.950652	chr14	92800235	0.0219784337868925	chr14:92800235:A:C
chr14:92800801	['A', 'C']	98663	11364.806316899125	-522.3038424339455	-0.0005740797565769	0.0091107186060936	-0.0630114682932903	0.949757	0.949757	chr14	92800801	0.0223874968780904	chr14:92800801:A:C
chr14:92802014	['C', 'T']	98663	149584.38674358005	-4230.341041793091	-0.0021284425284518	0.005010904818696	-0.4247621149199294	0.671011	0.671011	chr14	92802014	0.1732703603076939	chr14:92802014:C:T
chr14:92802585	['T', 'C']	98663	149589.51732214016	-4244.073971673652	-0.0024981664376151	0.0050117591754556	-0.4984609894764211	0.61816	0.61816	chr14	92802585	0.2088991007630276	chr14:92802585:T:C
chr14:92802859	['G', 'C']	98663	138038.37177589437	-3751.015145429467	-0.0021701448489422	0.0046874268916093	-0.4629714551552483	0.643386	0.643386	chr14	92802859	0.19152839352559	chr14:92802859:G:C
chr14:92802860	['G', 'C']	98663	138036.7749807372	-3756.665244502706	-0.0022909440247197	0.0046872529378061	-0.4887604861776514	0.625012	0.625012	chr14	92802860	0.2041116442819203	chr14:92802860:G:C
chr14:92803150	['C', 'T']	98663	16854.904162358325	-597.9068705273147	5.1164262486752576e-05	0.0075874018510816	0.0067433178696682	0.99462	0.99462	chr14	92803150	0.0023428121434995	chr14:92803150:C:T
chr14:92804028	['A', 'G']	98663	137995.3043654659	-3763.620325198011	-0.002470596419804	0.0046868565395657	-0.5271329299174542	0.598102	0.598102	chr14	92804028	0.2232247453432657	chr14:92804028:A:G
chr14:92804502	['A', 'G']	98663	149731.72890015208	-4199.194009761841	-0.0019482780605485	0.0050189445183535	-0.3881848172307904	0.69788	0.69788	chr14	92804502	0.156219247603444	chr14:92804502:A:G
chr14:92804641	['G', 'A']	98663	120556.40500292514	-4203.434011693164	-0.0032568211163161	0.0044321390405952	-0.7348192569064225	0.462451	0.462451	chr14	92804641	0.3349342771022037	chr14:92804641:G:A
chr14:92804725	['A', 'G']	98663	138179.02575725326	-3737.1081919220624	-0.0020603938321398	0.0046923780525316	-0.4390937407586223	0.660595	0.660595	chr14	92804725	0.1800647177784637	chr14:92804725:A:G
chr14:92805038	['T', 'C']	98663	137963.3482034228	-3748.662226660446	-0.0021424192262052	0.0046844517962128	-0.457346840016002	0.647423	0.647423	chr14	92805038	0.1888118761480675	chr14:92805038:T:C
chr14:92806419	['T', 'A']	98663	138004.37364408662	-3755.857756682805	-0.002234394216234	0.0046856171043642	-0.4768623142836256	0.633461	0.633461	chr14	92806419	0.1982801179647145	chr14:92806419:T:A
chr14:92807161	['A', 'G']	98663	149593.93770023115	-4241.808017999422	-0.0023853751986722	0.0050125627582703	-0.4758793682406355	0.634161	0.634161	chr14	92807161	0.1978004699809565	chr14:92807161:A:G
chr14:92807226	['A', 'G']	98663	16083.225879417369	-18.84248571888614	-0.0054749786773216	0.0078147533572083	-0.7005951982184436	0.483557	0.483557	chr14	92807226	0.3155523254560414	chr14:92807226:A:G
chr14:92807458	['C', 'A']	98663	121924.24376298844	-3735.834107056762	-0.0002628395940489	0.0043837515741621	-0.0599576845545083	0.952189	0.952189	chr14	92807458	0.0212768399449937	chr14:92807458:C:A
chr14:92807613	['A', 'G']	98663	138149.00421722778	-3731.153365042356	-0.0019258650666547	0.0046898386938336	-0.410646333995866	0.681333	0.681333	chr14	92807613	0.1666405757298778	chr14:92807613:A:G
chr14:92807647	['T', 'C']	98663	149587.80683062322	-4240.827695165039	-0.0024727764896354	0.0050114415040133	-0.4934261903795887	0.621713	0.621713	chr14	92807647	0.2064100514524373	chr14:92807647:T:C
chr14:92807866	['A', 'G']	98663	121929.4237935928	-3740.0785207548006	-0.0003579653377465	0.0043840315621539	-0.0816520895599252	0.934924	0.934924	chr14	92807866	0.0292236915040952	chr14:92807866:A:G
chr14:92808462	['C', 'T']	98663	11374.190381574144	-526.3384731328008	-0.001023275445105	0.0091072613702241	-0.1123581945776323	0.91054	0.91054	chr14	92808462	0.0407009709039874	chr14:92808462:C:T
chr14:92809007	['C', 'T']	98663	16076.79241170984	-15.405688006007724	-0.0051435737057465	0.0078135507827713	-0.658288894351086	0.510354	0.510354	chr14	92809007	0.2921284770111569	chr14:92809007:C:T
chr14:92809496	['A', 'G']	98663	16111.796314316996	-26.411998226239977	-0.0058254075688569	0.0078052607952509	-0.746343744516698	0.455462	0.455462	chr14	92809496	0.3415478511360726	chr14:92809496:A:G
chr14:92809889	['T', 'G']	98663	11446.624243530092	-506.5939687444404	-0.0004795852657503	0.0090788200172098	-0.0528246253192823	0.957872	0.957872	chr14	92809889	0.0186925216184607	chr14:92809889:T:G
chr14:92810309	['T', 'C']	98663	149731.8345667248	-4194.202947207686	-0.0017998231162166	0.0050194907615876	-0.3585668749487486	0.71992	0.71992	chr14	92810309	0.1427157611921939	chr14:92810309:T:C
chr14:92810461	['C', 'T']	98663	149580.61253243595	-4243.603103751992	-0.0025128241577582	0.0050111464606661	-0.5014469597889633	0.616058	0.616058	chr14	92810461	0.2103783983969783	chr14:92810461:C:T
chr14:92810630	['C', 'T']	98663	15547.630332762345	-74.61417491111827	-0.0060839862962253	0.0079151692104304	-0.7686489239178945	0.442104	0.442104	chr14	92810630	0.3544755557340968	chr14:92810630:C:T
chr14:92810777	['A', 'G']	98663	11446.812135095684	-507.2709070503712	-0.0005605401529715	0.0090784678293129	-0.0617439157697543	0.950767	0.950767	chr14	92810777	0.0219259005309612	chr14:92810777:A:G
chr14:92810996	['A', 'G']	98663	149583.74161665718	-4237.949085786021	-0.0023633239772367	0.0050112619142635	-0.4716025659145905	0.637212	0.637212	chr14	92810996	0.195716054144116	chr14:92810996:A:G
chr14:92812236	['A', 'C']	98663	15552.522124342357	-78.74308552532663	-0.0063839836867132	0.0079146595557716	-0.8066024371266662	0.419898	0.419898	chr14	92812236	0.3768561939284627	chr14:92812236:A:C
chr14:92812318	['A', 'G']	98663	138073.39111174183	-3727.7820335167166	-0.0019125676678497	0.0046893910377503	-0.40784990043553	0.683385	0.683385	chr14	92812318	0.1653345580053893	chr14:92812318:A:G
chr14:92813270	['G', 'A']	98663	16390.1595945261	-553.6559906628188	0.0010977101820776	0.0076659095257212	0.143193730423574	0.886137	0.886137	chr14	92813270	0.0524991294171776	chr14:92813270:G:A
chr14:92813404	['G', 'T']	98663	137976.367683137	-3759.3760276512494	-0.0023933312230738	0.0046851674147586	-0.5108315266461178	0.60947	0.60947	chr14	92813404	0.2150476668382352	chr14:92813404:G:T
chr14:92813612	['A', 'G']	98663	11370.922000912267	-525.2940089780843	-0.0008152643579065	0.0091087629547917	-0.089503301595712	0.928682	0.928682	chr14	92813612	0.0321329719995413	chr14:92813612:A:G
chr14:92813962	['C', 'T']	98663	149555.22146195098	-4246.3793600535855	-0.0026431854560366	0.0050103063051272	-0.5275496736261096	0.597813	0.597813	chr14	92813962	0.2234346450563945	chr14:92813962:C:T
chr14:92814221	['A', 'C']	98663	11367.036896628624	-524.8389596907125	-0.0007666217146346	0.0091100561395315	-0.0841511515289106	0.932936	0.932936	chr14	92814221	0.0301481481079395	chr14:92814221:A:C
chr14:92814326	['A', 'G']	98663	11424.01049301986	-531.0124917081797	-0.0011882318941893	0.0090906305236842	-0.130709513613342	0.896005	0.896005	chr14	92814326	0.0476895668263226	chr14:92814326:A:G
chr14:92814963	['G', 'A']	98663	12200.47316079195	-320.32932646010494	0.0004353380587484	0.0087836460661587	0.0495623406805638	0.960471	0.960471	chr14	92814963	0.0175157434832974	chr14:92814963:G:A
chr14:92815106	['T', 'C']	98663	149557.7693570951	-4246.375225167986	-0.0026282692960319	0.0050105205054125	-0.5245501526623294	0.599897	0.599897	chr14	92815106	0.2219233099023574	chr14:92815106:T:C
chr14:92815895	['C', 'T']	98663	138112.17758944395	-3765.484334819657	-0.0024244626906668	0.0046957186280858	-0.5163134511863096	0.605637	0.605637	chr14	92815895	0.2177876004746707	chr14:92815895:C:T
chr14:92817254	['A', 'G']	98663	11449.133156251277	-514.8745740375243	-0.001221815395902	0.0090777443474699	-0.1345946029249683	0.892933	0.892933	chr14	92817254	0.0491811265783229	chr14:92817254:A:G
chr14:92817344	['A', 'G']	98663	149554.67394477557	-4241.734093603781	-0.0025179765724572	0.005010300408674	-0.5025599998151901	0.615275	0.615275	chr14	92817344	0.2109307309100601	chr14:92817344:A:G
chr14:92817561	['C', 'T']	98663	11366.03680540069	-526.2431804368283	-0.0010572106785041	0.0091112079444294	-0.1160340851566796	0.907626	0.907626	chr14	92817561	0.0420930717395072	chr14:92817561:C:T
chr14:92817562	['G', 'A']	98663	121868.88008678202	-3742.3782067629822	-0.0004295129359581	0.0043836770149421	-0.0979800597749547	0.921948	0.921948	chr14	92817562	0.0352935734690632	chr14:92817562:G:A
chr14:92818180	['C', 'T']	98663	12187.235238664813	-326.3129831237979	-0.0001933059173419	0.0087879050926707	-0.0219968144061045	0.982451	0.982451	chr14	92818180	0.0076891009630068	chr14:92818180:C:T
chr14:92818950	['T', 'C']	98663	149552.1894557582	-4244.127023979551	-0.002573038247703	0.0050099944686767	-0.513581055585999	0.607546	0.607546	chr14	92818950	0.2164208341249519	chr14:92818950:T:C
chr14:92819434	['G', 'A']	98663	11457.19307412895	-507.4557437116613	-0.0005791717848714	0.0090792993530851	-0.063790361166431	0.949137	0.949137	chr14	92819434	0.0226710962663115	chr14:92819434:G:A
chr14:92819510	['G', 'A']	98663	149552.22103619907	-4246.001479586012	-0.0026066210270564	0.005010566347106	-0.5202248301854969	0.602908	0.602908	chr14	92819510	0.219748953433031	chr14:92819510:G:A
chr14:92819617	['G', 'A']	98663	121854.46609018286	-3743.917989483331	-0.0004241470412848	0.0043829334052279	-0.0967724129184706	0.922907	0.922907	chr14	92819617	0.0348420599943897	chr14:92819617:G:A
chr14:92819702	['C', 'G']	98663	15515.2580406467	-88.31750495692363	-0.0067296107649784	0.0079255900323022	-0.8490990244954171	0.395828	0.395828	chr14	92819702	0.402493488008883	chr14:92819702:C:G
chr14:92819862	['TGA', 'T']	98663	11368.15222040891	-526.9260202894469	-0.0010785639295106	0.0091097450394453	-0.1183967196491669	0.905754	0.905754	chr14	92819862	0.0429897393534954	chr14:92819862:TGA:T
chr14:92819885	['A', 'G']	98663	11570.524551444498	-486.9525394373432	0.0002487697180716	0.0090348593409362	0.02753443176968	0.978034	0.978034	chr14	92819885	0.0096460473026626	chr14:92819885:A:G
chr14:92819946	['AC', 'A']	98663	137981.1657238443	-3760.20381446879	-0.0023950193854317	0.0046855032031031	-0.5111552124957567	0.609244	0.609244	chr14	92819946	0.2152087391719168	chr14:92819946:AC:A
chr14:92820124	['TCA', 'GCA']	98663	149546.15726840543	-4248.19692063302	-0.002696812261601	0.0050099553679493	-0.5382906759716062	0.590378	0.590378	chr14	92820124	0.2288698345464985	chr14:92820124:TCA:GCA
chr14:92820134	['C', 'T']	98663	121850.23026002334	-3744.8229216312607	-0.0004373000822406	0.0043827389910205	-0.0997778063299164	0.920521	0.920521	chr14	92820134	0.0359662994140794	chr14:92820134:C:T
chr14:92820831	['T', 'G']	98663	16609.35682064693	-547.7011695784348	0.003002910823356	0.0076169441271095	0.3942408888977399	0.693404	0.693404	chr14	92820831	0.1590136573826549	chr14:92820831:T:G
chr14:92821699	['A', 'G']	98663	11446.856315954872	-506.8652829857394	-0.0005261101324551	0.0090788029994351	-0.0579492838965514	0.953789	0.953789	chr14	92821699	0.0205476905694285	chr14:92821699:A:G
chr14:92822135	['G', 'A']	98663	16111.959635482666	-15.467164577526509	-0.0053879088590487	0.0078081108187556	-0.690040008923364	0.490171	0.490171	chr14	92822135	0.3096523864999617	chr14:92822135:G:A
chr14:92822766	['C', 'T']	98663	119460.58350059806	-4063.1259848790414	-0.0017985788121174	0.0043547572107948	-0.4130147158741828	0.679597	0.679597	chr14	92822766	0.1677485469400158	chr14:92822766:C:T
chr14:92823165	['T', 'G']	98663	15163.536902070891	-474.0706270245146	0.0012851601127876	0.0079405378530177	0.1618479927400885	0.871426	0.871426	chr14	92823165	0.0597694865300812	chr14:92823165:T:G
chr14:92823476	['C', 'T']	98663	2409.857741562324	324.0490061561729	0.0314569267562758	0.0201038547412161	1.5647211522964295	0.117652	0.117652	chr14	92823476	0.9294006857290896	chr14:92823476:C:T
chr14:92823609	['C', 'G']	98663	11453.983911054334	-510.6704514198978	-0.0007979219798668	0.0090795210768942	-0.0878815053249252	0.929971	0.929971	chr14	92823609	0.0315305941733183	chr14:92823609:C:G
chr14:92824114	['A', 'G']	98663	32056.339073519644	-1991.608694413286	-0.0065505696221909	0.0057929134091219	-1.1307901844132398	0.258146	0.258146	chr14	92824114	0.5881346000042713	chr14:92824114:A:G
chr14:92824378	['A', 'G']	98663	149702.79434543726	-4203.292111266475	-0.002166862672653	0.00501810031662	-0.4318093573132357	0.665881	0.665881	chr14	92824378	0.1766033769273668	chr14:92824378:A:G
chr14:92824511	['T', 'C']	98663	137986.37700082106	-3761.046415234585	-0.002471028910238	0.0046856527084755	-0.5273606611451006	0.597944	0.597944	chr14	92824511	0.2233394876333446	chr14:92824511:T:C
chr14:92824739	['C', 'G']	98663	15588.89601727302	-80.06113109385579	-0.006651282901928	0.0079087561694206	-0.8410023977784659	0.400349	0.400349	chr14	92824739	0.397561251945182	chr14:92824739:C:G
chr14:92824763	['G', 'A']	98663	15518.62915699531	-90.4910430693301	-0.0068573887444178	0.0079247421974056	-0.8653137948970586	0.386869	0.386869	chr14	92824763	0.4124360691113425	chr14:92824763:G:A
chr14:92824985	['C', 'A']	98663	149558.22188770285	-4251.07552850823	-0.0027497674523127	0.0050106338741293	-0.5487863454782073	0.583153	0.583153	chr14	92824985	0.2342174858272341	chr14:92824985:C:A
chr14:92825508	['A', 'G']	98663	137978.3757032652	-3765.401222000403	-0.002373275799453	0.0046850867952723	-0.5065596227262843	0.612465	0.612465	chr14	92825508	0.2129187245000464	chr14:92825508:A:G
chr14:92825739	['T', 'C']	98663	149573.09199399746	-4240.453871532326	-0.0024479762076739	0.0050113005724823	-0.4884911955024409	0.625203	0.625203	chr14	92825739	0.2039789467112003	chr14:92825739:T:C
chr14:92825964	['G', 'A']	98663	11459.867407520149	-511.0828749733413	-0.0008339975712457	0.0090794477689138	-0.0918555392874425	0.926813	0.926813	chr14	92825964	0.0330078831808656	chr14:92825964:G:A
chr14:92826556	['G', 'T']	98663	11448.481086451797	-506.8977238290685	-0.0005211656003079	0.0090788936153445	-0.0574040871485844	0.954223	0.954223	chr14	92826556	0.0203501196858107	chr14:92826556:G:T
chr14:92826681	['G', 'A']	98663	119240.13451242898	-4152.280987199252	-0.0021697674540316	0.0043663998866614	-0.4969236694650696	0.619244	0.619244	chr14	92826681	0.2081381927025861	chr14:92826681:G:A
chr14:92827280	['AT', 'A']	98663	11368.806600713591	-525.0773200911774	-0.0008216084411331	0.0091093921881887	-0.0901935523424329	0.928134	0.928134	chr14	92827280	0.0323893176826815	chr14:92827280:AT:A
chr14:92827598	['A', 'G']	98663	11468.929947797878	-502.6164466302351	-1.2951313961950796e-05	0.0090706014763529	-0.0014278340852825	0.998861	0.998861	chr14	92827598	0.000494943338658	chr14:92827598:A:G
chr14:92829090	['A', 'G']	98663	138129.60019868426	-3738.8917980511633	-0.0021238876994196	0.0046896242534008	-0.4528908041789108	0.650628	0.650628	chr14	92829090	0.1866672506394259	chr14:92829090:A:G
chr14:92829706	['T', 'G']	98663	138014.98852543766	-3762.97268667867	-0.0024570916234118	0.0046861080696244	-0.5243352451341797	0.600047	0.600047	chr14	92829706	0.2218147312143106	chr14:92829706:T:G
chr14:92831395	['T', 'G']	98663	149726.21062128106	-4194.373872389992	-0.0018521462761125	0.0050186913417441	-0.3690496486019888	0.712092	0.712092	chr14	92831395	0.1474638932856308	chr14:92831395:T:G
chr14:92831439	['G', 'A']	98663	149694.24118845607	-4197.175501131052	-0.0019801354517893	0.0050181002294279	-0.394598625228151	0.69314	0.69314	chr14	92831439	0.1591790379902779	chr14:92831439:G:A
chr14:92831686	['G', 'C']	98663	2408.097629207676	323.7432428805701	0.0311531343891055	0.0201000262038973	1.549905162962674	0.121167	0.121167	chr14	92831686	0.9166156447683896	chr14:92831686:G:C
chr14:92831738	['C', 'T']	98663	119467.43454366618	-4063.150991875381	-0.0017739351688639	0.0043555217767834	-0.4072841922911993	0.6838	0.6838	chr14	92831738	0.1650709035394242	chr14:92831738:C:T
chr14:92832001	['T', 'A']	98663	149557.2534288929	-4236.89430341079	-0.0024193326368638	0.0050101968218075	-0.4828817555297245	0.629181	0.629181	chr14	92832001	0.2012244006700884	chr14:92832001:T:A
chr14:92832375	['T', 'C']	98663	137975.38296233225	-3754.171330695944	-0.0022686239535503	0.0046851937632666	-0.4842113406999529	0.628237	0.628237	chr14	92832375	0.2018764894232947	chr14:92832375:T:C
chr14:92832422	['G', 'T']	98663	149548.70478459203	-4231.970261694392	-0.0022947821043524	0.0050100685369983	-0.4580340742658392	0.646929	0.646929	chr14	92832422	0.1891433802280661	chr14:92832422:G:T
chr14:92832553	['G', 'A']	98663	137978.36810891906	-3753.275229975712	-0.0022068699719734	0.0046856897581024	-0.4709808130504858	0.637655	0.637655	chr14	92832553	0.1954142305605943	chr14:92832553:G:A
chr14:92832698	['C', 'T']	98663	121843.8737504816	-3728.6203364337766	-0.0001396710930177	0.0043831219879739	-0.03186566410904	0.974579	0.974579	chr14	92832698	0.0111829509296668	chr14:92832698:C:T
chr14:92833778	['T', 'C']	98663	11459.16144465956	-514.8909407397023	-0.001148568732382	0.0090729866801765	-0.1265921325434716	0.899263	0.899263	chr14	92833778	0.0461132751803373	chr14:92833778:T:C
chr14:92834995	['A', 'G']	98663	149742.318870698	-4200.231716171153	-0.00201159535107	0.005019502438348	-0.4007559266635414	0.688601	0.688601	chr14	92834995	0.1620323509398457	chr14:92834995:A:G
chr14:92836460	['T', 'C']	98663	15588.105954022052	-78.51716006897693	-0.0065433889283122	0.0079092732356364	-0.8273059652092998	0.408066	0.408066	chr14	92836460	0.3892695890726458	chr14:92836460:T:C
chr14:92836536	['T', 'C']	98663	138005.3863074241	-3750.332249484367	-0.0021177673583495	0.0046860197914766	-0.4519330802233443	0.651318	0.651318	chr14	92836536	0.1862069193805732	chr14:92836536:T:C
chr14:92836758	['G', 'T']	98663	149559.83317450984	-4252.065343627458	-0.0027772119830625	0.0050107542188287	-0.5542502908298115	0.579409	0.579409	chr14	92836758	0.2370147631536924	chr14:92836758:G:T
chr14:92836839	['C', 'T']	98663	11456.322313798246	-512.4887366093568	-0.000889588425947	0.0090752186248708	-0.0980239113478876	0.921914	0.921914	chr14	92836839	0.0353095898655032	chr14:92836839:C:T
chr14:92836863	['G', 'C']	98663	16118.797094838425	-18.7232089085219	-0.0054760404212159	0.0078070201990931	-0.7014251637074023	0.483039	0.483039	chr14	92836863	0.3160178034078676	chr14:92836863:G:C
chr14:92837259	['C', 'T']	98663	138005.57017001382	-3756.47601935348	-0.0022731652594274	0.0046861075166966	-0.4850860231712985	0.627616	0.627616	chr14	92837259	0.2023059933465144	chr14:92837259:C:T
chr14:92838156	['T', 'G']	98663	11370.15242313969	-523.4443694453166	-0.0007375063708172	0.0091090896855306	-0.0809637841187054	0.935471	0.935471	chr14	92838156	0.0289696712694669	chr14:92838156:T:G
chr14:92838638	['T', 'C']	98663	137987.17427137718	-3763.2151289221256	-0.0024350790050166	0.0046856156264771	-0.5196924372662343	0.603279	0.603279	chr14	92838638	0.219481792109178	chr14:92838638:T:C
chr14:92838889	['C', 'T']	98663	16359.823967076183	-537.0848300046449	0.001961927461814	0.0076704397114678	0.2557777044881624	0.798123	0.798123	chr14	92838889	0.0979301736807501	chr14:92838889:C:T
chr14:92838950	['C', 'T']	98663	11455.464427979205	-509.2039235382532	-0.0006534189368685	0.0090755003616115	-0.0719981169999633	0.942604	0.942604	chr14	92838950	0.0256707216162284	chr14:92838950:C:T
chr14:92838962	['T', 'C']	98663	149557.19006396283	-4248.5873216062455	-0.0026858915864578	0.0050101955992009	-0.536085175374447	0.591901	0.591901	chr14	92838962	0.2277509262992816	chr14:92838962:T:C
chr14:92839122	['C', 'G']	98663	11574.351935941617	-484.20704582257946	0.0005120643689981	0.0090331987409759	0.0566869371173435	0.954795	0.954795	chr14	92839122	0.0200898639406236	chr14:92839122:C:G
chr14:92840139	['A', 'C']	98663	11472.7210207744	-510.6528758750633	-0.0010708769362796	0.0090704672971917	-0.1180619367440082	0.906019	0.906019	chr14	92840139	0.042862694697763	chr14:92840139:A:C
chr14:92840311	['G', 'A']	98663	149559.80143749237	-4244.261733827447	-0.0025420439702797	0.0050105042475835	-0.5073429428795886	0.611915	0.611915	chr14	92840311	0.2133089007216659	chr14:92840311:G:A
chr14:92840329	['C', 'T']	98663	135247.89936029352	-4135.923067675886	-0.0040472142640497	0.0046203985501365	-0.8759448389858446	0.381062	0.381062	chr14	92840329	0.4190043574811647	chr14:92840329:C:T
chr14:92841181	['A', 'G']	98663	149678.4779033811	-4217.602833185646	-0.0024437886142122	0.0050184216853079	-0.4869635848591048	0.626285	0.626285	chr14	92841181	0.2032279898558382	chr14:92841181:A:G
chr14:92841699	['A', 'G']	98663	138081.7849459094	-3755.235871603639	-0.0021024900543571	0.0046880674507113	-0.448476920706027	0.65381	0.65381	chr14	92841699	0.1845484411866589	chr14:92841699:A:G
chr14:92841926	['C', 'T']	98663	149474.88173520085	-4321.190897372463	-0.0038568797279883	0.0050364338123905	-0.7657957736880767	0.4438	0.4438	chr14	92841926	0.3528127021040105	chr14:92841926:C:T
chr14:92843149	['G', 'A']	98663	11382.576841209024	-522.139030290808	-0.000472062353049	0.0091041471196242	-0.0518513537672827	0.958647	0.958647	chr14	92843149	0.0183412824793537	chr14:92843149:G:A
chr14:92843479	['T', 'A']	98663	148045.0040950788	-4426.291642469479	-0.0025017371265622	0.0049357258900379	-0.5068630597196762	0.612252	0.612252	chr14	92843479	0.2130697875220802	chr14:92843479:T:A
chr14:92843499	['C', 'A']	98663	136103.17422860154	-3957.9180446519017	-0.0017858030894678	0.0046184426853742	-0.3866678036566702	0.699003	0.699003	chr14	92843499	0.1555209603335033	chr14:92843499:C:A
chr14:92843504	['T', 'TA']	98663	136103.79481617388	-3957.523011025216	-0.0017757515328415	0.0046183170441756	-0.3845018685066311	0.700607	0.700607	chr14	92843504	0.1545255278145209	chr14:92843504:T:TA
chr14:92843523	['G', 'C']	98663	120190.05462802462	-3959.012402495121	-0.0006228587419859	0.0043595925696491	-0.1428708605299956	0.886392	0.886392	chr14	92843523	0.0523741722586213	chr14:92843523:G:C
chr14:92843698	['A', 'C']	98663	15794.760967846574	-31.91247690600244	-0.0044311736114259	0.0078604282234608	-0.563731833108062	0.572938	0.572938	chr14	92843698	0.2418923722991485	chr14:92843698:A:C
chr14:92843765	['G', 'C']	98663	15598.897233682375	-73.65508513356544	-0.0062801592767179	0.0079051718368096	-0.7944367821930239	0.426943	0.426943	chr14	92843765	0.3696301025812221	chr14:92843765:G:C
chr14:92843835	['GGGC', 'G']	98663	15701.954884093371	-41.46390715284616	-0.0048011151814682	0.0078843110854519	-0.6089454271188368	0.542562	0.542562	chr14	92843835	0.265550626660351	chr14:92843835:GGGC:G
chr14:92844020	['C', 'T']	98663	15992.29672089605	-19.402240518921204	-0.0026785800482947	0.0078166811376399	-0.3426748515295734	0.731844	0.731844	chr14	92844020	0.1355814833670979	chr14:92844020:C:T
chr14:92844353	['C', 'T']	98663	16243.14022301064	13.611880830387296	-0.0036489226411767	0.0077809496774059	-0.4689559491397758	0.639102	0.639102	chr14	92844353	0.1944298233721065	chr14:92844353:C:T
chr14:92844796	['G', 'A']	98663	148035.00739013628	-4437.619730492438	-0.0027474738069294	0.0049352855884967	-0.5567000648013842	0.577734	0.577734	chr14	92844796	0.2382720732100469	chr14:92844796:G:A
chr14:92845195	['T', 'C']	98663	16316.315238877234	6.141971446235607	-0.0049885780896666	0.0077711912676456	-0.6419322234978276	0.520919	0.520919	chr14	92845195	0.2832298018211519	chr14:92845195:T:C
chr14:92845331	['A', 'G']	98663	15910.96759479814	-20.050775471239856	-0.0045270998426171	0.0078433938627542	-0.5771863458387366	0.563815	0.563815	chr14	92845331	0.2488633741356271	chr14:92845331:A:G
chr14:92846427	['G', 'A']	98663	15718.115177992217	-78.39686207646403	-0.0069282518008142	0.0078839524602233	-0.8787789926143154	0.379523	0.379523	chr14	92846427	0.4207618996883798	chr14:92846427:G:A
chr14:92847197	['C', 'T']	98663	114075.34317979073	-3234.566807750023	0.0007982181557413	0.0042931707453913	0.1859274189358053	0.852502	0.852502	chr14	92847197	0.069304593463975	chr14:92847197:C:T
chr14:92847442	['G', 'GC']	98663	16308.826491516144	4.548254975224551	-0.0050712339028975	0.0077724045759575	-0.6524665376509691	0.514102	0.514102	chr14	92847442	0.2889507066031581	chr14:92847442:G:GC
chr14:92847598	['C', 'T']	98663	15903.289503826469	-18.97726170403403	-0.0043237584804145	0.0078443088663213	-0.5511968682133491	0.5815	0.5815	chr14	92847598	0.2354502809355327	chr14:92847598:C:T
chr14:92847862	['G', 'A']	98663	52067.27728502935	-1873.3925203475144	-0.0013455494027663	0.0048246820252255	-0.2788887217294723	0.780331	0.780331	chr14	92847862	0.1077211396415423	chr14:92847862:G:A
chr14:92848118	['A', 'G']	98663	11238.708650960993	-523.8622938648817	2.814315648768141e-05	0.009157530807095	0.0030732254229357	0.997548	0.997548	chr14	92848118	0.0010661977629321	chr14:92848118:A:G
chr14:92848303	['T', 'C']	98663	15923.39237001958	-15.661199044278678	-0.0042168154837947	0.0078435339625254	-0.5376167814076811	0.590843	0.590843	chr14	92848303	0.2285279053994264	chr14:92848303:T:C
chr14:92848347	['A', 'G']	98663	65740.9895572476	-1935.598367822923	0.0011063335595718	0.0045112978969001	0.2452362013894054	0.806274	0.806274	chr14	92848347	0.0935173447133459	chr14:92848347:A:G
chr14:92849774	['A', 'G']	98663	169004.4071385851	-5544.425613640898	-0.0031422893096089	0.006040359716388	-0.5202155926382319	0.602914	0.602914	chr14	92849774	0.219744631456999	chr14:92849774:A:G
chr14:92850126	['A', 'G']	98663	15917.774682723111	-19.714885039241526	-0.0045121079180582	0.007842583748885	-0.5753343620588935	0.565066	0.565066	chr14	92850126	0.2479008233986351	chr14:92850126:A:G
chr14:92850177	['T', 'C']	98663	16319.323237544975	3.665258397602442	-0.0052626858256198	0.0077706409676188	-0.677252474737939	0.498247	0.498247	chr14	92850177	0.3025553075544554	chr14:92850177:T:C
chr14:92850894	['A', 'G']	98663	15917.67868077944	-18.28581382433964	-0.0044955899776623	0.007843877497433	-0.5731336292711858	0.566556	0.566556	chr14	92850894	0.2467571567820599	chr14:92850894:A:G
chr14:92851221	['A', 'G']	98663	35220.85359029208	-1837.7395251382848	0.0014243841981944	0.0055984446381311	0.2544249859135751	0.799168	0.799168	chr14	92851221	0.0973619142986594	chr14:92851221:A:G
chr14:92851965	['T', 'A']	98663	15912.580514359286	-19.726302226349	-0.0045146471668748	0.0078423154464203	-0.5756778336346484	0.564834	0.564834	chr14	92851965	0.2480791689534939	chr14:92851965:T:A
chr14:92852951	['G', 'A']	98663	15721.637387364555	-79.66249622765778	-0.0069484994708895	0.0078832338816258	-0.8814275429636822	0.378089	0.378089	chr14	92852951	0.422405957677914	chr14:92852951:G:A
chr14:92853041	['A', 'G']	98663	35232.64231120121	-1846.229205001727	0.0012065645593398	0.0055982183285912	0.2155265279986785	0.829357	0.829357	chr14	92853041	0.0812584854258588	chr14:92853041:A:G
chr14:92853178	['G', 'A']	98663	11226.113782408627	-525.1918044953075	-0.000339874710299	0.0091616137340197	-0.0370976904469398	0.970407	0.970407	chr14	92853178	0.0130460793607655	chr14:92853178:G:A
chr14:92854088	['A', 'G']	98663	113607.30138500224	-3198.754092539913	0.000859074652741	0.0042904937705268	0.2002274560197257	0.841303	0.841303	chr14	92854088	0.0750475624321574	chr14:92854088:A:G
chr14:92854805	['C', 'G']	98663	16237.26633614179	-14.061964539130312	-0.0057525224486817	0.0077908325479604	-0.7383706957207921	0.460291	0.460291	chr14	92854805	0.3369675167170392	chr14:92854805:C:G
chr14:92856083	['C', 'T']	98663	15737.104115338996	-75.02398087007921	-0.006575329021515	0.0078796782415631	-0.8344666901285381	0.40402	0.40402	chr14	92856083	0.393597135694722	chr14:92856083:C:T
chr14:92856106	['C', 'T']	98663	11558.100154114449	-462.2288024703057	0.0009279844010368	0.0090389485234769	0.1026650830709571	0.918229	0.918229	chr14	92856106	0.0370489952325014	chr14:92856106:C:T
chr14:92856132	['T', 'C']	98663	11231.25217937802	-525.3618274559584	-0.0001599499911109	0.0091606049584101	-0.0174606362611564	0.986069	0.986069	chr14	92856132	0.0060926943176295	chr14:92856132:T:C
chr14:92856245	['C', 'CT']	98663	11224.251398856588	-525.1681343466619	-0.0001381605105301	0.0091637810468076	-0.0150768017944146	0.987971	0.987971	chr14	92856245	0.0052558031095557	chr14:92856245:C:CT
chr14:92856658	['C', 'T']	98663	35263.64639635074	-1829.7326080518023	0.0013652701458399	0.0055955203661969	0.2439934191085562	0.807236	0.807236	chr14	92856658	0.0929994782717428	chr14:92856658:C:T
chr14:92856765	['C', 'A']	98663	15912.773739730172	-20.590150238589008	-0.0044902016481844	0.0078469583071018	-0.5722219326844931	0.567173	0.567173	chr14	92856765	0.2462844517144664	chr14:92856765:C:A
chr14:92857017	['T', 'C']	98663	62987.32537722937	-2318.0660377051545	-0.0007923713530403	0.0045594372648179	-0.1737870941123719	0.862033	0.862033	chr14	92857017	0.0644761083706714	chr14:92857017:T:C
chr14:92857099	['A', 'G']	98663	16154.202187957071	11.435372801321638	-0.0048117850696498	0.0078063626340378	-0.616392716457883	0.537637	0.537637	chr14	92857099	0.2695108509235583	chr14:92857099:A:G
chr14:92857450	['T', 'C']	98663	15880.760304600435	-29.923852017669606	-0.0051563775615867	0.0078550807795832	-0.6564385149276982	0.511544	0.511544	chr14	92857450	0.2911170048934432	chr14:92857450:T:C
chr14:92858157	['A', 'G']	98663	11245.025766821414	-525.3285156062556	-0.0001544293925452	0.0091551296456802	-0.016868072711356	0.986542	0.986542	chr14	92858157	0.0058844208223715	chr14:92858157:A:G
chr14:92858222	['G', 'A']	98663	16242.457137933136	-13.6321541619626	-0.0057388691000407	0.0077887181610695	-0.7368181748731686	0.461235	0.461235	chr14	92858222	0.3360777444603224	chr14:92858222:G:A
chr14:92858575	['C', 'A']	98663	51110.3209553377	-1839.0100768297443	-0.0004206058607092	0.0048554505048464	-0.0866255067968205	0.930969	0.930969	chr14	92858575	0.0310647801927588	chr14:92858575:C:A
chr14:92858586	['T', 'C']	98663	15709.291038640698	-88.75288547605012	-0.0073832678012581	0.0078912269305321	-0.9356298920629614	0.349466	0.349466	chr14	92858586	0.4565950709359354	chr14:92858586:T:C
chr14:92858938	['C', 'T']	98663	11160.977377584444	-547.7066034013334	-0.0019791397587299	0.0091888269697822	-0.2153854638071218	0.829467	0.829467	chr14	92858938	0.0812008875214647	chr14:92858938:C:T
chr14:92859251	['C', 'T']	98663	35658.28555192506	-1799.281182191482	0.0011695237576102	0.0055643380798922	0.2101820092198412	0.833526	0.833526	chr14	92859251	0.079080848768887	chr14:92859251:C:T
chr14:92859424	['G', 'A']	98663	16255.141804358844	-12.31495481800362	-0.0055956953921863	0.0077870934581287	-0.7185858783221795	0.472398	0.472398	chr14	92859424	0.3256919497350733	chr14:92859424:G:A
chr14:92859499	['C', 'A']	98663	35188.636512924466	-1825.9907770087293	0.001739577587526	0.0056004533711967	0.3106137078960005	0.756095	0.756095	chr14	92859499	0.1214236338853927	chr14:92859499:C:A
chr14:92860092	['G', 'A']	98663	37026.00221985707	-2144.618895320565	-0.0043014221181301	0.0054681962889996	-0.7866254045750594	0.431503	0.431503	chr14	92860092	0.3650161805306566	chr14:92860092:G:A
chr14:92860516	['C', 'T']	98663	28446.88323720516	-456.4236002740344	-0.0012302352861346	0.0060491616484498	-0.2033728568734719	0.838844	0.838844	chr14	92860516	0.0763187975008847	chr14:92860516:C:T
chr14:92861056	['C', 'T']	98663	38901.491443980376	-1728.7729553967597	0.0028877325393966	0.0053770784974101	0.5370448917172223	0.591238	0.591238	chr14	92861056	0.2282376607770413	chr14:92861056:C:T
chr14:92861276	['G', 'A']	98663	39003.743874872016	-1709.5382711807997	0.003192791443886	0.0053715852932959	0.5943853200787548	0.552256	0.552256	chr14	92861276	0.2578595570269464	chr14:92861276:G:A
chr14:92861924	['G', 'A']	98663	15662.793752153904	-107.19271157552744	-0.0069783830832488	0.0078938784804471	-0.8840246401732748	0.376685	0.376685	chr14	92861924	0.4240216735236566	chr14:92861924:G:A
chr14:92862192	['A', 'G']	98663	36089.87631290808	-1894.1508551496545	-0.0027332053849028	0.0055190937621172	-0.4952272062604523	0.620441	0.620441	chr14	92862192	0.2072995108497055	chr14:92862192:A:G
chr14:92862942	['G', 'A']	98663	16438.499189035763	5.991700363358709	-0.003671456568091	0.007720536664226	-0.4755442176841327	0.6344	0.6344	chr14	92862942	0.1976368256904526	chr14:92862942:G:A
chr14:92863243	['T', 'C']	98663	74422.06889211024	-2525.0880182149867	0.0036498758256557	0.0043818795126023	0.832947554846878	0.404876	0.404876	chr14	92863243	0.3926779663199684	chr14:92863243:T:C
chr14:92863347	['C', 'T']	98663	59042.37794605113	-2363.8247239060897	0.0058983794294405	0.004680618842967	1.2601708507632916	0.207611	0.207611	chr14	92863347	0.6827496396832099	chr14:92863347:C:T
chr14:92863761	['AG', 'A']	98663	39520.80958173671	-1684.6988518262178	0.0030960503058487	0.0053453345564653	0.5792060858200153	0.562451	0.562451	chr14	92863761	0.2499153067393519	chr14:92863761:AG:A
chr14:92863928	['A', 'G']	98663	13477.322192486272	-622.5788378637798	0.0085988245765398	0.0084204573087265	1.0211826105487627	0.30717	0.30717	chr14	92863928	0.5126212022820362	chr14:92863928:A:G
chr14:92864795	['G', 'A']	98663	101195.72015530724	-2342.031183515496	0.0020275307887931	0.0043437210823099	0.4667727854466483	0.640663	0.640663	chr14	92864795	0.1933703569505966	chr14:92864795:G:A
chr14:92864802	['C', 'T']	98663	104172.42634471334	-2428.740149017714	0.0029862229713059	0.004483082469141	0.6661093102483429	0.505343	0.505343	chr14	92864802	0.2964137457590403	chr14:92864802:C:T
chr14:92864857	['A', 'G']	98663	116610.28398214848	-3024.911167484716	0.0035153278487711	0.0043840304632248	0.8018484082761795	0.422643	0.422643	chr14	92864857	0.3740263196057526	chr14:92864857:A:G
chr14:92864979	['T', 'A']	98663	82313.18858475264	-2384.4815390741555	0.0024309414674211	0.0043071620230922	0.5643951758461884	0.572487	0.572487	chr14	92864979	0.2422343708088025	chr14:92864979:T:A
chr14:92865389	['C', 'A']	98663	82830.07430233857	-2331.255458112116	0.0024013065023626	0.0043015048512359	0.558248005153978	0.576676	0.576676	chr14	92865389	0.2390681226041111	chr14:92865389:C:A
chr14:92865961	['G', 'A']	98663	15779.799681728804	-687.3243298098422	0.008534638344441	0.0078393909154806	1.0886864089896848	0.276295	0.276295	chr14	92865961	0.5586269742657453	chr14:92865961:G:A
chr14:92866186	['C', 'T']	98663	98811.02250425756	-2346.681671722104	0.0014261594018854	0.0042661166363736	0.3342992054473557	0.738155	0.738155	chr14	92866186	0.1318524341435847	chr14:92866186:C:T
chr14:92866358	['G', 'A']	98663	15830.160446777889	-35.77351105890582	-0.0030181396363738	0.0078579567189502	-0.3840870781453031	0.700915	0.700915	chr14	92866358	0.1543346457554743	chr14:92866358:G:A
chr14:92866420	['T', 'C']	98663	37844.219275838295	-1953.294111398672	0.0010276256226455	0.0054409769170708	0.1888678519148654	0.850197	0.850197	chr14	92866420	0.0704804318150785	chr14:92866420:T:C
chr14:92866665	['G', 'A']	98663	115211.52228259773	-2963.499566385573	0.0038538765187948	0.0043125668582487	0.8936386716935016	0.371517	0.371517	chr14	92866665	0.4300213088555654	chr14:92866665:G:A
chr14:92867338	['T', 'A']	98663	83020.56076443459	-2284.850955275516	0.0025452783516864	0.0043028482655969	0.5915333738437765	0.554164	0.554164	chr14	92867338	0.2563616905876568	chr14:92867338:T:A
chr14:92868796	['T', 'C']	98663	116504.31717447488	-3047.4515851469923	0.0031048361954245	0.0043804682788975	0.7087909323260593	0.478456	0.478456	chr14	92868796	0.3201579948481206	chr14:92868796:T:C
chr14:92869858	['G', 'A']	98663	15843.408715838135	-40.37288343327032	-0.0031986080356437	0.0078552030707124	-0.407196097522864	0.683865	0.683865	chr14	92869858	0.1650296227559794	chr14:92869858:G:A
chr14:92870063	['AC', 'A']	98663	43640.09301674201	-758.6208515006447	0.0007345250314136	0.0052366327051219	0.1402666699719532	0.88845	0.88845	chr14	92870063	0.0513670083033752	chr14:92870063:AC:A
chr14:92873589	['T', 'C']	98663	11732.113171770425	-684.1182445543909	0.0019940137406423	0.0089752855554459	0.2221671643006905	0.824184	0.824184	chr14	92873589	0.0839758207495015	chr14:92873589:T:C
chr14:92873757	['A', 'G']	98663	58295.53324461356	-2366.008206236388	0.0054860668690753	0.0047110174320071	1.1645184821016412	0.244217	0.244217	chr14	92873757	0.6122241080028479	chr14:92873757:A:G
chr14:92873810	['G', 'C']	98663	58303.09516120832	-2380.2372959718214	0.0050020569940836	0.0047127212429455	1.0613946245115324	0.288513	0.288513	chr14	92873810	0.5398346133537743	chr14:92873810:G:C
chr14:92874057	['A', 'G']	98663	116023.52950091122	-3084.88364637868	0.0017683134702395	0.0043292753884138	0.4084548363386532	0.682941	0.682941	chr14	92874057	0.1656168138605109	chr14:92874057:A:G
chr14:92874399	['C', 'G']	98663	15809.204687610883	-691.9889224349254	0.0080586349245509	0.0078348694726138	1.0285602016369528	0.303689	0.303689	chr14	92874399	0.5175709384927283	chr14:92874399:C:G
chr14:92874986	['C', 'T']	98663	99118.11993471016	-3165.785418546447	0.003164303644503	0.0042528567029692	0.744041914766087	0.456853	0.456853	chr14	92874986	0.3402235188770491	chr14:92874986:C:T
chr14:92875583	['T', 'C']	98663	99774.28158519024	-3104.115893005052	0.0030588788584613	0.0042525549073047	0.7193037891661209	0.471955	0.471955	chr14	92875583	0.3260994085340515	chr14:92875583:T:C
chr14:92875661	['G', 'A']	98663	15989.782710943517	-663.616854565596	0.0092598232036812	0.0077913468693041	1.188475286623743	0.234649	0.234649	chr14	92875661	0.6295812922735932	chr14:92875661:G:A
chr14:92876020	['G', 'A']	98663	15737.435562673583	-42.31816260717272	-0.0031646648160871	0.0078815855731184	-0.4015264170804368	0.688033	0.688033	chr14	92876020	0.1623907312787292	chr14:92876020:G:A
chr14:92876398	['C', 'T']	98663	116839.05291917163	-3146.8773969523227	0.0014211760497288	0.0043322158628983	0.3280483001551115	0.742876	0.742876	chr14	92876398	0.1290836721209936	chr14:92876398:C:T
chr14:92876497	['A', 'G']	98663	99884.34661124353	-3244.715623118359	0.0024387946196979	0.0042562342173389	0.572993518487026	0.56665	0.56665	chr14	92876497	0.2466851068963506	chr14:92876497:A:G
chr14:92876835	['C', 'T']	98663	40117.09910996675	-1762.6019488918066	0.0012700940017914	0.0053179256598607	0.2388325980895127	0.811236	0.811236	chr14	92876835	0.0908527850146382	chr14:92876835:C:T
chr14:92878807	['A', 'G']	98663	117688.78508207196	-3303.2880835800825	0.0002529104726631	0.004341145171992	0.0582589299926848	0.953542	0.953542	chr14	92878807	0.0206601731302737	chr14:92878807:A:G
chr14:92878937	['A', 'G']	98663	60605.742485223935	-1551.5803727021346	0.0016331708692115	0.0046131609727582	0.3540242534036377	0.723321	0.723321	chr14	92878937	0.140668925955384	chr14:92878937:A:G
chr14:92879170	['C', 'T']	98663	118086.13413150588	-3169.956053842376	0.0008414503852236	0.0043466438735044	0.1935862264568687	0.8465	0.8465	chr14	92879170	0.0723730375550459	chr14:92879170:C:T
chr14:92879520	['G', 'A']	98663	118164.52271114274	-3145.453893727294	0.001056663301919	0.0043475020024436	0.2430506763021938	0.807967	0.807967	chr14	92879520	0.0926063768622651	chr14:92879520:G:A
chr14:92879755	['G', 'A']	98663	39968.69696078828	-1740.266353922473	0.0012314289716686	0.0053241592393398	0.231290785326202	0.817089	0.817089	chr14	92879755	0.0877306361190525	chr14:92879755:G:A
chr14:92880101	['C', 'T']	98663	40664.06732494602	-1678.3055222875948	0.0007270170851146	0.0052842342945521	0.1375822956722731	0.890571	0.890571	chr14	92880101	0.0503314510698681	chr14:92880101:C:T
chr14:92880313	['G', 'A']	98663	101583.53281970703	-3127.64173504412	0.0021381061139363	0.00425564323153	0.5024166730178555	0.615376	0.615376	chr14	92880313	0.210859445480201	chr14:92880313:G:A
chr14:92880442	['T', 'C']	98663	40007.432974852265	-1735.3767122884926	0.0013775111076447	0.0053228536512519	0.2587918432288178	0.795796	0.795796	chr14	92880442	0.0991982481279234	chr14:92880442:T:C
chr14:92880525	['G', 'A']	98663	101376.38502164242	-3118.451363418651	0.0025372506487196	0.0042600775432526	0.5955879025578578	0.551452	0.551452	chr14	92880525	0.2584922838445692	chr14:92880525:G:A
chr14:92881096	['G', 'C']	98663	99527.15765624204	-3004.1616202683867	0.0026371682403698	0.0042532355699734	0.6200381326130665	0.535234	0.535234	chr14	92881096	0.2714563064073119	chr14:92881096:G:C
chr14:92881514	['G', 'A']	98663	37557.47129128398	-1645.648784984617	0.0026927626993581	0.0054489012083706	0.4941845330617329	0.621177	0.621177	chr14	92881514	0.2067846330432957	chr14:92881514:G:A
chr14:92881985	['G', 'A']	98663	37646.052496072174	-1563.9422563659614	0.0027207678815651	0.0054428403640341	0.4998801544031603	0.617161	0.617161	chr14	92881985	0.2096015259334919	chr14:92881985:G:A
chr14:92883099	['C', 'T']	98663	16314.984328592713	-97.50403310805476	-0.0064408558716691	0.0077540754059345	-0.8306413768867467	0.406178	0.406178	chr14	92883099	0.3912836031797324	chr14:92883099:C:T
chr14:92883337	['T', 'G']	98663	128926.97526283236	-3502.381406019694	-0.0001320865297377	0.0044668344979918	-0.0295705000481112	0.97641	0.97641	chr14	92883337	0.0103677813619981	chr14:92883337:T:G
chr14:92883415	['G', 'A']	98663	128894.09475039796	-3498.811573695737	-0.0001267616967549	0.0044661779919699	-0.0283825895391589	0.977357	0.977357	chr14	92883415	0.0099467721970662	chr14:92883415:G:A
chr14:92884031	['A', 'C']	98663	126766.70299036996	-3330.2161184196952	0.0005305879194222	0.0044395692073343	0.1195133794841437	0.904869	0.904869	chr14	92884031	0.0434142900712235	chr14:92884031:A:C
chr14:92884857	['C', 'T']	98663	11645.354094871276	-618.0598583788752	0.0023157797387926	0.0090256135000984	0.2565786512758828	0.797505	0.797505	chr14	92884857	0.0982665854299004	chr14:92884857:C:T
chr14:92885215	['C', 'T']	98663	32955.338134528065	-1345.281489023346	0.001001324272584	0.005715420422087	0.1751969581650434	0.860925	0.860925	chr14	92885215	0.0650346807238945	chr14:92885215:C:T
chr14:92885324	['C', 'T']	98663	2996.091100750051	-33.40642007425927	0.0211154407614674	0.0173722845829449	1.215467122971107	0.224191	0.224191	chr14	92885324	0.6493818258569741	chr14:92885324:C:T
chr14:92885556	['G', 'A']	98663	16482.670603022718	-54.10055244695613	-0.0048340429261106	0.0077230463670901	-0.6259243692631049	0.531366	0.531366	chr14	92885556	0.2746062378158125	chr14:92885556:G:A
chr14:92886205	['T', 'C']	98663	128934.14769502108	-3154.3523720600388	0.0017775075055718	0.0044741217590109	0.3972863505540386	0.691157	0.691157	chr14	92886205	0.1604232891107999	chr14:92886205:T:C
chr14:92886599	['G', 'C']	98663	34714.40739314203	-1196.6432630822608	-5.7554677357404126e-05	0.0056035627453508	-0.0102710864449865	0.991805	0.991805	chr14	92886599	0.0035737066247274	chr14:92886599:G:C
chr14:92886954	['G', 'A']	98663	16392.163000729808	-89.55902774645884	-0.0069268433231536	0.0077421026640982	-0.8946979423658178	0.370951	0.370951	chr14	92886954	0.4306834538217423	chr14:92886954:G:A
chr14:92887440	['G', 'C']	98663	33117.69231237074	-1313.3095065681507	0.0010291665810815	0.0057039958791675	0.1804290541022949	0.856816	0.856816	chr14	92887440	0.0671124321775655	chr14:92887440:G:C
chr14:92888499	['C', 'T']	98663	91217.26427412812	-1730.1905687830758	-0.001476259397595	0.0043185642434228	-0.3418403233999312	0.732472	0.732472	chr14	92888499	0.1352089723088883	chr14:92888499:C:T
chr14:92888760	['T', 'TG']	98663	16858.683485541107	-83.16247709946774	-0.0077967421990467	0.0076419567726754	-1.0202546848897116	0.30761	0.30761	chr14	92888760	0.5119995502937973	chr14:92888760:T:TG
chr14:92889146	['T', 'G']	98663	16901.85654483164	-76.41106156593446	-0.0075949028422518	0.0076331076258113	-0.994994858525204	0.319741	0.319741	chr14	92889146	0.4952016711037151	chr14:92889146:T:G
chr14:92889691	['T', 'C']	98663	16871.025978896585	-76.6902419750945	-0.0073884706053657	0.0076398568049117	-0.967095430455665	0.333499	0.333499	chr14	92889691	0.4769054639817142	chr14:92889691:T:C
chr14:92889787	['C', 'T']	98663	16897.055123617607	-75.33253695641741	-0.0075774898940603	0.0076340029463064	-0.992597192764582	0.320909	0.320909	chr14	92889787	0.4936181028000181	chr14:92889787:C:T
chr14:92890048	['A', 'G']	98663	16902.42629482071	-78.31375950062528	-0.00767085639504	0.0076334606302445	-1.0048989267917758	0.314948	0.314948	chr14	92890048	0.5017611451859031	chr14:92890048:A:G
chr14:92890118	['C', 'A']	98663	39275.37883671897	-575.4684026817467	0.0006566972263221	0.0053736801889217	0.1222062354354514	0.902736	0.902736	chr14	92890118	0.0444392380657914	chr14:92890118:C:A
chr14:92890444	['C', 'A']	98663	16899.370270133295	-77.73151344334244	-0.007630787425784	0.0076337764425774	-0.9996084484768548	0.317502	0.317502	chr14	92890444	0.49825353466735	chr14:92890444:C:A
chr14:92891456	['T', 'C']	98663	56150.2115562044	-676.8562531124053	-0.0029756500910962	0.0048152221701782	-0.6179673514391808	0.536598	0.536598	chr14	92891456	0.2703509503569282	chr14:92891456:T:C
chr14:92891766	['T', 'C']	98663	33801.05554598254	-1193.669525859883	0.0012425082813654	0.0056487159297437	0.2199629609311544	0.8259	0.8259	chr14	92891766	0.0830725338870073	chr14:92891766:T:C
chr14:92892048	['C', 'T']	98663	55529.50255942426	-638.9231742224633	-0.0025686322557708	0.0048321646731903	-0.5315696855328764	0.595025	0.595025	chr14	92892048	0.2254647869874871	chr14:92892048:C:T
chr14:92892464	['G', 'A']	98663	74843.82722444097	-2797.5706365045803	0.0019876617300044	0.0044161969982849	0.4500844801027509	0.652651	0.652651	chr14	92892464	0.1853189922196716	chr14:92892464:G:A
chr14:92892469	['A', 'G']	98663	77363.6948765795	-2860.87087641985	0.0037327034391256	0.0043934718482024	0.849602220770539	0.395548	0.395548	chr14	92892469	0.4028008070582531	chr14:92892469:A:G
chr14:92892676	['T', 'C']	98663	75002.92328122785	-2855.6160190780365	0.0004363770494388	0.0044187560554556	0.0987556325722215	0.921332	0.921332	chr14	92892676	0.0355838445193773	chr14:92892676:T:C
chr14:92892708	['A', 'G']	98663	74346.0565653289	-2857.6186294029485	1.9094476008973683e-05	0.0044256908880371	0.0043144621917872	0.996558	0.996558	chr14	92892708	0.0014974201477084	chr14:92892708:A:G
chr14:92893035	['A', 'G']	98663	74193.04762822004	-2854.6961423169023	0.0002592520521067	0.0044276352645333	0.0585531636229006	0.953308	0.953308	chr14	92893035	0.0207667624364861	chr14:92893035:A:G
chr14:92893065	['T', 'A']	98663	74199.29710056774	-2844.7092592652525	0.0004181129653183	0.0044276299444484	0.0944326808166558	0.924766	0.924766	chr14	92893065	0.0339681459259525	chr14:92893065:T:A
chr14:92893148	['C', 'A']	98663	33255.055855161794	-1258.8213991656962	-0.0013267056749847	0.0056907061570879	-0.2331355087333602	0.815657	0.815657	chr14	92893148	0.0884924323292979	chr14:92893148:C:A
chr14:92893833	['G', 'A']	98663	15210.770844736362	20.237869511569752	-0.0069264618238708	0.0080194568619607	-0.863707099258258	0.387751	0.387751	chr14	92893833	0.4114470734784531	chr14:92893833:G:A
chr14:92893868	['T', 'C']	98663	34293.90896741885	-1129.164999238469	-0.0010419752038495	0.0056272197786715	-0.1851669642971609	0.853098	0.853098	chr14	92893868	0.0690010762011353	chr14:92893868:T:C
chr14:92894201	['C', 'T']	98663	15215.079488323065	22.25104215738484	-0.0067261653637454	0.0080183923100482	-0.8388421398784102	0.40156	0.40156	chr14	92894201	0.3962495544398848	chr14:92894201:C:T
chr14:92894761	['A', 'G']	98663	15214.233632355175	25.17908713061215	-0.0066452855724545	0.0080183468822018	-0.8287600511777455	0.407242	0.407242	chr14	92894761	0.3901474383637887	chr14:92894761:A:G
chr14:92894833	['T', 'C']	98663	56696.91839341472	-1635.5097327734936	-0.0010159275861754	0.0046876198116058	-0.2167256789170877	0.828423	0.828423	chr14	92894833	0.0817478520354411	chr14:92894833:T:C
chr14:92895112	['T', 'C']	98663	15500.670822942644	17.316350353526058	-0.0071171892070032	0.0079606624616453	-0.8940448412797329	0.3713	0.3713	chr14	92895112	0.4302750507738411	chr14:92895112:T:C
chr14:92895283	['G', 'A']	98663	15499.314186963442	20.42497138058413	-0.0068392430577816	0.0079610883804241	-0.8590839255847172	0.390296	0.390296	chr14	92895283	0.4086058996201847	chr14:92895283:G:A
chr14:92895313	['G', 'T']	98663	32506.647357538164	-1233.554004198218	-0.0021560477988214	0.0057440484037399	-0.3753533478961702	0.707399	0.707399	chr14	92895313	0.1503355584522664	chr14:92895313:G:T
chr14:92895502	['C', 'T']	98663	32464.29042198413	-1242.6489987929383	-0.0023167722972386	0.0057473758346154	-0.4031008870666089	0.686875	0.686875	chr14	92895502	0.1631222902324342	chr14:92895502:C:T
chr14:92895738	['C', 'A']	98663	15191.461919724305	34.0251024567898	-0.0055731182494543	0.0080219830058612	-0.694730747420229	0.487226	0.487226	chr14	92895738	0.3122695443586705	chr14:92895738:C:A
chr14:92896048	['T', 'C']	98663	15190.385660997024	29.103843647665474	-0.0058172217546581	0.0080224418843684	-0.725118590886004	0.468381	0.468381	chr14	92896048	0.3294007305136753	chr14:92896048:T:C
chr14:92897752	['C', 'A']	98663	15463.70197601209	19.03197610680532	-0.0065370629752465	0.0079737774475523	-0.8198200938318324	0.412321	0.412321	chr14	92897752	0.3847645454997206	chr14:92897752:C:A
chr14:92898118	['C', 'T']	98663	15446.252445390504	5.750710649373359	-0.0074173469435324	0.0079771252556691	-0.9298270624823336	0.352463	0.352463	chr14	92898118	0.4528864665852677	chr14:92898118:C:T
chr14:92898584	['C', 'A']	98663	40399.370429317234	-1728.470775040361	0.0019816805393299	0.0053020796317711	0.3737553331819756	0.708587	0.708587	chr14	92898584	0.1496068196574487	chr14:92898584:C:A
chr14:92898662	['A', 'G']	98663	24855.26728769234	-751.6813177168254	-0.009779293101363	0.0064038816438469	-1.527088357536921	0.126742	0.126742	chr14	92898662	0.897079443951267	chr14:92898662:A:G
chr14:92899363	['A', 'T']	98663	25152.58881849055	-757.1749424201488	-0.0098329287801888	0.0063760354576822	-1.5421697143075968	0.123036	0.123036	chr14	92899363	0.9099677965784524	chr14:92899363:A:T
chr14:92899753	['A', 'G']	98663	25989.531761318714	-581.5422208505162	-0.0087253124749227	0.0062952944895299	-1.386005450489137	0.165748	0.165748	chr14	92899753	0.7805517033105449	chr14:92899753:A:G
chr14:92899855	['T', 'C']	98663	26015.109411585832	-582.5907071279055	-0.0086345709893692	0.0062912436361772	-1.372474424566382	0.169919	0.169919	chr14	92899855	0.7697580564823341	chr14:92899855:T:C
chr14:92900147	['T', 'C']	98663	23849.208619676054	-495.8647064429487	-0.0104064547683329	0.0065394940813568	-1.5913241359144674	0.11154	0.11154	chr14	92900147	0.9525693598444578	chr14:92900147:T:C
chr14:92900257	['C', 'T']	98663	25921.57637065794	-568.2020946098567	-0.0083273209098367	0.0063011421143915	-1.321557387321497	0.186319	0.186319	chr14	92900257	0.7297428553860387	chr14:92900257:C:T
chr14:92900569	['T', 'C']	98663	67147.61150816578	-2252.100315329425	-0.0017529963017724	0.004465621938174	-0.3925536747271599	0.69465	0.69465	chr14	92900569	0.1582339599504254	chr14:92900569:T:C
chr14:92900757	['G', 'A']	98663	26307.33319142898	-575.1673397458845	-0.0093088953658855	0.0062632262484424	-1.4862779974139475	0.137209	0.137209	chr14	92900757	0.8626174008585414	chr14:92900757:G:A
chr14:92901343	['G', 'A']	98663	99301.5760342485	-3517.6529427078744	-0.0034514984772809	0.0042519131496505	-0.8117518763440964	0.416936	0.416936	chr14	92901343	0.379930604450698	chr14:92901343:G:A
chr14:92901454	['T', 'C']	98663	41390.395154747865	-1636.1713935976916	0.0038057990091216	0.0052529801910489	0.7245028290049094	0.468759	0.468759	chr14	92901454	0.3290503808902203	chr14:92901454:T:C
chr14:92901808	['T', 'A']	98663	32691.82731090729	-1291.5007612547363	-0.0042584436069727	0.0057286258360992	-0.7433621480631379	0.457264	0.457264	chr14	92901808	0.3398329889031179	chr14:92901808:T:A
chr14:92902608	['T', 'TG']	98663	73392.15800624446	-2948.5011540522323	0.0004157805634201	0.0044393344303846	0.0936583107085512	0.925381	0.925381	chr14	92902608	0.0336794217151651	chr14:92902608:T:TG
chr14:92902749	['A', 'C']	98663	32225.3064798954	-1272.368876649388	-0.0035543614334344	0.0057601199027664	-0.6170637926699042	0.537194	0.537194	chr14	92902749	0.2698688466761507	chr14:92902749:A:C
chr14:92902856	['T', 'C']	98663	28873.36468250349	-1045.4520824829344	-0.0032311840539588	0.006026653557429	-0.5361489627980635	0.591857	0.591857	chr14	92902856	0.2277832115420636	chr14:92902856:T:C
chr14:92902864	['A', 'T']	98663	32222.22541993168	-1273.104924553597	-0.0035770501884277	0.0057607475125173	-0.620935074945627	0.534644	0.534644	chr14	92902864	0.2719353026485611	chr14:92902864:A:T
chr14:92903062	['G', 'A']	98663	131034.59343733842	-3543.509389990023	-0.0003867810799024	0.0044964615550815	-0.0860189896353862	0.931451	0.931451	chr14	92903062	0.0308399867036951	chr14:92903062:G:A
chr14:92903826	['A', 'G']	98663	32286.254090217943	-1278.6047645293831	-0.0031716575727339	0.0057556380751544	-0.5510522953875684	0.581599	0.581599	chr14	92903826	0.2353763488733226	chr14:92903826:A:G
chr14:92904061	['T', 'G']	98663	41186.67916915871	-1676.1948156396077	0.0035320105423156	0.0052606249202294	0.6714051269334004	0.501964	0.501964	chr14	92904061	0.2993274285959738	chr14:92904061:T:G
chr14:92904105	['C', 'G']	98663	41180.34767799033	-1679.4446601812228	0.0034275813401687	0.0052615585350736	0.6514384126529054	0.514765	0.514765	chr14	92904105	0.2883909893970331	chr14:92904105:C:G
chr14:92904171	['C', 'T']	98663	32144.909661331367	-1296.3857040475243	-0.0047744340686271	0.0057669261280253	-0.827899293771951	0.40773	0.40773	chr14	92904171	0.3896273328080177	chr14:92904171:C:T
chr14:92905564	['C', 'T']	98663	31072.519487101523	-138.626839586006	0.0054743076762105	0.0058995969229125	0.9279121519217228	0.353455	0.353455	chr14	92905564	0.451665870398069	chr14:92905564:C:T
chr14:92905767	['C', 'A']	98663	41020.74189591906	-1683.1490182952666	0.0035274837420083	0.0052677317050715	0.6696399777939058	0.503089	0.503089	chr14	92905767	0.298355178383907	chr14:92905767:C:A
chr14:92905957	['C', 'T']	98663	71990.86362069665	-1815.0569719410648	0.0059073448782499	0.0044115918048418	1.339050651006855	0.180557	0.180557	chr14	92905957	0.7433856697824738	chr14:92905957:C:T
chr14:92906025	['A', 'C']	98663	72198.78125918643	-1801.7325749223128	0.0057422955871158	0.004409185991246	1.3023482335552607	0.1928	0.1928	chr14	92906025	0.714892970433188	chr14:92906025:A:C
chr14:92906124	['A', 'G']	98663	130494.83947976644	-3631.386672198403	-8.629012972191157e-06	0.0044843770073335	-0.0019242389652073	0.998465	0.998465	chr14	92906124	0.000667154201669	chr14:92906124:A:G
chr14:92906208	['T', 'C']	98663	72136.96717622255	-1785.6276934282566	0.0060713380454651	0.004410262169996	1.3766388054591836	0.168627	0.168627	chr14	92906208	0.7730728863411641	chr14:92906208:T:C
chr14:92906513	['A', 'C']	98663	72170.16666835625	-1783.0519417677274	0.0061310321816729	0.0044091878600666	1.390512805589598	0.164376	0.164376	chr14	92906513	0.7841615920784963	chr14:92906513:A:C
chr14:92908927	['C', 'T']	98663	25893.8371310412	-557.5973839080136	-0.0079069164980157	0.0063028969897501	-1.2544892469088524	0.209667	0.209667	chr14	92908927	0.6784699188226659	chr14:92908927:C:T
chr14:92909535	['C', 'T']	98663	182936.7083143289	-5995.085408375906	-0.0049502342924553	0.0082003441650505	-0.60366177233792	0.54607	0.54607	chr14	92909535	0.262751682084379	chr14:92909535:C:T
chr14:92910359	['G', 'A']	98663	40612.40929596026	-1677.405689139586	0.0040002271315094	0.0052891022737169	0.7563149518563297	0.449462	0.449462	chr14	92910359	0.3473070200329284	chr14:92910359:G:A
chr14:92912541	['G', 'C']	98663	19453.28977908898	-414.10697476533295	-0.0083313251303243	0.0075621206761707	-1.101718087702231	0.270587	0.270587	chr14	92912541	0.5676930723499471	chr14:92912541:G:C
chr14:92917394	['G', 'A']	98663	29178.182943269243	-1731.7248564193023	-0.0051637469184305	0.0059975812218901	-0.860971569602711	0.389256	0.389256	chr14	92917394	0.4097646844841616	chr14:92917394:G:A
chr14:92918002	['T', 'C']	98663	21918.99944249599	-1245.1637078372298	-0.0038923383124693	0.0068027269830615	-0.5721732361391317	0.567206	0.567206	chr14	92918002	0.2462591837609749	chr14:92918002:T:C
chr14:92918701	['G', 'A']	98663	28150.70918398377	-218.22523384016947	0.0015814443390451	0.0061170147502385	0.2585320460414945	0.795997	0.795997	chr14	92918701	0.0990885690536637	chr14:92918701:G:A
chr14:92919265	['A', 'G']	98663	25462.096856595468	31.35116343752189	0.0046745190927027	0.0063979975904405	0.7306222027477891	0.465012	0.465012	chr14	92919265	0.3325358396551248	chr14:92919265:A:G
chr14:92920052	['A', 'C']	98663	52524.50658242774	-2845.038719215256	-0.005328888001078	0.0048502487603886	-1.098683441682086	0.271909	0.271909	chr14	92920052	0.5655764173273596	chr14:92920052:A:C
chr14:92920138	['T', 'A']	98663	151167.88304603528	-4924.7172576110015	-0.0030376089242141	0.0050337739176184	-0.6034456401751331	0.546214	0.546214	chr14	92920138	0.2626371726605362	chr14:92920138:T:A
chr14:92920913	['G', 'A']	98663	45210.455777692194	-1890.471336925036	-0.0039442499728452	0.0050726282386694	-0.7775554973214177	0.436833	0.436833	chr14	92920913	0.3596845608331878	chr14:92920913:G:A
chr14:92920996	['T', 'A']	98663	25383.46556253104	-72.59393423894284	0.0023219100913841	0.0064065207644624	0.3624291837566519	0.717032	0.717032	chr14	92920996	0.1444614620263333	chr14:92920996:T:A
chr14:92921137	['C', 'T']	98663	151313.67283030722	-4865.775334446092	-0.0022242114536054	0.0050372014637457	-0.4415569775427474	0.658811	0.658811	chr14	92921137	0.1812391581370456	chr14:92921137:C:T
chr14:92921761	['G', 'A']	98663	151281.39977293694	-4870.401219274963	-0.002314366004197	0.0050354470707153	-0.459614801167642	0.645794	0.645794	chr14	92921761	0.1899059942816882	chr14:92921761:G:A
chr14:92921788	['T', 'C']	98663	45781.49626453386	-1865.7335467552944	-0.0038292032864704	0.0050510709683788	-0.7580973045998398	0.448395	0.448395	chr14	92921788	0.3483392388168423	chr14:92921788:T:C
chr14:92922041	['G', 'A']	98663	51921.73509403359	-2875.6059379715234	-0.0077743180674594	0.0048542005137579	-1.6015650868613969	0.109255	0.109255	chr14	92922041	0.9615586786346976	chr14:92922041:G:A
chr14:92922129	['A', 'T']	98663	22984.56256335401	-980.9178512896503	-0.0007771814698357	0.0066195656693166	-0.1174067164917223	0.906538	0.906538	chr14	92922129	0.0426139865553236	chr14:92922129:A:T
chr14:92922133	['C', 'T']	98663	151266.53061927887	-4865.263392682788	-0.0021490524139228	0.0050346992828674	-0.4268482173773188	0.669491	0.669491	chr14	92922133	0.174255256854525	chr14:92922133:C:T
chr14:92922159	['G', 'T']	98663	151267.3980699638	-4864.899760998877	-0.002291190885075	0.0050343215881482	-0.4551141290753013	0.649028	0.649028	chr14	92922159	0.1877365667078213	chr14:92922159:G:T
chr14:92922685	['A', 'G']	98663	151500.60660855463	-4909.396496016532	-0.0026006108314059	0.0050444003963651	-0.5155440938589806	0.606174	0.606174	chr14	92922685	0.2174026953169395	chr14:92922685:A:G
chr14:92922732	['T', 'C']	98663	46146.08028383173	-1836.7431156047069	-0.0035785948670098	0.0050332967658213	-0.7109842780005267	0.477096	0.477096	chr14	92922732	0.321394224575448	chr14:92922732:T:C
chr14:92923090	['C', 'T']	98663	30120.13698102497	-1371.369410734056	-0.0002686392764625	0.0059201237602007	-0.0453773075266627	0.963807	0.963807	chr14	92923090	0.0160099238012208	chr14:92923090:C:T
chr14:92924977	['C', 'T']	98663	151222.65437993564	-4896.029905079356	-0.0029498416587882	0.0050359642608518	-0.5857550820444563	0.558041	0.558041	chr14	92924977	0.2533338917082559	chr14:92924977:C:T
chr14:92925032	['T', 'A']	98663	142190.0587042687	-4478.417250169562	-0.005069673690557	0.0047436153654365	-1.068736248620874	0.285191	0.285191	chr14	92925032	0.5448641839814998	chr14:92925032:T:A
chr14:92925145	['C', 'T']	98663	143180.47535532532	-4293.834033347333	-0.0037021073661062	0.0047745826193633	-0.7753782186305386	0.438118	0.438118	chr14	92925145	0.3584089035438381	chr14:92925145:C:T
chr14:92925485	['TA', 'T']	98663	96022.57180654258	-2630.749050462258	-0.001273077791086	0.0042617401374053	-0.2987225288356478	0.765152	0.765152	chr14	92925485	0.116252282226791	chr14:92925485:TA:T
chr14:92925545	['G', 'A']	98663	50452.693185734846	-2807.424660489424	-0.0067973053577426	0.0048996477414582	-1.387304907703352	0.165352	0.165352	chr14	92925545	0.7815905477493057	chr14:92925545:G:A
chr14:92925942	['C', 'T']	98663	96127.4346164374	-2632.59935786102	-0.0012150995053116	0.0042603491521264	-0.2852112495768404	0.775483	0.775483	chr14	92925942	0.1104277182721895	chr14:92925942:C:T
chr14:92926088	['A', 'G']	98663	142288.86387503546	-4506.403698262858	-0.0054446576750434	0.0047468606248976	-1.1470017987226682	0.251384	0.251384	chr14	92926088	0.5996623675921468	chr14:92926088:A:G
chr14:92926489	['C', 'A']	98663	142148.93353945971	-4458.039153148358	-0.0047890704595336	0.0047421115175259	-1.009902538528278	0.312544	0.312544	chr14	92926489	0.5050888339613159	chr14:92926489:C:A
chr14:92926955	['A', 'G']	98663	143182.51228041723	-4309.271715397054	-0.0032965586035219	0.0047730951152361	-0.6906542869843514	0.489784	0.489784	chr14	92926955	0.3099954062778779	chr14:92926955:A:G
chr14:92927935	['G', 'A']	98663	142058.47720130574	-4462.716241265192	-0.0048073551118283	0.0047384143119067	-1.0145493397967271	0.310323	0.310323	chr14	92927935	0.5081860349124212	chr14:92927935:G:A
chr14:92928234	['T', 'A']	98663	51475.34766389246	-2849.377909353799	-0.0080380463177315	0.0048661533830357	-1.651827569955678	0.0985729	0.0985729	chr14	92928234	1.0062424663787743	chr14:92928234:T:A
chr14:92928336	['T', 'C']	98663	47288.710133909095	-1648.80679392245	-0.0010442447303071	0.0049904471981504	-0.2092487283893387	0.834255	0.834255	chr14	92928336	0.0787011817772724	chr14:92928336:T:C
chr14:92928370	['A', 'G']	98663	94729.96355323055	-1402.1929352208592	0.0053401282142742	0.0043142676018516	1.2377832594302616	0.215799	0.215799	chr14	92928370	0.6659505721437854	chr14:92928370:A:G
chr14:92928556	['T', 'C']	98663	13594.964543464155	-103.99388585818718	0.0163802179907821	0.0084426198972205	1.940181861814565	0.0523604	0.0523604	chr14	92928556	1.2809970443762624	chr14:92928556:T:C
chr14:92928682	['A', 'G']	98663	45475.226402854365	-1846.779706864192	-0.0027725460451838	0.0050593191901999	-0.5480077340355088	0.583688	0.583688	chr14	92928682	0.2338192352273665	chr14:92928682:A:G
chr14:92928699	['T', 'C']	98663	45483.60999665494	-1844.836590571292	-0.0027081465323182	0.0050591574511164	-0.5352959575750218	0.592446	0.592446	chr14	92928699	0.2273512283909082	chr14:92928699:T:C
chr14:92928742	['T', 'C']	98663	45465.22569331819	-1837.2892098362208	-0.0025401496820604	0.0050599773776638	-0.5020081104064507	0.615663	0.615663	chr14	92928742	0.2106569457729384	chr14:92928742:T:C
chr14:92929062	['A', 'G']	98663	142986.49241280043	-4294.6083433793065	-0.0029680075142385	0.0047665446487344	-0.6226748584064162	0.5335	0.5335	chr14	92929062	0.2728655762395113	chr14:92929062:A:G
chr14:92931733	['G', 'A']	98663	20159.43028300357	420.7738646836504	0.0112238222141947	0.0071103432770717	1.5785204422390624	0.114449	0.114449	chr14	92931733	0.9413879976279635	chr14:92931733:G:A
chr14:92931799	['A', 'G']	98663	39063.5226470946	-1585.7686095123174	-0.0027869523519462	0.005370949625188	-0.5188937797659388	0.603836	0.603836	chr14	92931799	0.2190809984091766	chr14:92931799:A:G
chr14:92931902	['TG', 'T']	98663	38134.18415157077	-1479.3249518633072	-0.0013216146917201	0.0054202031017061	-0.2438312120267417	0.807362	0.807362	chr14	92931902	0.0929316953253612	chr14:92931902:TG:T
chr14:92932163	['AG', 'A']	98663	38307.42449128574	-1433.4529789468943	-0.0007443293658282	0.0054083737744368	-0.1376253559519765	0.890537	0.890537	chr14	92932163	0.0503480317739989	chr14:92932163:AG:A
chr14:92932325	['T', 'C']	98663	14311.885757729347	-585.8608983695268	-0.0068331386337534	0.0082085845785766	-0.8324381101690824	0.405164	0.405164	chr14	92932325	0.3923691499255722	chr14:92932325:T:C
chr14:92932961	['A', 'G']	98663	20638.300977172283	418.5027937269216	0.0108576782189677	0.0070364326356273	1.5430657523803255	0.122818	0.122818	chr14	92932961	0.9107379790596636	chr14:92932961:A:G
chr14:92934209	['G', 'A']	98663	52147.22831078	-2691.2877100071114	-0.0070279908329967	0.004846226097055	-1.4501987097274749	0.147006	0.147006	chr14	92934209	0.8326649393081916	chr14:92934209:G:A
chr14:92934271	['G', 'A']	98663	66546.1171843322	-2642.126345521557	-0.000592050306382	0.0045106826572252	-0.1312551450352315	0.895574	0.895574	chr14	92934271	0.0478985231997912	chr14:92934271:G:A
chr14:92934446	['T', 'C']	98663	70443.13329345448	-1903.734337617505	-0.0003283772677968	0.0044438136323209	-0.0738953734262079	0.941094	0.941094	chr14	92934446	0.0263669954437103	chr14:92934446:T:C
chr14:92934516	['A', 'G']	98663	51561.7938672073	-2890.114189088499	-0.0079583535689951	0.0048689391867158	-1.6345148837981556	0.102154	0.102154	chr14	92934516	0.990744623217376	chr14:92934516:A:G
chr14:92934534	['A', 'G']	98663	72826.38132646754	-2346.720561924524	-0.0016571280598139	0.004409167596494	-0.3758369405444283	0.707039	0.707039	chr14	92934534	0.1505566300253735	chr14:92934534:A:G
chr14:92934833	['A', 'G']	98663	142181.73410035478	-4464.077166837513	-0.0043062463578768	0.0047429750047692	-0.9079209469893252	0.363922	0.363922	chr14	92934833	0.4389916894266804	chr14:92934833:A:G
chr14:92936658	['A', 'C']	98663	12687.15731749346	-459.1772286984334	-0.0072406732501038	0.0087001105744574	-0.8322507154520128	0.405269	0.405269	chr14	92936658	0.3922566152167067	chr14:92936658:A:C
chr14:92937062	['A', 'C']	98663	53258.71647828071	-2915.5291269320646	-0.0063061226010192	0.0048286919085222	-1.3059691362560222	0.191566	0.191566	chr14	92937062	0.717681568966642	chr14:92937062:A:C
chr14:92937063	['T', 'C']	98663	65055.23115287533	-1196.069086307832	-0.0013219478852009	0.004557987766174	-0.2900288357532425	0.771795	0.771795	chr14	92937063	0.1124980392907213	chr14:92937063:T:C
chr14:92937218	['C', 'T']	98663	59826.30829430489	-883.0784145406814	0.0022481652977597	0.0046672352221265	0.4816910206500062	0.630027	0.630027	chr14	92937218	0.2006408383245957	chr14:92937218:C:T
chr14:92937287	['T', 'C']	98663	23494.33377935913	-907.4632660652372	0.0055511536883762	0.0065858317181054	0.8428933392141303	0.39929	0.39929	chr14	92937287	0.3987115663375981	chr14:92937287:T:C
chr14:92937415	['C', 'T']	98663	100122.369786492	-2670.2541438491367	-0.0018960566322955	0.0042591517449273	-0.4451723596262324	0.656196	0.656196	chr14	92937415	0.1829664212880118	chr14:92937415:C:T
chr14:92937803	['C', 'T']	98663	12716.515553573425	-91.69364031121896	0.0167632006560017	0.0087131783667255	1.9238904508162185	0.0543712	0.0543712	chr14	92937803	1.2646310817927129	chr14:92937803:C:T
chr14:92938329	['T', 'C']	98663	99628.01721811296	-2810.9206005871465	-0.002362523232252	0.0042616203374672	-0.5543720569101969	0.579326	0.579326	chr14	92938329	0.2370769800403138	chr14:92938329:T:C
chr14:92938392	['C', 'T']	98663	14115.0	-846.9428789451139	-0.0089732450454286	0.0082221638265838	-1.0913483645772666	0.275122	0.275122	chr14	92938392	0.5604746800698511	chr14:92938392:C:T
chr14:92938765	['G', 'A']	98663	99264.08529229896	-2811.9031532125005	-0.0021113798350773	0.0042574511933803	-0.4959257873255743	0.619948	0.619948	chr14	92938765	0.207644736727801	chr14:92938765:G:A
chr14:92939156	['CCAGA', 'C']	98663	12773.42411709849	-87.59887173671954	0.0160978340262725	0.0086932304371454	1.8517666295244768	0.0640623	0.0640623	chr14	92939156	1.1933974731124557	chr14:92939156:CCAGA:C
chr14:92939218	['C', 'T']	98663	13673.24726823038	-870.5992957356724	-0.0084618503262518	0.008348243836193	-1.0136084297833128	0.310772	0.310772	chr14	92939218	0.5075581172626452	chr14:92939218:C:T
chr14:92939304	['C', 'T']	98663	13075.39757753902	-486.4644148826808	-0.0046183026261827	0.0085723916088662	-0.5387414431004488	0.590066	0.590066	chr14	92939304	0.229099408980371	chr14:92939304:C:T
chr14:92939331	['T', 'C']	98663	123157.23435441038	-3258.202295164173	0.0013125724669946	0.0043886575385008	0.2990829098601835	0.764877	0.764877	chr14	92939331	0.1164083982008143	chr14:92939331:T:C
chr14:92939887	['T', 'C']	98663	17821.903170548765	-872.8986870102847	-0.0020725624340516	0.0074131639733021	-0.2795786578464714	0.779801	0.779801	chr14	92939887	0.1080162122177901	chr14:92939887:T:C
chr14:92940357	['A', 'G']	98663	123210.48801354246	-3280.3053906246737	0.002035962826966	0.0043870693985049	0.4640826579264683	0.64259	0.64259	chr14	92940357	0.1920660372323864	chr14:92940357:A:G
chr14:92940609	['C', 'T']	98663	13728.974051248784	-870.9783097948817	-0.0081933201755261	0.0083338286076932	-0.9831399901796168	0.325541	0.325541	chr14	92940609	0.487394306781119	chr14:92940609:C:T
chr14:92940717	['A', 'G']	98663	123649.27923855092	-3291.007823679269	0.0023685321633216	0.0043931968945723	0.5391363556338478	0.589794	0.589794	chr14	92940717	0.229299649858391	chr14:92940717:A:G
chr14:92940850	['T', 'TA']	98663	12703.802633579664	-107.51045027920657	0.0158579023536832	0.0087008460636848	1.8225701543979955	0.0683715	0.0683715	chr14	92940850	1.1651248920236592	chr14:92940850:T:TA
chr14:92940903	['A', 'G']	98663	127656.23247374612	-3910.4885538901503	-0.0004899496386465	0.004450308307435	-0.1100934148377985	0.912336	0.912336	chr14	92940903	0.0398451879084508	chr14:92940903:A:G
chr14:92940956	['C', 'A']	98663	83186.96085149518	-3109.2167851114627	-0.0001282867105836	0.0042996128727266	-0.0298368049359438	0.976197	0.976197	chr14	92940956	0.0104625313296181	chr14:92940956:C:A
chr14:92941190	['G', 'A']	98663	61543.6139842277	-2422.676504042276	-0.0023347635786559	0.0045858454842479	-0.5091239089227267	0.610667	0.610667	chr14	92941190	0.2141955483275888	chr14:92941190:G:A
chr14:92941238	['T', 'C']	98663	14430.731314237062	-6.731656994416984	0.0027209229473185	0.0082181312248708	0.331087795128429	0.740579	0.740579	chr14	92941238	0.1304286070495057	chr14:92941238:T:C
chr14:92942715	['AAC', 'A']	98663	13675.831669318952	-12.107379318413948	0.0124121706917157	0.0084062322719617	1.476543865331369	0.139801	0.139801	chr14	92942715	0.8544897220600896	chr14:92942715:AAC:A
chr14:92942863	['C', 'T']	98663	13481.546569496952	-27.02483189710236	0.0132011763314016	0.0084611451680776	1.5602115398288308	0.118713	0.118713	chr14	92942863	0.925501719805962	chr14:92942863:C:T
chr14:92943250	['C', 'T']	98663	18178.552746807218	-1174.4772783043502	-0.0050013083107899	0.0073653771031985	-0.6790294971615362	0.497121	0.497121	chr14	92943250	0.3035378904689585	chr14:92943250:C:T
chr14:92944070	['G', 'A']	98663	13569.82522274142	-29.73148351840865	0.0120072387571371	0.008440117656235	1.422638788485015	0.154844	0.154844	chr14	92944070	0.8101056183173705	chr14:92944070:G:A
chr14:92944151	['G', 'A']	98663	12579.7650141399	-175.0694952254923	0.010305932764057	0.0087399419441311	1.1791763412087004	0.238331	0.238331	chr14	92944151	0.6228194647734837	chr14:92944151:G:A
chr14:92944367	['C', 'T']	98663	12773.906290544928	-130.4982870060849	0.0114825124597776	0.0086783848528276	1.3231163003835218	0.1858	0.1858	chr14	92944367	0.7309542903423771	chr14:92944367:C:T
chr14:92945559	['A', 'G']	98663	73194.1604630418	-2206.771164212782	-0.0001756370291862	0.0044310819868709	-0.0396375038211113	0.968382	0.968382	chr14	92945559	0.0139532916934673	chr14:92945559:A:G
chr14:92946264	['A', 'G']	98663	74315.53225953595	-2025.4693554569733	-0.0002506494160037	0.0044170841400016	-0.0567454474624668	0.954748	0.954748	chr14	92946264	0.0201112427109928	chr14:92946264:A:G
chr14:92946398	['G', 'A']	98663	12852.13026291784	-123.70770544738954	0.0117861467787674	0.0086494967864367	1.3626395927736916	0.172999	0.172999	chr14	92946398	0.7619564072511877	chr14:92946398:G:A
chr14:92946916	['T', 'C']	98663	13596.27561042357	-511.41194278124607	-0.0123756925069409	0.0084496348187535	-1.4646422919335755	0.143022	0.143022	chr14	92946916	0.8445971531383133	chr14:92946916:T:C
chr14:92947183	['A', 'C']	98663	19535.79202100163	-757.3032359994617	0.0074509805776577	0.0071049494370779	1.0487028294352156	0.294317	0.294317	chr14	92947183	0.5311846519575963	chr14:92947183:A:C
chr14:92948122	['A', 'G']	98663	13995.269587519137	-533.572321040777	-0.0114724020669291	0.0083369257709261	-1.3760950237721292	0.168795	0.168795	chr14	92948122	0.7726404220739336	chr14:92948122:A:G
chr14:92948512	['G', 'GT']	98663	17064.075437653955	-616.747278018363	0.0096487724188698	0.0075466510147589	1.2785502337394077	0.201058	0.201058	chr14	92948512	0.696678641851133	chr14:92948512:G:GT
chr14:92949379	['T', 'C']	98663	53331.892012449214	-1170.6715808698707	-0.0023112179749413	0.0048153345707765	-0.4799703823214592	0.63125	0.63125	chr14	92949379	0.1997986088732822	chr14:92949379:T:C
chr14:92949722	['C', 'T']	98663	13461.136435507084	-518.231608728113	-0.0126992748654106	0.0084880354543594	-1.4961382917985235	0.134621	0.134621	chr14	92949722	0.8708871877142835	chr14:92949722:C:T
chr14:92949940	['G', 'A']	98663	16867.57634277588	-620.7093222302193	0.009406770203195	0.0075972861230372	1.2381750602588095	0.215654	0.215654	chr14	92949940	0.6662424820493685	chr14:92949940:G:A
chr14:92950591	['A', 'G']	98663	54009.11633046121	-1136.2205291349626	-0.0016109682165173	0.0047956282521584	-0.3359243318729434	0.736929	0.736929	chr14	92950591	0.1325743525664222	chr14:92950591:A:G
chr14:92951543	['C', 'T']	98663	20444.901073503017	-918.0170630636878	-0.0004746733413972	0.0069826995539706	-0.0679784856456166	0.945803	0.945803	chr14	92951543	0.0241993127763132	chr14:92951543:C:T
chr14:92951810	['T', 'C']	98663	13475.277892111637	-103.75967479947974	0.0072461462855208	0.0084546186088314	0.8570636501511388	0.391412	0.391412	chr14	92951810	0.4073658637728214	chr14:92951810:T:C
chr14:92952607	['T', 'C']	98663	33781.08149694893	-994.7516602841577	0.0046523027360542	0.0056443454125897	0.8242413240120291	0.409804	0.409804	chr14	92952607	0.3874238068683291	chr14:92952607:T:C
chr14:92953190	['T', 'C']	98663	97235.88428361462	-2254.538143156738	0.0033815274306645	0.0042909496656751	0.7880603815315284	0.430663	0.430663	chr14	92953190	0.3658624386299761	chr14:92953190:T:C
chr14:92953854	['A', 'G']	98663	14209.872316269642	-507.5288304411605	-0.0116189863490862	0.0082747709550695	-1.4041459772331015	0.160279	0.160279	chr14	92953854	0.7951233758465047	chr14:92953854:A:G
chr14:92954732	['C', 'A']	98663	12954.838674973196	-173.0229419319287	0.0077999500942134	0.0086605463922088	0.9006302536789587	0.367787	0.367787	chr14	92954732	0.4344036256363965	chr14:92954732:C:A
chr14:92954752	['CTT', 'C']	98663	26859.90567223484	-570.4626898791657	0.0028277055678146	0.0061980179728048	0.4562273907919878	0.648227	0.648227	chr14	92954752	0.1882728836604844	chr14:92954752:CTT:C
chr14:92955911	['G', 'T']	98663	20275.43851362309	-898.0853208419965	0.0008226595472767	0.0070060935916528	0.1174205763190031	0.906527	0.906527	chr14	92955911	0.0426192563490717	chr14:92955911:G:T
chr14:92956547	['A', 'AT']	98663	13126.527837476173	-176.30687006086217	0.0077648256173052	0.0085661348693899	0.906456148040806	0.364697	0.364697	chr14	92956547	0.438067809180884	chr14:92956547:A:AT
chr14:92957086	['A', 'G']	98663	34243.817864817735	-993.9086072027136	0.0032948182681572	0.0056188350211531	0.5863881491008943	0.557616	0.557616	chr14	92957086	0.2536647732672604	chr14:92957086:A:G
chr14:92957981	['G', 'A']	98663	17076.173075753584	-569.4222789615021	0.0111606638163919	0.0075460047242831	1.479016277378789	0.139139	0.139139	chr14	92957981	0.8565511222665863	chr14:92957981:G:A
chr14:92958943	['T', 'C']	98663	13988.701391775048	-520.8044008894643	-0.0106082520492793	0.0083388026293376	-1.272155310638638	0.203321	0.203321	chr14	92958943	0.6918177629600192	chr14:92958943:T:C
chr14:92959394	['G', 'A']	98663	24874.01688713193	-674.7058579861	-0.0012248720666106	0.0064099998153691	-0.1910876914027028	0.848457	0.848457	chr14	92959394	0.0713701629349111	chr14:92959394:G:A
chr14:92959661	['T', 'A']	98663	20075.45907588752	-796.6981262085911	0.0024056630930392	0.0070382695754697	0.3417975210019836	0.732504	0.732504	chr14	92959661	0.1351899994063655	chr14:92959661:T:A
chr14:92960060	['C', 'A']	98663	13824.420352726536	-538.9516840689548	-0.0120306666052267	0.0083806870506064	-1.4355227122287215	0.151141	0.151141	chr14	92960060	0.820617708669486	chr14:92960060:C:A
chr14:92960275	['T', 'C']	98663	20134.10173563941	-810.2430523616296	0.0018356003154908	0.0070306977399025	0.2610836624468861	0.794029	0.794029	chr14	92960275	0.1001636357215438	chr14:92960275:T:C
chr14:92960829	['T', 'C']	98663	44820.99136165469	-1177.3578666633057	0.003848915245215	0.0050830427558793	0.7572069388484204	0.448928	0.448928	chr14	92960829	0.3478233064578631	chr14:92960829:T:C
chr14:92962457	['T', 'A']	98663	12651.8976342037	-188.3161931695261	0.0100044690302267	0.0086951279755024	1.1505832988787847	0.249906	0.249906	chr14	92962457	0.6022233167602639	chr14:92962457:T:A
chr14:92962715	['G', 'A']	98663	33224.02045470671	-1607.770331412231	-0.007773895783385	0.0056979296120855	-1.3643369280828368	0.172465	0.172465	chr14	92962715	0.7632990272523612	chr14:92962715:G:A
chr14:92963324	['C', 'T']	98663	25925.62769505236	-629.5812615111648	-0.0024348734042012	0.0063055008402288	-0.3861506747674753	0.699386	0.699386	chr14	92963324	0.1552830654548565	chr14:92963324:C:T
chr14:92963658	['A', 'G']	98663	33914.06241827747	-1571.9351253760426	-0.0084809502401216	0.0056508687363269	-1.5008223754342864	0.133405	0.133405	chr14	92963658	0.8748278928204011	chr14:92963658:A:G
chr14:92965760	['T', 'C']	98663	12651.179845102688	-184.2733423501856	0.0104849757816732	0.008694616097134	1.20591589836029	0.227853	0.227853	chr14	92965760	0.6423452489561493	chr14:92965760:T:C
chr14:92965852	['A', 'C']	98663	26126.445830291206	-565.0806723291639	0.0002702477257793	0.0062855614592307	0.0429950017245396	0.965706	0.965706	chr14	92965852	0.0151550702838651	chr14:92965852:A:C
chr14:92966022	['G', 'A']	98663	52746.55381309113	-1236.0301036284384	-0.0016645424700925	0.0048242135978328	-0.3450391315260693	0.730066	0.730066	chr14	92966022	0.1366378766738737	chr14:92966022:G:A
chr14:92966262	['G', 'A']	98663	42225.83527670185	-2224.136649788701	-0.0011119606502531	0.0052065166262409	-0.2135709400501831	0.830882	0.830882	chr14	92966262	0.0804606493659089	chr14:92966262:G:A
chr14:92966385	['A', 'T']	98663	31874.90761651834	-1793.7706286715509	-0.0085217497283681	0.0058039244993623	-1.4682737050257002	0.142033	0.142033	chr14	92966385	0.8476107397517638	chr14:92966385:A:T
chr14:92969107	['G', 'A']	98663	33264.38297009629	-1639.8471603054654	-0.0082788912180803	0.00569578702154	-1.453511373717385	0.146085	0.146085	chr14	92969107	0.8353943751106526	chr14:92969107:G:A
chr14:92970148	['T', 'C']	98663	33341.055143891084	-1625.5598915106627	-0.0078001184814344	0.005688374864475	-1.3712384762381935	0.170304	0.170304	chr14	92970148	0.768775151464724	chr14:92970148:T:C
chr14:92971269	['G', 'A']	98663	33282.03597421291	-1633.1044584475871	-0.008122733219316	0.0056933485210462	-1.4267057759224095	0.153668	0.153668	chr14	92971269	0.8134165610645239	chr14:92971269:G:A
chr14:92972006	['C', 'T']	98663	25871.67111678781	-559.1166944258248	-0.0001022030651769	0.0063126110291308	-0.0161902998149678	0.987083	0.987083	chr14	92972006	0.0056463276480406	chr14:92972006:C:T
chr14:92972065	['C', 'T']	98663	33247.391669285425	-1620.1665454082588	-0.0077349102350424	0.0056956315087562	-1.358042602150619	0.174453	0.174453	chr14	92972065	0.7583215577593323	chr14:92972065:C:T
chr14:92972476	['A', 'C']	98663	39781.57957345823	-1225.3016767471229	-0.0080060233584667	0.0053006573564338	-1.51038311290752	0.130949	0.130949	chr14	92972476	0.8828978137423011	chr14:92972476:A:C
chr14:92972880	['C', 'T']	98663	12628.255987674967	-168.63636177216114	0.0103445109659287	0.0086995346749304	1.1890878480821048	0.234408	0.234408	chr14	92972880	0.6300275705696158	chr14:92972880:C:T
chr14:92973566	['G', 'A']	98663	33351.35213209134	-1633.3432330619642	-0.0078663623492372	0.0056873784761246	-1.383126229819215	0.166629	0.166629	chr14	92973566	0.7782494120292376	chr14:92973566:G:A
chr14:92974792	['CA', 'C']	98663	27009.64253930284	-1705.740051104542	-0.0081376088867935	0.0062079588242776	-1.310834868132432	0.189917	0.189917	chr14	92974792	0.7214361586134523	chr14:92974792:CA:C
chr14:92974808	['T', 'C']	98663	33705.41621643539	-1630.635260864778	-0.00851036453465	0.0056633396016876	-1.5027113210929577	0.132917	0.132917	chr14	92974808	0.8764194695160241	chr14:92974808:T:C
chr14:92980647	['T', 'C']	98663	33494.09219649662	-1628.899712027844	-0.0079050316817216	0.0056786264470254	-1.392067563426807	0.163905	0.163905	chr14	92980647	0.7854077978676444	chr14:92980647:T:C
chr14:92981228	['C', 'A']	98663	33322.05283271331	-1636.4408183818105	-0.0080643779282351	0.0056899144711106	-1.4173109225420264	0.156395	0.156395	chr14	92981228	0.805777135592798	chr14:92981228:C:A
chr14:92982392	['G', 'A']	98663	33730.4443791181	-1583.559000194247	-0.0075753756169076	0.0056634287458735	-1.3375952902077397	0.181031	0.181031	chr14	92982392	0.7422470495719716	chr14:92982392:G:A
chr14:92985419	['T', 'C']	98663	12636.640394088668	-191.6904778390379	0.0094990404787389	0.0087020938538227	1.091581019269999	0.27502	0.27502	chr14	92985419	0.5606357222649998	chr14:92985419:T:C
chr14:92985972	['T', 'C']	98663	46876.50234684671	-1839.3841003751927	-0.0043598832375805	0.0050250986876062	-0.8676214157412685	0.385604	0.385604	chr14	92985972	0.4138584696630932	chr14:92985972:T:C
chr14:92986342	['T', 'C']	98663	32228.63326846277	-1593.9912767174144	-0.0091868447177426	0.0057679469575382	-1.5927408461577812	0.111222	0.111222	chr14	92986342	0.9538092996821156	chr14:92986342:T:C
chr14:92986493	['A', 'T']	98663	38145.02605169793	-1247.4319893666527	-0.0098381786402235	0.0053830225392879	-1.8276309579645589	0.067608	0.067608	chr14	92986493	1.1700019113026203	chr14:92986493:A:T
chr14:92987331	['T', 'C']	98663	38271.30958343047	-1257.2214033009302	-0.0097345440836008	0.0053770666333539	-1.8103818954404232	0.0702396	0.0702396	chr14	92987331	1.153417970312196	chr14:92987331:T:C
chr14:92987890	['G', 'A']	98663	13489.136719304292	-216.8816818388709	0.0081704845415669	0.0084306779418959	0.9691373099385072	0.332479	0.332479	chr14	92987890	0.4782357803522687	chr14:92987890:G:A
chr14:92988046	['G', 'A']	98663	17866.905451154496	-1136.0295737543008	-0.0048475654515515	0.0074221434627292	-0.6531220362276631	0.513679	0.513679	chr14	92988046	0.2893081885496381	chr14:92988046:G:A
chr14:92988587	['T', 'A']	98663	65247.88773544739	-825.1232886060519	-0.0027827553077605	0.0045859970999875	-0.6067939527846732	0.543989	0.543989	chr14	92988587	0.2644098820804982	chr14:92988587:T:A
chr14:92988597	['T', 'C']	98663	17925.72529600195	-1141.8194935484898	-0.0048280342002659	0.0074125183673154	-0.6513352090369937	0.514832	0.514832	chr14	92988597	0.2883344668346547	chr14:92988597:T:C
chr14:92989352	['G', 'C']	98663	13536.509193934236	-194.10207468500465	0.0101819210227655	0.0084178362363731	1.2095651111350707	0.226449	0.226449	chr14	92989352	0.6450295928235535	chr14:92989352:G:C
chr14:92989568	['T', 'C']	98663	65301.8560319569	-841.2453560919986	-0.0026891838216825	0.0045845074110819	-0.5865807556951692	0.557487	0.557487	chr14	92989568	0.2537652554440915	chr14:92989568:T:C
chr14:92990065	['G', 'A']	98663	6496.329218106996	454.44504549953984	-0.0007728270708705	0.0122445777474875	-0.0631158613067831	0.949674	0.949674	chr14	92990065	0.0224254518677909	chr14:92990065:G:A
chr14:92990208	['A', 'G']	98663	44084.44915521143	-1350.2460519643953	-0.0091274752333232	0.0051307698904845	-1.7789679576647646	0.0752481	0.0752481	chr14	92990208	1.1235044614475156	chr14:92990208:A:G
chr14:92990374	['TAAGGAGCTAG', 'T']	98663	25671.724313419363	-622.9256042281465	-0.0018882466930489	0.0063323525235354	-0.298190393859301	0.765558	0.765558	chr14	92990374	0.1160219008171347	chr14:92990374:TAAGGAGCTAG:T
chr14:92991406	['T', 'C']	98663	91518.2482027883	-1390.094518313131	-0.0022526944804645	0.0043549258908183	-0.5172750436956768	0.604965	0.604965	chr14	92991406	0.2182697505484598	chr14:92991406:T:C
chr14:92991681	['C', 'G']	98663	7392.498535121605	602.5306009125278	0.0039498681537403	0.0116310538437397	0.3395967559608804	0.734161	0.734161	chr14	92991681	0.1342086897512116	chr14:92991681:C:G
chr14:92992300	['T', 'G']	98663	91595.56735906244	-1385.026102082042	-0.0022995014711122	0.0043551283645503	-0.5279985521964342	0.597502	0.597502	chr14	92992300	0.2236606366768789	chr14:92992300:T:G
chr14:92993022	['C', 'T']	98663	6409.259844514945	442.2541728091197	-0.0002949042625581	0.0123200561015616	-0.023936925297021	0.980903	0.980903	chr14	92993022	0.0083739372149462	chr14:92993022:C:T
chr14:92994341	['G', 'C']	98663	17498.886800867644	-65.47324291192521	-0.0015522064432952	0.0075394290915635	-0.2058785120788665	0.836886	0.836886	chr14	92994341	0.0773336972550825	chr14:92994341:G:C
chr14:92995694	['C', 'A']	98663	18077.015417832383	-55.60921353857412	-0.0017682732814995	0.0074496776789911	-0.2373623877025298	0.812376	0.812376	chr14	92995694	0.09024291542667	chr14:92995694:C:A
chr14:92997535	['G', 'A']	98663	17159.347837544723	-229.21977352660883	-0.0032429239768933	0.0076063242743414	-0.4263457433484344	0.669857	0.669857	chr14	92997535	0.1740178998952684	chr14:92997535:G:A
chr14:92998310	['C', 'T']	98663	49213.48445007603	-1637.1161346860208	-0.0053144603280552	0.0049414815596709	-1.0754791379630406	0.282163	0.282163	chr14	92998310	0.5494999358309288	chr14:92998310:C:T
chr14:92999165	['C', 'T']	98663	36251.40911901552	-1137.5748725328408	0.0192539712241008	0.0054916084905428	3.506071355461411	0.000454975	0.000454975	chr14	92999165	3.342012466332641	chr14:92999165:C:T
chr14:93000081	['T', 'C']	98663	50000.12198286784	-1607.922060308122	-0.00687841760726	0.0049133676951146	-1.39993951889641	0.161535	0.161535	chr14	93000081	0.7917333639829558	chr14:93000081:T:C
chr14:93000829	['T', 'G']	98663	75552.93714233529	-1134.7866292054837	-0.0058179582888911	0.0044820012637975	-1.2980715413635706	0.194266	0.194266	chr14	93000829	0.7116032019965455	chr14:93000829:T:G
chr14:93002847	['C', 'A']	98663	55441.99092724561	-1223.002089691096	-0.0058919010052745	0.0047912533605764	-1.229720192581445	0.218805	0.218805	chr14	93002847	0.6599427579894352	chr14:93002847:C:A
chr14:93002987	['C', 'T']	98663	18403.865325940416	-44.01529337925344	-0.0012287477775235	0.007389114304916	-0.1662916185646311	0.867928	0.867928	chr14	93002987	0.0615163007447616	chr14:93002987:C:T
chr14:93004972	['G', 'A']	98663	49153.4621053912	-1659.1906748306935	-0.0061803640765444	0.0049449440504789	-1.249834985685216	0.211363	0.211363	chr14	93004972	0.6749710354874996	chr14:93004972:G:A
chr14:93005870	['G', 'A']	98663	17495.950634553785	-134.7708769639742	-0.0013680079117091	0.0075462334614713	-0.1812835394894441	0.856145	0.856145	chr14	93005870	0.0674526753147557	chr14:93005870:G:A
chr14:93005967	['C', 'T']	98663	55857.455165701904	-1166.3468290261906	-0.0063221379751374	0.0047818032382338	-1.3221242406185825	0.18613	0.18613	chr14	93005967	0.7301836226541761	chr14:93005967:C:T
chr14:93006069	['A', 'G']	98663	55709.90507759833	-1180.037254274376	-0.0063943694843914	0.0047855944846511	-1.3361703556162543	0.181497	0.181497	chr14	93006069	0.7411305491083836	chr14:93006069:A:G
chr14:93006992	['C', 'T']	98663	48855.913234325126	-1688.6263536669408	-0.0067357083805977	0.0049549227587238	-1.3593972517005792	0.174024	0.174024	chr14	93006992	0.7593908531610811	chr14:93006992:C:T
chr14:93008391	['GGA', 'G']	98663	74729.30193804734	-1146.137645147402	-0.0060652241692006	0.0044847931901099	-1.3523977387799897	0.176251	0.176251	chr14	93008391	0.7538684102613872	chr14:93008391:GGA:G
chr14:93009149	['C', 'T']	98663	17493.24112066169	-163.6207187924335	-0.0017560217798288	0.0075421235839095	-0.2328285608545609	0.815895	0.815895	chr14	93009149	0.0883657283230191	chr14:93009149:C:T
chr14:93009473	['C', 'T']	98663	48905.38338943187	-1685.6793646581327	-0.0065324675355937	0.0049529983492884	-1.3188915228554858	0.187208	0.187208	chr14	93009473	0.727675596401231	chr14:93009473:C:T
chr14:93010161	['G', 'A']	98663	48936.43192830929	-1678.303020171177	-0.006406704853884	0.0049523437157995	-1.2936712840517586	0.195782	0.195782	chr14	93010161	0.7082272392949883	chr14:93010161:G:A
chr14:93010769	['G', 'A']	98663	55585.7606815947	-1176.8657429153786	-0.0059617272346816	0.004789161743813	-1.2448373125805192	0.213195	0.213195	chr14	93010769	0.6712229849075327	chr14:93010769:G:A
chr14:93011331	['C', 'T']	98663	17164.565744926713	-226.65844002256264	-0.0041044784605166	0.0076065934907246	-0.5395948219819561	0.589478	0.589478	chr14	93011331	0.2295323986382589	chr14:93011331:C:T
chr14:93011634	['G', 'C']	98663	56385.000871777695	-1268.9302173708325	-0.0065509281114145	0.0047698422133332	-1.3734056219097743	0.169629	0.169629	chr14	93011634	0.7704998981681955	chr14:93011634:G:C
chr14:93012132	['A', 'C']	98663	55939.61951517014	-1208.2202339789594	-0.0062766575700338	0.0047827190538277	-1.3123617547659152	0.189401	0.189401	chr14	93012132	0.7226177323373103	chr14:93012132:A:C
chr14:93012477	['C', 'T']	98663	17998.459388779076	-95.96983813297312	-0.0021633016938847	0.0074516532012158	-0.2903116443384423	0.771578	0.771578	chr14	93012477	0.1126201638882023	chr14:93012477:C:T
chr14:93013301	['A', 'C']	98663	56239.09044268244	-1163.081962077693	-0.0049260454428278	0.004770881999515	-1.0325230100699552	0.30183	0.30183	chr14	93013301	0.5202375962802978	chr14:93013301:A:C
chr14:93013740	['A', 'C']	98663	56047.22521161743	-1203.9155050829647	-0.0056997995291961	0.0047758510491148	-1.1934625830201695	0.232691	0.232691	chr14	93013740	0.6332204139884112	chr14:93013740:A:C
chr14:93014741	['AGCT', 'A']	98663	16925.543941451942	-282.6206118378273	-0.0063663553205588	0.0076524820720178	-0.8319333858798681	0.405449	0.405449	chr14	93014741	0.3920637663888107	chr14:93014741:AGCT:A
chr14:93015756	['G', 'A']	98663	55829.22443538905	-1200.516311053965	-0.0060413436683539	0.0047822891534207	-1.2632744433766736	0.206494	0.206494	chr14	93015756	0.685092562916773	chr14:93015756:G:A
chr14:93015866	['T', 'C']	98663	55958.07461960323	-1181.392283528114	-0.0057002587019323	0.0047790425299078	-1.1927616601567033	0.232966	0.232966	chr14	93015866	0.6327074570419555	chr14:93015866:T:C
chr14:93015953	['A', 'G']	98663	56152.96794696349	-1196.72543323391	-0.0061242003730889	0.0047735323700815	-1.282949375492412	0.199513	0.199513	chr14	93015953	0.7000288010081932	chr14:93015953:A:G
chr14:93015978	['T', 'C']	98663	49320.498327386274	-1641.613217128891	-0.0054251272801878	0.0049389828176246	-1.0984300777132492	0.272019	0.272019	chr14	93015978	0.5654007602784097	chr14:93015978:T:C
chr14:93016105	['G', 'A']	98663	55854.3222428353	-1186.689530473704	-0.0057818105619765	0.0047814389085327	-1.2092197919037753	0.226581	0.226581	chr14	93016105	0.644776510805879	chr14:93016105:G:A
chr14:93016364	['A', 'G']	98663	56596.32538902125	-1119.945179098476	-0.0058854302246838	0.0047636074037773	-1.2354985887411716	0.216648	0.216648	chr14	93016364	0.664245315828651	chr14:93016364:A:G
chr14:93018282	['C', 'T']	98663	49214.97401688956	-1662.3911753920029	-0.0060552428963809	0.0049432717581812	-1.224946390284814	0.220598	0.220598	chr14	93018282	0.6563984293069852	chr14:93018282:C:T
chr14:93018625	['T', 'C']	98663	55268.36536823753	-1194.1187957199647	-0.0059757166608556	0.0048050678189696	-1.2436279540664246	0.213639	0.213639	chr14	93018625	0.6703194635408442	chr14:93018625:T:C
chr14:93019021	['C', 'T']	98663	24842.76255879014	-237.41344326961848	0.0005729861868339	0.006443155777882	0.0889294324996592	0.929138	0.929138	chr14	93019021	0.0319197777312862	chr14:93019021:C:T
chr14:93019282	['C', 'A']	98663	32449.960072576883	-1013.6336297770972	0.0126077952625181	0.0057497765118577	2.192745272188785	0.0283281	0.0283281	chr14	93019282	1.5477825531600151	chr14:93019282:C:A
chr14:93019577	['G', 'A']	98663	21115.35416413251	-1019.1041453970151	-0.0078202396531699	0.0068702688125126	-1.1382727323459432	0.255009	0.255009	chr14	93019577	0.5934444917959956	chr14:93019577:G:A
chr14:93019920	['A', 'G']	98663	6945.070391842857	432.235843916958	0.0002839414161911	0.0118159532699091	0.0240303435283734	0.980828	0.980828	chr14	93019920	0.0084071447099174	chr14:93019920:A:G
chr14:93020753	['A', 'G']	98663	6894.257782959096	418.2227877239145	-0.0006925378198809	0.0118588615302375	-0.0583983393443931	0.953431	0.953431	chr14	93020753	0.0207107314628203	chr14:93020753:A:G
chr14:93020824	['C', 'T']	98663	6958.763265678545	425.1454949138202	-0.0011828519546826	0.0118083759963103	-0.1001705869674436	0.920209	0.920209	chr14	93020824	0.0361135234824125	chr14:93020824:C:T
chr14:93020839	['A', 'G']	98663	6895.5160250235695	419.7351687832749	-0.0003995714867489	0.0118549214121497	-0.0337051147668868	0.973112	0.973112	chr14	93020839	0.0118371718768618	chr14:93020839:A:G
chr14:93021355	['G', 'A']	98663	6889.768144589061	417.80278497461467	-0.0007072690078268	0.0118604084757643	-0.0596327697542702	0.952448	0.952448	chr14	93021355	0.021158725814578	chr14:93021355:G:A
chr14:93021549	['T', 'C']	98663	87981.77787353986	-2393.737795689164	-0.0067213227692775	0.0043079887822529	-1.560199691551322	0.118716	0.118716	chr14	93021549	0.9254907448749656	chr14:93021549:T:C
chr14:93021624	['AC', 'A']	98663	6914.80340285735	422.2596023429128	-0.0006056470780023	0.0118463801952705	-0.0511250751722563	0.959226	0.959226	chr14	93021624	0.0180790581165712	chr14:93021624:AC:A
chr14:93022166	['C', 'T']	98663	7553.6890445395	556.7914690421625	0.0078158795932113	0.0114125635912094	0.6848487222652997	0.493441	0.493441	chr14	93022166	0.3067647678296949	chr14:93022166:C:T
chr14:93022873	['A', 'T']	98663	6917.332103321035	422.8326778474153	-0.000574805231395	0.0118427309947521	-0.0485365437794516	0.961289	0.961289	chr14	93022873	0.0171460272776821	chr14:93022873:A:T
chr14:93022918	['A', 'G']	98663	6921.561228523642	424.5606499558737	-6.183555992943936e-05	0.0118395977679105	-0.0052227753967313	0.995833	0.995833	chr14	93022918	0.0018134861340305	chr14:93022918:A:G
chr14:93023969	['G', 'A']	98663	6922.210480437868	426.5949518870021	8.007741250041912e-05	0.0118343616319593	0.0067665172816897	0.994601	0.994601	chr14	93023969	0.0023511084516085	chr14:93023969:G:A
chr14:93024135	['C', 'A']	98663	6922.140318869665	425.7850483714311	-0.0001487086721259	0.0118348840070478	-0.0125652834482674	0.989975	0.989975	chr14	93024135	0.0043757725732963	chr14:93024135:C:A
chr14:93024138	['G', 'GT']	98663	6922.070158723724	425.7184693554352	-0.0001578136466258	0.0118348842495595	-0.0133346168241322	0.989361	0.989361	chr14	93024138	0.00464521325486	chr14:93024138:G:GT
chr14:93024260	['C', 'A']	98663	6553.199260085141	404.219386603122	0.0018020502326899	0.0121325392651868	0.1485303441679985	0.881925	0.881925	chr14	93024260	0.0545683462412969	chr14:93024260:C:A
chr14:93024397	['C', 'T']	98663	78446.54115011508	-3132.499721929719	-0.0080198750148161	0.0043507764254082	-1.8433204170135429	0.0652852	0.0652852	chr14	93024397	1.1851852610960325	chr14:93024397:C:T
chr14:93024465	['A', 'G']	98663	6919.631206033207	421.5227200000817	-0.0006251190387671	0.0118360409214606	-0.0528148764367369	0.95788	0.95788	chr14	93024465	0.0186888944727182	chr14:93024465:A:G
chr14:93025884	['T', 'C']	98663	6749.752534160485	414.0980799095955	0.0010968802649326	0.0119687569959428	0.091645294937855	0.92698	0.92698	chr14	93025884	0.0329296358483166	chr14:93025884:T:C
chr14:93026052	['C', 'T']	98663	6439.783245988381	415.2519093294362	0.0044209326931125	0.0122793759428761	0.3600291019412377	0.718826	0.718826	chr14	93026052	0.1433762228091449	chr14:93026052:C:T
chr14:93026317	['C', 'T']	98663	6151.249384242695	342.0887105249892	-0.0037544537717782	0.0125217776068397	-0.2998339285092787	0.764304	0.764304	chr14	93026317	0.1167338675203749	chr14:93026317:C:T
chr14:93026379	['T', 'C']	98663	6793.5508489179465	477.68210042293657	0.0056875672185434	0.0119798050885065	0.4747629178040734	0.634957	0.634957	chr14	93026379	0.1972556846214765	chr14:93026379:T:C
chr14:93026392	['A', 'T']	98663	6151.436435695749	343.91555314592114	-0.003414402585589	0.012521846004751	-0.2726756569513409	0.785103	0.785103	chr14	93026392	0.1050733631308954	chr14:93026392:A:T
chr14:93026749	['T', 'C']	98663	6084.370009223875	326.7151944495165	-0.0055238223574076	0.0125925843186619	-0.4386567695418558	0.660911	0.660911	chr14	93026749	0.1798570198052466	chr14:93026749:T:C
chr14:93026803	['G', 'A']	98663	6159.312138904092	341.9830640655038	-0.0034672815286399	0.0125114695035068	-0.2771282404251648	0.781682	0.781682	chr14	93026803	0.1069698885426634	chr14:93026803:G:A
chr14:93027086	['G', 'A']	98663	6166.500005068167	346.3597972425122	-0.0033136362060676	0.0125064365679968	-0.2649544646911627	0.791045	0.791045	chr14	93027086	0.1017988101865221	chr14:93027086:G:A
chr14:93027218	['A', 'G']	98663	6152.5612342125	342.7048285552366	-0.0036786380386128	0.0125223312346643	-0.2937662300793989	0.768937	0.768937	chr14	93027218	0.1141092410479473	chr14:93027218:A:G
chr14:93027460	['A', 'G']	98663	6131.740153089677	342.58575641535003	-0.0036094851065064	0.0125408108957703	-0.2878191160448668	0.773486	0.773486	chr14	93027460	0.1115475425693596	chr14:93027460:A:G
chr14:93027685	['G', 'A']	98663	78120.66868733971	-3159.22807338797	-0.0081747338399155	0.0043534541213559	-1.877758123099168	0.0604172	0.0604172	chr14	93027685	1.2188394057215743	chr14:93027685:G:A
chr14:93028013	['C', 'T']	98663	6149.186975471315	339.97577647722807	-0.0040710714636415	0.0125227020203691	-0.3250952914969662	0.74511	0.74511	chr14	93028013	0.1277796079677668	chr14:93028013:C:T
chr14:93028145	['G', 'A']	98663	6151.0	340.81129273635923	-0.003944962713406	0.0125210920688962	-0.3150653866051934	0.752713	0.752713	chr14	93028145	0.1233705832622458	chr14:93028145:G:A
chr14:93028155	['G', 'A']	98663	23454.13947736534	-300.7487849793956	0.0329137024155967	0.0065712716335505	5.008726506990094	5.48857e-07	5.48857e-07	chr14	93028155	6.260540792527244	chr14:93028155:G:A
chr14:93028330	['A', 'G']	98663	6153.187097101156	341.929319106866	-0.003888556680821	0.0125197197859579	-0.3105945458286061	0.75611	0.75611	chr14	93028330	0.121415018099532	chr14:93028330:A:G
chr14:93028994	['C', 'T']	98663	6150.311682782949	339.856988984914	-0.0041697839514481	0.0125216298465988	-0.3330064857795426	0.73913	0.73913	chr14	93028994	0.1312791701067364	chr14:93028994:C:T
chr14:93029932	['A', 'T']	98663	6148.124628779356	342.8814404721056	-0.0038010586185274	0.0125237702438109	-0.3035075336363544	0.761504	0.761504	chr14	93029932	0.1183278110759818	chr14:93029932:A:T
chr14:93030528	['A', 'G']	98663	111682.69491559792	-2522.912896147213	0.0100137587445783	0.0043014511914804	2.3279954366126026	0.0199144	0.0199144	chr14	93030528	1.7008327738951028	chr14:93030528:A:G
chr14:93030766	['G', 'A']	98663	50159.083879861726	-1496.6753613829494	-0.0029895254973339	0.0048997542253682	-0.6101378477017876	0.541772	0.541772	chr14	93030766	0.2661834440420944	chr14:93030766:G:A
chr14:93031315	['T', 'C']	98663	6149.623295794348	344.3723258263479	-0.0031019689750126	0.0125249358370528	-0.2476634623417433	0.804395	0.804395	chr14	93031315	0.0945306375769842	chr14:93031315:T:C
chr14:93031743	['A', 'G']	98663	6170.37523946603	344.20671327294247	-0.0041177816721915	0.0125004300321613	-0.3294112011824614	0.741846	0.741846	chr14	93031743	0.1296862406666482	chr14:93031743:A:G
chr14:93031804	['T', 'C']	98663	78821.58676546614	-3094.7487839501773	-0.0071633272448917	0.004348629106091	-1.6472610264366456	0.0995076	0.0995076	chr14	93031804	1.0021437482792557	chr14:93031804:T:C
chr14:93031885	['T', 'C']	98663	78791.98597102976	-3099.6122210628523	-0.0072862884776312	0.004348799875852	-1.675471092171999	0.093845	0.093845	chr14	93031885	1.0275888613511677	chr14:93031885:T:C
chr14:93032030	['G', 'A']	98663	78670.94740630357	-3134.344345263066	-0.0081426838707933	0.0043500038208135	-1.8718797054459828	0.0612262	0.0612262	chr14	93032030	1.213062694185754	chr14:93032030:G:A
chr14:93032384	['A', 'T']	98663	6319.246274606975	346.6333775374243	-0.0033082590844357	0.0125014322374871	-0.264630405667882	0.791295	0.791295	chr14	93032384	0.1016615784646682	chr14:93032384:A:T
chr14:93032415	['T', 'A']	98663	6181.751862626836	347.7763028418683	-0.0036019421469253	0.012493155963996	-0.2883132298440674	0.773108	0.773108	chr14	93032415	0.1117598326951822	chr14:93032415:T:A
chr14:93032736	['C', 'T']	98663	27932.981805465453	-198.3194549216296	-0.0030931436598669	0.0062009929186475	-0.4988142544987116	0.617911	0.617911	chr14	93032736	0.2090740734425205	chr14:93032736:C:T
chr14:93033423	['A', 'G']	98663	6189.262029591025	350.1395136054808	-0.0033409798130763	0.0124899807784893	-0.2674927906078355	0.78909	0.78909	chr14	93033423	0.1028734603212862	chr14:93033423:A:G
chr14:93033900	['A', 'G']	98663	6184.689534930868	349.7422293835112	-0.0032569075424279	0.0124893713266719	-0.2607743382144963	0.794267	0.794267	chr14	93033900	0.1000334810306467	chr14:93033900:A:G
chr14:93034393	['C', 'G']	98663	6182.814657881398	349.2125599939956	-0.0035147049727935	0.0124919466170857	-0.281357668306586	0.778437	0.778437	chr14	93034393	0.1087765297361871	chr14:93034393:C:G
chr14:93034529	['A', 'C']	98663	6184.441697080292	349.20779814995046	-0.0034490269828715	0.0124911051977332	-0.2761186402863209	0.782458	0.782458	chr14	93034529	0.1065389647818657	chr14:93034529:A:C
chr14:93034681	['A', 'G']	98663	22315.95207819992	-157.45038366468657	0.03621231030391	0.0067108446171577	5.396088327142223	6.82658e-08	6.82658e-08	chr14	93034681	7.165796815955032	chr14:93034681:A:G
chr14:93034722	['A', 'C']	98663	6184.438777165098	351.141820567902	-0.0031296625144444	0.0124902092729411	-0.2505692615755066	0.802148	0.802148	chr14	93034722	0.0957454949909158	chr14:93034722:A:C
chr14:93035380	['C', 'T']	98663	6181.313253866893	349.2856540384838	-0.0033412705241339	0.0124891213974381	-0.2675344740278784	0.789058	0.789058	chr14	93035380	0.1028910726408187	chr14:93035380:C:T
chr14:93035679	['A', 'G']	98663	6178.37572600018	349.1823021693331	-0.0033374443955829	0.0124936220346429	-0.2671318522625991	0.789368	0.789368	chr14	93035679	0.1027204833434795	chr14:93035679:A:G
chr14:93035793	['C', 'T']	98663	6178.125236922391	348.848242737986	-0.0034163678836555	0.0124935692899864	-0.273450108960759	0.784508	0.784508	chr14	93035793	0.1054026233477388	chr14:93035793:C:T
chr14:93036709	['C', 'T']	98663	6178.187857287654	349.0031123281632	-0.0033870354751214	0.0124933179794948	-0.2711077618196006	0.786309	0.786309	chr14	93036709	0.1044067534219119	chr14:93036709:C:T
chr14:93037041	['T', 'C']	98663	30875.023484301284	464.1051922445227	0.0277467306681934	0.0059185288563526	4.688112762753762	2.76104e-06	2.76104e-06	chr14	93037041	5.55892730156304	chr14:93037041:T:C
chr14:93037160	['A', 'G']	98663	110356.1999472809	-2505.059994383284	0.0086843382653983	0.0042970170402644	2.0210155519569386	0.0432809	0.0432809	chr14	93037160	1.3637037169178967	chr14:93037160:A:G
chr14:93037890	['T', 'G']	98663	6187.313557947657	346.6657695481939	-0.0037880454268245	0.0124869743036061	-0.3033597519080842	0.761616	0.761616	chr14	93037890	0.1182639408857659	chr14:93037890:T:G
chr14:93038522	['T', 'G']	98663	6185.391521348791	345.47012478394066	-0.0040334549968181	0.012493074121852	-0.3228552842541024	0.746806	0.746806	chr14	93038522	0.1267922014936827	chr14:93038522:T:G
chr14:93039115	['T', 'C']	98663	6195.7535655999445	350.6910932090181	-0.0035514915269784	0.0124771177625525	-0.2846403788571691	0.77592	0.77592	chr14	93039115	0.1101830536768378	chr14:93039115:T:C
chr14:93039445	['T', 'C']	98663	110201.1694525255	-2473.404842302708	0.0089993167656627	0.0042950866628752	2.0952584830124	0.0361506	0.0361506	chr14	93039445	1.4418844902221004	chr14:93039445:T:C
chr14:93039603	['G', 'A']	98663	6198.188465436854	347.8275566597615	-0.0032439204074901	0.0124753117838776	-0.2600272012185208	0.794843	0.794843	chr14	93039603	0.0997186461450421	chr14:93039603:G:A
chr14:93040291	['A', 'G']	98663	6183.501383609548	345.54729732987084	-0.0037634457524953	0.0124893095045814	-0.3013333724426335	0.763161	0.763161	chr14	93040291	0.117383831592178	chr14:93040291:A:G
chr14:93040461	['A', 'C']	98663	110242.05623694931	-2494.973012021786	0.0087611421065293	0.0042948605201839	2.039913069436317	0.0413616	0.0413616	chr14	93040461	1.3834026696788395	chr14:93040461:A:C
chr14:93040852	['T', 'C']	98663	30900.1318865113	487.5863751507745	0.0275729045826585	0.0059063000392423	4.668388737358431	3.0397e-06	3.0397e-06	chr14	93040852	5.517169276514172	chr14:93040852:T:C
chr14:93041262	['T', 'C']	98663	6188.313608627785	343.98137273622103	-0.0043399730627704	0.0124871242415803	-0.3475558486331841	0.728175	0.728175	chr14	93041262	0.1377642355207582	chr14:93041262:T:C
chr14:93041497	['T', 'A']	98663	6187.125419365302	346.1760437958157	-0.0040464940692188	0.0124875181543883	-0.3240430980111778	0.745906	0.745906	chr14	93041497	0.1273158994087204	chr14:93041497:T:A
chr14:93042411	['A', 'G']	98663	6189.941073311169	347.5162745358092	-0.0037705857358104	0.0124861762076367	-0.3019808204776341	0.762667	0.762667	chr14	93042411	0.1176650447846955	chr14:93042411:A:G
chr14:93042520	['G', 'A']	98663	6186.501626881557	346.5459273165868	-0.0039793249029983	0.0124879299129678	-0.3186536864581656	0.74999	0.74999	chr14	93042520	0.1249445272399962	chr14:93042520:G:A
chr14:93042836	['G', 'A']	98663	6149.498626526784	337.61847830433584	-0.0044885441655126	0.0125244610256833	-0.3583822215030408	0.720058	0.720058	chr14	93042836	0.1426325201445028	chr14:93042836:G:A
chr14:93043143	['GT', 'G']	98663	3177.032200847337	-55.177921540230535	-0.0026550850911019	0.0168811218711845	-0.1572813176376654	0.875023	0.875023	chr14	93043143	0.0579805313870524	chr14:93043143:GT:G
chr14:93043284	['CCA', 'C']	98663	3177.0644023474324	-54.16263238952265	-0.0024490427277975	0.0168811546292781	-0.1450755461685055	0.884652	0.884652	chr14	93043284	0.0532275363101631	chr14:93043284:CCA:C
chr14:93043778	['T', 'C']	98663	5057.02511075292	240.7679188098973	0.0114723179903483	0.0137546815446083	0.8340664197234984	0.404246	0.404246	chr14	93043778	0.3933542687289756	chr14:93043778:T:C
chr14:93043921	['G', 'A']	98663	3348.0339340374207	-2.979700507725405	0.0041180435719918	0.0164513507846014	0.2503164406321185	0.802343	0.802343	chr14	93043921	0.0956399320125156	chr14:93043921:G:A
chr14:93044034	['T', 'C']	98663	23515.68404450624	-1.7325225127144082	0.0363055900687049	0.0065698144581581	5.526121064746625	3.28213e-08	3.28213e-08	chr14	93044034	7.483844221221829	chr14:93044034:T:C
chr14:93044186	['G', 'A']	98663	81482.3879855648	-2716.039359457684	-0.007751573736233	0.004344646335437	-1.7841667969628423	0.0743996	0.0743996	chr14	93044186	1.1284293993769674	chr14:93044186:G:A
chr14:93044200	['C', 'T']	98663	3645.2586259325335	70.30244546500457	0.0166710875614232	0.0158472391952357	1.0519868701442447	0.292808	0.292808	chr14	93044200	0.5334170618062952	chr14:93044200:C:T
chr14:93044347	['CT', 'C']	98663	81552.61261973543	-2727.45406467986	-0.0080353527680937	0.0043433172786534	-1.850049686120332	0.0643094	0.0643094	chr14	93044347	1.1917255423205866	chr14:93044347:CT:C
chr14:93044586	['C', 'G']	98663	3648.0739501930857	66.20231065300489	0.015702878164588	0.0158401247945899	0.9913355082878644	0.321524	0.321524	chr14	93044586	0.492786603832936	chr14:93044586:C:G
chr14:93045296	['G', 'A']	98663	26887.36258590281	9.623736391800351	0.0339591144013946	0.0062135161561717	5.46536188976729	4.63078e-08	4.63078e-08	chr14	93045296	7.334345851063019	chr14:93045296:G:A
chr14:93045926	['C', 'T']	98663	3503.2485505189748	23.20485741095671	0.0111112272410641	0.0161378640483425	0.6885190758689843	0.491128	0.491128	chr14	93045926	0.3088053053331709	chr14:93045926:C:T
chr14:93046185	['T', 'C']	98663	110453.15098585842	-2514.810999232885	0.0083160194918032	0.0042961864604287	1.9356747125387377	0.0529104	0.0529104	chr14	93046185	1.2764589552107874	chr14:93046185:T:C
chr14:93046796	['A', 'G']	98663	142671.5828416763	-3377.026892249686	0.006897846266792	0.0047994145714779	1.4372265958820687	0.150657	0.150657	chr14	93046796	0.8220106848286804	chr14:93046796:A:G
chr14:93048535	['A', 'G']	98663	110302.17969043012	-2506.962841959461	0.00823775411661	0.0042951321005998	1.9179279993413088	0.055123	0.055123	chr14	93048535	1.2586671545258448	chr14:93048535:A:G
chr14:93048537	['G', 'A']	98663	12616.383620514902	-318.73196928389865	0.029167938637987	0.0086786290814882	3.3608924133194003	0.000777205	0.000777205	chr14	93048537	3.1094644141126246	chr14:93048537:G:A
chr14:93048730	['C', 'T']	98663	27394.887256839906	-1631.1844105395153	-0.0083838341125143	0.0061538989598424	-1.362361352895678	0.173087	0.173087	chr14	93048730	0.7617355493417021	chr14:93048730:C:T
chr14:93050053	['T', 'G']	98663	22321.429738744308	-158.57670150707196	0.0363565135808885	0.0067113614277322	5.417159241440686	6.06946e-08	6.06946e-08	chr14	93050053	7.216849946396324	chr14:93050053:T:G
chr14:93050120	['T', 'C']	98663	22358.172561303207	-148.70153150990657	0.0361244138452752	0.0067036225592467	5.388789945437265	7.10957e-08	7.10957e-08	chr14	93050120	7.14815666541292	chr14:93050120:T:C
chr14:93050920	['C', 'T']	98663	11959.727307742987	-273.9516050556712	0.0321556456166867	0.0089115953208824	3.608292843071167	0.000308371	0.000308371	chr14	93050920	3.5109264708680588	chr14:93050920:C:T
chr14:93052058	['G', 'A']	98663	106712.97908789571	-2879.181093349746	0.0063828756634143	0.0042615139800434	1.4977953124887329	0.13419	0.13419	chr14	93052058	0.8722798471076806	chr14:93052058:G:A
chr14:93052536	['C', 'T']	98663	109904.8995234233	-2908.4661239615293	0.0061530618014142	0.004276716110053	1.4387351517091769	0.150229	0.150229	chr14	93052536	0.8232462236282512	chr14:93052536:C:T
chr14:93052753	['C', 'G']	98663	10276.249860619764	-133.72595375205572	0.025554533575244	0.0095937226178489	2.663672340046632	0.00773054	0.00773054	chr14	93052753	2.111790168328877	chr14:93052753:C:G
chr14:93053334	['C', 'A']	98663	109819.82700379168	-2915.875164232201	0.0059927696421529	0.0042748095939245	1.4018798990883623	0.160954	0.160954	chr14	93053334	0.7932982258355195	chr14:93053334:C:A
chr14:93053402	['G', 'A']	98663	30385.079683334512	-1671.2451553021083	-0.011806160527599	0.0058834213057233	-2.006682831996765	0.0447862	0.0447862	chr14	93053402	1.348855784821265	chr14:93053402:G:A
chr14:93056240	['G', 'A']	98663	10843.439615240371	-277.6354260838468	0.0292208952906566	0.0093325383619188	3.131076900780985	0.00174217	0.00174217	chr14	93056240	2.7589094690415257	chr14:93056240:G:A
chr14:93056475	['A', 'G']	98663	22306.39130038116	-408.9569428238488	0.0303489090987502	0.0067237228147051	4.513706161767342	6.3778e-06	6.3778e-06	chr14	93056475	5.195329103822797	chr14:93056475:A:G
chr14:93056715	['G', 'A']	98663	22278.70967349545	-408.0712544058972	0.0303518462904698	0.0067255350677724	4.512926627341545	6.40129e-06	6.40129e-06	chr14	93056715	5.193732497355556	chr14:93056715:G:A
chr14:93057232	['C', 'T']	98663	109449.29581719752	-3005.030543930411	0.0051740608478693	0.0042732837763855	1.210792710856592	0.225978	0.225978	chr14	93057232	0.6459338393644267	chr14:93057232:C:T
chr14:93057549	['C', 'T']	98663	23427.9498170466	-213.98562061693727	0.0313222309185718	0.0065840595048708	4.757282478294697	1.96493e-06	1.96493e-06	chr14	93057549	5.706652916614373	chr14:93057549:C:T
chr14:93061457	['T', 'C']	98663	151045.90205778004	-4027.022041646968	0.00553269010079	0.0050465353785589	1.0963343533261751	0.272935	0.272935	chr14	93061457	0.5639407687192048	chr14:93061457:T:C
chr14:93061769	['T', 'C']	98663	56917.19196383318	-1934.258608573205	-0.0114691666519875	0.0047002179389733	-2.4401350747775763	0.0146835	0.0146835	chr14	93061769	1.8331704124367807	chr14:93061769:T:C
chr14:93061974	['C', 'T']	98663	56852.0671471581	-1954.417850632354	-0.0119203195872102	0.0047028002379616	-2.534728030969246	0.011255	0.011255	chr14	93061974	1.9486545006634608	chr14:93061974:C:T
chr14:93062088	['C', 'T']	98663	56160.93815582701	-1200.7895240521036	9.12638244566352e-05	0.0047670496293414	0.019144718757468	0.984726	0.984726	chr14	93062088	0.0066845951287028	chr14:93062088:C:T
chr14:93062414	['A', 'G']	98663	56856.28802733364	-1935.937297232151	-0.0116602273961546	0.0047020589982089	-2.47981307775936	0.0131468	0.0131468	chr14	93062414	1.8811799438634744	chr14:93062414:A:G
chr14:93062457	['T', 'G']	98663	56317.7037487582	-1166.5979409737472	0.0005356163919276	0.0047630563453627	0.1124522476936794	0.910465	0.910465	chr14	93062457	0.0407367446510789	chr14:93062457:T:G
chr14:93062721	['G', 'A']	98663	57029.56047565465	-1143.4548367741536	0.0018402786071882	0.0047379227443702	0.3884146505712658	0.69771	0.69771	chr14	93062721	0.1563250524061277	chr14:93062721:G:A
chr14:93062868	['A', 'C']	98663	56945.38907192459	-1937.9594441817408	-0.0115077248941551	0.0047009761893092	-2.4479436675993944	0.0143691	0.0143691	chr14	93062868	1.8425704327895225	chr14:93062868:A:C
chr14:93065669	['T', 'C']	98663	80062.4753799207	-2191.7876171074145	0.0037373147128856	0.0043402636372521	0.8610801152281549	0.389196	0.389196	chr14	93065669	0.4098316318848126	chr14:93065669:T:C
chr14:93066333	['T', 'G']	98663	22347.03680027846	-335.8133656516019	0.0304960354160555	0.0067288753524836	4.53211477677311	5.84645e-06	5.84645e-06	chr14	93066333	5.233107760139125	chr14:93066333:T:G
chr14:93066335	['T', 'G']	98663	22460.656593827225	-297.0797087993668	0.0319072816458736	0.006708255148438	4.75642040140688	1.97334e-06	1.97334e-06	chr14	93066335	5.704798080788134	chr14:93066335:T:G
chr14:93070455	['T', 'C']	98663	142250.65069888605	-3378.9173422957856	0.0062918288820818	0.0047881450029403	1.3140430956493716	0.188835	0.188835	chr14	93070455	0.7239175073996343	chr14:93070455:T:C
chr14:93072611	['T', 'C']	98663	142213.44921320514	-3381.258561562065	0.0066053657081316	0.0047864639534019	1.380009496036606	0.167587	0.167587	chr14	93072611	0.7757596733384224	chr14:93072611:T:C
chr14:93072718	['G', 'A']	98663	22922.17294012448	-288.45476366607784	0.0326172590609906	0.0066487617945671	4.905764421827071	9.3212e-07	9.3212e-07	chr14	93072718	6.030528173501113	chr14:93072718:G:A
chr14:93076336	['A', 'G']	98663	23810.236946487494	-241.791127040057	0.0302876506718865	0.0065366426821011	4.633517869168737	3.59962e-06	3.59962e-06	chr14	93076336	5.443743343847644	chr14:93076336:A:G
chr14:93076865	['C', 'T']	98663	22893.48055713244	-343.1555163492949	0.0314311428547061	0.0066440114787252	4.730747825368999	2.24003e-06	2.24003e-06	chr14	93076865	5.649746165260832	chr14:93076865:C:T
chr14:93077829	['C', 'T']	98663	78352.91220298434	-2311.492491535761	0.0038276393575294	0.0043509326065881	0.8797284866544831	0.379009	0.379009	chr14	93077829	0.4213504770928008	chr14:93077829:C:T
chr14:93080955	['T', 'C']	98663	28283.082142669875	-267.3810188703592	0.0267612133488036	0.0062027597254807	4.314404318914605	1.60189e-05	1.60189e-05	chr14	93080955	4.795367309745671	chr14:93080955:T:C
chr14:93082393	['A', 'G']	98663	141804.80990755383	-3381.530040252561	0.0058793084343534	0.0047751606368547	1.2312273620654577	0.218241	0.218241	chr14	93082393	0.6610636570424617	chr14:93082393:A:G
chr14:93082728	['A', 'G']	98663	27305.98168178824	-221.9014687963125	0.0270957469304341	0.0061653656326295	4.394832122694061	1.10974e-05	1.10974e-05	chr14	93082728	4.954778759764534	chr14:93082728:A:G
chr14:93082767	['T', 'C']	98663	23100.04369994932	-310.0012262829556	0.0318959708772449	0.0066194262529411	4.818540105809432	1.44827e-06	1.44827e-06	chr14	93082767	5.839150465363231	chr14:93082767:T:C
chr14:93082896	['C', 'T']	98663	27083.470543515723	-293.82544989847946	0.0287164937392767	0.0061838001775793	4.643826274237377	3.42455e-06	3.42455e-06	chr14	93082896	5.465396488509253	chr14:93082896:C:T
chr14:93083664	['G', 'A']	98663	78467.15774322378	-1427.5480655220792	0.014366167911608	0.0043559783471204	3.2980347391086147	0.000973985	0.000973985	chr14	93083664	3.0114477314862627	chr14:93083664:G:A
chr14:93083748	['G', 'A']	98663	56094.39108971112	-1012.679225941035	0.0018317177787333	0.0047659567449254	0.3843336976743809	0.700732	0.700732	chr14	93083748	0.1544480493308964	chr14:93083748:G:A
chr14:93084860	['C', 'T']	98663	22809.155912343653	-336.81020225891007	0.0319667795053104	0.006654182804822	4.804012820649448	1.55745e-06	1.55745e-06	chr14	93084860	5.807585886930529	chr14:93084860:C:T
chr14:93085953	['G', 'C']	98663	15939.200350781142	-830.6733642316062	0.0004411621547041	0.0078005913729265	0.0565549627731183	0.9549	0.9549	chr14	93085953	0.0200421066593344	chr14:93085953:G:C
chr14:93086274	['C', 'T']	98663	3407.103598216096	-42.54877111949375	0.0056981037542743	0.0162965979342608	0.3496498948590426	0.726602	0.726602	chr14	93086274	0.1387034110593647	chr14:93086274:C:T
chr14:93087371	['A', 'G']	98663	47588.68204166456	-1317.1699458664436	0.0024758702600766	0.004980741777207	0.4970886608510445	0.619128	0.619128	chr14	93087371	0.2082195546197614	chr14:93087371:A:G
chr14:93087873	['G', 'A']	98663	37955.15511875678	-1770.3453593929726	0.0048629812243781	0.0054171823366511	0.8976956879366086	0.36935	0.36935	chr14	93087873	0.4325618966429945	chr14:93087873:G:A
chr14:93087896	['C', 'T']	98663	44520.25617790752	-1429.45777377689	0.0033769579165686	0.0050860493544532	0.6639648342405283	0.506714	0.506714	chr14	93087896	0.2952370964222714	chr14:93087896:C:T
chr14:93088074	['C', 'T']	98663	45081.11228130638	-1318.5549294528853	0.0038826894865924	0.0050616528312541	0.7670793742743562	0.443036	0.443036	chr14	93088074	0.3535609826570276	chr14:93088074:C:T
chr14:93088163	['C', 'T']	98663	44670.244092572495	-1404.714443697614	0.0033630636343406	0.0050795049059023	0.6620849269055311	0.507918	0.507918	chr14	93088163	0.2942063960271716	chr14:93088163:C:T
chr14:93089158	['G', 'A']	98663	37970.54246497576	-1810.688878255861	0.0037509714156853	0.0054175563990534	0.6923733025355738	0.488705	0.488705	chr14	93089158	0.3109532176296936	chr14:93089158:G:A
chr14:93089186	['A', 'G']	98663	37634.68050894715	-1865.7670799250127	0.0036437980736881	0.0054410414175403	0.6696876193483161	0.503059	0.503059	chr14	93089186	0.2983810768291873	chr14:93089186:A:G
chr14:93090209	['C', 'T']	98663	27878.80362102874	-263.63959306019507	-0.0005646158024664	0.0061602122446965	-0.0916552514814013	0.926972	0.926972	chr14	93090209	0.0329333839020475	chr14:93090209:C:T
chr14:93090453	['C', 'A']	98663	6472.524818813035	357.7623600414731	-0.0024523687868145	0.0121963127680443	-0.2010746061908155	0.840641	0.840641	chr14	93090453	0.0753894322707086	chr14:93090453:C:A
chr14:93091809	['T', 'C']	98663	2016.4306289493152	313.7765083791785	0.0253910706392632	0.0220190045481955	1.1531434395086737	0.248854	0.248854	chr14	93091809	0.6040553741525636	chr14:93091809:T:C
chr14:93092048	['A', 'G']	98663	46717.52310811494	-1143.0278078005854	0.0037187438847861	0.005013024378159	0.7418164373961801	0.4582	0.4582	chr14	93092048	0.3389449151466213	chr14:93092048:A:G
chr14:93092108	['G', 'T']	98663	37843.06847093406	-1876.534380521418	0.0031925730870089	0.0054277521591139	0.588194337806717	0.556403	0.556403	chr14	93092108	0.2546105370553807	chr14:93092108:G:T
chr14:93092425	['T', 'C']	98663	46739.57967297535	-1142.2984190429786	0.0037712847134359	0.0050120713708801	0.7524403453923065	0.451788	0.451788	chr14	93092425	0.3450653086148464	chr14:93092425:T:C
chr14:93092460	['T', 'C']	98663	6501.527170442451	361.4053903666508	-0.0023872720601854	0.0121678471681854	-0.1961951056081091	0.844458	0.844458	chr14	93092460	0.0734219456451741	chr14:93092460:T:C
chr14:93092941	['G', 'A']	98663	45287.2621724365	-1343.6610495773089	0.0034853344438753	0.0050532153496144	0.6897260858160861	0.490368	0.490368	chr14	93092941	0.3094778783690539	chr14:93092941:G:A
chr14:93093406	['C', 'T']	98663	6338.385456683256	333.0960701395182	-0.0053196220350045	0.0123217918944553	-0.4317247102183507	0.665942	0.665942	chr14	93093406	0.176563593918041	chr14:93093406:C:T
chr14:93093632	['G', 'T']	98663	45816.78625946461	-1292.8474723175875	0.0030896265314681	0.0050329491591783	0.6138799407170095	0.539296	0.539296	chr14	93093632	0.2681728008955387	chr14:93093632:G:T
chr14:93094392	['G', 'A']	98663	7333.297306885332	480.4696983090404	0.0019617987404922	0.0114951886589367	0.1706625962129909	0.864489	0.864489	chr14	93094392	0.0632405284394447	chr14:93094392:G:A
chr14:93094870	['C', 'T']	98663	7156.14506238534	468.48038476242624	0.0017189223327412	0.0116301813818947	0.1477984114174854	0.882502	0.882502	chr14	93094870	0.0542843017044689	chr14:93094870:C:T
chr14:93094957	['T', 'C']	98663	7363.298523196059	494.80092870860966	0.0034186285101455	0.0114729187853057	0.2979737392130783	0.765724	0.765724	chr14	93094957	0.1159277406503224	chr14:93094957:T:C
chr14:93094960	['G', 'A']	98663	7364.074638665343	495.2077436259957	0.0034100451062119	0.0114723676863645	0.2972398723120539	0.766284	0.766284	chr14	93094960	0.1156102424118044	chr14:93094960:G:A
chr14:93095075	['A', 'G']	98663	7366.269235447963	496.2423134411578	0.0035092165298108	0.0114709113594687	0.3059230796787662	0.759664	0.759664	chr14	93095075	0.1193784540508942	chr14:93095075:A:G
chr14:93095530	['AC', 'A']	98663	6949.446208184792	413.66766693503627	-0.0018108972744568	0.0118301115113386	-0.1530752497743713	0.878339	0.878339	chr14	93095530	0.0563378332802521	chr14:93095530:AC:A
chr14:93095552	['G', 'A']	98663	6981.066261453685	412.78553778103975	-0.0016327279336221	0.0117690454991286	-0.1387307011212598	0.889663	0.889663	chr14	93095552	0.0507744708344198	chr14:93095552:G:A
chr14:93096510	['C', 'T']	98663	40082.43753610996	-1559.926178734079	0.0039775619878203	0.0053063610329684	0.7495837473379126	0.453507	0.453507	chr14	93096510	0.3434160051024281	chr14:93096510:C:T
chr14:93097223	['G', 'C']	98663	38266.71496918586	-1833.558560433134	0.0023418342085535	0.0053995295698305	0.4337107850354832	0.664499	0.664499	chr14	93097223	0.1775056682875527	chr14:93097223:G:C
chr14:93097224	['C', 'A']	98663	38263.429472169	-1835.6382326673568	0.0022826814678976	0.0053999058854533	0.4227261578848766	0.672496	0.672496	chr14	93097224	0.1723102944974413	chr14:93097224:C:A
chr14:93097444	['T', 'C']	98663	40083.53160925368	-1562.319537757279	0.0039061965331541	0.0053063772164671	0.7361324636009949	0.461652	0.461652	chr14	93097444	0.3356852786193726	chr14:93097444:T:C
chr14:93097683	['C', 'T']	98663	40519.69619072719	-1461.401183044062	0.0047610523746271	0.005285914492811	0.9007055224034156	0.367747	0.367747	chr14	93097683	0.4344508614658572	chr14:93097683:C:T
chr14:93097746	['T', 'C']	98663	40616.64508018897	-1421.0424124358935	0.0054485613476183	0.0052825019749541	1.031435742655962	0.302339	0.302339	chr14	93097746	0.5195058277069728	chr14:93097746:T:C
chr14:93097919	['G', 'A']	98663	37770.27360001621	-1905.558407501128	0.0024190176226289	0.0054330476921064	0.4452413745867623	0.656146	0.656146	chr14	93097919	0.1829995143751882	chr14:93097919:G:A
chr14:93097935	['G', 'A']	98663	40495.746231588775	-1471.61938313343	0.0045749338829644	0.005287641975163	0.8652124906439802	0.386924	0.386924	chr14	93097935	0.41237433116193	chr14:93097935:G:A
chr14:93098004	['C', 'T']	98663	40495.007067245286	-1471.1612618981778	0.0045200669652046	0.0052883148473485	0.8547272799899422	0.392704	0.392704	chr14	93098004	0.4059346750751882	chr14:93098004:C:T
chr14:93098302	['A', 'G']	98663	40622.10469846418	-1477.8516555940057	0.0043768422856355	0.0052920545585047	0.8270591765917455	0.408206	0.408206	chr14	93098302	0.3891206161124986	chr14:93098302:A:G
chr14:93098345	['T', 'C']	98663	26876.26175871193	-1587.287494681293	-0.005250391736999	0.0062070233856703	-0.8458791615188902	0.397622	0.397622	chr14	93098345	0.4005295945607468	chr14:93098345:T:C
chr14:93098871	['A', 'G']	98663	40550.86736805796	-1460.1183656345167	0.0048326399863234	0.0052872849136019	0.9140116459188824	0.360713	0.360713	chr14	93098871	0.4428382055426669	chr14:93098871:A:G
chr14:93099471	['A', 'G']	98663	47106.20679168777	-1140.30081065988	0.0032298186042305	0.0049995963475555	0.6460158740234601	0.518271	0.518271	chr14	93099471	0.2854430915508491	chr14:93099471:A:G
chr14:93101522	['A', 'T']	98663	40480.102865599634	-1455.6637564158837	0.0049282467351985	0.0052885159956345	0.9318770595128524	0.351402	0.351402	chr14	93101522	0.4541957710521865	chr14:93101522:A:T
chr14:93101534	['A', 'C']	98663	40470.15278566216	-1460.5106622659305	0.0048462131904908	0.0052887796595329	0.9163197377216444	0.359501	0.359501	chr14	93101534	0.4442998972313687	chr14:93101534:A:C
chr14:93102132	['G', 'A']	98663	40356.272251786526	-1445.7536570596685	0.0051983057837101	0.0052951011624175	0.981719824468244	0.32624	0.32624	chr14	93102132	0.4864627915659352	chr14:93102132:G:A
chr14:93102396	['G', 'A']	98663	38285.328248375685	-1823.304961734405	0.0025382976819098	0.0053976608302857	0.4702588328017364	0.638171	0.638171	chr14	93102396	0.1950629350628056	chr14:93102396:G:A
chr14:93102499	['G', 'A']	98663	40498.6942749407	-1455.0764230254294	0.0049003742976557	0.0052878372068931	0.9267256358171562	0.354071	0.354071	chr14	93102499	0.4509096424475814	chr14:93102499:G:A
chr14:93103083	['A', 'G']	98663	47254.23546261804	-1172.8026569554345	0.0034832526597577	0.0050187750861117	0.6940443833390394	0.487656	0.487656	chr14	93103083	0.3118864279623703	chr14:93103083:A:G
chr14:93103186	['T', 'G']	98663	40706.204816452686	-1464.0545711197665	0.0047366977655684	0.0052953689139278	0.8944981629344158	0.371058	0.371058	chr14	93103186	0.4305582005973588	chr14:93103186:T:G
chr14:93103334	['G', 'A']	98663	40614.02125020315	-1455.8909917337458	0.0049749914540032	0.0052920756140217	0.9400832143859844	0.347177	0.347177	chr14	93103334	0.4594490539562246	chr14:93103334:G:A
chr14:93104033	['G', 'A']	98663	38234.58796099184	-1819.646332984001	0.0027490508068551	0.0054015317898991	0.5089391146407475	0.610796	0.610796	chr14	93104033	0.2141038157276266	chr14:93104033:G:A
chr14:93104342	['T', 'C']	98663	185879.41991526284	-6343.815587556136	-0.0006407599500099	0.0090911335000112	-0.0704818546564213	0.94381	0.94381	chr14	93104342	0.0251154254654032	chr14:93104342:T:C
chr14:93104357	['C', 'T']	98663	46619.56020963639	-2417.7784991656213	-0.0013393830024918	0.005034167347019	-0.2660584978933826	0.790195	0.790195	chr14	93104357	0.102265722666822	chr14:93104357:C:T
chr14:93106510	['T', 'C']	98663	40498.79904505088	-1458.308779603568	0.0047431715345086	0.0052882949803547	0.8969188655566267	0.369764	0.369764	chr14	93106510	0.4320753737674663	chr14:93106510:T:C
chr14:93107479	['C', 'T']	98663	6783.343763303536	366.88448914144425	-0.0051408280805083	0.0119219640376481	-0.4312064743924927	0.666319	0.666319	chr14	93107479	0.1763178027043858	chr14:93107479:C:T
chr14:93108289	['C', 'T']	98663	39759.22384065684	-1610.6864542941769	0.0038273943920532	0.0053231701916559	0.7190065795853494	0.472139	0.472139	chr14	93108289	0.3259301241499076	chr14:93108289:C:T
chr14:93109317	['T', 'C']	98663	40076.62478841261	-1540.9108008297276	0.0043062892682758	0.00530714347572	0.8114137648580458	0.41713	0.41713	chr14	93109317	0.3797285745609564	chr14:93109317:T:C
chr14:93110130	['G', 'A']	98663	6508.131926495778	348.22184597984904	-0.0070464162480418	0.0121742962501841	-0.5787945441146363	0.562729	0.562729	chr14	93110130	0.2497007030876236	chr14:93110130:G:A
chr14:93110136	['T', 'C']	98663	6503.461411368797	347.13728795558336	-0.0071602771016681	0.0121779770035445	-0.5879693400294733	0.556554	0.556554	chr14	93110136	0.2544926915911448	chr14:93110136:T:C
chr14:93110198	['T', 'C']	98663	39866.69766522368	-1608.4186251687192	0.0035259362052086	0.0053193483030764	0.6628511622691479	0.507427	0.507427	chr14	93110198	0.2946264278532728	chr14:93110198:T:C
chr14:93110247	['C', 'A']	98663	6502.395430633407	348.69883635028583	-0.0069583906163439	0.0121794003328736	-0.571324566576762	0.567781	0.567781	chr14	93110247	0.2458191446266792	chr14:93110247:C:A
chr14:93110472	['T', 'C']	98663	6525.992164058066	359.38686154500505	-0.0057004758271644	0.0121568473120161	-0.4689107036435307	0.639135	0.639135	chr14	93110472	0.1944073991770535	chr14:93110472:T:C
chr14:93110624	['T', 'C']	98663	6530.330941231324	356.78361095969206	-0.0061536234636617	0.0121536732673528	-0.5063179936054035	0.612635	0.612635	chr14	93110624	0.212798195461768	chr14:93110624:T:C
chr14:93111643	['G', 'A']	98663	12195.573510027793	-712.2195597147492	-0.0027515121761739	0.0088294247512098	-0.3116298347519095	0.755323	0.755323	chr14	93111643	0.1218672905960929	chr14:93111643:G:A
chr14:93111821	['G', 'A']	98663	6512.102163949051	346.09545802583585	-0.0073123420054585	0.012171256776469	-0.6007877526333707	0.547983	0.547983	chr14	93111821	0.2612329143636457	chr14:93111821:G:A
chr14:93112033	['G', 'A']	98663	6502.395430633407	349.82185017272604	-0.0068437760036868	0.0121791959168137	-0.561923467725717	0.574169	0.574169	chr14	93112033	0.2409602592313219	chr14:93112033:G:A
chr14:93113582	['T', 'C']	98663	6526.66151054707	357.8049271189434	-0.0060954826802746	0.0121570468714755	-0.5013950135025481	0.616094	0.616094	chr14	93113582	0.2103530206816429	chr14:93113582:T:C
chr14:93113919	['A', 'C']	98663	6508.551757713459	348.07521383601755	-0.0071197415940129	0.0121784129255925	-0.5846198217709512	0.558805	0.558805	chr14	93113919	0.2527397166188888	chr14:93113919:A:C
chr14:93115493	['C', 'A']	98663	37558.51103765072	-1894.3088349610648	0.0026331286453273	0.0054472957940236	0.4833827177544229	0.628825	0.628825	chr14	93115493	0.2014702005147389	chr14:93115493:C:A
chr14:93115749	['T', 'C']	98663	6572.89672469447	360.6849840737007	-0.0057964878680026	0.0121668546641928	-0.4764162988698948	0.633779	0.633779	chr14	93115749	0.1980621550719016	chr14:93115749:T:C
chr14:93116724	['G', 'A']	98663	6502.32952218776	346.4338858529603	-0.0073541910874265	0.0121797505729466	-0.603804736671822	0.545975	0.545975	chr14	93116724	0.2628272430290011	chr14:93116724:G:A
chr14:93117126	['T', 'C']	98663	6536.334859451628	356.4757131873097	-0.0062686916362075	0.0121564494234813	-0.5156679732569739	0.606087	0.606087	chr14	93117126	0.2174650311010494	chr14:93117126:T:C
chr14:93117216	['A', 'G']	98663	6528.058643445824	356.5198030247111	-0.0062415915235179	0.0121565821708263	-0.5134330880020433	0.60765	0.60765	chr14	93117216	0.2163464977607305	chr14:93117216:A:G
chr14:93117232	['A', 'G']	98663	6528.132331924468	354.9621881975819	-0.0065442718051849	0.0121552646630165	-0.5383899064819592	0.590309	0.590309	chr14	93117232	0.2289205953650481	chr14:93117232:A:G
chr14:93118776	['C', 'T']	98663	6557.33230959476	352.54270697897067	-0.0081120772597898	0.0121366777193002	-0.6683935626707583	0.503884	0.503884	chr14	93118776	0.2976694317256595	chr14:93118776:C:T
chr14:93119169	['G', 'A']	98663	48035.22409318547	-1057.2077302766618	0.0030454042413811	0.004972777625465	0.612415127068225	0.540265	0.540265	chr14	93119169	0.2673931664589847	chr14:93119169:G:A
chr14:93119567	['C', 'T']	98663	6547.199077640381	351.9780905115439	-0.0078502519942068	0.0121410786831987	-0.6465860405855272	0.517901	0.517901	chr14	93119567	0.2857532504146941	chr14:93119567:C:T
chr14:93120720	['A', 'G']	98663	6559.196654670791	353.9754018263567	-0.0078087357449307	0.0121318214262042	-0.643657326513575	0.519799	0.519799	chr14	93120720	0.2841645603388531	chr14:93120720:A:G
chr14:93121358	['G', 'A']	98663	26521.68810882589	-1545.5296229123092	-0.0059511357020073	0.0062435262134511	-0.9531690103560616	0.340507	0.340507	chr14	93121358	0.4678739556157336	chr14:93121358:G:A
chr14:93121786	['C', 'T']	98663	6693.58622826261	401.0415984283466	-0.0036282232237173	0.0120248402424888	-0.3017273535907201	0.762861	0.762861	chr14	93121786	0.1175545871202758	chr14:93121786:C:T
chr14:93121941	['T', 'G']	98663	114443.06549149074	-3216.101386320868	0.0028752212194051	0.0043142743404737	0.6664437614529106	0.505129	0.505129	chr14	93121941	0.2965976974578835	chr14:93121941:T:G
chr14:93122908	['C', 'T']	98663	6658.80988535342	395.6539808793255	-0.0040494813589054	0.0120437562042929	-0.3362307647394922	0.736698	0.736698	chr14	93122908	0.132710509173408	chr14:93122908:C:T
chr14:93123075	['G', 'C']	98663	47511.11621089785	-1144.0548953264458	0.0021398485644421	0.0049901660848348	0.4288130952084229	0.66806	0.66806	chr14	93123075	0.175184530789829	chr14:93123075:G:C
chr14:93123372	['G', 'A']	98663	47461.10189371665	-1131.0527596174527	0.0024100601417772	0.0049895838068215	0.4830182706786731	0.629084	0.629084	chr14	93123372	0.2012913604358422	chr14:93123372:G:A
chr14:93123620	['A', 'C']	98663	114595.78122869972	-3202.8589717984823	0.0029706927076771	0.0043207020469046	0.6875486148843222	0.491739	0.491739	chr14	93123620	0.3082653462896282	chr14:93123620:A:C
chr14:93125163	['G', 'A']	98663	50870.24953622512	-1794.3840561976651	-0.0036535567776432	0.0048565372139284	-0.7522966707976435	0.451874	0.451874	chr14	93125163	0.3449826464567465	chr14:93125163:G:A
chr14:93125328	['A', 'G']	98663	65671.28060194907	-2027.908272229208	-1.3525781025337491e-05	0.0045091668790632	-0.0029996186408934	0.997607	0.997607	chr14	93125328	0.0010405121651317	chr14:93125328:A:G
chr14:93126722	['T', 'C']	98663	117723.6859404757	-3883.653945611718	-0.0032534211359622	0.0043495866722034	-0.7479839766738269	0.454472	0.454472	chr14	93126722	0.3424928684817974	chr14:93126722:T:C
chr14:93127250	['G', 'A']	98663	117480.42884470518	-3868.6023943690793	-0.0027750718701859	0.0043398988492369	-0.639432384622037	0.522543	0.522543	chr14	93127250	0.2818779657062234	chr14:93127250:G:A
chr14:93127263	['T', 'C']	98663	120800.65571765136	-3894.382921161376	-0.0015465909695198	0.0045277364493311	-0.3415814915084862	0.732667	0.732667	chr14	93127263	0.1350933690460291	chr14:93127263:T:C
chr14:93127382	['T', 'C']	98663	46973.24794666957	-2141.5618912127698	0.0050294617156178	0.0050361629080124	0.9986693853004815	0.317957	0.317957	chr14	93127382	0.4976316093408214	chr14:93127382:T:C
chr14:93127540	['A', 'G']	98663	49297.72720466165	-2014.8176002640248	0.0068511368215074	0.0050861633410739	1.3470147067791358	0.177979	0.177979	chr14	93127540	0.7496312377031884	chr14:93127540:A:G
chr14:93127613	['C', 'T']	98663	54224.32866910152	-1608.268853240818	-0.0034255508752006	0.0048169723881491	-0.7111418956081675	0.476998	0.476998	chr14	93127613	0.3214834419049275	chr14:93127613:C:T
chr14:93127671	['T', 'G']	98663	117303.87052009028	-3894.060592045941	-0.0032655277014981	0.0043296368042492	-0.7542267051807191	0.450715	0.450715	chr14	93127671	0.3460979881708109	chr14:93127671:T:G
chr14:93128444	['C', 'T']	98663	51052.90128751011	-1928.3518425246264	-0.004714342350878	0.0048513930728519	-0.9717502334039292	0.331177	0.331177	chr14	93128444	0.4799398322734263	chr14:93128444:C:T
chr14:93128785	['C', 'T']	98663	6365.129027680643	305.44360492541887	-0.0060424713780168	0.0122825294580523	-0.4919565956388065	0.622751	0.622751	chr14	93128785	0.2056855664102704	chr14:93128785:C:T
chr14:93129262	['T', 'C']	98663	117294.88843724974	-3866.07770864183	-0.0027037559322484	0.0043268797547312	-0.6248742940665241	0.532055	0.532055	chr14	93129262	0.2740434711600816	chr14:93129262:T:C
chr14:93129740	['A', 'G']	98663	117353.63036865812	-3883.198539031656	-0.0030917748224957	0.0043291240576182	-0.7141802316925848	0.475117	0.475117	chr14	93129740	0.3231994299594382	chr14:93129740:A:G
chr14:93129911	['A', 'G']	98663	170637.45041774813	-5610.480668189996	0.0009066990355942	0.006204695160451	0.1461311171858393	0.883818	0.883818	chr14	93129911	0.0536371577623321	chr14:93129911:A:G
chr14:93129918	['A', 'T']	98663	116886.73781243048	-3840.4979367753695	-0.0022141549696032	0.0043293933666362	-0.5114238374979454	0.609055	0.609055	chr14	93129918	0.2153434871405816	chr14:93129918:A:T
chr14:93129970	['C', 'T']	98663	63262.18929060398	-2259.4887851459584	-0.0001427780276742	0.0045563090623008	-0.0313363351172986	0.975001	0.975001	chr14	93129970	0.0109949388714537	chr14:93129970:C:T
chr14:93131063	['A', 'G']	98663	147070.19084457058	-4944.17238822992	-0.0039707666708131	0.004898208184053	-0.8106569834538	0.417565	0.417565	chr14	93131063	0.379275910733496	chr14:93131063:A:G
chr14:93133411	['G', 'A']	98663	79649.52070087919	-2922.5546128370725	0.0026900426531797	0.0043301536078347	0.6212349253182404	0.534446	0.534446	chr14	93133411	0.2720961690085496	chr14:93133411:G:A
chr14:93134726	['A', 'G']	98663	135722.88803957746	-4891.06003364564	-0.0017229991623963	0.0046024091887973	-0.3743689645393352	0.708131	0.708131	chr14	93134726	0.1498863929960904	chr14:93134726:A:G
chr14:93135991	['C', 'T']	98663	134970.9920015409	-5062.0218267211285	-0.0031611332311264	0.0045862249012381	-0.6892669459522309	0.490657	0.490657	chr14	93135991	0.3092220008758182	chr14:93135991:C:T
chr14:93136635	['C', 'T']	98663	135778.1852512879	-4916.853042503006	-0.0022550010685453	0.0046042169267964	-0.4897686413125647	0.624299	0.624299	chr14	93136635	0.2046073607195671	chr14:93136635:C:T
chr14:93136756	['G', 'A']	98663	53086.45145886984	-2333.303572490146	-0.0071184702139973	0.0047889971169012	-1.486421904259457	0.137171	0.137171	chr14	93136756	0.8627376952708007	chr14:93136756:G:A
chr14:93136901	['C', 'G']	98663	6876.209081694709	276.7166262699561	-0.007526314064815	0.0118355137372985	-0.6359093683526872	0.524837	0.524837	chr14	93136901	0.2799755556266721	chr14:93136901:C:G
chr14:93137051	['A', 'G']	98663	135782.90081304114	-4921.809767063616	-0.0023940378692107	0.0046040855579072	-0.5199811860792016	0.603078	0.603078	chr14	93137051	0.2196265140972302	chr14:93137051:A:G
chr14:93137141	['C', 'T']	98663	135759.6399014679	-4919.266634870764	-0.0022260600135074	0.0046040549056668	-0.4834998841494249	0.628742	0.628742	chr14	93137141	0.2015275277856522	chr14:93137141:C:T
chr14:93137211	['T', 'C']	98663	135786.7829820453	-4915.356790303774	-0.0022201787487344	0.0046046721338501	-0.4821578353892633	0.629695	0.629695	chr14	93137211	0.2008697551353368	chr14:93137211:T:C
chr14:93137215	['G', 'A']	98663	135773.39425825677	-4916.156850749655	-0.002274313242946	0.0046035042387794	-0.4940395674641515	0.621279	0.621279	chr14	93137215	0.2067133258303985	chr14:93137215:G:A
chr14:93137235	['A', 'G']	98663	135787.7934785915	-4915.8831645206055	-0.0022721179883694	0.0046044920238632	-0.4934568192525861	0.621691	0.621691	chr14	93137235	0.2064254197134415	chr14:93137235:A:G
chr14:93137444	['A', 'G']	98663	142760.83299033868	-4635.323524134056	-0.0038406075705973	0.0047717403924239	-0.8048651550061205	0.420899	0.420899	chr14	93137444	0.3758221060766339	chr14:93137444:A:G
chr14:93138732	['T', 'C']	98663	136233.71197591443	-5178.081935154248	-0.002841970828357	0.0046120933396205	-0.6161997642031345	0.537764	0.537764	chr14	93138732	0.2694082744902872	chr14:93138732:T:C
chr14:93138911	['C', 'T']	98663	137135.30815945822	-5052.647277591611	-0.0027398955095762	0.0046316876322873	-0.5915544672046645	0.55415	0.55415	chr14	93138911	0.256372662429115	chr14:93138911:C:T
chr14:93139029	['A', 'G']	98663	137264.55700815027	-5078.370902088846	-0.0035122223853562	0.0046417513005979	-0.756658889696188	0.449256	0.449256	chr14	93139029	0.3475061139975288	chr14:93139029:A:G
chr14:93139368	['T', 'A']	98663	137367.69167435582	-5052.452928707965	-0.0035708512577614	0.0046383019887425	-0.7698617438942396	0.441384	0.441384	chr14	93139368	0.3551834138967312	chr14:93139368:T:A
chr14:93139613	['T', 'G']	98663	52691.997311691535	-2302.113193641482	-0.0077029592423972	0.0048021518614377	-1.6040640664143784	0.108703	0.108703	chr14	93139613	0.9637584700308448	chr14:93139613:T:G
chr14:93139697	['C', 'A']	98663	130195.26827463153	-4949.466427855859	-0.0054928713570622	0.0044908114269987	-1.2231356061933587	0.221281	0.221281	chr14	93139697	0.6550558745924084	chr14:93139697:C:A
chr14:93139823	['T', 'C']	98663	137354.0390602026	-5065.985078039713	-0.0033772815460347	0.0046373946220289	-0.7282713293347218	0.466449	0.466449	chr14	93139823	0.3311958336524938	chr14:93139823:T:C
chr14:93140305	['C', 'A']	98663	137283.83200162253	-5037.871571744984	-0.0028421536679503	0.0046355766061673	-0.6131176139272636	0.5398	0.5398	chr14	93140305	0.2677671197795022	chr14:93140305:C:A
chr14:93140403	['A', 'G']	98663	144420.97170586284	-4751.50469373278	-0.0050240158333825	0.0048173369307567	-1.0429031445374397	0.296996	0.296996	chr14	93140403	0.5272493998061072	chr14:93140403:A:G
chr14:93140411	['C', 'T']	98663	137314.07189728113	-5059.743972061487	-0.0033071097751873	0.004637063329857	-0.7131905561637635	0.47573	0.47573	chr14	93140411	0.322639460680912	chr14:93140411:C:T
chr14:93140557	['T', 'C']	98663	7706.541886999734	-206.01065916064	0.0225083387230673	0.0110140411997639	2.0436040064522163	0.0409953	0.0409953	chr14	93140557	1.3872659311112057	chr14:93140557:T:C
chr14:93140726	['C', 'T']	98663	137287.30624822612	-5048.731211063005	-0.0030441799281074	0.0046348836599448	-0.6567974843501726	0.511313	0.511313	chr14	93140726	0.2913131653088781	chr14:93140726:C:T
chr14:93140790	['C', 'G']	98663	144109.9094152948	-4753.346593349289	-0.0041455200030478	0.0048045166654555	-0.862838094173789	0.388229	0.388229	chr14	93140790	0.4109120267282616	chr14:93140790:C:G
chr14:93141147	['G', 'A']	98663	137220.6896230145	-5034.105822962918	-0.0027849696444174	0.0046325427856514	-0.6011751587148589	0.547725	0.547725	chr14	93141147	0.2614374359668499	chr14:93141147:G:A
chr14:93141342	['C', 'T']	98663	137136.50953838672	-5056.355633263915	-0.0030215044473517	0.0046307271279905	-0.6524902815128575	0.514086	0.514086	chr14	93141342	0.2889642230256625	chr14:93141342:C:T
chr14:93141502	['C', 'A']	98663	136132.278621892	-5227.781870258099	-0.0036701063855004	0.0046089478647809	-0.7963002605313287	0.425859	0.425859	chr14	93141502	0.3707341700480621	chr14:93141502:C:A
chr14:93141503	['C', 'A']	98663	136130.8987816497	-5228.413091459908	-0.0037059916422028	0.0046088349146833	-0.8041059640465491	0.421338	0.421338	chr14	93141503	0.375369370576243	chr14:93141503:C:A
chr14:93141645	['C', 'T']	98663	137145.58089435424	-5060.280859458014	-0.0031458717890566	0.0046308086204666	-0.6793353055345367	0.496927	0.496927	chr14	93141645	0.3037074056846401	chr14:93141645:C:T
chr14:93142104	['T', 'C']	98663	136939.47469483758	-5066.388559329907	-0.0028212533202808	0.004624715707678	-0.6100382160998563	0.541838	0.541838	chr14	93142104	0.2661305404405384	chr14:93142104:T:C
chr14:93143040	['C', 'T']	98663	48534.394972123664	-2254.143336692269	-0.0072739528775834	0.0049337497990144	-1.4743254469524207	0.140397	0.140397	chr14	93143040	0.8526421721019799	chr14:93143040:C:T
chr14:93143312	['C', 'T']	98663	136301.86680521062	-5205.873402755553	-0.0033484878445206	0.0046108246666041	-0.7262232001085469	0.467704	0.467704	chr14	93143312	0.330028915807769	chr14:93143312:C:T
chr14:93143370	['C', 'T']	98663	136324.1611634344	-5195.344296155189	-0.0031667925365698	0.0046106695596563	-0.6868400555701227	0.492185	0.492185	chr14	93143370	0.3078716261401146	chr14:93143370:C:T
chr14:93143596	['C', 'T']	98663	136307.7357518733	-5206.922975327923	-0.0033064399939883	0.0046112474012738	-0.7170380823798169	0.473352	0.473352	chr14	93143596	0.324815783567986	chr14:93143596:C:T
chr14:93143846	['C', 'T']	98663	136422.8023518909	-5208.651207528088	-0.003517313751634	0.0046169634634554	-0.7618240385644227	0.446167	0.446167	chr14	93143846	0.3505025547332671	chr14:93143846:C:T
chr14:93143996	['T', 'C']	98663	144422.9864246971	-4748.419577193527	-0.0046261712916384	0.0048125760816154	-0.9612671494817197	0.33642	0.33642	chr14	93143996	0.4731181935178619	chr14:93143996:T:C
chr14:93144459	['A', 'G']	98663	137307.48354266136	-5055.308179209948	-0.003068832769026	0.0046327724726909	-0.6624181928027049	0.507705	0.507705	chr14	93144459	0.2943885595386353	chr14:93144459:A:G
chr14:93144724	['A', 'G']	98663	137308.22547190852	-5049.492095652655	-0.0029391648508699	0.0046325106980302	-0.6344647735232734	0.525779	0.525779	chr14	93144724	0.2791967639243137	chr14:93144724:A:G
chr14:93144898	['T', 'C']	98663	137313.09260010134	-5051.833003436676	-0.0029277924716606	0.0046329800925759	-0.6319458346804175	0.527424	0.527424	chr14	93144898	0.2778401118758885	chr14:93144898:T:C
chr14:93145077	['C', 'T']	98663	137306.87513178174	-5057.371657840702	-0.003078863276481	0.0046324746934535	-0.6646260325678631	0.506291	0.506291	chr14	93145077	0.295599792710093	chr14:93145077:C:T
chr14:93145117	['T', 'C']	98663	137308.70032741682	-5050.327866441876	-0.0029258469844144	0.0046328458433351	-0.6315442135040281	0.527686	0.527686	chr14	93145117	0.27762442790626	chr14:93145117:T:C
chr14:93145190	['T', 'G']	98663	137304.3081437781	-5051.452157089554	-0.0029036700057127	0.0046328655144264	-0.626754650371543	0.530822	0.530822	chr14	93145190	0.2750510860325348	chr14:93145190:T:G
chr14:93145322	['C', 'T']	98663	137315.01043187355	-5058.315118774233	-0.0031027551242366	0.0046331097250485	-0.669691699176009	0.503056	0.503056	chr14	93145322	0.2983836667586601	chr14:93145322:C:T
chr14:93145536	['T', 'C']	98663	138178.1325020915	-5057.870684949962	-0.0022776877058276	0.0047016604242111	-0.4844432605338183	0.628072	0.628072	chr14	93145536	0.2019905673928485	chr14:93145536:T:C
chr14:93146153	['C', 'CAG']	98663	138077.58255685456	-5066.949621372619	-0.0029592413623699	0.0046120267278167	-0.641635779021344	0.521111	0.521111	chr14	93146153	0.2830697593243542	chr14:93146153:C:CAG
chr14:93146199	['A', 'G']	98663	9497.599101747845	197.0171478665461	-0.0040655241837556	0.0100015724902188	-0.4064884984567747	0.684385	0.684385	chr14	93146199	0.1646995176707062	chr14:93146199:A:G
chr14:93146424	['C', 'T']	98663	61300.39670502359	-1655.976403805605	-0.0040074333574244	0.0045773225526465	-0.8754972609713499	0.381306	0.381306	chr14	93146424	0.4187263608779425	chr14:93146424:C:T
chr14:93146514	['A', 'G']	98663	56157.47494423042	-1940.7868872278848	-0.0033290385086582	0.0046583500987867	-0.7146389683174106	0.474834	0.474834	chr14	93146514	0.3234581913945324	chr14:93146514:A:G
chr14:93146570	['C', 'T']	98663	99028.56438521692	-4127.716423560474	-0.010100342902506	0.0042171266188035	-2.395076983809341	0.0166187	0.0166187	chr14	93146570	1.7794029519663592	chr14:93146570:C:T
chr14:93146972	['T', 'C']	98663	5041.474658958361	-34.66761911098272	0.0130439870719113	0.0134255093629748	0.9715822855767656	0.331261	0.331261	chr14	93146972	0.4798296914400942	chr14:93146972:T:C
chr14:93147054	['C', 'T']	98663	119468.441554095	-3980.117389550114	-0.0092377993346032	0.0043602825472916	-2.1186240190652783	0.0341247	0.0341247	chr14	93147054	1.4669311579414372	chr14:93147054:C:T
chr14:93147096	['C', 'T']	98663	119238.47489450632	-4066.506701836666	-0.0097713917576518	0.0043586991498775	-2.2418137663679776	0.0249756	0.0249756	chr14	93147096	1.6024840697262386	chr14:93147096:C:T
chr14:93147128	['G', 'T']	98663	119271.36808689756	-4071.0127062629904	-0.0099084174177576	0.0043592365329215	-2.272970815629759	0.0230301	0.0230301	chr14	93147128	1.6377041762626945	chr14:93147128:G:T
chr14:93147357	['A', 'T']	98663	9507.925872564923	236.24704061168347	0.0002299942843769	0.0100510292200483	0.0228826600084127	0.981744	0.981744	chr14	93147357	0.0080017442718085	chr14:93147357:A:T
chr14:93147568	['C', 'T']	98663	72230.13729847095	-2572.5673212017014	0.0065749978539407	0.0044147299504105	1.4893318340636594	0.136403	0.136403	chr14	93147568	0.8651760778531614	chr14:93147568:C:T
chr14:93147668	['T', 'C']	98663	19011.295555510464	-627.1617019352906	0.0127633589894984	0.0072196150633182	1.7678725080990922	0.0770853	0.0770853	chr14	93147668	1.1130284330718068	chr14:93147668:T:C
chr14:93147717	['C', 'A']	98663	44481.721970457336	-1601.4344781415357	0.0026163022337862	0.0050960987537819	0.5133931582162989	0.607677	0.607677	chr14	93147717	0.2163272009772091	chr14:93147717:C:A
chr14:93148210	['G', 'A']	98663	72696.52539365485	-2510.3186534667425	0.0067996009210277	0.0044094015003769	1.5420688999281391	0.12306	0.12306	chr14	93148210	0.90988308924799	chr14:93148210:G:A
chr14:93148373	['G', 'T']	98663	9314.171289537711	200.50989317180264	0.0029441171605756	0.0101411510919917	0.2903139036061289	0.771577	0.771577	chr14	93148373	0.1126207267538663	chr14:93148373:G:T
chr14:93148520	['G', 'A']	98663	9707.805220883523	258.262025563014	0.0034146278791514	0.0099453474268866	0.3433392251255277	0.731344	0.731344	chr14	93148520	0.1358782972411919	chr14:93148520:G:A
chr14:93148560	['A', 'G']	98663	9723.208630831634	255.4827095411609	0.0027515455694904	0.009939980099964	0.2768160038369041	0.781922	0.781922	chr14	93148560	0.1068365674761078	chr14:93148560:A:G
chr14:93148656	['C', 'T']	98663	72720.58593140084	-2506.886932016475	0.006834705620527	0.0044094604442666	1.5500095095339168	0.121142	0.121142	chr14	93148656	0.9167052606067292	chr14:93148656:C:T
chr14:93148660	['A', 'G']	98663	9764.094337516875	260.30358748774296	0.0032177328239533	0.0099254788432625	0.3241891776473407	0.745796	0.745796	chr14	93148660	0.1273799502621696	chr14:93148660:A:G
chr14:93149120	['C', 'T']	98663	9756.19776811506	263.239680910768	0.0032930576617501	0.0099246741409686	0.3318051167198061	0.740037	0.740037	chr14	93149120	0.1307465660877786	chr14:93149120:C:T
chr14:93149202	['G', 'C']	98663	9696.294830731806	247.0047503940584	0.0029531618071911	0.0099466615123635	0.2968997993467827	0.766544	0.766544	chr14	93149202	0.1154629113787364	chr14:93149202:G:C
chr14:93149262	['A', 'G']	98663	9711.689030570871	250.7536217317817	0.0030670173734526	0.0099418843842809	0.3084945725482296	0.757707	0.757707	chr14	93149262	0.1204987005460965	chr14:93149262:A:G
chr14:93149544	['G', 'A']	98663	78968.80428171754	-2398.640123544053	0.0075601737955406	0.0043477298526856	1.738878461105552	0.0820593	0.0820593	chr14	93149544	1.0858721920660837	chr14:93149544:G:A
chr14:93149682	['G', 'A']	98663	78007.65035936215	-2558.789454367919	0.0072018012583184	0.0043519713292675	1.6548365587533538	0.0979608	0.0979608	chr14	93149682	1.0089476768530927	chr14:93149682:G:A
chr14:93150503	['T', 'C']	98663	73190.57830335961	-2438.6380717494367	0.0070248257203057	0.0044039617926229	1.5951150466547983	0.11069	0.11069	chr14	93150503	0.9558916125538802	chr14:93150503:T:C
chr14:93150611	['A', 'T']	98663	73186.06089821571	-2443.334187891415	0.0068959438219834	0.0044040426178915	1.5658213192507473	0.117394	0.117394	chr14	93150611	0.930354099285002	chr14:93150611:A:T
chr14:93150701	['G', 'C']	98663	72364.73525804128	-2580.034413224944	0.0065569423826152	0.0044139815668096	1.485493829860833	0.137416	0.137416	chr14	93150701	0.8619626973553698	chr14:93150701:G:C
chr14:93150780	['A', 'G']	98663	73188.3524253637	-2436.968900379196	0.0070753280784265	0.0044038883823706	1.606609310705965	0.108143	0.108143	chr14	93150780	0.9660015868098312	chr14:93150780:A:G
chr14:93150866	['C', 'T']	98663	73193.35333772619	-2439.3285466207144	0.0070412226051688	0.004403819248933	1.5988900105005084	0.109848	0.109848	chr14	93150866	0.9592078458610944	chr14:93150866:C:T
chr14:93150915	['G', 'A']	98663	73179.12561836024	-2434.47143088068	0.0070835157692326	0.0044038222318141	1.6084926675876867	0.107731	0.107731	chr14	93150915	0.967659308849463	chr14:93150915:G:A
chr14:93150989	['A', 'T']	98663	26525.76393070381	-1084.5201521788608	0.0082936275087807	0.0062379845145304	1.3295364054627006	0.183674	0.183674	chr14	93150989	0.7359523159624978	chr14:93150989:A:T
chr14:93151053	['A', 'AG']	98663	73264.62376578878	-2464.7506553335134	0.0067377378145914	0.0044035885253462	1.530056174824294	0.126006	0.126006	chr14	93151053	0.8996087746852044	chr14:93151053:A:AG
chr14:93151157	['A', 'G']	98663	73261.85092708052	-2459.348562678776	0.0068331293589061	0.0044034821080561	1.551755903902725	0.120724	0.120724	chr14	93151157	0.9182063833289876	chr14:93151157:A:G
chr14:93151258	['C', 'T']	98663	73259.30553443439	-2460.9476306360884	0.0068199783802129	0.0044037679400731	1.5486688837876772	0.121465	0.121465	chr14	93151258	0.915548845494737	chr14:93151258:C:T
chr14:93151472	['A', 'G']	98663	73237.9727379721	-2459.861624944547	0.0067963112027993	0.0044046211051803	1.5429956494568984	0.122835	0.122835	chr14	93151472	0.9106778698307582	chr14:93151472:A:G
chr14:93151484	['C', 'T']	98663	73249.89398272088	-2458.400660727664	0.0068412946479764	0.0044040149683728	1.553422206124804	0.120326	0.120326	chr14	93151484	0.91964052032023	chr14:93151484:C:T
chr14:93151566	['C', 'G']	98663	73258.27530339744	-2462.200313991388	0.0067412517050986	0.004403770051841	1.530791032624531	0.125824	0.125824	chr14	93151566	0.900236512519996	chr14:93151566:C:G
chr14:93151594	['A', 'G']	98663	73276.45046744139	-2464.935038068989	0.0067062543716754	0.0044043754976681	1.5226345653829818	0.127853	0.127853	chr14	93151594	0.893289077038038	chr14:93151594:A:G
chr14:93151640	['T', 'C']	98663	73262.47444892825	-2466.7179392409457	0.0066465274489099	0.0044042834729216	1.5091052812049963	0.131275	0.131275	chr14	93151640	0.8818179730409055	chr14:93151640:T:C
chr14:93151712	['G', 'A']	98663	73273.27986576503	-2471.389757336297	0.0065404335608413	0.0044042176471835	1.4850386799171402	0.137537	0.137537	chr14	93151712	0.8615804528575637	chr14:93151712:G:A
chr14:93151742	['G', 'A']	98663	73264.33657404123	-2460.0860454012195	0.0067873076828527	0.004403833949806	1.5412269763603672	0.123265	0.123265	chr14	93151742	0.9091602199546198	chr14:93151742:G:A
chr14:93151743	['C', 'T']	98663	73263.30658880544	-2460.2382310404323	0.0067943637215082	0.0044039280495094	1.5427962594132338	0.122883	0.122883	chr14	93151743	0.9105081945493664	chr14:93151743:C:T
chr14:93151909	['A', 'G']	98663	73258.30527084156	-2463.526152452809	0.0067286396832685	0.00440383559165	1.5279043786344897	0.126539	0.126539	chr14	93151909	0.8977756019631505	chr14:93151909:A:G
chr14:93151985	['C', 'A']	98663	73264.8218351767	-2463.109511574432	0.0067101846645473	0.0044038598113074	1.5237053294289922	0.127586	0.127586	chr14	93151985	0.8941969780938541	chr14:93151985:C:A
chr14:93151989	['T', 'G']	98663	73270.47745016524	-2463.016839143105	0.0067206521694954	0.0044042912392578	1.5259327334193111	0.12703	0.12703	chr14	93151989	0.8960937019112819	chr14:93151989:T:G
chr14:93152029	['G', 'T']	98663	73304.8965072989	-2452.6920917193625	0.0068890395404296	0.0044055782577718	1.5637083573028454	0.117889	0.117889	chr14	93152029	0.928526716212558	chr14:93152029:G:T
chr14:93152059	['G', 'C']	98663	73276.13455629584	-2463.0313872580045	0.00671889388887	0.0044046537668764	1.5254079536051055	0.127161	0.127161	chr14	93152059	0.8956460654318932	chr14:93152059:G:C
chr14:93152093	['TC', 'T']	98663	64015.10223218122	-2194.620887240674	0.0049721836732777	0.0046169379733028	1.0769440053189097	0.281508	0.281508	chr14	93152093	0.550509258693676	chr14:93152093:TC:T
chr14:93152258	['G', 'C']	98663	73272.83919531699	-2476.030032357462	0.0065631887581453	0.0044060505161905	1.4895854539179851	0.136336	0.136336	chr14	93152258	0.8653894520378056	chr14:93152258:G:C
chr14:93152324	['G', 'T']	98663	73264.9507551553	-2464.0637365657385	0.0067326628922606	0.0044048402689004	1.5284692477489443	0.126399	0.126399	chr14	93152324	0.8982563619412908	chr14:93152324:G:T
chr14:93152360	['T', 'G']	98663	73813.02489961471	-2466.378753361716	0.0071008401917654	0.0044234161329246	1.6052842369751417	0.108434	0.108434	chr14	93152360	0.964834521329313	chr14:93152360:T:G
chr14:93152419	['G', 'A']	98663	15059.480648248056	226.59511973220623	0.0050156147067272	0.0081056276131956	0.6187817829876693	0.536062	0.536062	chr14	93152419	0.270784977656678	chr14:93152419:G:A
chr14:93152434	['G', 'C']	98663	73061.21538430345	-2470.943909784711	0.0071403078555566	0.004406694275807	1.6203320241109775	0.105164	0.105164	chr14	93152434	0.978132903500539	chr14:93152434:G:C
chr14:93152526	['C', 'T']	98663	73056.39716707561	-2469.872387248849	0.007167215633369	0.0044067484849234	1.626418130712444	0.103864	0.103864	chr14	93152526	0.9835349559131542	chr14:93152526:C:T
chr14:93152688	['G', 'A']	98663	73051.17397520001	-2477.2171356879944	0.0069818305017974	0.0044066107071794	1.5843992051356552	0.113106	0.113106	chr14	93152688	0.9465143561905892	chr14:93152688:G:A
chr14:93152911	['C', 'T']	98663	72095.46028286105	-2581.149259569669	0.0073715538840948	0.0044188406116797	1.6682099518617153	0.0952772	0.0952772	chr14	93152911	1.0210110143550162	chr14:93152911:C:T
chr14:93152935	['A', 'G']	98663	73118.49170671368	-2472.4579953110297	0.0070919311800007	0.0044059932964731	1.609610070373359	0.107486	0.107486	chr14	93152935	0.9686480987129896	chr14:93152935:A:G
chr14:93153077	['T', 'C']	98663	72992.8778420898	-2453.776950036732	0.0076314770297108	0.0044065930593099	1.731831582130667	0.0833067	0.0833067	chr14	93153077	1.0793200687490907	chr14:93153077:T:C
chr14:93153175	['C', 'T']	98663	72184.16922297125	-2611.397310021392	0.0067950191784772	0.0044178635570898	1.5380780983089677	0.124033	0.124033	chr14	93153175	0.9064627518442328	chr14:93153175:C:T
chr14:93153202	['T', 'C']	98663	73032.32395965332	-2463.016434027368	0.0073193428317574	0.0044061298246343	1.6611727577420718	0.0966819	0.0966819	chr14	93153202	1.0146548233925676	chr14:93153202:T:C
chr14:93153394	['G', 'A']	98663	16125.47095910962	385.5885995579919	0.0046087664430758	0.0078820710403274	0.5847151617253633	0.558741	0.558741	chr14	93153394	0.2527894592637055	chr14:93153394:G:A
chr14:93153555	['A', 'G']	98663	16277.912731443854	396.0098988302232	0.0046732924022615	0.0078484898397996	0.5954384216137064	0.551552	0.551552	chr14	93153555	0.2584135362637638	chr14:93153555:A:G
chr14:93153645	['A', 'G']	98663	14817.4174825246	179.5072183653381	0.0032590984446476	0.0081431490719129	0.4002258113987846	0.688991	0.688991	chr14	93153645	0.1617864510617001	chr14:93153645:A:G
chr14:93153655	['T', 'C']	98663	16111.085173533573	382.0168636086372	0.0042059596345884	0.0078895311921729	0.5331064079905199	0.593961	0.593961	chr14	93153655	0.2262420702390878	chr14:93153655:T:C
chr14:93153668	['G', 'A']	98663	15344.951456212122	242.9834775388941	0.0028985389655389	0.0080286080468183	0.361026338393448	0.718081	0.718081	chr14	93153668	0.143826564296812	chr14:93153668:G:A
chr14:93153791	['T', 'G']	98663	16591.78578010571	387.2407826926947	0.0048972948576751	0.0078662041096693	0.622574089026666	0.533566	0.533566	chr14	93153791	0.2728118524101658	chr14:93153791:T:G
chr14:93154021	['G', 'A']	98663	15035.337833984991	260.48740853958464	0.0042603885561403	0.0081074527072209	0.5254903987717116	0.599244	0.599244	chr14	93154021	0.2223963056963722	chr14:93154021:G:A
chr14:93154104	['T', 'C']	98663	15412.79800262639	245.6496854626081	0.0033786858184242	0.0080295983735805	0.4207789308044307	0.673917	0.673917	chr14	93154104	0.1713935881258923	chr14:93154104:T:C
chr14:93154221	['T', 'G']	98663	16332.108084565882	406.74486825949447	0.0060886864244287	0.0078834827369283	0.77233459216035	0.439918	0.439918	chr14	93154221	0.3566282677554787	chr14:93154221:T:G
chr14:93154577	['G', 'A']	98663	15434.713810772828	243.77184440840367	0.0033954104109021	0.0080189041240777	0.4234257397724723	0.671986	0.671986	chr14	93154577	0.1726397748421303	chr14:93154577:G:A
chr14:93154584	['T', 'C']	98663	15383.010861951632	248.4287580490379	0.0034598906313024	0.0080244668857526	0.4311676626699561	0.666347	0.666347	chr14	93154584	0.1762995532022673	chr14:93154584:T:C
chr14:93154599	['T', 'C']	98663	15381.864271072209	242.9752961625593	0.0030441184850987	0.0080236816946447	0.3793917307475533	0.704398	0.704398	chr14	93154599	0.1521818857970334	chr14:93154599:T:C
chr14:93154609	['T', 'C']	98663	15362.359750595617	244.3281558833772	0.0031097622482087	0.0080239353230367	0.3875607321111613	0.698342	0.698342	chr14	93154609	0.1559318376386072	chr14:93154609:T:C
chr14:93154614	['G', 'A']	98663	15364.491631777955	246.7089357052799	0.0032305176238682	0.0080231637563711	0.4026488455134559	0.687207	0.687207	chr14	93154614	0.162912425361491	chr14:93154614:G:A
chr14:93154691	['G', 'A']	98663	15362.934267208617	248.42597198979988	0.003290083072118	0.0080230829059967	0.4100771624407576	0.68175	0.68175	chr14	93154691	0.1663748533863325	chr14:93154691:G:A
chr14:93155075	['A', 'G']	98663	16516.511049387722	435.97596591030265	0.0053418876606286	0.0077992951796168	0.6849192827820455	0.493396	0.493396	chr14	93155075	0.3068043756913766	chr14:93155075:A:G
chr14:93155291	['T', 'C']	98663	16576.5121029051	438.4754652042925	0.0047360131769092	0.0077900994248029	0.607952853827538	0.54322	0.54322	chr14	93155291	0.2650242487979896	chr14:93155291:T:C
chr14:93155549	['A', 'G']	98663	81266.12818744293	-2451.743138746643	0.0072547525071176	0.004311464641199	1.6826654306273114	0.092443	0.092443	chr14	93155549	1.0341259690528957	chr14:93155549:A:G
chr14:93155605	['C', 'T']	98663	16193.118385304737	395.13695169230107	0.0049955879004291	0.0078465091965798	0.6366637411967443	0.524345	0.524345	chr14	93155605	0.2803828689445878	chr14:93155605:C:T
chr14:93156167	['A', 'C']	98663	15619.00782612222	326.1393360590796	0.0054934587655066	0.0079532776037245	0.6907163359837992	0.489745	0.489745	chr14	93156167	0.3100299891943678	chr14:93156167:A:C
chr14:93156285	['G', 'A']	98663	74061.98950130888	-2699.257220280001	0.0065366061270336	0.0044972424602124	1.4534698061898452	0.146097	0.146097	chr14	93156285	0.835358701908431	chr14:93156285:G:A
chr14:93157247	['A', 'G']	98663	5616.569268040506	-0.8642657795774662	0.0048077963072965	0.0127761865435825	0.3763091820001223	0.706688	0.706688	chr14	93157247	0.1507722832119933	chr14:93157247:A:G
chr14:93157251	['T', 'C']	98663	72300.3888303157	-2632.593432819397	0.0063735183140629	0.0044111839649349	1.444854344032544	0.148502	0.148502	chr14	93157251	0.8282676973022249	chr14:93157251:T:C
chr14:93158224	['A', 'G']	98663	88769.30949693349	-2192.438976358627	0.008955012941861	0.0042795585009973	2.092508593999621	0.0363956	0.0363956	chr14	93158224	1.4389511166592786	chr14:93158224:A:G
chr14:93160512	['T', 'C']	98663	88543.02543747594	-2199.621655365788	0.0081401439523071	0.0042730710350797	1.9049868081950168	0.0567847	0.0567847	chr14	93160512	1.245768664300661	chr14:93160512:T:C
chr14:93161119	['G', 'A']	98663	72412.3484052799	-2627.22547314673	0.0062982685366106	0.0044141652172061	1.4268311734368988	0.153632	0.153632	chr14	93161119	0.8135183157109283	chr14:93161119:G:A
chr14:93161627	['T', 'G']	98663	72118.85269038519	-2635.6331748074467	0.0067976375885904	0.0044169221051467	1.5389987477183522	0.123808	0.123808	chr14	93161627	0.9072512919588492	chr14:93161627:T:G
chr14:93162756	['G', 'A']	98663	26460.45942164176	-1108.3797281154914	0.0084198776254737	0.0062464754520438	1.3479405610597188	0.177681	0.177681	chr14	93162756	0.7503590102156621	chr14:93162756:G:A
chr14:93163012	['T', 'C']	98663	88447.74214283563	-2222.13621866156	0.0084868661476849	0.0042803395898294	1.9827553327429133	0.0473975	0.0473975	chr14	93163012	1.3242445647570973	chr14:93163012:T:C
chr14:93163058	['T', 'C']	98663	72810.47139141742	-2540.5417796941565	0.007256275425989	0.0044163836101139	1.643035584447765	0.100379	0.100379	chr14	93163058	0.998357135179616	chr14:93163058:T:C
chr14:93163223	['T', 'G']	98663	71953.5028538408	-2578.63779112217	0.0070684156336471	0.0044201993465396	1.5991169355700456	0.109798	0.109798	chr14	93163223	0.9594055706042744	chr14:93163223:T:G
chr14:93163601	['G', 'A']	98663	5519.11187804705	-7.80184210315468	0.005952713118818	0.0129013201585799	0.4614034103214839	0.64451	0.64451	chr14	93163601	0.1907703398914516	chr14:93163601:G:A
chr14:93163614	['C', 'T']	98663	87227.10228309574	-2290.5891128475573	0.0085456861464913	0.0042765075775676	1.9982862163784287	0.0456884	0.0456884	chr14	93163614	1.3401940505969114	chr14:93163614:C:T
chr14:93164125	['TC', 'T']	98663	138168.1943560942	-4353.327336438284	0.0045226840020482	0.0046960990387131	0.9630725341958624	0.335513	0.335513	chr14	93164125	0.4742906477188791	chr14:93164125:TC:T
chr14:93164691	['C', 'G']	98663	148206.56042149413	-4780.515618438462	0.0032670692942722	0.0049356501025844	0.6619329219795193	0.508016	0.508016	chr14	93164691	0.2941226093651276	chr14:93164691:C:G
chr14:93165033	['C', 'T']	98663	58618.762593511085	-2554.477701659144	-0.0066664595925275	0.0046554198872177	-1.431978157508733	0.152153	0.152153	chr14	93165033	0.817719480239096	chr14:93165033:C:T
chr14:93165098	['G', 'A']	98663	42645.80592672195	-1542.6944105598122	0.0033517018254372	0.0051710364202669	0.6481682883340095	0.516878	0.516878	chr14	93165098	0.286611952417207	chr14:93165098:G:A
chr14:93165170	['T', 'C']	98663	130846.5239297264	-5235.302074714452	3.345455526134479e-05	0.0045177229280983	0.0074051808386191	0.994092	0.994092	chr14	93165170	0.0025734211928066	chr14:93165170:T:C
chr14:93165519	['A', 'G']	98663	147226.33649966551	-4818.670577286817	0.0027925434087212	0.0048620141036167	0.5743593805381783	0.565726	0.565726	chr14	93165519	0.2473938612153078	chr14:93165519:A:G
chr14:93167842	['T', 'C']	98663	131350.58960709747	-5131.5419806231375	0.0008479914933358	0.004524827305275	0.1874085873614011	0.851341	0.851341	chr14	93167842	0.0698964507789115	chr14:93167842:T:C
chr14:93167881	['G', 'A']	98663	59415.62428536673	-2485.7298222696704	-0.0063136157755959	0.0046294502688898	-1.3637938435204249	0.172636	0.172636	chr14	93167881	0.7628686352078095	chr14:93167881:G:A
chr14:93169258	['A', 'G']	98663	59415.13216636419	-2499.284983166266	-0.0064558097277584	0.0046303721847018	-1.3942312777982755	0.163251	0.163251	chr14	93169258	0.7871441497579312	chr14:93169258:A:G
chr14:93170327	['G', 'A']	98663	71555.7798345566	-2707.19943352814	0.0063104431767656	0.0044291065518904	1.424766621176053	0.154228	0.154228	chr14	93170327	0.8118367732268006	chr14:93170327:G:A
chr14:93170501	['T', 'C']	98663	6150.561051756646	49.956877036660416	0.0100757577751435	0.0122941532272806	0.8195568730008552	0.412471	0.412471	chr14	93170501	0.3846065804054818	chr14:93170501:T:C
chr14:93170542	['A', 'G']	98663	137156.6325953409	-5148.386461871583	0.0019304899843359	0.0046361077909867	0.4164031707996831	0.677116	0.677116	chr14	93170542	0.1693369238637598	chr14:93170542:A:G
chr14:93172289	['G', 'A']	98663	147604.42488139163	-4778.472163011006	0.0035278995376789	0.0048758566501852	0.7235445565334415	0.469347	0.469347	chr14	93172289	0.3285059537384889	chr14:93172289:G:A
chr14:93172362	['T', 'C']	98663	52628.2685320357	-2429.6800338465496	-0.0050860361063715	0.0048125392876878	-1.056830043836411	0.290592	0.290592	chr14	93172362	0.5367163460038586	chr14:93172362:T:C
chr14:93172391	['C', 'T']	98663	5827.41344672397	-11.195224246645816	0.0079929125114034	0.0125773212499402	0.6355019763402608	0.525103	0.525103	chr14	93172391	0.2797555005098885	chr14:93172391:C:T
chr14:93172542	['T', 'C']	98663	6152.053023387892	55.5905418805406	0.0109854933175818	0.0122949590618455	0.8934957214841585	0.371594	0.371594	chr14	93172542	0.4299313070248127	chr14:93172542:T:C
chr14:93172973	['T', 'C']	98663	6217.402894259145	69.93000632073968	0.011865014414834	0.0122411058982054	0.9692763475376396	0.33241	0.33241	chr14	93172973	0.4783259196668278	chr14:93172973:T:C
chr14:93173556	['C', 'T']	98663	6187.250843815567	63.38224166484101	0.0119134705660573	0.0122687662980338	0.9710406308714636	0.33153	0.33153	chr14	93173556	0.4794771663694565	chr14:93173556:C:T
chr14:93174103	['C', 'T']	98663	51464.38912261139	-2450.3429153642933	-0.0061290739667367	0.0048479252430509	-1.2642674256419817	0.206137	0.206137	chr14	93174103	0.6858440487175229	chr14:93174103:C:T
chr14:93174164	['A', 'C']	98663	49008.4181349987	-1480.0104941986874	0.005064341672624	0.004925064253075	1.0282793101556158	0.303821	0.303821	chr14	93174164	0.5173822111548626	chr14:93174164:A:C
chr14:93174418	['A', 'C']	98663	6140.560139477364	51.34707679826232	0.0113755581469292	0.0123076087143839	0.9242703770420164	0.355348	0.355348	chr14	93174418	0.4493461245480152	chr14:93174418:A:C
chr14:93175780	['A', 'T']	98663	88320.1212763368	-3702.003401934288	-0.0025265609918047	0.0042861160050308	-0.5894756438787995	0.555544	0.555544	chr14	93175780	0.2552815385224775	chr14:93175780:A:T
chr14:93176043	['G', 'A']	98663	11051.672086116543	419.2143747664609	0.0024226295215239	0.0094152647090387	0.2573086999028459	0.796941	0.796941	chr14	93176043	0.0985738295736462	chr14:93176043:G:A
chr14:93176201	['G', 'C']	98663	42654.45859814505	-1529.9274260660204	0.0035470821768613	0.0051699374181774	0.6860977009875968	0.492653	0.492653	chr14	93176201	0.3074588682391603	chr14:93176201:G:C
chr14:93176834	['T', 'C']	98663	11229.251956371894	440.1445379921468	0.0023989022858564	0.0093567814232322	0.2563811397688684	0.797657	0.797657	chr14	93176834	0.098183819213743	chr14:93176834:T:C
chr14:93177338	['C', 'T']	98663	42769.345538270034	-1552.2375284687737	0.0031328501069181	0.0051801431053325	0.6047806099590489	0.545326	0.545326	chr14	93177338	0.2633437955694707	chr14:93177338:C:T
chr14:93177594	['CAG', 'C']	98663	131043.37873578977	-5230.382081173722	-0.000173579943656	0.0045218363621811	-0.038387046711338	0.969379	0.969379	chr14	93177594	0.0135063927862594	chr14:93177594:CAG:C
chr14:93177603	['A', 'T']	98663	10855.66979327381	363.9771121051664	0.00126897864203	0.0095682225720343	0.132624281309983	0.894491	0.894491	chr14	93177603	0.0484240247668157	chr14:93177603:A:T
chr14:93177899	['A', 'G']	98663	30054.153556948884	-1122.6463079757714	0.0080184536122204	0.0059330664383913	1.351485559024783	0.176543	0.176543	chr14	93177899	0.7531494977080342	chr14:93177899:A:G
chr14:93178034	['A', 'C']	98663	142399.09260291746	-4827.025989488885	-0.0002965054164131	0.0047214961655842	-0.0627990378504194	0.949927	0.949927	chr14	93178034	0.0223097680957028	chr14:93178034:A:C
chr14:93178277	['A', 'G']	98663	58445.29322142141	-2652.9354623322547	-0.0076690343903294	0.0046509255899821	-1.6489264861274433	0.0991659	0.0991659	chr14	93178277	1.0036376422388575	chr14:93178277:A:G
chr14:93179026	['C', 'T']	98663	45152.33691999145	-1638.6796684551748	0.0029082760062538	0.0052568868466939	0.553231616176577	0.580106	0.580106	chr14	93179026	0.2364926426285661	chr14:93179026:C:T
chr14:93179666	['C', 'T']	98663	42610.77387602009	-1545.087226279443	0.0030641061123424	0.0051726679945406	0.592364736259191	0.553608	0.553608	chr14	93179666	0.2567976426648251	chr14:93179666:C:T
chr14:93180064	['T', 'C']	98663	146609.85965961503	-4585.392551186149	0.0009533085407587	0.0048533537023958	0.196422638697889	0.84428	0.84428	chr14	93180064	0.073513498530305	chr14:93180064:T:C
chr14:93180868	['T', 'A']	98663	143650.92768373032	-4444.718244941222	-0.0006918866327773	0.0047569973482823	-0.1454460833422953	0.884359	0.884359	chr14	93180868	0.0533714000672129	chr14:93180868:T:A
chr14:93181162	['T', 'C']	98663	43629.38648828741	-1363.073375188056	0.0022306562535956	0.0051587329235636	0.4324039035644991	0.665449	0.665449	chr14	93181162	0.1768852232355954	chr14:93181162:T:C
chr14:93181559	['A', 'T']	98663	143729.04888433818	-4430.9973458092445	-0.0003935948054011	0.0047596557920217	-0.082693964143556	0.934095	0.934095	chr14	93181559	0.0296089525946544	chr14:93181559:A:T
chr14:93181663	['C', 'A']	98663	37139.91652979703	-1061.7501834431275	0.0042295637120795	0.0054389392600225	0.7776449616137097	0.43678	0.43678	chr14	93181663	0.3597372560370575	chr14:93181663:C:A
chr14:93182605	['A', 'G']	98663	6514.330130349288	-153.50464367357804	-0.0100498187203119	0.0118893483900221	-0.8452791852534179	0.397957	0.397957	chr14	93182605	0.4001638517243062	chr14:93182605:A:G
chr14:93183156	['A', 'G']	98663	131947.38560567665	-4412.696253338382	-0.0003996061751298	0.0044990452971595	-0.0888202160094157	0.929225	0.929225	chr14	93183156	0.031879114394841	chr14:93183156:A:G
chr14:93184511	['T', 'C']	98663	3981.045167072312	69.94471302181644	0.0134698100672163	0.0152244263955202	0.8847499220844102	0.376294	0.376294	chr14	93184511	0.4244727064414053	chr14:93184511:T:C
chr14:93184709	['A', 'G']	98663	12463.905545417683	-33.529759447374644	-0.001944535589786	0.0087873693001446	-0.2212875689376205	0.824869	0.824869	chr14	93184709	0.0836150176252668	chr14:93184709:A:G
chr14:93185647	['T', 'C']	98663	37579.42660164449	-1034.1955664933146	0.004472352388616	0.0054154653878035	0.8258482084823973	0.408892	0.408892	chr14	93185647	0.3883913863638421	chr14:93185647:T:C
chr14:93185942	['C', 'T']	98663	4446.768944795249	123.6700980982356	0.0092129753121607	0.0144941904333093	0.6356322800194657	0.525018	0.525018	chr14	93185942	0.2798258067527737	chr14:93185942:C:T
chr14:93186035	['T', 'A']	98663	50065.982655205065	-1059.6579884079651	0.0034277404872798	0.0049042225664474	0.6989365675878836	0.484593	0.484593	chr14	93186035	0.314622863585492	chr14:93186035:T:A
chr14:93187678	['A', 'T']	98663	47056.87752950244	-2182.60339930014	-0.0076628227877331	0.0049902482278584	-1.5355594427056485	0.12465	0.12465	chr14	93187678	0.9043077171602076	chr14:93187678:A:T
chr14:93189562	['T', 'C']	98663	144234.54727387012	-4477.923396139824	-0.0008837297630316	0.0047738815751267	-0.1851176551249425	0.853137	0.853137	chr14	93189562	0.0689812225645645	chr14:93189562:T:C
chr14:93190238	['G', 'A']	98663	144256.47705705822	-4467.651308487288	-0.0007754007064194	0.0047753362380289	-0.162376148561948	0.87101	0.87101	chr14	93190238	0.0599768588615808	chr14:93190238:G:A
chr14:93191091	['T', 'C']	98663	47094.63725201984	-2165.445774349725	-0.007050326178269	0.0049868023140149	-1.413797005438695	0.157425	0.157425	chr14	93191091	0.8029262980258995	chr14:93191091:T:C
chr14:93192005	['T', 'C']	98663	94730.20278174832	-3412.3483181288047	-0.0030269547617153	0.0042497403045371	-0.7122681728301612	0.4763	0.4763	chr14	93192005	0.3221194184884095	chr14:93192005:T:C
chr14:93193239	['TGAGC', 'T']	98663	144251.99951134107	-4425.014940800799	0.0003157962383594	0.0047920010668389	0.0659007028493283	0.947457	0.947457	chr14	93193239	0.023440491213702	chr14:93193239:TGAGC:T
chr14:93193380	['G', 'A']	98663	62753.236050369975	-2871.358739154417	-0.0025076097694912	0.004590092739538	-0.546309173209349	0.584855	0.584855	chr14	93193380	0.232951792901537	chr14:93193380:G:A
chr14:93193449	['C', 'G']	98663	6855.24102303864	-41.55071555436538	-0.0026375076350865	0.0116318199449976	-0.2267493519980769	0.820619	0.820619	chr14	93193449	0.0858584319223235	chr14:93193449:C:G
chr14:93193506	['G', 'C']	98663	142801.2366355709	-4344.678622013459	-0.0015000377009734	0.0047351982032755	-0.3167845645691877	0.751408	0.751408	chr14	93193506	0.1241241854539491	chr14:93193506:G:C
chr14:93193975	['A', 'G']	98663	62739.42041789215	-1923.208604863596	0.002692739902546	0.0045600246475482	0.5905099447201028	0.55485	0.55485	chr14	93193975	0.2558244096289247	chr14:93193975:A:G
chr14:93196565	['G', 'A']	98663	18825.63229672593	-485.0752952328645	0.001997559558089	0.0072129725098933	0.2769398545951964	0.781827	0.781827	chr14	93196565	0.1068893355045209	chr14:93196565:G:A
chr14:93196602	['G', 'A']	98663	49003.89374537417	-958.6114461187798	0.0019047695364818	0.0049669328420994	0.3834900927866569	0.701357	0.701357	chr14	93196602	0.154060864110603	chr14:93196602:G:A
chr14:93196656	['T', 'C']	98663	68422.12671743335	-1406.7648288018916	0.0020582870922601	0.0044946175419994	0.4579448802988847	0.646993	0.646993	chr14	93196656	0.1891004180605405	chr14:93196656:T:C
chr14:93197213	['T', 'A']	98663	32755.93991969013	-1102.505700362388	0.0061096561757801	0.0057171674006058	1.068650915334869	0.28523	0.28523	chr14	93197213	0.5448047980724235	chr14:93197213:T:A
chr14:93197489	['G', 'A']	98663	68333.92978507705	-1392.32814335122	0.0022912808790951	0.0044958952676209	0.5096384018544097	0.610306	0.610306	chr14	93197489	0.2144523604152198	chr14:93197489:G:A
chr14:93197528	['T', 'C']	98663	32906.33806443763	-1415.7542212180465	-0.0070707245610425	0.0057278803996828	-1.2344399791298273	0.217042	0.217042	chr14	93197528	0.6634562172884716	chr14:93197528:T:C
chr14:93198416	['G', 'A']	98663	48815.84676024077	-906.615949991824	0.002248642410246	0.0050035250551604	0.4494116418837303	0.653136	0.653136	chr14	93198416	0.184996377837067	chr14:93198416:G:A
chr14:93199173	['C', 'G']	98663	18735.20494290789	-513.7278430028273	0.0014993230042151	0.0072306727555016	0.2073559480443023	0.835732	0.835732	chr14	93199173	0.0779329684713892	chr14:93199173:C:G
chr14:93199312	['C', 'A']	98663	49490.57900500939	-904.3854696575952	0.0019138039054134	0.0049492037013211	0.3866892576885864	0.698987	0.698987	chr14	93199312	0.1555309013369594	chr14:93199312:C:A
chr14:93200035	['A', 'G']	98663	135568.60331508514	-3777.7060913299215	0.0013805631437458	0.0045906474489827	0.3007338635973387	0.763618	0.763618	chr14	93200035	0.1171238429701743	chr14:93200035:A:G
chr14:93200097	['A', 'G']	98663	12505.901305652418	-145.3901799169291	0.0102614963685296	0.0086788777660383	1.1823529084237403	0.237069	0.237069	chr14	93200097	0.6251252322265539	chr14:93200097:A:G
chr14:93201180	['T', 'G']	98663	135551.72103774452	-3778.36682143525	0.0014433121224615	0.0045901838452097	0.3144344913260444	0.753192	0.753192	chr14	93201180	0.1230943014730926	chr14:93201180:T:G
chr14:93201375	['T', 'C']	98663	135820.9722391513	-3822.11780811238	0.0007990472376263	0.0046098205418142	0.1733358664135589	0.862388	0.862388	chr14	93201375	0.064297295258034	chr14:93201375:T:C
chr14:93201507	['C', 'T']	98663	68261.3023588205	-1426.8557270181443	0.0020603231235297	0.0044961875398892	0.4582378081988336	0.646783	0.646783	chr14	93201507	0.1892414035819919	chr14:93201507:C:T
chr14:93201651	['C', 'T']	98663	48731.31142022876	-874.5927588611218	0.0019073785766931	0.0049737074654298	0.3834923123144219	0.701356	0.701356	chr14	93201651	0.1540614833313302	chr14:93201651:C:T
chr14:93207310	['G', 'A']	98663	18726.3796028826	-538.7102837154066	0.0001252348310894	0.0072264252376781	0.0173301220133708	0.986173	0.986173	chr14	93207310	0.0060468920011189	chr14:93207310:G:A
chr14:93207589	['T', 'C']	98663	76041.47791225722	-1885.6084471043496	0.0030661292509256	0.0043880831656318	0.6987400045058483	0.484716	0.484716	chr14	93207589	0.3145126444055178	chr14:93207589:T:C
chr14:93208738	['G', 'A']	98663	49627.58102518352	-892.9413861985014	0.0018834100826997	0.0049432335318108	0.381007708937802	0.703198	0.703198	chr14	93208738	0.1529223731308132	chr14:93208738:G:A
chr14:93209106	['C', 'T']	98663	6788.344016704171	-80.69400898366462	-0.0068452311771659	0.0116628081781183	-0.5869282142536535	0.557253	0.557253	chr14	93209106	0.2539475847948962	chr14:93209106:C:T
chr14:93209137	['G', 'T']	98663	37142.54084250012	-764.3104875152986	0.0009587360813704	0.0054674098678446	0.1753547117455076	0.860801	0.860801	chr14	93209137	0.0650972371537203	chr14:93209137:G:T
chr14:93210210	['A', 'C']	98663	19493.7297889166	-552.4687391295867	0.0018602411108532	0.0070924241298035	0.2622856553426032	0.793102	0.793102	chr14	93210210	0.100670954941576	chr14:93210210:A:C
chr14:93210325	['C', 'T']	98663	32508.873304268465	-1120.0075085154408	0.0052620906453664	0.0057384109763501	0.9169943852145184	0.359148	0.359148	chr14	93210325	0.4447265476947843	chr14:93210325:C:T
chr14:93211621	['G', 'C']	98663	32730.644385650143	-1468.672500930804	-0.0080231246866837	0.0057405494858104	-1.3976231206638705	0.162229	0.162229	chr14	93211621	0.7898715088535292	chr14:93211621:G:C
chr14:93211707	['T', 'C']	98663	19507.117726383232	-561.7146349264467	0.0015108534226184	0.0070902725331687	0.213088201553689	0.831259	0.831259	chr14	93211707	0.08026363957855	chr14:93211707:T:C
chr14:93212404	['T', 'C']	98663	101348.43549220962	-2526.795827945912	0.0047484514008224	0.0042723345567373	1.1114418446781626	0.266381	0.266381	chr14	93212404	0.5744967550626505	chr14:93212404:T:C
chr14:93213278	['G', 'A']	98663	37346.81910189839	-785.8449146524275	0.0006005879166876	0.0054563659242695	0.1100710482074307	0.912353	0.912353	chr14	93213278	0.0398370955637361	chr14:93213278:G:A
chr14:93213607	['A', 'G']	98663	68350.25271003394	-1433.2996719039231	0.0019419561585404	0.004497404912821	0.4317948230554986	0.665891	0.665891	chr14	93213607	0.1765968548728122	chr14:93213607:A:G
chr14:93214402	['T', 'C']	98663	6787.343966024043	-84.91758398296122	-0.007520076533485	0.0116631489892352	-0.6447723972681694	0.519076	0.519076	chr14	93214402	0.2847690506983468	chr14:93214402:T:C
chr14:93215379	['G', 'A']	98663	48334.28774761257	-917.6945191885912	0.0012886308807231	0.0049894551026694	0.2582708640936977	0.796198	0.796198	chr14	93215379	0.0989789176713566	chr14:93215379:G:A
chr14:93215396	['T', 'C']	98663	32986.35533905779	-1087.3265745789	0.0055560680108083	0.00570084765267	0.9746038395195606	0.329759	0.329759	chr14	93215396	0.4818033425685632	chr14:93215396:T:C
chr14:93215645	['C', 'T']	98663	48901.05764523035	-871.4862184994175	0.001593601528519	0.0049732306295569	0.3204358790537433	0.748639	0.748639	chr14	93215645	0.1257275522635266	chr14:93215645:C:T
chr14:93216243	['A', 'G']	98663	135589.61405198282	-3803.224530347354	0.0009079216914294	0.0045925462285788	0.1976946221639737	0.843284	0.843284	chr14	93216243	0.0740261396558572	chr14:93216243:A:G
chr14:93216515	['C', 'T']	98663	32885.33316777489	-1454.4943992342185	-0.0082762355524827	0.0057287937153134	-1.444673340281008	0.148553	0.148553	chr14	93216515	0.8281185732760703	chr14:93216515:C:T
chr14:93216586	['T', 'C']	98663	19513.351111606727	-562.6300418796574	0.0015000059391026	0.007087436554844	0.2116429441724478	0.832386	0.832386	chr14	93216586	0.07967523284998	chr14:93216586:T:C
chr14:93217313	['T', 'C']	98663	68379.48489334091	-1435.6627081107506	0.0018857098840014	0.0044956202280947	0.419454889053333	0.674885	0.674885	chr14	93217313	0.1707702243843522	chr14:93217313:T:C
chr14:93217545	['CTG', 'C']	98663	37322.18730992256	-790.9890808100673	0.0004383948946861	0.0054563102683451	0.0803464013455292	0.935962	0.935962	chr14	93217545	0.0287417832333927	chr14:93217545:CTG:C
chr14:93217753	['C', 'T']	98663	4905.198866803839	-210.46060882030503	0.004886391939359	0.0136015000130231	0.3592539010168335	0.719406	0.719406	chr14	93217753	0.1430259443934806	chr14:93217753:C:T
chr14:93218098	['A', 'C']	98663	32978.929365006894	-1103.3282631684776	0.0050731551037315	0.0057096331735449	0.8885255759052169	0.37426	0.37426	chr14	93218098	0.4268265867449686	chr14:93218098:A:C
chr14:93218273	['T', 'C']	98663	32985.72232194471	-1088.8692096366913	0.0054994995156299	0.0057024290316823	0.9644134955604028	0.334841	0.334841	chr14	93218273	0.4751613697242653	chr14:93218273:T:C
chr14:93218275	['G', 'T']	98663	37321.10459186261	-789.2022646678698	0.0003868950152242	0.0054567944650218	0.0709015187770433	0.943476	0.943476	chr14	93218275	0.0252691428759812	chr14:93218275:G:T
chr14:93218468	['T', 'C']	98663	32970.030052622526	-1086.0393837761003	0.005532320078843	0.0057024438374059	0.9701665174767924	0.331966	0.331966	chr14	93218468	0.4789063945144195	chr14:93218468:T:C
chr14:93218751	['C', 'T']	98663	19554.94624584656	-569.7000384546718	0.0009977649848302	0.007090504744603	0.1407184707957023	0.888093	0.888093	chr14	93218751	0.0515415530592594	chr14:93218751:C:T
chr14:93218821	['T', 'C']	98663	19506.68780294888	-564.3137203437104	0.0012832540839373	0.0070899392986005	0.1809964838754899	0.856371	0.856371	chr14	93218821	0.0673380480021	chr14:93218821:T:C
chr14:93218875	['G', 'T']	98663	68356.3543972488	-1429.6944008262942	0.0019457328802953	0.0044978896059461	0.4325879580777376	0.665315	0.665315	chr14	93218875	0.1769726849655065	chr14:93218875:G:T
chr14:93219835	['T', 'C']	98663	68697.43614086331	-1436.0225315026464	0.0021934114070732	0.0044916860655215	0.4883269612072792	0.625319	0.625319	chr14	93219835	0.2038983753017485	chr14:93219835:T:C
chr14:93220021	['C', 'G']	98663	6792.06162021825	-80.37051374308155	-0.0068759629277167	0.0116623306493888	-0.5895873761799953	0.555469	0.555469	chr14	93220021	0.2553401734550881	chr14:93220021:C:G
chr14:93220912	['G', 'A']	98663	19481.911069878723	-555.0797012168766	0.0018435572466722	0.0070931125405103	0.2599080778915147	0.794935	0.794935	chr14	93220912	0.0996683811490745	chr14:93220912:G:A
chr14:93221109	['C', 'G']	98663	48485.86294581217	-937.0846215825154	0.0009382348979474	0.0049899646384662	0.1880243580715659	0.850858	0.850858	chr14	93221109	0.0701429134315026	chr14:93221109:C:G
chr14:93221180	['G', 'A']	98663	18839.13374425006	-436.2093632493773	0.0035821222373137	0.0072017690972679	0.4973947635550647	0.618912	0.618912	chr14	93221180	0.2083710967493258	chr14:93221180:G:A
chr14:93223309	['C', 'T']	98663	18955.32218711792	-451.3840266901283	0.0028732499354721	0.007196087048862	0.3992794856374791	0.689688	0.689688	chr14	93223309	0.1613473303096242	chr14:93223309:C:T
chr14:93223617	['C', 'T']	98663	7048.642974435908	-41.1550571099085	-0.0049539249750191	0.0114669701814823	-0.432016905652995	0.66573	0.66573	chr14	93223617	0.1767018718587671	chr14:93223617:C:T
chr14:93223694	['G', 'A']	98663	18851.91073763596	-448.4121002233667	0.0028302714480066	0.0071921458931454	0.393522530000962	0.693934	0.693934	chr14	93223694	0.1586818332898868	chr14:93223694:G:A
chr14:93223955	['A', 'G']	98663	62106.47806163826	-2722.867230920624	-0.0003480261071008	0.004583092426065	-0.0759369601890422	0.939469	0.939469	chr14	93223955	0.027117545899869	chr14:93223955:A:G
chr14:93224602	['T', 'C']	98663	151923.17692557225	-6142.941939210585	-0.0062431792507191	0.0051070257323684	-1.2224687279623	0.221533	0.221533	chr14	93224602	0.6545615712449339	chr14:93224602:T:C
chr14:93225352	['T', 'C']	98663	148344.14175192403	-5650.9914893501045	-5.492455851980579e-05	0.00496358216453	-0.0110655080744504	0.991171	0.991171	chr14	93225352	0.0038514131737816	chr14:93225352:T:C
chr14:93226259	['G', 'A']	98663	7085.430886809856	-41.67379049667686	-0.0057266587133519	0.0114429229745921	-0.500454186929985	0.616756	0.616756	chr14	93226259	0.209886616861791	chr14:93226259:G:A
chr14:93226829	['T', 'G']	98663	114789.57663101326	-4157.241065547901	0.003731545643244	0.0043225854252088	0.8632670673162518	0.387993	0.387993	chr14	93226829	0.4111761096861971	chr14:93226829:T:G
chr14:93227076	['C', 'T']	98663	61382.04201391002	-2771.5082475805684	-0.0008528152439944	0.0046012733698256	-0.1853433116117413	0.85296	0.85296	chr14	93227076	0.0690713348191112	chr14:93227076:C:T
chr14:93228116	['G', 'A']	98663	7197.510653178722	-37.78582122877072	-0.0048220721647506	0.0113376737671615	-0.425314069162701	0.670609	0.670609	chr14	93228116	0.1735306223594672	chr14:93228116:G:A
chr14:93228334	['G', 'A']	98663	18279.852756631823	-551.7041418983074	0.0009666337662785	0.0072912990857681	0.1325735996984803	0.894531	0.894531	chr14	93228334	0.0484046043468555	chr14:93228334:G:A
chr14:93228672	['G', 'A']	98663	18282.482418529224	-552.9952472653215	0.0009067846330442	0.007292155164916	0.1243507046321392	0.901038	0.901038	chr14	93228672	0.0452568928807504	chr14:93228672:G:A
chr14:93229525	['G', 'A']	98663	7065.205841503269	-47.94742583395238	-0.0060013065420231	0.0114944175953996	-0.5221061869567921	0.601598	0.601598	chr14	93229525	0.2206936162169587	chr14:93229525:G:A
chr14:93230404	['T', 'C']	98663	158839.14874097807	-6204.440848594139	-0.0012952736182149	0.005429446402113	-0.238564583253065	0.811444	0.811444	chr14	93230404	0.0907414466697635	chr14:93230404:T:C
chr14:93231358	['C', 'G']	98663	4205.213109935332	-169.67038709452325	0.0040980948007604	0.0146775794415827	0.2792078092352344	0.780086	0.780086	chr14	93231358	0.107857516198502	chr14:93231358:C:G
chr14:93231735	['A', 'G']	98663	73365.15390073799	-3557.43574859249	-0.0091772324390368	0.004407875138911	-2.082008257907229	0.0373443	0.0373443	chr14	93231735	1.427775676779185	chr14:93231735:A:G
chr14:93231789	['CAGG', 'C']	98663	107571.26405741564	-4384.757888772842	0.0047824628131422	0.0042971142900801	1.112947548121433	0.265734	0.265734	chr14	93231789	0.5755528751429506	chr14:93231789:CAGG:C
chr14:93232657	['C', 'T']	98663	53273.79914438935	-1910.182297505317	-0.0089936791779218	0.0047944647240277	-1.875846355245768	0.0606793	0.0606793	chr14	93232657	1.216959437903284	chr14:93232657:C:T
chr14:93234475	['A', 'T']	98663	19425.087795431275	-726.3654916581156	-0.0038419616015341	0.0071532969742267	-0.537089626696148	0.591207	0.591207	chr14	93234475	0.2282604324559644	chr14:93234475:A:T
chr14:93234499	['C', 'T']	98663	16354.486416349042	-724.286935820298	0.0091185517531971	0.0077234696020531	1.180628943081901	0.237753	0.237753	chr14	93234499	0.6238739943685687	chr14:93234499:C:T
chr14:93234600	['T', 'A']	98663	9002.649858552268	-80.17586193103959	0.020708056966634	0.0101381157664031	2.042594249639438	0.0410953	0.0410953	chr14	93234600	1.38620784480967	chr14:93234600:T:A
chr14:93235165	['T', 'G']	98663	4424.852114674995	-174.21626070544596	0.0079310350479845	0.0143757145534661	0.5516967534717933	0.581157	0.581157	chr14	93235165	0.2357065267786565	chr14:93235165:T:G
chr14:93235193	['A', 'G']	98663	4415.93991403256	-174.40754496843175	0.007865903820618	0.0143889364591876	0.5466633230974816	0.584611	0.584611	chr14	93235193	0.2331330172468742	chr14:93235193:A:G
chr14:93235496	['G', 'T']	98663	18705.94797178131	-508.50569436230455	0.0022816438106686	0.0072666688558639	0.3139875857735684	0.753531	0.753531	chr14	93235496	0.1228988762597661	chr14:93235496:G:T
chr14:93236058	['C', 'A']	98663	22621.64917776833	-811.5706993265075	-0.0021956807312243	0.0066939312937312	-0.3280106464911894	0.742904	0.742904	chr14	93236058	0.1290673032837569	chr14:93236058:C:A
chr14:93236098	['C', 'T']	98663	4410.312905449237	-176.73560295138358	0.0070669070626563	0.0143958495376079	0.4908989250126996	0.623499	0.623499	chr14	93236098	0.205164238728871	chr14:93236098:C:T
chr14:93236129	['C', 'T']	98663	38366.221780692766	-1261.555661266989	-0.0032641872154028	0.0053689767392004	-0.607971942133799	0.543207	0.543207	chr14	93236129	0.2650346421852398	chr14:93236129:C:T
chr14:93236286	['A', 'G']	98663	39648.046331028585	-1049.0012154577646	-0.0010233943087117	0.0053050446923193	-0.1929096488467717	0.84703	0.84703	chr14	93236286	0.0721012076105828	chr14:93236286:A:G
chr14:93236326	['T', 'A']	98663	62217.59367902338	-1920.018531787196	-0.0026098688440926	0.0045804457810284	-0.5697849006099721	0.568825	0.568825	chr14	93236326	0.2450213245085077	chr14:93236326:T:A
chr14:93237508	['G', 'A']	98663	100335.47463881988	-2952.68925005649	7.864112057005711e-05	0.0042622575916801	0.0184505790366972	0.985279	0.985279	chr14	93237508	0.0064407735599243	chr14:93237508:G:A
chr14:93238778	['T', 'C']	98663	43529.94750592121	-1370.2431338081108	-0.0042847058044142	0.0051361333014425	-0.8342279206832092	0.404155	0.404155	chr14	93238778	0.3934520439618615	chr14:93238778:T:C
chr14:93240209	['T', 'C']	98663	101028.4555269454	-2969.644167290788	-1.5463042604029135e-05	0.0042613928089503	-0.0036286358233748	0.997105	0.997105	chr14	93240209	0.0012591059616478	chr14:93240209:T:C
chr14:93241289	['A', 'G']	98663	62239.84996399696	-1931.098589093614	-0.0027567433496793	0.0045816374092796	-0.6016939149518601	0.547379	0.547379	chr14	93241289	0.2617118681591141	chr14:93241289:A:G
chr14:93241395	['T', 'C']	98663	65333.55472535936	-2066.7106443614225	-0.002001226101096	0.0045223875502243	-0.4425153923388944	0.658117	0.658117	chr14	93241395	0.181696890675714	chr14:93241395:T:C
chr14:93241406	['G', 'A']	98663	16450.667774995694	-634.4333777163156	0.0116509718814806	0.00770491902925	1.5121472188416598	0.1305	0.1305	chr14	93241406	0.8843894883257002	chr14:93241406:G:A
chr14:93241504	['A', 'C']	98663	4520.366529826162	-143.91526216149666	0.0098122328650346	0.0142296210941442	0.6895638893064105	0.49047	0.49047	chr14	93241504	0.3093875514500034	chr14:93241504:A:C
chr14:93241878	['G', 'A']	98663	17816.250382685397	-745.0517828331477	-0.0053371448779884	0.0074303880585044	-0.7182861562499232	0.472583	0.472583	chr14	93241878	0.3255219050882952	chr14:93241878:G:A
chr14:93242413	['A', 'C']	98663	4850.245798617446	-54.185103182755626	0.0128678709947444	0.0137700141576793	0.9344849502255792	0.350056	0.350056	chr14	93242413	0.4558624740909963	chr14:93242413:A:C
chr14:93243342	['C', 'T']	98663	17839.169709379534	-743.0962737414228	-0.0052562076533913	0.0074250137619579	-0.7079054425894175	0.479006	0.479006	chr14	93243342	0.3196590466051204	chr14:93243342:C:T
chr14:93243350	['C', 'T']	98663	9328.378191548669	-556.1950189032423	0.0002444549371063	0.0099983782279759	0.0244494588554731	0.980494	0.980494	chr14	93243350	0.0085550595942228	chr14:93243350:C:T
chr14:93245029	['C', 'T']	98663	62150.57524062599	-1948.5119614888656	-0.0030824979018953	0.0045830189869792	-0.6725911262102541	0.501209	0.501209	chr14	93245029	0.2999811391638334	chr14:93245029:C:T
chr14:93247638	['G', 'A']	98663	38652.13407328569	-1194.1711550404805	-0.0019203006723209	0.0053504628390543	-0.3589036556434332	0.719668	0.719668	chr14	93247638	0.1428678077646264	chr14:93247638:G:A
chr14:93248234	['A', 'C']	98663	42073.54367967561	-1402.8394370069343	-0.0046754562739883	0.0051882878971264	-0.9011559047403372	0.367508	0.367508	chr14	93248234	0.4347332026531477	chr14:93248234:A:C
chr14:93248304	['A', 'G']	98663	18059.111651764888	-719.8896273625678	-0.0053740295987613	0.0073912187744956	-0.7270830106267543	0.467177	0.467177	chr14	93248304	0.3305185465013135	chr14:93248304:A:G
chr14:93248377	['C', 'T']	98663	17933.817684206253	-730.3063160897548	-0.0057112529534168	0.007411533660096	-0.7705898961461175	0.440952	0.440952	chr14	93248377	0.3556086832525633	chr14:93248377:C:T
chr14:93249528	['T', 'C']	98663	62059.354086194864	-1932.176272081982	-0.0025927437128854	0.0045827987170355	-0.5657555290935051	0.571561	0.571561	chr14	93249528	0.2429374126008694	chr14:93249528:T:C
chr14:93249731	['C', 'G']	98663	62043.349868710495	-1940.7698167874123	-0.002862699377614	0.0045832060203558	-0.6246063050405377	0.532231	0.532231	chr14	93249731	0.2738998333982173	chr14:93249731:C:G
chr14:93249789	['TAAG', 'T']	98663	18704.36030008109	-646.0321232820164	-0.0066702942931385	0.0072818906483637	-0.9160113238774672	0.359663	0.359663	chr14	93249789	0.4441042375285517	chr14:93249789:TAAG:T
chr14:93249931	['G', 'A']	98663	37447.55460157525	-790.759248883911	0.00287889400528	0.0054531557732468	0.5279317380596186	0.597548	0.597548	chr14	93249931	0.2236272028520558	chr14:93249931:G:A
chr14:93249945	['C', 'G']	98663	4655.235915992621	-120.33454589214608	0.0113689332883949	0.0140279521765866	0.8104485348453234	0.417684	0.417684	chr14	93249945	0.3791521607051902	chr14:93249945:C:G
chr14:93250250	['T', 'G']	98663	17903.5365376427	-737.9870335213586	-0.0055997146509303	0.0074144248122897	-0.7552459958388933	0.450103	0.450103	chr14	93250250	0.346688092417878	chr14:93250250:T:G
chr14:93250508	['T', 'C']	98663	18706.89603965414	-644.8412385840334	-0.0065452558348905	0.0072812018269593	-0.8989252036190208	0.368695	0.368695	chr14	93250508	0.4333327519711373	chr14:93250508:T:C
chr14:93251387	['G', 'C']	98663	12353.751269550055	52.494235512308016	-0.000424616545819	0.0088460646149084	-0.0480006154492025	0.961716	0.961716	chr14	93251387	0.016953158567699	chr14:93251387:G:C
chr14:93252179	['G', 'A']	98663	4844.718629598083	-103.4391991121926	0.0073692328551534	0.0137765444057509	0.534911559685261	0.592712	0.592712	chr14	93252179	0.2271562799804413	chr14:93252179:G:A
chr14:93252503	['C', 'T']	98663	4658.816387820747	-116.33714374612735	0.0123742897857894	0.0140298474106041	0.8819974603883817	0.37778	0.37778	chr14	93252503	0.4227610377311604	chr14:93252503:C:T
chr14:93252717	['T', 'C']	98663	36320.88457638805	-992.8698831509824	0.0048838602148609	0.005472807747226	0.8923865848085661	0.372188	0.372188	chr14	93252717	0.4292376334024481	chr14:93252717:T:C
chr14:93253835	['T', 'C']	98663	62069.24400308215	-1945.124213545408	-0.0028420788043409	0.0045823906643615	-0.6202174830803063	0.535116	0.535116	chr14	93253835	0.2715520634009536	chr14:93253835:T:C
chr14:93255046	['C', 'T']	98663	38349.66432169973	-1229.380976164926	-0.0019833134551851	0.0053667008701624	-0.369559158068947	0.711712	0.711712	chr14	93255046	0.1476957115794994	chr14:93255046:C:T
chr14:93255149	['C', 'T']	98663	62063.41987000743	-1940.762751336275	-0.0027901075893962	0.0045829595710918	-0.608800393308188	0.542658	0.542658	chr14	93255149	0.2654737901288247	chr14:93255149:C:T
chr14:93255265	['T', 'C']	98663	62101.57255331671	-1935.444753289814	-0.0025967562850302	0.0045840658102361	-0.5664744775765842	0.571073	0.571073	chr14	93255265	0.243308372540893	chr14:93255265:T:C
chr14:93256340	['T', 'C']	98663	62091.06919622491	-1935.3173723487432	-0.0025664020512412	0.0045819935822134	-0.560105989934964	0.575408	0.575408	chr14	93256340	0.2400241043301161	chr14:93256340:T:C
chr14:93256526	['C', 'G']	98663	4979.7254915879885	-68.31923241351365	0.0104381662973904	0.0135993195545089	0.7675506304232402	0.442756	0.442756	chr14	93256526	0.3538355447641206	chr14:93256526:C:G
chr14:93256529	['C', 'T']	98663	17918.526823032913	-738.4283667090318	-0.0055853482598797	0.0074154658025398	-0.7532026185012815	0.45133	0.45133	chr14	93256529	0.3455057978748623	chr14:93256529:C:T
chr14:93257562	['A', 'T']	98663	4981.454406308917	-68.55102168413242	0.0104165646819934	0.0135943060899812	0.7662446772233745	0.443533	0.443533	chr14	93257562	0.3530740619997154	chr14:93257562:A:T
chr14:93258463	['T', 'G']	98663	63385.20638862981	-2112.8592443394487	-0.0044000291165788	0.004561839698522	-0.9645295335573468	0.334783	0.334783	chr14	93258463	0.4752366032284807	chr14:93258463:T:G
chr14:93260717	['CTTA', 'C']	98663	4658.613826659907	-119.388456548531	0.0115972754703052	0.0140242046929356	0.8269471049682466	0.408269	0.408269	chr14	93260717	0.389053594948558	chr14:93260717:CTTA:C
chr14:93261233	['T', 'C']	98663	38380.501054189386	-1228.0420598301805	-0.0018985669183109	0.005365249500843	-0.3538636773579061	0.723442	0.723442	chr14	93261233	0.1405962815313382	chr14:93261233:T:C
chr14:93264642	['A', 'T']	98663	4708.334049626987	-107.44507391776035	0.0116936150649107	0.0139532764735429	0.8380551397432168	0.402002	0.402002	chr14	93264642	0.3957717862518405	chr14:93264642:A:T
chr14:93265037	['T', 'C']	98663	62161.79137179353	-1914.62331454833	-0.0024485974511515	0.0045819479610426	-0.5344009735532685	0.593065	0.593065	chr14	93265037	0.2268977052962628	chr14:93265037:T:C
chr14:93265288	['A', 'T']	98663	63384.42433580326	-2095.7646808164286	-0.004259862808377	0.0045620307200765	-0.9337646039142868	0.350428	0.350428	chr14	93265288	0.4554011999934985	chr14:93265288:A:T
chr14:93265477	['G', 'A']	98663	158944.8329616866	-4423.057638045088	0.002686853121207	0.0053883464779902	0.4986414908881733	0.618033	0.618033	chr14	93265477	0.208988335048282	chr14:93265477:G:A
chr14:93265841	['G', 'A']	98663	4748.1068633414425	-97.48520650073344	0.01207430492876	0.0138997016271635	0.8686736775100132	0.385028	0.385028	chr14	93265841	0.4145076865867617	chr14:93265841:G:A
chr14:93266409	['C', 'T']	98663	4749.385099589479	-98.59774280419867	0.0118293318588708	0.0138969139289736	0.8512200564333905	0.394649	0.394649	chr14	93266409	0.4037889933147975	chr14:93266409:C:T
chr14:93268212	['CAG', 'C']	98663	18689.65200863668	-641.763821508196	-0.0065485766659808	0.0072860915950117	-0.8987777027760872	0.368773	0.368773	chr14	93268212	0.4332408836603366	chr14:93268212:CAG:C
chr14:93268217	['T', 'A']	98663	18689.735750927644	-639.6882967163201	-0.0063563082457109	0.0072863471009154	-0.8723586946485548	0.383015	0.383015	chr14	93268217	0.4167842174421737	chr14:93268217:T:A
chr14:93268218	['AGATGCT', 'A']	98663	18692.357502027586	-642.9680114246393	-0.0065760606361519	0.0072859148039018	-0.9025717172303774	0.366755	0.366755	chr14	93268218	0.4356239566732072	chr14:93268218:AGATGCT:A
chr14:93268333	['A', 'T']	98663	4746.529193528766	-100.99727360746984	0.0112418324440378	0.0139009382474647	0.8087103362313063	0.418684	0.418684	chr14	93268333	0.3781136353458872	chr14:93268333:A:T
chr14:93268846	['C', 'T']	98663	63418.84100074137	-2117.8192484650986	-0.0049386087809168	0.004566765640055	-1.0814237406010758	0.279511	0.279511	chr14	93268846	0.553601096023365	chr14:93268846:C:T
chr14:93269005	['C', 'T']	98663	4993.657972630512	-97.07519887619638	0.0139601395099085	0.0135645550556881	1.029163098427951	0.303406	0.303406	chr14	93269005	0.5179758350815029	chr14:93269005:C:T
chr14:93269431	['G', 'A']	98663	4726.143705655788	-99.9717528965456	0.0131841668603839	0.0139285696063754	0.9465556932959698	0.343868	0.343868	chr14	93269431	0.4636082372923824	chr14:93269431:G:A
chr14:93269451	['A', 'G']	98663	18918.218408167	-604.8334986895428	-0.0067212931394616	0.0072524127901917	-0.9267664891540132	0.35405	0.35405	chr14	93269451	0.4509354012772805	chr14:93269451:A:G
chr14:93269776	['GC', 'G']	98663	4748.24062924446	-98.07027050385588	0.0119368427739673	0.0138983007381313	0.8588706633191115	0.390414	0.390414	chr14	93269776	0.4084746171996832	chr14:93269776:GC:G
chr14:93270541	['G', 'A']	98663	63397.248135180256	-2108.451474472436	-0.0046913226324997	0.0045635635963383	-1.0279954543120489	0.303954	0.303954	chr14	93270541	0.517192136976046	chr14:93270541:G:A
chr14:93270651	['T', 'C']	98663	62213.546433104726	-1935.0842447611176	-0.0029453857461656	0.0045854623924805	-0.6423312403555194	0.52066	0.52066	chr14	93270651	0.2834457859627893	chr14:93270651:T:C
chr14:93270762	['G', 'C']	98663	38360.83061948699	-1233.5960357442116	-0.002096288433492	0.0053669095289623	-0.3905950756537817	0.696097	0.696097	chr14	93270762	0.1573302379332975	chr14:93270762:G:C
chr14:93271264	['T', 'C']	98663	43111.1760304941	-1333.312152558844	-0.0002836578700664	0.0051489978296521	-0.0550899183590432	0.956067	0.956067	chr14	93271264	0.0195116718340493	chr14:93271264:T:C
chr14:93271322	['T', 'C']	98663	38281.53606512505	-1236.9528193585083	-0.001763027837621	0.005371095778787	-0.3282436043281978	0.742728	0.742728	chr14	93271322	0.1291702033682631	chr14:93271322:T:C
chr14:93271330	['A', 'G']	98663	100958.58167237778	-3011.9946382452817	-0.0006792108169839	0.0042607671623637	-0.159410451475387	0.873346	0.873346	chr14	93271330	0.0588136645179956	chr14:93271330:A:G
chr14:93271732	['T', 'C']	98663	23520.907171456085	-741.4846181454312	-0.0030427127059008	0.0065837429772976	-0.4621554511457718	0.643971	0.643971	chr14	93271732	0.1911336898196233	chr14:93271732:T:C
chr14:93271858	['T', 'C']	98663	38325.55614077821	-1236.5237818856845	-0.0017316240567562	0.0053725229068742	-0.3223111537673694	0.747218	0.747218	chr14	93271858	0.1265526747778069	chr14:93271858:T:C
chr14:93272317	['T', 'C']	98663	38293.4337296881	-1244.879797253446	-0.0020038913501664	0.0053704851572007	-0.3731304140147547	0.709052	0.709052	chr14	93272317	0.1493219136393051	chr14:93272317:T:C
chr14:93272405	['T', 'G']	98663	23489.14267034281	-744.129621644487	-0.0029823781567781	0.0065884974602275	-0.4526643858909664	0.650791	0.650791	chr14	93272405	0.1865584616930214	chr14:93272405:T:G
chr14:93272530	['A', 'T']	98663	63655.5488128789	-2053.638142755756	-0.0037639018687364	0.0045580071937105	-0.8257779570708317	0.408932	0.408932	chr14	93272530	0.3883489034352658	chr14:93272530:A:T
chr14:93272842	['CAGG', 'C']	98663	38276.59519899439	-1237.609557511125	-0.0017760540755347	0.0053719332609092	-0.3306173009368607	0.740934	0.740934	chr14	93272842	0.1302204758430614	chr14:93272842:CAGG:C
chr14:93273004	['C', 'G']	98663	63642.191015906166	-2054.4267726242824	-0.0037745836274145	0.0045581946001847	-0.8280874246267527	0.407623	0.407623	chr14	93273004	0.3897413190442378	chr14:93273004:C:G
chr14:93273009	['T', 'C']	98663	99970.29150150542	-3068.421310474619	-0.0008272113886096	0.0042560107003915	-0.1943630894850878	0.845892	0.845892	chr14	93273009	0.0726850823488727	chr14:93273009:T:C
chr14:93273209	['C', 'T']	98663	62096.587613920914	-1932.463004798376	-0.0028353896966485	0.0045830660619018	-0.6186665560460979	0.536137	0.536137	chr14	93273209	0.2707242201178333	chr14:93273209:C:T
chr14:93273790	['C', 'A']	98663	17966.731530289508	-737.2795158145016	-0.0063588709174706	0.0074050614294861	-0.8587195363633799	0.390497	0.390497	chr14	93273790	0.4083822982487818	chr14:93273790:C:A
chr14:93274485	['A', 'G']	98663	38261.87803716055	-1237.4837687698205	-0.0017950471911971	0.0053715757796717	-0.3341751591758892	0.738248	0.738248	chr14	93274485	0.1317977209157323	chr14:93274485:A:G
chr14:93274787	['A', 'C']	98663	101029.6956424762	-2997.727577649748	-0.0005932213110238	0.0042609157644353	-0.1392239001707847	0.889274	0.889274	chr14	93274787	0.0509644051110727	chr14:93274787:A:C
chr14:93275415	['T', 'A']	98663	16535.016635409807	-653.3063047963606	0.010598561626034	0.0076855640913338	1.3790219559791193	0.167891	0.167891	chr14	93275415	0.774972584118647	chr14:93275415:T:A
chr14:93276148	['C', 'T']	98663	17197.09161589847	-815.722818929412	-0.0043137102022867	0.0075405524591362	-0.5720681907146149	0.567277	0.567277	chr14	93276148	0.2462048243598109	chr14:93276148:C:T
chr14:93276446	['A', 'G']	98663	23475.04483709425	-753.1097548369333	-0.0035218453557457	0.0065895583736251	-0.5344584805321804	0.593026	0.593026	chr14	93276446	0.226926265473855	chr14:93276446:A:G
chr14:93279745	['A', 'C']	98663	38270.1456377608	-1239.302619080609	-0.0018358430768225	0.0053721261469398	-0.3417349158616294	0.732551	0.732551	chr14	93279745	0.1351621344584196	chr14:93279745:A:C
chr14:93280216	['G', 'A']	98663	38255.8774289682	-1234.106770022397	-0.0017114562736048	0.005372462062018	-0.3185608858375122	0.75006	0.75006	chr14	93280216	0.1249039944394159	chr14:93280216:G:A
chr14:93280321	['C', 'T']	98663	38262.204912465655	-1237.5020631236152	-0.0018172401501137	0.0053726326039474	-0.3382401671721553	0.735183	0.735183	chr14	93280321	0.1336045439118691	chr14:93280321:C:T
chr14:93280448	['CAA', 'C']	98663	38259.59226932669	-1232.9851411496657	-0.0017215483669844	0.0053724999572039	-0.3204371113444291	0.748638	0.748638	chr14	93280448	0.1257281323759332	chr14:93280448:CAA:C
chr14:93281950	['A', 'G']	98663	23409.660882257544	-773.4542337459675	-0.003655310675583	0.0065945637388737	-0.5542915074177953	0.579381	0.579381	chr14	93281950	0.2370357509866831	chr14:93281950:A:G
chr14:93282454	['T', 'A']	98663	17070.818655963645	-852.9439528533533	-0.0045127060811869	0.0075850362516291	-0.5949485185674286	0.551879	0.551879	chr14	93282454	0.2581561313154894	chr14:93282454:T:A
chr14:93283324	['C', 'T']	98663	18015.034029953644	-734.2500267369221	-0.0063896683528947	0.0073960601454829	-0.8639286629919019	0.387629	0.387629	chr14	93283324	0.4115837391836027	chr14:93283324:C:T
chr14:93283810	['T', 'C']	98663	23535.33959796855	-740.9678580182887	-0.0030214344710165	0.0065821929308489	-0.459031587612068	0.646212	0.646212	chr14	93283810	0.1896249815003709	chr14:93283810:T:C
chr14:93284060	['C', 'CATT']	98663	23536.963979399432	-735.1994220973528	-0.0028041821975878	0.0065823809791845	-0.4260133538996765	0.670099	0.670099	chr14	93284060	0.1738610301685561	chr14:93284060:C:CATT
chr14:93284489	['G', 'T']	98663	23444.87142973058	-757.557662017887	-0.003279368824001	0.0065932623623046	-0.4973818185592019	0.618921	0.618921	chr14	93284489	0.2083647814380726	chr14:93284489:G:T
chr14:93284672	['C', 'T']	98663	100927.59677403004	-2977.72285968671	-0.0005644254333715	0.0042617654183191	-0.1324393480094742	0.894637	0.894637	chr14	93284672	0.0483531444334929	chr14:93284672:C:T
chr14:93286189	['C', 'T']	98663	5367.217597989033	-3.1226402600682723	0.0096388681768151	0.0131181812584493	0.7347716872418463	0.46248	0.46248	chr14	93286189	0.334907043632941	chr14:93286189:C:T
chr14:93287462	['TTAAA', 'T']	98663	38389.67296949296	-1266.3317980880745	-0.0021378592698866	0.0053688438821314	-0.3981973245677568	0.690486	0.690486	chr14	93287462	0.1608451225659946	chr14:93287462:TTAAA:T
chr14:93288091	['A', 'G']	98663	38285.820695807306	-1248.177782233293	-0.0020493306621698	0.0053715182732732	-0.3815179541260465	0.70282	0.70282	chr14	93288091	0.1531558883747354	chr14:93288091:A:G
chr14:93289079	['G', 'A']	98663	17784.982858938496	-731.0718415722542	-0.0045210541256905	0.0074350280934822	-0.6080749216877623	0.543139	0.543139	chr14	93289079	0.2650890116491269	chr14:93289079:G:A
chr14:93289216	['C', 'T']	98663	16460.668372984095	-629.0260615372064	0.0116111495943729	0.0076997078480712	1.5079987219620947	0.131558	0.131558	chr14	93289216	0.8808827374664132	chr14:93289216:C:T
chr14:93290154	['A', 'C']	98663	5498.999227312467	-18.687477153603908	0.0075910042004174	0.0129794580842148	0.5848475453416189	0.558652	0.558652	chr14	93290154	0.2528586421008472	chr14:93290154:A:C
chr14:93291727	['G', 'A']	98663	38300.20374300586	-1249.340335190171	-0.0019350929764101	0.0053760673383608	-0.3599458218468192	0.718888	0.718888	chr14	93291727	0.143338765765679	chr14:93291727:G:A
chr14:93291802	['AG', 'A']	98663	5535.1082760539775	-33.48698174740914	0.0051118399119347	0.0130245895429921	0.3924760849515694	0.694707	0.694707	chr14	93291802	0.158198325069711	chr14:93291802:AG:A
chr14:93293102	['A', 'G']	98663	17893.80862107419	-723.2944769420868	-0.004726373040024	0.007414886734544	-0.6374167548649284	0.523855	0.523855	chr14	93293102	0.2807889065550319	chr14:93293102:A:G
chr14:93293309	['G', 'A']	98663	18272.111183190245	-689.1192001594136	-0.0062711997469554	0.0073537843540996	-0.852785374847088	0.39378	0.39378	chr14	93293309	0.4047463453594332	chr14:93293309:G:A
chr14:93293777	['T', 'C']	98663	5543.449485581064	-2.24828400868024	0.0081104452917759	0.0129166224810977	0.6279075899016763	0.530066	0.530066	chr14	93293777	0.2756700518119481	chr14:93293777:T:C
chr14:93295816	['C', 'T']	98663	61782.65497070096	-1986.5655925648173	-0.0031134071541505	0.004585695013727	-0.6789389928529338	0.497178	0.497178	chr14	93295816	0.3034880970255464	chr14:93295816:C:T
chr14:93297536	['T', 'C']	98663	19199.086443908272	-440.7286580093063	-0.0033329084870391	0.0071583399516429	-0.4655979611968794	0.641504	0.641504	chr14	93297536	0.1928006313038436	chr14:93297536:T:C
chr14:93299568	['G', 'T']	98663	6024.854511237865	-31.82746048711402	0.0060498132753447	0.0129815666329343	0.4660310613047557	0.641194	0.641194	chr14	93299568	0.1930105502278789	chr14:93299568:G:T
chr14:93300667	['C', 'T']	98663	5721.127993185227	-23.36800382562227	0.0061003791080244	0.0129624049268838	0.4706209335716957	0.637912	0.637912	chr14	93300667	0.1952392280975964	chr14:93300667:C:T
chr14:93301363	['C', 'G']	98663	62166.447811311125	-1951.452834665352	-0.0034075025346105	0.0045833402466229	-0.7434539770686337	0.457209	0.457209	chr14	93301363	0.339885229256925	chr14:93301363:C:G
chr14:93301530	['T', 'C']	98663	62172.0557252297	-1937.1501989925405	-0.0029998612097146	0.0045838001946692	-0.6544485104746507	0.512824	0.512824	chr14	93301530	0.2900316581700819	chr14:93301530:T:C
chr14:93301686	['C', 'T']	98663	62142.37596439468	-1938.6309320916985	-0.0030446646652127	0.0045819935003826	-0.6644847193603565	0.506382	0.506382	chr14	93301686	0.2955217402727128	chr14:93301686:C:T
chr14:93301758	['T', 'C']	98663	18327.414850481506	-679.5539730651954	-0.0060596341811739	0.0073438091385068	-0.8251350310019159	0.409297	0.409297	chr14	93301758	0.3879614385656283	chr14:93301758:T:C
chr14:93301971	['T', 'C']	98663	16195.82076466176	-384.3922628228711	-0.0121018593758589	0.0077674066544925	-1.5580308736455035	0.119229	0.119229	chr14	93301971	0.9236180985540904	chr14:93301971:T:C
chr14:93302673	['T', 'C']	98663	62302.75993739312	-1954.7243759844728	-0.0032787952177592	0.0045868379688572	-0.7148269112667525	0.474718	0.474718	chr14	93302673	0.3235643007179848	chr14:93302673:T:C
chr14:93303346	['G', 'A']	98663	5532.083877575862	-11.91754398742647	0.0067544550830502	0.012933530364553	0.5222437256236121	0.601502	0.601502	chr14	93303346	0.2207629242883595	chr14:93303346:G:A
chr14:93304604	['G', 'A']	98663	18326.857520805243	-679.2143597112296	-0.0061120716796084	0.0073438142592475	-0.8322748184857668	0.405256	0.405256	chr14	93304604	0.392270546503873	chr14:93304604:G:A
chr14:93304674	['T', 'C']	98663	38257.877631699	-1250.180858899222	-0.0020503273054206	0.0053732366546071	-0.3815814260968219	0.702773	0.702773	chr14	93304674	0.1531849321173509	chr14:93304674:T:C
chr14:93305743	['C', 'T']	98663	38095.17782598559	-839.5585112803358	0.0024479429908596	0.0054130584547995	0.4522291808412209	0.651105	0.651105	chr14	93305743	0.1863489695831112	chr14:93305743:C:T
chr14:93306154	['T', 'A']	98663	38281.8800644684	-1247.4712330192688	-0.0020694321162874	0.0053716351189469	-0.3852518033080977	0.700052	0.700052	chr14	93306154	0.1548696993081835	chr14:93306154:T:A
chr14:93306555	['A', 'T']	98663	62152.559375982	-1937.895357183694	-0.003018738477166	0.00458142575594	-0.6589080862550665	0.509956	0.509956	chr14	93306555	0.2924672940619834	chr14:93306555:A:T
chr14:93307156	['T', 'C']	98663	5529.952831336292	-11.588553057586864	0.0068325256320127	0.0129328616004244	0.5283073339150649	0.597287	0.597287	chr14	93307156	0.2238169376046863	chr14:93307156:T:C
chr14:93307844	['G', 'A']	98663	18047.012072740545	-726.0788217381029	-0.0062937710448998	0.0073876278060761	-0.8519339644754937	0.394253	0.394253	chr14	93307844	0.4042249932977566	chr14:93307844:G:A
chr14:93308297	['AAAAAAAAG', 'A']	98663	38163.14219355364	-1247.6753088234548	-0.0020435698129251	0.0053814564234054	-0.3797428896826327	0.704137	0.704137	chr14	93308297	0.1523428343869854	chr14:93308297:AAAAAAAAG:A
chr14:93308407	['A', 'G']	98663	160965.94619470462	-4448.647406339185	0.0016416298625771	0.0055188613410224	0.2974580735295353	0.766117	0.766117	chr14	93308407	0.1157049006360746	chr14:93308407:A:G
chr14:93308682	['A', 'C']	98663	31904.52716195804	-963.3848344481604	-0.0054775129074092	0.0057731451423061	-0.9487918235884112	0.342729	0.342729	chr14	93308682	0.4650491462059167	chr14:93308682:A:C
chr14:93308727	['T', 'C']	98663	62237.29339781418	-1931.6222284777848	-0.0028366938727105	0.0045799840177488	-0.6193676357204514	0.535676	0.535676	chr14	93308727	0.2710978109746403	chr14:93308727:T:C
chr14:93308889	['A', 'G']	98663	18018.191483107115	-733.2376738925278	-0.0064104937475806	0.0073924442066183	-0.8671683638601431	0.385852	0.385852	chr14	93308889	0.4135792443146036	chr14:93308889:A:G
chr14:93309393	['C', 'T']	98663	38429.32654317144	-833.2763649126719	0.0031555542795986	0.0054366253708503	0.5804251837027121	0.561629	0.561629	chr14	93309393	0.250550475282085	chr14:93309393:C:T
chr14:93312395	['T', 'C']	98663	37897.993502280784	-1301.5843286888282	-0.0024967861409111	0.0053976553238563	-0.4625686508502978	0.643675	0.643675	chr14	93312395	0.1913333583137711	chr14:93312395:T:C
chr14:93312429	['C', 'T']	98663	36067.752346680194	-1006.4242081319958	0.0046268827271175	0.0054884676604989	0.8430190379762372	0.39922	0.39922	chr14	93312429	0.3987877096891181	chr14:93312429:C:T
chr14:93312452	['G', 'A']	98663	5529.392302546221	-10.822521748046334	0.0069018673096023	0.0129330887027338	0.5336596282791628	0.593578	0.593578	chr14	93312452	0.2265222038470553	chr14:93312452:G:A
chr14:93312996	['C', 'T']	98663	5529.336255916964	-10.799925417467096	0.0069365702043251	0.0129328278941302	0.5363537086481632	0.591715	0.591715	chr14	93312996	0.2278874212001598	chr14:93312996:C:T
chr14:93314041	['C', 'T']	98663	17853.171412352633	-738.1197862346559	-0.0052766694980476	0.0074196091641393	-0.7111789019226241	0.476975	0.476975	chr14	93314041	0.3215043833216882	chr14:93314041:C:T
chr14:93316721	['A', 'T']	98663	38374.389937553206	-1250.544500223608	-0.0023026769364951	0.0053666294652124	-0.4290732109271908	0.667871	0.667871	chr14	93316721	0.1753074138693104	chr14:93316721:A:T
chr14:93316830	['T', 'C']	98663	58132.55167274937	-1742.6380869872687	-0.0041222857680094	0.0046667596274265	-0.8833293542231719	0.377061	0.377061	chr14	93316830	0.4235883850186681	chr14:93316830:T:C
chr14:93317097	['T', 'C']	98663	38383.61631585351	-1255.7542719325515	-0.0023647973030421	0.0053663729358909	-0.4406695791166712	0.659453	0.659453	chr14	93317097	0.1808161516991477	chr14:93317097:T:C
chr14:93317139	['A', 'G']	98663	62259.02724682352	-1941.3438763767315	-0.003197711388017	0.0045800492509785	-0.6981827514920104	0.485065	0.485065	chr14	93317139	0.3142000608825833	chr14:93317139:A:G
chr14:93317652	['A', 'G']	98663	62245.57068858908	-1942.099214314541	-0.0031815667499019	0.0045795949881625	-0.6947266642848862	0.487228	0.487228	chr14	93317652	0.3122677616393963	chr14:93317652:A:G
chr14:93317946	['A', 'C']	98663	102059.82628574906	-3064.42216350563	-0.0013290044420649	0.004262921744078	-0.3117590520893787	0.755224	0.755224	chr14	93317946	0.1219242171978735	chr14:93317946:A:C
chr14:93317956	['T', 'C']	98663	38400.61656833526	-1244.202268645864	-0.0020679086603105	0.0053651287013666	-0.3854350520582676	0.699916	0.699916	chr14	93317956	0.154954078450742	chr14:93317956:T:C
chr14:93318038	['G', 'A']	98663	18041.462875677866	-729.1669013348878	-0.0064899036654889	0.0073900080986375	-0.8781998042309966	0.379837	0.379837	chr14	93318038	0.4204027328239413	chr14:93318038:G:A
chr14:93318322	['G', 'A']	98663	11567.468968872585	-549.8778756076111	0.0097444307587824	0.0090655752408232	1.0748827845917857	0.28243	0.28243	chr14	93318322	0.5490891739712798	chr14:93318322:G:A
chr14:93319033	['A', 'G']	98663	5528.784518849659	-13.24877907846571	0.0064632211084289	0.012936424214388	0.4996141902366242	0.617348	0.617348	chr14	93319033	0.209469954484864	chr14:93319033:A:G
chr14:93319105	['G', 'T']	98663	18037.376634566644	-728.0408283181463	-0.0065326074092947	0.0073912210492088	-0.8838333160112873	0.376788	0.376788	chr14	93319105	0.4239029371338598	chr14:93319105:G:T
chr14:93319409	['A', 'G']	98663	62230.46106357958	-1946.0913308271	-0.0032888492436792	0.0045801040257246	-0.7180730448930934	0.472714	0.472714	chr14	93319409	0.3254015353473703	chr14:93319409:A:G
chr14:93319601	['A', 'G']	98663	18318.970754305752	-677.836276182609	-0.0060516880240799	0.0073464507397628	-0.8237567008140441	0.41008	0.41008	chr14	93319601	0.3871314111598312	chr14:93319601:A:G
chr14:93319635	['G', 'T']	98663	62232.876765239605	-1939.0322439342608	-0.0031107952729017	0.0045801072409114	-0.6791970382516006	0.497015	0.497015	chr14	93319635	0.3036305039851298	chr14:93319635:G:T
chr14:93320322	['T', 'C']	98663	5528.784518849659	-9.1958330813562	0.007141764097576	0.0129337756719017	0.5521793696400119	0.580827	0.580827	chr14	93320322	0.2359532034676318	chr14:93320322:T:C
chr14:93320926	['A', 'C']	98663	5525.336012649888	-9.163215049401169	0.007209713513845	0.0129366643433049	0.5573085397068556	0.577318	0.577318	chr14	93320926	0.2385849015715118	chr14:93320926:A:C
chr14:93321014	['C', 'T']	98663	62334.372233767535	-1951.127229413313	-0.0031618242779989	0.0045781642309172	-0.6906314667889131	0.489799	0.489799	chr14	93321014	0.309982105889388	chr14:93321014:C:T
chr14:93321589	['T', 'A']	98663	18141.574237954766	-741.6422348067555	-0.0068477740340512	0.0073723320497788	-0.928847749642086	0.35297	0.35297	chr14	93321589	0.4522622050601141	chr14:93321589:T:A
chr14:93321635	['G', 'A']	98663	18142.390471363407	-742.2262684930284	-0.0068030717002229	0.0073722103719934	-0.9227994532097687	0.356114	0.356114	chr14	93321635	0.4484109524610163	chr14:93321635:G:A
chr14:93322268	['C', 'T']	98663	5529.064758120108	-7.756971148335314	0.0073998645712492	0.0129339433891598	0.5721274903252802	0.567237	0.567237	chr14	93322268	0.2462354485377115	chr14:93322268:C:T
chr14:93322358	['A', 'G']	98663	5530.401336199029	-9.816103451022052	0.0069686554788978	0.0129328503829445	0.5388336888276273	0.590003	0.590003	chr14	93322358	0.2291457800864434	chr14:93322358:A:G
chr14:93322394	['T', 'C']	98663	62350.79893144626	-1956.3120176296973	-0.0033276312822526	0.0045780592823496	-0.7268650484894471	0.46731	0.46731	chr14	93322394	0.3303949253776742	chr14:93322394:T:C
chr14:93322504	['G', 'T']	98663	5527.448188130353	-9.712188629882329	0.0070402144997804	0.0129349449361542	0.5442786602131126	0.586251	0.586251	chr14	93322504	0.2319164034766701	chr14:93322504:G:T
chr14:93322509	['AG', 'A']	98663	5527.224084979576	-8.391598766832004	0.0072840352786694	0.0129349280849215	0.5631291670775213	0.573348	0.573348	chr14	93322509	0.2415816980953745	chr14:93322509:AG:A
chr14:93322612	['G', 'C']	98663	17347.054927678724	-825.0062155314679	-0.0044807515058095	0.0075096751650811	-0.596663824641098	0.550733	0.550733	chr14	93322612	0.2590588997516665	chr14:93322612:G:C
chr14:93323314	['G', 'A']	98663	38375.2232404432	-1246.1935677327829	-0.0020747413083977	0.0053663897499065	-0.3866177085691317	0.69904	0.69904	chr14	93323314	0.1554979726345067	chr14:93323314:G:A
chr14:93323930	['T', 'C']	98663	38384.6685791325	-1249.1440353527532	-0.0022094446720726	0.0053660070911133	-0.4117483697946814	0.680525	0.680525	chr14	93323930	0.1671559157764212	chr14:93323930:T:C
chr14:93324709	['C', 'T']	98663	5529.7286061834775	-12.55798728600137	0.0065898197822065	0.0129322489420686	0.5095648724151746	0.610357	0.610357	chr14	93324709	0.2144160702702905	chr14:93324709:C:T
chr14:93325429	['G', 'GT']	98663	62324.95085823205	-1951.8676706645608	-0.0031821333458085	0.0045785699422196	-0.6950059485748354	0.487053	0.487053	chr14	93325429	0.3124237772758511	chr14:93325429:G:GT
chr14:93325507	['G', 'C']	98663	5528.280159743761	-12.533144576048343	0.0067277046930786	0.0129337339420129	0.5201672404304549	0.602948	0.602948	chr14	93325507	0.2197201410718826	chr14:93325507:G:C
chr14:93326072	['C', 'T']	98663	18029.2892493284	-726.7398724543093	-0.0065307425602065	0.0073926117724629	-0.883414787793028	0.377014	0.377014	chr14	93326072	0.4236425224471092	chr14:93326072:C:T
chr14:93326579	['G', 'A']	98663	62246.99603363787	-1934.4483198695448	-0.0029576455641927	0.004581329748209	-0.6455867022776518	0.518549	0.518549	chr14	93326579	0.2852101989197996	chr14:93326579:G:A
chr14:93326623	['G', 'A']	98663	18321.313660282474	-685.1275745183556	-0.0063796344186626	0.007346791242528	-0.8683565665692464	0.385201	0.385201	chr14	93326623	0.4143125940970405	chr14:93326623:G:A
chr14:93326670	['C', 'T']	98663	5535.065913791004	-4.090302575858986	0.008123854179911	0.0129244042470769	0.6285670135819545	0.529634	0.529634	chr14	93326670	0.2760241430199794	chr14:93326670:C:T
chr14:93326983	['C', 'T']	98663	38405.83236395747	-1257.3881371816033	-0.0024318402062464	0.0053687568453958	-0.452961509764029	0.650577	0.650577	chr14	93326983	0.186701294496602	chr14:93326983:C:T
chr14:93327173	['C', 'G']	98663	5527.5042167575575	-10.700169493273709	0.0067568054616526	0.012935257776425	0.5223556869478996	0.601424	0.601424	chr14	93327173	0.2208192452418279	chr14:93327173:C:G
chr14:93328855	['T', 'C']	98663	18311.34070657408	-680.8139174551648	-0.006227035339013	0.0073481572310608	-0.847428156911394	0.396759	0.396759	chr14	93328855	0.4014732130141847	chr14:93328855:T:C
chr14:93328859	['G', 'A']	98663	5531.5606519822	-10.213475858325012	0.0069399264537631	0.0129306892130946	0.5367019761588009	0.591475	0.591475	chr14	93328859	0.2280636070656359	chr14:93328859:G:A
chr14:93329191	['T', 'A']	98663	5525.232023195222	-13.809365184117944	0.0059727014048879	0.0129384899111136	0.461622758600108	0.644353	0.644353	chr14	93329191	0.1908761451383958	chr14:93329191:T:A
chr14:93329362	['C', 'A']	98663	62080.37103728111	-1935.6189186312893	-0.0029103303368568	0.0045833193526605	-0.6349831013122398	0.525441	0.525441	chr14	93329362	0.2794760423625889	chr14:93329362:C:A
chr14:93329831	['G', 'T']	98663	5521.447701586337	-4.940200530268068	0.0076084242434667	0.0129419361260587	0.587889182063499	0.556608	0.556608	chr14	93329831	0.2544505559414529	chr14:93329831:G:T
chr14:93330065	['T', 'C']	98663	43908.89543040181	-1259.496098988001	-0.0008479017773272	0.0051176129363404	-0.1656830611995402	0.868407	0.868407	chr14	93330065	0.061276684470127	chr14:93330065:T:C
chr14:93330439	['A', 'G']	98663	62259.97939670472	-1940.2597344544968	-0.0030365409940527	0.0045795132030339	-0.663070693199664	0.507287	0.507287	chr14	93330439	0.2947462669958337	chr14:93330439:A:G
chr14:93330545	['C', 'T']	98663	5525.336012649888	-5.359904072706294	0.0076556379259923	0.0129375498109194	0.5917378512839326	0.554028	0.554028	chr14	93330545	0.2564682859246298	chr14:93330545:C:T
chr14:93330754	['C', 'T']	98663	38123.86404873649	-839.4216321181376	0.0024595255102131	0.0054104562730979	0.4545874480942483	0.649407	0.649407	chr14	93330754	0.1874830343965145	chr14:93330754:C:T
chr14:93330820	['G', 'T']	98663	18014.103896762164	-728.426973033087	-0.0060484947752497	0.007392776918813	-0.818162760986021	0.413266	0.413266	chr14	93330820	0.3837703232926416	chr14:93330820:G:T
chr14:93330854	['G', 'A']	98663	5528.392231592603	-5.651355970445348	0.0077846957768665	0.0129342215732115	0.6018681319786323	0.547263	0.547263	chr14	93330854	0.2618039131566371	chr14:93330854:G:A
chr14:93332079	['G', 'A']	98663	35300.293438485154	-1186.7329304263585	-0.0016649471070273	0.005541174527557	-0.3004682669256039	0.763821	0.763821	chr14	93332079	0.1170084055872799	chr14:93332079:G:A
chr14:93332360	['A', 'T']	98663	5524.615942910431	-3.3500960915546782	0.0079596198747284	0.0129384644080823	0.6151904602957512	0.53843	0.53843	chr14	93332360	0.2688707502857828	chr14:93332360:A:T
chr14:93332569	['C', 'T']	98663	5463.768904708307	0.4859964399501282	0.0081564508007673	0.0130112695904414	0.6268758589676224	0.530742	0.530742	chr14	93332569	0.2751165433363206	chr14:93332569:C:T
chr14:93333830	['T', 'C']	98663	18145.59787303068	-743.788005348424	-0.0063595712086024	0.0073701615175987	-0.8628808464260709	0.388205	0.388205	chr14	93333830	0.4109388752886518	chr14:93333830:T:C
chr14:93333972	['GAC', 'G']	98663	35139.4108064271	-1189.9987451290094	-0.0018013549006959	0.0055511000860328	-0.3245041294118136	0.745557	0.745557	chr14	93333972	0.1275191478660413	chr14:93333972:GAC:G
chr14:93334576	['T', 'C']	98663	5523.111959132788	-5.574858582466927	0.0074506492430342	0.0129388399252934	0.5758359548501242	0.564727	0.564727	chr14	93334576	0.2481614478383043	chr14:93334576:T:C
chr14:93336945	['C', 'T']	98663	5393.273317926575	-35.9670640611139	0.0059593925460163	0.013079881638885	0.4556151737871792	0.648668	0.648668	chr14	93336945	0.1879775260966087	chr14:93336945:C:T
chr14:93337063	['G', 'A']	98663	35080.33335698645	-1141.934601528763	-0.0016379646938124	0.0055548859838476	-0.2948691833775232	0.768094	0.768094	chr14	93337063	0.1145856273862243	chr14:93337063:G:A
chr14:93337236	['A', 'G']	98663	5394.054671504733	-32.89268263855409	0.0062999631282924	0.0130791031653223	0.4816815838715934	0.630033	0.630033	chr14	93337236	0.2006367023836224	chr14:93337236:A:G
chr14:93337986	['T', 'C']	98663	5397.531788918743	-31.52835794553237	0.0066156631190558	0.0130768530529378	0.5059063592956397	0.612924	0.612924	chr14	93337986	0.2125933728337322	chr14:93337986:T:C
chr14:93338630	['A', 'G']	98663	5395.148334380891	-32.950334265420366	0.0063190111471423	0.0130788260368013	0.4831481915396532	0.628992	0.628992	chr14	93338630	0.2013548782080695	chr14:93338630:A:G
chr14:93338799	['T', 'C']	98663	5395.695332143727	-30.59058466050812	0.0065899510011957	0.013079112467765	0.5038530724036077	0.614366	0.614366	chr14	93338799	0.2115728268648331	chr14:93338799:T:C
chr14:93339072	['C', 'T']	98663	5394.328045653121	-30.710230184222425	0.0067204546298365	0.0130789151251569	0.513838844088066	0.607366	0.607366	chr14	93339072	0.2165495232930803	chr14:93339072:C:T
chr14:93339745	['G', 'A']	98663	5400.164200283803	-32.00373317301558	0.0063768186535271	0.0130730664390238	0.4877829301388696	0.625705	0.625705	chr14	93339745	0.203630374567415	chr14:93339745:G:A
chr14:93339981	['C', 'T']	98663	5395.2187332123785	-32.06065395427272	0.0063887128568154	0.0130779647725272	0.4885097159946622	0.62519	0.62519	chr14	93339981	0.2039879771972394	chr14:93339981:C:T
chr14:93340077	['T', 'C']	98663	5396.492265899002	-32.146763931410256	0.0064662546914617	0.013076813842918	0.4944824304403232	0.620967	0.620967	chr14	93340077	0.2069314788873662	chr14:93340077:T:C
chr14:93340090	['T', 'C']	98663	5394.382723807979	-31.089333695820464	0.0066211432701644	0.0130791377275039	0.5062369865744994	0.612691	0.612691	chr14	93340090	0.2127584991017732	chr14:93340090:T:C
chr14:93340164	['T', 'C']	98663	5427.048661825274	-34.71429947879572	0.0062951592012335	0.0130823569387455	0.4811945760774546	0.630379	0.630379	chr14	93340164	0.2003982630566196	chr14:93340164:T:C
chr14:93340180	['T', 'C']	98663	58998.21362417767	-1887.3104038576828	-0.0032631620430499	0.0046561302503147	-0.7008313486997757	0.48341	0.48341	chr14	93340180	0.3156843698574151	chr14:93340180:T:C
chr14:93340389	['C', 'G']	98663	19625.87196603081	-459.6301402714984	-0.0037658774445454	0.0071789204487148	-0.5245743383630417	0.59988	0.59988	chr14	93340389	0.2219356171997849	chr14:93340389:C:G
chr14:93340398	['C', 'T']	98663	5726.982904878504	-37.49213841607174	0.0077002280246034	0.0131013244094284	0.5877442450827277	0.556705	0.556705	chr14	93340398	0.2543748780955081	chr14:93340398:C:T
chr14:93341337	['A', 'T']	98663	5404.25839276838	-39.18322018890488	0.0053910841885979	0.0130731496592718	0.4123783731623142	0.680063	0.680063	chr14	93341337	0.1674508530511154	chr14:93341337:A:T
chr14:93341381	['T', 'C']	98663	5405.451582150095	-37.60346475938552	0.0055294280491909	0.0130698831801117	0.4230663712132456	0.672248	0.672248	chr14	93341381	0.1724704811690057	chr14:93341381:T:C
chr14:93342274	['T', 'C']	98663	5392.546562192736	-31.4179684349566	0.0065012459054019	0.0130837415532959	0.4968950111800574	0.619264	0.619264	chr14	93342274	0.2081241663262707	chr14:93342274:T:C
chr14:93343193	['C', 'T']	98663	5393.546663558128	-30.55258954507218	0.0068464808883383	0.0130826631984486	0.523324707246934	0.600749	0.600749	chr14	93343193	0.2213069434451499	chr14:93343193:C:T
chr14:93343511	['A', 'G']	98663	5345.541798019321	-29.06320465785368	0.0087096020131532	0.0131368714846767	0.6629890551424249	0.507339	0.507339	chr14	93343511	0.2947017514539912	chr14:93343511:A:G
chr14:93343702	['G', 'A']	98663	34916.37011505906	-1151.923170181561	-0.0016431793812438	0.0055670618506068	-0.2951609709643697	0.767872	0.767872	chr14	93343702	0.1147111684146766	chr14:93343702:G:A
chr14:93343885	['C', 'T']	98663	5397.273520647083	-31.56408608374557	0.0066161518384801	0.0130780365473491	0.5058979468765308	0.612929	0.612929	chr14	93343885	0.212589830039597	chr14:93343885:C:T
chr14:93344565	['A', 'C']	98663	5402.328532187275	-36.88761488871037	0.0057754254843355	0.0130723086739583	0.4418060824895397	0.658631	0.658631	chr14	93344565	0.1813578320630766	chr14:93344565:A:C
chr14:93345192	['A', 'G']	98663	5400.71160669032	-36.34725782571312	0.0058444934813977	0.0130745563032794	0.4470127586610152	0.654867	0.654867	chr14	93345192	0.183846893948963	chr14:93345192:A:G
chr14:93345537	['G', 'A']	98663	5399.656739414707	-35.22766854797016	0.0059736253735835	0.0130755377286384	0.4568550447068723	0.647776	0.647776	chr14	93345537	0.1885751465707474	chr14:93345537:G:A
chr14:93345644	['A', 'G']	98663	5399.930427995053	-35.83300463849565	0.0057834458846584	0.0130755271599043	0.4423107239907833	0.658265	0.658265	chr14	93345644	0.1815992357646129	chr14:93345644:A:G
chr14:93345738	['A', 'G']	98663	5400.711606690321	-35.56317041002334	0.0057498717384855	0.0130746400744704	0.439772850781014	0.660103	0.660103	chr14	93345738	0.1803882934861286	chr14:93345738:A:G
chr14:93345779	['AAGAACCATGACTTCAGAT', 'A']	98663	5401.273723367594	-36.13299897936376	0.005739508565228	0.0130734327198704	0.4390207750489696	0.660647	0.660647	chr14	93345779	0.1800305328024024	chr14:93345779:AAGAACCATGACTTCAGAT:A
chr14:93345968	['G', 'A']	98663	5404.054772860878	-35.197544398807445	0.0061113958814746	0.0130702099243848	0.4675820753324506	0.640085	0.640085	chr14	93345968	0.1937623501101908	chr14:93345968:G:A
chr14:93346504	['C', 'T']	98663	34974.671779172204	-1150.7135484183866	-0.0016970731541494	0.0055625250925456	-0.3050904267243075	0.760298	0.760298	chr14	93346504	0.1190161519440057	chr14:93346504:C:T
chr14:93346528	['T', 'C']	98663	5401.273723367593	-36.198572993900456	0.0058853099311635	0.0130733624156929	0.4501756888571311	0.652585	0.652585	chr14	93346528	0.1853629129142128	chr14:93346528:T:C
chr14:93346670	['A', 'AG']	98663	5401.218976474524	-36.16180882367453	0.0057932817588643	0.0130733904519211	0.4431353733501524	0.657669	0.657669	chr14	93346670	0.181992628638287	chr14:93346670:A:AG
chr14:93346986	['G', 'A']	98663	5399.656739414705	-34.70378858768533	0.0058801990560981	0.0130754756294952	0.4497120581092865	0.652919	0.652919	chr14	93346986	0.1851406932042456	chr14:93346986:G:A
chr14:93347642	['G', 'A']	98663	35099.624784591986	-1142.1064953085613	-0.0013234613589076	0.0055544679986314	-0.2382696883362567	0.811672	0.811672	chr14	93347642	0.0906194354980109	chr14:93347642:G:A
chr14:93347831	['C', 'G']	98663	5369.544230788724	-27.803447436449893	0.0088516941349115	0.0131091166925748	0.6752319277106806	0.49953	0.49953	chr14	93347831	0.3014384244685966	chr14:93347831:C:G
chr14:93347844	['T', 'C']	98663	18608.009407251764	-769.325737514301	-0.0091778763141614	0.007292815531885	-1.258481895508622	0.208221	0.208221	chr14	93347844	0.681475472115592	chr14:93347844:T:C
chr14:93347866	['T', 'A']	98663	35160.84020843259	-1132.1427817527765	-0.0011792666830199	0.0055502692076367	-0.2124701773739786	0.831741	0.831741	chr14	93347866	0.0800118897936564	chr14:93347866:T:A
chr14:93347908	['G', 'C']	98663	5371.32664686743	-28.049611908718788	0.0090287103187909	0.0131068577584505	0.6888539179400005	0.490917	0.490917	chr14	93347908	0.3089919284249675	chr14:93347908:G:C
chr14:93348147	['A', 'G']	98663	18575.82413226827	-768.8465532572282	-0.0091428550971438	0.0072947160059201	-1.253353124333261	0.21008	0.21008	chr14	93348147	0.6776152912545959	chr14:93348147:A:G
chr14:93349210	['G', 'A']	98663	5375.0544789280575	-30.15369269138921	0.0087188800607082	0.0130998983964848	0.6655685255580119	0.505688	0.505688	chr14	93349210	0.2961173520736396	chr14:93349210:G:A
chr14:93349410	['G', 'A']	98663	5375.490350112515	-30.276069950652555	0.0086910685653854	0.013099928424951	0.6634439733908613	0.507048	0.507048	chr14	93349410	0.2949509259755509	chr14:93349410:G:A
chr14:93349546	['C', 'T']	98663	35045.104001297615	-1122.708947475776	-0.0010926871102715	0.0055576547244329	-0.1966093909122848	0.844134	0.844134	chr14	93349546	0.0735886068799348	chr14:93349546:C:T
chr14:93349879	['A', 'T']	98663	17431.12007987755	-885.4518699617172	-0.0059665631350316	0.0074903532876132	-0.7965663174924632	0.425705	0.425705	chr14	93349879	0.3708912489075305	chr14:93349879:A:T
chr14:93349901	['C', 'G']	98663	5373.599105948182	-28.722619292504326	0.0089182807956036	0.0131022650819128	0.6806671014399628	0.496084	0.496084	chr14	93349901	0.3044447798651775	chr14:93349901:C:G
chr14:93350223	['A', 'T']	98663	5381.54528460984	-32.6026632619235	0.0083743344862759	0.0131072160057034	0.638910237126782	0.522883	0.522883	chr14	93350223	0.2815954777461895	chr14:93350223:A:T
chr14:93350593	['C', 'G']	98663	18564.139455196106	-768.8148130425284	-0.0091203962803351	0.0072970038437571	-1.2498823456339496	0.211345	0.211345	chr14	93350593	0.675008022252259	chr14:93350593:C:G
chr14:93350847	['C', 'CTGT']	98663	5372.49007642873	-28.07474254097512	0.0088496903147756	0.0131030721952539	0.6753904872767946	0.499429	0.499429	chr14	93350847	0.3015262433737201	chr14:93350847:C:CTGT
chr14:93351061	['C', 'CT']	98663	5372.326707684199	-30.64290650107612	0.0085693271186944	0.0131055482219628	0.6538701757118086	0.513197	0.513197	chr14	93351061	0.289715891048578	chr14:93351061:C:CT
chr14:93351184	['T', 'C']	98663	5371.762237833127	-29.776127022019686	0.0086511715666587	0.0131045558259474	0.6601651884704947	0.509149	0.509149	chr14	93351184	0.2931551048766736	chr14:93351184:T:C
chr14:93351646	['G', 'A']	98663	5427.605127113488	-21.65416737345117	0.0084748832977021	0.013044538912759	0.6496882223573869	0.515895	0.515895	chr14	93351646	0.2874386812426683	chr14:93351646:G:A
chr14:93352060	['C', 'T']	98663	18521.628166529827	-778.1102633458386	-0.0091016697536425	0.00730082643985	-1.2466629399601945	0.212524	0.212524	chr14	93352060	0.6725920186536074	chr14:93352060:C:T
chr14:93352561	['A', 'C']	98663	35071.15217082714	-1129.3596545595913	-0.0011305230884061	0.0055557781680667	-0.2034860021777104	0.838756	0.838756	chr14	93352561	0.0763643601075163	chr14:93352561:A:C
chr14:93352870	['C', 'T']	98663	49386.006629431016	-1826.564567053512	-0.0036864628241453	0.0049421102568051	-0.7459288912199354	0.455712	0.455712	chr14	93352870	0.3413095352420715	chr14:93352870:C:T
chr14:93352900	['G', 'A']	98663	35048.74950326425	-1115.8049867364462	-0.0009746714734553	0.0055578274812071	-0.175369148601875	0.86079	0.86079	chr14	93352900	0.0651027869495789	chr14:93352900:G:A
chr14:93353928	['C', 'T']	98663	116055.87828590548	-3360.339014853342	0.0058189974345163	0.0043389842095771	1.341096706844994	0.179892	0.179892	chr14	93353928	0.744988149790126	chr14:93353928:C:T
chr14:93354205	['A', 'T']	98663	22471.64418583433	-920.608822112817	-0.0021156878852963	0.0066907265392581	-0.316211979802556	0.751842	0.751842	chr14	93354205	0.123873417038339	chr14:93354205:A:T
chr14:93355973	['G', 'A']	98663	17244.331970663756	-866.6601412208951	-0.0050406512102177	0.0075328538404862	-0.669155583920427	0.503398	0.503398	chr14	93355973	0.2980885142359859	chr14:93355973:G:A
chr14:93356734	['T', 'A']	98663	18012.564163912495	-535.6690248160459	-0.0010963178949785	0.0073599717953818	-0.148956806555493	0.881588	0.881588	chr14	93356734	0.0547343299819134	chr14:93356734:T:A
chr14:93358022	['G', 'A']	98663	140355.2467349131	-4246.572450534783	0.003507470285203	0.0047195219374264	0.7431833841873621	0.457372	0.457372	chr14	93358022	0.3397304261256556	chr14:93358022:G:A
chr14:93358667	['T', 'C']	98663	114685.54710802462	-3290.582144788209	0.0066062561749752	0.0043307979109785	1.525413171145293	0.127159	0.127159	chr14	93358667	0.8956528961094948	chr14:93358667:T:C
chr14:93358810	['T', 'A']	98663	140328.40210470825	-4251.009029410088	0.0034390532854879	0.0047158555795882	0.7292533088530739	0.465848	0.465848	chr14	93358810	0.3317557647040357	chr14:93358810:T:A
chr14:93359417	['C', 'T']	98663	22472.961074505823	-922.1636463884008	-0.0020833124196146	0.0066907439041379	-0.3113723151660599	0.755518	0.755518	chr14	93359417	0.1217551842600305	chr14:93359417:C:T
chr14:93360326	['A', 'G']	98663	118742.07023306268	-3322.333309338532	0.004676293667995	0.0043680686160432	1.0705632349317298	0.284368	0.284368	chr14	93360326	0.5461192764560961	chr14:93360326:A:G
chr14:93360917	['C', 'A']	98663	22469.23795620437	-920.8822994430147	-0.0021700665667313	0.0066914346313416	-0.3243051283153976	0.745708	0.745708	chr14	93360917	0.1274311977471939	chr14:93360917:C:A
chr14:93361255	['AAGAAG', 'A']	98663	111931.29844895792	-3270.0726962355047	0.0038418902638884	0.0044024684255402	0.8726673067318953	0.382847	0.382847	chr14	93361255	0.4169747517006433	chr14:93361255:AAGAAG:A
chr14:93361944	['G', 'A']	98663	140308.48727825645	-4238.932413639645	0.0037139694997143	0.0047151543571253	0.7876665785292798	0.430894	0.430894	chr14	93361944	0.3656295532196698	chr14:93361944:G:A
chr14:93362843	['A', 'G']	98663	140322.40046230576	-4244.87607760189	0.0035666827041802	0.0047155818282302	0.7563611096361421	0.449435	0.449435	chr14	93362843	0.3473331096761576	chr14:93362843:A:G
chr14:93363821	['C', 'T']	98663	22463.008829999697	-918.588245821434	-0.0020645126176701	0.006692328226037	-0.3084894446207869	0.757711	0.757711	chr14	93363821	0.1204964078744671	chr14:93363821:C:T
chr14:93364011	['C', 'T']	98663	114723.7440287916	-3266.540602080516	0.0069058870960057	0.0043311937101604	1.594453529013322	0.110838	0.110838	chr14	93364011	0.9553113193820498	chr14:93364011:C:T
chr14:93364805	['T', 'A']	98663	140429.6241825076	-4247.481502203503	0.0036910625412151	0.0047184907269844	0.7822549104751768	0.434067	0.434067	chr14	93364805	0.3624432302006329	chr14:93364805:T:A
chr14:93365051	['A', 'G']	98663	18196.15998863313	-737.440240748466	-0.0050897622508465	0.0073547429414556	-0.6920380890755138	0.488915	0.488915	chr14	93365051	0.3107666382990693	chr14:93365051:A:G
chr14:93366058	['T', 'G']	98663	116686.65357906792	-3429.655233572618	0.0055302946738143	0.0043437537432318	1.2731602666084163	0.202964	0.202964	chr14	93366058	0.6925809866573869	chr14:93366058:T:G
chr14:93367643	['AATAAC', 'A']	98663	114687.89809304636	-3274.244246813321	0.0067664071743071	0.0043314642380115	1.5621523813881246	0.118255	0.118255	chr14	93367643	0.9271804875753322	chr14:93367643:AATAAC:A
chr14:93368845	['T', 'C']	98663	116684.20104420112	-3427.306140588957	0.0055454656484906	0.0043440371554532	1.276569571125599	0.201757	0.201757	chr14	93368845	0.6951713884094363	chr14:93368845:T:C
chr14:93369923	['G', 'A']	98663	17840.808257224817	-972.7259946959772	0.0019249334020728	0.0074474070404921	0.2584702825569766	0.796045	0.796045	chr14	93369923	0.0990623811325691	chr14:93369923:G:A
chr14:93370629	['A', 'G']	98663	139699.69015641816	-4320.303424577644	0.0039992567645282	0.0047014805588356	0.8506377330460955	0.394973	0.394973	chr14	93370629	0.4034325913400967	chr14:93370629:A:G
chr14:93371012	['C', 'G']	98663	139624.54882400652	-4334.735441559868	0.0036916867753891	0.0046952479078265	0.7862602460746495	0.431717	0.431717	chr14	93371012	0.3648008495118404	chr14:93371012:C:G
chr14:93371071	['A', 'C']	98663	139699.0527772708	-4330.309616671797	0.0037555077915022	0.0046986012140928	0.7992820885156461	0.424129	0.424129	chr14	93371071	0.3725020314559073	chr14:93371071:A:C
chr14:93372187	['ATAAT', 'A']	98663	13773.67523897376	-627.6885824414161	-0.0073918801482982	0.0084252341400753	-0.8773501157835001	0.380299	0.380299	chr14	93372187	0.4198748165685724	chr14:93372187:ATAAT:A
chr14:93373649	['T', 'G']	98663	139634.81378422485	-4330.576740957775	0.0037182874299321	0.0046952574162838	0.7919240842976051	0.428407	0.428407	chr14	93373649	0.368143441583094	chr14:93373649:T:G
chr14:93373847	['A', 'G']	98663	117840.49872776117	-3323.709810679321	0.0039221248306712	0.0043584106891652	0.8998979468413583	0.368177	0.368177	chr14	93373847	0.4339433453406309	chr14:93373847:A:G
chr14:93374040	['G', 'A']	98663	139647.61600235256	-4335.749654689456	0.0036885823942502	0.0046959188437464	0.7854868273889254	0.43217	0.43217	chr14	93374040	0.3643453838818815	chr14:93374040:G:A
chr14:93374698	['C', 'G']	98663	13782.955762349344	-628.5884548173404	-0.0075171074557297	0.0084213900268552	-0.8926207469026067	0.372062	0.372062	chr14	93374698	0.4293846837356496	chr14:93374698:C:G
chr14:93374734	['A', 'G']	98663	116667.927207105	-3434.918365674777	0.0054469728538887	0.0043440794580672	1.2538842593621038	0.209887	0.209887	chr14	93374734	0.6780144599555084	chr14:93374734:A:G
chr14:93374812	['G', 'T']	98663	13781.558732604222	-625.7973595348266	-0.0074050124882107	0.0084218012232743	-0.8792670702968364	0.379259	0.379259	chr14	93374812	0.4210641044002703	chr14:93374812:G:T
chr14:93376304	['G', 'A']	98663	21795.53454235811	-1008.7424811048032	-0.0018927627957778	0.0067854578520161	-0.278944005998873	0.780288	0.780288	chr14	93376304	0.1077450720205875	chr14:93376304:G:A
chr14:93376462	['C', 'T']	98663	139611.6405668697	-4321.475347832093	0.0039480220172899	0.0046938718894832	0.8411013573113463	0.400293	0.400293	chr14	93376462	0.3976220044188874	chr14:93376462:C:T
chr14:93376493	['C', 'T']	98663	43732.524539473015	-1055.321259719845	0.0009868536681579	0.0051601137092559	0.1912464964459501	0.848333	0.848333	chr14	93376493	0.0714336386930802	chr14:93376493:C:T
chr14:93377215	['G', 'A']	98663	18020.592114214804	-849.2272135207259	-0.0051461799795316	0.0075131181124012	-0.6849592808926065	0.493371	0.493371	chr14	93377215	0.306826381619929	chr14:93377215:G:A
chr14:93377373	['T', 'C']	98663	139614.71639869426	-4322.855147136467	0.003918891645082	0.0046941588560519	0.8348442746094041	0.403807	0.403807	chr14	93377373	0.3938261568261996	chr14:93377373:T:C
chr14:93378663	['T', 'G']	98663	116884.80186948106	-3035.679235173815	0.0060615137567349	0.0043585201431516	1.39072748493753	0.164311	0.164311	chr14	93378663	0.7843333612186917	chr14:93378663:T:G
chr14:93379321	['G', 'T']	98663	122604.70645792552	-3782.20883174761	0.0067699795856729	0.0043981796252042	1.539268552579541	0.123742	0.123742	chr14	93379321	0.9074828689047976	chr14:93379321:G:T
chr14:93379802	['A', 'G']	98663	17462.159033504748	-829.9154887012008	-0.0046847758679717	0.0074906230492118	-0.6254187184689035	0.531698	0.531698	chr14	93379802	0.2743349732961231	chr14:93379802:A:G
chr14:93381279	['T', 'C']	98663	26578.465272356763	-345.6979119490595	0.0118441412563731	0.006219631286941	1.904315659553879	0.056872	0.056872	chr14	93381279	1.245101498779819	chr14:93381279:T:C
chr14:93383833	['C', 'T']	98663	160524.0318914919	-5135.926283082996	0.0045438836036491	0.0054450786385359	0.8344936602919031	0.404005	0.404005	chr14	93383833	0.3936132599909487	chr14:93383833:C:T
chr14:93384248	['G', 'A']	98663	139643.21459710458	-4337.871371463708	0.0036268134632751	0.0046962753366271	0.7722744522641197	0.439954	0.439954	chr14	93384248	0.3565927294013606	chr14:93384248:G:A
chr14:93385404	['C', 'CTAGT']	98663	139632.5336517014	-4342.78251165019	0.0035113441392494	0.0046961891981448	0.747700740131289	0.454642	0.454642	chr14	93385404	0.3423304464691916	chr14:93385404:C:CTAGT
chr14:93385744	['A', 'G']	98663	21877.95268049183	-1038.6045611623535	-0.0027622812760973	0.0067761082627579	-0.4076501096181009	0.683531	0.683531	chr14	93385744	0.1652417842071471	chr14:93385744:A:G
chr14:93386404	['G', 'T']	98663	116593.7242714903	-3412.793870529643	0.0057635450499442	0.0043426127013451	1.32720678686335	0.184443	0.184443	chr14	93386404	0.7341378225139518	chr14:93386404:G:T
chr14:93387223	['G', 'A']	98663	117927.6624591925	-3331.578609577254	0.0037513532063915	0.0043597144063017	0.8604584742911584	0.389538	0.389538	chr14	93387223	0.4094501698647646	chr14:93387223:G:A
chr14:93387928	['G', 'A']	98663	139635.32220363896	-4345.571798019985	0.0034305245841193	0.0046955594120601	0.7305891126216739	0.465032	0.465032	chr14	93387928	0.3325171612062785	chr14:93387928:G:A
chr14:93388272	['C', 'T']	98663	116752.30019767856	-3431.5668936402244	0.005473547993591	0.0043448090438582	1.2597902320536776	0.207748	0.207748	chr14	93388272	0.6824631484976168	chr14:93388272:C:T
chr14:93390593	['G', 'A']	98663	116744.96425855502	-3427.360050307997	0.0055406385133348	0.0043442332479494	1.2754007892992707	0.20217	0.20217	chr14	93390593	0.6942832889086352	chr14:93390593:G:A
chr14:93390970	['TA', 'T']	98663	17444.121661209716	-829.2220415089731	-0.0047925712479165	0.0074918346952731	-0.6397059522603161	0.522365	0.522365	chr14	93390970	0.2820259297729672	chr14:93390970:TA:T
chr14:93391522	['G', 'T']	98663	154236.88577684527	-4863.622086914127	0.0013155681732555	0.0051305459093212	0.2564187508517164	0.797628	0.797628	chr14	93391522	0.0981996089190014	chr14:93391522:G:T
chr14:93392264	['C', 'T']	98663	116679.92177156937	-3439.492380514768	0.0053633573538352	0.004344291897913	1.2345757329086846	0.216991	0.216991	chr14	93392264	0.6635582787385411	chr14:93392264:C:T
chr14:93392771	['TG', 'T']	98663	21779.75273199117	-1008.2952611531812	-0.0019079005101851	0.0067871384113703	-0.2811052898212481	0.77863	0.77863	chr14	93392771	0.1086688672715191	chr14:93392771:TG:T
chr14:93393014	['A', 'G']	98663	154590.23536268904	-4791.5425750738295	0.0025320042710254	0.0051499856223429	0.4916526873474155	0.622966	0.622966	chr14	93393014	0.2055356554521052	chr14:93393014:A:G
chr14:93394497	['G', 'A']	98663	116696.13875452532	-3435.4157264756027	0.0054672790425333	0.0043453610844895	1.258187509905316	0.208327	0.208327	chr14	93394497	0.6812544401285199	chr14:93394497:G:A
chr14:93394857	['A', 'G']	98663	116689.74065363716	-3436.4432138632387	0.0054363971384145	0.0043442580355232	1.251398304143275	0.210792	0.210792	chr14	93394857	0.6761458755362649	chr14:93394857:A:G
chr14:93395306	['T', 'C']	98663	139652.40083122154	-4340.810103718301	0.0034936184767074	0.0046959524844544	0.7439637620424866	0.4569	0.4569	chr14	93395306	0.340178841944295	chr14:93395306:T:C
chr14:93397448	['G', 'T']	98663	17447.76842062583	-826.5937877129694	-0.0047195132855101	0.0074912126650193	-0.6300065819180595	0.528692	0.528692	chr14	93397448	0.2767972611518046	chr14:93397448:G:T
chr14:93397897	['A', 'T']	98663	139523.9497718284	-4322.802937144703	0.0038477932037533	0.004692876027936	0.8199221928829833	0.412262	0.412262	chr14	93397897	0.3848266941845128	chr14:93397897:A:T
chr14:93399497	['T', 'C']	98663	117082.98713594936	-3489.4362425628656	0.0055196628019789	0.0043471464979334	1.2697209087853294	0.204187	0.204187	chr14	93399497	0.6899719116515952	chr14:93399497:T:C
chr14:93399799	['G', 'T']	98663	18215.292349172887	-748.441316394829	-0.0068197140185096	0.007357817890387	-0.9268663780629236	0.353998	0.353998	chr14	93399799	0.4509991916222841	chr14:93399799:G:T
chr14:93400445	['G', 'A']	98663	18227.40167257983	-753.8542868427627	-0.0071635886701017	0.0073559626765544	-0.9738478816558104	0.330134	0.330134	chr14	93400445	0.4813097460362623	chr14:93400445:G:A
chr14:93400584	['C', 'A']	98663	16622.179320061627	-592.6330542708102	0.0135454547234146	0.0076618454862822	1.767910191828639	0.077079	0.077079	chr14	93400584	1.1130639283873565	chr14:93400584:C:A
chr14:93401022	['T', 'C']	98663	28337.744350840905	-1551.1997990788063	-0.0034390606150528	0.0060889665784488	-0.5648020186586316	0.57221	0.57221	chr14	93401022	0.2424445566900187	chr14:93401022:T:C
chr14:93404221	['AG', 'A']	98663	18219.61986548039	-747.6330792959385	-0.0069189422966523	0.0073596106746101	-0.9401234117617012	0.347157	0.347157	chr14	93404221	0.4594740732974652	chr14:93404221:AG:A
chr14:93404798	['G', 'A']	98663	16671.33499340704	-600.2469328938133	0.0124593707438433	0.007654483088157	1.627722029083896	0.103587	0.103587	chr14	93404798	0.98469474442207	chr14:93404798:G:A
chr14:93404836	['C', 'T']	98663	139662.30825030938	-4333.772717394545	0.0036653697964654	0.0046968640040757	0.7803866139800408	0.435165	0.435165	chr14	93404836	0.3613460418901268	chr14:93404836:C:T
chr14:93405937	['A', 'G']	98663	121104.68644944142	-3635.446227369923	0.0057536327360767	0.0043821138640288	1.3129811124503648	0.189192	0.189192	chr14	93405937	0.7230972317255099	chr14:93405937:A:G
chr14:93406104	['A', 'G']	98663	116690.01968755394	-3434.1502299798603	0.0054178318871874	0.0043448441396108	1.2469565565757508	0.212416	0.212416	chr14	93406104	0.6728127736075089	chr14:93406104:A:G
chr14:93407688	['T', 'C']	98663	115086.49567121507	-3226.5858808431303	0.0073335708666274	0.0043328174170801	1.692564020288112	0.0905416	0.0905416	chr14	93407688	1.0431518351662434	chr14:93407688:T:C
chr14:93408528	['G', 'A']	98663	139624.05774182433	-4329.097947548977	0.0038160629335157	0.0046952316172426	0.8127528617548464	0.416362	0.416362	chr14	93408528	0.3805289139919182	chr14:93408528:G:A
chr14:93409966	['G', 'A']	98663	139592.5632627823	-4337.558187947599	0.0037540585057969	0.0046945052012327	0.7996707522682438	0.423904	0.423904	chr14	93409966	0.3727324853668308	chr14:93409966:G:A
chr14:93410382	['T', 'C']	98663	139637.8907282754	-4332.473213647005	0.0037534229693205	0.0046955517145376	0.7993571783481352	0.424085	0.424085	chr14	93410382	0.372547088380742	chr14:93410382:T:C
chr14:93410543	['A', 'C']	98663	114860.62673978932	-3275.23480001255	0.0069932007417691	0.0043320477552036	1.614294471562286	0.106467	0.106467	chr14	93410543	0.9727849831995964	chr14:93410543:A:C
chr14:93410723	['T', 'G']	98663	139646.64624367698	-4325.850405679923	0.0038429054752066	0.004695532165781	0.8184174529166176	0.413121	0.413121	chr14	93410723	0.3839227281599066	chr14:93410723:T:G
chr14:93411375	['T', 'A']	98663	13785.397220560955	-628.6773226757682	-0.0075602569762754	0.008422426300366	-0.897634091015656	0.369383	0.369383	chr14	93411375	0.4325230958369865	chr14:93411375:T:A
chr14:93411685	['ACAAT', 'A']	98663	18198.2911429614	-750.7752541580138	-0.006640388547073	0.0073602180314586	-0.902199978138026	0.366953	0.366953	chr14	93411685	0.4353895574040041	chr14:93411685:ACAAT:A
chr14:93411852	['G', 'T']	98663	139631.22850944777	-4339.6492100201685	0.0035357618970331	0.0046950009889806	0.7530907672504682	0.451397	0.451397	chr14	93411852	0.3454413315847415	chr14:93411852:G:T
chr14:93412149	['G', 'A']	98663	4310.393192369291	-185.22303978360767	0.0028737164418988	0.0145630777872829	0.1973289220777406	0.843571	0.843571	chr14	93412149	0.0738783587054983	chr14:93412149:G:A
chr14:93412489	['T', 'TA']	98663	139649.8631819104	-4338.340970534581	0.0036188768395012	0.0046963673986103	0.770569364009312	0.440964	0.440964	chr14	93412489	0.3555968645900531	chr14:93412489:T:TA
chr14:93413406	['T', 'A']	98663	116539.88278362255	-3483.3427175851907	0.0054326845087245	0.0043460178980445	1.2500373068341508	0.211289	0.211289	chr14	93413406	0.6751231123355411	chr14:93413406:T:A
chr14:93414650	['C', 'G']	98663	17442.950210371575	-832.555681086817	-0.0050024747639886	0.0074916874739961	-0.6677367123698601	0.504303	0.504303	chr14	93414650	0.2973084483001757	chr14:93414650:C:G
chr14:93414762	['C', 'T']	98663	43738.48533990533	-1084.10750068187	0.0002453169111392	0.0051609990121816	0.0475328343524547	0.962089	0.962089	chr14	93414762	0.0167847508093454	chr14:93414762:C:T
chr14:93414950	['G', 'A']	98663	10093.432229419455	-674.6623236505807	-0.0111951001140008	0.0096354312456329	-1.1618680916928157	0.245292	0.245292	chr14	93414950	0.6103166157255803	chr14:93414950:G:A
chr14:93416027	['C', 'T']	98663	139553.60413532384	-4330.82471772587	0.0037414990758243	0.0046988892365454	0.7962518134551805	0.425888	0.425888	chr14	93416027	0.3707045966184402	chr14:93416027:C:T
chr14:93416624	['T', 'G']	98663	17187.45221747816	-876.1622156081557	-0.0058359505388137	0.0075504459661373	-0.7729279257128799	0.439567	0.439567	chr14	93416624	0.3569749191963591	chr14:93416624:T:G
chr14:93417027	['A', 'G']	98663	121113.15561100308	-3616.319097132158	0.0061103721950271	0.0043814600914452	1.3945972501170376	0.16314	0.16314	chr14	93417027	0.7874395420288562	chr14:93417027:A:G
chr14:93417381	['C', 'T']	98663	4315.705933646984	-190.3063071139415	0.0016865258081532	0.0145487638868183	0.1159222749969357	0.907714	0.907714	chr14	93417381	0.0420509662227033	chr14:93417381:C:T
chr14:93417517	['G', 'A']	98663	121079.35849114018	-3623.636390173128	0.0059976037776203	0.0043807409609428	1.3690843241115878	0.170976	0.170976	chr14	93417517	0.7670648474971881	chr14:93417517:G:A
chr14:93418734	['C', 'G']	98663	119206.19975656756	-3546.783442719519	0.0061171981241224	0.0042785477953307	1.429737008149894	0.152796	0.152796	chr14	93418734	0.8158880148746348	chr14:93418734:C:G
chr14:93418751	['T', 'A']	98663	18601.517264114605	-739.1326858206984	-0.0047475553287244	0.0071528986535559	-0.6637246742429795	0.506868	0.506868	chr14	93418751	0.2951051261411738	chr14:93418751:T:A
chr14:93418852	['C', 'T']	98663	119487.46319419792	-3561.292495104461	0.0054256639862447	0.0042799764388948	1.267685479980267	0.204913	0.204913	chr14	93418852	0.68843048840617	chr14:93418852:C:T
chr14:93419150	['T', 'C']	98663	171248.97010883357	-5531.3894580883325	0.0097068394039044	0.0061397728107515	1.5809769682204715	0.113887	0.113887	chr14	93419150	0.9435258470401546	chr14:93419150:T:C
chr14:93419559	['A', 'G']	98663	119244.77461373826	-3548.587925526321	0.0059811342328235	0.004279391257682	1.397660057861418	0.162218	0.162218	chr14	93419559	0.7899009573569998	chr14:93419559:A:G
chr14:93422261	['G', 'C']	98663	19235.427106472314	-983.2280540688216	-0.0053235945627926	0.007037080419824	-0.7565061424899516	0.449348	0.449348	chr14	93422261	0.3474171869674361	chr14:93422261:G:C
chr14:93422262	['A', 'T']	98663	19233.03543934031	-985.144296129513	-0.0054421249982781	0.0070376626847517	-0.7732858538487964	0.439355	0.439355	chr14	93422262	0.3571844268249064	chr14:93422262:A:T
chr14:93424399	['G', 'T']	98663	139559.46111815097	-4333.788528333511	0.0037820508799915	0.0046932222270565	0.8058537816913681	0.420329	0.420329	chr14	93424399	0.3764106454323597	chr14:93424399:G:T
chr14:93425090	['A', 'C']	98663	19869.42357520832	-859.4291241303076	-0.0089743922010768	0.0070862492033074	-1.266451678962704	0.205354	0.205354	chr14	93425090	0.6874968332972602	chr14:93425090:A:C
chr14:93425858	['T', 'C']	98663	139862.76919567728	-4282.127491710839	0.0044959258042184	0.0046971065548456	0.9571692172025208	0.338484	0.338484	chr14	93425858	0.4704618554158803	chr14:93425858:T:C
chr14:93432080	['C', 'T']	98663	138211.6076084092	-4490.915037006958	0.0051173749925244	0.0046562047966605	1.099044225072474	0.271751	0.271751	chr14	93432080	0.5658288491048404	chr14:93432080:C:T
chr14:93433757	['G', 'A']	98663	15740.638157694688	-679.7443942455303	0.0133800838669697	0.0078474357744766	1.705026234236631	0.0881927	0.0881927	chr14	93433757	1.054567361363922	chr14:93433757:G:A
chr14:93434263	['T', 'C']	98663	118090.71038384332	-3557.6531218430027	0.0062361335476324	0.0043429023461548	1.4359368575611176	0.151023	0.151023	chr14	93434263	0.8209569069291707	chr14:93434263:T:C
chr14:93435425	['C', 'T']	98663	18466.245978246545	-720.9615126868481	-0.0078705501248846	0.0073180330090227	-1.0755007684688846	0.282153	0.282153	chr14	93435425	0.5495153277206484	chr14:93435425:C:T
chr14:93435512	['C', 'T']	98663	14350.72725982688	-299.5906097150361	0.0074000643513055	0.0081755322915311	0.905147712396793	0.365389	0.365389	chr14	93435512	0.4372445311794563	chr14:93435512:C:T
chr14:93435800	['G', 'C']	98663	136541.99099847942	-4271.118921377217	0.0040976566125349	0.0046169781556933	0.8875191682425354	0.374802	0.374802	chr14	93435800	0.4261981003172199	chr14:93435800:G:C
chr14:93436627	['A', 'G']	98663	9873.40100761285	262.5578194966096	0.0088038556304427	0.0097886619593153	0.89939316190856	0.368445	0.368445	chr14	93436627	0.4336273327146557	chr14:93436627:A:G
chr14:93436848	['A', 'G']	98663	18858.0138480566	-985.6542320838988	-0.0068773662777737	0.0072360771684261	-0.9504274370901344	0.341897	0.341897	chr14	93436848	0.4661047099350865	chr14:93436848:A:G
chr14:93437006	['A', 'G']	98663	136552.21663844935	-4273.294972285398	0.0040318647554798	0.0046176655241701	0.8731391943344458	0.382589	0.382589	chr14	93437006	0.4172675207383534	chr14:93437006:A:G
chr14:93437648	['G', 'A']	98663	112222.94773236544	-3204.2051083283272	0.0067677029037736	0.0043053358088829	1.571933805909009	0.115969	0.115969	chr14	93437648	0.9356580877404276	chr14:93437648:G:A
chr14:93437738	['G', 'A']	98663	116622.0045214465	-3402.390437761524	0.0070979510748571	0.0043318032199687	1.6385672927470618	0.101307	0.101307	chr14	93437738	0.9943605451990336	chr14:93437738:G:A
chr14:93437764	['G', 'A']	98663	19621.380836526565	-919.2748094861054	-0.0092190139124362	0.0071172744274843	-1.2953011727123664	0.195219	0.195219	chr14	93437764	0.7094779162103448	chr14:93437764:G:A
chr14:93440543	['A', 'T']	98663	18146.892656919183	-736.9062251261516	-0.0059146564999698	0.0073817608510932	-0.8012527931047618	0.422987	0.422987	chr14	93440543	0.3736729799417962	chr14:93440543:A:T
chr14:93442616	['A', 'G']	98663	135524.72502407618	-4425.317434477221	0.0042986774926174	0.0045921242805265	0.9360978122579467	0.349225	0.349225	chr14	93442616	0.4568946739773073	chr14:93442616:A:G
chr14:93443402	['C', 'T']	98663	19062.044353889465	-1003.3257124927178	-0.0072535327574147	0.0072394804862797	-1.0019410607103123	0.316375	0.316375	chr14	93443402	0.4997978418336893	chr14:93443402:C:T
chr14:93443446	['C', 'T']	98663	135944.40262916518	-4428.793167938502	0.0050411708837389	0.0046295254847317	1.0889174064091165	0.276193	0.276193	chr14	93443446	0.5587873326360897	chr14:93443446:C:T
chr14:93444053	['G', 'C']	98663	13788.397524657132	-623.500857016131	-0.0071077143947063	0.0084203791556702	-0.8441085921790129	0.398611	0.398611	chr14	93444053	0.3994507207549883	chr14:93444053:G:C
chr14:93444470	['C', 'A']	98663	135236.86223398327	-4432.952434040866	0.0050271074263046	0.0045869669070493	1.0959545878952957	0.273101	0.273101	chr14	93444470	0.5636767096234054	chr14:93444470:C:A
chr14:93446322	['C', 'A']	98663	111457.59359508526	-3197.965617070562	0.0072297516029777	0.0042994239789193	1.681562841540205	0.0926568	0.0926568	chr14	93446322	1.0331227026903849	chr14:93446322:C:A
chr14:93448007	['A', 'T']	98663	136597.22758746543	-4256.544800320269	0.0042090060565173	0.0046175805378967	0.9115176274617872	0.362025	0.362025	chr14	93448007	0.441261437789608	chr14:93448007:A:T
chr14:93449537	['G', 'A']	98663	14324.048812878898	-302.3458704627449	0.0074027267012104	0.0081817117097507	0.904789482179875	0.365579	0.365579	chr14	93449537	0.43701875945369	chr14:93449537:G:A
chr14:93449583	['G', 'A']	98663	130803.79561214976	-4260.130341664123	0.0040802130337747	0.0045101372681911	0.9046760200740444	0.365639	0.365639	chr14	93449583	0.4369474874965646	chr14:93449583:G:A
chr14:93450137	['G', 'A']	98663	136566.37838193998	-4286.585146894977	0.0035996600386104	0.0046168503678029	0.779678731568573	0.435582	0.435582	chr14	93450137	0.3609300753400303	chr14:93450137:G:A
chr14:93452539	['C', 'T']	98663	135161.24821062872	-4428.673700727661	0.0054715964151052	0.0045835101442466	1.193756802736302	0.232576	0.232576	chr14	93452539	0.6334351030440973	chr14:93452539:C:T
chr14:93452920	['T', 'C']	98663	136647.23488626687	-4263.375249550019	0.0040886503840348	0.004618595243703	0.8852584321194371	0.376019	0.376019	chr14	93452920	0.4247902098950019	chr14:93452920:T:C
chr14:93453600	['T', 'C']	98663	136655.54625631042	-4262.1188120973975	0.0041109486441911	0.0046185496696433	0.8900951463641145	0.373417	0.373417	chr14	93453600	0.4278059144583592	chr14:93453600:T:C
chr14:93454076	['C', 'T']	98663	130992.1798593991	-4236.634990044927	0.0043915038946036	0.0045161398955123	0.972402094755166	0.330853	0.330853	chr14	93454076	0.4803649230498892	chr14:93454076:C:T
chr14:93456320	['A', 'C']	98663	135340.20439132687	-4421.613779502654	0.0052500924143069	0.0045873124811608	1.144481095601843	0.252427	0.252427	chr14	93456320	0.5978641941035147	chr14:93456320:A:C
chr14:93458098	['T', 'C']	98663	136641.2342172485	-4267.770051302055	0.0038287442587426	0.0046181395374093	0.829066386523806	0.407069	0.407069	chr14	93458098	0.3903319696951833	chr14:93458098:T:C
chr14:93458101	['G', 'A']	98663	136639.6189496305	-4268.336951582586	0.0038087780455108	0.0046180627640135	0.8247566653253295	0.409512	0.409512	chr14	93458101	0.3877333675118048	chr14:93458101:G:A
chr14:93458558	['C', 'T']	98663	136636.23707661274	-4273.174923211619	0.0037488804714257	0.0046183943539006	0.8117280994550543	0.41695	0.41695	chr14	93458558	0.3799160218273005	chr14:93458558:C:T
chr14:93461360	['G', 'A']	98663	136560.6887873013	-4277.374714919965	0.0038461142074972	0.0046184154278265	0.8327778796865943	0.404972	0.404972	chr14	93461360	0.3925750031208051	chr14:93461360:G:A
chr14:93461840	['A', 'C']	98663	112605.53286765749	-3071.352905259654	0.0068399620271591	0.0043078558113536	1.587788061320894	0.112337	0.112337	chr14	93461840	0.9494771782953983	chr14:93461840:A:C
chr14:93462005	['C', 'A']	98663	173330.00116602107	-5418.713875865085	0.0071019081922756	0.0065111401257578	1.090731892588324	0.275394	0.275394	chr14	93462005	0.5600455259355841	chr14:93462005:C:A
chr14:93462124	['T', 'C']	98663	19125.877011039804	-1025.077520461692	-0.0079069302088013	0.0071884400131754	-1.099950781297344	0.271356	0.271356	chr14	93462124	0.5664605712170536	chr14:93462124:T:C
chr14:93462814	['T', 'C']	98663	112392.06132338484	-3119.2239429393435	0.0065651274783112	0.0043063732156705	1.5245142837182073	0.127383	0.127383	chr14	93462814	0.894888527250456	chr14:93462814:T:C
chr14:93464342	['C', 'G']	98663	60896.109838309065	-2295.690079293654	-0.0037618272787566	0.0046126765788364	-0.8155410886634333	0.414765	0.414765	chr14	93464342	0.382197898734753	chr14:93464342:C:G
chr14:93465269	['A', 'G']	98663	61079.857814860254	-2315.798480112792	-0.0040136278050208	0.0046106392999654	-0.8705143785702222	0.384021	0.384021	chr14	93465269	0.4156450258023936	chr14:93465269:A:G
chr14:93465745	['C', 'A']	98663	17274.225581819657	-853.5895371405708	-0.0049483240617615	0.0075235037470138	-0.6577153714751076	0.510723	0.510723	chr14	93465745	0.2918145836009662	chr14:93465745:C:A
chr14:93465767	['A', 'T']	98663	190570.65765574	-6274.802039006333	0.0113699705618988	0.0117335782879157	0.969011352113167	0.332542	0.332542	chr14	93465767	0.4781534955749708	chr14:93465767:A:T
chr14:93465912	['G', 'A']	98663	78174.22372262776	-3147.087267790873	-0.0049514004983787	0.0043559125934713	-1.1367079554810064	0.255663	0.255663	chr14	93465912	0.5923321192890099	chr14:93465912:G:A
chr14:93466311	['T', 'G']	98663	191952.9455413432	-6436.131420227665	0.0052100119385742	0.0130965519511259	0.3978155439704322	0.690767	0.690767	chr14	93466311	0.1606684181518165	chr14:93466311:T:G
chr14:93466459	['G', 'A']	98663	46030.66544352428	-1825.774867561036	-0.0026645920214508	0.0050102744824729	-0.5318255578156714	0.594848	0.594848	chr14	93466459	0.2255939942623204	chr14:93466459:G:A
chr14:93466979	['A', 'G']	98663	79583.13231552162	-3302.0938263261846	-0.005819310306108	0.0043436142989742	-1.3397391908121874	0.180333	0.180333	chr14	93466979	0.7439247923762784	chr14:93466979:A:G
chr14:93467447	['GC', 'G']	98663	60888.34801614664	-2307.7788237354657	-0.0040323347590681	0.0046144019118059	-0.8738585923240423	0.382197	0.382197	chr14	93467447	0.4177127261992662	chr14:93467447:GC:G
chr14:93468089	['T', 'C']	98663	37261.02127616441	-693.7084861660658	0.0053072610676834	0.0054713794595439	0.97000420221738	0.332047	0.332047	chr14	93468089	0.4788004391996632	chr14:93468089:T:C
chr14:93468286	['G', 'A']	98663	112366.055524579	-3129.7165409017416	0.0063480975629892	0.0043071550336254	1.4738493305744258	0.140525	0.140525	chr14	93468286	0.8522464060350246	chr14:93468286:G:A
chr14:93468658	['A', 'G']	98663	173318.0533373879	-5419.361261588479	0.007188612335043	0.0065097209534962	1.104288860674153	0.269471	0.269471	chr14	93468658	0.5694879659787346	chr14:93468658:A:G
chr14:93468937	['A', 'C']	98663	15912.935428936353	-652.2580316466947	0.0140713806434578	0.0078094234275278	1.801846291732221	0.0715726	0.0715726	chr14	93468937	1.1452532059921043	chr14:93468937:A:C
chr14:93470501	['A', 'G']	98663	112397.06243853975	-3128.638058925032	0.0063447583566927	0.0043067570065216	1.473210201338254	0.140698	0.140698	chr14	93470501	0.8517120759493141	chr14:93470501:A:G
chr14:93471039	['G', 'A']	98663	46030.39774950579	-1817.699271831284	-0.0025019013865866	0.0050099164671215	-0.4993898407300559	0.617506	0.617506	chr14	93471039	0.2093588182233867	chr14:93471039:G:A
chr14:93471453	['A', 'G']	98663	18656.23998783332	-1012.8961070714172	-0.0069808657078513	0.0072706824354394	-0.9601389924313763	0.336988	0.336988	chr14	93471453	0.4723855638959373	chr14:93471453:A:G
chr14:93474958	['C', 'T']	98663	45729.09836597332	-1893.8057746328905	-0.0036635126432507	0.0050246893779625	-0.7291023121385878	0.465941	0.465941	chr14	93474958	0.3316690725731968	chr14:93474958:C:T
chr14:93475078	['A', 'G']	98663	111741.31388511525	-3200.323602570348	0.00710307843991	0.0043018727177522	1.6511596009334164	0.0987092	0.0987092	chr14	93475078	1.0056423678670312	chr14:93475078:A:G
chr14:93475603	['TTAAA', 'T']	98663	17257.148380556544	-850.2464779702242	-0.0047430853678794	0.0075273650875426	-0.6301123052645557	0.528623	0.528623	chr14	93475603	0.2768539449580381	chr14:93475603:TTAAA:T
chr14:93478223	['T', 'C']	98663	60897.13393219242	-2305.733035521398	-0.0041598648664209	0.0046145095981493	-0.9014749623858824	0.367338	0.367338	chr14	93478223	0.4349341428861779	chr14:93478223:T:C
chr14:93478232	['C', 'T']	98663	60882.66107709155	-2309.930303618557	-0.0041965315190323	0.0046144419680439	-0.9094342388731462	0.363123	0.363123	chr14	93478232	0.4399462422555584	chr14:93478232:C:T
chr14:93479289	['G', 'A']	98663	65549.10721666442	-2384.540316956444	-0.0042835497980655	0.0047782028680994	-0.8964771727595912	0.37	0.37	chr14	93479289	0.431798275933005	chr14:93479289:G:A
chr14:93479293	['CTTCT', 'C']	98663	14990.08126069325	-180.36197600243767	-0.0052622845918104	0.008203113066832	-0.6414984834340057	0.5212	0.5212	chr14	93479293	0.2829955929594529	chr14:93479293:CTTCT:C
chr14:93479444	['C', 'T']	98663	60873.27549044456	-2305.7807282365147	-0.0040603111321904	0.0046144653262402	-0.8799093383801935	0.378911	0.378911	chr14	93479444	0.4214627867282866	chr14:93479444:C:T
chr14:93479657	['T', 'C']	98663	79561.80478754143	-3309.354066854912	-0.0060289751778531	0.0043448190195419	-1.3876240070613426	0.165255	0.165255	chr14	93479657	0.7818453915121626	chr14:93479657:T:C
chr14:93479862	['A', 'G']	98663	191951.8365903101	-6440.983798281871	0.0042422749800818	0.0130944405903796	0.3239752741479149	0.745957	0.745957	chr14	93479862	0.1272862063087699	chr14:93479862:A:G
chr14:93480556	['C', 'T']	98663	112361.8595733464	-3144.129406386629	0.0061194935617093	0.0043073786613427	1.420700161940642	0.155407	0.155407	chr14	93480556	0.8085294231611951	chr14:93480556:C:T
chr14:93481781	['A', 'G']	98663	60880.48993370232	-2299.9648851736965	-0.0039044310049931	0.0046133029200368	-0.8463417799934871	0.397364	0.397364	chr14	93481781	0.4008114812361467	chr14:93481781:A:G
chr14:93482849	['C', 'T']	98663	60850.71831028749	-2302.6313902822903	-0.0040357649259327	0.0046138213018868	-0.874712014590231	0.381733	0.381733	chr14	93482849	0.4182402946005166	chr14:93482849:C:T
chr14:93485286	['A', 'G']	98663	60913.00814550319	-2296.0508099576464	-0.003865489352783	0.0046148320787283	-0.8376229702052789	0.402245	0.402245	chr14	93485286	0.3955093455779829	chr14:93485286:A:G
chr14:93485894	['C', 'T']	98663	17270.750478951475	-850.8262701534692	-0.0047912091308837	0.0075240607671069	-0.636785012666237	0.524266	0.524266	chr14	93485894	0.2804483064884154	chr14:93485894:C:T
chr14:93486489	['T', 'A']	98663	173284.3954987834	-5435.725049018411	0.0065848310383121	0.0065064283437092	1.0120500358201343	0.311517	0.311517	chr14	93486489	0.5065182481870356	chr14:93486489:T:A
chr14:93487131	['C', 'G']	98663	17279.451905239785	-848.114114612336	-0.0045890576161495	0.0075224070535725	-0.6100517538425625	0.541829	0.541829	chr14	93487131	0.2661377541885574	chr14:93487131:C:G
chr14:93487283	['A', 'G']	98663	111734.04708029192	-3198.6827832191893	0.0072405031425546	0.0043023338679783	1.682924516027159	0.0923929	0.0923929	chr14	93487283	1.0343614011748612	chr14:93487283:A:G
chr14:93488224	['G', 'A']	98663	60865.46203301822	-2317.403191158298	-0.004395559046039	0.0046146164779116	-0.9525296559484172	0.340831	0.340831	chr14	93488224	0.4674609112156174	chr14:93488224:G:A
chr14:93488815	['T', 'A']	98663	111929.03374124283	-3179.678264239074	0.0069775916016705	0.0043029199344949	1.6215945701740084	0.104893	0.104893	chr14	93488815	0.979253493339424	chr14:93488815:T:A
chr14:93490132	['C', 'A']	98663	17274.750884413046	-845.7034996142639	-0.0045426290076957	0.007522972212971	-0.6038343461994219	0.545955	0.545955	chr14	93490132	0.2628431522716065	chr14:93490132:C:A
chr14:93490237	['C', 'T']	98663	112387.89504739692	-3132.921298799821	0.0062590969488118	0.004306916111878	1.4532665104736684	0.146153	0.146153	chr14	93490237	0.8351922656977604	chr14:93490237:C:T
chr14:93490238	['C', 'T']	98663	112388.03419713285	-3130.475366570862	0.0063133844669883	0.0043070119453925	1.4658386247899922	0.142695	0.142695	chr14	93490238	0.8455912441975677	chr14:93490238:C:T
chr14:93491011	['C', 'T']	98663	60845.95080188969	-2301.0295016949262	-0.0039708322885512	0.0046134737770962	-0.8607033399137481	0.389404	0.389404	chr14	93491011	0.4095995916731896	chr14:93491011:C:T
chr14:93494670	['G', 'C']	98663	60599.126672749386	-2358.294424024191	-0.0049318607512534	0.0046203007770296	-1.0674328337611263	0.285779	0.285779	chr14	93494670	0.5439696877885847	chr14:93494670:G:C
chr14:93496981	['G', 'T']	98663	173228.06906164155	-5444.557255075247	0.006002924866525	0.0064996365839528	0.9235785399672664	0.355708	0.355708	chr14	93496981	0.4489063672663276	chr14:93496981:G:T
chr14:93497056	['A', 'G']	98663	60918.55696677277	-2308.6086799778327	-0.0040904280010323	0.00461295381907	-0.886726414672187	0.375228	0.375228	chr14	93497056	0.4257047614662798	chr14:93497056:A:G
chr14:93498634	['C', 'T']	98663	60958.06387055569	-2279.8577506550305	-0.0034143258834773	0.0046118145919729	-0.7403432673594624	0.459093	0.459093	chr14	93498634	0.3380993290691999	chr14:93498634:C:T
chr14:93499849	['A', 'G']	98663	173301.07794142992	-5433.988174741037	0.0065580559432507	0.0065082840064579	1.007647474625168	0.313626	0.313626	chr14	93499849	0.5035879409223245	chr14:93499849:A:G
chr14:93500038	['G', 'C']	98663	60982.45220908776	-2279.6587831602565	-0.0034014614986276	0.0046119571659488	-0.7375310256004585	0.460801	0.460801	chr14	93500038	0.3364865871065225	chr14:93500038:G:C
chr14:93500121	['A', 'T']	98663	18669.513800618315	-1016.0712922836256	-0.0071646025784885	0.0072687263882759	-0.985675095714789	0.324295	0.324295	chr14	93500121	0.4890597472540989	chr14:93500121:A:T
chr14:93501600	['A', 'G']	98663	61039.40794450815	-2286.039219419851	-0.0034218319327159	0.0046113651349172	-0.742043154814568	0.458063	0.458063	chr14	93501600	0.339074786907162	chr14:93501600:A:G
chr14:93501617	['G', 'A']	98663	17257.197852776284	-860.4566656807739	-0.0052145677856358	0.0075286206273787	-0.6926325609597626	0.488542	0.488542	chr14	93501617	0.3110980940042575	chr14:93501617:G:A
chr14:93502354	['A', 'G']	98663	61018.07968612181	-2287.7496457871225	-0.003484489451687	0.0046109495358027	-0.7556988912220639	0.449832	0.449832	chr14	93502354	0.3469496531042683	chr14:93502354:A:G
chr14:93503967	['A', 'G']	98663	18670.244672006487	-1010.776575692662	-0.0069674714730731	0.007269027957436	-0.9585148817519142	0.337806	0.337806	chr14	93503967	0.4713326408995575	chr14:93503967:A:G
chr14:93504892	['C', 'T']	98663	60957.828130861	-2278.012986089345	-0.0032974040349461	0.004612268833386	-0.7149201735765711	0.47466	0.47466	chr14	93504892	0.3236173651032595	chr14:93504892:C:T
chr14:93504923	['G', 'C']	98663	173276.83124176378	-5425.778522292023	0.0069309529108038	0.0065055342026265	1.0653933550922778	0.286701	0.286701	chr14	93504923	0.5425707922515466	chr14:93504923:G:C
chr14:93505793	['T', 'A']	98663	173292.43571175027	-5425.128481591463	0.0068948295714341	0.0065090539166806	1.0592675463579777	0.289481	0.289481	chr14	93505793	0.5383799357912799	chr14:93505793:T:A
chr14:93506149	['G', 'A']	98663	61119.06208113233	-2284.334350773016	-0.0032347285504062	0.0046092910723055	-0.7017843958351352	0.482815	0.482815	chr14	93506149	0.3162192457908582	chr14:93506149:G:A
chr14:93506472	['T', 'A']	98663	61012.69666247615	-2274.377952751392	-0.0031952631278917	0.0046112851870476	-0.6929224713463183	0.48836	0.48836	chr14	93506472	0.3112599149374132	chr14:93506472:T:A
chr14:93506591	['C', 'G']	98663	112304.31828181547	-3159.6151728945665	0.0057146610780162	0.0043066388440166	1.326942259380743	0.184531	0.184531	chr14	93506591	0.7339306647460216	chr14:93506591:C:G
chr14:93507890	['A', 'G']	98663	61015.22367193834	-2281.144493994513	-0.0033705978384638	0.0046108953896365	-0.731007223898328	0.464776	0.464776	chr14	93507890	0.3327563060408605	chr14:93507890:A:G
chr14:93508150	['A', 'T']	98663	111632.89204286248	-3217.6070933198453	0.0066287856469127	0.0043011385734324	1.5411699794695983	0.123279	0.123279	chr14	93508150	0.9091108971339212	chr14:93508150:A:T
chr14:93509836	['A', 'C']	98663	173303.29562317545	-5434.942747527372	0.0064980782573047	0.0065081885349708	0.9984465296892052	0.318065	0.318065	chr14	93509836	0.4974841182021615	chr14:93509836:A:C
chr14:93510142	['G', 'A']	98663	15754.958107382145	-661.1788760204017	0.0141607848958541	0.0078469416325671	1.8046247262860624	0.0711365	0.0711365	chr14	93510142	1.1479075064271531	chr14:93510142:G:A
chr14:93510277	['A', 'G']	98663	61028.896945675	-2281.527056111578	-0.0033690882038901	0.0046105537417374	-0.7307339622551471	0.464943	0.464943	chr14	93510277	0.332600286470952	chr14:93510277:A:G
chr14:93510836	['C', 'G']	98663	17254.623266563944	-853.8667247084468	-0.00478330848572	0.0075282294298925	-0.6353829317059422	0.52518	0.52518	chr14	93510836	0.2796918211488659	chr14:93510836:C:G
chr14:93510907	['C', 'T']	98663	12963.656966490298	-362.9218751209508	0.0003482407796033	0.0085736561250323	0.0406175352177421	0.967601	0.967601	chr14	93510907	0.0143036914735958	chr14:93510907:C:T
chr14:93511061	['G', 'A']	98663	173300.5908625531	-5434.2425632449485	0.0065787904932102	0.0065085915074486	1.0107855878927512	0.312122	0.312122	chr14	93511061	0.5056756188967659	chr14:93511061:G:A
chr14:93512069	['C', 'T']	98663	173292.87189290614	-5424.199554972735	0.0070114433893084	0.0065087461424673	1.077234114810713	0.281378	0.281378	chr14	93512069	0.5507098615995972	chr14:93512069:C:T
chr14:93512481	['G', 'T']	98663	17252.497257788185	-860.7264352549192	-0.0052473145122417	0.0075294964278172	-0.696901122478251	0.485866	0.485866	chr14	93512481	0.3134834909946634	chr14:93512481:G:T
chr14:93512732	['T', 'A']	98663	60485.29587832705	-2268.8521469885977	-0.0033420588481685	0.0046207734219254	-0.7232682806541763	0.469517	0.469517	chr14	93512732	0.3283486784297532	chr14:93512732:T:A
chr14:93512908	['C', 'T']	98663	12111.577897852843	-416.2859700087394	-0.0005254057867881	0.008834088716413	-0.0594748143984535	0.952574	0.952574	chr14	93512908	0.0211012764992424	chr14:93512908:C:T
chr14:93518123	['G', 'A']	98663	111827.66861307951	-3201.564814171982	0.0063761337387116	0.0043016810043697	1.482242344849504	0.138279	0.138279	chr14	93518123	0.8592437698300376	chr14:93518123:G:A
chr14:93518497	['AG', 'A']	98663	112290.83437766157	-3142.095647140641	0.0060062980245176	0.0043057376707878	1.3949521507701874	0.163033	0.163033	chr14	93518497	0.7877244798454786	chr14:93518497:AG:A
chr14:93519261	['C', 'G']	98663	59960.557632019394	-2445.1943987701475	-0.0047974421862103	0.0046408861136195	-1.033734090593462	0.301263	0.301263	chr14	93519261	0.5210542034828028	chr14:93519261:C:G
chr14:93521211	['C', 'T']	98663	12945.83697756693	-354.55827486041466	0.0012257837839605	0.008579472298438	0.1428740301642649	0.88639	0.88639	chr14	93521211	0.0523751521748928	chr14:93521211:C:T
chr14:93521611	['C', 'T']	98663	173299.59072063578	-5426.242627210836	0.0069918871508268	0.0065069984348592	1.074518031750241	0.282593	0.282593	chr14	93521611	0.5488386000919369	chr14:93521611:C:T
chr14:93522634	['G', 'A']	98663	61001.984012895125	-2277.6918438971625	-0.0033156805742144	0.0046111612100238	-0.7190554446473916	0.472108	0.472108	chr14	93522634	0.3259586402668639	chr14:93522634:G:A
chr14:93523134	['T', 'C']	98663	61000.548153254975	-2280.6502062210334	-0.0033198106654327	0.0046113683599573	-0.7199187760102198	0.471577	0.471577	chr14	93523134	0.3264473846979591	chr14:93523134:T:C
chr14:93523205	['CA', 'C']	98663	17202.44097760748	-866.0019981744236	-0.0052320976398065	0.0075389646637418	-0.6940074497191888	0.487679	0.487679	chr14	93523205	0.3118659452090894	chr14:93523205:CA:C
chr14:93523333	['G', 'A']	98663	13724.251920854702	-632.6300160251296	-0.0077886186101271	0.0084338258786577	-0.9234976773514744	0.35575	0.35575	chr14	93523333	0.448855091243678	chr14:93523333:G:A
chr14:93523483	['G', 'T']	98663	17243.097211381537	-860.7006313052499	-0.0052361072645398	0.0075303377723968	-0.6953349800235071	0.486847	0.486847	chr14	93523483	0.3126075018155499	chr14:93523483:G:T
chr14:93524302	['G', 'A']	98663	60989.98145820241	-2287.191279078201	-0.0035726757983518	0.0046118922618789	-0.7746659278845038	0.438539	0.438539	chr14	93524302	0.3579917780524843	chr14:93524302:G:A
chr14:93525292	['A', 'G']	98663	111826.20197893331	-3200.0450030158227	0.0064607772437149	0.0043023895333817	1.5016718485359166	0.133185	0.133185	chr14	93525292	0.8755446849559494	chr14:93525292:A:G
chr14:93526389	['T', 'C']	98663	60949.884132310166	-2295.1463119513305	-0.003504850648989	0.0046128349384319	-0.7598040458348728	0.447374	0.447374	chr14	93526389	0.349329259364649	chr14:93526389:T:C
chr14:93526439	['C', 'T']	98663	19131.93911994567	-1026.7153140469145	-0.0084433874933524	0.0071871552501521	-1.1747885219501346	0.240082	0.240082	chr14	93526439	0.6196403996835624	chr14:93526439:C:T
chr14:93528161	['A', 'G']	98663	18635.26653556477	-1031.2381115240985	-0.0078366919977315	0.007274480434925	-1.0772854594683237	0.281355	0.281355	chr14	93528161	0.5507453625319731	chr14:93528161:A:G
chr14:93528524	['A', 'G']	98663	111802.72898058494	-3200.496236355434	0.0063950231431585	0.004302004057317	1.4865218763059096	0.137144	0.137144	chr14	93528524	0.8628231878690855	chr14:93528524:A:G
chr14:93528608	['G', 'A']	98663	112279.0021493602	-3147.8339095626966	0.0059527792483083	0.0043067164419083	1.3822083084881829	0.166911	0.166911	chr14	93528608	0.777515040900865	chr14:93528608:G:A
chr14:93530483	['G', 'A']	98663	111421.39663790572	-3253.43693119044	0.0063318751467315	0.0043001304782498	1.4724844231491123	0.140893	0.140893	chr14	93530483	0.8511105834477188	chr14:93530483:G:A
chr14:93531514	['C', 'T']	98663	112045.25526414506	-3218.7131178124027	0.0058528161839242	0.00430511655818	1.3595023746345396	0.173991	0.173991	chr14	93531514	0.7594732158060578	chr14:93531514:C:T
chr14:93531575	['G', 'C']	98663	111848.07366180047	-3220.1306528257574	0.0063314879908251	0.0043031026215857	1.4713774101190045	0.141192	0.141192	chr14	93531575	0.8501899099009474	chr14:93531575:G:C
chr14:93532137	['A', 'G']	98663	18622.20867546581	-1020.4364241872024	-0.0073920721758141	0.0072772482958441	-1.0157784749540013	0.309737	0.309737	chr14	93532137	0.5090069123828719	chr14:93532137:A:G
chr14:93532460	['C', 'A']	98663	173142.7940174752	-5441.091746708702	0.0063505044739953	0.0064938918834325	0.9779196494165512	0.328116	0.328116	chr14	93532460	0.4839725914905544	chr14:93532460:C:A
chr14:93533774	['T', 'A']	98663	112127.86593945786	-3198.156596609799	0.005865269512976	0.0043053547475979	1.362319682541478	0.1731	0.1731	chr14	93533774	0.7617029321246062	chr14:93533774:T:A
chr14:93534388	['G', 'A']	98663	17602.784132261564	-891.8767369097669	-0.0062356025967413	0.0074555912935339	-0.8363659368170284	0.402951	0.402951	chr14	93534388	0.3947477621056437	chr14:93534388:G:A
chr14:93534453	['T', 'C']	98663	173276.31868588572	-5460.128404463118	0.0062273580368097	0.0065075188446511	0.9569481372963416	0.338596	0.338596	chr14	93534453	0.470318176729708	chr14:93534453:T:C
chr14:93534596	['G', 'A']	98663	112320.01420402696	-3188.8205628644087	0.0055254360230478	0.0043070644891652	1.2828774765150166	0.199538	0.199538	chr14	93534596	0.6999743850961329	chr14:93534596:G:A
chr14:93534902	['C', 'T']	98663	173274.07465712458	-5456.090775716194	0.0064502711610372	0.0065073376222723	0.9912304440698168	0.321575	0.321575	chr14	93534902	0.4927177216899891	chr14:93534902:C:T
chr14:93535116	['A', 'G']	98663	13805.518667950726	-635.486023688202	-0.0079268565598494	0.0084083736030761	-0.9427336288850768	0.345819	0.345819	chr14	93535116	0.4611511493834603	chr14:93535116:A:G
chr14:93536341	['CTTAG', 'C']	98663	16171.458590138678	-558.608486944743	0.0170617459235919	0.0077608591541295	2.198435197024992	0.0279204	0.0279204	chr14	93536341	1.5540783641094646	chr14:93536341:CTTAG:C
chr14:93536578	['C', 'T']	98663	173154.79511221038	-5434.926392903549	0.0066649565030536	0.0064917430966861	1.0266821104575077	0.304573	0.304573	chr14	93536578	0.5163085989341232	chr14:93536578:C:T
chr14:93537202	['T', 'C']	98663	124036.11471205411	-3903.0828782852727	0.0070519273084134	0.0044288313002657	1.5922772465933188	0.111326	0.111326	chr14	93537202	0.9534033950736194	chr14:93537202:T:C
chr14:93537623	['T', 'C']	98663	48380.92292331864	-1515.8415706719377	-0.0044812787494494	0.0049853039481161	-0.8988977996302194	0.368709	0.368709	chr14	93537623	0.4333162613560948	chr14:93537623:T:C
chr14:93537648	['C', 'T']	98663	45399.60148196203	-1952.5193733375963	-0.0001871042272292	0.005055727927924	-0.0370083655403605	0.970478	0.970478	chr14	93537648	0.0130143052904534	chr14:93537648:C:T
chr14:93537968	['T', 'C']	98663	18707.896141019533	-1079.389344693025	-0.0083815573006555	0.0072627618661544	-1.154045452008397	0.248484	0.248484	chr14	93537968	0.6047015704534702	chr14:93537968:T:C
chr14:93538841	['A', 'C']	98663	18981.717414176484	-1093.3623427691864	-0.0088067604515529	0.0072850748448805	-1.2088771411513783	0.226713	0.226713	chr14	93538841	0.6445235761840591	chr14:93538841:A:C
chr14:93539911	['C', 'T']	98663	124503.50004055069	-3869.43434889508	0.0062449285488766	0.0044297007164565	1.4097856601635528	0.158606	0.158606	chr14	93539911	0.7996803875253302	chr14:93539911:C:T
chr14:93540729	['C', 'T']	98663	124091.41232943368	-3913.004730109982	0.0066144210882926	0.0044245222097514	1.4949458438054064	0.134932	0.134932	chr14	93540729	0.8698850423565723	chr14:93540729:C:T
chr14:93541115	['C', 'T']	98663	124088.89638498034	-3902.9595393559935	0.0068413799228796	0.0044248394923561	1.5461306415064595	0.122076	0.122076	chr14	93541115	0.9133697094546264	chr14:93541115:C:T
chr14:93541449	['A', 'G']	98663	173262.8049648266	-5422.920862627223	0.0058186434837258	0.0065034585751169	0.8946998610844883	0.37095	0.37095	chr14	93541449	0.4306846245830215	chr14:93541449:A:G
chr14:93541571	['G', 'T']	98663	173266.56145276883	-5408.584874994949	0.0064329876454353	0.0065049569454306	0.9889362373034776	0.322697	0.322697	chr14	93541571	0.4912050720596894	chr14:93541571:G:T
chr14:93541727	['C', 'T']	98663	48732.92719789968	-1545.284501269026	-0.0043612036590559	0.0049692043945981	-0.8776462614008932	0.380138	0.380138	chr14	93541727	0.4200587145446866	chr14:93541727:C:T
chr14:93541734	['G', 'A']	98663	124094.60867317456	-3906.5298164511946	0.0067622732661769	0.0044247096720798	1.5282976211630843	0.126442	0.126442	chr14	93541734	0.8981086433125726	chr14:93541734:G:A
chr14:93542407	['A', 'G']	98663	173283.58844995894	-5418.078610365619	0.0061470821291823	0.0065064233908619	0.944771306739075	0.344778	0.344778	chr14	93542407	0.4624604539361505	chr14:93542407:A:G
chr14:93544419	['A', 'G']	98663	48752.85924431513	-1544.8724446673127	-0.0042780600442569	0.0049693354244216	-0.8608917850931544	0.3893	0.3893	chr14	93544419	0.409715596281838	chr14:93544419:A:G
chr14:93544548	['C', 'A']	98663	173384.08803762757	-5389.75569140161	0.0069636362255855	0.0065171568184203	1.0685083111554574	0.285294	0.285294	chr14	93544548	0.5447073618665552	chr14:93544548:C:A
chr14:93547412	['AG', 'A']	98663	173381.05844610004	-5388.361460400073	0.0071176445571152	0.006517128066234	1.0921443440696723	0.274772	0.274772	chr14	93547412	0.5610275251243247	chr14:93547412:AG:A
chr14:93547991	['A', 'G']	98663	124464.44568456904	-3853.40315101594	0.0069491641171236	0.004428696737145	1.5691216919051203	0.116623	0.116623	chr14	93547991	0.9332157910174615	chr14:93547991:A:G
chr14:93548118	['A', 'G']	98663	48740.86830019969	-1545.3151707383306	-0.0042792103897603	0.00497016042034	-0.8609803362176974	0.389251	0.389251	chr14	93548118	0.4097702630400629	chr14:93548118:A:G
chr14:93548493	['G', 'A']	98663	48723.44453341983	-1540.5059917831531	-0.0042123721880945	0.0049697601565822	-0.8476007001093182	0.396662	0.396662	chr14	93548493	0.4015794027040328	chr14:93548493:G:A
chr14:93549490	['C', 'T']	98663	124248.18637916532	-3888.618072346405	0.0070006884508383	0.0044265561220128	1.5815203191538711	0.113762	0.113762	chr14	93549490	0.944002781405724	chr14:93549490:C:T
